## Supplementary material for "Characterization of shared and ancestry-specific signals driving complex traits using multi-ancestry fine-mapping": s1_gwas_temp.txt

locus	alleles	n	sum_x	y_transpose_x	beta	standard_error	t_stat	p_value	p_value_str	chrom	pos	-log10pvalue	rsid
chr4:104614479	['A', 'G']	98663	59127.78367802107	-1829.946443319525	0.0044309285270689	0.0046401592639515	0.9549087164942744	0.339626	0.339626	chr4	104614479	0.4689990698288411	chr4:104614479:A:G
chr4:104614490	['C', 'T']	98663	157167.0453057045	-5666.071071609154	0.001283691516476	0.0052856922455126	0.2428615698475156	0.808113	0.808113	chr4	104614490	0.0925279067437927	chr4:104614490:C:T
chr4:104614777	['G', 'A']	98663	60803.023013676415	-1604.1000883484385	0.0046030575475142	0.0046070138754641	0.9991412381084924	0.317729	0.317729	chr4	104614777	0.4979431441115099	chr4:104614777:G:A
chr4:104615081	['T', 'G']	98663	7672.244193944061	-295.01643806778554	-0.0005506323545967	0.0109861622056239	-0.0501205374807651	0.960026	0.960026	chr4	104615081	0.0177170049774894	chr4:104615081:T:G
chr4:104615873	['C', 'A']	98663	60937.73506751552	-1583.523134733725	0.0053660887183787	0.0046041658690508	1.1654855344047248	0.243825	0.243825	chr4	104615873	0.6129217671121733	chr4:104615873:C:A
chr4:104616867	['G', 'A']	98663	60754.62090847346	-1595.7674320498288	0.0048453494082604	0.0046080631316452	1.0514937121815184	0.293034	0.293034	chr4	104616867	0.5330819866229557	chr4:104616867:G:A
chr4:104617320	['C', 'T']	98663	53479.7374272209	-2058.560905395392	-0.0024049847741367	0.0047776917214231	-0.5033779729555914	0.6147	0.6147	chr4	104617320	0.2113367868791425	chr4:104617320:C:T
chr4:104617842	['C', 'T']	98663	32381.282008656606	-1805.565674128544	0.0002748650693422	0.0057495499265949	0.0478063627329947	0.961871	0.961871	chr4	104617842	0.0168831688611344	chr4:104617842:C:T
chr4:104618063	['T', 'C']	98663	2524.0255822910544	295.6581667339238	-0.0151426098151801	0.0198858553170585	-0.7614764149566374	0.446374	0.446374	chr4	104618063	0.3503011097366433	chr4:104618063:T:C
chr4:104618109	['T', 'A']	98663	31426.2815576305	-1754.5100802623383	0.001014239362335	0.0058207527150236	0.1742453960837873	0.861673	0.861673	chr4	104618109	0.0646575151949888	chr4:104618109:T:A
chr4:104620236	['C', 'T']	98663	53978.03609046949	-1923.731787740312	-0.002363197016658	0.0047553850656447	-0.4969517681608997	0.619224	0.619224	chr4	104620236	0.208152219531925	chr4:104620236:C:T
chr4:104621442	['A', 'G']	98663	158794.4378515898	-5738.739945346374	0.000906685179032	0.0053709385274371	0.1688131737870862	0.865944	0.865944	chr4	104621442	0.0625101925985474	chr4:104621442:A:G
chr4:104621871	['T', 'G']	98663	59285.01767991646	-1797.6544508840077	0.0053416805125156	0.0046375060252376	1.1518433579268197	0.249388	0.249388	chr4	104621871	0.603124447646428	chr4:104621871:T:G
chr4:104621904	['T', 'C']	98663	157353.54344564734	-5677.417821011319	0.0010013496304849	0.0052938276526259	0.1891541803383421	0.849972	0.849972	chr4	104621904	0.070595380692512	chr4:104621904:T:C
chr4:104622254	['TCC', 'T']	98663	54248.44359385143	-2001.359881072501	-0.002917209363237	0.0047492302156404	-0.6142488847202822	0.539052	0.539052	chr4	104622254	0.268369338294213	chr4:104622254:TCC:T
chr4:104622630	['T', 'C']	98663	8683.264027974863	-354.6407875023296	-0.0013035943099915	0.0103568933441546	-0.1258673104640324	0.899837	0.899837	chr4	104622630	0.0458361532403997	chr4:104622630:T:C
chr4:104622686	['C', 'T']	98663	54043.14611867514	-1922.8666554450203	-0.0021931952578995	0.0047525062528905	-0.4614818247878273	0.644454	0.644454	chr4	104622686	0.1908080763852589	chr4:104622686:C:T
chr4:104622807	['C', 'T']	98663	8847.717409153109	-336.2434221315146	-0.0013406950662332	0.0102679322765923	-0.1305710857958806	0.896115	0.896115	chr4	104622807	0.0476362529934661	chr4:104622807:C:T
chr4:104625238	['A', 'C']	98663	36309.56841753093	-1715.0882456301338	0.0051806516707004	0.0055201429604851	0.9384995475271456	0.34799	0.34799	chr4	104625238	0.4584332359592203	chr4:104625238:A:C
chr4:104625629	['C', 'A']	98663	53934.93316302223	-1913.372866089485	-0.0019808554051859	0.0047560040417583	-0.4164957362932812	0.677048	0.677048	chr4	104625629	0.1693805404785779	chr4:104625629:C:A
chr4:104625796	['C', 'T']	98663	60700.61125755299	-1608.7187542605109	0.0046802566660548	0.0046090354568816	1.0154525192612394	0.309893	0.309893	chr4	104625796	0.5087882336855579	chr4:104625796:C:T
chr4:104625817	['G', 'A']	98663	2542.0772957632275	289.8587860115963	-0.0178264427903088	0.0198211238034123	-0.8993658970658318	0.36846	0.36846	chr4	104625817	0.4336096522341882	chr4:104625817:G:A
chr4:104626037	['C', 'T']	98663	114774.4292492042	-3536.184601596864	0.0020216798723465	0.0043097953822536	0.469089525844122	0.639007	0.639007	chr4	104626037	0.1944943843381223	chr4:104626037:C:T
chr4:104626870	['G', 'T']	98663	57620.096174121085	-1919.3356577171944	0.0068192619598621	0.0046823016405597	1.4563909981346224	0.145288	0.145288	chr4	104626870	0.8377702545870378	chr4:104626870:G:T
chr4:104627357	['G', 'T']	98663	53310.02421692852	-2003.7115239435743	-0.001830305524272	0.0047788064809826	-0.3830047380147786	0.701717	0.701717	chr4	104627357	0.1538380019993871	chr4:104627357:G:T
chr4:104629559	['C', 'G']	98663	54094.5793149588	-1943.8163350340003	-0.002592861743107	0.004750904825996	-0.5457616681604363	0.585231	0.585231	chr4	104629559	0.2326726771257457	chr4:104629559:C:G
chr4:104630143	['TGATATG', 'T']	98663	2531.230897885539	295.2759629517851	-0.0158272491942941	0.0198636523581364	-0.796794512355182	0.425572	0.425572	chr4	104630143	0.3710269536583064	chr4:104630143:TGATATG:T
chr4:104630908	['G', 'A']	98663	58127.085284992994	-1910.2242988923176	0.0056559428944556	0.0046657961571775	1.2122138867457666	0.225433	0.225433	chr4	104630908	0.6469825094572695	chr4:104630908:G:A
chr4:104630923	['T', 'C']	98663	156267.50932130363	-5739.360565805791	0.0030350041187495	0.0052573986828404	0.5772824740599328	0.56375	0.56375	chr4	104630923	0.248913445113983	chr4:104630923:T:C
chr4:104631124	['T', 'G']	98663	53900.75041566971	-1916.5428255795	-0.0018899117956521	0.0047569469172212	-0.3972951198614929	0.691151	0.691151	chr4	104631124	0.1604270592790858	chr4:104631124:T:G
chr4:104631291	['C', 'A']	98663	2531.2052404845163	292.65381233570406	-0.0169361382119982	0.0198636010386973	-0.8526217466311382	0.393871	0.393871	chr4	104631291	0.4046459943206379	chr4:104631291:C:A
chr4:104631671	['T', 'C']	98663	158794.7041215586	-5749.553294979733	0.0006081984992692	0.0053713681867783	0.1132297169213469	0.909849	0.909849	chr4	104631671	0.0410306779077197	chr4:104631671:T:C
chr4:104632799	['G', 'A']	98663	58119.24695638073	-1886.1178609062392	0.0060606198584156	0.0046646263564622	1.2992723093500045	0.193854	0.193854	chr4	104632799	0.7125252332948679	chr4:104632799:G:A
chr4:104633005	['A', 'G']	98663	8681.96795807485	-356.27538262292995	-0.0014384895003483	0.0103594946776616	-0.1388571108058218	0.889563	0.889563	chr4	104633005	0.0508232891950283	chr4:104633005:A:G
chr4:104633505	['G', 'A']	98663	54058.3144476208	-1938.9625539311785	-0.0024592258046196	0.0047517504823419	-0.5175410227785314	0.60478	0.60478	chr4	104633505	0.2184025793343252	chr4:104633505:G:A
chr4:104633786	['A', 'G']	98663	154816.53717257315	-5966.628422850014	0.0023000038529125	0.0051881247550877	0.4433208454860358	0.657535	0.657535	chr4	104633786	0.1820811251160599	chr4:104633786:A:G
chr4:104635308	['G', 'A']	98663	41256.29014761344	-2244.820514996613	-0.0015947605672485	0.0052538858702441	-0.3035392482125768	0.76148	0.76148	chr4	104635308	0.1183414987674697	chr4:104635308:G:A
chr4:104635470	['C', 'T']	98663	157174.30258796338	-5677.424066139858	0.0009221036879412	0.0052856784090152	0.1744532331684281	0.86151	0.86151	chr4	104635470	0.0647396771020658	chr4:104635470:C:T
chr4:104635705	['A', 'G']	98663	53405.19284743774	-2006.28755505431	-0.0016906553357925	0.0047755292115601	-0.3540247082354649	0.723321	0.723321	chr4	104635705	0.140668925955384	chr4:104635705:A:G
chr4:104636010	['AT', 'A']	98663	53388.77479925381	-2006.569248422016	-0.0017120445258025	0.0047757974928973	-0.3584834843497396	0.719982	0.719982	chr4	104636010	0.1426783610664984	chr4:104636010:AT:A
chr4:104636737	['A', 'T']	98663	100382.71463770756	-4015.778195788609	0.0038240493032863	0.0042529565565824	0.8991508030731481	0.368575	0.368575	chr4	104636737	0.4334741257915521	chr4:104636737:A:T
chr4:104636814	['C', 'A']	98663	59102.02332429594	-1819.6276341506527	0.0046421047598639	0.0046451857866629	0.999336726895216	0.317634	0.317634	chr4	104636814	0.4980730162510215	chr4:104636814:C:A
chr4:104637274	['G', 'A']	98663	156243.3376990684	-5765.0991542638885	0.0024353134396051	0.0052559091576199	0.4633477038077205	0.643116	0.643116	chr4	104637274	0.1917106855264349	chr4:104637274:G:A
chr4:104637289	['C', 'T']	98663	8675.967289056483	-364.5294490433554	-0.0024052846549544	0.010361373781082	-0.2321395507752131	0.81643	0.81643	chr4	104637289	0.0880810453632678	chr4:104637289:C:T
chr4:104637538	['C', 'T']	98663	95291.07724360272	-4174.515775715376	-0.0028491584592357	0.0042652848947831	-0.6679878436070075	0.504143	0.504143	chr4	104637538	0.2974462585898443	chr4:104637538:C:T
chr4:104638629	['A', 'G']	98663	8682.760084344558	-358.5064722377845	-0.0016967379515044	0.0103583127802598	-0.1638044715871038	0.869885	0.869885	chr4	104638629	0.0605381579177003	chr4:104638629:A:G
chr4:104638824	['T', 'C']	98663	95375.40021288458	-4174.527973975355	-0.0028746228477164	0.0042653391758097	-0.673949416266694	0.500345	0.500345	chr4	104638824	0.3007304358077374	chr4:104638824:T:C
chr4:104640562	['AAG', 'A']	98663	8683.69657578001	-365.4308826557603	-0.0026285005915094	0.0103576806395506	-0.2537730871400503	0.799671	0.799671	chr4	104640562	0.0970886533491775	chr4:104640562:AAG:A
chr4:104640701	['G', 'C']	98663	86933.60131202725	-3812.745443284711	-0.0022241235287694	0.0042849854759198	-0.5190504241538966	0.603727	0.603727	chr4	104640701	0.2191594011072652	chr4:104640701:G:C
chr4:104641757	['C', 'G']	98663	89453.0128661374	-3509.252625509296	-0.0028461606819992	0.0042723653376058	-0.6661791436577363	0.505298	0.505298	chr4	104641757	0.2964524207221549	chr4:104641757:C:G
chr4:104641958	['C', 'T']	98663	34689.68035562223	-1013.5257434828076	-0.0020387774857436	0.0055799148086278	-0.3653778875962854	0.71483	0.71483	chr4	104641958	0.1457972293042556	chr4:104641958:C:T
chr4:104643623	['A', 'T']	98663	86622.803396016	-3798.507559606722	-0.0025395925049054	0.0042862450807151	-0.5924982022917099	0.553518	0.553518	chr4	104643623	0.2568682516171167	chr4:104643623:A:T
chr4:104643842	['TACC', 'T']	98663	8676.263815122644	-360.371218716128	-0.0020980860942314	0.0103598587117941	-0.2025207247124793	0.83951	0.83951	chr4	104643842	0.0759741263050235	chr4:104643842:TACC:T
chr4:104644034	['G', 'T']	98663	53721.790437374526	-1906.7565260793583	-0.0020377449335161	0.004761017556682	-0.4280061791950693	0.668648	0.668648	chr4	104644034	0.1748024500783645	chr4:104644034:G:T
chr4:104644061	['A', 'G']	98663	32666.642024490124	-1901.384334562738	-0.0014328196846703	0.0057303826344471	-0.2500390944327609	0.802558	0.802558	chr4	104644061	0.0955235717956951	chr4:104644061:A:G
chr4:104644146	['C', 'A']	98663	53813.09050177393	-1918.780299368128	-0.0025454620253591	0.0047582883280426	-0.5349532962005751	0.592683	0.592683	chr4	104644146	0.2271775295048239	chr4:104644146:C:A
chr4:104644152	['C', 'T']	98663	32802.65460369594	-1880.9656047331544	-0.0009349291708867	0.0057194854078456	-0.1634638615572344	0.870154	0.870154	chr4	104644152	0.0604038790692807	chr4:104644152:C:T
chr4:104644371	['A', 'G']	98663	59318.22685293131	-1801.8253915239995	0.0051484688052558	0.0046360129926309	1.1105380449622082	0.26677	0.26677	chr4	104644371	0.573863011213576	chr4:104644371:A:G
chr4:104645016	['G', 'C']	98663	89411.21834069988	-3508.107369341324	-0.0029540108777133	0.0042720241207746	-0.6914780427732446	0.489267	0.489267	chr4	104645016	0.3104540754749148	chr4:104645016:G:C
chr4:104645245	['C', 'T']	98663	7664.699170839501	-291.01796073223966	-0.0002107855501046	0.0109907840966796	-0.0191783905725423	0.984699	0.984699	chr4	104645245	0.0066965031231805	chr4:104645245:C:T
chr4:104645549	['C', 'T']	98663	86623.31537595933	-3797.949872552103	-0.0025243562369902	0.0042859835691602	-0.5889794480674669	0.555876	0.555876	chr4	104645549	0.2550220762628807	chr4:104645549:C:T
chr4:104645696	['C', 'T']	98663	158609.89870248357	-5733.430666682773	0.0010450978676751	0.0053621194121715	0.1949038779895251	0.845469	0.845469	chr4	104645696	0.0729023116330706	chr4:104645696:C:T
chr4:104646810	['C', 'T']	98663	32805.99503329718	-1882.665821796028	-0.0009047501408388	0.0057192481887831	-0.1581938938431203	0.874304	0.874304	chr4	104646810	0.0583375346804012	chr4:104646810:C:T
chr4:104647233	['G', 'A']	98663	86671.32608144685	-3820.795554556413	-0.0026929878784356	0.0042868359434742	-0.6281994258574619	0.529875	0.529875	chr4	104647233	0.2758265704237225	chr4:104647233:G:A
chr4:104647469	['A', 'G']	98663	53139.477112443696	-2009.4238783091168	-0.0017941176425715	0.0047856203580575	-0.3748976116650722	0.707737	0.707737	chr4	104647469	0.1501280991866204	chr4:104647469:A:G
chr4:104647490	['C', 'A']	98663	158621.00165426807	-5739.6372574713405	0.00078313397594	0.0053655504409897	0.1459559433003155	0.883956	0.883956	chr4	104647490	0.0535693519923362	chr4:104647490:C:A
chr4:104647897	['G', 'A']	98663	7679.915830687605	-290.1557026593887	0.000205979668499	0.0109846152926682	0.0187516506505717	0.985039	0.985039	chr4	104647897	0.0065465744267614	chr4:104647897:G:A
chr4:104648568	['C', 'T']	98663	58060.47723424749	-1898.60463580834	0.0058456681299924	0.0046671178568206	1.252522072364085	0.210383	0.210383	chr4	104648568	0.6769893562696115	chr4:104648568:C:T
chr4:104648605	['C', 'T']	98663	32992.69434390746	-1861.146686778089	0.0003622007945181	0.0057090278122636	0.0634435155036473	0.949413	0.949413	chr4	104648605	0.0225448259254201	chr4:104648605:C:T
chr4:104648968	['C', 'T']	98663	32992.35349337011	-1867.7490447609068	0.0001583592624263	0.0057085962958427	0.0277404906950004	0.977869	0.977869	chr4	104648968	0.0097193214780016	chr4:104648968:C:T
chr4:104649446	['T', 'C']	98663	53806.907210851256	-1923.827641349892	-0.0027586018719333	0.0047586840465512	-0.5796984722977433	0.562119	0.562119	chr4	104649446	0.2501717350135916	chr4:104649446:T:C
chr4:104649502	['C', 'T']	98663	32990.028012084826	-1862.279028135399	0.0003123230958882	0.0057092193765675	0.0547050437701066	0.956374	0.956374	chr4	104649502	0.0193722391330253	chr4:104649502:C:T
chr4:104650407	['T', 'A']	98663	32990.018673019404	-1867.6798291287407	0.000199263676014	0.0057086571117849	0.0349055254348134	0.972155	0.972155	chr4	104650407	0.012264485816503	chr4:104650407:T:A
chr4:104650478	['A', 'G']	98663	32979.01666582188	-1863.1494752843423	0.0003233917766699	0.005710276986585	0.0566332907194615	0.954837	0.954837	chr4	104650478	0.0200707603979066	chr4:104650478:A:G
chr4:104650496	['A', 'G']	98663	66815.0249520932	-2260.744557354561	0.005031697655214	0.0044909949853193	1.1203970771871543	0.262547	0.262547	chr4	104650496	0.5807929398255602	chr4:104650496:A:G
chr4:104651159	['A', 'G']	98663	32987.01510420891	-1870.095110928773	0.0001351285281257	0.0057087264872049	0.0236705206368847	0.981115	0.981115	chr4	104651159	0.0082800844261117	chr4:104651159:A:G
chr4:104651225	['G', 'T']	98663	96869.9641198304	-4167.99702340875	-0.0022431829624571	0.0042606791995524	-0.5264848296235868	0.598553	0.598553	chr4	104651225	0.2228973881340247	chr4:104651225:G:T
chr4:104652561	['A', 'G']	98663	62655.68147041772	-2280.313583941879	-0.0025353323063522	0.0045567604995046	-0.5563891950494005	0.577946	0.577946	chr4	104652561	0.2381127376998777	chr4:104652561:A:G
chr4:104652642	['A', 'G']	98663	62575.99194825742	-2268.507245560153	-0.0024669177885792	0.0045570807060998	-0.5413373051035154	0.588276	0.588276	chr4	104652642	0.2304188692399182	chr4:104652642:A:G
chr4:104652657	['G', 'A']	98663	95510.98427506987	-4135.107788601195	-0.0021088245740377	0.0042686282603055	-0.4940286306137056	0.621287	0.621287	chr4	104652657	0.2067077336029349	chr4:104652657:G:A
chr4:104653539	['C', 'T']	98663	32848.32695368334	-1874.6333861370647	-0.00068470178262	0.0057163403074473	-0.1197797446957453	0.904658	0.904658	chr4	104653539	0.0435155719378073	chr4:104653539:C:T
chr4:104653548	['A', 'C']	98663	32954.67617512595	-1867.851670555676	9.88379404219676e-05	0.00571014421598	0.0173091846166276	0.98619	0.98619	chr4	104653548	0.0060394055433091	chr4:104653548:A:C
chr4:104653872	['A', 'G']	98663	33050.05925355127	-1851.8054245713715	0.0003597889560784	0.005705433034482	0.0630607622425828	0.949718	0.949718	chr4	104653872	0.0224053307372322	chr4:104653872:A:G
chr4:104653916	['T', 'C']	98663	32960.349540252035	-1859.961481065409	0.0003272475349411	0.0057099874530456	0.0573114280254053	0.954297	0.954297	chr4	104653916	0.0203164414517058	chr4:104653916:T:C
chr4:104654140	['C', 'T']	98663	58009.80059849863	-1884.907019242892	0.0061513766840288	0.0046690725410354	1.3174729306443196	0.187683	0.187683	chr4	104654140	0.7265750632366835	chr4:104654140:C:T
chr4:104654162	['G', 'T']	98663	7679.172395949608	-283.7784618206942	0.0011445408778836	0.0109882542804026	0.1041603924223802	0.917042	0.917042	chr4	104654162	0.0376107734351759	chr4:104654162:G:T
chr4:104655023	['G', 'T']	98663	58667.8682581876	-1793.231567688927	0.0051113268459052	0.0046506260121283	1.0990621117620345	0.271744	0.271744	chr4	104655023	0.5658400361861329	chr4:104655023:G:T
chr4:104655678	['T', 'C']	98663	62254.25055250302	-2351.550362021134	-0.00270319377785	0.0045593238796916	-0.5928935625500861	0.553254	0.553254	chr4	104655678	0.2570754374609886	chr4:104655678:T:C
chr4:104656705	['G', 'A']	98663	53285.48090744138	-1961.3235554980192	-0.0019940264132098	0.0047750808596813	-0.4175900831432081	0.676248	0.676248	chr4	104656705	0.169894006307183	chr4:104656705:G:A
chr4:104656731	['TAATC', 'T']	98663	53287.10138066663	-1957.9893646932424	-0.0019261841105696	0.0047751331970668	-0.4033780904274719	0.686671	0.686671	chr4	104656731	0.1632512936658244	chr4:104656731:TAATC:T
chr4:104656858	['G', 'A']	98663	33490.75224280023	-1818.5865639867047	-0.0003946669839345	0.0056679634874749	-0.069631179665627	0.944487	0.944487	chr4	104656858	0.0248040153674725	chr4:104656858:G:A
chr4:104656931	['T', 'G']	98663	53313.12996400872	-1961.5508567638824	-0.0020029685331634	0.0047741922008201	-0.4195408246905859	0.674822	0.674822	chr4	104656931	0.1708107673353479	chr4:104656931:T:G
chr4:104657130	['A', 'G']	98663	7680.544923775544	-299.7690841415614	-0.0009288812573548	0.0109820007154832	-0.0845821523254182	0.932594	0.932594	chr4	104657130	0.0303073829789679	chr4:104657130:A:G
chr4:104657252	['T', 'A']	98663	2506.1524068236413	304.2705037101973	-0.0093814013405574	0.0199342947679889	-0.4706161642408509	0.637916	0.637916	chr4	104657252	0.1952365048811007	chr4:104657252:T:A
chr4:104658177	['G', 'A']	98663	53217.945386713145	-1981.3306060030943	-0.0024976810162276	0.0047766453459278	-0.5228943820074341	0.601049	0.601049	chr4	104658177	0.2210901210718771	chr4:104658177:G:A
chr4:104658314	['T', 'C']	98663	5501.390315844956	-228.32101946671943	0.0047508944362726	0.0129015582001519	0.3682419102071521	0.712694	0.712694	chr4	104658314	0.1470968974088272	chr4:104658314:T:C
chr4:104659102	['C', 'T']	98663	7721.9391896686275	-304.9784286946686	-0.0011853518853674	0.0109534078969034	-0.1082176338655839	0.913823	0.913823	chr4	104659102	0.0391379153902075	chr4:104659102:C:T
chr4:104659353	['G', 'A']	98663	53143.463634428444	-1966.7895586547604	-0.0021579211539202	0.0047779630721353	-0.45164040017493	0.651529	0.651529	chr4	104659353	0.1860662487776815	chr4:104659353:G:A
chr4:104659560	['C', 'T']	98663	53164.77704449376	-1970.96637506688	-0.0022971258024068	0.0047772873553372	-0.4808431294886331	0.630629	0.630629	chr4	104659560	0.2002260617352985	chr4:104659560:C:T
chr4:104660237	['A', 'G']	98663	60154.29083572433	-1860.4942842973503	0.0047383424583319	0.0046180364613474	1.0260513311212431	0.30487	0.30487	chr4	104660237	0.515885309237347	chr4:104660237:A:G
chr4:104661295	['C', 'T']	98663	2464.2997232668704	306.329169419222	-0.0070148822798418	0.0200880113421711	-0.3492074033787199	0.726934	0.726934	chr4	104661295	0.1385050179401034	chr4:104661295:C:T
chr4:104661411	['A', 'G']	98663	113353.31792282574	-3880.700467117637	0.0012816572726595	0.00430741184399	0.2975469537345899	0.76605	0.76605	chr4	104661411	0.1157428830887786	chr4:104661411:A:G
chr4:104661413	['A', 'T']	98663	2465.299844907807	307.93961765312224	-0.0064674811626865	0.0200839026398664	-0.3220231286049257	0.747436	0.747436	chr4	104661413	0.1264259883370303	chr4:104661413:A:T
chr4:104661476	['A', 'G']	98663	113362.6817983679	-3889.0432178734914	0.0011192934240921	0.0043072626584575	0.2598618920753104	0.794971	0.794971	chr4	104661476	0.0996487138211303	chr4:104661476:A:G
chr4:104661984	['C', 'T']	98663	58504.196129123855	-1849.6712963724192	0.0056984858748913	0.0046596713141492	1.2229373040943126	0.221356	0.221356	chr4	104661984	0.6549087016879542	chr4:104661984:C:T
chr4:104662176	['C', 'G']	98663	113392.80835463064	-3887.2869428284894	0.0012196161016877	0.004309595460114	0.2830001360859679	0.777177	0.777177	chr4	104662176	0.1094800605180703	chr4:104662176:C:G
chr4:104662215	['AAGGCCAGGGT', 'A']	98663	32612.916457980577	-1784.237942428026	-0.0005539649931298	0.0057278984074901	-0.0967134808825326	0.922954	0.922954	chr4	104662215	0.034819943658811	chr4:104662215:AAGGCCAGGGT:A
chr4:104662258	['C', 'T']	98663	113353.50914566132	-3894.932873455138	0.0010382636635167	0.0043072305317983	0.2410513335313037	0.809516	0.809516	chr4	104662258	0.091774563040268	chr4:104662258:C:T
chr4:104662883	['G', 'A']	98663	131739.04582365992	-4380.581437856549	0.0025598661719469	0.0044990664380943	0.5689771883055927	0.569373	0.569373	chr4	104662883	0.2446031311986048	chr4:104662883:G:A
chr4:104663025	['A', 'G']	98663	61974.190943006	-1776.9145550612334	0.0047159140778358	0.0045786731015706	1.0299739625915116	0.303025	0.303025	chr4	104663025	0.5185215400978229	chr4:104663025:A:G
chr4:104663318	['T', 'G']	98663	58779.78816180428	-1961.4550136772505	0.0075425964861379	0.0046561147915766	1.619933533379202	0.10525	0.10525	chr4	104663318	0.977777895492294	chr4:104663318:T:G
chr4:104663552	['A', 'G']	98663	12129.598215914852	-818.2841970162987	-0.0032958823209223	0.0088448301185839	-0.3726337619529078	0.709422	0.709422	chr4	104663552	0.1490953476790568	chr4:104663552:A:G
chr4:104663885	['T', 'C']	98663	3788.3455713909225	7.899002586794541	-0.0302733654949587	0.0156541072749893	-1.933892809290164	0.0531292	0.0531292	chr4	104663885	1.2746667234879907	chr4:104663885:T:C
chr4:104664090	['CAA', 'C']	98663	30256.773511170708	-1600.6161854834315	-0.0001991453284666	0.0059094063931041	-0.0336997179105879	0.973117	0.973117	chr4	104664090	0.0118349404103596	chr4:104664090:CAA:C
chr4:104664350	['G', 'A']	98663	56642.926731348256	-1963.1558482672224	0.0046772806491364	0.0047046016906164	0.9941926982820752	0.320132	0.320132	chr4	104664350	0.4946709121451113	chr4:104664350:G:A
chr4:104664473	['G', 'A']	98663	3905.2770738728514	21.499300932623846	-0.0300902482882397	0.0154372212706101	-1.9492010745176327	0.0512742	0.0512742	chr4	104664473	1.2901011069380637	chr4:104664473:G:A
chr4:104664826	['GC', 'G']	98663	57115.946792227165	-1891.426980920788	0.0047450535434504	0.0046889209266234	1.0119713293752286	0.311554	0.311554	chr4	104664826	0.5064666685248483	chr4:104664826:GC:G
chr4:104666380	['C', 'G']	98663	3784.230130654693	4.543893489773528	-0.0310859434728975	0.0156590775589009	-1.9851707966812864	0.0471282	0.0471282	chr4	104666380	1.326719147233698	chr4:104666380:C:G
chr4:104666986	['C', 'T']	98663	3780.191570881226	3.476437295186627	-0.0313543086824547	0.0156670409718325	-2.001291037588145	0.0453638	0.0453638	chr4	104666986	1.3432905729443392	chr4:104666986:C:T
chr4:104667163	['T', 'C']	98663	57005.02215193084	-2216.960100008872	-0.0012877168236786	0.0046897510915615	-0.2745810595354767	0.783639	0.783639	chr4	104667163	0.1058839582524461	chr4:104667163:T:C
chr4:104667210	['T', 'G']	98663	57008.4452442264	-2220.4219354420497	-0.0013592663603402	0.0046896475467191	-0.2898440334372694	0.771936	0.771936	chr4	104667210	0.1124187048443461	chr4:104667210:T:G
chr4:104667340	['C', 'T']	98663	3781.076646293875	4.217031755183946	-0.031067479503626	0.0156649302985112	-1.9832504142440173	0.0473422	0.0473422	chr4	104667340	1.324751564200347	chr4:104667340:C:T
chr4:104667980	['G', 'A']	98663	87743.22916054213	-3469.446992207499	0.0040912296439653	0.0042797026224645	0.9559611975117328	0.339094	0.339094	chr4	104667980	0.4696798946511227	chr4:104667980:G:A
chr4:104668014	['C', 'T']	98663	8754.62112795978	-195.4035265802661	-0.0010588439654406	0.0103523945510017	-0.1022801014996256	0.918535	0.918535	chr4	104668014	0.036904290618635	chr4:104668014:C:T
chr4:104668327	['C', 'A']	98663	56716.62277998544	-2229.591296021383	-0.001831318313419	0.0046970398508503	-0.3898877530467504	0.69662	0.69662	chr4	104668327	0.1570040610794037	chr4:104668327:C:A
chr4:104668843	['C', 'T']	98663	8873.719517510515	-168.22594803820445	8.30289031422536e-05	0.010301056659607	0.0080602316719438	0.993569	0.993569	chr4	104668843	0.0028019672268408	chr4:104668843:C:T
chr4:104669341	['A', 'G']	98663	7313.667149836801	-379.9050414243914	-0.0016996381296943	0.0112407284045801	-0.1512035580364893	0.879815	0.879815	chr4	104669341	0.0556086379925998	chr4:104669341:A:G
chr4:104669813	['A', 'G']	98663	8880.4500395305	-171.6728071634462	-0.0001779134709863	0.0102976042505727	-0.0172771711416692	0.986216	0.986216	chr4	104669813	0.0060279559162748	chr4:104669813:A:G
chr4:104669976	['T', 'G']	98663	3786.729228336239	6.697134395424622	-0.0301873976312429	0.0156548062352463	-1.92831499653294	0.0538188	0.0538188	chr4	104669976	1.2690659899462575	chr4:104669976:T:G
chr4:104670101	['T', 'C']	98663	3783.306766002737	5.603540805147533	-0.0308657205912227	0.0156610816503855	-1.9708549690412325	0.0487433	0.0487433	chr4	104670101	1.312085071719305	chr4:104670101:T:C
chr4:104670172	['T', 'C']	98663	3786.1918749619904	5.202653088308532	-0.0307340268085018	0.0156550604621723	-1.963200773498452	0.0496257	0.0496257	chr4	104670172	1.304293354203776	chr4:104670172:T:C
chr4:104671070	['G', 'T']	98663	3784.3835666426767	4.74261007344555	-0.0310127087746014	0.0156602364692542	-1.980347412728332	0.0476673	0.0476673	chr4	104671070	1.3217794469466717	chr4:104671070:G:T
chr4:104672558	['A', 'G']	98663	100413.56777280984	-3974.721989264919	-0.0034882571253187	0.0042685928505865	-0.8171913432407734	0.413821	0.413821	chr4	104672558	0.3831874741519009	chr4:104672558:A:G
chr4:104672612	['T', 'C']	98663	34428.72381840671	-1569.1064950560472	-0.0040722184275846	0.0056226109638327	-0.7242575475662677	0.468909	0.468909	chr4	104672612	0.3289114315545467	chr4:104672612:T:C
chr4:104673217	['A', 'G']	98663	124241.92585458822	-4187.752242328858	0.0021462407512438	0.0043973399044669	0.4880770642869057	0.625496	0.625496	chr4	104673217	0.2037754632423152	chr4:104673217:A:G
chr4:104674059	['A', 'G']	98663	158577.46537393314	-5765.241754291638	-0.0002161194728714	0.005359258079206	-0.0403263790766051	0.967833	0.967833	chr4	104674059	0.01419957392654	chr4:104674059:A:G
chr4:104674558	['A', 'G']	98663	34357.96471113003	-1574.5013663034788	-0.0039417976691355	0.0056262081285276	-0.7006135534070823	0.483546	0.483546	chr4	104674558	0.3155622049400284	chr4:104674558:A:G
chr4:104675072	['T', 'G']	98663	30510.152564544594	-1581.7788566108109	0.0004487984370831	0.0058864364610271	0.0762428066716681	0.939226	0.939226	chr4	104675072	0.0272298936302787	chr4:104675072:T:G
chr4:104675100	['C', 'T']	98663	58430.3977716273	-1762.0834527496	0.0046634477149773	0.0046537097447788	1.0020925177401614	0.316301	0.316301	chr4	104675100	0.4998994350403462	chr4:104675100:C:T
chr4:104675819	['T', 'C']	98663	8902.902354718055	-173.60332499383068	-0.000447125501617	0.0102825591484371	-0.0434838735340516	0.965316	0.965316	chr4	104675819	0.0153304953699026	chr4:104675819:T:C
chr4:104676245	['A', 'G']	98663	30557.45947316121	-1593.2760398666132	-0.0001085055918489	0.005880327570312	-0.0184523039833251	0.985278	0.985278	chr4	104676245	0.0064412143434002	chr4:104676245:A:G
chr4:104676476	['AGG', 'A']	98663	8869.899009660123	-170.23049866764225	-0.0001226784550741	0.0103008949626187	-0.0119094948079137	0.990498	0.990498	chr4	104676476	0.0041463970460204	chr4:104676476:AGG:A
chr4:104676904	['A', 'G']	98663	8127.317992437685	-252.97997635132745	-0.0009671659805001	0.0107014873597147	-0.090376781095031	0.927988	0.927988	chr4	104676904	0.0324576396943689	chr4:104676904:A:G
chr4:104677101	['T', 'G']	98663	2001.385416244272	95.89309492745744	-0.0069730628106793	0.0214067181802328	-0.3257417952611864	0.74462	0.74462	chr4	104677101	0.1280653030988401	chr4:104677101:T:G
chr4:104677655	['A', 'G']	98663	124162.68595208893	-4181.010949615806	0.002248846329359	0.0043957750605244	0.5115926766941367	0.608937	0.608937	chr4	104677655	0.2154276367064654	chr4:104677655:A:G
chr4:104678093	['T', 'C']	98663	57815.13373342526	-1852.667381991276	0.0045588148912256	0.0046702743309842	0.9761342842283977	0.329	0.329	chr4	104678093	0.4828041020500256	chr4:104678093:T:C
chr4:104678267	['C', 'T']	98663	56656.48484940645	-2253.729623779863	-0.0025369332278203	0.0046971947612464	-0.5400953881561368	0.589132	0.589132	chr4	104678267	0.2297873869635831	chr4:104678267:C:T
chr4:104678629	['T', 'C']	98663	58392.6122972425	-1763.8053664462775	0.0051954722836222	0.0046532446196947	1.1165267911410706	0.264199	0.264199	chr4	104678629	0.5780688305341479	chr4:104678629:T:C
chr4:104679011	['C', 'T']	98663	57856.24646937763	-1869.827004149458	0.0042766561958797	0.0046688030521866	0.916006982534159	0.359665	0.359665	chr4	104679011	0.444101822527429	chr4:104679011:C:T
chr4:104679542	['T', 'C']	98663	30599.6462953386	-1614.3980838468674	-0.0010326013060693	0.0058788488625538	-0.1756468536972687	0.860572	0.860572	chr4	104679542	0.0652127884455584	chr4:104679542:T:C
chr4:104680758	['G', 'A']	98663	30496.509322815826	-1594.2366126774332	-4.811203468923086e-05	0.0058858603150959	-0.0081741720179519	0.993478	0.993478	chr4	104680758	0.0028417456496771	chr4:104680758:G:A
chr4:104681277	['T', 'C']	98663	124288.31122061008	-4191.099699549231	0.0016957505399573	0.0043990414986768	0.3854818238171731	0.699881	0.699881	chr4	104681277	0.1549757963239333	chr4:104681277:T:C
chr4:104681313	['A', 'AG']	98663	58018.552972835656	-1850.579773483948	0.0043654105209816	0.0046728908023732	0.9341991297473856	0.350203	0.350203	chr4	104681313	0.4556801378703192	chr4:104681313:A:AG
chr4:104682170	['C', 'T']	98663	58371.565519339	-1765.8120287570878	0.0046361630197657	0.0046552910650509	0.9958911172216998	0.319305	0.319305	chr4	104682170	0.4957942807859298	chr4:104682170:C:T
chr4:104682609	['AAAATATATTTTAACTT', 'A']	98663	154975.4624115492	-5813.254287278629	0.0017768113252561	0.0051859559891072	0.3426198234208354	0.731885	0.731885	chr4	104682609	0.1355571536260562	chr4:104682609:AAAATATATTTTAACTT:A
chr4:104683293	['A', 'G']	98663	57012.40129758224	-2248.552404733864	-0.0019636017067556	0.0046881418100632	-0.4188443494906011	0.675331	0.675331	chr4	104683293	0.1704833142218693	chr4:104683293:A:G
chr4:104684107	['G', 'A']	98663	30557.10501870988	-1596.7358051328845	0.000149043261391	0.005885148422921	0.0253253190370888	0.979796	0.979796	chr4	104684107	0.0088643378756808	chr4:104684107:G:A
chr4:104684380	['C', 'A']	98663	56741.13253134262	-2259.798765134513	-0.0026460329963716	0.0046976612811054	-0.5632660249503947	0.573255	0.573255	chr4	104684380	0.2416521486120844	chr4:104684380:C:A
chr4:104685309	['G', 'A']	98663	58211.47010037516	-1779.2972424385357	0.004256255589071	0.0046597889397985	0.913400938123828	0.361034	0.361034	chr4	104685309	0.4424518969390069	chr4:104685309:G:A
chr4:104685610	['A', 'C']	98663	57049.61212944565	-2249.266754524723	-0.0020528952050832	0.004687444898978	-0.4379561252081669	0.661419	0.661419	chr4	104685610	0.1795233336487494	chr4:104685610:A:C
chr4:104686599	['C', 'G']	98663	158620.9772100567	-5786.294111888976	-0.0011290730390528	0.0053632358774958	-0.2105208618159888	0.833262	0.833262	chr4	104686599	0.0792184232464825	chr4:104686599:C:G
chr4:104686670	['T', 'G']	98663	30652.359125937965	-1615.472519588611	-0.000667475364295	0.005876319740584	-0.1135873120867164	0.909565	0.909565	chr4	104686670	0.041166259621241	chr4:104686670:T:G
chr4:104687811	['G', 'A']	98663	38573.031907216086	-776.8270244772073	0.001635991554219	0.0053702044183357	0.3046423239743424	0.760639	0.760639	chr4	104687811	0.118821410911589	chr4:104687811:G:A
chr4:104687827	['G', 'T']	98663	30374.67337245616	-1608.8932900997208	-0.0005282894890124	0.0058991377272652	-0.0895536794421237	0.928642	0.928642	chr4	104687827	0.0321516782449555	chr4:104687827:G:T
chr4:104690099	['G', 'A']	98663	30268.71556944143	-1611.7795006648005	-0.0002937444418334	0.005905057418081	-0.0497445530223008	0.960326	0.960326	chr4	104690099	0.0175813128276848	chr4:104690099:G:A
chr4:104691159	['G', 'T']	98663	56823.28378296139	-2254.18507078457	-0.0027742160620775	0.0046936876672505	-0.5910525494557665	0.554487	0.554487	chr4	104691159	0.2561086314705429	chr4:104691159:G:T
chr4:104692653	['C', 'T']	98663	165541.31506515894	-5127.489920191175	0.000147935274793	0.005793965326319	0.025532647584385	0.97963	0.97963	chr4	104692653	0.0089379235933026	chr4:104692653:C:T
chr4:104693209	['T', 'C']	98663	7579.384104684871	-348.7404951035805	-0.0026509106394263	0.011056796089556	-0.2397539592803363	0.810521	0.810521	chr4	104693209	0.0912357284206848	chr4:104693209:T:C
chr4:104694811	['A', 'T']	98663	57577.422262773696	-1877.449387307192	0.0034293428942056	0.0046785729780843	0.7329890781376232	0.463567	0.463567	chr4	104694811	0.333887487781797	chr4:104694811:A:T
chr4:104695697	['C', 'A']	98663	3761.076240865184	15.00740669091521	-0.029602071931645	0.0157040070306044	-1.8850011894388283	0.0594326	0.0594326	chr4	104695697	1.2259752702305375	chr4:104695697:C:A
chr4:104695714	['A', 'T']	98663	57727.62747622623	-1884.6088375268423	0.0033551045027945	0.004675196145803	0.7176393028571496	0.472981	0.472981	chr4	104695714	0.325156304845466	chr4:104695714:A:T
chr4:104696218	['T', 'C']	98663	8933.543276199358	-176.20146475620868	-0.0016455466436281	0.0102748328497615	-0.1601531302444826	0.872761	0.872761	chr4	104696218	0.0591046687707925	chr4:104696218:T:C
chr4:104696707	['C', 'T']	98663	55753.171564701726	-2093.9825646864	-0.0013561625977613	0.0047173208623882	-0.2874857651880739	0.773741	0.773741	chr4	104696707	0.1114043895686842	chr4:104696707:C:T
chr4:104697249	['A', 'C']	98663	38898.73110257372	-805.3486903703572	0.0012593750752622	0.005353808456686	0.2352297594228425	0.814031	0.814031	chr4	104697249	0.0893590559552905	chr4:104697249:A:C
chr4:104697250	['A', 'T']	98663	38898.27933334685	-804.8434915358253	0.0013118558966121	0.0053539831102226	0.2450242874519593	0.806438	0.806438	chr4	104697250	0.093429016114963	chr4:104697250:A:T
chr4:104697385	['G', 'A']	98663	8726.7075971821	-221.39067460737	-0.0028207324231947	0.0103801428387822	-0.271743122132761	0.78582	0.78582	chr4	104697385	0.1046769221020896	chr4:104697385:G:A
chr4:104698684	['G', 'A']	98663	13314.214517404263	-805.5778679716241	-0.0041135277442805	0.0084524426373992	-0.486667336383869	0.626495	0.626495	chr4	104698684	0.2030823907210277	chr4:104698684:G:A
chr4:104699855	['TG', 'T']	98663	95885.1553536848	-2957.2785773121104	-0.0023460626694338	0.0042543934779491	-0.5514446845581222	0.58133	0.58133	chr4	104699855	0.2355772643509065	chr4:104699855:TG:T
chr4:104700172	['T', 'C']	98663	57188.86698368604	-2130.205162852541	-0.0032145244268911	0.0046825933506787	-0.6864837892500768	0.49241	0.49241	chr4	104700172	0.3076731358773584	chr4:104700172:T:C
chr4:104700398	['A', 'G']	98663	181008.88085291925	-5794.781924213751	-0.004781727164547	0.0077143114393899	-0.6198514542893784	0.535357	0.535357	chr4	104700398	0.2713565143830765	chr4:104700398:A:G
chr4:104701591	['G', 'A']	98663	164911.4292347151	-4866.735762446858	5.865844014205171e-05	0.0057434901902761	0.0102130304394636	0.991851	0.991851	chr4	104701591	0.0035535644769244	chr4:104701591:G:A
chr4:104702477	['G', 'A']	98663	56011.37767456299	-2085.8344522947955	-0.0023500251897004	0.004767137337335	-0.4929636012991832	0.622039	0.622039	chr4	104702477	0.2061823854798917	chr4:104702477:G:A
chr4:104702657	['G', 'A']	98663	57588.75537263809	-1871.2417235501816	0.0036054072583679	0.0046767584985283	0.7709201275846085	0.440756	0.440756	chr4	104702657	0.3558017669488781	chr4:104702657:G:A
chr4:104704035	['G', 'A']	98663	54772.43381286944	-2104.7792059106987	-0.0022734589831315	0.004744210628115	-0.4792070085713671	0.631792	0.631792	chr4	104704035	0.1994258776044247	chr4:104704035:G:A
chr4:104704767	['T', 'C']	98663	56155.95255570651	-2073.904461404623	-0.0012512465917735	0.0047055583780905	-0.2659082071108661	0.79031	0.79031	chr4	104704767	0.1022025227838644	chr4:104704767:T:C
chr4:104704817	['T', 'C']	98663	39842.32613809187	-863.2996219356762	0.0013820734690362	0.0053038700375845	0.2605783058865507	0.794418	0.794418	chr4	104704817	0.099950924114751	chr4:104704817:T:C
chr4:104705299	['G', 'T']	98663	54913.59336280495	-2063.844418017847	-0.0020159214108191	0.0047385062401884	-0.4254339466141471	0.670521	0.670521	chr4	104705299	0.1735876159610753	chr4:104705299:G:T
chr4:104705614	['G', 'A']	98663	67471.25783594191	-1878.2251967019783	0.0028008328120475	0.0044768457743195	0.625626379205182	0.531561	0.531561	chr4	104705614	0.2744468902314136	chr4:104705614:G:A
chr4:104705724	['T', 'A']	98663	9374.570096394578	-87.22118241354505	-0.0035940295770899	0.0100781532782938	-0.356615887637934	0.72138	0.72138	chr4	104705724	0.1418359025084285	chr4:104705724:T:A
chr4:104706383	['G', 'A']	98663	40582.58120368588	-765.1807710719655	8.101212347411787e-05	0.0052639762406541	0.0153899105486939	0.987721	0.987721	chr4	104706383	0.0053657125701957	chr4:104706383:G:A
chr4:104707413	['C', 'T']	98663	96407.54279573816	-2704.3323474146296	0.0030914452023508	0.0042725463825666	0.7235603608576237	0.469337	0.469337	chr4	104707413	0.3285152070011827	chr4:104707413:C:T
chr4:104708260	['C', 'T']	98663	164891.98852859729	-4877.538518298561	0.000372413205049	0.0057427740238445	0.0648490091204635	0.948294	0.948294	chr4	104708260	0.0230569972791369	chr4:104708260:C:T
chr4:104708794	['A', 'C']	98663	55649.844832829855	-2036.2790615938293	-0.0031874984273248	0.0047169025567983	-0.675760923390464	0.499194	0.499194	chr4	104708794	0.3017306432426019	chr4:104708794:A:C
chr4:104708995	['C', 'T']	98663	55551.38691821859	-2044.486459306172	-0.0035560086275167	0.0047198088955809	-0.7534221630977783	0.451198	0.451198	chr4	104708995	0.3456328340931735	chr4:104708995:C:T
chr4:104710635	['C', 'T']	98663	57668.85907482691	-1892.8812256932	0.0031694480159103	0.0046748117935651	0.677984089171906	0.497783	0.497783	chr4	104710635	0.3029599392506498	chr4:104710635:C:T
chr4:104711146	['A', 'G']	98663	2123.107593910276	228.21181254727952	-0.0135323796358873	0.0215759824287809	-0.6271964523773458	0.530532	0.530532	chr4	104711146	0.2752884157130866	chr4:104711146:A:G
chr4:104711860	['C', 'T']	98663	38620.2629780936	-804.8702546011423	0.0010753832344613	0.005367601945737	0.2003470535506804	0.84121	0.84121	chr4	104711860	0.075095573219424	chr4:104711860:C:T
chr4:104713331	['T', 'C']	98663	165072.73096611354	-4879.787119552941	0.0001755718538971	0.0057548145563902	0.0305086901023053	0.975661	0.975661	chr4	104713331	0.0107010546731723	chr4:104713331:T:C
chr4:104713650	['A', 'AG']	98663	165073.4427650386	-4884.298379249804	0.0001190372689488	0.0057553917400347	0.0206827396510293	0.983499	0.983499	chr4	104713650	0.0072260773254301	chr4:104713650:A:AG
chr4:104714075	['C', 'A']	98663	13617.656262987704	-820.3360205224611	-0.0043478581187257	0.0083708449345622	-0.5194049289784285	0.60348	0.60348	chr4	104714075	0.219337118331448	chr4:104714075:C:A
chr4:104714255	['T', 'C']	98663	165083.11763393995	-4866.174321914505	0.0006930463503782	0.0057549582905635	0.1204259553913161	0.904146	0.904146	chr4	104714255	0.0437614347075415	chr4:104714255:T:C
chr4:104714572	['G', 'A']	98663	164932.09008059194	-4886.45011472191	-0.0006372606880509	0.0057448292873222	-0.1109276979661157	0.911674	0.911674	chr4	104714572	0.0401604306534397	chr4:104714572:G:A
chr4:104716560	['T', 'C']	98663	7003.567877958543	-368.69712446364247	-0.0017460525519475	0.0114669499889805	-0.1522682625829398	0.878976	0.878976	chr4	104716560	0.0560229829579263	chr4:104716560:T:C
chr4:104717085	['G', 'A']	98663	164929.32853953162	-4884.855811479298	-0.0002514707783432	0.0057482048458221	-0.0437477064732714	0.965106	0.965106	chr4	104717085	0.0154249843899816	chr4:104717085:G:A
chr4:104717191	['T', 'C']	98663	164921.2736277009	-4881.572140841236	-0.0002056557076569	0.0057478644647048	-0.0357794984415211	0.971458	0.971458	chr4	104717191	0.0125759709391715	chr4:104717191:T:C
chr4:104718336	['C', 'T']	98663	57547.83208807699	-1872.1394484063312	0.0035056663799451	0.0046772122183339	0.7495204870549698	0.453545	0.453545	chr4	104718336	0.3433796164712979	chr4:104718336:C:T
chr4:104718604	['G', 'C']	98663	164915.07247992864	-4874.363475202122	-5.274858715966447e-05	0.0057434699182667	-0.0091840974028436	0.992672	0.992672	chr4	104718604	0.0031942279613144	chr4:104718604:G:C
chr4:104718657	['G', 'A']	98663	164917.38674329966	-4878.61818853412	-0.0001866073588533	0.005744141667683	-0.0324865523256857	0.974084	0.974084	chr4	104718657	0.0114035901814676	chr4:104718657:G:A
chr4:104718700	['G', 'A']	98663	57574.75324385694	-1881.4071648927152	0.0033506642753595	0.0046765314937401	0.7164849161915381	0.473694	0.473694	chr4	104718700	0.3245021161869561	chr4:104718700:G:A
chr4:104719134	['C', 'G']	98663	39702.840946414464	-855.3855794958197	0.001183943124888	0.0053106197983724	0.2229387848949126	0.823584	0.823584	chr4	104719134	0.0842920991341511	chr4:104719134:C:G
chr4:104719715	['G', 'A']	98663	56138.94893655847	-1938.1918837849155	-0.0023616929235499	0.004703480047471	-0.5021160714436926	0.615587	0.615587	chr4	104719715	0.2107105601983867	chr4:104719715:G:A
chr4:104720016	['T', 'G']	98663	67494.73415450125	-2134.7778278971045	-0.0035211785768653	0.0044771914013558	-0.7864704144207416	0.431594	0.431594	chr4	104720016	0.3649246014891361	chr4:104720016:T:G
chr4:104720141	['G', 'A']	98663	40041.41533190073	-856.7446337201729	0.0008876642938993	0.0053216780779651	0.1668015766633482	0.867527	0.867527	chr4	104720141	0.0617169998010236	chr4:104720141:G:A
chr4:104720396	['A', 'G']	98663	64748.12510771167	-2111.255788396364	-0.0022607951187502	0.0045155266976207	-0.5006714100353823	0.616604	0.616604	chr4	104720396	0.2099936622687824	chr4:104720396:A:G
chr4:104720436	['A', 'G']	98663	26557.03017210558	-439.0957141131105	-0.0002175551667613	0.0063342766780266	-0.0343457000411802	0.972602	0.972602	chr4	104720436	0.0120648417099854	chr4:104720436:A:G
chr4:104722651	['C', 'G']	98663	57784.54216635408	-1858.832030061625	0.0041287933116557	0.0046719509918854	0.8837407153514404	0.376838	0.376838	chr4	104722651	0.4238453098117477	chr4:104722651:C:G
chr4:104725030	['T', 'G']	98663	2802.7101725501334	175.27409283204537	0.0031381463906574	0.0184066473751777	0.1704898413433699	0.864625	0.864625	chr4	104725030	0.0631722113132626	chr4:104725030:T:G
chr4:104725453	['T', 'C']	98663	38463.62742533909	-1879.2669678658256	0.0053572353069894	0.0053985558892958	0.9923459934186506	0.321031	0.321031	chr4	104725453	0.4934530284085482	chr4:104725453:T:C
chr4:104725608	['C', 'T']	98663	181418.1029507265	-5758.2489465414665	-0.0005205741918306	0.0078459666497554	-0.0663492741008314	0.9471	0.9471	chr4	104725608	0.0236041633881201	chr4:104725608:C:T
chr4:104726993	['T', 'C']	98663	7008.639325318792	-368.93078123293856	-0.0018777303559648	0.0114666731336115	-0.163755461944822	0.869924	0.869924	chr4	104726993	0.0605186874070902	chr4:104726993:T:C
chr4:104727126	['C', 'A']	98663	113791.68008597007	-3926.891610353508	0.0006889612233822	0.0043067071059276	0.1599740141218168	0.872902	0.872902	chr4	104727126	0.059034511447092	chr4:104727126:C:A
chr4:104727288	['A', 'T']	98663	7006.994272623137	-371.86972573472826	-0.0023385810668186	0.0114681308857549	-0.2039199840074623	0.838416	0.838416	chr4	104727288	0.0765404423768003	chr4:104727288:A:T
chr4:104729946	['T', 'C']	98663	58413.61719383619	-1898.1736099397524	0.0036359299449281	0.0046569098727333	0.7807602131655637	0.434945	0.434945	chr4	104729946	0.3615656573135899	chr4:104729946:T:C
chr4:104732106	['G', 'A']	98663	122184.5760481713	-4120.619867128013	-1.6679638299642716e-05	0.0043748442830092	-0.0038126244548684	0.996958	0.996958	chr4	104732106	0.0013231373277134	chr4:104732106:G:A
chr4:104732463	['GA', 'G']	98663	181056.69143123605	-5768.431263128722	-0.002532021461449	0.0077282647382563	-0.3276313049830066	0.743191	0.743191	chr4	104732463	0.1288995582636124	chr4:104732463:GA:G
chr4:104733177	['A', 'G']	98663	55950.17709199292	-2154.278804417664	-0.0017860345363444	0.0047129908737101	-0.3789598970596818	0.704718	0.704718	chr4	104733177	0.1519846355541889	chr4:104733177:A:G
chr4:104733906	['C', 'T']	98663	39113.33914696772	-825.82331491078	0.001013531127699	0.0053855007656848	0.188196264710794	0.850723	0.850723	chr4	104733906	0.0702118255258195	chr4:104733906:C:T
chr4:104734117	['C', 'A']	98663	39592.439978911534	-839.6157775931298	0.0007532473573044	0.0053140869256081	0.1417453963115626	0.887281	0.887281	chr4	104734117	0.0519388182483351	chr4:104734117:C:A
chr4:104734459	['G', 'A']	98663	165132.41071645787	-4900.36567864749	2.703918568988361e-05	0.0057598727040154	0.0046944068175384	0.996254	0.996254	chr4	104734459	0.0016299218824659	chr4:104734459:G:A
chr4:104734735	['T', 'C']	98663	165171.11140621192	-4906.860470539527	-0.0001826019701527	0.0057620062979799	-0.031690692566011	0.974719	0.974719	chr4	104734735	0.0111205682384918	chr4:104734735:T:C
chr4:104735105	['C', 'T']	98663	165118.38847498858	-4902.134493185137	-0.0001654167092723	0.0057579755067028	-0.0287282759504218	0.977081	0.977081	chr4	104735105	0.0100694317828931	chr4:104735105:C:T
chr4:104737636	['G', 'A']	98663	6982.7785143737565	-369.8696225797824	-0.0025661112826193	0.0114852887161057	-0.2234259273796813	0.823204	0.823204	chr4	104737636	0.0844925279763	chr4:104737636:G:A
chr4:104738327	['C', 'T']	98663	122726.3656795856	-4030.60962575128	0.000718390969809	0.0043780013508575	0.164091079978379	0.86966	0.86966	chr4	104738327	0.0606505048348231	chr4:104738327:C:T
chr4:104739081	['G', 'A']	98663	124517.38551773784	-3991.276741991449	-0.0004489793439107	0.0044015345062047	-0.1020051855274234	0.918753	0.918753	chr4	104739081	0.0368012298056332	chr4:104739081:G:A
chr4:104739781	['C', 'G']	98663	6984.849540298631	-370.1060598084035	-0.0024661674584243	0.0114837491777467	-0.2147528146298508	0.82996	0.82996	chr4	104739781	0.0809428379828256	chr4:104739781:C:G
chr4:104741149	['A', 'C']	98663	125782.39790363614	-4059.887633629152	-0.0009229614942739	0.0044152459245468	-0.2090396571440454	0.834418	0.834418	chr4	104741149	0.0786163359137923	chr4:104741149:A:C
chr4:104742400	['C', 'A']	98663	39470.60076635343	-835.5093354723439	0.000930952575983	0.0053184809446952	0.1750410663615552	0.861048	0.861048	chr4	104742400	0.0649726376821454	chr4:104742400:C:A
chr4:104742442	['A', 'G']	98663	39634.23083785291	-856.2511865890737	0.0005233075894683	0.0053117373331529	0.0985191015004055	0.92152	0.92152	chr4	104742442	0.035495234730983	chr4:104742442:A:G
chr4:104742648	['T', 'C']	98663	56184.66704853048	-2180.745914382284	-0.0019765612986055	0.0047080395969532	-0.4198268213132012	0.674613	0.674613	chr4	104742648	0.170945294077938	chr4:104742648:T:C
chr4:104743235	['G', 'A']	98663	6977.282873331374	-365.8663303497198	-0.0020557772328343	0.0114885494944155	-0.1789414089075054	0.857984	0.857984	chr4	104743235	0.0665208109584054	chr4:104743235:G:A
chr4:104744523	['C', 'T']	98663	162699.03364556094	-4910.436991243573	0.0015021900363988	0.0056048637105246	0.2680154440826301	0.788688	0.788688	chr4	104744523	0.1030947669759651	chr4:104744523:C:T
chr4:104746499	['T', 'C']	98663	58229.67243791181	-1885.196389341237	0.0028692600226262	0.004665750837161	0.6149621192313979	0.538581	0.538581	chr4	104746499	0.2687489716462014	chr4:104746499:T:C
chr4:104747573	['G', 'A']	98663	6968.353139127086	-377.7476530117809	-0.0032911296018394	0.0114957517516711	-0.2862909423353721	0.774656	0.774656	chr4	104747573	0.1108911110009825	chr4:104747573:G:A
chr4:104747795	['T', 'A']	98663	162787.4993461932	-4898.930028515315	0.0019913176203642	0.0056112974644822	0.354876502799697	0.722683	0.722683	chr4	104747795	0.14105216126792	chr4:104747795:T:A
chr4:104749208	['T', 'C']	98663	6991.496036733701	-377.66872410304336	-0.0032472692863022	0.0114789341593755	-0.2828894426273857	0.777262	0.777262	chr4	104749208	0.1094325642432103	chr4:104749208:T:C
chr4:104750030	['CT', 'C']	98663	38353.721142150505	-798.2262151427674	0.0009747781211615	0.0053792575700926	0.1812105310928237	0.856203	0.856203	chr4	104750030	0.0674232547998136	chr4:104750030:CT:C
chr4:104750300	['T', 'A']	98663	12352.251963954466	-798.8122770988487	0.0027036125670823	0.0087544996915844	0.3088254797337332	0.757455	0.757455	chr4	104750300	0.1206431632642069	chr4:104750300:T:A
chr4:104750745	['C', 'G']	98663	164337.65340091227	-4869.066815525066	-0.0002650149405738	0.0057098377117368	-0.0464137430787396	0.962981	0.962981	chr4	104750745	0.0163822815946339	chr4:104750745:C:G
chr4:104751896	['AC', 'A']	98663	162242.44410205467	-4990.423543260023	0.0007566267666489	0.0055842986967507	0.1354918151296537	0.892223	0.892223	chr4	104751896	0.0495265855728421	chr4:104751896:AC:A
chr4:104753687	['A', 'G']	98663	165337.0819834979	-4927.471636332214	-0.0012327898735598	0.0057752483966201	-0.2134609265085958	0.830968	0.830968	chr4	104753687	0.0804157002724564	chr4:104753687:A:G
chr4:104754098	['G', 'A']	98663	165192.7201893448	-4914.296535618167	-0.0003205900237036	0.0057639700545126	-0.055619654625481	0.955645	0.955645	chr4	104754098	0.0197034081147653	chr4:104754098:G:A
chr4:104755819	['T', 'C']	98663	56133.7925626286	-2267.722710538361	-0.0035732793278368	0.0047069322727216	-0.7591524842082924	0.447763	0.447763	chr4	104755819	0.3489517963302861	chr4:104755819:T:C
chr4:104757003	['G', 'A']	98663	58023.52625709657	-1814.8482895210743	0.0041172761362208	0.0046751602116966	0.8806705973241269	0.378498	0.378498	chr4	104757003	0.4219364109888982	chr4:104757003:G:A
chr4:104757820	['A', 'C']	98663	162424.3400610257	-4975.55919193194	0.0012058575022274	0.0055964462231687	0.2154684337419923	0.829403	0.829403	chr4	104757820	0.0812343981001786	chr4:104757820:A:C
chr4:104758098	['G', 'C']	98663	162725.09022899374	-4982.239089679232	0.0012945374150336	0.0056156441795529	0.2305234045538595	0.817686	0.817686	chr4	104758098	0.087413437951449	chr4:104758098:G:C
chr4:104759055	['C', 'T']	98663	165151.10836509615	-4910.989783270503	-0.0002658621003355	0.0057603575776483	-0.0461537494420756	0.963188	0.963188	chr4	104759055	0.0162889367654937	chr4:104759055:C:T
chr4:104760791	['A', 'C']	98663	165356.40777456792	-4934.5452817542	-0.0013330665911507	0.005776254205317	-0.2307839204728261	0.817483	0.817483	chr4	104760791	0.0875212699618153	chr4:104760791:A:C
chr4:104761263	['CT', 'C']	98663	6965.352987086703	-369.5401530596266	-0.0025462979034356	0.0114977607720616	-0.2214603307474349	0.824734	0.824734	chr4	104761263	0.0836861010983059	chr4:104761263:CT:C
chr4:104763724	['G', 'A']	98663	57226.44034669777	-1822.7824526945203	0.0031369075824952	0.0046945554159819	0.6682012042750841	0.504007	0.504007	chr4	104763724	0.297563431728558	chr4:104763724:G:A
chr4:104766241	['G', 'A']	98663	2242.18180528103	241.2809828009553	0.0123847400967653	0.0206897807806239	0.5985921372527889	0.549446	0.549446	chr4	104766241	0.2600749839582723	chr4:104766241:G:A
chr4:104768357	['T', 'C']	98663	2664.513117878432	349.81890086240065	0.025606561136041	0.0192312317995407	1.3315091515174078	0.183025	0.183025	chr4	104768357	0.7374895844745322	chr4:104768357:T:C
chr4:104768465	['T', 'C']	98663	6967.706212684864	-372.2072026058473	-0.0028566719919308	0.0114962920403164	-0.2484863799486581	0.803759	0.803759	chr4	104768465	0.0948741510774213	chr4:104768465:T:C
chr4:104769141	['A', 'G']	98663	6975.353493887977	-369.8708066804064	-0.0024909567452963	0.0114904734149727	-0.2167845183863815	0.828377	0.828377	chr4	104769141	0.081771967856509	chr4:104769141:A:G
chr4:104769158	['G', 'C']	98663	6967.353088446959	-368.6663660690268	-0.0022869361741451	0.0114980485388465	-0.1988977665574027	0.842343	0.842343	chr4	104769158	0.0745110288394359	chr4:104769158:G:C
chr4:104769236	['A', 'G']	98663	165324.5399229522	-4934.535794730242	-0.0013908642883582	0.0057749102917595	-0.2408460422914155	0.809675	0.809675	chr4	104769236	0.0916892700478483	chr4:104769236:A:G
chr4:104769352	['G', 'A']	98663	63857.86653908188	-2161.524341695634	-0.0007997372360229	0.0047909214774023	-0.1669276442528013	0.867427	0.867427	chr4	104769352	0.0617670638929113	chr4:104769352:G:A
chr4:104769740	['C', 'G']	98663	54532.15964963856	-2148.7516908704984	-0.0008241429897497	0.0047507722500105	-0.1734755838375363	0.862278	0.862278	chr4	104769740	0.0643526942663917	chr4:104769740:C:G
chr4:104770104	['A', 'G']	98663	162629.07660493266	-4989.354599334977	-9.64797505370434e-05	0.005610167637228	-0.0171973026076479	0.986279	0.986279	chr4	104770104	0.0060002138410155	chr4:104770104:A:G
chr4:104770586	['C', 'T']	98663	59839.5235797413	-1952.3503963919463	0.0011416709461092	0.004634376211496	0.2463483528327373	0.805413	0.805413	chr4	104770586	0.0939813648171141	chr4:104770586:C:T
chr4:104770603	['A', 'T']	98663	39952.45432429144	-684.8611063821272	0.0020588195077815	0.0052992112268661	0.3885143315940422	0.697636	0.697636	chr4	104770603	0.1563711166678821	chr4:104770603:A:T
chr4:104774867	['G', 'A']	98663	57884.73382804657	-1805.177875367702	0.0017664118992399	0.0046842517546748	0.3770958504689911	0.706103	0.706103	chr4	104774867	0.1511319433265236	chr4:104774867:G:A
chr4:104775221	['T', 'A']	98663	166296.9680780967	-5010.66666764235	-0.0023931709023499	0.0058533126355856	-0.4088575224566731	0.682645	0.682645	chr4	104775221	0.1658050863950223	chr4:104775221:T:A
chr4:104776272	['A', 'G']	98663	41979.10575665731	-801.4172211746853	0.001213720930745	0.0051984873005421	0.2334757902781559	0.815392	0.815392	chr4	104776272	0.0886335538268336	chr4:104776272:A:G
chr4:104777075	['T', 'C']	98663	166368.54853424156	-5028.168848757677	-0.0029781804353401	0.0058585402535519	-0.5083485486908652	0.61121	0.61121	chr4	104777075	0.2138095488870598	chr4:104777075:T:C
chr4:104778810	['C', 'T']	98663	166210.0078463972	-4999.33804504448	-0.0018930407478925	0.0058470495622092	-0.3237599968585267	0.74612	0.74612	chr4	104778810	0.1271913184432886	chr4:104778810:C:T
chr4:104779035	['G', 'A']	98663	124339.28678460998	-4453.123550359428	-0.0012698106189089	0.0044136758803526	-0.2876991091623889	0.773578	0.773578	chr4	104779035	0.1114958897710498	chr4:104779035:G:A
chr4:104779048	['A', 'G']	98663	12588.78631308984	-809.8146050658728	0.0009078476339767	0.0086745981854865	0.1046558716109361	0.916649	0.916649	chr4	104779048	0.0377969310091633	chr4:104779048:A:G
chr4:104779385	['G', 'A']	98663	53711.7758535027	-2156.059945951986	-0.0019836463321615	0.0047742259788549	-0.4154906661199342	0.677784	0.677784	chr4	104779385	0.168908687481123	chr4:104779385:G:A
chr4:104779750	['T', 'C']	98663	39375.95477269736	-631.81573666218	0.0020609484614416	0.0053300359665507	0.3866668957536907	0.699004	0.699004	chr4	104779750	0.1555203390283427	chr4:104779750:T:C
chr4:104780317	['A', 'G']	98663	166355.23314512777	-5012.772876260798	-0.0025345307394874	0.005856764561951	-0.4327527105926809	0.665195	0.665195	chr4	104780317	0.1770510238550597	chr4:104780317:A:G
chr4:104780705	['G', 'T']	98663	38714.200765031695	-571.3888461084449	0.0013714503706958	0.0053694405406541	0.2554177405098472	0.798401	0.798401	chr4	104780705	0.0977789277650115	chr4:104780705:G:T
chr4:104781123	['C', 'T']	98663	166240.93297287353	-4985.834763931844	-0.0016711245843536	0.005855588280947	-0.2853897002613969	0.775346	0.775346	chr4	104781123	0.1105044492904714	chr4:104781123:C:T
chr4:104781625	['A', 'T']	98663	2288.0695722683968	101.1845822140227	0.0039465500083728	0.020025671494274	0.1970745405217137	0.84377	0.84377	chr4	104781625	0.0737759198952051	chr4:104781625:A:T
chr4:104783004	['G', 'T']	98663	166159.89350228076	-5004.159420923586	-0.002663264611404	0.0058407905888926	-0.4559767330930753	0.648408	0.648408	chr4	104783004	0.1881516355039329	chr4:104783004:G:T
chr4:104783109	['G', 'A']	98663	7016.924561581346	-347.6828530803388	1.4706662449495528e-05	0.0114585183609985	0.0012834698157444	0.998976	0.998976	chr4	104783109	0.0004449454004137	chr4:104783109:G:A
chr4:104784257	['C', 'T']	98663	6910.280156904084	-354.0430327630541	-0.0014596589105942	0.0115452580852487	-0.1264293010876258	0.899392	0.899392	chr4	104784257	0.0460509797559657	chr4:104784257:C:T
chr4:104784709	['T', 'C']	98663	166337.23095559096	-4968.795049479474	-0.0015709051775772	0.0058536616724808	-0.2683628240699931	0.788421	0.788421	chr4	104784709	0.1032418165810031	chr4:104784709:T:C
chr4:104785170	['A', 'G']	98663	70922.12729761243	-2872.7975717278023	-0.0017683860390366	0.0044249247196136	-0.3996420619763885	0.689421	0.689421	chr4	104785170	0.1615154919677918	chr4:104785170:A:G
chr4:104786052	['G', 'A']	98663	151638.49721197135	-4730.811417745798	-0.0021548342679639	0.0050748639792145	-0.4246092657438072	0.671122	0.671122	chr4	104786052	0.1731985243754858	chr4:104786052:G:A
chr4:104786650	['T', 'C']	98663	155069.8645234547	-5017.533003298872	-0.0047175747762534	0.0052144716774812	-0.904708102380982	0.365622	0.365622	chr4	104786650	0.4369676800302664	chr4:104786650:T:C
chr4:104787140	['G', 'A']	98663	155051.42983274203	-5020.598668552187	-0.0048174587598815	0.0052140635568096	-0.9239355653020116	0.355522	0.355522	chr4	104787140	0.4491335195953226	chr4:104787140:G:A
chr4:104789431	['C', 'G']	98663	181402.0749855279	-5656.196839960921	-0.000804487229151	0.0078142006001175	-0.1029519550776521	0.918001	0.918001	chr4	104789431	0.0371568457113443	chr4:104789431:C:G
chr4:104789992	['A', 'C']	98663	12254.8013515988	46.7638927317126	0.0185560878297511	0.0088670353367522	2.092704847226613	0.0363781	0.0363781	chr4	104789992	1.4391599875447718	chr4:104789992:A:C
chr4:104790099	['T', 'C']	98663	156493.10263103238	-4870.781051656194	-0.0034522919494585	0.005307875244272	-0.6504093993512847	0.515429	0.515429	chr4	104790099	0.2878311500349003	chr4:104790099:T:C
chr4:104790380	['G', 'T']	98663	7877.718602388145	-60.24386490734956	0.0270101291244734	0.0108142820401474	2.4976349816104	0.0125041	0.0125041	chr4	104790380	1.902947561758341	chr4:104790380:G:T
chr4:104791249	['C', 'T']	98663	155122.74543979723	-4998.170372012156	-0.0042637192035302	0.0052183865900404	-0.8170569830276239	0.413898	0.413898	chr4	104791249	0.3831066721521812	chr4:104791249:C:T
chr4:104793096	['G', 'A']	98663	155049.85925159935	-5013.731822418287	-0.0045339940012021	0.0052146513740373	-0.8694721230600326	0.384591	0.384591	chr4	104793096	0.4150008831138438	chr4:104793096:G:A
chr4:104793686	['C', 'T']	98663	169218.30228196623	-4904.415480437653	0.0001329999885202	0.0061043421496275	0.0217877676677044	0.982617	0.982617	chr4	104793686	0.0076157265208324	chr4:104793686:C:T
chr4:104795097	['G', 'A']	98663	156002.36676804535	-4858.142871024441	-0.003291167103775	0.0052503461624757	-0.6268476405035899	0.530761	0.530761	chr4	104795097	0.2751009963333313	chr4:104795097:G:A
chr4:104795316	['C', 'T']	98663	155997.622314812	-4861.438343755691	-0.0034542667404483	0.0052502487599004	-0.6579243952840566	0.510588	0.510588	chr4	104795316	0.291929396337534	chr4:104795316:C:T
chr4:104795383	['T', 'C']	98663	156020.30152969682	-4851.255219853227	-0.0031862214218713	0.0052508170124241	-0.6068048866171305	0.543982	0.543982	chr4	104795383	0.2644154705775691	chr4:104795383:T:C
chr4:104796194	['G', 'A']	98663	156038.14136990745	-4859.7339718417215	-0.0032868958401986	0.005251891162279	-0.6258499535950557	0.531415	0.531415	chr4	104796194	0.2745661911276834	chr4:104796194:G:A
chr4:104796739	['C', 'G']	98663	7981.566280814141	-40.50941827591684	0.0265077287076633	0.0107551953161358	2.4646441025477523	0.0137166	0.0137166	chr4	104796739	1.8627535259637784	chr4:104796739:C:G
chr4:104797261	['C', 'T']	98663	42229.70435399666	-1618.9563061812537	0.002653922802035	0.0052015627117482	0.5102164386177522	0.609901	0.609901	chr4	104797261	0.214740654567982	chr4:104797261:C:T
chr4:104799210	['A', 'C']	98663	2497.670598035324	341.1034768704352	0.0160887094127846	0.0199385316694367	0.8069154579445067	0.419717	0.419717	chr4	104799210	0.3770434399934858	chr4:104799210:A:C
chr4:104799311	['C', 'T']	98663	114193.24994925348	-2529.0839301806577	0.0038762159924388	0.004334896706265	0.894188778901412	0.371223	0.371223	chr4	104799311	0.4303651238765636	chr4:104799311:C:T
chr4:104799598	['A', 'G']	98663	2515.2549339604466	352.9200097670838	0.0183037546308256	0.0198580631998219	0.9217290954633388	0.356672	0.356672	chr4	104799598	0.4477309829599126	chr4:104799598:A:G
chr4:104800925	['C', 'T']	98663	2540.214187893731	351.48981437329314	0.0158692492685783	0.0197540576979395	0.8033412431630959	0.421779	0.421779	chr4	104800925	0.3749150471929267	chr4:104800925:C:T
chr4:104801751	['A', 'G']	98663	94859.22893667064	-1914.708358458888	0.0027853652483258	0.0042871617374912	0.6496991293722019	0.515888	0.515888	chr4	104801751	0.2874445740735704	chr4:104801751:A:G
chr4:104801776	['T', 'A']	98663	93573.8136253042	-2003.8697226533056	0.0045919899132742	0.0042901546723294	1.0703553284201095	0.284462	0.284462	chr4	104801776	0.5459757408420445	chr4:104801776:T:A
chr4:104801882	['C', 'T']	98663	1994.0606324751675	312.2542004079612	0.0363621910048533	0.0219694178283871	1.6551276546740783	0.0979018	0.0979018	chr4	104801882	1.0092093232849009	chr4:104801882:C:T
chr4:104802088	['C', 'A']	98663	2501.1013997709283	341.8902350405796	0.0149093134235912	0.0198991154747148	0.7492450326516321	0.453711	0.453711	chr4	104802088	0.3432206913502726	chr4:104802088:C:A
chr4:104802400	['A', 'T']	98663	2500.506878339062	340.8852379698382	0.0145204557477326	0.0199030372088384	0.7295597950891867	0.465661	0.465661	chr4	104802400	0.3319301335382754	chr4:104802400:A:T
chr4:104802987	['C', 'A']	98663	12099.978528079904	-730.7046233845147	0.0004143463570401	0.0089290621127081	0.0464042417680645	0.962988	0.962988	chr4	104802987	0.0163791246784288	chr4:104802987:C:A
chr4:104804908	['C', 'G']	98663	98152.86556768762	-1593.934150473115	0.0036195206232779	0.004298704089583	0.8420027403256397	0.399788	0.399788	chr4	104804908	0.398170245765667	chr4:104804908:C:G
chr4:104805550	['G', 'A']	98663	98035.59938133866	-1598.413682820976	0.0036304309173811	0.0042987421492798	0.8445333056297089	0.398374	0.398374	chr4	104805550	0.3997090136845792	chr4:104805550:G:A
chr4:104807130	['A', 'G']	98663	93563.60450545428	-2051.523509315621	0.0041442631831363	0.0042909247702807	0.9658205177214652	0.334136	0.334136	chr4	104807130	0.4760767307100342	chr4:104807130:A:G
chr4:104807793	['T', 'C']	98663	97701.55174057216	-1569.173672824327	0.0036381228523305	0.0042998460222816	0.8461053799317337	0.397496	0.397496	chr4	104807793	0.4006672372884372	chr4:104807793:T:C
chr4:104809193	['C', 'T']	98663	97396.65345310028	-1567.5660039985537	0.0037095818215461	0.004299314701235	0.8628309577990432	0.388233	0.388233	chr4	104809193	0.4109075521295623	chr4:104809193:C:T
chr4:104811647	['G', 'A']	98663	97308.76666058433	-1516.6973784280235	0.00457664524021	0.0042999346626446	1.0643522749239027	0.287172	0.287172	chr4	104811647	0.5418579071814833	chr4:104811647:G:A
chr4:104811762	['T', 'C']	98663	15976.10503801318	-956.3401882574768	-0.0007903297354673	0.0078059852730972	-0.1012466341937865	0.919355	0.919355	chr4	104811762	0.0365167576337547	chr4:104811762:T:C
chr4:104813849	['A', 'G']	98663	44901.191738050606	-1384.9590644738964	0.0130228213701759	0.0050853880284602	2.5608314050558336	0.0104437	0.0104437	chr4	104813849	1.981145611975084	chr4:104813849:A:G
chr4:104813874	['A', 'G']	98663	131610.68613316305	-3418.724469988228	0.004433728474794	0.0045233524493711	0.980186382648663	0.326997	0.326997	chr4	104813874	0.4854562317110359	chr4:104813874:A:G
chr4:104814283	['A', 'G']	98663	16710.58922234615	-858.3260985245935	-5.015611844910176e-05	0.0076384217580611	-0.0065662934095214	0.994761	0.994761	chr4	104814283	0.0022812497559519	chr4:104814283:A:G
chr4:104814465	['GAA', 'G']	98663	44847.90935633978	-1380.3999869639265	0.0124489728076076	0.0050876810383469	2.4468854697802525	0.0144114	0.0144114	chr4	104814465	1.8412938274621429	chr4:104814465:GAA:G
chr4:104814809	['T', 'G']	98663	46096.01620147414	-1362.3939913219776	0.0124546596337822	0.0050359421675184	2.473153824941447	0.0133943	0.0133943	chr4	104814809	1.8730799781424488	chr4:104814809:T:G
chr4:104818455	['A', 'T']	98663	87854.38482206232	-2114.067429081213	-0.0054249406882573	0.0043094873977276	-1.2588366521544858	0.208092	0.208092	chr4	104818455	0.6817446157164815	chr4:104818455:A:T
chr4:104821421	['C', 'T']	98663	13294.2550190623	-429.36497048095225	0.0065681192958301	0.0085006255641283	0.7726630524166237	0.439724	0.439724	chr4	104821421	0.3568198300748205	chr4:104821421:C:T
chr4:104822511	['T', 'C']	98663	68463.26602528364	-1239.5012354781284	-0.005181443541067	0.0045336394618099	-1.1428883096492346	0.253088	0.253088	chr4	104822511	0.5967284461389863	chr4:104822511:T:C
chr4:104824661	['G', 'A']	98663	68411.1742630064	-1236.8820486073453	-0.0050884178569109	0.0045340118348683	-1.1222771448850275	0.261747	0.261747	chr4	104824661	0.5821182872648303	chr4:104824661:G:A
chr4:104824733	['T', 'A']	98663	17757.579446832668	-935.5007935215614	0.0009541676189672	0.0074266398551171	0.1284790480731097	0.89777	0.89777	chr4	104824733	0.0468349111332312	chr4:104824733:T:A
chr4:104826053	['C', 'T']	98663	17582.138447658916	-928.4136000666016	0.0006734382659242	0.0074602479762978	0.0902702253415512	0.928073	0.928073	chr4	104826053	0.0324178618735025	chr4:104826053:C:T
chr4:104826158	['A', 'G']	98663	68605.90711961314	-1237.693017739425	-0.0049866980396376	0.0045305048518384	-1.1006936760290882	0.271033	0.271033	chr4	104826158	0.566977827777335	chr4:104826158:A:G
chr4:104826410	['C', 'T']	98663	87691.44316718873	-2111.385350402852	-0.0055797371275802	0.0043102582475189	-1.2945250161732422	0.195487	0.195487	chr4	104826410	0.7088821181452808	chr4:104826410:C:T
chr4:104828900	['C', 'T']	98663	68773.75246759833	-1260.484638539186	-0.00661031721343	0.0045421776379295	-1.4553189549943029	0.145584	0.145584	chr4	104828900	0.8368863523137493	chr4:104828900:C:T
chr4:104829426	['G', 'T']	98663	88097.89460023923	-2116.894715846688	-0.0067522267914209	0.0043142814399105	-1.5650872307396213	0.117566	0.117566	chr4	104829426	0.929718257744054	chr4:104829426:G:T
chr4:104829659	['A', 'G']	98663	88097.78748491887	-2105.9094628152534	-0.0067290942569291	0.0043152364649442	-1.5593801896128658	0.11891	0.11891	chr4	104829659	0.9247816208884646	chr4:104829659:A:G
chr4:104831062	['C', 'A']	98663	14838.498680739083	-792.004753315079	0.0003213821168548	0.0081294092894895	0.0395332680900174	0.968465	0.968465	chr4	104831062	0.013916069918056	chr4:104831062:C:A
chr4:104832108	['A', 'G']	98663	68803.22332055887	-1254.0227529047656	-0.006871269755436	0.0045331553731922	-1.5157807729403583	0.129578	0.129578	chr4	104832108	0.8874687275521906	chr4:104832108:A:G
chr4:104835012	['G', 'A']	98663	69564.80657326497	-1218.7005592907624	-0.0074204565045259	0.0045280162611431	-1.6387875123603284	0.101261	0.101261	chr4	104835012	0.9945577880657346	chr4:104835012:G:A
chr4:104835640	['G', 'A']	98663	16811.70395223663	-547.8684769389321	-0.0028501634586488	0.0076563535259066	-0.3722612140367834	0.709699	0.709699	chr4	104835640	0.1489258067124797	chr4:104835640:G:A
chr4:104835971	['T', 'C']	98663	88109.68413902176	-2119.0164320102326	-0.0070193107243693	0.0043143652362008	-1.626962563454745	0.103748	0.103748	chr4	104835971	0.984020266638384	chr4:104835971:T:C
chr4:104836202	['T', 'G']	98663	68749.78346072981	-1349.988879586312	-0.0066269954980444	0.0045681990418761	-1.45068011207385	0.146872	0.146872	chr4	104836202	0.8330609911705846	chr4:104836202:T:G
chr4:104836366	['C', 'T']	98663	17625.46808640098	-929.588690161212	0.0007112002909047	0.0074538499125761	0.0954138196027831	0.923986	0.923986	chr4	104836366	0.0343346090491667	chr4:104836366:C:T
chr4:104836442	['T', 'C']	98663	52421.56374879618	-722.731679223839	-0.0069417009602757	0.0049267559960836	-1.4089800602655929	0.158844	0.158844	chr4	104836442	0.7990291850930786	chr4:104836442:T:C
chr4:104837023	['T', 'C']	98663	14873.80904400361	-487.2556971878236	0.0055249661620561	0.0080602353891044	0.6854596541342478	0.493056	0.493056	chr4	104837023	0.3071037518996347	chr4:104837023:T:C
chr4:104837103	['G', 'T']	98663	14572.51089755286	-773.3346696424674	0.0010127672892991	0.0081248034862199	0.1246512966149723	0.9008	0.9008	chr4	104837103	0.0453716224927289	chr4:104837103:G:T
chr4:104837582	['G', 'T']	98663	69517.72873726366	-1216.82133923108	-0.0074185873942137	0.0045286369245773	-1.6381501802346752	0.101394	0.101394	chr4	104837582	0.9939877436613432	chr4:104837582:G:T
chr4:104837640	['G', 'A']	98663	11421.81036125527	-704.1437755726296	0.0017108765132732	0.0091083361043138	0.1878363395552479	0.851005	0.851005	chr4	104837640	0.0700678882514516	chr4:104837640:G:A
chr4:104838112	['A', 'C']	98663	18955.369789923243	-904.5213512255156	0.0009824134159883	0.0072039680518484	0.1363711511375028	0.891528	0.891528	chr4	104838112	0.0498650124947574	chr4:104838112:A:C
chr4:104838268	['A', 'T']	98663	67855.38745398674	-1308.050489179525	-0.0067415873338861	0.0045420296734021	-1.4842675672870174	0.137741	0.137741	chr4	104838268	0.8609367683602427	chr4:104838268:A:T
chr4:104839556	['T', 'TA']	98663	68296.6133071098	-1305.4154425134554	-0.0063443651524379	0.0045341357590495	-1.3992446387992452	0.161743	0.161743	chr4	104839556	0.7911745058812532	chr4:104839556:T:TA
chr4:104841773	['G', 'A']	98663	17942.27297883555	-1123.6610907369234	-0.0046882644776013	0.0073899931978082	-0.6344071438376703	0.525817	0.525817	chr4	104841773	0.279165376984235	chr4:104841773:G:A
chr4:104841908	['T', 'C']	98663	88446.55031475228	-2115.8621230777767	-0.0066736921291305	0.0043129153034327	-1.5473737969810957	0.121776	0.121776	chr4	104841908	0.914438295402682	chr4:104841908:T:C
chr4:104843497	['C', 'T']	98663	69775.68030576454	-1231.9651309898184	-0.0075776298921795	0.0045250873177204	-1.6745820268495542	0.0940194	0.0940194	chr4	104843497	1.0267825246593658	chr4:104843497:C:T
chr4:104849721	['A', 'G']	98663	46405.631724137886	-395.5587799347056	-0.0090647018699062	0.0051281541520706	-1.767634435529981	0.0771251	0.0771251	chr4	104849721	1.11280425985439	chr4:104849721:A:G
chr4:104851327	['T', 'C']	98663	2063.1882032152776	147.5862767616472	0.0064864241760122	0.0211796322328912	0.3062576396363981	0.759409	0.759409	chr4	104851327	0.119524260202311	chr4:104851327:T:C
chr4:104851384	['C', 'T']	98663	65129.46373387951	-1069.5069007475756	-0.0023805960887662	0.0045607759073613	-0.5219717296181676	0.601691	0.601691	chr4	104851384	0.2206264845687887	chr4:104851384:C:T
chr4:104852523	['G', 'A']	98663	11252.85133518523	-446.5245007727454	-0.0008781333761554	0.0091805778468329	-0.0956512096303768	0.923798	0.923798	chr4	104852523	0.03442298232535	chr4:104852523:G:A
chr4:104852807	['G', 'A']	98663	63098.907112079854	-871.430147180531	-0.0042299574960773	0.0046249209849622	-0.9146010299053512	0.360403	0.360403	chr4	104852807	0.4432116026041204	chr4:104852807:G:A
chr4:104857173	['C', 'A']	98663	85539.3444762137	-1933.6224783440844	-0.0042735669428316	0.0043356437185244	-0.9856822239734264	0.324291	0.324291	chr4	104857173	0.4890651040700883	chr4:104857173:C:A
chr4:104857658	['T', 'A']	98663	85624.43188085483	-1925.547509966728	-0.0040193460077074	0.004333930759389	-0.9274135261621208	0.353714	0.353714	chr4	104857658	0.4513477504696154	chr4:104857658:T:A
chr4:104860778	['A', 'G']	98663	85409.89557414458	-1968.690730872992	-0.0042454582894445	0.0043316278939399	-0.9801068774591792	0.327036	0.327036	chr4	104860778	0.4854044377348472	chr4:104860778:A:G
chr4:104860972	['CA', 'C']	98663	85366.36125755301	-1965.1929756558352	-0.0042386325781661	0.0043323023992773	-0.9783787435690512	0.327889	0.327889	chr4	104860972	0.4842731527708095	chr4:104860972:CA:C
chr4:104861829	['T', 'C']	98663	19260.73304341656	-905.1413788162888	0.0098501441783842	0.00717985445895	1.371914184988184	0.170093	0.170093	chr4	104861829	0.7693135589560832	chr4:104861829:T:C
chr4:104862269	['G', 'T']	98663	84624.58911914991	-1826.4524636453275	-0.0032818702696948	0.0043387359958212	-0.756411607633126	0.449404	0.449404	chr4	104862269	0.3473630663846322	chr4:104862269:G:T
chr4:104864673	['A', 'G']	98663	81828.90506797517	-3648.0065716039344	-0.0054764341187117	0.0043195670668702	-1.267820138901033	0.204865	0.204865	chr4	104864673	0.6885322319611034	chr4:104864673:A:G
chr4:104871253	['GTA', 'G']	98663	81401.27792202533	-3618.892559131199	-0.0053959230615885	0.004322682332112	-1.248281193717074	0.211931	0.211931	chr4	104871253	0.673805512641551	chr4:104871253:GTA:G
chr4:104871419	['G', 'T']	98663	81509.78430140017	-3634.995706453848	-0.0062044513382002	0.0043193869452823	-1.4364194309974363	0.150886	0.150886	chr4	104871419	0.8213510544908839	chr4:104871419:G:T
chr4:104873103	['G', 'A']	98663	86094.069971614	-3759.39853648075	-0.0037186627302038	0.0042920633233785	-0.866404442345606	0.386271	0.386271	chr4	104873103	0.4131078960817973	chr4:104873103:G:A
chr4:104873208	['G', 'A']	98663	86104.5815660354	-3751.729864372124	-0.0035974509950915	0.004291436036725	-0.8382860572324765	0.401872	0.401872	chr4	104873208	0.3959122517554881	chr4:104873208:G:A
chr4:104875029	['T', 'C']	98663	167371.74957678228	-5546.412205325249	-0.0176826383206743	0.0059646129603627	-2.9645910703984435	0.00303158	0.00303158	chr4	104875029	2.518330966732948	chr4:104875029:T:C
chr4:104876319	['C', 'T']	98663	86911.02219225859	-1745.747136809023	-0.0025558801353023	0.0043400024904244	-0.5889121356362176	0.555922	0.555922	chr4	104876319	0.2549861388962386	chr4:104876319:C:T
chr4:104877998	['T', 'G']	98663	3750.532189885352	10.592297270032065	-0.005511072549808	0.0156230884935058	-0.3527517975782336	0.724275	0.724275	chr4	104877998	0.1400965052030239	chr4:104877998:T:G
chr4:104879180	['A', 'G']	98663	10662.756507460266	-469.39892641180063	0.0011630876556179	0.0094106977700646	0.1235920740455277	0.901639	0.901639	chr4	104879180	0.0449673113380843	chr4:104879180:A:G
chr4:104879982	['T', 'C']	98663	9994.607802791492	-465.6858855814054	-0.0008293448956358	0.0097072657335741	-0.0854354787844541	0.931915	0.931915	chr4	104879982	0.030623697854625	chr4:104879982:T:C
chr4:104880063	['T', 'C']	98663	4157.4635182256825	39.83010077296312	-0.0071595468672188	0.0148854994609647	-0.480974581067554	0.630536	0.630536	chr4	104880063	0.2002901126515389	chr4:104880063:T:C
chr4:104881555	['A', 'C']	98663	4842.638073998987	81.07371330569887	-0.0141730472442862	0.0139175139735466	-1.01836055427897	0.308509	0.308509	chr4	104881555	0.5107321619603218	chr4:104881555:A:C
chr4:104882156	['A', 'C']	98663	165513.2614787254	-5648.067721004634	-0.0168140941275053	0.0058043342019569	-2.8968170237055686	0.00377052	0.00377052	chr4	104882156	2.423598751237888	chr4:104882156:A:C
chr4:104882187	['C', 'T']	98663	4827.146776809243	95.40706516985584	-0.0114212646821407	0.0139369834697865	-0.8194933076372317	0.412507	0.412507	chr4	104882187	0.3845686773308339	chr4:104882187:C:T
chr4:104882434	['A', 'T']	98663	3909.634018267156	4.064760310019626	-0.0110691381873318	0.0153232161292337	-0.7223769536353395	0.470064	0.470064	chr4	104882434	0.3278430081183283	chr4:104882434:A:T
chr4:104883759	['C', 'T']	98663	4249.215339860933	40.66567160009387	-0.0096081307112191	0.0147437150668713	-0.6516763697372514	0.514611	0.514611	chr4	104883759	0.2885209348216633	chr4:104883759:C:T
chr4:104886801	['G', 'C']	98663	4888.247724462283	86.70667698782029	-0.0137052751236666	0.0138585701155288	-0.9889386141149984	0.322696	0.322696	chr4	104886801	0.4912064178892287	chr4:104886801:G:C
chr4:104886831	['G', 'A']	98663	3930.3186863311535	8.849403894985318	-0.0104043283995028	0.0152879782673786	-0.6805562002729643	0.496154	0.496154	chr4	104886831	0.3043835030066342	chr4:104886831:G:A
chr4:104887379	['GC', 'G']	98663	15756.756730730243	-802.3212209152078	0.0042258795118061	0.0078537493937568	0.5380716012106853	0.590529	0.590529	chr4	104887379	0.228758769971346	chr4:104887379:GC:G
chr4:104888341	['A', 'G']	98663	50510.7749087591	-924.65962317037	-0.0068234047607288	0.0049652842015434	-1.37422239770441	0.169376	0.169376	chr4	104888341	0.7711481276888261	chr4:104888341:A:G
chr4:104889247	['T', 'C']	98663	3884.3543292720015	18.016938240569893	-0.0073222987485319	0.0153754686985583	-0.4762325553834025	0.63391	0.63391	chr4	104889247	0.1979723971307476	chr4:104889247:T:C
chr4:104889266	['G', 'A']	98663	12870.174012204268	-688.2326696110769	0.0050208120587227	0.0086156855520625	0.5827524726132532	0.560061	0.560061	chr4	104889266	0.2517646684926656	chr4:104889266:G:A
chr4:104890329	['C', 'T']	98663	3880.061813131105	18.17198514131629	-0.0073943167022967	0.0153850690016717	-0.480616414622077	0.63079	0.63079	chr4	104890329	0.2001152002182829	chr4:104890329:C:T
chr4:104890500	['C', 'T']	98663	17375.993948056686	-1083.156018153746	-0.0050474849812738	0.0074870072299221	-0.6741659018441065	0.500207	0.500207	chr4	104890500	0.3008502349563727	chr4:104890500:C:T
chr4:104892536	['TC', 'T']	98663	10752.326941009527	-468.4269604318778	0.0021139103070543	0.0093744571063167	0.2254968243046228	0.821593	0.821593	chr4	104892536	0.0853432695986117	chr4:104892536:TC:T
chr4:104895741	['T', 'C']	98663	83993.13414844326	-1951.8014730823809	-0.0069892369345845	0.0043576917943554	-1.60388509890437	0.108743	0.108743	chr4	104895741	0.9635986898603924	chr4:104895741:T:C
chr4:104899202	['A', 'G']	98663	4149.757078412492	30.20490569628652	-0.0119704735265916	0.0149232828924956	-0.802134062111168	0.422477	0.422477	chr4	104899202	0.3741969294242945	chr4:104899202:A:G
chr4:104900274	['C', 'A']	98663	67616.133102861	-1166.2873056542635	-0.0091368787919622	0.0045831313160486	-1.993588697746398	0.0461998	0.0461998	chr4	104900274	1.335359904510636	chr4:104900274:C:A
chr4:104900520	['A', 'G']	98663	10114.435209682812	-437.7136263791506	0.0030442230103258	0.0096491424880836	0.3154915593883482	0.752389	0.752389	chr4	104900520	0.1235575625026032	chr4:104900520:A:G
chr4:104900531	['T', 'C']	98663	4176.465636783845	31.634862531142417	-0.0125428584813332	0.0148772866530081	-0.8430877735892192	0.399181	0.399181	chr4	104900531	0.3988301382051337	chr4:104900531:T:C
chr4:104903646	['A', 'G']	98663	5288.536020191985	97.99368466509684	-0.0187953257242974	0.0133819441804751	-1.4045287792875891	0.160165	0.160165	chr4	104903646	0.7954323819319715	chr4:104903646:A:G
chr4:104904562	['T', 'C']	98663	3873.3162244939313	-4.249540662452035	-0.0084500192210725	0.0153445113028847	-0.5506867605150718	0.58185	0.58185	chr4	104904562	0.2351889613442623	chr4:104904562:T:C
chr4:104904805	['G', 'T']	98663	3745.037957876386	1.7690004741566667	-0.007233123669041	0.0156157143928855	-0.4631951819211291	0.643225	0.643225	chr4	104904805	0.1916370843605842	chr4:104904805:G:T
chr4:104905743	['A', 'T']	98663	13960.839503294475	-615.8348085159058	-0.0058578935958396	0.0082859934026146	-0.7069633429820548	0.479591	0.479591	chr4	104905743	0.3191289754627047	chr4:104905743:A:T
chr4:104906198	['G', 'A']	98663	17045.554888803297	-1063.9295916401095	-0.003754393976956	0.0075521144535988	-0.4971314987376832	0.619097	0.619097	chr4	104906198	0.2082413004719964	chr4:104906198:G:A
chr4:104907499	['A', 'G']	98663	173324.54039753895	-5688.97171911778	-0.0159064491042956	0.0065661417572251	-2.422495537321084	0.0154161	0.0154161	chr4	104907499	1.812025481194629	chr4:104907499:A:G
chr4:104907609	['A', 'C']	98663	9855.799148547972	-647.7583066675229	-0.0028896150239996	0.009763919002584	-0.2959482788862687	0.76727	0.76727	chr4	104907609	0.1150517822360785	chr4:104907609:A:C
chr4:104908435	['G', 'T']	98663	9859.799472910649	-678.2123558163195	-0.004025710427095	0.0097641992431136	-0.4122929414753869	0.680126	0.680126	chr4	104908435	0.1674106225355334	chr4:104908435:G:T
chr4:104908574	['A', 'AG']	98663	165153.71762498733	-5698.120561119734	-0.0173451130190957	0.0057766399995503	-3.002630079154317	0.00267725	0.00267725	chr4	104908574	2.5723110727611256	chr4:104908574:A:AG
chr4:104908612	['G', 'A']	98663	13801.387253559027	-652.4475835290217	-0.0051555876585695	0.0083305138796562	-0.6188799074160215	0.535997	0.535997	chr4	104908612	0.2708376410667297	chr4:104908612:G:A
chr4:104909922	['T', 'A']	98663	9864.99986822499	-681.3310485224875	-0.0042962366803153	0.0097621562313367	-0.4400909572133622	0.659872	0.659872	chr4	104909922	0.1805402994352471	chr4:104909922:T:A
chr4:104909993	['C', 'A']	98663	3671.260470726565	-5.057621670495934	-0.0071312358721022	0.0157536716599475	-0.4526713534491702	0.650786	0.650786	chr4	104909993	0.1865617983721569	chr4:104909993:C:A
chr4:104910232	['C', 'G']	98663	11063.672815917776	-451.9196961440111	0.0005440049155873	0.0092481084768567	0.058823370957279	0.953093	0.953093	chr4	104910232	0.0208647201211548	chr4:104910232:C:G
chr4:104910430	['G', 'A']	98663	16392.658367715187	-811.3779436480669	0.0066401067569766	0.0077107171697721	0.8611529395744771	0.389156	0.389156	chr4	104910430	0.4098762692193127	chr4:104910430:G:A
chr4:104910690	['C', 'T']	98663	3675.409773750153	-3.671144646454197	-0.0070955316206123	0.0157463311900403	-0.4506149105450258	0.652268	0.652268	chr4	104910690	0.1855739272636786	chr4:104910690:C:T
chr4:104911193	['A', 'T']	98663	9853.998753205678	-675.2881261557392	-0.0040597087350068	0.0097665402087893	-0.4156752184722888	0.677649	0.677649	chr4	104911193	0.1689951982201279	chr4:104911193:A:T
chr4:104911331	['G', 'C']	98663	3721.1131461585246	-10.813218360203429	-0.0098000874327086	0.0156521423589067	-0.6261179593176885	0.531239	0.531239	chr4	104911331	0.2747100494851804	chr4:104911331:G:C
chr4:104911981	['G', 'A']	98663	3721.226299198233	-10.761160465283616	-0.009783918276415	0.0156521375046701	-0.6250851216644274	0.531917	0.531917	chr4	104911981	0.2741561294609367	chr4:104911981:G:A
chr4:104914023	['C', 'T']	98663	81351.94624746456	-3750.466048343064	-0.0038038843954287	0.0043351923648143	-0.8774430464267504	0.380248	0.380248	chr4	104914023	0.4199330615386012	chr4:104914023:C:T
chr4:104914146	['G', 'A']	98663	3674.5809823422096	-6.636769185990364	-0.0076326510625414	0.0157564119378843	-0.4844155568305314	0.628092	0.628092	chr4	104914146	0.2019767381641191	chr4:104914146:G:A
chr4:104914394	['A', 'T']	98663	9854.698000932623	-672.6691998804157	-0.0038221687283864	0.009766598836302	-0.3913510519321819	0.695539	0.695539	chr4	104914394	0.1576785133931005	chr4:104914394:A:T
chr4:104914804	['A', 'C']	98663	9845.095486709515	-669.5242071586022	-0.0036078666554214	0.0097706329057929	-0.3692561874146704	0.711938	0.711938	chr4	104914804	0.1475578257877183	chr4:104914804:A:C
chr4:104914959	['C', 'T']	98663	14173.873189177128	-603.0940833431674	-0.0052723895805069	0.008236611743221	-0.6401163178349656	0.522098	0.522098	chr4	104914959	0.2822479704372972	chr4:104914959:C:T
chr4:104915757	['G', 'C']	98663	14174.86201688679	-606.1141289063816	-0.0053499839236558	0.0082357256122563	-0.6496068683606907	0.515948	0.515948	chr4	104915757	0.2873940666887853	chr4:104915757:G:C
chr4:104916283	['C', 'T']	98663	9847.297496198684	-673.818253449115	-0.0039630746093601	0.0097683355094509	-0.4057062337309984	0.684959	0.684959	chr4	104916283	0.164335423553796	chr4:104916283:C:T
chr4:104916473	['A', 'T']	98663	9846.193478723726	-674.0330772491066	-0.0039853153100692	0.0097707848231118	-0.4078807774624585	0.683362	0.683362	chr4	104916473	0.1653491748629126	chr4:104916473:A:T
chr4:104916587	['A', 'G']	98663	9868.404778593813	-671.8293629729307	-0.0036807470060294	0.0097703891181826	-0.3767247098868974	0.706379	0.706379	chr4	104916587	0.1509622204153207	chr4:104916587:A:G
chr4:104917545	['C', 'T']	98663	14225.586019543449	-617.7155974090253	-0.0063219773023038	0.0082231414965263	-0.7688031763741879	0.442012	0.442012	chr4	104917545	0.3545659400105476	chr4:104917545:C:T
chr4:104917972	['A', 'G']	98663	3729.4535990512018	-6.581873326770944	-0.0090664442710266	0.0156355576655272	-0.5798606269743789	0.56201	0.56201	chr4	104917972	0.2502559568398692	chr4:104917972:A:G
chr4:104917976	['T', 'C']	98663	83122.49440720418	-2022.4792307690743	-0.0066187687868565	0.0043607479588988	-1.5178058556101277	0.129067	0.129067	chr4	104917976	0.8891847844564441	chr4:104917976:T:C
chr4:104918698	['A', 'G']	98663	13602.965111093088	-671.8501522242053	-0.0050546335022781	0.0083786084749211	-0.6032783984843901	0.546325	0.546325	chr4	104918698	0.2625489255816546	chr4:104918698:A:G
chr4:104918792	['C', 'G']	98663	9838.598315375491	-671.4669840225602	-0.0037009596388552	0.0097728316202205	-0.3786988032411932	0.704912	0.704912	chr4	104918792	0.1518650961998602	chr4:104918792:C:G
chr4:104919329	['G', 'A']	98663	13572.375629732498	-679.3030047094554	-0.0055058579197779	0.0083880618903027	-0.656392142998273	0.511573	0.511573	chr4	104919329	0.2910923849526572	chr4:104919329:G:A
chr4:104919689	['T', 'C']	98663	3728.566864001296	-8.729687827302259	-0.0095035824479696	0.0156378948364162	-0.6077277374853862	0.543369	0.543369	chr4	104919689	0.2649051423498125	chr4:104919689:T:C
chr4:104919955	['G', 'A']	98663	10917.438499746577	-467.1582000357489	0.0006988022571929	0.0093110607201986	0.0750507679191702	0.940174	0.940174	chr4	104919955	0.0267917631591046	chr4:104919955:G:A
chr4:104920272	['A', 'G']	98663	14212.728639344756	-612.8654550272012	-0.0062337410410758	0.0082269448877519	-0.75772247488329	0.448619	0.448619	chr4	104920272	0.3481223370383451	chr4:104920272:A:G
chr4:104922732	['G', 'T']	98663	3678.260967401881	-3.2050996685527875	-0.0073736686097496	0.0157436432715884	-0.4683584658613601	0.639529	0.639529	chr4	104922732	0.1941397572769368	chr4:104922732:G:T
chr4:104923116	['T', 'G']	98663	14580.47780604746	-555.0534977171995	-0.0053232496564237	0.0081445661299381	-0.6535952402493682	0.513374	0.513374	chr4	104923116	0.289566130098661	chr4:104923116:T:G
chr4:104923734	['C', 'T']	98663	10009.608715043028	-451.3220624661541	0.0018843083889632	0.0097008376401073	0.1942418231156429	0.845987	0.845987	chr4	104923734	0.0726363105681198	chr4:104923734:C:T
chr4:104923854	['G', 'A']	98663	39414.39433564448	-243.67519543788435	-0.0073841481041835	0.0054698231007905	-1.3499793262265218	0.177026	0.177026	chr4	104923854	0.7519629436535606	chr4:104923854:G:A
chr4:104924279	['G', 'A']	98663	9845.6985383555	-667.5401591354755	-0.0030704127679708	0.0097711117372702	-0.3142337177722828	0.753344	0.753344	chr4	104924279	0.1230066663133973	chr4:104924279:G:A
chr4:104925932	['G', 'A']	98663	15414.530790599596	106.10939847651896	0.0012918340007934	0.008012835596197	0.1612205798165339	0.87192	0.87192	chr4	104925932	0.0595233604256792	chr4:104925932:G:A
chr4:104926128	['C', 'T']	98663	15955.45545036187	141.7856535641953	-0.0007347402466149	0.0079041925752719	-0.0929557623524438	0.925939	0.925939	chr4	104926128	0.0334176232921584	chr4:104926128:C:T
chr4:104926589	['C', 'T']	98663	15396.496822001678	106.2799357164366	0.0011641728640102	0.0080183107800347	0.1451892918529644	0.884562	0.884562	chr4	104926589	0.0532717214719412	chr4:104926589:C:T
chr4:104927418	['AT', 'A']	98663	15407.342419511806	105.21616421452886	0.001231341460338	0.0080155494049424	0.1536190968492858	0.87791	0.87791	chr4	104927418	0.0565500040333083	chr4:104927418:AT:A
chr4:104928227	['T', 'C']	98663	10033.440657346491	-669.9526552685365	-0.0046760105759745	0.0096847763208447	-0.4828207096440914	0.629224	0.629224	chr4	104928227	0.2011947207773208	chr4:104928227:T:C
chr4:104929041	['G', 'C']	98663	15962.986342343806	143.72287929262882	-0.0007033488310416	0.0079040549349141	-0.0889858226990292	0.929093	0.929093	chr4	104929041	0.0319408119855737	chr4:104929041:G:C
chr4:104929237	['T', 'A']	98663	15408.186377966324	108.61020810595105	0.0014403281613656	0.0080150396644458	0.1797031857190752	0.857386	0.857386	chr4	104929237	0.0668236122324151	chr4:104929237:T:A
chr4:104930311	['G', 'A']	98663	15966.647320568827	152.61863806028975	-0.0002296009599543	0.0079023251019998	-0.0290548613212856	0.976821	0.976821	chr4	104930311	0.0101850123657077	chr4:104930311:G:A
chr4:104931318	['T', 'C']	98663	15407.87400026356	103.81151788934072	0.0011095580904437	0.0080149442283653	0.1384361586094327	0.889896	0.889896	chr4	104931318	0.0506607453385394	chr4:104931318:T:C
chr4:104931396	['T', 'C']	98663	99688.27018258876	-2663.214357728739	-0.002882980387158	0.0042726580454341	-0.6747510230168853	0.499836	0.499836	chr4	104931396	0.3011724676207238	chr4:104931396:T:C
chr4:104934456	['A', 'G']	98663	15413.09353713915	110.26951709098756	0.0013868852092695	0.0080142493133762	0.1730524163947244	0.862611	0.862611	chr4	104934456	0.0641850080393122	chr4:104934456:A:G
chr4:104934489	['C', 'T']	98663	15404.873635340751	103.33471100262564	0.0010022718726904	0.0080161739948	0.1250312023342528	0.900499	0.900499	chr4	104934489	0.0455167651262058	chr4:104934489:C:T
chr4:104935405	['T', 'G']	98663	15147.145149843873	57.167586192204304	0.0003631084064329	0.0080797348365513	0.0449406340404073	0.964155	0.964155	chr4	104935405	0.0158531422035092	chr4:104935405:T:G
chr4:104935552	['C', 'G']	98663	15972.23773607859	151.24657445515538	-0.0003816289174606	0.0079013598535951	-0.0482991440121494	0.961478	0.961478	chr4	104935552	0.0170606485944156	chr4:104935552:C:G
chr4:104936795	['A', 'G']	98663	15151.303493228444	57.522865783688495	0.000241554604801	0.0080782364681753	0.0299018982364064	0.976145	0.976145	chr4	104936795	0.0104856659167594	chr4:104936795:A:G
chr4:104937351	['G', 'A']	98663	37477.457504612445	-515.1848351792532	0.0023967096940564	0.0054513306543753	0.4396559016527046	0.660187	0.660187	chr4	104937351	0.1803330317837313	chr4:104937351:G:A
chr4:104938269	['A', 'C']	98663	15425.032427774964	103.21629679738832	0.0007647716205035	0.0080119399735151	0.095453987802157	0.923954	0.923954	chr4	104938269	0.0343496500390498	chr4:104938269:A:C
chr4:104938618	['T', 'TA']	98663	10024.117595183066	-674.2258397305851	-0.0049095741539041	0.0096881122171466	-0.5067627256850792	0.612322	0.612322	chr4	104938618	0.2130201366005902	chr4:104938618:T:TA
chr4:104938844	['A', 'G']	98663	15425.501525641936	102.7651155366892	0.0007863946380383	0.0080108500529977	0.0981661912076447	0.921801	0.921801	chr4	104938844	0.0353628250743251	chr4:104938844:A:G
chr4:104939795	['T', 'C']	98663	15421.625224257288	103.9070765943945	0.0008403528351925	0.008011727494114	0.1048903417908277	0.916463	0.916463	chr4	104939795	0.0378850639480249	chr4:104939795:T:C
chr4:104942516	['G', 'A']	98663	16124.14398516056	160.4420039394519	-0.0015626988515634	0.0078690746189906	-0.1985873723693207	0.842586	0.842586	chr4	104942516	0.0743857611755353	chr4:104942516:G:A
chr4:104944263	['T', 'TA']	98663	15426.12703384934	104.29847955592238	0.0007683828890655	0.0080115602275425	0.0959092695108209	0.923593	0.923593	chr4	104944263	0.0345193673019528	chr4:104944263:T:TA
chr4:104945567	['T', 'C']	98663	24461.718980617963	-1295.9852645513336	0.0003584536497427	0.0064658736302639	0.0554377753479338	0.95579	0.95579	chr4	104945567	0.0196375176188847	chr4:104945567:T:C
chr4:104946251	['T', 'C']	98663	16143.145333279272	155.65070073114464	-0.0019982841496209	0.007864517600421	-0.2540885851045622	0.799428	0.799428	chr4	104946251	0.0972206446266591	chr4:104946251:T:C
chr4:104946473	['G', 'A']	98663	15415.093679046382	96.84121480566836	0.0004370673307884	0.0080130403953734	0.0545445061079145	0.956501	0.956501	chr4	104946473	0.0193145715914632	chr4:104946473:G:A
chr4:104946548	['C', 'T']	98663	13984.133890831685	-774.1493000537771	-0.0127924674120663	0.0082700357201522	-1.5468454847049675	0.121904	0.121904	chr4	104946548	0.913982043771064	chr4:104946548:C:T
chr4:104948391	['C', 'T']	98663	172896.51436796173	-5729.214153450074	-0.0173808151574121	0.0065163433400554	-2.6672650979842563	0.00764838	0.00764838	chr4	104948391	2.1164305428287977	chr4:104948391:C:T
chr4:104948545	['A', 'G']	98663	74560.60277763702	-1439.6397985277747	-0.0026405061005003	0.004441179443476	-0.5945506445093446	0.552145	0.552145	chr4	104948545	0.2579468562736033	chr4:104948545:A:G
chr4:104948826	['C', 'T']	98663	12605.02206679844	327.5260373972216	0.0065815479019361	0.0088356264354762	0.7448875243876734	0.456341	0.456341	chr4	104948826	0.3407105102458798	chr4:104948826:C:T
chr4:104949334	['C', 'T']	98663	62700.242466642354	-2987.94149797947	-0.0103098423034534	0.0045714552211333	-2.255264856536753	0.0241189	0.0241189	chr4	104949334	1.6176425031166208	chr4:104949334:C:T
chr4:104951563	['G', 'A']	98663	37431.31139697311	-533.9900166238622	0.0025036084300673	0.0054544690023943	0.4590013123125813	0.646234	0.646234	chr4	104951563	0.189610196389654	chr4:104951563:G:A
chr4:104951711	['A', 'G']	98663	53829.63827306918	-350.9734949445034	0.0011389815598928	0.0048744398613493	0.2336640911141656	0.815246	0.815246	chr4	104951711	0.0887113233802566	chr4:104951711:A:G
chr4:104954119	['GCTATT', 'G']	98663	38132.72989467068	-459.01106179895385	0.0020551063085815	0.00541597885932	0.3794524243840121	0.704353	0.704353	chr4	104954119	0.152209631298818	chr4:104954119:GCTATT:G
chr4:104954573	['A', 'C']	98663	15424.7197117139	97.04374365600984	0.0002535121496117	0.0080107423998304	0.0316465237500519	0.974754	0.974754	chr4	104954573	0.0111049739657132	chr4:104954573:A:C
chr4:104955654	['C', 'T']	98663	11640.943895393037	-687.7219552597547	-0.0145713545001415	0.0090083078769834	-1.6175462361107675	0.105764	0.105764	chr4	104955654	0.975662132507857	chr4:104955654:C:T
chr4:104955811	['T', 'A']	98663	16236.962258604091	177.18561496281922	-0.0014571261074983	0.0078459168999085	-0.185717759452098	0.852666	0.852666	chr4	104955811	0.0692210541350036	chr4:104955811:T:A
chr4:104956273	['A', 'AC']	98663	16236.468473765295	180.3304533448734	-0.0012919353215392	0.0078459681894718	-0.1646623195940077	0.86921	0.86921	chr4	104956273	0.060875285895189	chr4:104956273:A:AC
chr4:104956412	['G', 'A']	98663	3157.2880065684108	-242.7147812547773	-0.0229872929270273	0.0168616584477615	-1.3632877808694424	0.172795	0.172795	chr4	104956412	0.7624688284301933	chr4:104956412:G:A
chr4:104956734	['T', 'C']	98663	16157.240380813326	167.08518380689216	-0.0014960856235146	0.0078632176415236	-0.1902637942531555	0.849103	0.849103	chr4	104956734	0.0710396246931378	chr4:104956734:T:C
chr4:104956898	['A', 'C']	98663	16175.90528625418	165.20647250320664	-0.0013530001300314	0.0078667082398978	-0.1719906330286124	0.863445	0.863445	chr4	104956898	0.0637653210464284	chr4:104956898:A:C
chr4:104961397	['C', 'T']	98663	14978.759086946828	26.848955009230828	-0.0002243911764115	0.0081216140027154	-0.0276288895700485	0.977958	0.977958	chr4	104961397	0.0096797962961567	chr4:104961397:C:T
chr4:104961800	['A', 'G']	98663	15228.858806950666	15.612778281253364	-0.0003867026921647	0.0080576475128991	-0.0479920090256702	0.961723	0.961723	chr4	104961800	0.0169499974990368	chr4:104961800:A:G
chr4:104962657	['C', 'T']	98663	19817.61551016271	-1169.9554933543354	-0.0060943336521725	0.0070913685206397	-0.8594016281109393	0.390121	0.390121	chr4	104962657	0.4088006712246139	chr4:104962657:C:T
chr4:104964152	['G', 'T']	98663	10283.41691077347	-688.1123547390139	-0.0034764693325813	0.0095723060523902	-0.3631799185644742	0.716471	0.716471	chr4	104964152	0.1448013834869592	chr4:104964152:G:T
chr4:104965071	['T', 'C']	98663	14995.975894576786	33.65719569165031	-1.892666847111883e-05	0.0081188364387994	-0.002331204552991	0.99814	0.99814	chr4	104965071	0.000808539911777	chr4:104965071:T:C
chr4:104966520	['TACTC', 'T']	98663	14264.024024571969	81.47832546806849	0.0014582540218449	0.0083120309195285	0.1754389554084651	0.860735	0.860735	chr4	104966520	0.0651305369927242	chr4:104966520:TACTC:T
chr4:104966606	['A', 'G']	98663	16422.496756143053	198.95271352008845	-0.001333437639471	0.0078058135873348	-0.1708262213223457	0.864361	0.864361	chr4	104966606	0.0633048367296783	chr4:104966606:A:G
chr4:104967260	['A', 'T']	98663	98520.97264912204	-2925.322117539227	-0.0056839924725772	0.0042644275845062	-1.3328852137690643	0.182573	0.182573	chr4	104967260	0.7385634481490415	chr4:104967260:A:T
chr4:104968746	['G', 'A']	98663	48669.42618497343	-304.12533808867903	0.0024023747659232	0.0050482389107389	0.4758837306239157	0.634158	0.634158	chr4	104968746	0.1978025244852976	chr4:104968746:G:A
chr4:104969067	['G', 'C']	98663	25088.5428522194	-1373.2200202170045	0.000713052228806	0.0064084359944172	0.1112677460502379	0.911404	0.911404	chr4	104969067	0.0402890697034103	chr4:104969067:G:C
chr4:104969358	['G', 'A']	98663	48643.80483601158	-305.2218368860417	0.0024345823952353	0.0050493664555163	0.4821560123796607	0.629696	0.629696	chr4	104969358	0.2008690654456663	chr4:104969358:G:A
chr4:104969394	['G', 'A']	98663	26315.53426393366	-1269.1542353013745	-0.0023630253091355	0.0062735710488808	-0.3766635128101597	0.706424	0.706424	chr4	104969394	0.1509345544892259	chr4:104969394:G:A
chr4:104970310	['G', 'A']	98663	47958.385602808885	-2111.2927138256714	-0.0130730283932796	0.0049639633939079	-2.6335867845688554	0.00845014	0.00845014	chr4	104970310	2.07313609569838	chr4:104970310:G:A
chr4:104971408	['G', 'A']	98663	26205.390445395005	-1281.5115366649975	-0.0026699217087565	0.006283264098896	-0.4249259090073312	0.670892	0.670892	chr4	104971408	0.1733473868043661	chr4:104971408:G:A
chr4:104971814	['A', 'G']	98663	35413.46080389274	-1701.3219751495303	-0.0081484696181281	0.0055670356925693	-1.4636999056794902	0.143279	0.143279	chr4	104971814	0.8438174582589513	chr4:104971814:A:G
chr4:104971820	['T', 'C']	98663	8968.99995945343	-419.2017588016096	-0.0191843863822383	0.0102160261313319	-1.877871702324749	0.0604017	0.0604017	chr4	104971820	1.2189508380306986	chr4:104971820:T:C
chr4:104973468	['T', 'C']	98663	96081.29349324798	-4523.904543760164	-0.0106521831754413	0.0042777592680368	-2.490131516991564	0.0127712	0.0127712	chr4	104973468	1.8937682938960707	chr4:104973468:T:C
chr4:104974680	['G', 'A']	98663	82774.13499731348	-4562.985911298644	-0.009383790210161	0.0043419674868381	-2.1611838961498755	0.0306835	0.0306835	chr4	104974680	1.5130951028720114	chr4:104974680:G:A
chr4:104974763	['T', 'G']	98663	27708.931818872967	-1363.60550662826	0.0024141477217071	0.006127149529476	0.39400829212561	0.693576	0.693576	chr4	104974763	0.1589059432825666	chr4:104974763:T:G
chr4:104976083	['C', 'T']	98663	30738.4924028179	-1575.3274113412897	-0.0114448890669484	0.0058515908574859	-1.9558594142491847	0.0504845	0.0504845	chr4	104976083	1.296841940648523	chr4:104976083:C:T
chr4:104976367	['G', 'A']	98663	30733.426489072703	-1581.6162764359185	-0.0116413017170523	0.005852317786202	-1.9891779876511515	0.0466843	0.0466843	chr4	104976367	1.330829148764945	chr4:104976367:G:A
chr4:104976428	['A', 'G']	98663	11463.929542344533	-39.99199477587906	-0.0110299150208729	0.0091965309919626	-1.1993560431115389	0.230392	0.230392	chr4	104976428	0.637532605180142	chr4:104976428:A:G
chr4:104976713	['G', 'A']	98663	10226.310946685588	-146.82302606315923	-0.0081071925472495	0.0096143368551572	-0.8432399102909327	0.399096	0.399096	chr4	104976713	0.3989226249762703	chr4:104976713:G:A
chr4:104976911	['C', 'G']	98663	27799.381131463448	-1354.9362845181618	0.0021774494438498	0.0061188983136656	0.3558564519673118	0.721949	0.721949	chr4	104976911	0.1414934808249389	chr4:104976911:C:G
chr4:104977420	['A', 'G']	98663	95441.37959733995	-4494.377568643533	-0.0107225532612349	0.0042764709275406	-2.507336877279172	0.0121661	0.0121661	chr4	104977420	1.9148486181484767	chr4:104977420:A:G
chr4:104978557	['A', 'T']	98663	95415.14411427767	-4499.257347152691	-0.0107526198766625	0.0042775237287031	-2.513748738437153	0.0119471	0.0119471	chr4	104978557	1.9227375011462224	chr4:104978557:A:T
chr4:104978844	['C', 'T']	98663	10184.722591631527	-140.5560290352255	-0.0071621297361671	0.0096319784580514	-0.7435782552213095	0.457133	0.457133	chr4	104978844	0.3399574262700791	chr4:104978844:C:T
chr4:104980316	['G', 'A']	98663	163493.51344693708	-6001.655103478249	-0.0231696849019105	0.0056590636587066	-4.094261223985895	4.23854e-05	4.23854e-05	chr4	104980316	4.372783713958293	chr4:104980316:G:A
chr4:104980607	['G', 'A']	98663	10198.13699671573	-138.43501902342513	-0.0070368928530505	0.0096260855481285	-0.7310233030724154	0.464767	0.464767	chr4	104980607	0.332764715873084	chr4:104980607:G:A
chr4:104980666	['A', 'G']	98663	10178.166379432694	-139.47323950979222	-0.0068236503246993	0.0096356614438016	-0.7081662597318447	0.478844	0.478844	chr4	104980666	0.3198059499965474	chr4:104980666:A:G
chr4:104980826	['T', 'C']	98663	10197.757111286825	-137.27387890253135	-0.0067846497103499	0.0096269390161675	-0.7047566935820133	0.480963	0.480963	chr4	104980826	0.3178883321789678	chr4:104980826:T:C
chr4:104981341	['G', 'A']	98663	10176.92833539441	-141.213606205698	-0.0071225545292041	0.0096358293985701	-0.7391739968186866	0.459803	0.459803	chr4	104981341	0.3374281994886724	chr4:104981341:G:A
chr4:104982498	['C', 'T']	98663	10189.92952135747	-139.9906161353586	-0.0069093051858378	0.0096296495065598	-0.7175032882693301	0.473065	0.473065	chr4	104982498	0.3250791823026389	chr4:104982498:C:T
chr4:104982652	['G', 'A']	98663	20486.28402870697	-937.913473673938	-0.0147093181927442	0.0069453947871792	-2.117851993078451	0.0341901	0.0341901	chr4	104982652	1.466099628966942	chr4:104982652:G:A
chr4:104983273	['T', 'C']	98663	11592.409940091837	2.130582439110934	-0.0078900476229573	0.0091630417731145	-0.8610729731809856	0.3892	0.3892	chr4	104983273	0.4098271684036857	chr4:104983273:T:C
chr4:104985995	['G', 'A']	98663	83177.39004460665	-4438.5325328167255	-0.0081663037672992	0.0043346381162266	-1.8839643698810589	0.0595727	0.0595727	chr4	104985995	1.2249527160245717	chr4:104985995:G:A
chr4:104990718	['A', 'G']	98663	54789.99376495394	-3215.979587721994	-0.0102470730928126	0.004756343915655	-2.154401211208757	0.0312111	0.0312111	chr4	104990718	1.5056909248459915	chr4:104990718:A:G
chr4:104991136	['A', 'G']	98663	83419.36493871221	-4473.253079741923	-0.0072880550762111	0.004334305277184	-1.681481716245428	0.0926726	0.0926726	chr4	104991136	1.0330486523472586	chr4:104991136:A:G
chr4:104991648	['G', 'A']	98663	84648.59666234082	-4372.233083749024	-0.008213544678776	0.0043181784011699	-1.902085536009957	0.0571629	0.0571629	chr4	104991648	1.2428857466051833	chr4:104991648:G:A
chr4:104994402	['C', 'T']	98663	10188.929430129543	-79.0564350249002	-0.0064231116124609	0.009639465527245	-0.6663348288664611	0.505199	0.505199	chr4	104994402	0.2965375177661759	chr4:104994402:C:T
chr4:104994441	['T', 'G']	98663	10210.034839285174	-76.61328578585645	-0.0059411696186459	0.0096303437972984	-0.6169218611190788	0.537288	0.537288	chr4	104994441	0.2697928590255376	chr4:104994441:T:G
chr4:104996759	['A', 'G']	98663	95125.13940733385	-4421.518143548373	-0.0090304764235958	0.0042803224395962	-2.109765455998589	0.0348811	0.0348811	chr4	104996759	1.4574098277418404	chr4:104996759:A:G
chr4:104996843	['A', 'C']	98663	84046.11106154311	-4416.430919774151	-0.0073491173527908	0.0043275256397756	-1.698226183859617	0.0894682	0.0894682	chr4	104996843	1.048331300087471	chr4:104996843:A:C
chr4:104997743	['A', 'T']	98663	94848.07201005696	-4435.657037434447	-0.0091277133964456	0.0042794021287465	-2.1329412665220024	0.032932	0.032932	chr4	104997743	1.4823818932605173	chr4:104997743:A:T
chr4:104999567	['G', 'A']	98663	83497.69617275811	-4418.079526717785	-0.0076498817485201	0.0043313068243364	-1.766183292658347	0.0773682	0.0773682	chr4	104999567	1.1114375070478024	chr4:104999567:G:A
chr4:105000157	['G', 'T']	98663	82867.51733157595	-4479.369858547663	-0.0073781208456213	0.0043394876463996	-1.7002285630984133	0.0890911	0.0890911	chr4	105000157	1.0501656788356946	chr4:105000157:G:T
chr4:105001574	['C', 'T']	98663	24164.67382004705	-1571.2403359849664	-0.0073196216185912	0.0064919154134201	-1.127497995962809	0.259535	0.259535	chr4	105001574	0.5858040664016894	chr4:105001574:C:T
chr4:105001890	['T', 'C']	98663	94548.87413317656	-4413.814218390354	-0.0091949053608065	0.0042818790857894	-2.1473995824221954	0.0317639	0.0317639	chr4	105001890	1.4980661799069317	chr4:105001890:T:C
chr4:105002314	['T', 'C']	98663	82123.97684485858	-4533.766578175899	-0.0065391482934614	0.0043556656985053	-1.5012971026920832	0.133282	0.133282	chr4	105002314	0.8752284989621462	chr4:105002314:T:C
chr4:105003234	['C', 'G']	98663	178067.85289705222	-6062.093765467047	-0.0206082995967521	0.0072096215009778	-2.8584440381449974	0.00425813	0.00425813	chr4	105003234	2.370781083757065	chr4:105003234:C:G
chr4:105003429	['G', 'C']	98663	46919.0843318533	-2274.130931243163	-0.0074029097524751	0.0049866163303144	-1.484555711148595	0.137665	0.137665	chr4	105003429	0.8611764608975329	chr4:105003429:G:C
chr4:105004213	['A', 'G']	98663	67088.59954583703	-2866.1092915623026	-0.0089473125644801	0.0045026121521619	-1.9871381904799543	0.0469098	0.0469098	chr4	105004213	1.328736418664045	chr4:105004213:A:G
chr4:105004647	['C', 'A']	98663	48730.85389146279	-852.2563126467435	0.0002276471982529	0.0050205938732636	0.0453426833556967	0.963834	0.963834	chr4	105004647	0.0159977576862522	chr4:105004647:C:A
chr4:105005534	['G', 'A']	98663	19994.63452610239	-947.813007399916	-0.0168982719083005	0.0070250703990232	-2.405423853211519	0.0161555	0.0161555	chr4	105005534	1.791679596366198	chr4:105005534:G:A
chr4:105006573	['C', 'T']	98663	57426.78969674236	-2775.0358793982737	-0.0088730834879978	0.0046859584438515	-1.8935471994294253	0.0582881	0.0582881	chr4	105006573	1.2344201010189355	chr4:105006573:C:T
chr4:105007444	['C', 'T']	98663	28489.33130930176	-1318.1631068117565	0.005545932415011	0.006063506369293	0.9146411461026688	0.360382	0.360382	chr4	105007444	0.4432369088580589	chr4:105007444:C:T
chr4:105008433	['G', 'A']	98663	11171.132251426716	144.7035821952187	0.0291468983996849	0.0092297381397963	3.157933405933876	0.0015894	0.0015894	chr4	105008433	2.798766791319125	chr4:105008433:G:A
chr4:105012164	['G', 'A']	98663	51617.84759954587	-1092.804308502674	-0.0012307090979325	0.004910642596333	-0.250620784100956	0.802108	0.802108	chr4	105012164	0.0957671521070864	chr4:105012164:G:A
chr4:105012794	['G', 'A']	98663	11179.912162025104	143.27123586158862	0.0287915122720795	0.0092289984554592	3.119678956609701	0.001811	0.001811	chr4	105012794	2.7420815496859414	chr4:105012794:G:A
chr4:105012927	['T', 'C']	98663	23820.828725809224	-1207.8943818247808	-0.0050958352587778	0.0065393223487148	-0.779260447342733	0.435828	0.435828	chr4	105012927	0.3606848717151321	chr4:105012927:T:C
chr4:105014074	['A', 'T']	98663	19861.824885446666	-1153.9059268397211	-0.0060604389937825	0.0070816205181809	-0.8557983272646957	0.392111	0.392111	chr4	105014074	0.4065909741438338	chr4:105014074:A:T
chr4:105014510	['G', 'T']	98663	108588.61563105127	-2957.6868656137144	0.0029424743322808	0.0042992929879274	0.6844088878202547	0.493719	0.493719	chr4	105014510	0.3065201593180842	chr4:105014510:G:T
chr4:105016672	['C', 'T']	98663	111879.9565428994	-3200.188221942389	0.0020592850752881	0.0043125397850329	0.4775109744923607	0.632999	0.632999	chr4	105016672	0.1985969760724157	chr4:105016672:C:T
chr4:105016700	['C', 'T']	98663	21003.25757529677	-1306.8535327423306	-0.003437560842819	0.0068995249235194	-0.4982315276666267	0.618322	0.618322	chr4	105016700	0.2087853009560415	chr4:105016700:C:T
chr4:105016748	['G', 'A']	98663	112031.471377877	-3169.412600812944	0.0023402220951552	0.0043130525148523	0.542590679593283	0.587413	0.587413	chr4	105016748	0.2310564463631154	chr4:105016748:G:A
chr4:105017223	['G', 'A']	98663	2599.184408449561	-262.403178223479	-0.0489522035799842	0.0185854790408972	-2.6338951754897018	0.00844247	0.00844247	chr4	105017223	2.073530473938936	chr4:105017223:G:A
chr4:105020301	['C', 'T']	98663	23684.54325122173	-1240.041654508499	-0.0057898085532069	0.0065714511487689	-0.8810547962897987	0.37829	0.37829	chr4	105020301	0.4221751390197614	chr4:105020301:C:T
chr4:105020569	['A', 'C']	98663	23841.24929790231	-1202.6410703638328	-0.0051716178376693	0.0065421101474438	-0.7905121927196559	0.429231	0.429231	chr4	105020569	0.3673089198776639	chr4:105020569:A:C
chr4:105021650	['G', 'A']	98663	137268.12976518783	-4222.123773852016	-0.0021756765075241	0.0046341844531911	-0.4694842273759534	0.638725	0.638725	chr4	105021650	0.1946860850169584	chr4:105021650:G:A
chr4:105023329	['A', 'C']	98663	51252.38938394006	-1075.745089026198	-0.0011877763340626	0.0049215104459651	-0.2413438612197773	0.809289	0.809289	chr4	105023329	0.0918963625751573	chr4:105023329:A:C
chr4:105024619	['A', 'G']	98663	137719.02166903263	-4217.878111308022	-0.0017366921096875	0.0046478336664538	-0.3736562524219203	0.708661	0.708661	chr4	105024619	0.1495614672679022	chr4:105024619:A:G
chr4:105027709	['A', 'G']	98663	22951.72203919024	-1274.156420564713	-0.0013300477601389	0.0066427931305021	-0.2002241728756613	0.841306	0.841306	chr4	105027709	0.0750460137854478	chr4:105027709:A:G
chr4:105028111	['T', 'C']	98663	137545.4287061257	-4197.332916987392	-0.0017375612865521	0.0046422712012878	-0.374291206009271	0.708188	0.708188	chr4	105028111	0.1498514364849063	chr4:105028111:T:C
chr4:105028189	['A', 'G']	98663	21181.27030510955	-1296.2710347487869	-0.0035910862282315	0.0068778114684873	-0.5221262962332085	0.601584	0.601584	chr4	105028189	0.2207037229551694	chr4:105028189:A:G
chr4:105029539	['A', 'G']	98663	28409.334749242204	-1292.4541013834312	0.0064134313788997	0.0060719003501585	1.0562477987195944	0.290858	0.290858	chr4	105029539	0.5363189865052076	chr4:105029539:A:G
chr4:105029744	['G', 'C']	98663	20981.61520994261	-1318.2085312950644	-0.0038201639518135	0.0069034181284395	-0.5533728191945801	0.580009	0.580009	chr4	105029744	0.2365652674370425	chr4:105029744:G:C
chr4:105031461	['G', 'A']	98663	79438.10291657795	-1604.5536082388803	-2.343947403213192e-05	0.0044162191012947	-0.0053075885716947	0.995765	0.995765	chr4	105031461	0.0018431427462393	chr4:105031461:G:A
chr4:105031886	['T', 'C']	98663	28371.888581392057	-1273.741195396933	0.0072235503855882	0.0060754589008915	1.1889719778251306	0.234454	0.234454	chr4	105031886	0.6299423534002497	chr4:105031886:T:C
chr4:105032621	['A', 'G']	98663	20115.650471363413	-938.5853615742096	-0.0165501219632614	0.0070045870359554	-2.362754845975576	0.0181416	0.0181416	chr4	105032621	1.741324412946925	chr4:105032621:A:G
chr4:105032630	['T', 'C']	98663	168723.24424299574	-5464.649697939703	-0.0104033466125531	0.0060946582919429	-1.7069614265833628	0.0878324	0.0878324	chr4	105032630	1.0563452500895418	chr4:105032630:T:C
chr4:105032631	['T', 'C']	98663	168723.24424299574	-5464.367733155686	-0.0103953798002333	0.0060946715143342	-1.7056505466757637	0.0880763	0.0880763	chr4	105032631	1.055140937943372	chr4:105032631:T:C
chr4:105036744	['C', 'T']	98663	168476.3214998936	-5487.73597598668	-0.0101450598305841	0.0060638861678298	-1.6730293989365643	0.0943247	0.0943247	chr4	105036744	1.0253745673997128	chr4:105036744:C:T
chr4:105038313	['C', 'T']	98663	18810.468009761025	-831.3809425058134	-0.0167599372304621	0.0073119643390937	-2.292125132620576	0.0219005	0.0219005	chr4	105038313	1.6595459698739392	chr4:105038313:C:T
chr4:105039698	['G', 'A']	98663	108735.5940903282	-2876.4289564847936	0.0032605067351285	0.0042974850516941	0.7587011230773595	0.448033	0.448033	chr4	105039698	0.3486899967382701	chr4:105039698:G:A
chr4:105042152	['G', 'A']	98663	108189.92457307415	-2875.0097328708853	0.0029469593320024	0.0042969114270008	0.6858319939955947	0.492821	0.492821	chr4	105042152	0.3073107943708156	chr4:105042152:G:A
chr4:105045797	['C', 'T']	98663	28051.68636395893	-1234.578455992985	0.0084940555352142	0.0061020926364136	1.3919905909862285	0.163928	0.163928	chr4	105045797	0.7853468596881436	chr4:105045797:C:T
chr4:105046530	['G', 'A']	98663	24044.36144199673	-1252.1850780463435	-0.0075676927317057	0.0065121934472682	-1.1620804561449545	0.245206	0.245206	chr4	105046530	0.6104689071756021	chr4:105046530:G:A
chr4:105046703	['A', 'G']	98663	109370.73645422568	-2878.1637161224808	0.0027841520001517	0.0043022358490096	0.6471407188875111	0.517542	0.517542	chr4	105046703	0.2860544002128976	chr4:105046703:A:G
chr4:105048086	['G', 'T']	98663	168285.6452891389	-5524.77311738026	-0.0106085411779164	0.0060462292251906	-1.7545714498745233	0.0793357	0.0793357	chr4	105048086	1.1005313420126075	chr4:105048086:G:T
chr4:105048399	['A', 'C']	98663	33607.35012929071	-1553.2518792572089	-0.0084443195665799	0.0056509315684078	-1.4943234516922463	0.135094	0.135094	chr4	105048399	0.869363939096076	chr4:105048399:A:C
chr4:105048546	['G', 'A']	98663	33658.4165422242	-1555.0244668642288	-0.0083380602701775	0.0056534815098421	-1.4748540798553529	0.140255	0.140255	chr4	105048546	0.8530816474785514	chr4:105048546:G:A
chr4:105048576	['A', 'T']	98663	33618.87434831121	-1549.9911510141194	-0.0082231558326932	0.0056513663310076	-1.4550739327540567	0.145652	0.145652	chr4	105048576	0.8366835475416325	chr4:105048576:A:T
chr4:105049127	['A', 'G']	98663	33778.35058746872	-1545.3972801304492	-0.0078197415336196	0.0056537828677887	-1.383099018211518	0.166638	0.166638	chr4	105049127	0.7782259554593517	chr4:105049127:A:G
chr4:105049176	['T', 'C']	98663	33733.650589094155	-1510.2993566381544	-0.0072669358593214	0.0056407889278013	-1.2882835986834111	0.19765	0.19765	chr4	105049176	0.7041031813210106	chr4:105049176:T:C
chr4:105049790	['G', 'A']	98663	168294.35174448072	-5520.613653255661	-0.0105018937722989	0.00604733388787	-1.7366155014797715	0.0824582	0.0824582	chr4	105049790	1.0837661497505184	chr4:105049790:G:A
chr4:105050695	['G', 'A']	98663	168299.5870367367	-5520.552297193825	-0.0105031171361225	0.0060479610231517	-1.7366377025110336	0.0824543	0.0824543	chr4	105050695	1.08378669092817	chr4:105050695:G:A
chr4:105051353	['T', 'A']	98663	109370.25570549406	-2867.662514704508	0.0028617912102336	0.0043023536291516	0.6651687557347434	0.505944	0.505944	chr4	105051353	0.2958975500315128	chr4:105051353:T:A
chr4:105054921	['A', 'G']	98663	168315.76563070185	-5518.010317177499	-0.0104794334129681	0.0060489633008388	-1.7324346159473083	0.0831993	0.0831993	chr4	105054921	1.079880327644567	chr4:105054921:A:G
chr4:105055346	['C', 'A']	98663	24235.70205368365	-1224.7634938873534	-0.007432459441685	0.0064945767185991	-1.144410138446741	0.252456	0.252456	chr4	105055346	0.5978143031783338	chr4:105055346:C:A
chr4:105055392	['A', 'G']	98663	109375.41148504811	-2863.677746721985	0.0029726202939683	0.0043018239832969	0.6910139293263627	0.489558	0.489558	chr4	105055392	0.3101958481146468	chr4:105055392:A:G
chr4:105055598	['T', 'C']	98663	109372.73677861462	-2868.70786908069	0.0028486609685276	0.004301670776618	0.6622219868641857	0.507831	0.507831	chr4	105055598	0.2942807916111554	chr4:105055598:T:C
chr4:105055721	['A', 'AAC']	98663	168310.64731640567	-5520.545903695532	-0.010494060248593	0.006048573284893	-1.734964553509354	0.0827502	0.0827502	chr4	105055721	1.0822309478991752	chr4:105055721:A:AAC
chr4:105056344	['C', 'G']	98663	167455.76149783572	-5595.033837519298	-0.0082690439120132	0.00597378370487	-1.384222181541677	0.166294	0.166294	chr4	105056344	0.7791234201364625	chr4:105056344:C:G
chr4:105056714	['A', 'C']	98663	24286.66162814273	-1225.5490404744123	-0.0076268023397712	0.0064896718984883	-1.1752215611312646	0.239909	0.239909	chr4	105056714	0.6199534595060284	chr4:105056714:A:C
chr4:105056954	['G', 'C']	98663	109630.68241155002	-2869.8163227320256	0.0030063800874331	0.004315561444388	0.6966370717169843	0.486032	0.486032	chr4	105056954	0.3133351361576394	chr4:105056954:G:C
chr4:105059231	['A', 'G']	98663	109342.5720166277	-2863.909544341111	0.0029753848106341	0.004302033818232	0.6916228315138954	0.489176	0.489176	chr4	105059231	0.3105348585107527	chr4:105059231:A:G
chr4:105059464	['G', 'A']	98663	33565.04119322501	-1539.6055421638305	-0.0079659508227693	0.0056526861542657	-1.409232815226776	0.158769	0.158769	chr4	105059464	0.7992342905941013	chr4:105059464:G:A
chr4:105060172	['T', 'C']	98663	168278.81743070902	-5521.661011284408	-0.010440821700514	0.0060452221289627	-1.727119612444347	0.0841493	0.0841493	chr4	105060172	1.0749494923726703	chr4:105060172:T:C
chr4:105060576	['T', 'C']	98663	12694.514661612222	202.8459896345888	0.0246158525938986	0.0087030502115621	2.8284167039730645	0.00467883	0.00467883	chr4	105060576	2.329862734120317	chr4:105060576:T:C
chr4:105061733	['T', 'A']	98663	33655.72894430085	-1549.711349558258	-0.0076202687188625	0.0056464220379231	-1.3495747692401427	0.177156	0.177156	chr4	105061733	0.751644134198632	chr4:105061733:T:A
chr4:105062516	['T', 'C']	98663	168108.59666659904	-5557.958665307414	-0.0111411573361431	0.0060292259757562	-1.8478586440352776	0.0646258	0.0646258	chr4	105062516	1.189594067752004	chr4:105062516:T:C
chr4:105065440	['G', 'A']	98663	87868.03057428155	-3754.216544740993	-0.0030929445946394	0.0043015425758413	-0.7190314962846754	0.472123	0.472123	chr4	105065440	0.3259448419119505	chr4:105065440:G:A
chr4:105066056	['A', 'G']	98663	23883.873204456293	-1277.8239868834337	-0.0085655772575501	0.0065332038121235	-1.311083735311476	0.189833	0.189833	chr4	105066056	0.7216282888942943	chr4:105066056:A:G
chr4:105066219	['T', 'C']	98663	24090.15082213167	-1242.0269871665628	-0.0077643112783279	0.0065134360582073	-1.1920453672903415	0.233246	0.233246	chr4	105066219	0.6321857953534804	chr4:105066219:T:C
chr4:105066758	['C', 'T']	98663	87898.49061232767	-3751.133134227662	-0.0030055059909722	0.0043013432471653	-0.6987366081404762	0.484718	0.484718	chr4	105066758	0.3145108524548253	chr4:105066758:C:T
chr4:105066900	['T', 'C']	98663	29283.374415893773	-1038.82447053379	0.0111797314321175	0.006023803406351	1.8559256798338413	0.0634671	0.0634671	chr4	105066900	1.1974513454353923	chr4:105066900:T:C
chr4:105067082	['C', 'T']	98663	24060.658006244423	-1249.7060012219724	-0.0083311337944015	0.0065157838359846	-1.2786080698981024	0.201038	0.201038	chr4	105067082	0.696721844915303	chr4:105067082:C:T
chr4:105068616	['C', 'T']	98663	33853.73873350672	-1541.5713556771266	-0.0071167569839387	0.0056511911377123	-1.2593375114223655	0.207911	0.207911	chr4	105068616	0.6821225327323913	chr4:105068616:C:T
chr4:105069445	['G', 'A']	98663	28889.09928129024	-1108.7398642061182	0.0095961775119139	0.0060621196088004	1.582973964747107	0.113431	0.113431	chr4	105069445	0.9452682391902384	chr4:105069445:G:A
chr4:105069679	['G', 'C']	98663	29193.43835658097	-1034.5589105938743	0.0108727887045063	0.0060311345351641	1.8027766817525328	0.0714263	0.0714263	chr4	105069679	1.1461418464623552	chr4:105069679:G:C
chr4:105072480	['A', 'T']	98663	23126.11083274163	-1305.2005473995666	-0.0044639535088088	0.0066214447780228	-0.6741660858707337	0.500207	0.500207	chr4	105072480	0.3008502349563727	chr4:105072480:A:T
chr4:105072640	['A', 'C']	98663	28916.51585812384	-1105.9593297936224	0.0097144283659963	0.0060613381523394	1.6026870835851588	0.109007	0.109007	chr4	105072640	0.9625456124835888	chr4:105072640:A:C
chr4:105072760	['C', 'T']	98663	44193.71888938447	-1443.4522908280253	0.0052542441881399	0.0051239637150699	1.0254257212413052	0.305165	0.305165	chr4	105072760	0.5154652779861953	chr4:105072760:C:T
chr4:105073040	['A', 'T']	98663	33021.3631451425	-1480.0237055345176	-0.0074095327101288	0.0056905800554054	-1.3020698484138813	0.192896	0.192896	chr4	105073040	0.7146767780374998	chr4:105073040:A:T
chr4:105073255	['T', 'TA']	98663	175608.5597652568	-5625.386712631776	0.0130054604379625	0.0067691369777091	1.921287821592264	0.0546983	0.0546983	chr4	105073255	1.262026171145402	chr4:105073255:T:TA
chr4:105075418	['G', 'A']	98663	39056.12536874651	-1737.6940560552127	0.0062517584430179	0.0053988378844366	1.1579822504098582	0.246874	0.246874	chr4	105075418	0.607524646200549	chr4:105075418:G:A
chr4:105075826	['C', 'A']	98663	33168.05115312483	-1495.892014966828	-0.0069746776110342	0.0056796362484793	-1.228014842130368	0.219444	0.219444	chr4	105075826	0.6586762890614973	chr4:105075826:C:A
chr4:105076159	['A', 'G']	98663	21539.493020568283	-1378.6236724187856	-0.0080299223286265	0.006819769735526	-1.17744772038219	0.23902	0.23902	chr4	105076159	0.6215657579379209	chr4:105076159:A:G
chr4:105079099	['T', 'A']	98663	112516.94875408044	-4989.791142257382	0.0008227629644678	0.0043739603098478	0.1881048080421477	0.850795	0.850795	chr4	105079099	0.0701750710480935	chr4:105079099:T:A
chr4:105080734	['T', 'C']	98663	81194.90826116057	-4031.461356431663	-0.0040008566440105	0.0043456553816404	-0.9206566772214412	0.357232	0.357232	chr4	105080734	0.4470496449655933	chr4:105080734:T:C
chr4:105080829	['T', 'G']	98663	112686.55339727076	-4937.866637337283	0.0013816377304689	0.0043732459691767	0.3159295727262759	0.752057	0.752057	chr4	105080829	0.1237492420581771	chr4:105080829:T:G
chr4:105081464	['T', 'G']	98663	21441.955926774383	-1385.5386590205942	-0.0078594250689697	0.0068378334407712	-1.1494028243079426	0.250393	0.250393	chr4	105081464	0.6013778164514921	chr4:105081464:T:G
chr4:105081847	['T', 'G']	98663	17278.451763322482	-910.1987758996612	-0.0034041698911342	0.0075195637750489	-0.45270842737311	0.65076	0.65076	chr4	105081847	0.1865791495169201	chr4:105081847:T:G
chr4:105082070	['T', 'A']	98663	81361.3362737643	-3986.79334389369	-0.003522726103516	0.0043426812233274	-0.8111868963794059	0.41726	0.41726	chr4	105082070	0.3795932462777692	chr4:105082070:T:A
chr4:105082534	['A', 'G']	98663	28524.64957420925	-1113.1540294749095	0.0093403447486539	0.0060949269013396	1.5324785514000103	0.125408	0.125408	chr4	105082534	0.9016747582019916	chr4:105082534:A:G
chr4:105083460	['T', 'C']	98663	29346.43602871105	-1103.289530344276	0.0112575566778549	0.0060223886777125	1.8692843123056069	0.0615862	0.0615862	chr4	105083460	1.210516591979632	chr4:105083460:T:C
chr4:105084090	['C', 'T']	98663	176573.89666811956	-5643.459031255694	0.0133864413757856	0.0069042399272556	1.9388725648047485	0.0525197	0.0525197	chr4	105084090	1.2796777633273542	chr4:105084090:C:T
chr4:105084678	['T', 'A']	98663	42008.79295417681	-2225.9008321728684	0.0006185941291487	0.0052137393295961	0.1186469230705923	0.905555	0.905555	chr4	105084678	0.0430851671377624	chr4:105084678:T:A
chr4:105084828	['G', 'A']	98663	111276.96331819288	-4838.002364059561	0.0014190170108418	0.0043579601834226	0.3256149554187497	0.744716	0.744716	chr4	105084828	0.12800931536965	chr4:105084828:G:A
chr4:105088606	['G', 'A']	98663	52575.72340101984	-719.2335139578895	-0.0059034556564313	0.004980651822881	-1.1852777239539007	0.235911	0.235911	chr4	105088606	0.62725180846615	chr4:105088606:G:A
chr4:105089276	['C', 'T']	98663	75837.52225883302	-870.3845318644097	0.0002294385307523	0.0045194839050426	0.0507665334301414	0.959512	0.959512	chr4	105089276	0.0179495894525387	chr4:105089276:C:T
chr4:105089929	['C', 'T']	98663	34557.6549308625	-1388.4059804941553	0.011119906150764	0.0056034306962378	1.984481785101759	0.0472049	0.0472049	chr4	105089929	1.326012918050041	chr4:105089929:C:T
chr4:105089942	['G', 'A']	98663	141791.17964964212	-3844.259409016114	0.0096177331039906	0.004755659517501	2.022376301036032	0.0431402	0.0431402	chr4	105089942	1.3651178458191242	chr4:105089942:G:A
chr4:105091396	['G', 'A']	98663	6759.753649191098	-501.0997543885306	-0.0353569154724552	0.0117076885511297	-3.0199740382608256	0.00252861	0.00252861	chr4	105091396	2.597118148871898	chr4:105091396:G:A
chr4:105092161	['A', 'AT']	98663	7299.474809562938	-476.7518681924872	-0.0353399424205143	0.0113015770111025	-3.1269921344425406	0.00176656	0.00176656	chr4	105092161	2.752871607464124	chr4:105092161:A:AT
chr4:105094175	['AT', 'A']	98663	136544.06282313826	-3467.058961346684	0.0135517309165534	0.0046403790671124	2.920393080082217	0.00349669	0.00349669	chr4	105094175	2.456342868479174	chr4:105094175:AT:A
chr4:105095280	['T', 'G']	98663	156399.18521823795	-4578.450736309221	0.0082962213808857	0.0052555307338194	1.5785696632881427	0.114438	0.114438	chr4	105095280	0.9414297408401566	chr4:105095280:T:G
chr4:105095470	['G', 'T']	98663	143467.06794442763	-3947.838933054488	0.008591313491515	0.0047974333048959	1.790814576358413	0.0733261	0.0733261	chr4	105095470	1.1347414132386917	chr4:105095470:G:T
chr4:105095560	['G', 'A']	98663	136664.43508739915	-3484.721775989092	0.0130325757989239	0.0046435951754707	2.8065701910810312	0.00500818	0.00500818	chr4	105095560	2.3003200704521976	chr4:105095560:G:A
chr4:105095644	['T', 'C']	98663	34280.27902754671	-1496.2403152620948	0.0101570289659737	0.0056255817088847	1.8055073220129807	0.0709984	0.0709984	chr4	105095644	1.1487514383091035	chr4:105095644:T:C
chr4:105096142	['G', 'A']	98663	76743.22362805036	-981.0612287534695	0.0006124677696936	0.0045020187140421	0.1360429195425931	0.891788	0.891788	chr4	105096142	0.0497383758626687	chr4:105096142:G:A
chr4:105096149	['T', 'A']	98663	137443.9711446821	-3493.685632510978	0.0134088672530309	0.0046596116621026	2.8776791340976486	0.00400698	0.00400698	chr4	105096149	2.397182825251681	chr4:105096149:T:A
chr4:105098680	['T', 'C']	98663	137742.29830590944	-3474.3592756564417	0.0139569937340571	0.0046645892975405	2.9921163137376574	0.00277119	0.00277119	chr4	105098680	2.557333696836772	chr4:105098680:T:C
chr4:105098753	['A', 'G']	98663	10517.385788139887	-728.0264631108108	-0.002840274518558	0.0094345073820916	-0.3010517034465823	0.763376	0.763376	chr4	105098753	0.1172614980827687	chr4:105098753:A:G
chr4:105098760	['G', 'A']	98663	34296.95234329855	-1482.9952543836478	0.0105648974297713	0.0056225254428853	1.879030613038853	0.0602433	0.0602433	chr4	105098760	1.2200912464266036	chr4:105098760:G:A
chr4:105099979	['A', 'G']	98663	144400.80794574425	-3973.676491081089	0.0087029375108985	0.0048225267676224	1.8046426552421488	0.0711337	0.0711337	chr4	105099979	1.147924601005631	chr4:105099979:A:G
chr4:105100043	['A', 'G']	98663	10518.279297726323	-728.272369788065	-0.0028906454767797	0.0094341221546459	-0.3064032274964934	0.759298	0.759298	chr4	105100043	0.1195877440574287	chr4:105100043:A:G
chr4:105101304	['C', 'T']	98663	6774.480639798897	-467.5840459587461	-0.0337071422669173	0.0116935000778363	-2.8825537300679662	0.00394551	0.00394551	chr4	105101304	2.40389685154958	chr4:105101304:C:T
chr4:105101381	['A', 'G']	98663	139108.46567812096	-3881.882650080178	0.0034398290771208	0.0046979028315919	0.7322052414513633	0.464045	0.464045	chr4	105101381	0.3334399024104905	chr4:105101381:A:G
chr4:105101420	['G', 'T']	98663	34116.99062218031	-1473.8788297301444	0.0107757105573246	0.0056340734094956	1.912596761547944	0.0558026	0.0558026	chr4	105101420	1.253345565590252	chr4:105101420:G:T
chr4:105101655	['A', 'G']	98663	144390.48860099955	-3954.7697850556247	0.0090669090744304	0.0048221430180237	1.8802654837363943	0.0600748	0.0600748	chr4	105101655	1.221307666367441	chr4:105101655:A:G
chr4:105102000	['G', 'T']	98663	6770.519154289436	-481.9824905413616	-0.0361591478829533	0.0117009675807543	-3.0902698972029894	0.0020003	0.0020003	chr4	105102000	2.698904865049058	chr4:105102000:G:T
chr4:105102563	['G', 'A']	98663	27607.077930503183	-1280.5156424331576	0.0075713990626353	0.0061432507090019	1.2324743724915257	0.217775	0.217775	chr4	105102563	0.6619919775886098	chr4:105102563:G:A
chr4:105103170	['CT', 'C']	98663	13644.35097216309	-234.5888391138383	0.0299280768282358	0.0083889212617947	3.56757154993642	0.000360476	0.000360476	chr4	105103170	3.4431236447158	chr4:105103170:CT:C
chr4:105103204	['A', 'G']	98663	157314.07809126028	-4581.919044019702	0.0086644983545631	0.00530151834016	1.6343428049522877	0.10219	0.10219	chr4	105103204	0.9905916008481332	chr4:105103204:A:G
chr4:105103380	['G', 'GACA']	98663	33810.76958399222	-1529.2881078912426	0.0105267456651015	0.0056576758763205	1.8606130671358776	0.0628018	0.0628018	chr4	105103380	1.2020279085101844	chr4:105103380:G:GACA
chr4:105103880	['A', 'C']	98663	10998.55738004014	-695.6275589247106	-0.0065968549717388	0.0092352332078465	-0.7143138482019005	0.475035	0.475035	chr4	105103880	0.3232743909080117	chr4:105103880:A:C
chr4:105103932	['T', 'C']	98663	145521.97373329813	-3993.2261294408295	0.0097993130379182	0.0048519641957599	2.019658975736419	0.0434215	0.0434215	chr4	105103932	1.362295177876747	chr4:105103932:T:C
chr4:105105832	['C', 'G']	98663	76964.70114954178	-998.3379770711966	2.4415809334033164e-05	0.0045003078385683	0.0054253642661476	0.995671	0.995671	chr4	105105832	0.0018841419863145	chr4:105105832:C:G
chr4:105106672	['C', 'T']	98663	76797.01618070481	-993.860175883722	0.0001689113977039	0.0045026437718821	0.037513826600876	0.970075	0.970075	chr4	105106672	0.0131946875616133	chr4:105106672:C:T
chr4:105106916	['G', 'A']	98663	76523.83899026763	-993.4138015112818	-2.61214760806674e-05	0.0045060897945715	-0.005796927551718	0.995375	0.995375	chr4	105106916	0.0020132712656887	chr4:105106916:G:A
chr4:105107666	['G', 'A']	98663	76655.20043188661	-999.8718655388068	7.113005908599984e-05	0.0045045541177369	0.0157906991961583	0.987401	0.987401	chr4	105107666	0.0055064372802895	chr4:105107666:G:A
chr4:105109386	['C', 'T']	98663	27530.4645655722	-1298.0857358158112	0.0069037161793967	0.0061529174578508	1.1220232071515734	0.261855	0.261855	chr4	105109386	0.5819391290312455	chr4:105109386:C:T
chr4:105109503	['A', 'C']	98663	26388.94211977457	-1029.07153049352	0.0107714110110327	0.0062897632928049	1.7125304259628626	0.0868021	0.0868021	chr4	105109503	1.0614697678260463	chr4:105109503:A:C
chr4:105109506	['C', 'T']	98663	34138.99642122124	-1471.664187381772	0.0112064123793776	0.0056350933452446	1.988682652228714	0.046739	0.046739	chr4	105109506	1.3303205837522605	chr4:105109506:C:T
chr4:105109722	['T', 'C']	98663	144437.49527111277	-3935.171354941683	0.0095543632825998	0.0048224905389909	1.9812093368251475	0.0475706	0.0475706	chr4	105109722	1.3226613708620862	chr4:105109722:T:C
chr4:105111788	['C', 'T']	98663	103115.26352714552	-2034.492425992901	0.0054025619308159	0.0043271077092524	1.248538814798584	0.211837	0.211837	chr4	105111788	0.6739981826023242	chr4:105111788:C:T
chr4:105112102	['CT', 'C']	98663	112261.61875025346	-2480.365092984217	0.0075505045314254	0.0043332925653204	1.7424405155222162	0.0814345	0.0814345	chr4	105112102	1.089191565806814	chr4:105112102:CT:C
chr4:105112927	['T', 'C']	98663	138488.30219496123	-3528.147702144578	0.0146731223033519	0.0046797198249391	3.135470252974537	0.00171629	0.00171629	chr4	105112927	2.765409327933286	chr4:105112927:T:C
chr4:105113773	['A', 'C']	98663	76842.80755309985	-978.8761442236844	0.0005399555689348	0.0045006218161249	0.1199735483217563	0.904504	0.904504	chr4	105113773	0.0435895082136904	chr4:105113773:A:C
chr4:105114278	['A', 'C']	98663	139389.31955230236	-3458.883763697384	0.0138945908778867	0.004699673826658	2.9565011084539976	0.00311225	0.00311225	chr4	105114278	2.5069255243881257	chr4:105114278:A:C
chr4:105115388	['T', 'C']	98663	36405.68990299333	-1379.6934731760512	0.0113666161850605	0.0054932194792739	2.0692084537941904	0.0385291	0.0385291	chr4	105115388	1.4142111355392644	chr4:105115388:T:C
chr4:105117834	['A', 'C']	98663	25753.698484464487	-1011.8458835549194	0.0105935705994207	0.0063620614162413	1.665116053796179	0.0958928	0.0958928	chr4	105117834	1.0182140001041786	chr4:105117834:A:C
chr4:105118168	['T', 'A']	98663	157036.6496426581	-4684.836817541154	0.0093549165697721	0.0052835504144557	1.770573920176321	0.0766347	0.0766347	chr4	105118168	1.115574538380795	chr4:105118168:T:A
chr4:105118320	['T', 'C']	98663	157093.3588693325	-4684.131680633351	0.0093948215107999	0.005286225845856	1.777226661279461	0.075534	0.075534	chr4	105118320	1.121857516071672	chr4:105118320:T:C
chr4:105119288	['T', 'C']	98663	157748.57611362304	-4615.988034121998	0.0088590877111504	0.0053219268912475	1.6646391226681616	0.095988	0.095988	chr4	105119288	1.017783057163878	chr4:105119288:T:C
chr4:105119606	['T', 'TG']	98663	25924.415843892544	-979.7960671612718	0.011318587403456	0.0063386557862503	1.7856447463211311	0.0741599	0.0741599	chr4	105119606	1.1298308644821875	chr4:105119606:T:TG
chr4:105119852	['C', 'T']	98663	7396.22489357389	-482.9471216989879	-0.0261942129389947	0.0112032168882885	-2.338097458987628	0.0193842	0.0193842	chr4	105119852	1.7125521179353311	chr4:105119852:C:T
chr4:105120054	['C', 'T']	98663	8602.610343010054	-446.7274530733564	-0.0297321767867971	0.0104715809063306	-2.8393207341617703	0.00452189	0.00452189	chr4	105120054	2.344680006558121	chr4:105120054:C:T
chr4:105120082	['A', 'G']	98663	8662.5267948549	-457.3914010496459	-0.0152977859703553	0.01035907012644	-1.4767528150340354	0.139745	0.139745	chr4	105120082	0.8546637219836222	chr4:105120082:A:G
chr4:105121248	['C', 'T']	98663	4402.089234854704	-114.23776017669134	0.0246996420209522	0.0143548229873941	1.7206511039977597	0.0853173	0.0853173	chr4	105121248	1.0689628969363367	chr4:105121248:C:T
chr4:105121535	['C', 'T']	98663	183506.71986904653	-5679.067064232113	0.0261084391435315	0.0083224784676212	3.137099031869767	0.00170679	0.00170679	chr4	105121535	2.767819910315621	chr4:105121535:C:T
chr4:105121870	['C', 'T']	98663	31159.10831574252	-1236.1715636987417	0.0118866466311107	0.0058442393851005	2.0339082381558296	0.0419635	0.0419635	chr4	105121870	1.37712829628174	chr4:105121870:C:T
chr4:105122363	['G', 'C']	98663	59029.36756417017	-960.7107835526728	0.0151789472932156	0.0046931361744442	3.234286568514726	0.00121987	0.00121987	chr4	105122363	2.913686449071878	chr4:105122363:G:C
chr4:105123126	['T', 'A']	98663	92388.54188572032	-3784.257952092139	-0.0034245147620271	0.0042626364395244	-0.803379507169329	0.421757	0.421757	chr4	105123126	0.3749377005914871	chr4:105123126:T:A
chr4:105123324	['C', 'T']	98663	58991.14344661184	-972.9484590100416	0.0153677899129747	0.0046944947620877	3.273576964465579	0.00106232	0.00106232	chr4	105123324	2.973744642105137	chr4:105123324:C:T
chr4:105124088	['T', 'C']	98663	17155.99219409065	-930.5653086013998	-0.0057145681330955	0.0075658667727873	-0.7553091145682701	0.450065	0.450065	chr4	105124088	0.3467247593296592	chr4:105124088:T:C
chr4:105124339	['A', 'G']	98663	31100.51092907253	-1250.8485358516946	0.0118062083964757	0.0058448562040941	2.019931369433153	0.0433932	0.0433932	chr4	105124339	1.3625783219588714	chr4:105124339:A:G
chr4:105124500	['A', 'G']	98663	5953.603428177552	-218.54123654406047	0.0176529077706795	0.0124215708893587	1.4211493802126347	0.155276	0.155276	chr4	105124500	0.8088956651538434	chr4:105124500:A:G
chr4:105124505	['G', 'A']	98663	6727.27273740865	-204.41570041975527	0.0155801397637181	0.0117183356661361	1.3295522681383845	0.183669	0.183669	chr4	105124505	0.7359641385501592	chr4:105124505:G:A
chr4:105125715	['G', 'A']	98663	163248.1282565943	-5106.178559413051	0.0068301552975791	0.0056216385995117	1.214975878771771	0.224378	0.224378	chr4	105125715	0.6490197273935467	chr4:105125715:G:A
chr4:105127134	['T', 'C']	98663	36962.492675608	-1301.06216586064	-0.007760159464634	0.0054600131933379	-1.421271192916277	0.155241	0.155241	chr4	105127134	0.8089935683728684	chr4:105127134:T:C
chr4:105127406	['G', 'A']	98663	31308.78924048707	-1132.2679888455305	-0.0236079914668891	0.0058871195997152	-4.010109029894871	6.07353e-05	6.07353e-05	chr4	105127406	4.2165588189874175	chr4:105127406:G:A
chr4:105127990	['G', 'A']	98663	111278.13732190848	-3023.7357750699102	0.0002014510184409	0.00432775437765	0.046548625652436	0.962873	0.962873	chr4	105127990	0.0164309912103106	chr4:105127990:G:A
chr4:105128259	['A', 'T']	98663	24125.09108421032	-670.4371032677466	-0.0158004483641574	0.0065408505393848	-2.415656537176189	0.0157087	0.0157087	chr4	105128259	1.8038597542462984	chr4:105128259:A:T
chr4:105131101	['C', 'T']	98663	21069.562609603552	-910.0610890955322	0.0089555657418538	0.0069056781789039	1.29684087642718	0.194689	0.194689	chr4	105131101	0.7106585855845203	chr4:105131101:C:T
chr4:105131307	['C', 'T']	98663	27374.88441849385	-1176.4712160240806	0.0091562935490138	0.0061665896293599	1.4848229085035127	0.137594	0.137594	chr4	105131307	0.8614005037727812	chr4:105131307:C:T
chr4:105133815	['G', 'A']	98663	9135.48151495151	-445.39919513028406	-0.0007300861653472	0.0100981041351942	-0.0722993302082014	0.942364	0.942364	chr4	105133815	0.0257813130705343	chr4:105133815:G:A
chr4:105133993	['A', 'G']	98663	40651.30054340112	-1311.8492005489684	-0.0096394979425735	0.00528723823019	-1.8231631568125977	0.0682817	0.0682817	chr4	105133993	1.1656956748533134	chr4:105133993:A:G
chr4:105140377	['C', 'A']	98663	88599.24596496212	-2317.5928619209967	-0.0017258959264879	0.0043333519998375	-0.3982819596821815	0.690423	0.690423	chr4	105140377	0.1608847494384082	chr4:105140377:C:A
chr4:105141258	['G', 'A']	98663	28003.973684477296	-1151.34531585685	0.0072839367968339	0.0061083050635897	1.1924644759889091	0.233082	0.233082	chr4	105141258	0.6324912640277548	chr4:105141258:G:A
chr4:105142830	['C', 'T']	98663	48945.39433878099	-549.7744865332803	0.0165249849020133	0.0049854536421539	3.314640168807924	0.000917942	0.000917942	chr4	105142830	3.037184758750519	chr4:105142830:C:T
chr4:105143526	['G', 'A']	98663	48951.41139497159	-556.6208270466137	0.0163967642901228	0.0049845398972338	3.289524134258033	0.00100392	0.00100392	chr4	105143526	2.998300893707764	chr4:105143526:G:A
chr4:105143597	['C', 'T']	98663	24630.994363741425	-1210.696874462725	-0.002030865955094	0.0064491031549793	-0.314906725212788	0.752833	0.752833	chr4	105143597	0.1233013521156203	chr4:105143597:C:T
chr4:105144792	['C', 'T']	98663	16880.0265262475	-788.9955403025405	-0.0087700974131245	0.0075857197490215	-1.156132536303588	0.24763	0.24763	chr4	105144792	0.6061967423449187	chr4:105144792:C:T
chr4:105145136	['A', 'C']	98663	33353.732800129765	-1135.2305058885008	-0.0129117824906733	0.0057000138525554	-2.265219493262237	0.0235014	0.0235014	chr4	105145136	1.6289062656361626	chr4:105145136:A:C
chr4:105145663	['C', 'G']	98663	33307.05100809925	-1156.8978933068606	-0.0131691787754705	0.0057022902771526	-2.309454295624958	0.0209204	0.0209204	chr4	105145663	1.6794300159743618	chr4:105145663:C:G
chr4:105145825	['T', 'C']	98663	135654.62393560942	-4069.2978072474457	0.0005150612117851	0.0046045638192944	0.1118588496106599	0.910936	0.910936	chr4	105145825	0.0405121343587425	chr4:105145825:T:C
chr4:105146202	['C', 'T']	98663	7788.710483102558	-329.5962732191645	-0.0086615671629186	0.0109232728956469	-0.7929461477036244	0.427811	0.427811	chr4	105146202	0.3687480529157682	chr4:105146202:C:T
chr4:105149143	['A', 'T']	98663	17278.65486438531	-818.6818417320391	-0.0060865008381129	0.0075109602367582	-0.8103492291606011	0.417741	0.417741	chr4	105149143	0.3790928979694404	chr4:105149143:A:T
chr4:105149907	['A', 'G']	98663	77642.8215422674	-1538.7865939462797	0.0163453170721251	0.0043581016667447	3.750558918083727	0.000176542	0.000176542	chr4	105149907	3.7531519577076486	chr4:105149907:A:G
chr4:105150999	['G', 'T']	98663	27052.564490623423	-1097.6877946342113	0.010673341956395	0.0061972099761239	1.7222818006032443	0.0850216	0.0850216	chr4	105150999	1.0704707264139124	chr4:105150999:G:T
chr4:105151299	['C', 'T']	98663	19165.33100526097	-958.8731205668462	-0.0091776580425936	0.0071832133722365	-1.2776535468187216	0.201375	0.201375	chr4	105151299	0.6959944465727256	chr4:105151299:C:T
chr4:105151426	['C', 'T']	98663	27132.47501368419	-1075.8577126753823	0.0113121724943626	0.0061898783355112	1.827527437730866	0.0676235	0.0676235	chr4	105151426	1.1699023551415342	chr4:105151426:C:T
chr4:105151838	['G', 'A']	98663	27105.8462427394	-1083.7723220336677	0.0109281220046723	0.0061925453815412	1.7647221508052051	0.0776136	0.0776136	chr4	105151838	1.1100621719448684	chr4:105151838:G:A
chr4:105151900	['C', 'T']	98663	16877.710642352486	-787.81935053045	-0.0078744005814539	0.0075903774757053	-1.0374188380825111	0.299543	0.299543	chr4	105151900	0.5235408249532507	chr4:105151900:C:T
chr4:105151958	['C', 'G']	98663	27133.225173350635	-1081.133295111148	0.0109850513430996	0.0061901791707625	1.7745934390694518	0.0759681	0.0759681	chr4	105151958	1.1193687353810824	chr4:105151958:C:G
chr4:105152352	['A', 'G']	98663	49084.95502052816	-593.8648355136186	0.0155633333311199	0.0049772254992572	3.1269094264349584	0.00176706	0.00176706	chr4	105152352	2.7527487039021103	chr4:105152352:A:G
chr4:105152595	['TTTC', 'T']	98663	112498.5924583772	-3544.944417225984	0.0127189852796337	0.0045368617254649	2.803476510699765	0.00505648	0.00505648	chr4	105152595	2.2961517061939025	chr4:105152595:TTTC:T
chr4:105153084	['T', 'C']	98663	7953.6449140945715	8.366800264739798	-0.0407864289406415	0.0110148378100394	-3.7028624155924494	0.000213297	0.000213297	chr4	105153084	3.671015252814088	chr4:105153084:T:C
chr4:105154341	['T', 'G']	98663	126092.17013015976	-4163.559949966423	0.0078871581541914	0.0044112240519422	1.7879749614438063	0.0737831	0.0737831	chr4	105154341	1.132043101825252	chr4:105154341:T:G
chr4:105154601	['A', 'G']	98663	8073.736483062016	19.616519212022464	-0.0407399153745821	0.0109460231595797	-3.721891940172585	0.000197845	0.000197845	chr4	105154601	3.7036749208836666	chr4:105154601:A:G
chr4:105155349	['A', 'G']	98663	17273.801261062174	-821.8840688167546	-0.0061520524710163	0.0075089480561566	-0.8192961817031339	0.412619	0.412619	chr4	105155349	0.3844507778045266	chr4:105155349:A:G
chr4:105155569	['T', 'A']	98663	7899.72060940256	10.955628177702051	-0.0397002545527195	0.0110423614870755	-3.595268512010448	0.000324215	0.000324215	chr4	105155569	3.4891668961299174	chr4:105155569:T:A
chr4:105155592	['A', 'G']	98663	76345.57123450155	-1686.3178678322329	0.0175042118411047	0.0043784950864738	3.997768981214435	6.39888e-05	6.39888e-05	chr4	105155592	4.193896034201356	chr4:105155592:A:G
chr4:105155791	['A', 'G']	98663	27182.75511134988	-1094.7495782470978	0.0105785668887585	0.0061863776674034	1.7099775438053122	0.0872732	0.0872732	chr4	105155791	1.0591190996965842	chr4:105155791:A:G
chr4:105156940	['A', 'G']	98663	25075.11617579965	-1230.9775956856356	-0.0038608160330175	0.0064087525340534	-0.6024286337322002	0.54689	0.54689	chr4	105156940	0.2621000177197562	chr4:105156940:A:G
chr4:105157187	['ATAT', 'A']	98663	25117.256269838872	-1219.5243233507829	-0.0039235193019394	0.0064048722166031	-0.6125835409750461	0.540153	0.540153	chr4	105157187	0.2674832075026315	chr4:105157187:ATAT:A
chr4:105158177	['C', 'T']	98663	16882.251094846106	-778.3135249571857	-0.0072548635908732	0.0075894740540147	-0.9559112448688712	0.339119	0.339119	chr4	105158177	0.469647877093062	chr4:105158177:C:T
chr4:105162619	['C', 'T']	98663	75495.59929034875	-1805.098115945576	0.0169357654629635	0.0043826570497065	3.864268928844816	0.000111494	0.000111494	chr4	105162619	3.952748503351285	chr4:105162619:C:T
chr4:105163621	['C', 'T']	98663	48405.35919633445	-724.4218847026565	0.0148055147949849	0.0049893464819121	2.9674256635933043	0.00300377	0.00300377	chr4	105163621	2.522333324515727	chr4:105163621:C:T
chr4:105163782	['C', 'G']	98663	18705.13340064836	-848.664851786036	-0.0051829697747576	0.0075690542970835	-0.6847579065134652	0.493498	0.493498	chr4	105163782	0.3067146030566015	chr4:105163782:C:G
chr4:105165145	['C', 'T']	98663	48393.69583599479	-713.569579421283	0.0150940962007005	0.0049903925517599	3.024631037367466	0.00249001	0.00249001	chr4	105165145	2.60379890875322	chr4:105165145:C:T
chr4:105166060	['T', 'C']	98663	76352.95505105301	-1694.9275581979773	0.0172949445623523	0.0043781031299569	3.9503282697962376	7.80983e-05	7.80983e-05	chr4	105166060	4.107358419498559	chr4:105166060:T:C
chr4:105166665	['A', 'G']	98663	49214.92438057176	-608.6261715597251	0.0153431984319706	0.0049737687518826	3.0848234402057644	0.00203729	0.00203729	chr4	105166665	2.690947146534732	chr4:105166665:A:G
chr4:105166894	['T', 'A']	98663	75652.87601059029	-1803.758727574379	0.0169641738464246	0.004383006819528	3.870442037836294	0.000108708	0.000108708	chr4	105166894	3.9637384942944753	chr4:105166894:T:A
chr4:105168581	['A', 'T']	98663	27228.35060997251	-579.2771022340029	-0.0202612171993018	0.0062097669269312	-3.2627983365093023	0.00110355	0.00110355	chr4	105168581	2.95720798490182	chr4:105168581:A:T
chr4:105170789	['T', 'C']	98663	17269.325635618996	-812.7212320613511	-0.0078747059137245	0.0075142169484647	-1.0479742556985177	0.294653	0.294653	chr4	105170789	0.5306891327910853	chr4:105170789:T:C
chr4:105171383	['C', 'T']	98663	19248.341101458675	-979.2978393141336	-0.0099799585870498	0.0071685931112574	-1.3921781348389612	0.163872	0.163872	chr4	105171383	0.7854952458456981	chr4:105171383:C:T
chr4:105172391	['C', 'T']	98663	19254.927378152628	-980.1477699076544	-0.0099371208850758	0.0071678745858688	-1.3863413437319931	0.165646	0.165646	chr4	105172391	0.7808190469471407	chr4:105172391:C:T
chr4:105173270	['G', 'A']	98663	99408.33239031018	-2600.2904734433614	0.0113633504323485	0.0042490067020376	2.674354556065769	0.00748856	0.00748856	chr4	105173270	2.1256016861962173	chr4:105173270:G:A
chr4:105173689	['T', 'G']	98663	19260.856559163767	-972.429188530131	-0.0095521777156672	0.007167021806274	-1.332795960981337	0.182602	0.182602	chr4	105173689	0.7384944700426451	chr4:105173689:T:G
chr4:105174086	['C', 'T']	98663	47975.66173099935	-828.8841181910716	0.0150307556825121	0.0049810924068114	3.0175621038385314	0.00254882	0.00254882	chr4	105174086	2.593660833721396	chr4:105174086:C:T
chr4:105176182	['T', 'C']	98663	136229.13804884476	-4078.969508116397	2.890586909180198e-06	0.0046143724090829	0.0006264312138071	0.9995	0.9995	chr4	105176182	0.0002172015458642	chr4:105176182:T:C
chr4:105178154	['G', 'A']	98663	7560.379309645699	36.71698989409887	-0.0441420064678828	0.0112915940455648	-3.909280327450425	9.26333e-05	9.26333e-05	chr4	105178154	4.0332328642195705	chr4:105178154:G:A
chr4:105178652	['T', 'C']	98663	77906.84727615608	-1857.4772657793528	0.0156119534634528	0.0043440846811526	3.5938418813949786	0.000325996	0.000325996	chr4	105178652	3.486787728731402	chr4:105178652:T:C
chr4:105180463	['CTTTTAAG', 'C']	98663	23507.050351762868	-1215.4420311482131	-0.0022852151366983	0.0065748508960426	-0.3475691194873765	0.728165	0.728165	chr4	105180463	0.1377701997115641	chr4:105180463:CTTTTAAG:C
chr4:105180487	['T', 'G']	98663	9301.75422431706	-498.2935084064858	-0.0044607054204362	0.0099971918319881	-0.4461958413324867	0.655457	0.655457	chr4	105180487	0.1834557940963472	chr4:105180487:T:G
chr4:105181249	['G', 'C']	98663	77543.29070062147	-1829.6254088304208	0.0173090320388394	0.0043556558096946	3.9739209880435697	7.07493e-05	7.07493e-05	chr4	105181249	4.150277852731464	chr4:105181249:G:C
chr4:105184142	['A', 'G']	98663	135646.1207571272	-4196.345285944234	-0.0009529566914195	0.0045963795507456	-0.2073276762500993	0.835754	0.835754	chr4	105184142	0.0779215361547531	chr4:105184142:A:G
chr4:105185552	['A', 'G']	98663	76775.78507562548	-1973.3357699988755	0.0165843952625363	0.0043596238140864	3.80408860254187	0.000142413	0.000142413	chr4	105185552	3.846450364838414	chr4:105185552:A:G
chr4:105185952	['C', 'T']	98663	23524.099574252403	-1198.7920769587165	-0.002006275636031	0.0065723589560427	-0.3052595954434924	0.760169	0.760169	chr4	105185952	0.1190898450768392	chr4:105185952:C:T
chr4:105186347	['C', 'T']	98663	7509.532790707104	29.69287590655557	-0.0438419513573074	0.0113211573349717	-3.87256797693969	0.000107764	0.000107764	chr4	105186347	3.96752629677944	chr4:105186347:C:T
chr4:105186875	['G', 'C']	98663	135576.86383172832	-4192.229903828215	-0.0008535480895971	0.0045948037060082	-0.1857637766943186	0.85263	0.85263	chr4	105186875	0.0692393906599832	chr4:105186875:G:C
chr4:105187745	['T', 'C']	98663	23584.063621434227	-1210.644531911997	-0.0022454229736437	0.006565063300893	-0.3420260964335755	0.732332	0.732332	chr4	105187745	0.1352919885044361	chr4:105187745:T:C
chr4:105188223	['A', 'G']	98663	25924.729687262417	-1230.0622242684915	-0.0197387396074802	0.0062993904310685	-3.1334364528556566	0.00172823	0.00172823	chr4	105188223	2.762398460303997	chr4:105188223:A:G
chr4:105188474	['C', 'T']	98663	28647.322842227964	-1114.4141488002804	0.0105812659802573	0.0060408676635083	1.7516136041477235	0.0798434	0.0798434	chr4	105188474	1.09776097760998	chr4:105188474:C:T
chr4:105189204	['GATA', 'G']	98663	17231.39719223557	-808.5849833032435	-0.007552743257776	0.0075215128553582	-1.0041521437267211	0.315308	0.315308	chr4	105189204	0.5012650101852412	chr4:105189204:GATA:G
chr4:105189500	['A', 'T']	98663	17222.792989143112	-808.2975488714778	-0.0075725100134942	0.007523098266604	-1.0065680049813368	0.314145	0.314145	chr4	105189500	0.502869848218264	chr4:105189500:A:T
chr4:105190592	['T', 'C']	98663	2032.144177748945	55.05358829295172	-0.0194295017210904	0.0212876364489102	-0.9127129621797484	0.361396	0.361396	chr4	105190592	0.442016658602816	chr4:105190592:T:C
chr4:105193876	['G', 'A']	98663	19450.3656729278	-989.0488281209344	-0.0079471948084165	0.0071339190126804	-1.1140012655442997	0.265281	0.265281	chr4	105193876	0.5762938540155889	chr4:105193876:G:A
chr4:105194551	['A', 'G']	98663	23571.150151032904	-1216.238357912811	-0.0024172537822467	0.0065669478811566	-0.3680939495778339	0.712804	0.712804	chr4	105194551	0.147029871859715	chr4:105194551:A:G
chr4:105195804	['C', 'G']	98663	99845.14377958668	-3317.304620979783	-0.0012841974092469	0.0042441632629062	-0.3025796440185881	0.762211	0.762211	chr4	105195804	0.117924787911229	chr4:105195804:C:G
chr4:105197599	['T', 'C']	98663	21327.10706175744	-917.8958395863142	-0.0104491260523097	0.0068453241938954	-1.5264618236238026	0.126898	0.126898	chr4	105197599	0.8965452226319189	chr4:105197599:T:C
chr4:105199599	['T', 'G']	98663	63737.2375808398	-2506.916076304275	0.00038276684286	0.0045563135783564	0.0840080113621472	0.93305	0.93305	chr4	105199599	0.030095082789123	chr4:105199599:T:G
chr4:105199624	['G', 'C']	98663	19094.67715218361	-940.7284099387446	-0.0086878009779814	0.0071951370693129	-1.2074545480217045	0.22726	0.22726	chr4	105199624	0.6434769976581732	chr4:105199624:G:C
chr4:105200747	['A', 'G']	98663	2132.410648392198	56.54983649345074	-0.0274096296090908	0.0208258655372396	-1.3161339950110853	0.188132	0.188132	chr4	105200747	0.7255373275680459	chr4:105200747:A:G
chr4:105200892	['T', 'C']	98663	22449.28689064896	-750.923626710801	-0.0118291201170727	0.0067055920724434	-1.764067958396157	0.0777236	0.0777236	chr4	105200892	1.1094470919640955	chr4:105200892:T:C
chr4:105202975	['A', 'G']	98663	2761.0559694306767	140.86355461686196	-0.0191916905331777	0.0185276842793658	-1.0358385993521808	0.30028	0.30028	chr4	105202975	0.5224735928056521	chr4:105202975:A:G
chr4:105203048	['T', 'G']	98663	2337.094750605622	178.0342608616484	-0.0306838379979737	0.0201682278821208	-1.5213948482392476	0.128164	0.128164	chr4	105203048	0.8922339467122513	chr4:105203048:T:G
chr4:105203865	['A', 'G']	98663	23449.139021225696	-1234.174067397685	-0.0021431921331088	0.0065846899451277	-0.3254811010038044	0.744818	0.744818	chr4	105203865	0.1279498363148271	chr4:105203865:A:G
chr4:105204152	['C', 'T']	98663	63114.44642349145	-2619.937813060744	-0.0002289190558301	0.0045772494408327	-0.0500123619630595	0.960113	0.960113	chr4	105204152	0.0176776498891845	chr4:105204152:C:T
chr4:105204558	['G', 'A']	98663	7077.573878668087	1.9918697236665488	-0.0424239057388309	0.0116547240442273	-3.64006093819474	0.000272713	0.000272713	chr4	105204558	3.564294159111188	chr4:105204558:G:A
chr4:105205256	['G', 'C']	98663	149233.59261889337	-5710.132962589714	-0.0139894258586627	0.0049790902027343	-2.809634951176484	0.00496075	0.00496075	chr4	105205256	2.3044526589457224	chr4:105205256:G:C
chr4:105205806	['C', 'G']	98663	2880.5473785620084	161.84443553083727	-0.0173312662169483	0.0181898612663055	-0.9527981529497652	0.340695	0.340695	chr4	105205806	0.4676342400404101	chr4:105205806:C:G
chr4:105205847	['C', 'T']	98663	125513.25924574204	-4461.991675592329	-0.0102037385922664	0.0044242416992188	-2.306324854283604	0.0210945	0.0210945	chr4	105205847	1.6758307641818129	chr4:105205847:C:T
chr4:105205854	['A', 'G']	98663	4892.694259445103	3.669427112865059	-0.0188808709779256	0.0138628713701388	-1.361974043746509	0.173209	0.173209	chr4	105205854	0.7614295456397578	chr4:105205854:A:G
chr4:105206489	['T', 'C']	98663	2956.539388717117	175.40266444192258	-0.0161367027667432	0.0179776939210889	-0.8975958116526781	0.369403	0.369403	chr4	105206489	0.4324995818839875	chr4:105206489:T:C
chr4:105206951	['G', 'A']	98663	65092.8339804743	-2743.995308557355	-5.183576131731503e-05	0.0045434157409788	-0.0114089848414679	0.990897	0.990897	chr4	105206951	0.0039714864394814	chr4:105206951:G:A
chr4:105207499	['A', 'G']	98663	2407.4880224648487	195.5141564065865	-0.0267766065258488	0.0199393401555519	-1.3429033416832068	0.179306	0.179306	chr4	105207499	0.7464051776810219	chr4:105207499:A:G
chr4:105207603	['G', 'A']	98663	127404.32185621148	-4727.809097456813	-0.0110406199452123	0.0044567479886755	-2.4772816352340583	0.0132404	0.0132404	chr4	105207603	1.878098894415301	chr4:105207603:G:A
chr4:105207797	['C', 'T']	98663	111498.64268261776	-4401.091944221516	0.002508678453142	0.0043518867715874	0.5764576572903288	0.564307	0.564307	chr4	105207797	0.2484845624492252	chr4:105207797:C:T
chr4:105209153	['G', 'A']	98663	27989.92706209923	-1061.7351709786303	0.0103919076873359	0.0062554506872022	1.6612564317062453	0.0966651	0.0966651	chr4	105209153	1.0147302954434847	chr4:105209153:G:A
chr4:105209511	['A', 'C']	98663	17210.245036000382	-791.7592140915079	-0.0070363554317392	0.0075289371827593	-0.9345748624190894	0.35001	0.35001	chr4	105209511	0.4559195474132154	chr4:105209511:A:C
chr4:105209664	['T', 'C']	98663	2408.341736865046	196.2097461359569	-0.0266616677954055	0.0199350871053078	-1.3374241935620514	0.181087	0.181087	chr4	105209664	0.7421127260024144	chr4:105209664:T:C
chr4:105209868	['G', 'A']	98663	7221.585555724494	5.020119546838057	-0.0443884932825347	0.0115413726050465	-3.846032426258013	0.000120121	0.000120121	chr4	105209868	3.920381060982929	chr4:105209868:G:A
chr4:105210053	['C', 'T']	98663	110636.69903394862	-4433.924526489365	0.0033602577309525	0.0043601355494877	0.7706773545944733	0.4409	0.4409	chr4	105210053	0.3556599011736774	chr4:105210053:C:T
chr4:105210071	['T', 'C']	98663	2407.073190756132	195.59530494133253	-0.0267571230612609	0.0199392729371712	-1.3419307286465678	0.179622	0.179622	chr4	105210071	0.7456404722708055	chr4:105210071:T:C
chr4:105210269	['A', 'C']	98663	2407.24398649813	194.87223984231423	-0.0271802092251383	0.0199375284829093	-1.3632687345594283	0.172801	0.172801	chr4	105210269	0.7624537485861459	chr4:105210269:A:C
chr4:105211163	['A', 'G']	98663	8387.020080891225	133.2908914747039	-0.0437026825615517	0.0107929677686727	-4.049181235248499	5.14363e-05	5.14363e-05	chr4	105211163	4.288730279340762	chr4:105211163:A:G
chr4:105212027	['C', 'T']	98663	115206.5151548942	-4398.638545287895	0.0024629757319731	0.004374073277126	0.5630851556266969	0.573378	0.573378	chr4	105212027	0.2415589745599178	chr4:105212027:C:T
chr4:105212314	['G', 'A']	98663	2203.044657970221	-139.7119360451429	-0.0341736460078583	0.0202197872429945	-1.6901090796441651	0.0910102	0.0910102	chr4	105212314	1.0409099312451675	chr4:105212314:G:A
chr4:105212860	['C', 'T']	98663	2408.659150817144	195.80719095896688	-0.0265404808191051	0.019932421501845	-1.3315231577181126	0.18302	0.18302	chr4	105212860	0.7375014489852325	chr4:105212860:C:T
chr4:105213159	['G', 'A']	98663	65251.79305240098	-2703.654220386042	0.0002926686500606	0.004540636678946	0.0644554212887493	0.948608	0.948608	chr4	105213159	0.022913217085365	chr4:105213159:G:A
chr4:105213785	['A', 'G']	98663	2882.146060126903	163.09381386728816	-0.0172855205390657	0.0181827132817453	-0.9506568283414344	0.341781	0.341781	chr4	105213785	0.4662520838754041	chr4:105213785:A:G
chr4:105215876	['G', 'A']	98663	110391.73416463914	-4423.633733474824	0.0035568316779099	0.0043575427383199	0.8162471125369444	0.414361	0.414361	chr4	105215876	0.3826211274950972	chr4:105215876:G:A
chr4:105216989	['T', 'C']	98663	111272.17260710016	-4251.252963849257	0.0045868198129419	0.0043494862588562	1.054565882028582	0.291626	0.291626	chr4	105216989	0.535173758978346	chr4:105216989:T:C
chr4:105217205	['A', 'C']	98663	17786.80278349366	-714.1551034538676	-0.0066830755560777	0.0074120958945329	-0.901644508000368	0.367248	0.367248	chr4	105217205	0.4350405606604531	chr4:105217205:A:C
chr4:105217841	['C', 'T']	98663	17186.309648838247	-787.5222425194046	-0.0068124688646432	0.0075314284741374	-0.9045387456094154	0.365712	0.365712	chr4	105217841	0.4368607890514015	chr4:105217841:C:T
chr4:105218230	['T', 'C']	98663	27068.03566468304	-1014.2756127569738	0.0108665408212701	0.0061854433312117	1.7567925594658147	0.0789563	0.0789563	chr4	105218230	1.1026132114938525	chr4:105218230:T:C
chr4:105220520	['C', 'A']	98663	7169.508666477457	13.260425377308804	-0.0430492598403863	0.0115723951081921	-3.7199956826492673	0.000199337	0.000199337	chr4	105220520	3.700412082110242	chr4:105220520:C:A
chr4:105220579	['G', 'A']	98663	17465.124215669377	-797.7438972472511	-0.006311093574054	0.0074782145635993	-0.8439305291899102	0.39871	0.39871	chr4	105220579	0.3993428717106777	chr4:105220579:G:A
chr4:105220922	['ACTT', 'A']	98663	2203.1339793425705	-143.67760936969475	-0.0356144876703412	0.0202197357216434	-1.7613725599894463	0.0781785	0.0781785	chr4	105220922	1.10691266657162	chr4:105220922:ACTT:A
chr4:105221803	['C', 'T']	98663	110590.61622718064	-4426.61493196785	0.0036039639219588	0.0043576112224338	0.8270503580964136	0.408211	0.408211	chr4	105221803	0.3891152965946308	chr4:105221803:C:T
chr4:105221943	['C', 'G']	98663	7222.318912011676	9.548255648287196	-0.0438121355382665	0.0115315455335789	-3.7993290154116113	0.000145175	0.000145175	chr4	105221943	3.838108165294638	chr4:105221943:C:G
chr4:105222318	['T', 'G']	98663	8471.858666234173	120.87105089610984	-0.0450784323209172	0.0107381792438931	-4.197958638709958	2.69567e-05	2.69567e-05	chr4	105222318	4.569333274581455	chr4:105222318:T:G
chr4:105222335	['C', 'T']	98663	67708.99953352532	-2880.02260841221	-0.0020839857041408	0.004498454778418	-0.4632670120724667	0.643174	0.643174	chr4	105222335	0.1916715200505819	chr4:105222335:C:T
chr4:105222640	['G', 'A']	98663	111070.65910888476	-4471.0030357727255	0.0039025549494827	0.0043583644435202	0.8954173062064253	0.370566	0.370566	chr4	105222640	0.4311344303753677	chr4:105222640:G:A
chr4:105222689	['C', 'T']	98663	2384.338330849781	-160.2998012426996	-0.0340886383878061	0.0194170344060142	-1.7556047785158906	0.079159	0.079159	chr4	105222689	1.1014997007873326	chr4:105222689:C:T
chr4:105222791	['G', 'A']	98663	115919.7111230665	-4448.587993898491	0.0004371705523382	0.0043745540430661	0.0999348843412315	0.920396	0.920396	chr4	105222791	0.0360252774237576	chr4:105222791:G:A
chr4:105222811	['G', 'A']	98663	151249.62404351655	-5963.428982309582	-0.015322352878744	0.0050718813127397	-3.0210393212981503	0.00251973	0.00251973	chr4	105222811	2.598645993263028	chr4:105222811:G:A
chr4:105223578	['A', 'C']	98663	116879.16964566328	-4276.537368364264	0.0016121084500631	0.0043706530008655	0.3688484191593118	0.712242	0.712242	chr4	105223578	0.1473724201163793	chr4:105223578:A:C
chr4:105224006	['C', 'T']	98663	2407.757077218004	193.62702525384884	-0.0276741267930084	0.0199422541236101	-1.3877130750352007	0.165228	0.165228	chr4	105224006	0.7819163540187816	chr4:105224006:C:T
chr4:105224273	['G', 'A']	98663	2720.1378499462794	188.07890700713128	-0.0379323246952092	0.0188041940704378	-2.0172268246711376	0.0436746	0.0436746	chr4	105224273	1.359771063874242	chr4:105224273:G:A
chr4:105225320	['A', 'C']	98663	17882.80004258296	-842.9321617783355	-0.0054992957894306	0.0073987870625263	-0.7432699093725404	0.45732	0.45732	chr4	105225320	0.3397798051802079	chr4:105225320:A:C
chr4:105226077	['C', 'CT']	98663	152066.74293679354	-5816.231098631535	-0.0140783083049871	0.0050892391491159	-2.7662893985700374	0.00567087	0.00567087	chr4	105226077	2.246350308441346	chr4:105226077:C:CT
chr4:105226762	['T', 'A']	98663	2497.354367504992	203.8525436545108	-0.0271899339455208	0.0196026414042077	-1.3870546006970534	0.165428	0.165428	chr4	105226762	0.7813909807790812	chr4:105226762:T:A
chr4:105226922	['C', 'T']	98663	17854.981326223373	-839.4079231309747	-0.0053388931338154	0.0074033721440272	-0.721143423557685	0.470823	0.470823	chr4	105226922	0.3271423297514982	chr4:105226922:C:T
chr4:105226979	['T', 'G']	98663	2498.278534647042	203.85116273303527	-0.0271789074406018	0.0195989268126913	-1.3867548820582365	0.16552	0.16552	chr4	105226979	0.7811495223423218	chr4:105226979:T:G
chr4:105229076	['A', 'C']	98663	2472.3006963943603	202.45845763398933	-0.0260822261131389	0.0196814064454841	-1.3252216596097688	0.185101	0.185101	chr4	105229076	0.7325912349839475	chr4:105229076:A:C
chr4:105229398	['C', 'T']	98663	23446.66350754136	-1231.9632694744223	-0.0021030725671382	0.006581728338796	-0.319531961649301	0.749324	0.749324	chr4	105229398	0.1253303572182016	chr4:105229398:C:T
chr4:105229502	['T', 'G']	98663	2505.6666024067026	203.7969085927276	-0.0278645057213968	0.019591166183915	-1.4222994925271146	0.154942	0.154942	chr4	105229502	0.8098308424356568	chr4:105229502:T:G
chr4:105229503	['G', 'T']	98663	2412.6847062401803	193.30299610845844	-0.0285506413449527	0.0199294441360764	-1.4325859341591018	0.151979	0.151979	chr4	105229503	0.8182164174117453	chr4:105229503:G:T
chr4:105230408	['T', 'C']	98663	2225.0451039417803	160.26437588236683	-0.0307925937428609	0.0206151134434783	-1.4936902397984295	0.13526	0.13526	chr4	105230408	0.8688306169106761	chr4:105230408:T:C
chr4:105230485	['G', 'A']	98663	111676.2422297914	-4325.429704815001	0.004736921958727	0.0043503443993641	1.0888613690951665	0.276218	0.276218	chr4	105230485	0.5587480236358888	chr4:105230485:G:A
chr4:105230686	['T', 'C']	98663	128659.38460290754	-4585.219767684508	-0.0099019030720599	0.0044683691052822	-2.215999358771521	0.0266938	0.0266938	chr4	105230686	1.5735895977538956	chr4:105230686:T:C
chr4:105230880	['G', 'A']	98663	23412.81424616416	-1225.321664229357	-0.0014182765900302	0.0065881024749626	-0.2152784652971414	0.829551	0.829551	chr4	105230880	0.0811569088105512	chr4:105230880:G:A
chr4:105231827	['T', 'C']	98663	96309.16499371378	-3638.998166957015	0.0047577971037033	0.0042955445607794	1.10761209350371	0.268032	0.268032	chr4	105231827	0.5718133530093081	chr4:105231827:T:C
chr4:105237059	['G', 'A']	98663	2345.1188448985386	203.11630397131967	-0.0157110286817262	0.0201355436312252	-0.7802634470401071	0.435238	0.435238	chr4	105237059	0.3612731940317135	chr4:105237059:G:A
chr4:105238107	['C', 'T']	98663	2235.8209248661933	-145.5014636129023	-0.036853230785824	0.0202924606795188	-1.816104580309472	0.0693574	0.0693574	chr4	105238107	1.1589071956185992	chr4:105238107:C:T
chr4:105238114	['AGT', 'A']	98663	27026.46534352383	-1004.6383238715648	0.0106647185393985	0.0061888909838605	1.7232034894798127	0.0848549	0.0848549	chr4	105238114	1.0713230740119797	chr4:105238114:AGT:A
chr4:105238976	['G', 'A']	98663	41050.09551981327	-2048.812601811226	-0.0037233050904373	0.0052514070954493	-0.7090109417843112	0.478319	0.478319	chr4	105238976	0.3202823675468792	chr4:105238976:G:A
chr4:105243073	['TAAG', 'T']	98663	2370.1921848867264	192.80542384510457	-0.0253237306466207	0.0200487408805741	-1.2631082818351789	0.206553	0.206553	chr4	105243073	0.684968492897591	chr4:105243073:TAAG:T
chr4:105243127	['T', 'G']	98663	65569.95628636886	-2717.28888899814	0.0001089627842162	0.0045346318671336	0.0240290253782176	0.98083	0.98083	chr4	105243127	0.0084062591437649	chr4:105243127:T:G
chr4:105243823	['G', 'A']	98663	17785.34342625444	-834.9161094343111	-0.0056025811201649	0.0074158475924972	-0.7554876297394695	0.449958	0.449958	chr4	105243823	0.346828022268012	chr4:105243823:G:A
chr4:105244982	['A', 'G']	98663	2398.0729170889927	-166.97169564055278	-0.0372154507544594	0.0193764430102975	-1.920654411889808	0.0547782	0.0547782	chr4	105244982	1.26139224267189	chr4:105244982:A:G
chr4:105246587	['C', 'T']	98663	93876.2722609683	-3471.5290570771954	0.006605346635557	0.0043003127766298	1.5360153967064742	0.124538	0.124538	chr4	105246587	0.90469811304804	chr4:105246587:C:T
chr4:105247376	['AAAAG', 'A']	98663	8388.27529194713	101.0364714846624	-0.0469212649045572	0.0108012439606701	-4.344061209561474	1.40012e-05	1.40012e-05	chr4	105247376	4.853834740675732	chr4:105247376:AAAAG:A
chr4:105248766	['C', 'T']	98663	2191.222091573496	158.02733999043397	-0.0286919216796672	0.0207338447409591	-1.3838206101248125	0.166417	0.166417	chr4	105248766	0.7788023112839889	chr4:105248766:C:T
chr4:105249077	['G', 'A']	98663	2376.370232926984	196.81981914530456	-0.0236867478830402	0.0200542474411377	-1.181133720054287	0.237552	0.237552	chr4	105249077	0.6242413088132566	chr4:105249077:G:A
chr4:105249919	['A', 'G']	98663	2203.3349789149297	165.60588747368487	-0.0264777637396907	0.0206940005617292	-1.2794898531440884	0.200728	0.200728	chr4	105249919	0.6973920425731828	chr4:105249919:A:G
chr4:105250495	['A', 'T']	98663	99790.55965001616	-3614.341898151357	0.0032081087121185	0.0043736919565576	0.7335012945546978	0.463254	0.463254	chr4	105250495	0.3341808220459181	chr4:105250495:A:T
chr4:105251126	['A', 'G']	98663	2370.216210189146	193.9298758985132	-0.0247816881655835	0.0200500315245235	-1.2359924788782823	0.216464	0.216464	chr4	105251126	0.6646143205640436	chr4:105251126:A:G
chr4:105251294	['A', 'G']	98663	2203.357314464708	165.74972655939126	-0.0264225045739304	0.0206940440173039	-1.2768168730981964	0.20167	0.20167	chr4	105251294	0.6953587017053302	chr4:105251294:A:G
chr4:105251626	['CTGTT', 'C']	98663	65215.86390778494	-2696.1588374105886	0.0001482308676852	0.0045413934475038	0.0326399527807324	0.973962	0.973962	chr4	105251626	0.0114579871791375	chr4:105251626:CTGTT:C
chr4:105252042	['A', 'C']	98663	107368.67649324842	-3321.215999108175	-0.0036851037305164	0.0042719157324145	-0.8626349304024309	0.38834	0.38834	chr4	105252042	0.4107878737223612	chr4:105252042:A:C
chr4:105253674	['A', 'T']	98663	25359.42576897344	-942.125368644431	0.0107013232365313	0.0063590943980144	1.68283761283253	0.0924097	0.0924097	chr4	105253674	1.0342824396525008	chr4:105253674:A:T
chr4:105253779	['T', 'C']	98663	98924.09526803004	-3425.1086290806543	0.0038121827072632	0.0042814303367422	0.8903993309310714	0.373254	0.373254	chr4	105253779	0.4279955294338297	chr4:105253779:T:C
chr4:105256725	['G', 'A']	98663	40935.56393180067	-2042.4971343529176	-0.0035853275742027	0.0052529777798821	-0.6825324081769047	0.494904	0.494904	chr4	105256725	0.3054790360435471	chr4:105256725:G:A
chr4:105257132	['A', 'C']	98663	96986.7111692314	-3219.298152730872	0.0059836956498964	0.0042798009946186	1.3981247393092011	0.162079	0.162079	chr4	105257132	0.7902732514989828	chr4:105257132:A:C
chr4:105257316	['T', 'C']	98663	7245.587501900562	0.6551563265656599	-0.0460203883875708	0.0115320572319574	-3.990648629460489	6.59404e-05	6.59404e-05	chr4	105257316	4.180848422718103	chr4:105257316:T:C
chr4:105257745	['A', 'G']	98663	96511.47663702992	-3239.59614288025	0.0060657868099902	0.0042833535277317	1.416130321888778	0.156741	0.156741	chr4	105257745	0.804817386781466	chr4:105257745:A:G
chr4:105258297	['CAT', 'C']	98663	65227.1888844957	-2694.8803637535907	0.0002636871604151	0.0045404465198639	0.0580751605071211	0.953689	0.953689	chr4	105258297	0.0205932265580272	chr4:105258297:CAT:C
chr4:105259107	['T', 'C']	98663	152647.66027025107	-5807.705138948149	-0.0157130675802703	0.0051071489698582	-3.0766808787068456	0.00209377	0.00209377	chr4	105259107	2.67907102715429	chr4:105259107:T:C
chr4:105260416	['G', 'A']	98663	97186.5713001592	-3658.126916481565	0.0065204360701895	0.0044692081720275	1.4589689759811515	0.144577	0.144577	chr4	105260416	0.8399007911879093	chr4:105260416:G:A
chr4:105264299	['C', 'T']	98663	151439.8380863553	-5921.153507975363	-0.0162110278716608	0.0050712954110415	-3.196624640790028	0.0013909	0.0013909	chr4	105264299	2.856704092875928	chr4:105264299:C:T
chr4:105264506	['C', 'T']	98663	151274.52925966118	-5945.402467771984	-0.0167917702559602	0.0050665498761888	-3.314241577858757	0.000919252	0.000919252	chr4	105264506	3.036565416571399	chr4:105264506:C:T
chr4:105265144	['G', 'A']	98663	7214.292482186116	-1.3659007835886685	-0.0459484141773125	0.011544306324425	-3.980179742813708	6.89124e-05	6.89124e-05	chr4	105265144	4.161702624724605	chr4:105265144:G:A
chr4:105269069	['C', 'T']	98663	95501.48730321247	-3781.841204955115	0.0037300153487537	0.0043077532739719	0.8658841654862172	0.386556	0.386556	chr4	105269069	0.4127875813594769	chr4:105269069:C:T
chr4:105269705	['T', 'C']	98663	2736.16639468056	256.8995147839427	-0.0172850907286501	0.0189106731633586	-0.914038891124285	0.360699	0.360699	chr4	105269705	0.4428550617156926	chr4:105269705:T:C
chr4:105270523	['A', 'G']	98663	9298.03664396059	-492.3374893655573	-0.0031784547286195	0.0100004246570638	-0.3178319759025882	0.750613	0.750613	chr4	105270523	0.1245839182344553	chr4:105270523:A:G
chr4:105271406	['T', 'C']	98663	41415.29647838778	-2040.4393221440544	-0.0044852029959301	0.0052276156068588	-0.8579825551911991	0.390904	0.390904	chr4	105271406	0.4079298855436046	chr4:105271406:T:C
chr4:105271618	['G', 'A']	98663	109516.20005474286	-3921.085662675828	-0.0090111208784732	0.0042801962645377	-2.105305533097201	0.0352672	0.0352672	chr4	105271618	1.4526290192897122	chr4:105271618:G:A
chr4:105272177	['T', 'C']	98663	94126.98855445508	-3469.3579995780256	0.0062312019967248	0.0042970570886962	1.45010919522492	0.147031	0.147031	chr4	105272177	0.8325910889963346	chr4:105272177:T:C
chr4:105273869	['T', 'C']	98663	7489.290432455449	18.4810973226874	-0.0458064967865003	0.0113778011730786	-4.02595335334956	5.67873e-05	5.67873e-05	chr4	105273869	4.245748779722541	chr4:105273869:T:C
chr4:105274384	['T', 'C']	98663	151862.62728719573	-5940.576587921722	-0.0163660031045711	0.0050869236312044	-3.2172692753195875	0.00129459	0.00129459	chr4	105274384	2.8878677519925766	chr4:105274384:T:C
chr4:105274693	['T', 'C']	98663	7398.5249148556595	5.650104575872557	-0.046184272417262	0.0114292409354983	-4.040887113842999	5.32897e-05	5.32897e-05	chr4	105274693	4.273356724658906	chr4:105274693:T:C
chr4:105274935	['C', 'T']	98663	175403.77807061112	-6337.04180943603	-0.0056675492973458	0.0068842377218384	-0.823264612052398	0.41036	0.41036	chr4	105274935	0.3868349788560575	chr4:105274935:C:T
chr4:105275672	['T', 'G']	98663	23670.358756804424	-1250.4276527357586	-0.001940631493947	0.0065569132494014	-0.2959672364316014	0.767256	0.767256	chr4	105275672	0.1150597066671365	chr4:105275672:T:G
chr4:105275843	['A', 'G']	98663	6936.632756907982	-493.6627400362029	-0.0483358358892904	0.0115882898376479	-4.171093109205598	3.03401e-05	3.03401e-05	chr4	105275843	4.517982992126196	chr4:105275843:A:G
chr4:105276779	['C', 'T']	98663	2195.1872006784897	-151.2261624578534	-0.0417792375965005	0.020475758964385	-2.0404243705530063	0.0413107	0.0413107	chr4	105276779	1.3839374459442162	chr4:105276779:C:T
chr4:105278348	['A', 'T']	98663	65320.48828029883	-2709.3991383769403	0.0001031209841681	0.0045408002925752	0.0227098699620769	0.981882	0.981882	chr4	105278348	0.0079407014473589	chr4:105278348:A:T
chr4:105279857	['G', 'A']	98663	2402.0486919856885	185.46199419628547	-0.0292188328532098	0.0199371471362578	-1.465547335008243	0.142775	0.142775	chr4	105279857	0.8453478311631908	chr4:105279857:G:A
chr4:105280399	['T', 'C']	98663	151715.45256510325	-5964.679957016455	-0.0165649982081714	0.005083656980231	-3.2584807103603217	0.00112048	0.00112048	chr4	105280399	2.950595890996084	chr4:105280399:T:C
chr4:105280527	['G', 'A']	98663	2402.0486919856885	183.24690593976104	-0.0301652006316271	0.0199347254844546	-1.5131986971754563	0.130232	0.130232	chr4	105280527	0.8852822898394399	chr4:105280527:G:A
chr4:105280967	['C', 'T']	98663	3152.223645799546	170.36592290011748	-0.0096515754556605	0.0172833390675442	-0.5584323386784031	0.57655	0.57655	chr4	105280967	0.239163023525418	chr4:105280967:C:T
chr4:105281735	['A', 'G']	98663	18253.215221447103	-825.0896150427694	-0.007725223077763	0.0073345263036284	-1.0532681672899988	0.292221	0.292221	chr4	105281735	0.5342885773941645	chr4:105281735:A:G
chr4:105282566	['T', 'C']	98663	16849.561683967244	-313.2088836034493	-0.048449139029705	0.0078196274299011	-6.195837265141628	5.82041e-10	5.82041e-10	chr4	105282566	9.235046421799256	chr4:105282566:T:C
chr4:105282725	['A', 'G']	98663	7401.75020526492	6.8439306585751805	-0.0451077597593961	0.0114183552150465	-3.950460369279401	7.80552e-05	7.80552e-05	chr4	105282725	4.107598159147627	chr4:105282725:A:G
chr4:105282863	['A', 'C']	98663	64880.33102832928	-2750.921120161754	0.0003193174255488	0.0045515986547863	0.0701550048163954	0.94407	0.94407	chr4	105282863	0.0249958028559061	chr4:105282863:A:C
chr4:105283621	['C', 'G']	98663	16871.669117050624	-316.33039918771766	-0.0489307966428727	0.0078198486514294	-6.257256223741436	3.93411e-10	3.93411e-10	chr4	105283621	9.40515350112102	chr4:105283621:C:G
chr4:105287386	['A', 'G']	98663	9708.5744219287	177.61126988905556	-0.0437969346698898	0.0101769825582718	-4.303528518312315	1.68261e-05	1.68261e-05	chr4	105287386	4.774016534336423	chr4:105287386:A:G
chr4:105288533	['T', 'TG']	98663	9718.364014233724	181.16553106365728	-0.0434289871007641	0.0101736298280638	-4.268779957077453	1.96728e-05	1.96728e-05	chr4	105288533	4.706133823201774	chr4:105288533:T:TG
chr4:105288988	['T', 'C']	98663	7853.477594088609	21.50056220468903	-0.047486804035662	0.0111121914953034	-4.273396841274024	1.92698e-05	1.92698e-05	chr4	105288988	4.7151227928353165	chr4:105288988:T:C
chr4:105289127	['T', 'G']	98663	7110.432407229087	-501.6325094832347	-0.049785963907112	0.0114525678020564	-4.347144218449627	1.38059e-05	1.38059e-05	chr4	105289127	4.859935276652876	chr4:105289127:T:G
chr4:105289539	['A', 'G']	98663	7806.79125824861	27.20831533847941	-0.0462657053591217	0.0111368721740448	-4.154281797985128	3.26585e-05	3.26585e-05	chr4	105289539	4.486003766221608	chr4:105289539:A:G
chr4:105290823	['G', 'A']	98663	7091.431251710472	-501.74398551123886	-0.0498793014955476	0.0114668798050253	-4.349858230282322	1.36362e-05	1.36362e-05	chr4	105290823	4.865306637667596	chr4:105290823:G:A
chr4:105291405	['G', 'A']	98663	65164.49331373248	-2688.2723866478173	0.0002592357682494	0.0045442071764237	0.0570475240641385	0.954507	0.954507	chr4	105291405	0.0202208823041269	chr4:105291405:G:A
chr4:105292830	['A', 'G']	98663	174271.35418652283	-6463.800368432191	-0.0026230000871449	0.0067419904228675	-0.389054258850363	0.697237	0.697237	chr4	105292830	0.1566195744170903	chr4:105292830:A:G
chr4:105292846	['T', 'A']	98663	9749.16200788799	202.8175587870497	-0.0415760498374647	0.0101639637965706	-4.0905350185812885	4.3072e-05	4.3072e-05	chr4	105292846	4.365804961792136	chr4:105292846:T:A
chr4:105293320	['A', 'T']	98663	22509.34178973577	-894.1406448842107	0.0103474374304627	0.0070873735641475	1.4599819434954906	0.144298	0.144298	chr4	105293320	0.8407396882757586	chr4:105293320:A:T
chr4:105293510	['C', 'T']	98663	67601.4992392121	-2977.7025107991835	0.0036322514956123	0.0045098875073605	0.8053973607288697	0.420592	0.420592	chr4	105293510	0.3761389922034246	chr4:105293510:C:T
chr4:105294213	['T', 'A']	98663	76522.33552711873	-2509.88211865864	-0.0073087097968787	0.0043572449917609	-1.6773694870723708	0.0934734	0.0934734	chr4	105294213	1.0293119600022331	chr4:105294213:T:A
chr4:105295210	['T', 'C']	98663	69219.73312584902	-2472.2368688889023	-0.0002905275090745	0.0044662839363236	-0.0650490459667634	0.948135	0.948135	chr4	105295210	0.023129821331906	chr4:105295210:T:C
chr4:105295510	['A', 'G']	98663	83778.32322167243	-2859.376392919105	-0.0130576974923649	0.0043049114833429	-3.033209287319703	0.00242031	0.00242031	chr4	105295510	2.616129004818309	chr4:105295510:A:G
chr4:105296156	['T', 'C']	98663	3922.4709812828223	-426.2076509803133	-0.0542468265511399	0.0152253262378511	-3.562933608363591	0.000366906	0.000366906	chr4	105296156	3.435445186184676	chr4:105296156:T:C
chr4:105296192	['A', 'G']	98663	80751.00894251236	-3177.6718602796936	-0.0132929083039277	0.004311485990152	-3.083138466480117	0.00204886	0.00204886	chr4	105296192	2.6884877162228724	chr4:105296192:A:G
chr4:105296201	['G', 'T']	98663	76741.33469540882	-2748.8969638022754	-0.0089043020098353	0.004349932554832	-2.046997717227618	0.040661	0.040661	chr4	105296201	1.3908219447058152	chr4:105296201:G:T
chr4:105296766	['C', 'G']	98663	12704.416423387258	-358.2797648897665	-0.0460843432661006	0.0087950354292364	-5.239813260206652	1.61069e-07	1.61069e-07	chr4	105296766	6.792988037634416	chr4:105296766:C:G
chr4:105297267	['A', 'C']	98663	36851.33767919059	-1162.333851388649	-0.0071732943342095	0.0054494353806527	-1.316337167640704	0.188064	0.188064	chr4	105297267	0.7256943309656952	chr4:105297267:A:C
chr4:105297271	['T', 'C']	98663	110279.47251677788	-3895.528641429452	-0.0080059067654251	0.0042939561290366	-1.864459376118783	0.0622602	0.0622602	chr4	105297271	1.20578948855622	chr4:105297271:T:C
chr4:105297450	['G', 'A']	98663	3869.823675513474	-146.671058440258	0.0057254474811738	0.015323025207522	0.3736499420730106	0.708666	0.708666	chr4	105297450	0.1495584030880629	chr4:105297450:G:A
chr4:105297982	['A', 'G']	98663	64041.52552820474	-2995.599208978462	0.0030619157777439	0.0045722174308692	0.6696785146462013	0.503064	0.503064	chr4	105297982	0.2983767603143884	chr4:105297982:A:G
chr4:105298195	['G', 'C']	98663	71243.62243330941	-2936.4913309075087	-0.0014507099402537	0.0044600155573766	-0.3252701524447143	0.744977	0.744977	chr4	105298195	0.1278571352077824	chr4:105298195:G:C
chr4:105298499	['A', 'G']	98663	20533.11643210577	-905.1357230001686	0.016336061083723	0.006958881660696	2.347512413666926	0.0189012	0.0189012	chr4	105298499	1.7235106224492729	chr4:105298499:A:G
chr4:105298997	['A', 'G']	98663	11646.187081795691	-471.0679664488868	-0.0453956967978268	0.0091260071169057	-4.974321871142531	6.55862e-07	6.55862e-07	chr4	105298997	6.183187530964702	chr4:105298997:A:G
chr4:105299076	['C', 'T']	98663	22294.16347859584	-693.5163755203035	0.0174883183080313	0.0067215932934463	2.6018114373392223	0.00927467	0.00927467	chr4	105299076	2.0327015339747674	chr4:105299076:C:T
chr4:105299357	['T', 'C']	98663	5100.982320262763	-83.22125072218479	0.0058453149730285	0.0133905118800274	0.4365266261215252	0.662456	0.662456	chr4	105299357	0.1788429620580125	chr4:105299357:T:C
chr4:105299486	['G', 'C']	98663	11649.82653867986	-478.4858989864385	-0.0459526537195739	0.0091233777458972	-5.036802706129159	4.74205e-07	4.74205e-07	chr4	105299486	6.324033871148718	chr4:105299486:G:C
chr4:105299645	['TCAAC', 'T']	98663	11647.888917047654	-488.3795696571597	-0.0465497191296574	0.0091239510137522	-5.10192558678742	3.36836e-07	3.36836e-07	chr4	105299645	6.472581498627763	chr4:105299645:TCAAC:T
chr4:105299749	['G', 'A']	98663	11652.007684041931	-481.9806830606307	-0.0460944201875492	0.0091220012361704	-5.053103918115699	4.35461e-07	4.35461e-07	chr4	105299749	6.3610507344410125	chr4:105299749:G:A
chr4:105299777	['G', 'A']	98663	66184.78286612262	-2821.1366958641343	-0.0025369449954817	0.0045292746659724	-0.5601216933345389	0.575398	0.575398	chr4	105299777	0.2400316519877041	chr4:105299777:G:A
chr4:105300207	['T', 'C']	98663	11651.605704493832	-488.2821472570527	-0.0466582612125427	0.0091236576803302	-5.113986390911378	3.16018e-07	3.16018e-07	chr4	105300207	6.500288179792868	chr4:105300207:T:C
chr4:105300214	['C', 'G']	98663	102303.09911847347	-3953.049297083629	-0.0056663350437299	0.0042623870247662	-1.329380699313807	0.183725	0.183725	chr4	105300214	0.7358317439483152	chr4:105300214:C:G
chr4:105300296	['C', 'T']	98663	5075.726589595374	-83.10722254016532	0.0060669351686058	0.0134256004340527	0.4518930232138885	0.651347	0.651347	chr4	105300296	0.186187582805203	chr4:105300296:C:T
chr4:105300361	['T', 'G']	98663	66094.0969249643	-2813.69283400298	-0.0019492912539681	0.0045310400486027	-0.4302083479860797	0.667045	0.667045	chr4	105300361	0.1758448668443803	chr4:105300361:T:G
chr4:105300584	['A', 'G']	98663	109211.38344385623	-3864.234013507502	-0.0066287016859078	0.0042841178056677	-1.547273437984891	0.121801	0.121801	chr4	105300584	0.9143491460816402	chr4:105300584:A:G
chr4:105300755	['C', 'A']	98663	173326.81080341394	-6853.019384217428	-0.0092094456504415	0.0067269143182235	-1.3690445893584	0.170988	0.170988	chr4	105300755	0.7670343674830054	chr4:105300755:C:A
chr4:105300893	['G', 'A']	98663	11650.826609633474	-480.2025512134506	-0.0460478588258467	0.0091220782872813	-5.047956986956605	4.47352e-07	4.47352e-07	chr4	105300893	6.34935061669327	chr4:105300893:G:A
chr4:105301325	['T', 'C']	98663	11650.535093765844	-480.93722200834367	-0.0461553028061699	0.0091236097413223	-5.05888613331685	4.22467e-07	4.22467e-07	chr4	105301325	6.374207209264897	chr4:105301325:T:C
chr4:105301745	['A', 'T']	98663	4799.145925400365	-162.4799530228461	-0.0033918867555121	0.0138013373773751	-0.2457650778882158	0.805865	0.805865	chr4	105301745	0.0937377059190599	chr4:105301745:A:T
chr4:105302088	['G', 'A']	98663	11673.129636575595	-480.77327130498696	-0.0458587181932132	0.009115205631586	-5.031013017885552	4.88749e-07	4.88749e-07	chr4	105302088	6.310914118179046	chr4:105302088:G:A
chr4:105302266	['G', 'A']	98663	36054.67408406155	-1155.6618765655817	-0.0064527038460794	0.0054870601921776	-1.1759856134398567	0.239603	0.239603	chr4	105302266	0.6205077485728382	chr4:105302266:G:A
chr4:105302603	['A', 'C']	98663	11654.063079043932	-482.35985299827047	-0.0461398199242377	0.0091216771287324	-5.058260588823247	4.23855e-07	4.23855e-07	chr4	105302603	6.3727826893272415	chr4:105302603:A:C
chr4:105303865	['T', 'G']	98663	22656.807703616607	-678.7446677128605	0.0162744690335451	0.0066748849025954	2.438164743067999	0.0147638	0.0147638	chr4	105303865	1.8308018466709552	chr4:105303865:T:G
chr4:105304433	['C', 'T']	98663	11652.48018085603	-486.3999386722952	-0.0465857288671736	0.0091232083810799	-5.106287933068009	3.29158e-07	3.29158e-07	chr4	105304433	6.482595585160589	chr4:105304433:C:T
chr4:105304982	['A', 'C']	98663	11666.567784663135	-480.4547325643848	-0.0460888277661858	0.0091203315988276	-5.0534157959903805	4.34751e-07	4.34751e-07	chr4	105304982	6.361759410374169	chr4:105304982:A:C
chr4:105305272	['A', 'G']	98663	11652.944868481069	-476.3819363423004	-0.0458409624507789	0.0091221948328116	-5.025211946350177	5.03754e-07	5.03754e-07	chr4	105305272	6.297781492372361	chr4:105305272:A:G
chr4:105305435	['G', 'A']	98663	2093.0	45.46436262709398	0.0013873824034602	0.0209146693134388	0.0663353736398226	0.947111	0.947111	chr4	105305435	0.0235991193467742	chr4:105305435:G:A
chr4:105305537	['G', 'A']	98663	36055.21244652595	-1152.1732853983497	-0.006422723779177	0.0054867062763242	-1.1705973412303523	0.241763	0.241763	chr4	105305537	0.6166101638779733	chr4:105305537:G:A
chr4:105305790	['G', 'A']	98663	11649.062622904294	-480.705902983233	-0.0461024253937824	0.0091232368517594	-5.053296997862255	4.35021e-07	4.35021e-07	chr4	105305790	6.361489777610915	chr4:105305790:G:A
chr4:105305800	['T', 'C']	98663	5108.310652057126	-69.9881964910465	0.007518125678848	0.0133813978397618	0.5618341049922654	0.57423	0.57423	chr4	105305800	0.2409141220204379	chr4:105305800:T:C
chr4:105306914	['T', 'C']	98663	11733.832498783651	-470.9870554228157	-0.0458781439097715	0.0090906128736343	-5.046760273208063	4.50161e-07	4.50161e-07	chr4	105306914	6.346632133099311	chr4:105306914:T:C
chr4:105306975	['A', 'C']	98663	23263.47995823364	-723.024149394427	0.0162444805133052	0.0065980836307386	2.461999790003678	0.0138182	0.0138182	chr4	105306975	1.8595485257737208	chr4:105306975:A:C
chr4:105309551	['T', 'C']	98663	63791.62962850301	-2606.492833921625	0.0007693576206415	0.0045680700673374	0.1684207136275267	0.866253	0.866253	chr4	105309551	0.0623552483325874	chr4:105309551:T:C
chr4:105309847	['C', 'T']	98663	22943.953328061954	-761.207616035327	0.0183490734429372	0.0066372708101944	2.76455096796022	0.00570118	0.00570118	chr4	105309847	2.2440352470553884	chr4:105309847:C:T
chr4:105310590	['G', 'A']	98663	107332.10878050268	-3721.195560619744	-0.0043491733407737	0.0042735214419721	-1.0177024732012747	0.308822	0.308822	chr4	105310590	0.5102917687693628	chr4:105310590:G:A
chr4:105311812	['A', 'C']	98663	5011.609542731447	-115.45566305636346	-0.0026444242327799	0.0134989109615503	-0.1958990795859193	0.84469	0.84469	chr4	105311812	0.0733026472528069	chr4:105311812:A:C
chr4:105312202	['G', 'A']	98663	63808.04854408307	-2626.907309950606	0.0004248171357198	0.0045682600990201	0.0929932023377932	0.925909	0.925909	chr4	105312202	0.0334316944626413	chr4:105312202:G:A
chr4:105312630	['A', 'G']	98663	11735.903190162906	-471.3851269129219	-0.0457714944323258	0.0090918648459184	-5.034335112545545	4.80352e-07	4.80352e-07	chr4	105312630	6.318440396724252	chr4:105312630:A:G
chr4:105313324	['T', 'C']	98663	11706.966402400703	-479.3972499308837	-0.0466090442647819	0.0091029238644978	-5.120227847511864	3.05739e-07	3.05739e-07	chr4	105313324	6.514649159231133	chr4:105313324:T:C
chr4:105313494	['G', 'A']	98663	11708.06800535204	-478.38872799950593	-0.0463915258466961	0.0091027143104312	-5.0964497252795935	3.46719e-07	3.46719e-07	chr4	105313494	6.460022358605903	chr4:105313494:G:A
chr4:105313697	['C', 'T']	98663	63743.14074998966	-2608.8568394875697	0.0006119477584096	0.0045699706924766	0.1339062763393733	0.893477	0.893477	chr4	105313697	0.0489166226789288	chr4:105313697:C:T
chr4:105313727	['TTGCTACTCTGTTACAAAATGTTTCTACATCTGACTTGGCCAGTAAAAAGTTGTTG', 'T']	98663	63450.921751943584	-2597.891969764481	0.0006425692112281	0.0045655630897405	0.1407425981413159	0.888074	0.888074	chr4	105313727	0.0515508445224568	chr4:105313727:TTGCTACTCTGTTACAAAATGTTTCTACATCTGACTTGGCCAGTAAAAAGTTGTTG:T
chr4:105313786	['AAAC', 'A']	98663	63166.538926282985	-2565.651543290666	0.0010296038024331	0.0045866172035784	0.2244799940203994	0.822384	0.822384	chr4	105313786	0.0849253477399787	chr4:105313786:AAAC:A
chr4:105313791	['AC', 'A']	98663	63112.50438135479	-2555.2733195466185	0.0012841893562208	0.0045872625767235	0.2799467732100164	0.779519	0.779519	chr4	105313791	0.1081732948502605	chr4:105313791:AC:A
chr4:105314398	['C', 'T']	98663	37400.8559972424	-1177.1244969798036	-0.0080534481934019	0.0054188985313066	-1.4861780760194452	0.137235	0.137235	chr4	105314398	0.8625351133495176	chr4:105314398:C:T
chr4:105314517	['G', 'A']	98663	11800.152810583408	-464.366084532356	-0.0450289042132413	0.0090688939880548	-4.96520350469984	6.87433e-07	6.87433e-07	chr4	105314517	6.162769623531493	chr4:105314517:G:A
chr4:105315164	['A', 'T']	98663	4987.505509209046	-112.27581431515968	-0.0018545793515951	0.0135335953460778	-0.137035230045698	0.891003	0.891003	chr4	105315164	0.0501208336946041	chr4:105315164:A:T
chr4:105316398	['A', 'G']	98663	65870.35548459043	-2801.3979668270267	-0.0020721793242929	0.004533470517581	-0.4570845484175743	0.647611	0.647611	chr4	105316398	0.1886857831448392	chr4:105316398:A:G
chr4:105316403	['A', 'G']	98663	11732.902703579428	-466.249518253156	-0.0455626435436829	0.009092500281355	-5.011013707320175	5.42374e-07	5.42374e-07	chr4	105316403	6.265701137590793	chr4:105316403:A:G
chr4:105316456	['T', 'A']	98663	11732.664831878676	-473.6972317318633	-0.0460245802681437	0.009092263304259	-5.061949783898647	4.15734e-07	4.15734e-07	chr4	105316456	6.381184456108259	chr4:105316456:T:A
chr4:105316567	['A', 'G']	98663	11733.713563153146	-466.4365959094614	-0.0454668227989544	0.0090915727973156	-5.000985397419782	5.71356e-07	5.71356e-07	chr4	105316567	6.243093207588161	chr4:105316567:A:G
chr4:105316615	['G', 'A']	98663	11733.070286050235	-467.01942753636047	-0.0455501817202139	0.0090922405752508	-5.009786239510831	5.45844e-07	5.45844e-07	chr4	105316615	6.262931459162632	chr4:105316615:G:A
chr4:105317143	['A', 'G']	98663	11738.855503401286	-469.0485238009473	-0.0456941076462452	0.0090918943359712	-5.025807159401412	5.02194e-07	5.02194e-07	chr4	105317143	6.29912848035758	chr4:105317143:A:G
chr4:105317244	['A', 'G']	98663	11736.308488423958	-475.2346454788834	-0.046155130583419	0.0090902875620777	-5.077411497515878	3.83306e-07	3.83306e-07	chr4	105317244	6.416454382554944	chr4:105317244:A:G
chr4:105317287	['C', 'T']	98663	11748.071654469157	-471.36171321024153	-0.0461237698273488	0.0090860805887139	-5.0763108886179324	3.85531e-07	3.85531e-07	chr4	105317287	6.413940695206671	chr4:105317287:C:T
chr4:105317610	['T', 'C']	98663	108254.9443853086	-4077.963203745025	-0.0067145488315288	0.0042767841270424	-1.569999474388307	0.116418	0.116418	chr4	105317610	0.933979865937796	chr4:105317610:T:C
chr4:105317881	['T', 'C']	98663	37419.06818250935	-1161.5293380756852	-0.0076015895390076	0.0054184402483931	-1.402911020613715	0.160647	0.160647	chr4	105317881	0.7941273802625469	chr4:105317881:T:C
chr4:105317983	['G', 'A']	98663	11734.951517915968	-462.4556250104747	-0.0451045545962285	0.0090913491249708	-4.961260861970602	7.01533e-07	7.01533e-07	chr4	105317983	6.153951895012219	chr4:105317983:G:A
chr4:105318147	['T', 'G']	98663	11740.8079711247	-463.8038871253386	-0.0452112489324657	0.0090905132266476	-4.973453951965524	6.58806e-07	6.58806e-07	chr4	105318147	6.181242454197144	chr4:105318147:T:G
chr4:105318927	['A', 'G']	98663	173139.038822158	-6867.1841864460175	-0.0099257720599231	0.0067023847556612	-1.4809314030411715	0.138628	0.138628	chr4	105318927	0.8581490423262967	chr4:105318927:A:G
chr4:105319174	['C', 'T']	98663	65854.70850108004	-2808.0996435939046	-0.0020095771734501	0.0045338549312491	-0.4432380841299762	0.657595	0.657595	chr4	105319174	0.1820414975979707	chr4:105319174:C:T
chr4:105319319	['G', 'A']	98663	3879.43252037465	-132.5407848625745	0.0019052743872062	0.0153111483773321	0.1244370663945087	0.900969	0.900969	chr4	105319319	0.0452901517074541	chr4:105319319:G:A
chr4:105319944	['G', 'A']	98663	11663.536806893051	-438.6576755213025	-0.0444523516718561	0.0091125414990282	-4.8781508074993525	1.07252e-06	1.07252e-06	chr4	105319944	5.969594600487152	chr4:105319944:G:A
chr4:105320078	['T', 'C']	98663	11664.65518150209	-440.96264027639705	-0.0444738784729546	0.0091115008863947	-4.881070531350437	1.05676e-06	1.05676e-06	chr4	105320078	5.976023633800083	chr4:105320078:T:C
chr4:105320458	['T', 'C']	98663	11670.774339064152	-442.8948691922604	-0.0445268324165659	0.0091104034027909	-4.887470998586666	1.023e-06	1.023e-06	chr4	105320458	5.99012436628784	chr4:105320458:T:C
chr4:105320786	['G', 'T']	98663	11668.06435623492	-440.3863573583822	-0.0443517331860071	0.0091108247512329	-4.868026155371413	1.12892e-06	1.12892e-06	chr4	105320786	5.947336832910781	chr4:105320786:G:T
chr4:105321057	['T', 'C']	98663	11666.655465336698	-447.0363255612821	-0.0449149113466483	0.00911134323275	-4.929559802467454	8.25485e-07	8.25485e-07	chr4	105321057	6.083290813953478	chr4:105321057:T:C
chr4:105321505	['T', 'C']	98663	173442.1267955437	-6885.284212188312	-0.0106244385369256	0.0067431249436893	-1.5755956808821552	0.115122	0.115122	chr4	105321505	0.9388416740626012	chr4:105321505:T:C
chr4:105321962	['AG', 'A']	98663	65911.06190553456	-2807.844326092891	-0.0019393098631722	0.0045324032699532	-0.4278767240392326	0.668742	0.668742	chr4	105321962	0.1747414003002652	chr4:105321962:AG:A
chr4:105322169	['T', 'C']	98663	173401.18023297077	-6879.414442235816	-0.0100859740231659	0.0067401906861185	-1.4963929794950794	0.134554	0.134554	chr4	105322169	0.8711033870707501	chr4:105322169:T:C
chr4:105322212	['G', 'T']	98663	11551.971342230156	-443.6539918689394	-0.0444064267354586	0.009152989514759	-4.851576270665897	1.22671e-06	1.22671e-06	chr4	105322212	5.911258094392491	chr4:105322212:G:T
chr4:105322246	['T', 'C']	98663	11451.77646115108	-404.85467588739056	-0.0420657752222414	0.0091896670292844	-4.577508095580811	4.71121e-06	4.71121e-06	chr4	105322246	5.326867536855264	chr4:105322246:T:C
chr4:105322622	['A', 'G']	98663	23460.84699381527	-728.7669150614773	0.0163421279473094	0.0065648103959299	2.4893526182327004	0.0127992	0.0127992	chr4	105322622	1.892817174605517	chr4:105322622:A:G
chr4:105322856	['C', 'T']	98663	109549.5766722132	-3863.5877886355374	-0.0060733339027618	0.004282300660444	-1.4182408906646244	0.156124	0.156124	chr4	105322856	0.8065303303367689	chr4:105322856:C:T
chr4:105323559	['A', 'G']	98663	65957.1050138936	-2793.0278528643835	-0.0018920869636205	0.0045317664001311	-0.4175164376446627	0.676302	0.676302	chr4	105323559	0.1698593282516061	chr4:105323559:A:G
chr4:105324143	['A', 'ACTATG']	98663	4748.9734643385855	-514.6899229169593	-0.0454891549056141	0.0138673016763307	-3.2803176830901983	0.00103726	0.00103726	chr4	105324143	2.984112369539352	chr4:105324143:A:ACTATG
chr4:105324622	['C', 'T']	98663	23448.367497363928	-719.5854191290813	0.016530366628288	0.0065722414648334	2.5151794432292776	0.0118988	0.0118988	chr4	105324622	1.9244968352172755	chr4:105324622:C:T
chr4:105324624	['T', 'C']	98663	23455.32060875208	-724.3717035255897	0.0163899399649741	0.0065714431904483	2.494115750524485	0.0126288	0.0126288	chr4	105324624	1.8986379145387096	chr4:105324624:T:C
chr4:105326605	['T', 'C']	98663	23455.139568593266	-718.75528486876	0.0166453766799923	0.006570091059595	2.5335077594827475	0.0112943	0.0112943	chr4	105326605	1.947140680685009	chr4:105326605:T:C
chr4:105327073	['T', 'C']	98663	72913.25829016331	-2727.6466949670303	-0.0077643641520628	0.0043978738063278	-1.7654813425731173	0.077486	0.077486	chr4	105327073	1.1107767577773693	chr4:105327073:T:C
chr4:105327353	['AG', 'A']	98663	72923.78239712903	-2731.86399125039	-0.0078386679421432	0.004397716337036	-1.7824405535502004	0.0746805	0.0746805	chr4	105327353	1.126792783029949	chr4:105327353:AG:A
chr4:105328411	['A', 'AC']	98663	72912.302062953	-2727.285443259824	-0.0077101648895239	0.0043975958803955	-1.7532681717971923	0.0795591	0.0795591	chr4	105328411	1.0993101384088957	chr4:105328411:A:AC
chr4:105329976	['C', 'T']	98663	8140.485143697097	-161.88960611861472	-0.0135387559677819	0.0107321231388249	-1.2615170169641152	0.207126	0.207126	chr4	105329976	0.6837653818028614	chr4:105329976:C:T
chr4:105330483	['T', 'C']	98663	101783.54979009056	-3982.718888854876	-0.0064223517363558	0.004261427871847	-1.507089156379925	0.131791	0.131791	chr4	105330483	0.8801142466752021	chr4:105330483:T:C
chr4:105331357	['A', 'C']	98663	23454.03330798479	-711.9344813669645	0.0170015491037597	0.006570134573668	2.5877018062763684	0.00966327	0.00966327	chr4	105331357	2.014875885733136	chr4:105331357:A:C
chr4:105331431	['A', 'G']	98663	28085.225513660444	-1244.4394258666373	0.0054871972880767	0.0060952628251102	0.9002396525825708	0.367995	0.367995	chr4	105331431	0.4341580821068125	chr4:105331431:A:G
chr4:105332052	['A', 'G']	98663	28175.425874863144	-1250.084565141505	0.0048009575716599	0.0060879328909789	0.7886022493404866	0.430346	0.430346	chr4	105332052	0.3661822293800933	chr4:105332052:A:G
chr4:105332660	['T', 'C']	98663	23426.37438293818	-731.7174759004758	0.0160811395392376	0.0065740149045586	2.4461671859135183	0.0144401	0.0144401	chr4	105332660	1.8404297991972791	chr4:105332660:T:C
chr4:105333195	['G', 'T']	98663	66030.75468675545	-2809.4157072864377	-0.0022865031363229	0.0045292244276351	-0.5048332607171745	0.613677	0.613677	chr4	105333195	0.2120601533337413	chr4:105333195:G:T
chr4:105333449	['T', 'A']	98663	72285.31621687379	-2926.3643044607265	-0.0038239908993367	0.0044312442216884	-0.8629609897420026	0.388161	0.388161	chr4	105333449	0.4109881019606705	chr4:105333449:T:A
chr4:105333955	['G', 'A']	98663	24206.698820094884	-710.2649389683309	0.0184258609394566	0.0064841135455537	2.841693133534275	0.00448839	0.00448839	chr4	105333955	2.3479094138978023	chr4:105333955:G:A
chr4:105334070	['C', 'T']	98663	3899.5533355634616	-133.40714061214712	0.0018145652127019	0.0152744683472191	0.1187972747367213	0.905436	0.905436	chr4	105334070	0.0431422420138064	chr4:105334070:C:T
chr4:105334432	['T', 'C']	98663	101582.6510274632	-4154.499362440056	-0.0019646501839532	0.0043051980101376	-0.4563437452416793	0.648144	0.648144	chr4	105334432	0.1883284949662714	chr4:105334432:T:C
chr4:105335139	['A', 'G']	98663	71104.41359244956	-2903.168440799523	-0.0028528766414803	0.0044480121202642	-0.6413823893336961	0.521276	0.521276	chr4	105335139	0.2829322699080194	chr4:105335139:A:G
chr4:105335364	['C', 'A']	98663	73145.53418560798	-3298.8917335367546	-0.0082573094776638	0.0044194296342264	-1.868410668588261	0.0617078	0.0617078	chr4	105335364	1.2096599367308372	chr4:105335364:C:A
chr4:105335850	['A', 'C']	98663	72972.44878033944	-2736.054644371522	-0.0079918333145275	0.0043973211703657	-1.8174322513410648	0.069154	0.069154	chr4	105335850	1.1601826944023093	chr4:105335850:A:C
chr4:105336210	['T', 'C']	98663	2342.18991434798	12.429411973093329	-0.0343628995036498	0.0198670537606252	-1.7296424481295776	0.0836973	0.0836973	chr4	105336210	1.077288551732121	chr4:105336210:T:C
chr4:105336409	['A', 'C']	98663	3904.237428666997	-124.8774145385302	0.0031318633384735	0.0152628322006055	0.2051954248929802	0.83742	0.83742	chr4	105336409	0.0770566711186416	chr4:105336409:A:C
chr4:105337416	['C', 'T']	98663	7064.861755730604	-497.9660601578709	-0.0416092917089497	0.0114808188480187	-3.624244251195572	0.000289953	0.000289953	chr4	105337416	3.5376723934627377	chr4:105337416:C:T
chr4:105337571	['T', 'C']	98663	71101.82613589118	-2916.7639035383345	-0.0029950399883252	0.0044491579365757	-0.6731700764550517	0.500841	0.500841	chr4	105337571	0.3003001259938827	chr4:105337571:T:C
chr4:105337832	['A', 'G']	98663	63869.41553978711	-2964.508397226534	0.0031294109892014	0.0045737748469848	0.684207485916026	0.493846	0.493846	chr4	105337832	0.3064084595322356	chr4:105337832:A:G
chr4:105338415	['T', 'C']	98663	65909.68845479333	-2844.355649562252	-0.0022358448764991	0.0045339112189192	-0.4931382130221951	0.621916	0.621916	chr4	105338415	0.2062682699716107	chr4:105338415:T:C
chr4:105338524	['T', 'G']	98663	2404.097467032911	9.524186153225532	-0.0381226754531523	0.019603769605687	-1.9446604515334096	0.0518187	0.0518187	chr4	105338524	1.2855134865626292	chr4:105338524:T:G
chr4:105339594	['C', 'T']	98663	23543.89720858521	-738.9047909669895	0.0151253079005575	0.0065631739334305	2.3045721557849426	0.0211926	0.0211926	chr4	105339594	1.673815758891629	chr4:105339594:C:T
chr4:105339849	['A', 'G']	98663	109745.5725856319	-3913.61205683674	-0.0069884555726819	0.0042859136379167	-1.6305637871132823	0.102986	0.102986	chr4	105339849	0.9872218096248891	chr4:105339849:A:G
chr4:105340138	['GTATA', 'G']	98663	173573.68513223008	-6880.666321819164	-0.010513449051073	0.006760015901602	-1.555240284062265	0.119892	0.119892	chr4	105340138	0.921209794980958	chr4:105340138:GTATA:G
chr4:105340793	['C', 'T']	98663	23125.281411874414	-737.0754284059058	0.0179842622719719	0.0066131169338129	2.7194834828971697	0.00653954	0.00653954	chr4	105340793	2.184452799456734	chr4:105340793:C:T
chr4:105341010	['C', 'T']	98663	4939.250309148777	-102.43510891205604	-0.0031293555249201	0.0136047612458385	-0.2300191431788196	0.818077	0.818077	chr4	105341010	0.0872058172317503	chr4:105341010:C:T
chr4:105341679	['G', 'A']	98663	65980.73120285507	-2824.593292167663	-0.002352111416698	0.0045324801661335	-0.5189457715166439	0.6038	0.6038	chr4	105341679	0.219106891312921	chr4:105341679:G:A
chr4:105341731	['T', 'C']	98663	66147.10173770224	-2815.2567101588093	-0.0025198863690807	0.0045289491227466	-0.5563953802052188	0.577942	0.577942	chr4	105341731	0.2381157434892407	chr4:105341731:T:C
chr4:105341740	['T', 'C']	98663	2348.0713967159945	8.693522261222862	-0.0363932603875709	0.0198474766703368	-1.8336467144945825	0.0667095	0.0667095	chr4	105341740	1.1758123144524193	chr4:105341740:T:C
chr4:105342293	['T', 'G']	98663	76936.95345276844	-2877.9851227118297	-0.0076049283614367	0.0043508229782387	-1.7479287021039251	0.0804795	0.0804795	chr4	105342293	1.0943147304481315	chr4:105342293:T:G
chr4:105342524	['T', 'C']	98663	23535.00932665599	-727.1989643272054	0.0155317614239421	0.0065616264844829	2.3670596704448226	0.017932	0.017932	chr4	105342524	1.7463712698062457	chr4:105342524:T:C
chr4:105343432	['T', 'C']	98663	77911.79351803985	-3255.434360382032	-0.0123739921942721	0.0043432535666129	-2.849014455290451	0.0043864	0.0043864	chr4	105343432	2.357891767124576	chr4:105343432:T:C
chr4:105343524	['T', 'C']	98663	173805.61608871497	-6910.265537089346	-0.0123430844054926	0.0067913655246696	-1.817467247294584	0.0691486	0.0691486	chr4	105343524	1.1602166083013026	chr4:105343524:T:C
chr4:105343624	['A', 'G']	98663	15455.879839028492	-1002.87765709839	-0.003802558090671	0.0079344602182673	-0.4792459708748022	0.631765	0.631765	chr4	105343624	0.1994444378292711	chr4:105343624:A:G
chr4:105343939	['CTCAT', 'C']	98663	2020.081898255608	18.018075868481585	-0.0138029297285963	0.0212721721051619	-0.6488726050334526	0.516422	0.516422	chr4	105343939	0.2869952647110303	chr4:105343939:CTCAT:C
chr4:105343978	['T', 'A']	98663	2020.2047580914923	18.04687337912722	-0.0137860963725203	0.0212721663528796	-0.6480814480211183	0.516934	0.516934	chr4	105343978	0.2865649022939537	chr4:105343978:T:A
chr4:105344275	['T', 'C']	98663	23509.289016169096	-715.1511176372271	0.0160327714346869	0.0065647350388091	2.44225720305619	0.0145975	0.0145975	chr4	105344275	1.835721516076675	chr4:105344275:T:C
chr4:105344503	['C', 'T']	98663	23522.0529367638	-717.8387960515058	0.0158956551428541	0.0065630677337059	2.421985539051932	0.0154378	0.0154378	chr4	105344503	1.811414589747441	chr4:105344503:C:T
chr4:105344516	['T', 'TA']	98663	23522.337753043616	-711.7757482140696	0.0161364830929232	0.0065629377373105	2.458728657623346	0.0139447	0.0139447	chr4	105344516	1.85559082451346	chr4:105344516:T:TA
chr4:105344612	['C', 'T']	98663	23516.33690153981	-714.1201161176183	0.0160302959468695	0.0065637620975657	2.442242072243099	0.0145981	0.0145981	chr4	105344612	1.835703665668451	chr4:105344612:C:T
chr4:105345165	['C', 'T']	98663	23516.051902763407	-723.6394460002771	0.0156244784095366	0.006563916580006	2.380359076641737	0.0172977	0.0172977	chr4	105345165	1.7620116392823966	chr4:105345165:C:T
chr4:105346572	['T', 'C']	98663	78499.4383833878	-2764.610065315057	-0.0081675304040757	0.0043407386796259	-1.881599194720364	0.0598934	0.0598934	chr4	105346572	1.2226210323937312	chr4:105346572:T:C
chr4:105347437	['A', 'G']	98663	16737.3749860617	-875.3807887923423	0.0040145597720258	0.0076504765063231	0.5247463695506719	0.599761	0.599761	chr4	105347437	0.2220217780487656	chr4:105347437:A:G
chr4:105347483	['A', 'T']	98663	175545.67547158338	-6678.703061506406	-0.0104743318276904	0.0069159415298742	-1.514520008945316	0.129897	0.129897	chr4	105347483	0.8864008789384485	chr4:105347483:A:T
chr4:105348860	['T', 'C']	98663	15444.252283209164	-994.2466889750642	-0.0034597955226777	0.0079375093978051	-0.4358792348182254	0.662925	0.662925	chr4	105348860	0.1785356027092453	chr4:105348860:T:C
chr4:105349134	['A', 'G']	98663	72662.09402532622	-2945.3589562372	-0.0032194608923556	0.0044229184287497	-0.7279041981485825	0.466674	0.466674	chr4	105349134	0.3309863944674732	chr4:105349134:A:G
chr4:105349203	['C', 'T']	98663	25097.30686264571	-1084.5685786479107	-0.0025391347493954	0.0063688077629066	-0.3986829001471798	0.690128	0.690128	chr4	105349203	0.1610703519610408	chr4:105349203:C:T
chr4:105349727	['G', 'A']	98663	72148.63811513231	-2876.8068495654684	-0.0026932350205041	0.0044314413166099	-0.6077559936107841	0.543351	0.543351	chr4	105349727	0.2649195293136578	chr4:105349727:G:A
chr4:105350365	['T', 'C']	98663	72189.97523517962	-2880.385397630563	-0.0027103861338529	0.0044299170539048	-0.6118367682446368	0.540647	0.540647	chr4	105350365	0.2670862025266872	chr4:105350365:T:C
chr4:105352280	['G', 'C']	98663	23507.62087945506	-727.8704107795802	0.0155458394522811	0.0065645724461248	2.3681419589569805	0.0178796	0.0178796	chr4	105352280	1.7476422014090018	chr4:105352280:G:C
chr4:105355420	['C', 'T']	98663	175330.32475088944	-6715.938839930171	-0.0089456570910873	0.0068827272478538	-1.2997256420231835	0.193698	0.193698	chr4	105355420	0.7128748635010649	chr4:105355420:C:T
chr4:105355557	['T', 'A']	98663	22663.905074711587	-685.8649539748241	0.0155731445379177	0.0066693136501981	2.3350445570144944	0.0195431	0.0195431	chr4	105355557	1.7090065457293415	chr4:105355557:T:A
chr4:105356718	['C', 'T']	98663	1988.060450030408	78.93032562606898	0.0084931819987913	0.0214798769108942	0.395401800206952	0.692547	0.692547	chr4	105356718	0.1595507476815577	chr4:105356718:C:T
chr4:105358590	['A', 'G']	98663	152746.34854767576	-6041.56549471822	-0.0140091147508725	0.0050870384366201	-2.753884195178281	0.00589034	0.00589034	chr4	105358590	2.229859636305908	chr4:105358590:A:G
chr4:105359094	['T', 'C']	98663	4769.3383777976005	-487.1384161607476	-0.0409541498120645	0.013848261215702	-2.9573496032576325	0.0031037	0.0031037	chr4	105359094	2.508120263780192	chr4:105359094:T:C
chr4:105359684	['T', 'C']	98663	4763.724241748439	-492.1416489038205	-0.0421848418874315	0.0138592890220799	-3.043795523725984	0.00233675	0.00233675	chr4	105359684	2.631387748638243	chr4:105359684:T:C
chr4:105360960	['C', 'T']	98663	152470.63515088847	-6020.331323032564	-0.0139582132713966	0.0050745249807007	-2.750644311434461	0.0059489	0.0059489	chr4	105360960	2.225563331430256	chr4:105360960:C:T
chr4:105361008	['C', 'T']	98663	152467.27067493866	-6018.924316823576	-0.0139012662693113	0.0050746102604801	-2.7393761403848145	0.0061567	0.0061567	chr4	105361008	2.210652007935045	chr4:105361008:C:T
chr4:105363736	['G', 'A']	98663	152428.80899183944	-6035.783819708463	-0.0144622870795036	0.0050737864463566	-2.850393336891151	0.00436742	0.00436742	chr4	105363736	2.3597750414398813	chr4:105363736:G:A
chr4:105364719	['T', 'C']	98663	152949.25766516602	-6080.023821590306	-0.0150994013875727	0.0050967978583765	-2.96252702326754	0.00305198	0.00305198	chr4	105364719	2.515418316692943	chr4:105364719:T:C
chr4:105364817	['G', 'T']	98663	22611.354375329465	-667.586104533008	0.0167723017039783	0.0066763239080769	2.512206108467487	0.0119995	0.0119995	chr4	105364817	1.92083684993279	chr4:105364817:G:T
chr4:105365415	['C', 'G']	98663	23315.544724677635	-708.8742277999446	0.0129253030920459	0.0065893659239592	1.9615397355683344	0.0498189	0.0498189	chr4	105365415	1.3026058659043722	chr4:105365415:C:G
chr4:105365790	['C', 'T']	98663	140857.4149298516	-5611.351466536106	-0.0103222211440194	0.0046954723766779	-2.1983349737694327	0.0279276	0.0279276	chr4	105365790	1.5539663844401113	chr4:105365790:C:T
chr4:105365979	['G', 'A']	98663	146910.37913068157	-5889.997630984817	-0.014983547856566	0.0048667001046349	-3.078790049605902	0.002079	0.002079	chr4	105365979	2.682145510668531	chr4:105365979:G:A
chr4:105366009	['A', 'G']	98663	170277.61361217266	-6597.440355110123	-0.0132250900956996	0.0062523327646419	-2.115224923806025	0.0344133	0.0344133	chr4	105366009	1.4632736795129728	chr4:105366009:A:G
chr4:105366173	['C', 'T']	98663	16792.680809657504	-537.389122252742	0.0167879403216939	0.0076190098794666	2.203428081506707	0.0275669	0.0275669	chr4	105366173	1.559612069171339	chr4:105366173:C:T
chr4:105366187	['T', 'G']	98663	22989.72820258093	-705.4015700874428	0.0157372604858238	0.0066314609503473	2.373121187571733	0.0176404	0.0176404	chr4	105366187	1.7534915713684167	chr4:105366187:T:G
chr4:105366197	['G', 'A']	98663	145924.79022432162	-6049.076996248618	-0.0155770486257506	0.0048365515505968	-3.220693186621437	0.00127922	0.00127922	chr4	105366197	2.8930547592198126	chr4:105366197:G:A
chr4:105366429	['C', 'T']	98663	70929.5348641525	-2794.4694292339464	-0.0034076216347757	0.0044273570960556	-0.7696739975665328	0.441495	0.441495	chr4	105366429	0.3550742105115668	chr4:105366429:C:T
chr4:105367035	['A', 'G']	98663	127287.09251637236	-3771.789145559402	0.0032535658465192	0.0044427724624538	0.7323278142230597	0.46397	0.46397	chr4	105367035	0.3335100997375028	chr4:105367035:A:G
chr4:105367045	['T', 'C']	98663	56547.04773153542	-986.4511515212672	0.0100215517590264	0.004694593218756	2.134700770023662	0.0327879	0.0327879	chr4	105367045	1.4842863981405725	chr4:105367045:T:C
chr4:105367063	['G', 'A']	98663	56961.89747749212	-958.4353218606226	0.0092463929103975	0.0046850480799649	1.973596162212012	0.0484305	0.0484305	chr4	105367063	1.3148810472425372	chr4:105367063:G:A
chr4:105367078	['G', 'A']	98663	23312.544268510246	-707.1465229822005	0.0131757155104411	0.0065898973835939	1.99938098326738	0.0455699	0.0455699	chr4	105367078	1.341321924445768	chr4:105367078:G:A
chr4:105367439	['G', 'T']	98663	22992.495610656075	-703.2776832695772	0.0157997880497141	0.0066311900434503	2.3826474503350523	0.0171905	0.0171905	chr4	105367439	1.764711491312775	chr4:105367439:G:T
chr4:105367670	['C', 'T']	98663	51499.30760575374	-555.7933741623124	0.0151614163938542	0.0048341135625154	3.1363384822852503	0.00171122	0.00171122	chr4	105367670	2.766694152560605	chr4:105367670:C:T
chr4:105368274	['T', 'C']	98663	23359.841167347524	-713.4065307721526	0.0124868092623203	0.0065829673168784	1.8968359800761465	0.0578525	0.0578525	chr4	105368274	1.237677868989755	chr4:105368274:T:C
chr4:105368557	['C', 'A']	98663	22989.495154488683	-703.8636733239775	0.0158253295909825	0.0066313798060502	2.3864308867581445	0.0170147	0.0170147	chr4	105368557	1.7691757038995366	chr4:105368557:C:A
chr4:105368903	['C', 'G']	98663	23363.84165391126	-706.0302762718917	0.0128063148125826	0.0065829384631012	1.9453796939413583	0.0517321	0.0517321	chr4	105368903	1.2862398915909057	chr4:105368903:C:G
chr4:105369264	['G', 'A']	98663	23394.22665624434	-710.7172635597719	0.0125539200973776	0.0065838580506063	1.906772594561256	0.0565529	0.0565529	chr4	105369264	1.2475451197976783	chr4:105369264:G:A
chr4:105369330	['T', 'G']	98663	23372.03053667441	-704.7283814500746	0.0128206828725674	0.006584541628755	1.947088133907267	0.051527	0.051527	chr4	105369330	1.287965142254104	chr4:105369330:T:G
chr4:105370387	['C', 'G']	98663	23354.70023533233	-704.0983657719239	0.0129875050609011	0.0065865646270892	1.971817752684911	0.0486332	0.0486332	chr4	105370387	1.3130671534912617	chr4:105370387:C:G
chr4:105370452	['CTA', 'C']	98663	22995.502399918845	-701.0820678325646	0.0159164121985711	0.0066347911422992	2.398931911676633	0.0164448	0.0164448	chr4	105370452	1.7839714039949213	chr4:105370452:CTA:C
chr4:105370525	['T', 'C']	98663	26429.66296318849	4.885449873087632	0.0151911453447589	0.0063209847293458	2.4032877779679738	0.0162502	0.0162502	chr4	105370525	1.7891412895551455	chr4:105370525:T:C
chr4:105370667	['G', 'A']	98663	51467.59601096212	-549.5511250625856	0.0152591991179282	0.004839198745782	3.1532491058005085	0.00161512	0.00161512	chr4	105370667	2.791795204972661	chr4:105370667:G:A
chr4:105370952	['G', 'A']	98663	23313.78075359616	-702.0397885944897	0.0132095021195606	0.0065900022908223	2.0044761043493184	0.0450218	0.0450218	chr4	105370952	1.3465771456207012	chr4:105370952:G:A
chr4:105371151	['G', 'A']	98663	23309.433819951348	-703.5922152497917	0.0131362541486588	0.0065904630790231	1.9932217191945607	0.0462399	0.0462399	chr4	105371151	1.3349831138067132	chr4:105371151:G:A
chr4:105371968	['A', 'G']	98663	56544.608387992834	-986.489390524472	0.0100335438085409	0.0046943272680196	2.137376291784102	0.0325698	0.0325698	chr4	105371968	1.4871849082807844	chr4:105371968:A:G
chr4:105371969	['T', 'A']	98663	56544.32764249074	-987.6744214353392	0.010008131132782	0.0046944201387923	2.1319206285095653	0.0330158	0.0330158	chr4	105371969	1.4812781749508326	chr4:105371969:T:A
chr4:105372023	['G', 'A']	98663	64409.75086421004	-2647.43831736629	-0.0052695821664174	0.0045453232573224	-1.1593415623252166	0.24632	0.24632	chr4	105372023	0.6085003241048583	chr4:105372023:G:A
chr4:105372697	['T', 'C']	98663	27139.977249224383	14.7754909407076	0.0133114923180801	0.0062454505488701	2.131390235807461	0.0330595	0.0330595	chr4	105372697	1.480703719091342	chr4:105372697:T:C
chr4:105372698	['G', 'A']	98663	27099.49334468742	9.043628642064922	0.0135587675621412	0.0062493509256718	2.1696281299299365	0.0300374	0.0300374	chr4	105372698	1.522337662031422	chr4:105372698:G:A
chr4:105373037	['C', 'A']	98663	23311.12643177165	-708.9045641714328	0.0129555389366717	0.0065894628681713	1.9660993916894387	0.0492899	0.0492899	chr4	105373037	1.3072420629467618	chr4:105373037:C:A
chr4:105373123	['G', 'GC']	98663	50504.654576786605	-705.2181706406088	0.0147663862859973	0.0048647808343235	3.035365166260508	0.00240307	0.00240307	chr4	105373123	2.619233578271858	chr4:105373123:G:GC
chr4:105373186	['A', 'T']	98663	23316.14434745581	-700.8784618888249	0.0133429771421795	0.0065895363471057	2.024873441670912	0.042883	0.042883	chr4	105373186	1.367714839969409	chr4:105373186:A:T
chr4:105374546	['T', 'A']	98663	22440.27443666183	-738.3536852123749	0.0185342882019535	0.006702036991668	2.765470889670613	0.00568512	0.00568512	chr4	105374546	2.245260363907151	chr4:105374546:T:A
chr4:105374690	['T', 'C']	98663	27145.32803122464	4.255474191656145	0.0128151442756181	0.0062450287260179	2.052055296755926	0.0401669	0.0401669	chr4	105374690	1.396131684943594	chr4:105374690:T:C
chr4:105376219	['C', 'T']	98663	120533.54670694494	-3563.305343126477	0.0045710118657664	0.0043612184766218	1.0481043062321191	0.294593	0.294593	chr4	105376219	0.5307775769010301	chr4:105376219:C:T
chr4:105376507	['G', 'A']	98663	23226.88333079925	-693.39466918094	0.0134564907041652	0.0065968486929241	2.0398361900582724	0.0413693	0.0413693	chr4	105376507	1.3833218276350492	chr4:105376507:G:A
chr4:105377237	['A', 'G']	98663	91382.00749219354	-2587.5517923507005	0.0013107508582225	0.0042794521373615	0.3062894071834934	0.759385	0.759385	chr4	105377237	0.1195379856549616	chr4:105377237:A:G
chr4:105377739	['C', 'T']	98663	114611.36441056013	-3274.92764503142	0.0072430284066196	0.0043119634757339	1.6797517992396496	0.0930088	0.0930088	chr4	105377739	1.031475958858579	chr4:105377739:C:T
chr4:105378382	['A', 'G']	98663	23237.355224879124	-698.2888642740897	0.0132211995851082	0.0065957481860437	2.0045033879679504	0.0450189	0.0450189	chr4	105378382	1.3466051208363083	chr4:105378382:A:G
chr4:105379138	['T', 'TA']	98663	26399.0108037372	-16.239217404730685	0.0137731114599574	0.0063247261979827	2.17766129770966	0.0294336	0.0294336	chr4	105379138	1.5311566164420751	chr4:105379138:T:TA
chr4:105379326	['G', 'C']	98663	90661.67500152093	-2578.830701803914	0.0024489338126054	0.0042861580836749	0.5713587237794293	0.567758	0.567758	chr4	105379326	0.2458367376342027	chr4:105379326:G:C
chr4:105379513	['G', 'A']	98663	91381.49073801824	-2575.9256700167625	0.0015896069790603	0.0042798236814813	0.3714188007180214	0.710326	0.710326	chr4	105379513	0.1485422885943489	chr4:105379513:G:A
chr4:105379994	['T', 'C']	98663	22888.33565490673	-694.1801141633402	0.0162163275718146	0.0066426698956094	2.441236404436266	0.0146388	0.0146388	chr4	105379994	1.83449452264499	chr4:105379994:T:C
chr4:105380203	['CT', 'C']	98663	90871.15076372688	-2609.789648589943	0.0021125805029408	0.0042937584265897	0.4920119608635704	0.622712	0.622712	chr4	105380203	0.2057127651063373	chr4:105380203:CT:C
chr4:105380420	['C', 'G']	98663	23230.589993107085	-700.7808261171646	0.0131363689613228	0.0065960134978642	1.991561867721494	0.0464219	0.0464219	chr4	105380420	1.333277088295678	chr4:105380420:C:G
chr4:105380741	['T', 'A']	98663	114697.81428919238	-3305.960004359899	0.0069392486335081	0.0043160339246697	1.607783616770162	0.107886	0.107886	chr4	105380741	0.9670349085814826	chr4:105380741:T:A
chr4:105381023	['G', 'A']	98663	23228.358977478987	-694.88877883015	0.0133713626739042	0.0065975275040708	2.026723293787531	0.0426934	0.0426934	chr4	105381023	1.3696392576476717	chr4:105381023:G:A
chr4:105381251	['T', 'C']	98663	23226.65401348814	-695.9282935146155	0.0133938334458694	0.0065982902913483	2.029894541534704	0.0423699	0.0423699	chr4	105381251	1.3729425610048975	chr4:105381251:T:C
chr4:105381527	['T', 'C']	98663	91358.44734653302	-2577.12070411178	0.0017167666244822	0.0042814584093826	0.4009770644320804	0.688438	0.688438	chr4	105381527	0.1621351657488393	chr4:105381527:T:C
chr4:105381563	['T', 'C']	98663	23207.406201503232	-694.0555616326972	0.0136518570300561	0.0066017090206862	2.067927711942244	0.0386494	0.0386494	chr4	105381563	1.4128572437563096	chr4:105381563:T:C
chr4:105382276	['T', 'C']	98663	114631.69367560877	-3292.466552364335	0.0069368130328216	0.004312733019553	1.6084494452523448	0.10774	0.10774	chr4	105382276	0.9676230287900638	chr4:105382276:T:C
chr4:105382389	['G', 'A']	98663	23234.829409737	-700.4440387460411	0.0131425600786323	0.0065965027738334	1.99235269494092	0.0463351	0.0463351	chr4	105382389	1.3340898953513751	chr4:105382389:G:A
chr4:105382725	['G', 'A']	98663	15279.3937802826	-657.2210461217221	-0.0067847125996158	0.0079544330902705	-0.8529473467964018	0.393691	0.393691	chr4	105382725	0.4048445133149616	chr4:105382725:G:A
chr4:105383377	['T', 'G']	98663	91386.78755588904	-2587.244911786223	0.0013897817899142	0.004279614629762	0.3247446114071083	0.745375	0.745375	chr4	105383377	0.1276251776462043	chr4:105383377:T:G
chr4:105383497	['C', 'T']	98663	114620.20509545098	-3269.670117421046	0.0073551403246128	0.0043127066892431	1.7054580463257918	0.0881122	0.0881122	chr4	105383497	1.054963955085625	chr4:105383497:C:T
chr4:105383526	['T', 'C']	98663	15289.549674110263	-652.8271710290278	-0.0064256925647802	0.0079526696025687	-0.8079918927733051	0.419097	0.419097	chr4	105383526	0.3776854479423639	chr4:105383526:T:C
chr4:105383699	['A', 'G']	98663	120546.65784351488	-3573.8967199321432	0.0043044246908172	0.004361872666269	0.986829515704104	0.323729	0.323729	chr4	105383699	0.4898183942772478	chr4:105383699:A:G
chr4:105383700	['A', 'T']	98663	23229.11895108156	-699.6656255428192	0.0132209743165425	0.0065967300135833	2.0041708982055084	0.0450545	0.0450545	chr4	105383700	1.346261825604624	chr4:105383700:A:T
chr4:105384123	['G', 'C']	98663	114630.04585453877	-3282.540596333112	0.0071021711662147	0.004312466850049	1.6468929300022406	0.0995832	0.0995832	chr4	105384123	1.0018139222460092	chr4:105384123:G:C
chr4:105384223	['C', 'T']	98663	90664.32466795098	-2580.849265033864	0.0023978028735426	0.0042857616324767	0.559481156248278	0.575835	0.575835	chr4	105384223	0.2397019416724035	chr4:105384223:C:T
chr4:105384226	['T', 'C']	98663	23224.237011505906	-695.1712352090045	0.0134588256409658	0.0065973466223699	2.040036155646315	0.0413494	0.0413494	chr4	105384226	1.3835307878908705	chr4:105384226:T:C
chr4:105384606	['A', 'T']	98663	120530.3192753373	-3570.971720368219	0.0044949912182054	0.0043618199656654	1.03053112085971	0.302763	0.302763	chr4	105384606	0.5188972001021585	chr4:105384606:A:T
chr4:105385334	['GTCTTT', 'G']	98663	23244.08789123925	-680.2761604933269	0.0140690307855656	0.0065993134322338	2.131893102219765	0.0330181	0.0330181	chr4	105385334	1.481247921480758	chr4:105385334:GTCTTT:G
chr4:105385559	['G', 'A']	98663	24056.607998783467	-550.6511292754137	0.0150803279558834	0.006502109992535	2.3192975777396665	0.0203809	0.0203809	chr4	105385559	1.6907766418995882	chr4:105385559:G:A
chr4:105386128	['A', 'G']	98663	120512.30797931657	-3551.196737466468	0.0047701570094647	0.0043617197407406	1.093641337133394	0.274115	0.274115	chr4	105386128	0.5620671985393569	chr4:105386128:A:G
chr4:105386411	['T', 'C']	98663	5193.579035397155	-430.1585665961831	-0.0373285663765742	0.0132740752548288	-2.812140632018413	0.00492227	0.00492227	chr4	105386411	2.3078345677372285	chr4:105386411:T:C
chr4:105387206	['A', 'G']	98663	5201.699110641859	-435.5433288621909	-0.0380323714884173	0.0132719749652718	-2.865615071452056	0.00416288	0.00416288	chr4	105387206	2.380606107991187	chr4:105387206:A:G
chr4:105387400	['A', 'C']	98663	124376.12738847049	-3711.9436917281487	0.0043155260587171	0.0044062927590832	0.9794006650649776	0.327384	0.327384	chr4	105387400	0.4849425493636233	chr4:105387400:A:C
chr4:105387561	['A', 'G']	98663	91296.9842248266	-2567.06457621785	0.0019940128017937	0.0042805917323964	0.4658264385978825	0.641341	0.641341	chr4	105387561	0.1929109953788973	chr4:105387561:A:G
chr4:105387850	['TG', 'T']	98663	13425.04104492742	-490.16121173321727	0.0013751794753949	0.0084607579455381	0.1625362035230186	0.870884	0.870884	chr4	105387850	0.0600396882930103	chr4:105387850:TG:T
chr4:105388438	['A', 'T']	98663	91866.48450441496	-2428.7680563520057	0.0025921023785906	0.0042756385415188	0.60624918440132	0.544351	0.544351	chr4	105388438	0.2641209749223551	chr4:105388438:A:T
chr4:105389009	['A', 'C']	98663	121647.75590567148	-3575.480557047414	0.0047082426004596	0.0043683556003502	1.0778066236370905	0.281123	0.281123	chr4	105389009	0.551103621256813	chr4:105389009:A:C
chr4:105389063	['T', 'A']	98663	26346.27252729429	-23.259507058264305	0.0133437862604684	0.0063273450395018	2.108907634586486	0.0349551	0.0349551	chr4	105389063	1.4564894510979522	chr4:105389063:T:A
chr4:105389363	['T', 'G']	98663	121664.05513807353	-3575.431496650358	0.0046531085389992	0.0043690300077197	1.0650209613524209	0.286869	0.286869	chr4	105389363	0.5423163804969351	chr4:105389363:T:G
chr4:105389432	['C', 'T']	98663	30744.02448859789	-1185.954215985421	0.0038963087066272	0.0059794238796658	0.6516194176963026	0.514648	0.514648	chr4	105389432	0.2884897106189363	chr4:105389432:C:T
chr4:105389566	['C', 'G']	98663	91104.43189662202	-2561.1485312439663	0.0017591998360473	0.0042853155143275	0.4105181590866918	0.681427	0.681427	chr4	105389566	0.1665806624929708	chr4:105389566:C:G
chr4:105389758	['T', 'C']	98663	91834.26968308362	-2422.818308408081	0.0023854169570168	0.0042762146525415	0.5578337737557403	0.576959	0.576959	chr4	105389758	0.2388550476872716	chr4:105389758:T:C
chr4:105390057	['G', 'A']	98663	90505.51175427034	-2564.319755565172	0.0023915972653263	0.0042865558213816	0.5579298077484244	0.576894	0.576894	chr4	105390057	0.2389039779086319	chr4:105390057:G:A
chr4:105390137	['C', 'T']	98663	121646.09650901127	-3583.0551524955386	0.004553792030809	0.0043678688061499	1.0425661192930962	0.297152	0.297152	chr4	105390137	0.5270213423499387	chr4:105390137:C:T
chr4:105391036	['G', 'A']	98663	91829.12985116991	-2417.728816263644	0.0025111559963146	0.0042764182466626	0.5872101023501013	0.557064	0.557064	chr4	105391036	0.2540949067111316	chr4:105391036:G:A
chr4:105391302	['A', 'G']	98663	91901.59329939284	-2411.3155972481395	0.0026534223665569	0.0042802370095601	0.6199241678977884	0.535309	0.535309	chr4	105391302	0.2713954548839335	chr4:105391302:A:G
chr4:105391681	['T', 'C']	98663	91030.6736260393	-2560.743241322524	0.0016825605809579	0.0042825286512001	0.3928895094458733	0.694402	0.694402	chr4	105391681	0.1583890369852037	chr4:105391681:T:C
chr4:105391712	['C', 'T']	98663	91827.26790891954	-2421.104860302653	0.0024172828048449	0.0042762254051246	0.5652842345373279	0.571882	0.571882	chr4	105391712	0.242693572667697	chr4:105391712:C:T
chr4:105391781	['C', 'T']	98663	29807.83388242928	-1158.0983402031711	0.0039052157728623	0.005942736321002	0.6571410141589331	0.511092	0.511092	chr4	105391781	0.2915009168985034	chr4:105391781:C:T
chr4:105391949	['T', 'C']	98663	91833.13094610484	-2417.6507294740145	0.0024654853850365	0.0042763800413573	0.5765356121749105	0.564255	0.564255	chr4	105391949	0.2485245838447267	chr4:105391949:T:C
chr4:105392016	['AAAAT', 'A']	98663	22556.08714210399	-707.6802524881141	0.0189312594132579	0.0066854181326037	2.831724065385384	0.00463072	0.00463072	chr4	105392016	2.334351478157748	chr4:105392016:AAAAT:A
chr4:105392670	['T', 'C']	98663	121662.65566406053	-3578.040554389339	0.0046544041716672	0.004368930761827	1.065341710684563	0.286724	0.286724	chr4	105392670	0.5425359532644458	chr4:105392670:T:C
chr4:105392860	['G', 'A']	98663	90494.09569140308	-2559.944632794244	0.0024854835952698	0.0042863291167582	0.5798629847513113	0.562008	0.562008	chr4	105392860	0.2502575023470831	chr4:105392860:G:A
chr4:105392960	['G', 'A']	98663	90506.18910259656	-2556.293798174243	0.0025136013873708	0.0042865747568513	0.5863892571459998	0.557615	0.557615	chr4	105392960	0.2536655521094588	chr4:105392960:G:A
chr4:105393047	['A', 'C']	98663	89908.07172259959	-2549.629105328978	0.0020688337106863	0.0042889745059021	0.4823609251673879	0.629551	0.629551	chr4	105393047	0.2009690818843068	chr4:105393047:A:C
chr4:105393597	['C', 'T']	98663	90504.77517642762	-2565.4873585354585	0.0022935491652818	0.0042871864060134	0.5349777098716376	0.592666	0.592666	chr4	105393597	0.2271899866059693	chr4:105393597:C:T
chr4:105393924	['A', 'G']	98663	90501.09732360096	-2567.10468153685	0.0022867371006115	0.0042867296976715	0.5334456011662363	0.593726	0.593726	chr4	105393924	0.2264139323619857	chr4:105393924:A:G
chr4:105394553	['T', 'C']	98663	23282.66356106612	-679.5650586793492	0.014585981035042	0.0065900937902855	2.213319187739505	0.0268779	0.0268779	chr4	105394553	1.5706046662000417	chr4:105394553:T:C
chr4:105394945	['C', 'A']	98663	90504.0153083466	-2576.877835001304	0.0019843740882345	0.0042874556786337	0.462832560141328	0.643485	0.643485	chr4	105394945	0.1914615722920814	chr4:105394945:C:A
chr4:105395175	['AT', 'A']	98663	91761.74093973335	-2427.8274011170734	0.0021575100008868	0.0042772672962225	0.5044131805352052	0.613972	0.613972	chr4	105395175	0.2118514342705117	chr4:105395175:AT:A
chr4:105395270	['C', 'T']	98663	64253.53641003781	-2543.8931897852003	-0.004357227322331	0.0045595293915363	-0.9556309320911872	0.339261	0.339261	chr4	105395270	0.4694660621299706	chr4:105395270:C:T
chr4:105395290	['G', 'GT']	98663	90607.242511597	-2588.974231356491	0.0018100138510115	0.0042917905195604	0.4217386293115128	0.673217	0.673217	chr4	105395290	0.1718449258023128	chr4:105395290:G:GT
chr4:105395299	['T', 'TA']	98663	90504.767427714	-2576.4156224142216	0.0019866965554041	0.0042874805043445	0.4633715659793707	0.643099	0.643099	chr4	105395299	0.1917221657318326	chr4:105395299:T:TA
chr4:105395353	['A', 'AT']	98663	90481.09266017846	-2575.1658161126047	0.0020177069678944	0.0042873460970247	0.4706191014750874	0.637914	0.637914	chr4	105395353	0.1952378664872141	chr4:105395353:A:AT
chr4:105395425	['TTG', 'T']	98663	90517.77098625252	-2572.750926725487	0.0020915587711203	0.0042874384357434	0.4878341234438328	0.625668	0.625668	chr4	105395425	0.2036560565916157	chr4:105395425:TTG:T
chr4:105395448	['C', 'T']	98663	91743.9662895148	-2432.4377919830213	0.0020774231410788	0.0042776907000475	0.4856412692614284	0.627223	0.627223	chr4	105395448	0.2025780246381276	chr4:105395448:C:T
chr4:105395538	['G', 'A']	98663	121569.71474043815	-3600.6333007307426	0.0040720529315931	0.0043684749112577	0.9321452026882908	0.351264	0.351264	chr4	105395538	0.454366357473824	chr4:105395538:G:A
chr4:105395754	['G', 'A']	98663	91759.24182767878	-2422.990209037311	0.0022063709231641	0.0042785933010157	0.515676711465025	0.606081	0.606081	chr4	105395754	0.2174693304504654	chr4:105395754:G:A
chr4:105395899	['G', 'A']	98663	23274.882576141885	-675.9548475323921	0.0147201376095446	0.0065938470503123	2.232405073582564	0.0255904	0.0255904	chr4	105395899	1.5919229256628311	chr4:105395899:G:A
chr4:105395912	['T', 'G']	98663	29791.77985411532	-1164.7357726074115	0.0037378066979691	0.005946273109584	0.6285965392246622	0.529615	0.529615	chr4	105395912	0.2760397231057894	chr4:105395912:T:G
chr4:105395914	['T', 'C']	98663	90520.58218768083	-2566.0197944267115	0.0021978179386949	0.0042896181077502	0.5123574834608353	0.608402	0.608402	chr4	105395914	0.215809366960367	chr4:105395914:T:C
chr4:105395959	['C', 'T']	98663	90524.58632724908	-2567.6766553551524	0.0021844912659185	0.0042896510409744	0.5092468466671133	0.61058	0.61058	chr4	105395959	0.2142574254417017	chr4:105395959:C:T
chr4:105396213	['T', 'TATAAA']	98663	90499.68329700409	-2577.8132450369126	0.0019580585602321	0.0042876977791174	0.4566689774098708	0.64791	0.64791	chr4	105396213	0.1884853169966337	chr4:105396213:T:TATAAA
chr4:105396272	['C', 'G']	98663	90508.18162832897	-2581.160155020681	0.0018761652692386	0.004287336318659	0.4376062734041533	0.661673	0.661673	chr4	105396272	0.1793565866655335	chr4:105396272:C:G
chr4:105396341	['CCAAA', 'C']	98663	90502.01482172369	-2573.7672310536977	0.0020197627476315	0.0042876756669035	0.4710623901014873	0.637597	0.637597	chr4	105396341	0.1954537350349535	chr4:105396341:CCAAA:C
chr4:105396654	['C', 'T']	98663	91764.18200066916	-2440.693430890745	0.0019344894032196	0.0042775129879803	0.4522462956057675	0.651093	0.651093	chr4	105396654	0.186356973794119	chr4:105396654:C:T
chr4:105396727	['G', 'T']	98663	90503.0150650351	-2583.9590644702225	0.0018328797363971	0.0042875036937195	0.4274934477798838	0.669021	0.669021	chr4	105396727	0.1745602498839242	chr4:105396727:G:T
chr4:105397299	['G', 'A']	98663	16176.47561173394	-906.3401952798408	-0.0034595194667749	0.0077670536150804	-0.4454094999496322	0.656025	0.656025	chr4	105397299	0.1830796100829264	chr4:105397299:G:A
chr4:105397469	['G', 'A']	98663	29794.925828687275	-1163.1820151204734	0.0037093841995693	0.0059433400855799	0.6241245067852137	0.532547	0.532547	chr4	105397469	0.2736420574856599	chr4:105397469:G:A
chr4:105397611	['T', 'C']	98663	90511.68670350284	-2574.621600707824	0.0020552267297397	0.0042876645740453	0.4793347740354324	0.631702	0.631702	chr4	105397611	0.1994877481054914	chr4:105397611:T:C
chr4:105398178	['C', 'G']	98663	90508.77675819266	-2579.715292258344	0.0019612924099285	0.0042877102022098	0.4574218679512652	0.647369	0.647369	chr4	105398178	0.1888481011201656	chr4:105398178:C:G
chr4:105398336	['ACT', 'A']	98663	90504.68471637854	-2578.3033900341893	0.0019444638859219	0.0042877090093297	0.4534971663634269	0.650192	0.650192	chr4	105398336	0.18695837839146	chr4:105398336:ACT:A
chr4:105398527	['T', 'C']	98663	90513.26536363825	-2577.368042530731	0.0019809228178714	0.0042874089849112	0.462032622696584	0.644059	0.644059	chr4	105398527	0.1910743466141592	chr4:105398527:T:C
chr4:105398685	['A', 'G']	98663	23284.247959856057	-679.2216037299783	0.0145807048488436	0.0065892180479603	2.2128126194514195	0.0269128	0.0269128	chr4	105398685	1.570041116012176	chr4:105398685:A:G
chr4:105399289	['G', 'A']	98663	90508.00813980598	-2582.7610942804254	0.0018754561485282	0.0042873830579481	0.4374361057035727	0.661796	0.661796	chr4	105399289	0.1792758621129706	chr4:105399289:G:A
chr4:105399432	['G', 'A']	98663	29789.83096292842	-1171.2511248290405	0.0034170191062079	0.0059436174865717	0.5749056216904742	0.565356	0.565356	chr4	105399432	0.2476779943975808	chr4:105399432:G:A
chr4:105399621	['G', 'C']	98663	3596.218697102081	-182.0700877794903	-0.0047452349061272	0.0158859136608221	-0.2987070814711742	0.765164	0.765164	chr4	105399621	0.1162454711710576	chr4:105399621:G:C
chr4:105400073	['T', 'C']	98663	121579.66498022908	-3601.2900476372	0.004055521790772	0.0043690575031608	0.9282372200040832	0.353287	0.353287	chr4	105400073	0.4518723431259782	chr4:105400073:T:C
chr4:105400266	['C', 'T']	98663	30673.73072751417	-1010.122883292576	0.0054580163397661	0.0058789313220379	0.9284028066982198	0.353201	0.353201	chr4	105400266	0.4519780754968838	chr4:105400266:C:T
chr4:105400732	['G', 'A']	98663	126174.08632925773	-3717.7880024620576	0.0027822977552143	0.0044285420605703	0.6282649497645201	0.529832	0.529832	chr4	105400732	0.2758618153786621	chr4:105400732:G:A
chr4:105401031	['C', 'T']	98663	90483.59582902447	-2590.6707554436425	0.0018106276364956	0.0042872464636283	0.4223287958498274	0.672786	0.672786	chr4	105401031	0.1721230543474909	chr4:105401031:C:T
chr4:105401139	['A', 'G']	98663	30673.300921747785	-1019.7087957361664	0.0051228544584834	0.0058801663726867	0.8712091008647318	0.383642	0.383642	chr4	105401139	0.4160738536135938	chr4:105401139:A:G
chr4:105401190	['C', 'T']	98663	30683.21435526078	-1007.895301182112	0.0055370954833231	0.0058798774344032	0.9417025346354104	0.346347	0.346347	chr4	105401190	0.4604885697972835	chr4:105401190:C:T
chr4:105401264	['G', 'C']	98663	90485.54055370146	-2574.524359821257	0.0020357497481011	0.0042890087092313	0.4746434167222631	0.635042	0.635042	chr4	105401264	0.1971975506685885	chr4:105401264:G:C
chr4:105401901	['A', 'G']	98663	22916.787280412773	-698.272766931937	0.0164545726713211	0.0066368610100056	2.4792703427892264	0.0131668	0.0131668	chr4	105401901	1.880519761196666	chr4:105401901:A:G
chr4:105403198	['TG', 'T']	98663	4957.899417057679	-125.82678957759512	-0.0205997850638856	0.0136427706016484	-1.509941467563527	0.131062	0.131062	chr4	105403198	0.8825232090157991	chr4:105403198:TG:T
chr4:105403322	['A', 'G']	98663	90450.3363344182	-2579.2972392917186	0.0021022284259186	0.0042869549532704	0.4903780069615422	0.623868	0.623868	chr4	105403322	0.2049072900225208	chr4:105403322:A:G
chr4:105403949	['T', 'G']	98663	96286.31377481144	-2548.6804627569827	0.0009899960379079	0.0042690134991897	0.231902765848792	0.816614	0.816614	chr4	105403949	0.0879831788207762	chr4:105403949:T:G
chr4:105404188	['AC', 'A']	98663	90444.92090630512	-2562.953601783563	0.0022799527977226	0.0042893714091035	0.5315354116651727	0.595049	0.595049	chr4	105404188	0.2254472703161421	chr4:105404188:AC:A
chr4:105404641	['A', 'T']	98663	90453.58700853666	-2577.1382525008125	0.0020399463506309	0.0042870466524256	0.4758395501660025	0.63419	0.63419	chr4	105404641	0.1977806102733875	chr4:105404641:A:T
chr4:105404697	['T', 'A']	98663	15507.471528481656	-981.4135693217444	-0.0023834119892061	0.0079239443277257	-0.3007860593955228	0.763578	0.763578	chr4	105404697	0.1171465928716671	chr4:105404697:T:A
chr4:105404743	['C', 'T']	98663	96279.5410060419	-2543.888232569789	0.0010987887951032	0.0042684337781972	0.257422008211953	0.796854	0.796854	chr4	105404743	0.0986212429736922	chr4:105404743:C:T
chr4:105404808	['A', 'G']	98663	126483.45923778048	-3707.2877503318136	0.0028947100794725	0.0044338110382242	0.6528717743081567	0.51384	0.51384	chr4	105404808	0.2891720909939557	chr4:105404808:A:G
chr4:105405412	['C', 'T']	98663	4946.506768884424	-123.90854270704207	-0.0201506710396888	0.0136468915451983	-1.476575890777041	0.139793	0.139793	chr4	105405412	0.8545145749242868	chr4:105405412:C:T
chr4:105405425	['A', 'G']	98663	15989.86196303469	-956.83973656206	-0.0049749319838028	0.0078116781635309	-0.6368582882777281	0.524219	0.524219	chr4	105405425	0.2804872423638225	chr4:105405425:A:G
chr4:105405489	['C', 'A']	98663	4947.60175771153	-122.8156201718178	-0.0198570183555963	0.0136431355911213	-1.4554585507835	0.145546	0.145546	chr4	105405489	0.8369997256549099	chr4:105405489:C:A
chr4:105406455	['G', 'C']	98663	29897.151389818137	-1164.8644059641815	0.0031003332064884	0.0059358781002875	0.5223040557955939	0.60146	0.60146	chr4	105406455	0.2207932500480217	chr4:105406455:G:C
chr4:105406622	['G', 'A']	98663	90455.5026306452	-2573.7335933863724	0.0021464072306201	0.0042866277847346	0.5007216251114235	0.616568	0.616568	chr4	105406622	0.2100190189933155	chr4:105406622:G:A
chr4:105407043	['A', 'G']	98663	126203.25749972116	-3710.8477777020375	0.0028569708854282	0.0044291737292325	0.6450347310994529	0.518906	0.518906	chr4	105407043	0.2849113076210751	chr4:105407043:A:G
chr4:105407534	['AT', 'A']	98663	126174.46148387686	-3717.5888607564666	0.0027889963522617	0.0044285722396537	0.6297732545240757	0.528844	0.528844	chr4	105407534	0.2766724185711192	chr4:105407534:AT:A
chr4:105408292	['G', 'A']	98663	29895.454103096952	-1168.6213309907666	0.0029238101368354	0.0059360348542531	0.4925527239349931	0.62233	0.62233	chr4	105408292	0.2059792629390093	chr4:105408292:G:A
chr4:105408456	['G', 'C']	98663	121627.2153763484	-3609.368072444812	0.0037329297629442	0.004368914887874	0.854429499944027	0.392869	0.392869	chr4	105408456	0.4057522385847086	chr4:105408456:G:C
chr4:105409124	['A', 'G']	98663	121240.03425553264	-3590.969254368174	0.004835284758784	0.0043661859912482	1.1074390253819042	0.268107	0.268107	chr4	105409124	0.5716918468836385	chr4:105409124:A:G
chr4:105409331	['G', 'A']	98663	121235.660567478	-3587.538973882938	0.0049063432134168	0.0043660824756001	1.123740387598247	0.261126	0.261126	chr4	105409331	0.5831498838478233	chr4:105409331:G:A
chr4:105409403	['A', 'G']	98663	121227.65926992202	-3592.869445900697	0.0047600055536972	0.00436590766435	1.0902671150297647	0.275598	0.275598	chr4	105409403	0.5597239384048887	chr4:105409403:A:G
chr4:105410103	['C', 'T']	98663	121599.81190818956	-3595.722688650069	0.0039896300249467	0.0043685889881812	0.9132536926088148	0.361111	0.361111	chr4	105410103	0.4423592820895424	chr4:105410103:C:T
chr4:105410223	['C', 'T']	98663	29898.33338401654	-1160.5373458698834	0.0031296690381918	0.0059357660085507	0.5272561340328012	0.598017	0.598017	chr4	105410223	0.2232864700228735	chr4:105410223:C:T
chr4:105410635	['A', 'G']	98663	29899.54570797177	-1158.7413392430572	0.0032093704960765	0.0059357822835586	0.5406819763194729	0.588728	0.588728	chr4	105410635	0.2300853085800221	chr4:105410635:A:G
chr4:105411042	['A', 'G']	98663	30784.992346447427	-1004.320838074402	0.0049686713449902	0.0058730724212543	0.846008867012919	0.39755	0.39755	chr4	105411042	0.4006082422062436	chr4:105411042:A:G
chr4:105412403	['T', 'C']	98663	29922.91822726025	-1153.149549321832	0.0034322001536301	0.0059344282766116	0.5783539700288995	0.563026	0.563026	chr4	105412403	0.2494715493834556	chr4:105412403:T:C
chr4:105412926	['G', 'A']	98663	15493.72740542513	-984.5652117722605	-0.0026817083538967	0.0079279320342786	-0.3382607648881998	0.735167	0.735167	chr4	105412926	0.1336139956909839	chr4:105412926:G:A
chr4:105413406	['C', 'T']	98663	90418.8274683942	-2590.8898339114835	0.0018673054463134	0.0042865769642738	0.4356169180855321	0.663116	0.663116	chr4	105413406	0.1784104930834989	chr4:105413406:C:T
chr4:105414333	['G', 'T']	98663	71779.27791407309	-1419.4951234398486	0.0023838500455891	0.0044641931446739	0.5339934828835206	0.593347	0.593347	chr4	105414333	0.2266912491137509	chr4:105414333:G:T
chr4:105414794	['G', 'A']	98663	64091.4960011353	-2544.120373877689	-0.0042441036608492	0.0045537886510938	-0.9319939913833748	0.351342	0.351342	chr4	105414794	0.4542699308286556	chr4:105414794:G:A
chr4:105415698	['C', 'T']	98663	122031.07901672582	-3521.662080156921	0.0045029348426328	0.0043736259597566	1.0295656016463277	0.303216	0.303216	chr4	105415698	0.5182478857300448	chr4:105415698:C:T
chr4:105416122	['T', 'C']	98663	3941.119835799716	-123.50254590978088	-0.0023225099578859	0.0151715167593253	-0.1530835706626599	0.878333	0.878333	chr4	105416122	0.0563407999887684	chr4:105416122:T:C
chr4:105417585	['G', 'A']	98663	121303.49049946268	-3576.5046752483054	0.0050349628332082	0.0043677531608999	1.152758099583342	0.249012	0.249012	chr4	105417585	0.6037797235540318	chr4:105417585:G:A
chr4:105417980	['T', 'G']	98663	23286.888196239423	-678.7691564691559	0.0146650084486439	0.0065885763513847	2.22582355679339	0.0260283	0.0260283	chr4	105417980	1.584554196267607	chr4:105417980:T:G
chr4:105418581	['C', 'T']	98663	90488.68017438034	-2571.008932286906	0.0021655684491547	0.0042863803057977	0.5052207911243034	0.613405	0.613405	chr4	105418581	0.2122526883086043	chr4:105418581:C:T
chr4:105418609	['T', 'C']	98663	90488.425783626	-2571.351725910404	0.0021626509006389	0.0042861343208743	0.5045690915719601	0.613863	0.613863	chr4	105418609	0.2119285425116871	chr4:105418609:T:C
chr4:105418969	['C', 'G']	98663	3601.182499138438	-180.02380795667304	-0.0045719104374104	0.0158753067798832	-0.2879887929601367	0.773356	0.773356	chr4	105418969	0.1116205406942881	chr4:105418969:C:G
chr4:105419196	['A', 'G']	98663	121676.26551713656	-3587.1549497131205	0.0040644694986072	0.0043698645581688	0.9301133809763744	0.352315	0.352315	chr4	105419196	0.4530688661047377	chr4:105419196:A:G
chr4:105419261	['C', 'T']	98663	82314.84594019258	-2181.5713602029746	0.0016987688049574	0.0043314198647423	0.3921967525673158	0.694914	0.694914	chr4	105419261	0.1580689387716931	chr4:105419261:C:T
chr4:105420373	['T', 'C']	98663	113498.95480993408	-3195.755434445017	0.0035160594977487	0.0042909429384111	0.8194141819678021	0.412552	0.412552	chr4	105420373	0.3845213031389154	chr4:105420373:T:C
chr4:105420471	['A', 'G']	98663	26381.813077196013	-34.3693830527735	0.0127773341284063	0.0063252719022965	2.020045039291856	0.0433814	0.0433814	chr4	105420471	1.3626964365896057	chr4:105420471:A:G
chr4:105420658	['TCAATTTATACACAG', 'T']	98663	23273.953762089182	-678.8011334737826	0.0145543225704318	0.0065909905758778	2.2082147444875435	0.0272316	0.0272316	chr4	105420658	1.5649268408209986	chr4:105420658:TCAATTTATACACAG:T
chr4:105421962	['A', 'G']	98663	121686.90053932404	-3583.981069555304	0.0041465679347295	0.0043704607719581	0.9487713426773678	0.342739	0.342739	chr4	105421962	0.4650364747323561	chr4:105421962:A:G
chr4:105422036	['GC', 'G']	98663	23330.202197869046	-675.7512331192745	0.0144218057038678	0.0065840195349103	2.1904257159929807	0.0284957	0.0284957	chr4	105422036	1.5452206700674684	chr4:105422036:GC:G
chr4:105422441	['C', 'T']	98663	90507.9336057098	-2556.85809664211	0.002440625062196	0.0042868748120803	0.5693250139515174	0.569137	0.569137	chr4	105422441	0.244783179681617	chr4:105422441:C:T
chr4:105422489	['T', 'TA']	98663	20242.436172153743	-1057.64988911166	0.0018140367619619	0.0070557644503986	0.2570999605662035	0.797102	0.797102	chr4	105422489	0.0984861011851094	chr4:105422489:T:TA
chr4:105423063	['G', 'A']	98663	3594.5464885248552	-176.19612787242988	-0.003319061788656	0.0158903464688028	-0.2088728395678679	0.834548	0.834548	chr4	105423063	0.0785486793135242	chr4:105423063:G:A
chr4:105423416	['G', 'A']	98663	90463.3432604264	-2581.61460391334	0.0019651968557076	0.0042864235246461	0.4584700612079302	0.646616	0.646616	chr4	105423416	0.1893535533190505	chr4:105423416:G:A
chr4:105423968	['A', 'G']	98663	121280.50175893914	-3576.892001420192	0.0050943148857131	0.004367280953922	1.1664729014372652	0.243426	0.243426	chr4	105423968	0.6136330372255726	chr4:105423968:A:G
chr4:105424683	['C', 'T']	98663	113107.39203917564	-3181.812736485161	0.0044886745869955	0.0042895542682583	1.046419815739516	0.29537	0.29537	chr4	105424683	0.5296336169999932	chr4:105424683:C:T
chr4:105425999	['G', 'A']	98663	30790.80872544448	-1005.009479915238	0.0050052357141587	0.0058722241589938	0.8523577402086662	0.394018	0.394018	chr4	105425999	0.4044839377629743	chr4:105425999:G:A
chr4:105426244	['G', 'A']	98663	29986.73537819045	-1158.2346362002295	0.0031061885012825	0.005929545504681	0.523849340363503	0.600385	0.600385	chr4	105426244	0.2215701666929342	chr4:105426244:G:A
chr4:105426268	['T', 'C']	98663	113501.55673823573	-3188.964620622794	0.0037088694599043	0.0042910308353005	0.8643306474036629	0.387408	0.387408	chr4	105426268	0.411831415315457	chr4:105426268:T:C
chr4:105426716	['G', 'A']	98663	90483.5025796446	-2567.502683882008	0.0022952299591173	0.0042863311362276	0.5354765850258876	0.592322	0.592322	chr4	105426716	0.2274421365112367	chr4:105426716:G:A
chr4:105427690	['A', 'G']	98663	121675.36456812646	-3597.3486466299405	0.0039865978572946	0.0043704632262649	0.9121682647589106	0.361682	0.361682	chr4	105427690	0.4416731044404668	chr4:105427690:A:G
chr4:105428728	['T', 'C']	98663	22554.88629037162	-708.3538541915512	0.0190014176223306	0.0066826775745518	2.843383869766458	0.00446464	0.00446464	chr4	105428728	2.350213554091602	chr4:105428728:T:C
chr4:105429344	['C', 'T']	98663	113093.8028528848	-3186.459664523456	0.0044156452736723	0.0042895871407299	1.0293870083079784	0.3033	0.3033	chr4	105429344	0.5181275896893365	chr4:105429344:C:T
chr4:105429811	['C', 'T']	98663	22932.09185638697	-692.3686466580472	0.0166899234866441	0.0066340344139036	2.5158029707632004	0.0118777	0.0118777	chr4	105429811	1.9252676480765027	chr4:105429811:C:T
chr4:105430218	['C', 'T']	98663	113088.070314876	-3192.72069078735	0.0043728862624062	0.0042889469450981	1.0195710784914251	0.307934	0.307934	chr4	105430218	0.5115423565752921	chr4:105430218:C:T
chr4:105430414	['G', 'A']	98663	3613.219730987157	-176.19949876575023	-0.0031277156726756	0.0158464427738712	-0.1973765164402008	0.843533	0.843533	chr4	105430414	0.0738979226331697	chr4:105430414:G:A
chr4:105430494	['A', 'G']	98663	29987.343307789	-1144.3620657097526	0.0036363413611197	0.0059295758959364	0.6132548811141403	0.539709	0.539709	chr4	105430494	0.2678403397303257	chr4:105430494:A:G
chr4:105430948	['G', 'A']	98663	113092.92509351906	-3192.2538189946795	0.004279179483442	0.0042889919546491	0.9977121730908248	0.318421	0.318421	chr4	105430948	0.4969982980845778	chr4:105430948:G:A
chr4:105431201	['T', 'C']	98663	82312.01693953067	-2176.486857314838	0.0018941510315831	0.0043315429820731	0.4372924473847887	0.6619	0.6619	chr4	105431201	0.1792076189117962	chr4:105431201:T:C
chr4:105432276	['A', 'T']	98663	53155.46894705894	-2159.723775069231	0.0083740758913195	0.004793151440448	1.7470918654172056	0.0806245	0.0806245	chr4	105432276	1.0935329656641395	chr4:105432276:A:T
chr4:105432627	['A', 'G']	98663	121652.72820258094	-3584.976463507749	0.0042536822917842	0.0043703843757668	0.9732970663565268	0.330408	0.330408	chr4	105432627	0.4809494458740722	chr4:105432627:A:G
chr4:105433539	['T', 'A']	98663	22992.96177239828	-678.1837191295019	0.017134414175412	0.0066263489046238	2.585800177750329	0.00971674	0.00971674	chr4	105433539	2.012479417942795	chr4:105433539:T:A
chr4:105433629	['G', 'A']	98663	23328.25598864616	-673.394626121046	0.0145307438420737	0.0065843955914186	2.2068455092539425	0.0273271	0.0273271	chr4	105433629	1.5634064539576464	chr4:105433629:G:A
chr4:105435238	['T', 'C']	98663	29975.86113110384	-1140.2880727629606	0.0036449218258647	0.0059308363655106	0.6145713017915805	0.538839	0.538839	chr4	105435238	0.2685409785172959	chr4:105435238:T:C
chr4:105435308	['T', 'A']	98663	90529.69181325084	-2560.574779628385	0.002452015342616	0.004286255326756	0.5720646941655281	0.567279	0.567279	chr4	105435308	0.2462032932076002	chr4:105435308:T:A
chr4:105435437	['C', 'T']	98663	23331.72958040612	-662.4715007297091	0.0151025484548366	0.0065833045058976	2.294068038521837	0.0217887	0.0217887	chr4	105435437	1.661768680706877	chr4:105435437:C:T
chr4:105435472	['C', 'T']	98663	5588.3964888096	-80.74955794567857	-0.0127545237420389	0.0131751698951717	-0.9680728099539072	0.33301	0.33301	chr4	105435472	0.4775427248131668	chr4:105435472:C:T
chr4:105435530	['A', 'C']	98663	121694.3027190883	-3573.191881925006	0.0043952391244411	0.0043702511780264	1.0057177368981254	0.314554	0.314554	chr4	105435530	0.5023047877738971	chr4:105435530:A:C
chr4:105435604	['C', 'A']	98663	44964.3048785433	-1776.1469671821396	0.0085727024539996	0.0050693524022582	1.691084338540122	0.0908239	0.0908239	chr4	105435604	1.0417998533256718	chr4:105435604:C:A
chr4:105436523	['CA', 'C']	98663	23315.07203243791	-667.616786594018	0.014780387559115	0.0065850455651569	2.2445383882112395	0.0248	0.0248	chr4	105436523	1.6055483191737838	chr4:105436523:CA:C
chr4:105436648	['C', 'T']	98663	112695.84460123884	-3322.845253432009	0.0030366606665961	0.0042863390757427	0.708450874495967	0.478667	0.478667	chr4	105436648	0.3199665123800029	chr4:105436648:C:T
chr4:105436871	['T', 'C']	98663	121687.90075221506	-3571.775892532988	0.0045081339915897	0.004370371781863	1.031521851367047	0.302299	0.302299	chr4	105436871	0.5195632894586375	chr4:105436871:T:C
chr4:105437123	['C', 'T']	98663	2348.261809187853	60.41772830530141	0.0357877996497115	0.0195856329417013	1.827247541922063	0.0676656	0.0676656	chr4	105437123	1.1696320628817984	chr4:105437123:C:T
chr4:105437261	['A', 'AG']	98663	120872.70128027082	-3715.4699787488935	0.0035822148522034	0.0043630960604003	0.8210258959723169	0.411634	0.411634	chr4	105437261	0.3854887607255692	chr4:105437261:A:AG
chr4:105437337	['C', 'T']	98663	90500.09709042987	-2558.2916262309905	0.0024456735068947	0.0042864432888977	0.5705600989121228	0.568299	0.568299	chr4	105437337	0.2454231081552767	chr4:105437337:C:T
chr4:105438236	['A', 'G']	98663	121675.498651772	-3562.2113171537803	0.0046621447047409	0.0043699868450584	1.0668555467192946	0.28604	0.28604	chr4	105438236	0.543573230631168	chr4:105438236:A:G
chr4:105438470	['T', 'C']	98663	121678.66551098412	-3565.678949865556	0.0045869052136616	0.0043701149686141	1.049607446624288	0.293901	0.293901	chr4	105438470	0.5317989362351687	chr4:105438470:T:C
chr4:105438828	['G', 'A']	98663	82227.66890720522	-2167.4073485001945	0.0021606316048794	0.0043324255153371	0.4987117717848008	0.617984	0.617984	chr4	105438828	0.20902276892682	chr4:105438828:G:A
chr4:105439788	['A', 'C']	98663	32303.6278199602	-1181.1766778784747	0.0040830337849318	0.0060408887537341	0.6758995160120927	0.499106	0.499106	chr4	105439788	0.3018072092338	chr4:105439788:A:C
chr4:105440854	['A', 'G']	98663	113451.44743511754	-3192.484319704558	0.0036053404049467	0.0042909217308909	0.8402251616456621	0.400784	0.400784	chr4	105440854	0.3970896245919359	chr4:105440854:A:G
chr4:105441164	['C', 'T']	98663	112620.80996461486	-3320.187332433108	0.0031869812590234	0.0042860289870301	0.7435743595452674	0.457136	0.457136	chr4	105441164	0.339954576160438	chr4:105441164:C:T
chr4:105442462	['A', 'T']	98663	30020.25978975964	-1139.1700930578077	0.0037168833437529	0.0059265527886224	0.6271577215828629	0.530557	0.530557	chr4	105442462	0.2752679511487578	chr4:105442462:A:T
chr4:105442961	['T', 'A']	98663	90806.1684407948	-2570.715141234912	0.0017102263218011	0.0042823463324274	0.3993666530076496	0.689624	0.689624	chr4	105442961	0.1613876327892107	chr4:105442961:T:A
chr4:105442972	['A', 'G']	98663	90809.93053316708	-2575.699469189411	0.001646702868579	0.0042825190827985	0.3845173452217283	0.700596	0.700596	chr4	105442972	0.1545323465828236	chr4:105442972:A:G
chr4:105444432	['A', 'G']	98663	7427.677549820585	-338.88086995438	-0.0254435990439924	0.0112297304240338	-2.2657355148559946	0.0234697	0.0234697	chr4	105444432	1.6294924617084918	chr4:105444432:A:G
chr4:105444588	['C', 'T']	98663	3593.145673481385	-183.45532048332805	-0.005325339438207	0.0158925018523346	-0.3350850286309542	0.737562	0.737562	chr4	105444588	0.132201466704205	chr4:105444588:C:T
chr4:105445052	['T', 'C']	98663	82950.70019059977	-2184.3078705356106	0.0023323050831532	0.004326044399569	0.5391311017024315	0.589798	0.589798	chr4	105445052	0.2292967044706169	chr4:105445052:T:C
chr4:105445263	['C', 'T']	98663	7431.753246226675	-343.7124700195923	-0.0259265932531345	0.0112238108806408	-2.309963481107239	0.0208922	0.0208922	chr4	105445263	1.6800158253354924	chr4:105445263:C:T
chr4:105445530	['C', 'T']	98663	7432.678005960226	-343.18475430589365	-0.0257107743181718	0.0112234354099573	-2.290811447568144	0.0219764	0.0219764	chr4	105445530	1.6580434487726146	chr4:105445530:C:T
chr4:105445922	['A', 'AATAAT']	98663	7830.063404199238	-344.7570367302409	-0.0293034156780952	0.0109662406283284	-2.6721477916869056	0.00753798	0.00753798	chr4	105445922	2.1227450191683404	chr4:105445922:A:AATAAT
chr4:105447151	['A', 'G']	98663	52641.671005545264	-2165.310570665706	0.0075982018069204	0.0048066661851633	1.5807633636747391	0.113935	0.113935	chr4	105447151	0.9433428433316472	chr4:105447151:A:G
chr4:105447973	['T', 'C']	98663	3595.182195057674	-182.45244876616667	-0.0049135050031611	0.0158883728671786	-0.3092516171565401	0.757131	0.757131	chr4	105447973	0.1208289716821944	chr4:105447973:T:C
chr4:105448128	['T', 'C']	98663	7428.752942130495	-343.3474495319837	-0.0259423049503627	0.01122618822077	-2.310873863878909	0.0208419	0.0208419	chr4	105448128	1.6810626921910032	chr4:105448128:T:C
chr4:105449659	['A', 'T']	98663	170355.89966344982	-6568.485321309883	-0.0143393667159488	0.0062622268259669	-2.289819119372888	0.0220339	0.0220339	chr4	105449659	1.656908625928041	chr4:105449659:A:T
chr4:105450204	['A', 'G']	98663	7421.9026973877635	-338.1940930781514	-0.0247202843861869	0.0112290277930129	-2.201462570211881	0.0277056	0.0277056	chr4	105450204	1.5574324402029562	chr4:105450204:A:G
chr4:105450399	['C', 'T']	98663	7585.88589366724	-326.8405831961847	-0.022777785806623	0.0111736544916189	-2.0385260546321744	0.0415	0.0415	chr4	105450399	1.3819519032879073	chr4:105450399:C:T
chr4:105450850	['G', 'A']	98663	6495.711771444795	-490.0448628428525	-0.0333250350063515	0.0119272348562416	-2.7940285747716453	0.00520659	0.00520659	chr4	105450850	2.283446620086592	chr4:105450850:G:A
chr4:105451305	['G', 'C']	98663	7419.451199610772	-336.06305553073577	-0.0245163001830046	0.0112319027546914	-2.182737931270322	0.0290575	0.0290575	chr4	105451305	1.5367417535242254	chr4:105451305:G:C
chr4:105451431	['G', 'A']	98663	170363.7206820002	-6566.011917617681	-0.0142316479790466	0.0062630350206703	-2.272324509136064	0.0230691	0.0230691	chr4	105451431	1.6369693483769587	chr4:105451431:G:A
chr4:105451683	['T', 'A']	98663	15033.133158977786	-896.9966148027321	0.0009914936292657	0.0080384438094597	0.123343977113952	0.901835	0.901835	chr4	105451683	0.0448729138377175	chr4:105451683:T:A
chr4:105451703	['A', 'G']	98663	7417.676637541306	-336.4022911734847	-0.0244325531525798	0.0112348666209989	-2.174707896123416	0.0296544	0.0296544	chr4	105451703	1.527910858658981	chr4:105451703:A:G
chr4:105452746	['A', 'T']	98663	6606.401755577404	-480.5994341460169	-0.0338075012427328	0.0118341797430775	-2.856767598321178	0.00428069	0.00428069	chr4	105452746	2.368486221865329	chr4:105452746:A:T
chr4:105452909	['CATTTAGAATATATAT', 'C']	98663	23782.91892604385	-613.0234781308613	0.0143348885193627	0.0065324213826131	2.1944218965293305	0.0282074	0.0282074	chr4	105452909	1.549636942830505	chr4:105452909:CATTTAGAATATATAT:C
chr4:105452952	['G', 'A']	98663	7418.451138794003	-337.80878832633795	-0.0247366001742349	0.0112342690500732	-2.2018878187783546	0.0276755	0.0276755	chr4	105452952	1.557904524188015	chr4:105452952:G:A
chr4:105453159	['A', 'G']	98663	7416.751725745795	-333.6505995179676	-0.0242825092805068	0.0112369609564724	-2.160949866655906	0.0307016	0.0307016	chr4	105453159	1.5128389908725113	chr4:105453159:A:G
chr4:105454416	['T', 'C']	98663	7560.590218813729	-320.3854374454869	-0.024478830092591	0.0111394832704361	-2.197483446791217	0.0279883	0.0279883	chr4	105454416	1.5530234796346185	chr4:105454416:T:C
chr4:105454735	['G', 'A']	98663	23744.60995661341	-604.0068314587745	0.0148033222991466	0.0065346511692619	2.265357693273555	0.0234929	0.0234929	chr4	105454735	1.6290633699290844	chr4:105454735:G:A
chr4:105455224	['A', 'G']	98663	7555.382888361815	-327.01190089455	-0.0251689376282267	0.011140206530592	-2.2592882420187057	0.0238676	0.0238676	chr4	105455224	1.6221912491607884	chr4:105455224:A:G
chr4:105455560	['A', 'G']	98663	7553.6124778267695	-325.33451413951025	-0.025014866263212	0.0111414466924291	-2.245208091352281	0.024757	0.024757	chr4	105455560	1.6063019833345864	chr4:105455560:A:G
chr4:105456074	['G', 'C']	98663	3595.0728758070563	-185.8009395616289	-0.0061465377934437	0.0158878422066024	-0.386870521088724	0.698853	0.698853	chr4	105456074	0.1556141661752146	chr4:105456074:G:C
chr4:105457127	['T', 'C']	98663	114475.53260120052	-4419.659029698511	-0.0026165091918641	0.004327499585599	-0.6046237879655304	0.54543	0.54543	chr4	105457127	0.2632609784660034	chr4:105457127:T:C
chr4:105458061	['C', 'T']	98663	7554.53598361985	-328.8591132915422	-0.0254534818967421	0.0111408712967801	-2.2846940080977816	0.0223329	0.0223329	chr4	105458061	1.6510548787099382	chr4:105458061:C:T
chr4:105458143	['TAAAA', 'T']	98663	10299.98351648352	-348.83215594441737	0.0170047883385813	0.0095486341460147	1.7808608098864536	0.0749383	0.0749383	chr4	105458143	1.125296163243735	chr4:105458143:TAAAA:T
chr4:105458763	['G', 'A']	98663	6596.33846169682	-493.8836714072427	-0.033640413550836	0.0119206824545318	-2.822020776004079	0.00477316	0.00477316	chr4	105458763	2.321194007504181	chr4:105458763:G:A
chr4:105459487	['C', 'T']	98663	22916.41312193342	-693.1254672523896	0.0165153705776733	0.0066368708642511	2.488427289828965	0.0128326	0.0128326	chr4	105459487	1.8916853427477784	chr4:105459487:C:T
chr4:105460379	['GTAAA', 'G']	98663	7247.836513311306	-345.8635598012119	-0.022405930453943	0.011341959167083	-1.9754903120238816	0.0482153	0.0482153	chr4	105460379	1.316815126674211	chr4:105460379:GTAAA:G
chr4:105460588	['C', 'CA']	98663	3584.472295995945	-190.329448032098	-0.0068052986509703	0.0159108865682539	-0.4277133534814176	0.668861	0.668861	chr4	105460588	0.174664126186073	chr4:105460588:C:CA
chr4:105461111	['T', 'C']	98663	181870.7468247935	-6348.0447728707495	0.0002627891824387	0.0079548147714909	0.0330352358901582	0.973647	0.973647	chr4	105461111	0.0115984699587841	chr4:105461111:T:C
chr4:105461180	['C', 'T']	98663	170516.10882457302	-6556.310103894267	-0.0142667925182774	0.006276979449856	-2.272875454228952	0.0230358	0.0230358	chr4	105461180	1.6375967007304904	chr4:105461180:C:T
chr4:105463777	['A', 'C']	98663	7741.470782610459	-370.8395744126706	-0.0273224156485566	0.0110104949650611	-2.4814884103990686	0.0130851	0.0130851	chr4	105463777	1.8832229540113192	chr4:105463777:A:C
chr4:105465140	['G', 'A']	98663	7498.456004135541	-391.1074612411832	-0.0264379188689753	0.0111647056428199	-2.3679906765815724	0.0178869	0.0178869	chr4	105465140	1.7474649210062831	chr4:105465140:G:A
chr4:105465603	['T', 'G']	98663	72592.07273427762	-3240.6166506625914	-0.0031078191281876	0.0044053117923049	-0.7054708666969587	0.480519	0.480519	chr4	105465603	0.3182894354001859	chr4:105465603:T:G
chr4:105465880	['T', 'G']	98663	6696.289536109651	-530.6733708213657	-0.0351659661848515	0.0117596924393744	-2.990381454799539	0.00278698	0.00278698	chr4	105465880	2.5548661478711248	chr4:105465880:T:G
chr4:105465979	['T', 'G']	98663	26043.807280948105	-1099.4920302781625	-0.0196880657604281	0.0062986320374061	-3.1257685229911933	0.00177393	0.00177393	chr4	105465979	2.7510635216032413	chr4:105465979:T:G
chr4:105466047	['C', 'T']	98663	7289.59106989002	-430.1141344165631	-0.0277136774484888	0.0113042612242323	-2.4516133251663046	0.0142235	0.0142235	chr4	105466047	1.846993522899284	chr4:105466047:C:T
chr4:105466174	['A', 'C']	98663	171132.22122763452	-6517.979222533772	-0.0137115297417553	0.0063166142652689	-2.170708731914551	0.0299556	0.0299556	chr4	105466174	1.52352197722269	chr4:105466174:A:C
chr4:105466737	['A', 'G']	98663	170379.26881088255	-6539.306172621273	-0.013556910269356	0.0062586028915532	-2.166124054244216	0.0303041	0.0303041	chr4	105466737	1.5184986095532549	chr4:105466737:A:G
chr4:105466947	['G', 'A']	98663	10398.526971963754	-655.6172917240441	-0.0233571423954661	0.0095172826336788	-2.454181859936812	0.0141223	0.0141223	chr4	105466947	1.8500945670261493	chr4:105466947:G:A
chr4:105467489	['T', 'C']	98663	38610.47871747307	-1825.6884388270407	0.0061218438434853	0.005351531064893	1.1439425034165789	0.25265	0.25265	chr4	105467489	0.5974806974257507	chr4:105467489:T:C
chr4:105467545	['T', 'G']	98663	170194.25005828514	-6561.665388664945	-0.0137041063654116	0.0062404053996119	-2.1960282205806614	0.0280922	0.0280922	chr4	105467545	1.5514142483225604	chr4:105467545:T:G
chr4:105468180	['G', 'C']	98663	130552.87864289268	-5005.865193405005	0.0110745683192987	0.0045587151787471	2.429317885646547	0.015129	0.015129	chr4	105468180	1.820189777121204	chr4:105468180:G:C
chr4:105469577	['A', 'C']	98663	32866.661770073006	-1067.7084703494745	-0.0208146271501099	0.0057347528285671	-3.6295595943426897	0.000284049	0.000284049	chr4	105469577	3.546606735326157	chr4:105469577:A:C
chr4:105469921	['T', 'C']	98663	6513.660192796977	-512.1547696325375	-0.0347730101736554	0.0119179016397703	-2.917712465222662	0.00352689	0.00352689	chr4	105469921	2.452608085310675	chr4:105469921:T:C
chr4:105469936	['A', 'G']	98663	163671.20115362	-6050.878853429571	-0.0034360036546595	0.005688340941291	-0.6040431982052871	0.545816	0.545816	chr4	105469936	0.2629537376110425	chr4:105469936:A:G
chr4:105470208	['C', 'T']	98663	163648.9519952968	-6053.534363307783	-0.0035985185427075	0.0056869831378394	-0.6327640605726594	0.526889	0.526889	chr4	105470208	0.2782808682125	chr4:105470208:C:T
chr4:105470723	['A', 'G']	98663	163674.86071265655	-6053.326209215709	-0.0035344518055918	0.0056880736878153	-0.6213793982949256	0.534351	0.534351	chr4	105470723	0.2721733735214542	chr4:105470723:A:G
chr4:105470929	['C', 'A']	98663	130526.10487525466	-5004.090169092054	0.0111312000230999	0.0045573076414579	2.442494757615054	0.0145879	0.0145879	chr4	105470929	1.836007222435104	chr4:105470929:C:A
chr4:105472284	['C', 'T']	98663	3888.1576338702	-140.4315961824552	-0.0025936989136032	0.0152882389904517	-0.1696532161240509	0.865283	0.865283	chr4	105472284	0.0628418286768752	chr4:105472284:C:T
chr4:105472390	['A', 'G']	98663	26516.15003801125	-1118.7018285466302	-0.0185940710121569	0.0062458955229502	-2.9770064106634324	0.00291149	0.00291149	chr4	105472390	2.5358846972105247	chr4:105472390:A:G
chr4:105472874	['G', 'C']	98663	170058.34176997072	-6573.838117821445	-0.0132593581521125	0.0062261548646154	-2.1296222854121667	0.0332053	0.0332053	chr4	105472874	1.4787925916860614	chr4:105472874:G:C
chr4:105473223	['C', 'A']	98663	130328.41890453464	-5017.29573472171	0.0105788863261003	0.0045564689246778	2.321729062784803	0.0202496	0.0202496	chr4	105473223	1.693583551190474	chr4:105473223:C:A
chr4:105473769	['G', 'A']	98663	14880.055718861502	-523.9648171324326	0.0181461091271144	0.0080471981601604	2.254959896097893	0.024138	0.024138	chr4	105473769	1.617298717045095	chr4:105473769:G:A
chr4:105474987	['A', 'G']	98663	170080.4770536176	-6568.489919848773	-0.0127080639722554	0.0062298226081998	-2.0398757350696703	0.0413654	0.0413654	chr4	105474987	1.383362771724547	chr4:105474987:A:G
chr4:105475407	['A', 'C']	98663	75787.82667139744	-3274.966811625705	0.0132241365267354	0.0044231933002093	2.989726116222345	0.00279297	0.00279297	chr4	105475407	2.5539337291412543	chr4:105475407:A:C
chr4:105475500	['C', 'T']	98663	163342.17779196953	-6070.941488334297	-0.0028397457296404	0.0056687947248681	-0.5009434751946397	0.616412	0.616412	chr4	105475500	0.2101289152439253	chr4:105475500:C:T
chr4:105475706	['G', 'A']	98663	6691.813899504312	-497.4280002644263	-0.0333725599535775	0.0117667287636107	-2.83617992936014	0.0045666	0.0045666	chr4	105475706	2.340407027674963	chr4:105475706:G:A
chr4:105476113	['T', 'C']	98663	6698.15411674067	-497.58623338085096	-0.0334466941544576	0.0117614829315234	-2.8437480502405657	0.00445955	0.00445955	chr4	105476113	2.350708962448572	chr4:105476113:T:C
chr4:105476567	['G', 'C']	98663	6699.339506172841	-498.1259306871221	-0.0333917254019288	0.0117599166795888	-2.8394525498539784	0.00452003	0.00452003	chr4	105476567	2.344858682712684	chr4:105476567:G:C
chr4:105478174	['A', 'G']	98663	6701.339607533094	-498.2858322169572	-0.0335559501320822	0.0117582551688443	-2.8538205414179987	0.00432059	0.00432059	chr4	105478174	2.364456943868312	chr4:105478174:A:G
chr4:105478736	['G', 'A']	98663	3883.157431151745	-136.35688199682286	-0.001677969707995	0.0152931217867664	-0.1097205483217291	0.912631	0.912631	chr4	105478736	0.0397047833167214	chr4:105478736:G:A
chr4:105479044	['G', 'C']	98663	6699.036945038677	-496.74108869897685	-0.0332278373319733	0.0117600098169979	-2.8254940131041084	0.00472172	0.00472172	chr4	105479044	2.325899770340816	chr4:105479044:G:C
chr4:105479499	['G', 'C']	98663	6696.22165340362	-496.22737116319047	-0.0334689275053113	0.0117626250881264	-2.8453620900572645	0.00443701	0.00443701	chr4	105479499	2.3529095924824706	chr4:105479499:G:C
chr4:105480932	['G', 'A']	98663	130454.08881702337	-5034.612597868899	0.0108965468993031	0.0045575340308067	2.390886568404703	0.0168096	0.0168096	chr4	105480932	1.7744426208769857	chr4:105480932:G:A
chr4:105483466	['A', 'G']	98663	170097.86043305488	-6572.888553164472	-0.0129766411131938	0.0062306573445822	-2.082708195223959	0.0372804	0.0372804	chr4	105483466	1.4285194365310174	chr4:105483466:A:G
chr4:105483830	['C', 'T']	98663	9956.210935520168	-126.44363012426714	-0.0381039544258587	0.009855470496212	-3.866274516321071	0.000110581	0.000110581	chr4	105483830	3.95631948699162	chr4:105483830:C:T
chr4:105483942	['T', 'C']	98663	6704.74751652273	-499.80755183652434	-0.0335889534806325	0.0117560655016727	-2.857159436195156	0.0042754	0.0042754	chr4	105483942	2.3690232470957806	chr4:105483942:T:C
chr4:105484252	['G', 'A']	98663	6726.749969590073	-493.5869752681825	-0.0337675259453892	0.011740863636211	-2.8760683193052192	0.00402749	0.00402749	chr4	105484252	2.394965529232819	chr4:105484252:G:A
chr4:105484318	['A', 'G']	98663	6553.464959049628	-513.0624188091217	-0.0341358143036162	0.0118878854410694	-2.871479076143022	0.00408643	0.00408643	chr4	105484318	2.388655936087922	chr4:105484318:A:G
chr4:105484389	['G', 'A']	98663	169711.68218036578	-6604.130285452399	-0.0122329463509803	0.0061932597924744	-1.9752031661653808	0.0482479	0.0482479	chr4	105484389	1.316521584667538	chr4:105484389:G:A
chr4:105484574	['T', 'C']	98663	132218.4619338226	-5149.341087377242	0.010780496403677	0.004591705012578	2.347819900047141	0.0188856	0.0188856	chr4	105484574	1.723869212978378	chr4:105484574:T:C
chr4:105484579	['C', 'T']	98663	132216.8422194512	-5154.850385704585	0.0105942438749952	0.0045915827269465	2.307318522831127	0.0210391	0.0210391	chr4	105484579	1.6769728421510792	chr4:105484579:C:T
chr4:105484926	['A', 'C']	98663	30681.97564041481	-951.4348416425428	-0.0196536904339854	0.0058874736015677	-3.3382214110908426	0.000843477	0.000843477	chr4	105484926	3.073926755290944	chr4:105484926:A:C
chr4:105485099	['C', 'T']	98663	169695.51921497856	-6603.763221510541	-0.0121252114169228	0.0061917896179352	-1.958272513297415	0.0502009	0.0502009	chr4	105485099	1.299288496768726	chr4:105485099:C:T
chr4:105487279	['C', 'T']	98663	6705.883578307147	-493.9656144767859	-0.0326165397501064	0.0117551013889558	-2.7746710701066504	0.0055268	0.0055268	chr4	105487279	2.2575262510809635	chr4:105487279:C:T
chr4:105487322	['G', 'T']	98663	162990.86796277904	-6114.28785379232	-0.0027142536320471	0.005645080491393	-0.4808175253099633	0.630647	0.630647	chr4	105487322	0.2002136658747972	chr4:105487322:G:T
chr4:105487521	['G', 'A']	98663	162988.77962046876	-6114.228057452301	-0.0027060462595281	0.0056454836192207	-0.4793293970980711	0.631705	0.631705	chr4	105487521	0.199485685613443	chr4:105487521:G:A
chr4:105487539	['A', 'T']	98663	132173.43432643663	-5169.897592727494	0.0103830840614449	0.0045916885053365	2.2612779698312697	0.0237442	0.0237442	chr4	105487539	1.6244424582756218	chr4:105487539:A:T
chr4:105487552	['T', 'A']	98663	162993.73644888238	-6112.2332940169	-0.0025865056179166	0.0056459159296554	-0.4581197541980471	0.646867	0.646867	chr4	105487552	0.1891850038810973	chr4:105487552:T:A
chr4:105487769	['T', 'C']	98663	162990.1278370789	-6116.145570489208	-0.0027045319411369	0.0056452336572283	-0.4790823737958127	0.631881	0.631881	chr4	105487769	0.1993647032199861	chr4:105487769:T:C
chr4:105487789	['G', 'A']	98663	132175.11392366572	-5169.067599956948	0.010391659364721	0.0045917194272994	2.263130299934887	0.0236298	0.0236298	chr4	105487789	1.6265399541722845	chr4:105487789:G:A
chr4:105487979	['T', 'C']	98663	169704.64052062322	-6610.78111347889	-0.0124779516167094	0.0061929787033397	-2.01485459815651	0.0439226	0.0439226	chr4	105487979	1.3573119597184429	chr4:105487979:T:C
chr4:105488005	['GT', 'G']	98663	162993.12826283084	-6115.211595054003	-0.0027724324598057	0.0056456600355905	-0.4910732212581373	0.623376	0.623376	chr4	105488005	0.2052499220915936	chr4:105488005:GT:G
chr4:105488107	['A', 'G']	98663	30799.37034333851	-943.898747060232	-0.0199129134887897	0.0058805407130911	-3.3862385213081154	0.000708854	0.000708854	chr4	105488107	3.149443205612082	chr4:105488107:A:G
chr4:105488122	['T', 'C']	98663	162988.25984714873	-6112.830128474923	-0.0027042256199324	0.0056453395050778	-0.4790191302932399	0.631926	0.631926	chr4	105488122	0.1993337756310522	chr4:105488122:T:C
chr4:105488255	['A', 'T']	98663	162993.12826283084	-6116.802866860424	-0.0028191706656125	0.0056457562035148	-0.4993433233722459	0.617539	0.617539	chr4	105488255	0.2093356098092702	chr4:105488255:A:T
chr4:105488280	['T', 'G']	98663	162989.47576279778	-6116.921317966097	-0.0028170409706671	0.0056455386662149	-0.4989853293407452	0.617791	0.617791	chr4	105488280	0.2091584228050564	chr4:105488280:T:G
chr4:105488330	['C', 'T']	98663	162973.2145355025	-6127.652058418848	-0.0031578199874166	0.0056444843136989	-0.5594523453192671	0.575854	0.575854	chr4	105488330	0.239687612117885	chr4:105488330:C:T
chr4:105488882	['T', 'G']	98663	162980.4302411629	-6119.615698937574	-0.0028817379152264	0.0056451374967669	-0.510481439447114	0.609715	0.609715	chr4	105488882	0.2148731204822702	chr4:105488882:T:G
chr4:105488990	['T', 'C']	98663	169686.87945347105	-6610.186740926949	-0.0123543268790413	0.0061916260453097	-1.9953283335643075	0.0460098	0.0460098	chr4	105488990	1.3371496545657875	chr4:105488990:T:C
chr4:105489095	['G', 'A']	98663	162980.38590284248	-6115.745997178716	-0.0027437896102625	0.0056452367517359	-0.4860362338955629	0.626943	0.626943	chr4	105489095	0.2027719422805342	chr4:105489095:G:A
chr4:105489150	['C', 'G']	98663	162983.34223091824	-6118.059158254933	-0.0027727271498874	0.0056452832267564	-0.4911582003088517	0.623316	0.623316	chr4	105489150	0.2052917249890765	chr4:105489150:C:G
chr4:105489698	['G', 'T']	98663	14013.852225386943	-888.5630650293787	-0.0020001959188483	0.0082995716977471	-0.2409998963430041	0.809556	0.809556	chr4	105489698	0.0917531041066571	chr4:105489698:G:T
chr4:105489861	['G', 'T']	98663	6702.679350856032	-494.6214090554189	-0.0327112331380301	0.0117599324575138	-2.781583419480421	0.00541047	0.00541047	chr4	105489861	2.266765006697405	chr4:105489861:G:T
chr4:105490087	['T', 'G']	98663	169711.0815213535	-6616.005638155877	-0.0126704224764924	0.006192493758996	-2.046093701440666	0.0407498	0.0407498	chr4	105490087	1.389874518435895	chr4:105490087:T:G
chr4:105491253	['C', 'T']	98663	132203.7593386654	-5150.967247877189	0.0106469604285488	0.004591173964947	2.319006099493697	0.0203967	0.0203967	chr4	105491253	1.690440091776115	chr4:105491253:C:T
chr4:105491372	['A', 'C']	98663	169708.4016301207	-6616.377932763585	-0.0125835885666763	0.0061928187946425	-2.031964600282273	0.0421599	0.0421599	chr4	105491372	1.3751004279069827	chr4:105491372:A:C
chr4:105491534	['G', 'A']	98663	12106.84063539048	-802.1490795364485	-0.0279521075786	0.0088539669412455	-3.1570151282570684	0.00159441	0.00159441	chr4	105491534	2.7973999904420395	chr4:105491534:G:A
chr4:105492318	['C', 'T']	98663	15154.457570934748	-542.2821900372759	0.0170116785753841	0.007980014847336	2.131785328828445	0.033027	0.033027	chr4	105492318	1.4811308735570714	chr4:105492318:C:T
chr4:105492543	['A', 'C']	98663	169722.36289913836	-6611.919182588823	-0.012501124794467	0.0061944353379208	-2.0181217677643963	0.0435813	0.0435813	chr4	105492543	1.3606998191928876	chr4:105492543:A:C
chr4:105492884	['C', 'T']	98663	169688.59940400172	-6610.764902795219	-0.0123905880481092	0.0061916091520818	-2.001190279257695	0.0453746	0.0453746	chr4	105492884	1.3431871904640067	chr4:105492884:C:T
chr4:105493813	['C', 'T']	98663	9940.81359420143	-129.65101260542306	-0.0379584571419095	0.0098607285862991	-3.8494576551524378	0.000118454	0.000118454	chr4	105493813	3.926450269271344	chr4:105493813:C:T
chr4:105493937	['C', 'T']	98663	40277.38933495539	-1954.5078686012048	-0.0079251005934116	0.0053135324665028	-1.4914937743153711	0.135835	0.135835	chr4	105493937	0.8669883129097093	chr4:105493937:C:T
chr4:105494403	['A', 'C']	98663	132254.55449549836	-5149.243450319346	0.0107862635525152	0.0045926698100076	2.348582414745229	0.018847	0.018847	chr4	105494403	1.7247577694441003	chr4:105494403:A:C
chr4:105494519	['C', 'T']	98663	169700.44002189874	-6616.479458405254	-0.0126086733973814	0.0061932243517565	-2.035881905974428	0.0417649	0.0417649	chr4	105494519	1.3791885541120723	chr4:105494519:C:T
chr4:105494562	['T', 'C']	98663	162870.53881334094	-6142.676122793984	-0.0030169110518104	0.0056377111460184	-0.5351304764773422	0.592561	0.592561	chr4	105494562	0.2272669354448317	chr4:105494562:T:C
chr4:105494749	['T', 'C']	98663	6832.989681193579	-474.69381929826574	-0.0322003696961795	0.0116707335738001	-2.75906989843952	0.00579768	0.00579768	chr4	105494749	2.23674575898265	chr4:105494749:T:C
chr4:105494786	['G', 'A']	98663	162875.01819841733	-6124.393390020948	-0.0024444557134631	0.0056384791804969	-0.4335310347368635	0.66463	0.66463	chr4	105494786	0.177420059475596	chr4:105494786:G:A
chr4:105495220	['G', 'A']	98663	169713.0441139195	-6617.424280487781	-0.0127460176633871	0.0061936267012942	-2.057924747179818	0.0396	0.0396	chr4	105495220	1.4023048140744876	chr4:105495220:G:A
chr4:105495431	['A', 'C']	98663	169708.68160253024	-6613.737513536057	-0.0126182654729364	0.0061920797220188	-2.0378073344350502	0.0415719	0.0415719	chr4	105495431	1.3812001260673046	chr4:105495431:A:C
chr4:105495628	['T', 'C']	98663	6835.554254726065	-480.991383335236	-0.0328441501842368	0.0116556915957295	-2.8178636947009235	0.00483539	0.00483539	chr4	105495628	2.3155684920014004	chr4:105495628:T:C
chr4:105496264	['C', 'T']	98663	30530.713332860272	-988.7091255910316	-0.0202656352597037	0.0058959089500677	-3.437236807985436	0.000587924	0.000587924	chr4	105496264	3.2306788108522184	chr4:105496264:C:T
chr4:105496699	['T', 'C']	98663	182073.2270266983	-6348.176565293877	0.0002607628087432	0.0080061826886806	0.0325701796827531	0.974017	0.974017	chr4	105496699	0.0114334630990411	chr4:105496699:T:C
chr4:105497229	['C', 'T']	98663	6612.876696912859	-491.01231642279305	-0.0311456219262728	0.0118392855687492	-2.63070113018341	0.00852222	0.00852222	chr4	105497229	2.0694472587353343	chr4:105497229:C:T
chr4:105497611	['A', 'T']	98663	6829.969153260548	-476.65803241876665	-0.0322833739493203	0.0116618119838817	-2.768298270795356	0.00563604	0.00563604	chr4	105497611	2.24902593328489	chr4:105497611:A:T
chr4:105497613	['G', 'A']	98663	169696.7994586814	-6612.250185841046	-0.0125386896259836	0.0061926251807777	-2.0247777412565484	0.0428929	0.0428929	chr4	105497613	1.3676145900066587	chr4:105497613:G:A
chr4:105497657	['G', 'A']	98663	6836.692933818536	-477.2864893941996	-0.0319787187718781	0.0116583697689532	-2.7429837452092856	0.00608947	0.00608947	chr4	105497657	2.215420504754951	chr4:105497657:G:A
chr4:105497677	['G', 'C']	98663	6829.761454405385	-481.17502957678266	-0.0328471179279001	0.0116620871211131	-2.8165728472764884	0.00485487	0.00485487	chr4	105497677	2.313822394806139	chr4:105497677:G:C
chr4:105497781	['T', 'A']	98663	162820.80326605914	-6130.16954773337	-0.0025818416189215	0.0056338720788315	-0.4582712533751706	0.646759	0.646759	chr4	105497781	0.1892575191276284	chr4:105497781:T:A
chr4:105497891	['G', 'C']	98663	6832.623269203478	-478.3316690336503	-0.0324764613528805	0.0116598405079828	-2.785326379948815	0.00534841	0.00534841	chr4	105497891	2.271775307858728	chr4:105497891:G:C
chr4:105498361	['C', 'T']	98663	132220.4826897538	-5141.767679512003	0.0108504205998561	0.0045916594432452	2.3630717247155704	0.0181261	0.0181261	chr4	105498361	1.7416956283743903	chr4:105498361:C:T
chr4:105498378	['T', 'C']	98663	13460.72862747483	-466.4672093369704	-0.030098411455771	0.0084951784219309	-3.54299932983983	0.000395786	0.000395786	chr4	105498378	3.402539572005016	chr4:105498378:T:C
chr4:105498423	['A', 'G']	98663	169700.4000081101	-6614.300830425954	-0.012629122097688	0.0061921990298392	-2.0395213456205563	0.0414007	0.0414007	chr4	105498423	1.3829923157977664	chr4:105498423:A:G
chr4:105498543	['T', 'G']	98663	6839.525085917619	-478.4834353707241	-0.0325780497612962	0.0116519699765056	-2.7959263392357494	0.00517612	0.00517612	chr4	105498543	2.285995663805021	chr4:105498543:T:G
chr4:105498963	['C', 'T']	98663	13450.090588414168	-460.7192654831394	-0.0297602101860583	0.0084984970385755	-3.5018203867076334	0.000462295	0.000462295	chr4	105498963	3.3350808036939803	chr4:105498963:C:T
chr4:105500618	['T', 'C']	98663	169676.03827440803	-6608.995479483542	-0.0123969673510349	0.0061911913288869	-2.0023557167734545	0.0452492	0.0452492	chr4	105500618	1.3443890946611383	chr4:105500618:T:C
chr4:105501134	['G', 'A']	98663	132218.2435844139	-5156.229505166011	0.010536762128668	0.0045920349059085	2.294573613782946	0.0217597	0.0217597	chr4	105501134	1.6623470965309672	chr4:105501134:G:A
chr4:105501379	['G', 'A']	98663	169691.19907149294	-6611.070108744882	-0.012429178995185	0.0061909829177134	-2.007626116948753	0.0446858	0.0446858	chr4	105501379	1.349830462581564	chr4:105501379:G:A
chr4:105501504	['A', 'G']	98663	6586.274995181032	-498.0973514235003	-0.031835540392604	0.0118656694795569	-2.6829957169675667	0.00729781	0.00729781	chr4	105501504	2.136807447771276	chr4:105501504:A:G
chr4:105501537	['T', 'C']	98663	162813.97902963875	-6136.380273963635	-0.0028924084831465	0.0056376782806657	-0.5130495816098591	0.607918	0.607918	chr4	105501537	0.2161549972884642	chr4:105501537:T:C
chr4:105503388	['TG', 'T']	98663	9936.31632197891	-135.52894349468113	-0.0383944513962845	0.0098637812524977	-3.892467849138684	9.92949e-05	9.92949e-05	chr4	105503388	4.003073057232089	chr4:105503388:TG:T
chr4:105503389	['G', 'T']	98663	163226.45472344867	-6461.726374262134	-0.0051633445712782	0.0060028937475091	-0.8601425893004883	0.389713	0.389713	chr4	105503389	0.409255106821892	chr4:105503389:G:T
chr4:105504666	['A', 'G']	98663	169700.31999756733	-6612.296138389107	-0.0124655536046598	0.00619258333277	-2.0129811638858914	0.0441193	0.0441193	chr4	105504666	1.3553713867247985	chr4:105504666:A:G
chr4:105505561	['C', 'A']	98663	30558.40697603697	-976.8735683742258	-0.0204135082683335	0.0058958076475869	-3.462376910598233	0.000535654	0.000535654	chr4	105505561	3.27111564764234	chr4:105505561:C:A
chr4:105505947	['G', 'A']	98663	169691.31945021643	-6617.351612460769	-0.0127411716828933	0.0061918667097542	-2.0577270603745044	0.039619	0.039619	chr4	105505947	1.402096490432069	chr4:105505947:G:A
chr4:105507297	['A', 'G']	98663	169707.36092245314	-6608.819318559209	-0.0124482760560185	0.0061938222623877	-2.0097890331162875	0.0444562	0.0444562	chr4	105507297	1.3520676624098962	chr4:105507297:A:G
chr4:105510139	['T', 'A']	98663	3530.037583389096	218.3567723938928	-0.0101836611831727	0.0163717722330159	-0.6220255839276826	0.533926	0.533926	chr4	105510139	0.272518930272272	chr4:105510139:T:A
chr4:105511226	['TATTC', 'T']	98663	14727.836208993956	-468.5956277236273	0.0206664099424021	0.0080824018411823	2.55696392588406	0.0105605	0.0105605	chr4	105511226	1.9763155191033128	chr4:105511226:TATTC:T
chr4:105511420	['G', 'A']	98663	172728.53183528187	-6784.626943212693	-0.0080506604217479	0.0065761829017069	-1.2242147978667544	0.220874	0.220874	chr4	105511420	0.6558554037351627	chr4:105511420:G:A
chr4:105511546	['G', 'T']	98663	128987.3661848707	-5389.107562429749	0.0075318095375268	0.0045662368489556	1.649456606537918	0.0990573	0.0990573	chr4	105511546	1.0041135137357722	chr4:105511546:G:T
chr4:105512219	['T', 'A']	98663	128550.17889006044	-5367.782041309103	0.0066928256038016	0.0045527059450528	1.470076408311485	0.141544	0.141544	chr4	105512219	0.8491085354978849	chr4:105512219:T:A
chr4:105512657	['T', 'C']	98663	16557.01376569928	-874.396186509236	-0.0082690449107086	0.0076312161546055	-1.0835815344737882	0.278553	0.278553	chr4	105512657	0.5550921598524303	chr4:105512657:T:C
chr4:105512668	['C', 'T']	98663	172764.5105673421	-6786.7204151511	-0.0082788273549833	0.0065714660919455	-1.2598143609278425	0.207739	0.207739	chr4	105512668	0.6824819632876715	chr4:105512668:C:T
chr4:105512740	['G', 'T']	98663	39109.72073478572	-992.8776183978052	-0.0089322952106037	0.0053573486498193	-1.6672977240159652	0.0954584	0.0954584	chr4	105512740	1.0201858492175693	chr4:105512740:G:T
chr4:105512750	['A', 'G']	98663	172763.26148481533	-6783.018550515976	-0.0080505286996168	0.0065716035768519	-1.2250478297221674	0.22056	0.22056	chr4	105512750	0.6564732469022827	chr4:105512750:A:G
chr4:105512883	['C', 'T']	98663	39152.33340767623	-999.3886605793814	-0.0089586558160696	0.0053554430386822	-1.6728132017017925	0.0943672	0.0943672	chr4	105512883	1.02517893085365	chr4:105512883:C:T
chr4:105513495	['G', 'A']	98663	8486.25803770525	-290.45156653721347	0.0185452595425398	0.0104537779674218	1.7740246253875314	0.0760622	0.0760622	chr4	105513495	1.118831117340917	chr4:105513495:G:A
chr4:105513541	['A', 'G']	98663	172749.76179422202	-6784.321827057321	-0.0082588970456303	0.0065703961522248	-1.2569861625213752	0.208762	0.208762	chr4	105513541	0.6803485511306071	chr4:105513541:A:G
chr4:105513938	['T', 'G']	98663	172760.51016188055	-6779.804248093317	-0.0079283675362506	0.0065714630129116	-1.206484388738551	0.227634	0.227634	chr4	105513938	0.6427628700907406	chr4:105513938:T:G
chr4:105514333	['C', 'T']	98663	172776.02346846703	-6769.100830621356	-0.0075843794094603	0.0065741989715316	-1.153658330437373	0.248643	0.248643	chr4	105514333	0.6044237628711935	chr4:105514333:C:T
chr4:105514711	['C', 'T']	98663	133674.25885215992	-5782.15496209087	0.0027798884877492	0.0046525825510099	0.5974936408480865	0.550179	0.550179	chr4	105514711	0.2594959903879451	chr4:105514711:C:T
chr4:105515858	['C', 'T']	98663	172770.01335009284	-6780.087928858886	-0.0079906524628932	0.0065732012099104	-1.2156409347162112	0.224125	0.224125	chr4	105515858	0.6495096974297607	chr4:105515858:C:T
chr4:105516221	['G', 'A']	98663	133570.78378159183	-5786.261492979569	0.0029058586347693	0.0046513679017011	0.6247320565003336	0.532148	0.532148	chr4	105516221	0.2739675657418112	chr4:105516221:G:A
chr4:105516422	['A', 'G']	98663	11806.344602718447	-703.8562993908719	-0.0015350421559119	0.0089730081433058	-0.171073304670645	0.864166	0.864166	chr4	105516422	0.0634028246978505	chr4:105516422:A:G
chr4:105516584	['C', 'A']	98663	8478.397291035802	-281.6076762445932	0.0202721719473494	0.0104749860715378	1.935293451361434	0.0529571	0.0529571	chr4	105516584	1.2760758054505612	chr4:105516584:C:A
chr4:105516826	['T', 'A']	98663	22195.39908149921	-159.99914028988798	-0.0076343368416421	0.0067983771809882	-1.1229645896952594	0.261455	0.261455	chr4	105516826	0.582603048415905	chr4:105516826:T:A
chr4:105517038	['T', 'C']	98663	48123.291821259874	-1785.558119071385	-0.0029470638938287	0.004957143997228	-0.5945084297483955	0.552173	0.552173	chr4	105517038	0.2579248331869636	chr4:105517038:T:C
chr4:105517283	['A', 'G']	98663	172916.77339996348	-6766.310485411697	-0.0081169746868157	0.0065916644462013	-1.231399861607551	0.218176	0.218176	chr4	105517283	0.6611930247872216	chr4:105517283:A:G
chr4:105517306	['T', 'C']	98663	172763.75944209055	-6777.774207710248	-0.00794895261255	0.0065732629476515	-1.2092856585617064	0.226556	0.226556	chr4	105517306	0.6448244316865779	chr4:105517306:T:C
chr4:105517342	['T', 'C']	98663	172752.00744006893	-6775.651469453742	-0.0079593931708896	0.0065717745773651	-1.2111482335842405	0.225841	0.225841	chr4	105517342	0.646197211846966	chr4:105517342:T:C
chr4:105517547	['G', 'A']	98663	38742.104723770906	-944.871302341545	-0.0096428363912702	0.0053758447891647	-1.7937341514594725	0.0728587	0.0728587	chr4	105517547	1.1375185820354057	chr4:105517547:G:A
chr4:105518158	['G', 'T']	98663	172769.5199351209	-6777.651618444474	-0.0079315028765847	0.0065733363382131	-1.2066175330898783	0.227582	0.227582	chr4	105518158	0.642862090298981	chr4:105518158:G:T
chr4:105518750	['T', 'A']	98663	172766.64018146202	-6792.84153649558	-0.0085762520813256	0.0065764595053521	-1.3040834622863555	0.192208	0.192208	chr4	105518750	0.7162285402702303	chr4:105518750:T:A
chr4:105520228	['A', 'T']	98663	172767.75980700224	-6777.909644750807	-0.0078502989222965	0.0065733329621	-1.1942646093783933	0.232377	0.232377	chr4	105520228	0.6338068593600086	chr4:105520228:A:T
chr4:105521044	['C', 'A']	98663	11359.805962131042	-605.5630286066829	-0.0022559092813491	0.0091551048365021	-0.2464099889227565	0.805365	0.805365	chr4	105521044	0.0940072481295725	chr4:105521044:C:A
chr4:105521361	['C', 'T']	98663	172768.01310681092	-6787.126524537414	-0.0082703246834146	0.006574486433164	-1.2579423149610902	0.208416	0.208416	chr4	105521361	0.6810689435060115	chr4:105521361:C:T
chr4:105521429	['C', 'G']	98663	172768.00873751962	-6783.625638391876	-0.0081273734060563	0.0065743290278855	-1.236228575050551	0.216377	0.216377	chr4	105521429	0.6647889048591283	chr4:105521429:C:G
chr4:105521451	['A', 'C']	98663	38758.67826369037	-940.35209331622	-0.0095293967534437	0.0053754311844827	-1.7727688117284708	0.0762701	0.0762701	chr4	105521451	1.117645684194481	chr4:105521451:A:C
chr4:105522511	['A', 'T']	98663	133656.15749188967	-5768.101594512636	0.0030361666537171	0.004651271192282	0.6527606170878927	0.513912	0.513912	chr4	105522511	0.2891112412894585	chr4:105522511:A:T
chr4:105522789	['C', 'T']	98663	172766.01286352903	-6779.328473221784	-0.0079563967873438	0.0065713483966982	-1.2107708048688364	0.225986	0.225986	chr4	105522789	0.6459184648839124	chr4:105522789:C:T
chr4:105523296	['C', 'A']	98663	172612.2465942264	-6774.477053709569	-0.0077382159476262	0.0065539096352161	-1.1807022644997094	0.237724	0.237724	chr4	105523296	0.623926970811134	chr4:105523296:C:A
chr4:105523451	['A', 'C']	98663	4021.203784791907	-204.7758923393596	-0.0196243139929435	0.0150412946945133	-1.3046957985672525	0.191999	0.191999	chr4	105523451	0.7167010332527675	chr4:105523451:A:C
chr4:105523475	['A', 'G']	98663	128919.51997567032	-5431.442133393891	0.0067715120584565	0.0045568433073755	1.4860094152231238	0.13728	0.13728	chr4	105523475	0.8623927294953697	chr4:105523475:A:G
chr4:105524439	['C', 'CACAG']	98663	10383.140246454634	-341.0645521444217	0.0129273834504381	0.0095337632300457	1.35595809739614	0.175116	0.175116	chr4	105524439	0.7566741714821974	chr4:105524439:C:CACAG
chr4:105524704	['A', 'G']	98663	4015.366280130556	-201.9213971308002	-0.01918048509814	0.0150516092724141	-1.2743145766674382	0.202555	0.202555	chr4	105524704	0.6934570319392511	chr4:105524704:A:G
chr4:105524870	['A', 'C']	98663	39003.60350229667	-973.876193386266	-0.0079754559722301	0.0053620503489342	-1.487389236062538	0.136915	0.136915	chr4	105524870	0.8635489692482932	chr4:105524870:A:C
chr4:105525052	['C', 'G']	98663	11580.643260448662	-669.7582490911223	0.0005493669688583	0.0090392031619813	0.0607760395483694	0.951538	0.951538	chr4	105525052	0.0215738633299007	chr4:105525052:C:G
chr4:105525599	['G', 'T']	98663	172632.95130321776	-6801.843751089386	-0.0083880474331601	0.0065645290770999	-1.2777835751267403	0.201329	0.201329	chr4	105525599	0.6960936635969142	chr4:105525599:G:T
chr4:105526278	['C', 'A']	98663	172657.7497719302	-6796.06276695229	-0.0081166579642911	0.0065620399201572	-1.2369107873541625	0.216123	0.216123	chr4	105526278	0.6652990126560557	chr4:105526278:C:A
chr4:105526845	['G', 'A']	98663	172638.24754693266	-6797.363525420555	-0.0081379409552797	0.0065598899506762	-1.24056059117894	0.214771	0.214771	chr4	105526845	0.6680243607296599	chr4:105526845:G:A
chr4:105527739	['A', 'C']	98663	52717.30404055765	-2324.7258161564773	0.0080257121906068	0.0048242942408453	1.6636033769781835	0.0961949	0.0961949	chr4	105527739	1.016847952500345	chr4:105527739:A:C
chr4:105528025	['C', 'T']	98663	39284.26256359223	-943.8053621417396	-0.008471953604537	0.0053586346917739	-1.580991071763556	0.113883	0.113883	chr4	105528025	0.9435411008306256	chr4:105528025:C:T
chr4:105528326	['G', 'A']	98663	37571.66262482892	-929.197416173673	-0.0075531440107187	0.0054301735367749	-1.39095812676451	0.164241	0.164241	chr4	105528326	0.7845184193780894	chr4:105528326:G:A
chr4:105528602	['C', 'T']	98663	37160.89638114547	-879.366054278168	-0.0072962921411778	0.0054560819447568	-1.3372768618677595	0.181135	0.181135	chr4	105528602	0.7419976245715053	chr4:105528602:C:T
chr4:105530106	['A', 'G']	98663	11117.690252209875	-422.15327754921	-0.0064622737622759	0.0092295336060421	-0.700173382330541	0.483821	0.483821	chr4	105530106	0.3153152852379078	chr4:105530106:A:G
chr4:105530154	['G', 'A']	98663	132120.8169145452	-5562.299287651604	0.0063962076621453	0.0046207658127974	1.3842310823090598	0.166291	0.166291	chr4	105530154	0.7791312550264651	chr4:105530154:G:A
chr4:105530546	['C', 'G']	98663	13255.806126275882	-451.40985783636734	-0.0132734631328727	0.0085568748046713	-1.5512045502438023	0.120856	0.120856	chr4	105530546	0.9177317837982624	chr4:105530546:C:G
chr4:105530551	['TG', 'T']	98663	13256.746730866696	-456.2346667603856	-0.0136016305735479	0.0085561965068322	-1.5896818829122026	0.11191	0.11191	chr4	105530551	0.9511311042600694	chr4:105530551:TG:T
chr4:105530631	['A', 'G']	98663	172765.25745012975	-6819.67394725095	-0.0071764141003381	0.006584772558746	-1.0898499585693646	0.275782	0.275782	chr4	105530631	0.5594340831775084	chr4:105530631:A:G
chr4:105530718	['GTGTTTTTCCCAGC', 'G']	98663	13213.339239556832	-460.5356102759312	-0.0131384528603293	0.008567043015654	-1.5336041661425426	0.12513	0.12513	chr4	105530718	0.9026385554345062	chr4:105530718:GTGTTTTTCCCAGC:G
chr4:105530911	['A', 'G']	98663	14883.65938855776	-528.7287953945532	-0.0109897689811594	0.0081054937632173	-1.355842013108552	0.175153	0.175153	chr4	105530911	0.7565824197377371	chr4:105530911:A:G
chr4:105531189	['G', 'T']	98663	25671.805906745223	-720.9174832004453	-0.0116768839539535	0.0063426149378632	-1.8410204731563569	0.0656216	0.0656216	chr4	105531189	1.18295318475918	chr4:105531189:G:T
chr4:105531653	['C', 'T']	98663	25681.46619087204	-722.4471309685517	-0.0117374889764236	0.0063416327709401	-1.8508622937312504	0.0641924	0.0641924	chr4	105531653	1.19251638678228	chr4:105531653:C:T
chr4:105532483	['G', 'A']	98663	14841.256355932204	-535.6860619416437	-0.010423050549426	0.0081138951153032	-1.2845927142646405	0.198938	0.198938	chr4	105532483	0.701282252501309	chr4:105532483:G:A
chr4:105532522	['C', 'T']	98663	14844.053164531302	-533.5266041199139	-0.010450285482448	0.0081136279199461	-1.2879917079704344	0.197752	0.197752	chr4	105532522	0.7038791154936412	chr4:105532522:C:T
chr4:105532660	['C', 'T']	98663	2099.1063775872203	-35.43904603446035	-0.042852086442719	0.0209055315815833	-2.049796546693384	0.0403869	0.0403869	chr4	105532660	1.3937594809365337	chr4:105532660:C:T
chr4:105533622	['G', 'A']	98663	172726.52821407185	-6829.415552189301	-0.0075511112403994	0.006584657490423	-1.1467735795494238	0.251478	0.251478	chr4	105533622	0.5995000022443002	chr4:105533622:G:A
chr4:105533653	['C', 'T']	98663	14912.441228061289	-519.1795828095544	-0.0094961406146744	0.0081000144546679	-1.1723609467390428	0.241055	0.241055	chr4	105533653	0.6178838558844015	chr4:105533653:C:T
chr4:105533806	['A', 'T']	98663	14956.002362364396	-521.4276282587294	-0.0102985464036756	0.0080907994395261	-1.2728713003765653	0.203067	0.203067	chr4	105533806	0.6923606471631337	chr4:105533806:A:T
chr4:105533821	['A', 'T']	98663	132168.2441190785	-5565.93049229267	0.0062019442874161	0.0046231490906041	1.3414977898983798	0.179762	0.179762	chr4	105533821	0.7453021086789814	chr4:105533821:A:T
chr4:105535219	['A', 'G']	98663	14978.38506052106	-533.8343863971087	-0.0116431665901591	0.0081100161896398	-1.4356526938913687	0.151104	0.151104	chr4	105535219	0.8207240389373859	chr4:105535219:A:G
chr4:105535292	['A', 'G']	98663	14960.274450571733	-515.66271997792	-0.0099077280130483	0.0080879968573758	-1.2249915755114258	0.220581	0.220581	chr4	105535292	0.6564318987431823	chr4:105535292:A:G
chr4:105535341	['A', 'G']	98663	14957.85137532825	-517.7436217883459	-0.0100264156776284	0.0080887995746483	-1.2395430972295312	0.215147	0.215147	chr4	105535341	0.6672647053217433	chr4:105535341:A:G
chr4:105535643	['A', 'T']	98663	14962.578107576586	-521.3816269816544	-0.0103084820392673	0.0080869856648558	-1.2747001746356008	0.202418	0.202418	chr4	105535643	0.693750870522517	chr4:105535643:A:T
chr4:105535850	['A', 'T']	98663	132146.19918888784	-5554.373331200739	0.0062961713746676	0.0046224393691039	1.3620884714574717	0.173173	0.173173	chr4	105535850	0.761519819391886	chr4:105535850:A:T
chr4:105536161	['T', 'C']	98663	157813.79380638627	-6307.224271342357	-0.0005475960564868	0.0053686852022884	-0.1019981682392906	0.918758	0.918758	chr4	105536161	0.0367988663123975	chr4:105536161:T:C
chr4:105536707	['A', 'G']	98663	14921.419779618242	-516.2933366788392	-0.0091823176302914	0.0080964754428183	-1.1341129476822258	0.25675	0.25675	chr4	105536707	0.5904895477306842	chr4:105536707:A:G
chr4:105536781	['C', 'T']	98663	8315.75856022057	-257.839145905366	0.0204109347209052	0.010551436272957	1.9344224040112723	0.0530641	0.0530641	chr4	105536781	1.2751991972751997	chr4:105536781:C:T
chr4:105537018	['C', 'T']	98663	14076.426717889975	-490.6469597586058	0.0172642081907872	0.0082434784116224	2.094286820287715	0.036237	0.036237	chr4	105537018	1.4408477640133257	chr4:105537018:C:T
chr4:105537285	['G', 'A']	98663	172913.5154018468	-6821.586217379835	-0.008372147649331	0.0066057388662536	-1.2674051788667178	0.205013	0.205013	chr4	105537285	0.6882185991917664	chr4:105537285:G:A
chr4:105538048	['A', 'G']	98663	172736.50772911112	-6827.487888393233	-0.0076413178138834	0.0065838906448695	-1.1606082521795558	0.245804	0.245804	chr4	105538048	0.6094110540622869	chr4:105538048:A:G
chr4:105538208	['C', 'T']	98663	14958.27414646014	-516.730795075072	-0.0100968596930588	0.0080888555336441	-1.248243296108184	0.211945	0.211945	chr4	105538208	0.6737768244273146	chr4:105538208:C:T
chr4:105538360	['A', 'T']	98663	172741.0065480715	-6824.966486258476	-0.0075432318361487	0.0065841929605751	-1.1456577717749414	0.25194	0.25194	chr4	105538360	0.5987028749784167	chr4:105538360:A:T
chr4:105538724	['C', 'T']	98663	47591.75313485186	-1780.3224165130227	-0.0036366211963526	0.0049754299199322	-0.7309159720617932	0.464832	0.464832	chr4	105538724	0.3327039818547175	chr4:105538724:C:T
chr4:105538796	['T', 'C']	98663	172752.7621895591	-6824.203809783402	-0.0075997933701518	0.006586015503109	-1.15392886132204	0.248532	0.248532	chr4	105538796	0.604617685286006	chr4:105538796:T:C
chr4:105538875	['T', 'C']	98663	172744.01358378865	-6834.497599939848	-0.0078657518595604	0.006585184871106	-1.1944618129208748	0.2323	0.2323	chr4	105538875	0.6339507901997645	chr4:105538875:T:C
chr4:105539542	['GC', 'G']	98663	14955.212629871778	-515.5057007603888	-0.0100899365443894	0.0080894055608509	-1.2473025945466374	0.21229	0.21229	chr4	105539542	0.6730704629564951	chr4:105539542:GC:G
chr4:105539547	['C', 'T']	98663	14959.66786279042	-514.5063971021707	-0.0099671033029807	0.0080885450091225	-1.2322492230357207	0.217859	0.217859	chr4	105539547	0.6618244941647632	chr4:105539547:C:T
chr4:105539999	['C', 'A']	98663	14960.184211593436	-512.615401778557	-0.0098742166936923	0.0080862192637215	-1.221116614780976	0.222045	0.222045	chr4	105539999	0.6535590018051348	chr4:105539999:C:A
chr4:105540141	['G', 'A']	98663	8724.618999351282	-227.3670141000246	0.0166631166853361	0.01032521126852	1.6138281582808354	0.106568	0.106568	chr4	105540141	0.9723731847067792	chr4:105540141:G:A
chr4:105540533	['A', 'G']	98663	14958.18378581132	-521.5823115456195	-0.0103490729053744	0.0080867451909746	-1.2797575119498894	0.200633	0.200633	chr4	105540533	0.6975976329347341	chr4:105540533:A:G
chr4:105540797	['A', 'G']	98663	172719.00476407682	-6832.4661758706525	-0.0077084221499683	0.006580090953277	-1.1714765350058567	0.24141	0.24141	chr4	105540797	0.6172447439533828	chr4:105540797:A:G
chr4:105540889	['T', 'C']	98663	14958.032146224255	-514.7085023588671	-0.0098294751308228	0.0080864025125308	-1.2155560047364495	0.224157	0.224157	chr4	105540889	0.6494476943895114	chr4:105540889:T:C
chr4:105541050	['A', 'G']	98663	8322.253050881816	-256.8251045456564	0.0203646178738537	0.0105436653685956	1.9314552541196857	0.0534296	0.0534296	chr4	105541050	1.2722180771448692	chr4:105541050:A:G
chr4:105541263	['C', 'T']	98663	20228.64022097207	-216.67005572904776	-0.0054785881846247	0.0070511033542962	-0.7769831059541441	0.437171	0.437171	chr4	105541263	0.3593486549512898	chr4:105541263:C:T
chr4:105541552	['G', 'A']	98663	14958.81938348319	-514.3416818826636	-0.0098680050163351	0.0080863163725133	-1.2203337789105069	0.222341	0.222341	chr4	105541552	0.6529804453895189	chr4:105541552:G:A
chr4:105542067	['T', 'C']	98663	14958.212873143784	-517.2287083416894	-0.010068684505525	0.0080862699695299	-1.2451580943333689	0.213077	0.213077	chr4	105542067	0.671463426457405	chr4:105542067:T:C
chr4:105542507	['C', 'T']	98663	14922.419941812725	-521.1032060059634	-0.0095289359652919	0.008094381967598	-1.1772283546089748	0.239107	0.239107	chr4	105542507	0.6214077094681939	chr4:105542507:C:T
chr4:105542556	['C', 'T']	98663	132140.14339155913	-5568.524043984864	0.0060210675406275	0.0046214176441674	1.3028615901500666	0.192625	0.192625	chr4	105542556	0.7152873482735242	chr4:105542556:C:T
chr4:105542960	['T', 'C']	98663	14930.5132839346	-522.3533326931622	-0.0095862437842091	0.0080926451308022	-1.1845624797906908	0.236193	0.236193	chr4	105542960	0.6267329776218338	chr4:105542960:T:C
chr4:105543828	['G', 'A']	98663	14966.578796910162	-514.0267686842673	-0.0099397422351015	0.008085731738782	-1.229294089417661	0.218964	0.218964	chr4	105543828	0.6596272819020054	chr4:105543828:G:A
chr4:105543988	['T', 'C']	98663	172740.51138886358	-6824.037876058602	-0.0073091595361432	0.0065837818858638	-1.1101764400544465	0.266926	0.266926	chr4	105543988	0.5736091215793782	chr4:105543988:T:C
chr4:105544148	['T', 'C']	98663	132156.11045668815	-5554.965542317632	0.0063584786035814	0.0046216910378333	1.375790495628255	0.16889	0.16889	chr4	105544148	0.7723960643034121	chr4:105544148:T:C
chr4:105544186	['T', 'C']	98663	132162.48836148332	-5553.704892938749	0.0063781900835786	0.0046220996723085	1.3799334795376663	0.16761	0.16761	chr4	105544186	0.7757000739201731	chr4:105544186:T:C
chr4:105545017	['C', 'T']	98663	14972.669312330208	-521.29573004776	-0.0102367848953785	0.0080836068042382	-1.2663635358923362	0.205386	0.205386	chr4	105545017	0.6874291631241627	chr4:105545017:C:T
chr4:105545090	['A', 'G']	98663	14931.90235642439	-518.5026361916196	-0.0093432218469339	0.0080933689022437	-1.1544292568134058	0.248327	0.248327	chr4	105545090	0.6049760580792617	chr4:105545090:A:G
chr4:105545431	['G', 'T']	98663	14922.722489735916	-524.684500705596	-0.0098039166366236	0.008094313210968	-1.2112104364010834	0.225818	0.225818	chr4	105545431	0.6462414433273191	chr4:105545431:G:T
chr4:105545969	['T', 'C']	98663	14971.365682080808	-517.4167232404836	-0.0100950731943283	0.0080843750755736	-1.2487141059090483	0.211773	0.211773	chr4	105545969	0.6741294110768801	chr4:105545969:T:C
chr4:105546610	['C', 'T']	98663	47898.3402161132	-1762.4458473088157	-0.0041400931769345	0.0049622401704608	-0.8343193869534129	0.404103	0.404103	chr4	105546610	0.3935079254083554	chr4:105546610:C:T
chr4:105546756	['T', 'C']	98663	14961.577935243184	-515.3805156350962	-0.0100026369791477	0.0080877307669955	-1.2367668097912663	0.216177	0.216177	chr4	105546756	0.6651905143810395	chr4:105546756:T:C
chr4:105547257	['GA', 'G']	98663	25617.11571094059	-741.3612427863702	-0.0122938562790537	0.0063466785934618	-1.9370535466721888	0.0527416	0.0527416	chr4	105547257	1.2778466993315316	chr4:105547257:GA:G
chr4:105547517	['T', 'A']	98663	14962.668197299598	-524.4038257469363	-0.010464905194485	0.0080854800879742	-1.2942837135978855	0.19557	0.19557	chr4	105547517	0.7086977642401506	chr4:105547517:T:A
chr4:105548184	['T', 'G']	98663	10922.435498423576	-644.8942226163936	0.002351883320905	0.0093013812174556	0.2528531264250683	0.800382	0.800382	chr4	105548184	0.0967026868881203	chr4:105548184:T:G
chr4:105548310	['C', 'T']	98663	10923.99648265656	-647.0498381409757	0.0022980021535324	0.0092995140834197	0.2471099170256207	0.804824	0.804824	chr4	105548310	0.0942990813535613	chr4:105548310:C:T
chr4:105548471	['G', 'A']	98663	14963.213278597132	-522.6114023590667	-0.0103746916723731	0.0080853261822059	-1.283150665610206	0.199442	0.199442	chr4	105548471	0.7001833793869109	chr4:105548471:G:A
chr4:105548754	['A', 'T']	98663	25631.1565582329	-740.108203250041	-0.0120927694762911	0.0063443465162706	-1.906070143753673	0.056644	0.056644	chr4	105548754	1.246846085886976	chr4:105548754:A:T
chr4:105549155	['G', 'A']	98663	172696.50514450218	-6824.315544431305	-0.0076957770932351	0.0065776682628285	-1.1699855915089503	0.24201	0.24201	chr4	105549155	0.6161666883373735	chr4:105549155:G:A
chr4:105550127	['T', 'A']	98663	10923.7750263542	-643.0684804705159	0.0026032489182217	0.0092994814679861	0.2799348466023096	0.779528	0.779528	chr4	105550127	0.1081682806969513	chr4:105550127:T:A
chr4:105550316	['G', 'A']	98663	172756.51365954042	-6826.635419951943	-0.0074617663847332	0.0065854064249182	-1.1330760629289178	0.257185	0.257185	chr4	105550316	0.589754364702705	chr4:105550316:G:A
chr4:105550592	['A', 'G']	98663	172817.26750598062	-6833.909457982841	-0.0077916858287759	0.0065937773974756	-1.1816725617335793	0.237338	0.237338	chr4	105550592	0.624632721668521	chr4:105550592:A:G
chr4:105551420	['A', 'C']	98663	172759.00800770358	-6835.889883928023	-0.0081044984588805	0.0065855991946639	-1.2306394937376972	0.218461	0.218461	chr4	105551420	0.6606260827052639	chr4:105551420:A:C
chr4:105551747	['A', 'G']	98663	2337.213199667525	3.940175527713445	-0.035668293349314	0.0198771651550265	-1.7944356285782652	0.0727467	0.0727467	chr4	105551747	1.138186702744752	chr4:105551747:A:G
chr4:105552201	['T', 'A']	98663	10813.548004216587	-634.0554912604804	0.0031732916217318	0.0093440054327975	0.339607210692915	0.734153	0.734153	chr4	105552201	0.1342134221938026	chr4:105552201:T:A
chr4:105552921	['G', 'A']	98663	14778.348075090722	-511.3351197083321	-0.0089613537011572	0.0081302888188778	-1.10221837142486	0.270369	0.270369	chr4	105552921	0.5680431052627167	chr4:105552921:G:A
chr4:105553419	['A', 'C']	98663	11530.753051252945	4.096865527422467	-0.0233611712096074	0.0092078102035566	-2.5371039034431715	0.0111789	0.0111789	chr4	105553419	1.951600928778152	chr4:105553419:A:C
chr4:105553569	['G', 'C']	98663	2333.094588430858	2.40726011790126	-0.0364954654890515	0.0198930442706436	-1.834584239221153	0.0665703	0.0665703	chr4	105553569	1.1767194858896843	chr4:105553569:G:C
chr4:105553687	['C', 'T']	98663	25578.88882694024	-741.6150051440774	-0.0124573495773759	0.0063481005879937	-1.9623743204284887	0.0497217	0.0497217	chr4	105553687	1.3034540311165206	chr4:105553687:C:T
chr4:105553818	['C', 'A']	98663	172762.26550969103	-6810.067719016677	-0.0074411983103338	0.0065843991707233	-1.130125637494792	0.258426	0.258426	chr4	105553818	0.5876637945140708	chr4:105553818:C:A
chr4:105553935	['C', 'T']	98663	11528.426557682938	6.792437929418892	-0.0231377008874839	0.0092093377435667	-2.512417454083172	0.0119923	0.0119923	chr4	105553935	1.9210975156905552	chr4:105553935:C:T
chr4:105554378	['T', 'C']	98663	172839.79549463702	-6816.246907091306	-0.0073843396617193	0.0065949193785408	-1.1197012787976115	0.262844	0.262844	chr4	105554378	0.5803019322717017	chr4:105554378:T:C
chr4:105554465	['G', 'T']	98663	172818.2740248155	-6816.807014013291	-0.0072158033052334	0.0065921829150263	-1.094599982774383	0.273695	0.273695	chr4	105554465	0.5627331364307393	chr4:105554465:G:T
chr4:105554491	['A', 'T']	98663	157995.42592555043	-6312.606464461186	-0.0008351368126498	0.0053779972820718	-0.1552876970454824	0.876595	0.876595	chr4	105554491	0.0572010108422266	chr4:105554491:A:T
chr4:105554942	['A', 'G']	98663	157986.01269094707	-6301.716023299654	-0.0005783033118425	0.0053774399091472	-0.1075424963575678	0.914359	0.914359	chr4	105554942	0.0388832560084063	chr4:105554942:A:G
chr4:105555105	['T', 'C']	98663	173122.79219291665	-6738.869506583728	-0.0046814117221269	0.0066047343117254	-0.7087963725983591	0.478453	0.478453	chr4	105555105	0.320160717956474	chr4:105555105:T:C
chr4:105556260	['C', 'T']	98663	13138.198461288948	-629.947752255305	-0.0037935461947419	0.0085387897786135	-0.4442721150300837	0.656847	0.656847	chr4	105556260	0.1825357792894102	chr4:105556260:C:T
chr4:105557092	['T', 'A']	98663	157814.58547935757	-6317.650893325923	-0.0004287916091305	0.0053714517737207	-0.0798278802815313	0.936374	0.936374	chr4	105557092	0.0285506537251932	chr4:105557092:T:A
chr4:105557706	['A', 'T']	98663	11622.76704038602	35.13499468004014	-0.0218408630401634	0.0091738792004523	-2.380766365343733	0.0172786	0.0172786	chr4	105557706	1.7624914491780816	chr4:105557706:A:T
chr4:105557853	['A', 'G']	98663	172695.7546781551	-6802.941756489596	-0.0065030585357174	0.00657651574753	-0.9888303754400396	0.322749	0.322749	chr4	105557853	0.4911350946700772	chr4:105557853:A:G
chr4:105558035	['C', 'T']	98663	8580.60878203049	-127.74037404907084	0.0176852185037838	0.0104293848055697	1.6957106131839297	0.0899439	0.0899439	chr4	105558035	1.0460282851941596	chr4:105558035:C:T
chr4:105558268	['G', 'A']	98663	27352.049497222564	-1218.3875820283863	0.0088723844663413	0.0061780028539115	1.436125019062406	0.15097	0.15097	chr4	105558268	0.821109344951093	chr4:105558268:G:A
chr4:105558656	['AG', 'A']	98663	11581.408602041542	24.886738105324028	-0.0226125715271475	0.0091925711099933	-2.459874528744756	0.0139003	0.0139003	chr4	105558656	1.8569758265848544	chr4:105558656:AG:A
chr4:105559580	['A', 'G']	98663	11560.640422102608	37.2692626990896	-0.0208662304969211	0.0091999389356818	-2.268083586510743	0.0233263	0.0233263	chr4	105559580	1.6321541432044515	chr4:105559580:A:G
chr4:105561078	['G', 'T']	98663	112607.08789682345	-4846.273501365366	0.0020246497583748	0.0043442306042998	0.4660548536191659	0.641177	0.641177	chr4	105561078	0.1930220648460242	chr4:105561078:G:T
chr4:105561558	['G', 'A']	98663	22218.930648257257	-976.8803354504624	-0.0122950431628569	0.0068371260775867	-1.7982765014619428	0.0721363	0.0721363	chr4	105561558	1.141846137188053	chr4:105561558:G:A
chr4:105561730	['A', 'G']	98663	91613.213670188	-3603.407040938112	-0.00458560261021	0.0042485631588987	-1.079330220289977	0.280443	0.280443	chr4	105561730	0.5521553957304628	chr4:105561730:A:G
chr4:105561749	['T', 'A']	98663	35661.50605707333	-1412.917960625935	-0.0064752168142991	0.0055288251819318	-1.1711740923659724	0.241532	0.241532	chr4	105561749	0.6170253224579682	chr4:105561749:T:A
chr4:105562458	['A', 'T']	98663	187594.8027386708	-6014.462736046079	0.0091531449185385	0.0098154613901051	0.9325231443287688	0.351069	0.351069	chr4	105562458	0.4546075177956293	chr4:105562458:A:T
chr4:105562694	['C', 'G']	98663	19500.371754974607	-594.5724308244463	0.0031737942426809	0.0071055539639431	0.4466638714991378	0.655119	0.655119	chr4	105562694	0.1836798048185607	chr4:105562694:C:G
chr4:105563669	['GT', 'G']	98663	187387.79854248383	-6011.805528644724	0.0095931762897375	0.0097101692385917	0.9879515025969716	0.323179	0.323179	chr4	105563669	0.4905568672056999	chr4:105563669:GT:G
chr4:105563676	['G', 'A']	98663	187387.69781066288	-6013.24313184215	0.0094072553963025	0.0097101796278768	0.9688034368896048	0.332646	0.332646	chr4	105563676	0.4780176944887035	chr4:105563676:G:A
chr4:105564037	['A', 'G']	98663	160827.34121344215	-4890.351999169051	-0.0061595576837406	0.0054967111655368	-1.1205896577502017	0.262465	0.262465	chr4	105564037	0.5809286020496833	chr4:105564037:A:G
chr4:105564238	['C', 'T']	98663	187388.6978410703	-6012.620456427112	0.0093543891788333	0.0097105999949242	0.9633173216611668	0.335391	0.335391	chr4	105564238	0.4744485955843747	chr4:105564238:C:T
chr4:105564412	['C', 'T']	98663	19828.81365244452	-620.8898000069105	0.0016702186387024	0.0070598570355442	0.236579668723233	0.812983	0.812983	chr4	105564412	0.0899185356893064	chr4:105564412:C:T
chr4:105564588	['T', 'C']	98663	72373.07199124058	-2300.004794258676	-0.0024800597885125	0.0044119687666354	-0.5621208851856476	0.574035	0.574035	chr4	105564588	0.2410616270385047	chr4:105564588:T:C
chr4:105564679	['C', 'T']	98663	167476.97464851546	-5402.159027258886	0.0017617161183639	0.0059258400180254	0.297293904831228	0.766243	0.766243	chr4	105564679	0.115633479945319	chr4:105564679:C:T
chr4:105565460	['T', 'G']	98663	187398.69814514497	-6015.503950491177	0.009183750884604	0.0097168686806551	0.9451348151784212	0.344592	0.344592	chr4	105565460	0.462694809291313	chr4:105565460:T:G
chr4:105565999	['C', 'G']	98663	167774.5072074446	-5336.742742858605	0.0037830415107423	0.0059568950732427	0.6350693547944232	0.525385	0.525385	chr4	105565999	0.2795223306938818	chr4:105565999:C:G
chr4:105566198	['G', 'C']	98663	167819.41122745836	-5346.908639799884	0.0031247585495617	0.0059609985933576	0.5242005178534465	0.60014	0.60014	chr4	105566198	0.2217474260578677	chr4:105566198:G:C
chr4:105566387	['C', 'A']	98663	187383.891548068	-6020.891001353554	0.0085854907304073	0.0097090567803144	0.8842764981882494	0.376549	0.376549	chr4	105566387	0.4241785014156016	chr4:105566387:C:A
chr4:105567506	['A', 'G']	98663	190877.41176232087	-6250.0078583273735	0.0085291744908348	0.0119299134340492	0.7149401827587174	0.474648	0.474648	chr4	105567506	0.3236283447511359	chr4:105567506:A:G
chr4:105567593	['A', 'T']	98663	190879.01984834968	-6243.245984716041	0.0095160077873663	0.0119334797263208	0.7974210377529358	0.425208	0.425208	chr4	105567593	0.3713985731158829	chr4:105567593:A:T
chr4:105567834	['A', 'G']	98663	190884.0859106529	-6247.147004703009	0.0092640853663728	0.0119337274897889	0.7762943618663621	0.437577	0.437577	chr4	105567834	0.3589455135384168	chr4:105567834:A:G
chr4:105567847	['C', 'T']	98663	19476.410447307	-658.0627236402346	0.0004954842124011	0.0071262489167071	0.0695294562668923	0.944568	0.944568	chr4	105567847	0.0247667715042121	chr4:105567847:C:T
chr4:105568107	['C', 'T']	98663	190878.62770422336	-6255.09073735152	0.0079253678579912	0.0119296475448361	0.6643421633543384	0.506473	0.506473	chr4	105568107	0.2954437018605817	chr4:105568107:C:T
chr4:105568975	['A', 'G']	98663	171077.80753362866	-5641.052353345577	0.0009722501195708	0.0062538946845686	0.1554631423471005	0.876457	0.876457	chr4	105568975	0.0572693860400261	chr4:105568975:A:G
chr4:105570046	['T', 'G']	98663	190882.73877699955	-6249.227423127922	0.0086339338050206	0.0119320295237945	0.7235930641810023	0.469317	0.469317	chr4	105570046	0.328533714118053	chr4:105570046:T:G
chr4:105570354	['T', 'C']	98663	33066.351443950014	-1680.5644351098797	0.0056000104572796	0.0057236473417301	0.9783989339194546	0.327879	0.327879	chr4	105570354	0.4842863981405725	chr4:105570354:T:C
chr4:105570484	['G', 'C']	98663	169972.2275551681	-5768.7486349110495	-0.0001191170452529	0.0061546298400888	-0.019354055133751	0.984559	0.984559	chr4	105570484	0.006758253516038	chr4:105570484:G:C
chr4:105571071	['A', 'G']	98663	12031.341381827027	-807.3307938410974	-0.0180890442310212	0.0088524285849634	-2.043399057942928	0.0410156	0.0410156	chr4	105571071	1.3870509309548191	chr4:105571071:A:G
chr4:105572238	['C', 'T']	98663	169478.02422559197	-5784.621374115488	0.0015205631817751	0.0061141418530038	0.2486960915092459	0.803596	0.803596	chr4	105572238	0.0949622336737276	chr4:105572238:C:T
chr4:105573059	['GC', 'G']	98663	190862.8689857188	-6248.026753001827	0.0086818889091521	0.0119155100810413	0.7286208353737059	0.466235	0.466235	chr4	105573059	0.331395127348447	chr4:105573059:GC:G
chr4:105573176	['T', 'C']	98663	140747.97173818288	-4757.536733431263	-0.0037557777579139	0.0047199636506105	-0.7957217546427878	0.426196	0.426196	chr4	105573176	0.3703906306098027	chr4:105573176:T:C
chr4:105575823	['G', 'A']	98663	19957.820544529368	-614.4738800086728	0.0011782332672833	0.0070417213101994	0.1673217691215309	0.867117	0.867117	chr4	105575823	0.061922299264079	chr4:105575823:G:A
chr4:105576020	['G', 'A']	98663	19956.247602441148	-610.7526860509951	0.0012995729871572	0.0070422296649956	0.1845399893185711	0.85359	0.85359	chr4	105576020	0.0687506814119115	chr4:105576020:G:A
chr4:105577561	['G', 'A']	98663	140223.59284091377	-4752.320715828278	-0.0055320133053343	0.0047055613258682	-1.175633027014825	0.239744	0.239744	chr4	105577561	0.6202522529768942	chr4:105577561:G:A
chr4:105578152	['T', 'C']	98663	170906.393342591	-5614.148815023722	0.0021984617887046	0.0062361191136834	0.3525368500227472	0.724436	0.724436	chr4	105578152	0.1399999760652259	chr4:105578152:T:C
chr4:105578360	['G', 'A']	98663	19931.212078210367	-631.3161068437314	0.0004520147943977	0.0070466953338006	0.0641456417491995	0.948854	0.948854	chr4	105578360	0.0228006072484916	chr4:105578360:G:A
chr4:105578902	['G', 'T']	98663	190863.93450365897	-6251.289921729976	0.0079736378358489	0.0119164255735441	0.6691299993138332	0.503414	0.503414	chr4	105578902	0.2980747108412885	chr4:105578902:G:T
chr4:105579268	['A', 'T']	98663	190864.8035374012	-6249.795157360056	0.0081943245332026	0.0119170413643822	0.6876140044032956	0.491698	0.491698	chr4	105579268	0.3083015582152896	chr4:105579268:A:T
chr4:105580014	['T', 'C']	98663	170908.78697631042	-5625.917397380121	0.0017501955734814	0.0062358502212106	0.2806667112574763	0.778967	0.778967	chr4	105580014	0.1084809403010832	chr4:105580014:T:C
chr4:105580015	['G', 'A']	98663	170900.58948446088	-5625.206837971456	0.0016957279175631	0.0062349611337459	0.2719708882201776	0.785645	0.785645	chr4	105580015	0.1047736490856969	chr4:105580015:G:A
chr4:105580022	['G', 'A']	98663	18394.86441365189	230.5320424260548	0.0047994758467535	0.0074732492276447	0.6422207664371044	0.520731	0.520731	chr4	105580022	0.283386567267289	chr4:105580022:G:A
chr4:105580189	['T', 'G']	98663	19954.84279834556	-616.6178385426116	0.0013969363723854	0.0070430248234337	0.1983432413495794	0.842777	0.842777	chr4	105580189	0.0742873251158868	chr4:105580189:T:G
chr4:105580544	['A', 'G']	98663	170916.92932221084	-5618.44317745366	0.0020559690577064	0.0062364629641021	0.3296690879976126	0.741651	0.741651	chr4	105580544	0.1298004133605719	chr4:105580544:A:G
chr4:105580587	['G', 'C']	98663	27385.49809434995	-1093.7555001457492	0.0140522236460769	0.0061619407436416	2.280486656834076	0.022581	0.022581	chr4	105580587	1.6462568292460646	chr4:105580587:G:C
chr4:105580806	['T', 'C']	98663	170923.45074306108	-5620.819158324158	0.0019426027905551	0.0062368980666348	0.3114693826643284	0.755444	0.755444	chr4	105580806	0.1217977237702055	chr4:105580806:T:C
chr4:105581191	['TC', 'T']	98663	140081.6553832117	-4784.518776729178	-0.0055777113411602	0.0047030981533278	-1.1859653273903104	0.235639	0.235639	chr4	105581191	0.6277528289822311	chr4:105581191:TC:T
chr4:105581324	['T', 'G']	98663	27510.970944260844	-1102.8010557177065	0.0140425793383413	0.0061531056562731	2.282193760808372	0.02248	0.02248	chr4	105581324	1.6482036931029764	chr4:105581324:T:G
chr4:105581741	['G', 'A']	98663	190868.803659031	-6248.9544997198245	0.0085238433722023	0.0119242657463031	0.7148317182418579	0.474715	0.474715	chr4	105581741	0.3235670452685654	chr4:105581741:G:A
chr4:105581912	['T', 'C']	98663	121860.1694922128	-5017.116672599593	-0.0064365500556104	0.0043766734871049	-1.470648901402977	0.141389	0.141389	chr4	105581912	0.849584377138339	chr4:105581912:T:C
chr4:105582042	['G', 'C']	98663	27459.97470179188	-1086.697952597558	0.0143399804315519	0.0061621362940457	2.327111856550167	0.0199613	0.0199613	chr4	105582042	1.6998111782569865	chr4:105582042:G:C
chr4:105583333	['C', 'T']	98663	170626.04641072167	-5643.207363281928	0.0013717356886684	0.0062091351928105	0.2209221809595654	0.825153	0.825153	chr4	105583333	0.0834655170318462	chr4:105583333:C:T
chr4:105583411	['C', 'T']	98663	19677.78944487248	-680.0163635073646	-0.0013141768083561	0.0070938979845955	-0.1852545400582093	0.85303	0.85303	chr4	105583411	0.069035694969229	chr4:105583411:C:T
chr4:105583445	['C', 'T']	98663	169704.20038924308	-5741.771920474062	0.0013961203615099	0.0061312743052612	0.2277047628275116	0.819876	0.819876	chr4	105583445	0.0862518263820663	chr4:105583445:C:T
chr4:105583473	['G', 'A']	98663	190868.8691073474	-6248.327031505258	0.008476619164241	0.011924315338564	0.7108684166399939	0.477167	0.477167	chr4	105583473	0.3213295989779512	chr4:105583473:G:A
chr4:105583692	['A', 'T']	98663	190868.8691073474	-6249.2099647665045	0.0084607506757901	0.0119262328176285	0.7094235711451177	0.478063	0.478063	chr4	105583692	0.3205148675103301	chr4:105583692:A:T
chr4:105583786	['T', 'C']	98663	140301.86265485286	-4747.140289621567	-0.0054717798561175	0.0047070321430438	-1.1624691928657924	0.245048	0.245048	chr4	105583786	0.610748837703518	chr4:105583786:T:C
chr4:105584196	['G', 'A']	98663	16701.862101123137	297.04797569130056	0.005392562883927	0.0078386887347515	0.6879419589682139	0.491491	0.491491	chr4	105584196	0.3084844303977129	chr4:105584196:G:A
chr4:105585015	['C', 'T']	98663	20030.624165019515	-613.8743488450851	0.0014581896000571	0.0070304718979653	0.2074099180282876	0.83569	0.83569	chr4	105585015	0.0779547946388607	chr4:105585015:C:T
chr4:105585087	['A', 'G']	98663	29824.231973968304	-951.1821221200712	0.0107494870769599	0.0059515271917892	1.8061728915210145	0.0708944	0.0708944	chr4	105585087	1.1493880686977629	chr4:105585087:A:G
chr4:105585497	['ACAT', 'A']	98663	141478.71689849556	-4535.814723969091	-0.0060915784812914	0.0047663412768859	-1.2780407711953237	0.201238	0.201238	chr4	105585497	0.6962900075522128	chr4:105585497:ACAT:A
chr4:105585942	['G', 'A']	98663	27295.44940071791	-1130.9264463668412	0.011020748138266	0.0061780183019816	1.7838645985770136	0.0744487	0.0744487	chr4	105585942	1.1281428813605052	chr4:105585942:G:A
chr4:105585981	['T', 'C']	98663	58650.089430151565	-1645.8862335294596	-0.0083149714571923	0.0046856146772861	-1.7745743151906583	0.0759713	0.0759713	chr4	105585981	1.1193504420043507	chr4:105585981:T:C
chr4:105586379	['C', 'T']	98663	2896.6752635847524	-138.79212017968257	-0.0139757425737833	0.0176541553828398	-0.7916403968760803	0.428572	0.428572	chr4	105586379	0.3679762062356712	chr4:105586379:C:T
chr4:105587369	['G', 'A']	98663	12653.76951458082	-542.9124770381804	0.004626916176673	0.0086565900823128	0.5344963932307244	0.592999	0.592999	chr4	105587369	0.2269460390047898	chr4:105587369:G:A
chr4:105587936	['C', 'T']	98663	12669.540947380156	-545.7076748760817	0.0057077642932621	0.0086541073886575	0.6595439641462003	0.509548	0.509548	chr4	105587936	0.2928148986973276	chr4:105587936:C:T
chr4:105587938	['T', 'C']	98663	12674.183808770753	-549.6274129256044	0.0054840472483003	0.0086530728273875	0.633768761421143	0.526233	0.526233	chr4	105587938	0.278821920848333	chr4:105587938:T:C
chr4:105587953	['G', 'T']	98663	14978.062672315924	-738.662243879385	-0.0040429429899574	0.0080340198419757	-0.5032279070104012	0.614805	0.614805	chr4	105587953	0.2112626091885911	chr4:105587953:G:T
chr4:105589313	['A', 'G']	98663	17483.417627084284	-831.5537749633673	-0.0098079651192192	0.0074827711169442	-1.3107396933483346	0.189949	0.189949	chr4	105589313	0.7213629884773844	chr4:105589313:A:G
chr4:105589965	['G', 'A']	98663	12719.80490425651	-566.7055861958215	0.0042104028363296	0.0086387027317099	0.4873883228872572	0.625984	0.625984	chr4	105589965	0.2034367671098792	chr4:105589965:G:A
chr4:105590331	['G', 'T']	98663	12706.318130670596	-565.5376940344977	0.0042246488448718	0.0086430644762449	0.4887906200958081	0.624991	0.624991	chr4	105590331	0.2041262365414922	chr4:105590331:G:T
chr4:105591137	['TA', 'T']	98663	12652.282373572012	-551.725068757798	0.0052054229712031	0.0086611467611457	0.6010085170886273	0.547836	0.547836	chr4	105591137	0.2613494323090778	chr4:105591137:TA:T
chr4:105591315	['G', 'A']	98663	15002.672657422045	-729.1829047677304	-0.0050082857090635	0.0080324996332086	-0.6235027622482368	0.532956	0.532956	chr4	105591315	0.2733086441553876	chr4:105591315:G:A
chr4:105591744	['G', 'A']	98663	14572.21545292352	-741.805342161067	-0.0033583237805658	0.0081409770859338	-0.412520972005732	0.679959	0.679959	chr4	105591744	0.1675172734857936	chr4:105591744:G:A
chr4:105592831	['C', 'T']	98663	14320.61264128948	-702.8865281259075	-0.0026929160268194	0.0082027516508478	-0.3282942287471373	0.74269	0.74269	chr4	105592831	0.1291924236326142	chr4:105592831:C:T
chr4:105593270	['C', 'T']	98663	16376.323753915392	-883.2716592092748	-0.0009724498265026	0.0077314217235997	-0.12577891379723	0.899907	0.899907	chr4	105593270	0.0458023699759481	chr4:105593270:C:T
chr4:105593406	['C', 'T']	98663	30993.73306490053	-1613.7224691752017	-0.0028785416368103	0.0058687349067146	-0.4904875893298412	0.62379	0.62379	chr4	105593406	0.2049615917135813	chr4:105593406:C:T
chr4:105593554	['A', 'G']	98663	12678.838897791102	-462.5948222704002	0.008095762833298	0.0086572939816228	0.9351377983100896	0.34972	0.34972	chr4	105593554	0.4562795302836453	chr4:105593554:A:G
chr4:105593640	['T', 'C']	98663	44562.129879872286	-2019.7184420446604	-0.0011109920609606	0.0051213737802391	-0.2169324303661267	0.828261	0.828261	chr4	105593640	0.0818327876131283	chr4:105593640:T:C
chr4:105594082	['T', 'A']	98663	44239.20967578421	-2033.9101101155595	-0.0003902147062521	0.0051327059926651	-0.0760251428407815	0.939399	0.939399	chr4	105594082	0.027149906463514	chr4:105594082:T:A
chr4:105594656	['C', 'G']	98663	44013.70643457455	-2024.447934584588	5.201971417088007e-05	0.0051410315036107	0.0101185363548822	0.991927	0.991927	chr4	105594656	0.0035202881923393	chr4:105594656:C:G
chr4:105594871	['C', 'T']	98663	44342.64040102995	-2010.467478695586	-0.0006713438449072	0.0051293017434502	-0.130884061512766	0.895867	0.895867	chr4	105594871	0.0477564607100611	chr4:105594871:C:T
chr4:105595105	['A', 'G']	98663	16966.57947449517	-967.5120264768884	-0.0021580651833126	0.0076086474968592	-0.2836332192026901	0.776692	0.776692	chr4	105595105	0.1097511680960748	chr4:105595105:A:G
chr4:105595529	['A', 'G']	98663	28996.70234269668	-1367.3907532113724	0.0034474795258985	0.0060293169037901	0.5717860880278844	0.567468	0.567468	chr4	105595529	0.2460586236771432	chr4:105595529:A:G
chr4:105595567	['A', 'G']	98663	28995.40824953369	-1364.0541538263765	0.0036087202558214	0.0060298107864862	0.5984798501321322	0.549521	0.549521	chr4	105595567	0.2600157063162806	chr4:105595567:A:G
chr4:105596842	['C', 'G']	98663	41725.96039774572	-1928.4026708230488	-0.0022780500358121	0.0052352565460353	-0.435136275706933	0.663464	0.663464	chr4	105596842	0.1781826372690449	chr4:105596842:C:G
chr4:105597759	['G', 'A']	98663	23778.651096784663	-972.9571695477651	0.0006752520819979	0.006534753924737	0.1033324421661498	0.917699	0.917699	chr4	105597759	0.0372997415382419	chr4:105597759:G:A
chr4:105598470	['G', 'T']	98663	11703.067549212396	-554.7229116070986	0.0022703193208301	0.008988536127818	0.2525794287908439	0.800594	0.800594	chr4	105598470	0.0965876690106485	chr4:105598470:G:T
chr4:105598506	['G', 'A']	98663	11439.04346503943	-520.2263949363551	-0.002704527957198	0.0090773396822878	-0.2979427951203832	0.765747	0.765747	chr4	105598506	0.1159146959722521	chr4:105598506:G:A
chr4:105598787	['A', 'T']	98663	15659.65052716951	-375.3940313340486	-0.0004126260184513	0.0078683110382616	-0.0524414981112039	0.958177	0.958177	chr4	105598787	0.0185542581209204	chr4:105598787:A:T
chr4:105599278	['T', 'A']	98663	23694.52359083536	-1029.455305839545	0.0004583239496444	0.0065421439947717	0.0700571479335692	0.944148	0.944148	chr4	105599278	0.0249599224971681	chr4:105599278:T:A
chr4:105599585	['C', 'T']	98663	12421.63669538774	-467.0984097216297	0.0036545571724577	0.0087571302319739	0.4173236066667413	0.676443	0.676443	chr4	105599585	0.16976879304775	chr4:105599585:C:T
chr4:105600689	['A', 'G']	98663	23639.114728839337	-1021.9174565555732	0.0016430572000314	0.0065468775555976	0.2509680662389335	0.801839	0.801839	chr4	105600689	0.0959128242729713	chr4:105600689:A:G
chr4:105600702	['C', 'G']	98663	23622.35194477389	-1025.6237685686062	0.0013781794342853	0.0065481469419269	0.210468617535293	0.833302	0.833302	chr4	105600702	0.0791975758271461	chr4:105600702:C:G
chr4:105600709	['C', 'T']	98663	23624.91560488572	-1023.0993466994996	0.0015055579392274	0.0065477388826389	0.2299355496932554	0.818142	0.818142	chr4	105600709	0.0871713118980039	chr4:105600709:C:T
chr4:105600713	['T', 'A']	98663	23623.3520866912	-1024.9420429773895	0.0014104313743029	0.0065480622204899	0.2153967581263229	0.829458	0.829458	chr4	105600713	0.0812055997903582	chr4:105600713:T:A
chr4:105601322	['C', 'G']	98663	11470.697568342846	-520.170202020507	-0.0027284517503753	0.0090663404129354	-0.3009430074435025	0.763459	0.763459	chr4	105601322	0.1172142808758885	chr4:105601322:C:G
chr4:105602132	['T', 'C']	98663	23572.061553433483	-1026.4296820121551	0.0014366502507608	0.0065552590362573	0.2191599512413906	0.826526	0.826526	chr4	105602132	0.0827434802910491	chr4:105602132:T:C
chr4:105602162	['G', 'A']	98663	23482.618091878525	-1002.2757815073228	0.0020947245793963	0.0065646204764546	0.3190930209765361	0.749657	0.749657	chr4	105602162	0.1251373993823747	chr4:105602162:G:A
chr4:105602775	['C', 'A']	98663	12365.253281704558	-455.4966736931081	0.0060055056251462	0.0087753543529421	0.6843604695157182	0.493749	0.493749	chr4	105602775	0.3064937709501349	chr4:105602775:C:A
chr4:105602820	['T', 'C']	98663	41897.94519964725	-1872.145350642072	-0.0009176705110118	0.0052271735612874	-0.1755576891129329	0.860642	0.860642	chr4	105602820	0.0651774638272948	chr4:105602820:T:C
chr4:105603797	['C', 'T']	98663	12131.61480062438	-489.6938900719677	0.006476605507697	0.0088482198584032	0.73196706358354	0.46419	0.46419	chr4	105603797	0.333304219743088	chr4:105603797:C:T
chr4:105604546	['A', 'G']	98663	23970.15834769386	-981.3174574539628	0.0008228893368138	0.0065143042290086	0.1263203725041685	0.899479	0.899479	chr4	105604546	0.0460089716075714	chr4:105604546:A:G
chr4:105605387	['T', 'C']	98663	23550.819193690622	-1003.009086846117	0.0019427094348291	0.0065578134383892	0.296243473999523	0.767045	0.767045	chr4	105605387	0.1151791566789129	chr4:105605387:T:C
chr4:105605830	['A', 'G']	98663	23601.415585205592	-992.6845937107609	0.0028481756537548	0.0065513539415353	0.434746111898713	0.663748	0.663748	chr4	105605830	0.1779967745210544	chr4:105605830:A:G
chr4:105605861	['T', 'C']	98663	11442.971666362551	-505.7566167881848	-0.0017245088487175	0.0090799453749411	-0.1899250246016763	0.849368	0.849368	chr4	105605861	0.0709041051127172	chr4:105605861:T:C
chr4:105605909	['G', 'C']	98663	11436.115910887678	-504.07083268861817	-0.0017073710924115	0.0090813196912986	-0.1880091385889076	0.85087	0.85087	chr4	105605909	0.0701367884411599	chr4:105605909:G:C
chr4:105605949	['C', 'T']	98663	11428.274145481082	-509.3568695875906	-0.0022504882036891	0.009085200291116	-0.2477092558861617	0.80436	0.80436	chr4	105605949	0.0945495345586489	chr4:105605949:C:T
chr4:105606008	['A', 'G']	98663	11454.696595274538	-505.52365743158856	-0.0020130319595809	0.0090760667480131	-0.2217956319042772	0.824473	0.824473	chr4	105606008	0.0838235621456129	chr4:105606008:A:G
chr4:105606224	['A', 'G']	98663	23612.153891377948	-1003.803340434658	0.0021208148073853	0.0065498820368385	0.3237943516321716	0.746094	0.746094	chr4	105606224	0.127206452541388	chr4:105606224:A:G
chr4:105606243	['A', 'C']	98663	11465.278271094348	-505.2534702342164	-0.0021022397073091	0.009072098095892	-0.2317258571378418	0.816751	0.816751	chr4	105606243	0.0879103251179476	chr4:105606243:A:C
chr4:105606351	['T', 'G']	98663	12141.799470717062	-490.03120456361296	0.0064284277129731	0.008845881655953	0.7267141889296012	0.467403	0.467403	chr4	105606351	0.3303085044400168	chr4:105606351:T:G
chr4:105606411	['C', 'T']	98663	23615.15416506173	-999.039006032678	0.0022639356340935	0.0065487714699114	0.3457038689615653	0.729566	0.729566	chr4	105606411	0.1369354136550376	chr4:105606411:C:T
chr4:105606456	['A', 'G']	98663	23615.829736332584	-1002.9050292085378	0.0021085728584196	0.0065492068844113	0.3219585051494663	0.747485	0.747485	chr4	105606456	0.1263975180304109	chr4:105606456:A:G
chr4:105606739	['T', 'C']	98663	26214.55059221998	-1023.928185565571	-0.005100010565011	0.0062879064552328	-0.8110824487165785	0.41732	0.41732	chr4	105606739	0.3795308012899692	chr4:105606739:T:C
chr4:105607519	['T', 'TG']	98663	11565.586115672322	-493.3705326664908	-0.0026840461190274	0.0090366486045494	-0.2970178698412823	0.766453	0.766453	chr4	105607519	0.1155144715551746	chr4:105607519:T:TG
chr4:105607827	['AG', 'A']	98663	11440.811709373986	-503.7308754300449	-0.0015415967849194	0.0090795059922987	-0.1697886191415115	0.865177	0.865177	chr4	105607827	0.0628950344315755	chr4:105607827:AG:A
chr4:105609793	['G', 'A']	98663	12022.731139199448	-443.95457389107406	-0.0018480732850898	0.0088805792220472	-0.2081027868657153	0.835149	0.835149	chr4	105609793	0.0782360345703209	chr4:105609793:G:A
chr4:105610601	['A', 'G']	98663	43800.21056366586	-1249.8423503935971	-0.0028867564610404	0.0051635738256402	-0.559061719366908	0.576121	0.576121	chr4	105610601	0.2394862941574353	chr4:105610601:A:G
chr4:105611172	['A', 'G']	98663	11442.623675860885	-503.3725206205106	-0.0016427276576307	0.0090799430881132	-0.1809182768756901	0.856432	0.856432	chr4	105611172	0.0673071139560862	chr4:105611172:A:G
chr4:105611343	['T', 'C']	98663	23926.035161915184	-960.6124779544884	0.0012437818939911	0.0065204786539066	0.1907500906004753	0.848722	0.848722	chr4	105611343	0.0712345401884128	chr4:105611343:T:C
chr4:105612039	['C', 'A']	98663	23045.401461629684	-1047.0294391281866	0.0019192679313337	0.0066135449553181	0.2902025985005796	0.771662	0.771662	chr4	105612039	0.1125728857765464	chr4:105612039:C:A
chr4:105612308	['A', 'G']	98663	10908.100624467785	-485.0432195337806	0.016369272233687	0.0093484252562484	1.7510192128610986	0.0799457	0.0799457	chr4	105612308	1.0972048904730127	chr4:105612308:A:G
chr4:105612953	['A', 'G']	98663	25067.81112642931	-1143.242854866053	-0.0034599965844867	0.0063835486432313	-0.5420177361937196	0.587808	0.587808	chr4	105612953	0.2307645075246986	chr4:105612953:A:G
chr4:105613534	['A', 'G']	98663	23354.89371040495	-1000.648859000097	0.0031301722576391	0.0065783428827562	0.4758299032791749	0.634197	0.634197	chr4	105613534	0.1977758166869296	chr4:105613534:A:G
chr4:105614509	['T', 'G']	98663	2896.2054816736954	-91.1591780325778	-0.0102795826135564	0.0176165387736978	-0.5835188594994735	0.559545	0.559545	chr4	105614509	0.2521649806891501	chr4:105614509:T:G
chr4:105620825	['TG', 'T']	98663	27987.97141380044	-1147.3285249274625	-0.0033563757607176	0.0061129588302019	-0.5490591142434915	0.582966	0.582966	chr4	105620825	0.2343567736165799	chr4:105620825:TG:T
chr4:105623369	['A', 'G']	98663	28057.981348011635	-1161.4642916682176	-0.0039304291812197	0.0061087192739101	-0.6434129651376045	0.519958	0.519958	chr4	105623369	0.2840317354131044	chr4:105623369:A:G
chr4:105623545	['C', 'T']	98663	23050.336269550844	-1048.4322585936372	0.0020098138199789	0.0066147479828471	0.3038383057360099	0.761252	0.761252	chr4	105623545	0.1184715533570021	chr4:105623545:C:T
chr4:105625755	['G', 'A']	98663	3819.154836355528	-186.89637032001696	-0.0187055352514899	0.0154515671921061	-1.21059145774198	0.226055	0.226055	chr4	105625755	0.6457858825761834	chr4:105625755:G:A
chr4:105626803	['T', 'G']	98663	11447.856478149362	-508.5526773395772	-0.0025230751077765	0.0090782648908943	-0.2779248169225894	0.781071	0.781071	chr4	105626803	0.1073094866006595	chr4:105626803:T:G
chr4:105627476	['C', 'T']	98663	11450.11605278628	-510.4694431085212	-0.001853854678843	0.0090776945322801	-0.2042208704259407	0.838181	0.838181	chr4	105627476	0.0766621880365094	chr4:105627476:C:T
chr4:105629115	['C', 'A']	98663	13497.368027328112	-576.4848054308064	0.0055257655363388	0.0084148459362404	0.6566686518336455	0.511396	0.511396	chr4	105629115	0.2912426732293577	chr4:105629115:C:A
chr4:105629414	['T', 'C']	98663	13426.633029568882	-696.1024673530209	-0.0117133028864383	0.0084468425388837	-1.3867078535580544	0.165534	0.165534	chr4	105629414	0.7811127904330244	chr4:105629414:T:C
chr4:105629779	['C', 'T']	98663	45181.79406065164	-1445.947189153531	-0.0030343920172375	0.0050989143577998	-0.5951055076255325	0.551774	0.551774	chr4	105629779	0.258238767652703	chr4:105629779:C:T
chr4:105630095	['A', 'G']	98663	13533.508859425048	-695.7453490153039	-0.0128717370751454	0.0084173845126368	-1.5291848739737892	0.126222	0.126222	chr4	105630095	0.8988649426679589	chr4:105630095:A:G
chr4:105630392	['T', 'G']	98663	45250.7214865139	-1450.1726627940695	-0.0030925181056003	0.0050974330956877	-0.6066814507514543	0.544064	0.544064	chr4	105630392	0.2643500098386233	chr4:105630392:T:G
chr4:105631576	['A', 'T']	98663	45087.1396247073	-1492.339320447502	-0.0036904245394976	0.0051005015152159	-0.7235415043968277	0.469349	0.469349	chr4	105631576	0.3285041031096085	chr4:105631576:A:T
chr4:105632090	['A', 'G']	98663	13462.773877344143	-701.0250088599685	-0.0124399782605303	0.0084379575591247	-1.4742878443466298	0.140407	0.140407	chr4	105632090	0.8526112398871905	chr4:105632090:A:G
chr4:105633001	['G', 'T']	98663	14858.753005331551	-798.5193843997099	-0.013378401590795	0.008047108018449	-1.6625105019248363	0.0964136	0.0964136	chr4	105633001	1.0158617006577637	chr4:105633001:G:T
chr4:105634382	['G', 'A']	98663	14875.809287285483	-789.7942531170182	-0.0127597813608239	0.0080445894666468	-1.586132072211583	0.112713	0.112713	chr4	105634382	0.9480259907625423	chr4:105634382:G:A
chr4:105634725	['G', 'GT']	98663	50240.69351797411	-1548.119981536687	-0.0049483747106761	0.0049340025033068	-1.0029128901656634	0.315905	0.315905	chr4	105634725	0.5004435002258264	chr4:105634725:G:GT
chr4:105635804	['A', 'T']	98663	46759.80574656682	-1480.3513752672325	-0.0039010231512025	0.0050385533952839	-0.7742347545336776	0.438794	0.438794	chr4	105635804	0.3577393195310246	chr4:105635804:A:T
chr4:105636948	['A', 'T']	98663	2089.1270462308808	75.75952554844687	0.0016086040138694	0.0209911930008726	0.0766323292726876	0.938916	0.938916	chr4	105636948	0.0273732600962995	chr4:105636948:A:T
chr4:105637736	['G', 'A']	98663	45394.82169576058	-1608.7129105468234	-0.0028476817576344	0.0050733134490583	-0.5613060943756549	0.57459	0.57459	chr4	105637736	0.2406419366152347	chr4:105637736:G:A
chr4:105638732	['CTCATTCA', 'C']	98663	46183.10650377655	-1524.9243117755589	-0.0036151715806163	0.005049264709924	-0.7159798086067752	0.474006	0.474006	chr4	105638732	0.3242161609622032	chr4:105638732:CTCATTCA:C
chr4:105640485	['T', 'C']	98663	14561.246885169458	-779.9638544298238	-0.0084996593103661	0.0081227510594277	-1.0464015514178415	0.295378	0.295378	chr4	105640485	0.5296218544350573	chr4:105640485:T:C
chr4:105641380	['G', 'A']	98663	15021.588275246835	-338.1356024145607	-0.0023889887702235	0.0080277116698124	-0.2975927472840254	0.766015	0.766015	chr4	105641380	0.1157627259895293	chr4:105641380:G:A
chr4:105641450	['T', 'C']	98663	46193.10934252546	-1524.3032093599943	-0.0035807886225225	0.0050486757764669	-0.7092530360561974	0.478169	0.478169	chr4	105641450	0.3204185828947341	chr4:105641450:T:C
chr4:105642009	['A', 'G']	98663	46193.64129729512	-1521.6559206535928	-0.0035002307997442	0.0050483495813458	-0.693341604685609	0.488097	0.488097	chr4	105642009	0.3114938616478214	chr4:105642009:A:G
chr4:105642127	['A', 'G']	98663	14721.939787126204	-780.2663580533984	-0.0101636482161931	0.0080817277755401	-1.2576083355534524	0.208536	0.208536	chr4	105642127	0.6808189610655038	chr4:105642127:A:G
chr4:105642185	['G', 'T']	98663	46179.509641901226	-1525.4387056965995	-0.0036513648385943	0.0050492927750652	-0.7231438146398964	0.469593	0.469593	chr4	105642185	0.3282783855339334	chr4:105642185:G:T
chr4:105642195	['C', 'A']	98663	46183.10650377653	-1524.6007812321182	-0.0035907672185329	0.0050489054921046	-0.711197154343277	0.476964	0.476964	chr4	105642195	0.3215143991388445	chr4:105642195:C:A
chr4:105642222	['C', 'T']	98663	9410.953848337103	-367.3742475357665	0.0086147641726967	0.009951675451577	0.8656596785751842	0.386679	0.386679	chr4	105642222	0.4126494132172572	chr4:105642222:C:T
chr4:105642250	['T', 'A']	98663	46770.96190543787	-1465.088114234725	-0.0036496865918876	0.0050382377038806	-0.7243974592696483	0.468823	0.468823	chr4	105642250	0.328991090402807	chr4:105642250:T:A
chr4:105642443	['A', 'G']	98663	46185.08542321337	-1521.2449652747266	-0.0035283029205269	0.0050486498612629	-0.6988606889930473	0.484641	0.484641	chr4	105642443	0.3145798478944445	chr4:105642443:A:G
chr4:105643037	['C', 'T']	98663	49774.89997362383	-1549.697856882967	-0.0039747081271081	0.0049465670283944	-0.8035286096988801	0.421671	0.421671	chr4	105643037	0.3750262661254108	chr4:105643037:C:T
chr4:105643093	['T', 'C']	98663	49121.847004290525	-1610.685231548547	-0.0036761241745175	0.0049528086243796	-0.7422302078102201	0.45795	0.45795	chr4	105643093	0.3391819366456569	chr4:105643093:T:C
chr4:105644150	['A', 'G']	98663	2045.310954099424	170.86060334865695	-0.0468862772925183	0.0216913743286159	-2.1615171349776823	0.0306578	0.0306578	chr4	105644150	1.5134590132827128	chr4:105644150:A:G
chr4:105650611	['C', 'T']	98663	13582.550664409731	-556.9791044436957	0.0081219107761299	0.0084284688564659	0.9636282597045048	0.335235	0.335235	chr4	105650611	0.4746506454315291	chr4:105650611:C:T
chr4:105653379	['A', 'G']	98663	32727.597516427828	-730.9383460209665	-0.0045948194844839	0.0057872924025099	-0.7939497721751869	0.427227	0.427227	chr4	105653379	0.3693413084596644	chr4:105653379:A:G
chr4:105654112	['A', 'G']	98663	11772.8352659747	-557.7292227079996	0.0034430371489188	0.0089592835396738	0.3842982682345406	0.700758	0.700758	chr4	105654112	0.1544319355426699	chr4:105654112:A:G
chr4:105656994	['G', 'A']	98663	32902.67107691057	-765.3461311020069	-0.0045925155270486	0.0057549505119696	-0.7980112978377142	0.424866	0.424866	chr4	105656994	0.3717480220363875	chr4:105656994:G:A
chr4:105657597	['A', 'G']	98663	14564.509518885712	-771.2768031837437	-0.0065274596866531	0.0081130009184476	-0.8045678476149096	0.421071	0.421071	chr4	105657597	0.3756446682773621	chr4:105657597:A:G
chr4:105661123	['A', 'G']	98663	19635.207123594253	-335.0586309388308	-0.0041656964052652	0.0071519823098201	-0.5824533989052879	0.560263	0.560263	chr4	105661123	0.2516080575724406	chr4:105661123:A:G
chr4:105663904	['A', 'G']	98663	5304.724959912546	-315.6026511960023	-0.0165255356568093	0.0135174521093253	-1.2225333238213385	0.221509	0.221509	chr4	105663904	0.654608623522487	chr4:105663904:A:G
chr4:105664860	['T', 'A']	98663	19553.17090230824	-324.7584755204082	-0.0039766629064682	0.0071509794662681	-0.5561004510258433	0.578143	0.578143	chr4	105664860	0.2379647283100071	chr4:105664860:T:A
chr4:105666159	['T', 'C']	98663	14701.533128560715	-738.2715686457831	0.0123158718629744	0.0081299213330897	1.5148820460103831	0.129805	0.129805	chr4	105666159	0.8867085784864419	chr4:105666159:T:C
chr4:105667352	['C', 'T']	98663	32680.98114622824	-757.8732228192596	-0.0033115491375774	0.0057661593220474	-0.5743076027947118	0.565761	0.565761	chr4	105667352	0.2473669933734829	chr4:105667352:C:T
chr4:105668970	['G', 'A']	98663	18401.47620109693	-445.7515473869013	-0.0033611613717015	0.0073359721419704	-0.4581753183701092	0.646827	0.646827	chr4	105668970	0.1892118599680571	chr4:105668970:G:A
chr4:105669131	['A', 'T']	98663	11503.699575296228	-490.1777423272612	0.0066763155223949	0.0090483644526203	0.7378477687712431	0.460609	0.460609	chr4	105669131	0.3366675804574354	chr4:105669131:A:T
chr4:105669553	['C', 'T']	98663	14522.251616111407	-758.1725170046899	-0.0058872988726985	0.0081279716819124	-0.7243257116409259	0.468868	0.468868	chr4	105669553	0.3289494066248873	chr4:105669553:C:T
chr4:105670659	['A', 'G']	98663	10104.33136340598	-459.0434273809525	0.0028474113943472	0.0096448119097642	0.2952272601049422	0.767821	0.767821	chr4	105670659	0.1147400140479968	chr4:105670659:A:G
chr4:105672417	['T', 'C']	98663	11506.34986823434	-490.23861281554326	0.0067016575415811	0.0090475187073051	0.7407177324950067	0.458866	0.458866	chr4	105672417	0.3383141204692549	chr4:105672417:T:C
chr4:105672693	['A', 'G']	98663	34514.19782870929	-642.5251112078602	-0.000960850682423	0.0056760614784092	-0.1692812324316682	0.865576	0.865576	chr4	105672693	0.0626947938410935	chr4:105672693:A:G
chr4:105673011	['A', 'G']	98663	19425.512850408053	-301.58807124774074	-0.0052722870723091	0.0071736328635639	-0.7349535685172804	0.46237	0.46237	chr4	105673011	0.3350103520467046	chr4:105673011:A:G
chr4:105673468	['G', 'A']	98663	17509.952195596645	-392.7015376019505	-0.0020279902185752	0.0074984731371038	-0.2704537552505713	0.786812	0.786812	chr4	105673468	0.1041290250947942	chr4:105673468:G:A
chr4:105673898	['A', 'C']	98663	20028.66901865369	-284.5750252572374	-0.0049865021581878	0.0071009742035263	-0.7022278937038658	0.482539	0.482539	chr4	105673898	0.3164675801433783	chr4:105673898:A:C
chr4:105675528	['T', 'C']	98663	14921.058627959776	-843.4988664616855	-0.0088139175533507	0.0080207969476061	-1.098883017601044	0.271822	0.271822	chr4	105675528	0.5657153964190357	chr4:105675528:T:C
chr4:105676114	['G', 'T']	98663	18489.24877598808	-236.1396874700258	0.0006490358437268	0.0073349405719669	0.0884854945120262	0.929491	0.929491	chr4	105676114	0.031754811023078	chr4:105676114:G:T
chr4:105676295	['T', 'C']	98663	49710.58068571197	-1348.9808329209263	-0.0023204947929277	0.0049470216126257	-0.4690690630914855	0.639021	0.639021	chr4	105676295	0.1944848694875136	chr4:105676295:T:C
chr4:105676424	['TC', 'T']	98663	12797.297071553832	-1050.5583824698222	-0.0217781748467268	0.0086478093810423	-2.518345847732117	0.0117923	0.0117923	chr4	105676424	1.928401480749672	chr4:105676424:TC:T
chr4:105678657	['C', 'T']	98663	12374.752546702211	-517.8266458333264	0.0075862163877334	0.0087427157632143	0.8677185205600524	0.385551	0.385551	chr4	105678657	0.4139181661121264	chr4:105678657:C:T
chr4:105679181	['A', 'C']	98663	12374.627115895311	-518.9637154132869	0.0074721248707654	0.0087434901592735	0.854592929671262	0.392779	0.392779	chr4	105679181	0.4058517398971087	chr4:105679181:A:C
chr4:105679465	['T', 'A']	98663	5218.15866612609	-356.7621336883927	-0.0191290359101123	0.0132158846531785	-1.4474275776545715	0.14778	0.14778	chr4	105679465	0.8303843377772532	chr4:105679465:T:A
chr4:105679681	['G', 'A']	98663	18780.52280168263	-258.97262259962054	0.0002405182445968	0.0072848253225935	0.0330163365552329	0.973662	0.973662	chr4	105679681	0.0115917792720686	chr4:105679681:G:A
chr4:105681025	['T', 'C']	98663	18831.77174111397	-251.8136696453105	0.0005545671874844	0.0072763678052468	0.0762148371725442	0.939248	0.939248	chr4	105681025	0.0272197210342222	chr4:105681025:T:C
chr4:105681107	['T', 'G']	98663	2963.90121967293	190.0061028270112	0.0042991976079899	0.0178594075684776	0.2407245364386078	0.809769	0.809769	chr4	105681107	0.0916388531376683	chr4:105681107:T:G
chr4:105681151	['A', 'C']	98663	20468.80893192073	-247.48121559017216	-0.0052288508898157	0.0070421575988688	-0.7425069400116228	0.457782	0.457782	chr4	105681151	0.3393412877959461	chr4:105681151:A:C
chr4:105681466	['CAT', 'C']	98663	15297.550485033402	-793.6854597193941	0.0100516845197118	0.0079781618417031	1.2598998013765583	0.207708	0.207708	chr4	105681466	0.682546776026548	chr4:105681466:CAT:C
chr4:105681857	['G', 'A']	98663	12371.003091581775	-524.8842672437723	0.0070744312882697	0.0087437706282341	0.8090824415528407	0.41847	0.41847	chr4	105681857	0.3783356710075497	chr4:105681857:G:A
chr4:105681941	['T', 'C']	98663	32845.99493162767	-770.3816678564009	-0.0003760935670933	0.0057355771922354	-0.0655720522081899	0.947719	0.947719	chr4	105681941	0.0233204124927985	chr4:105681941:T:C
chr4:105682115	['G', 'A']	98663	12021.974790938117	-538.270078240436	0.0066340027209286	0.0088606853301087	0.7487008593326511	0.454039	0.454039	chr4	105682115	0.342906841509978	chr4:105682115:G:A
chr4:105683033	['A', 'G']	98663	12019.340043790293	-545.0959117501501	0.0060845305800827	0.0088624317293747	0.6865531680109267	0.492366	0.492366	chr4	105683033	0.3077119446160288	chr4:105683033:A:G
chr4:105683629	['G', 'C']	98663	12371.257002382275	-519.1253966933283	0.0074356302994267	0.0087448506472334	0.850286711503658	0.395168	0.395168	chr4	105683629	0.4032182310532859	chr4:105683629:G:C
chr4:105683672	['A', 'C']	98663	2963.3904612265587	188.0759806132209	0.0035618473072951	0.0178590777958747	0.1994418383752089	0.841918	0.841918	chr4	105683672	0.0747302052719797	chr4:105683672:A:C
chr4:105684563	['A', 'C']	98663	12375.299018762244	-519.4191918115563	0.0071984331713919	0.0087467395936666	0.8229847355469653	0.410519	0.410519	chr4	105684563	0.3866667376816916	chr4:105684563:A:C
chr4:105685451	['A', 'G']	98663	12372.675424709269	-512.9037892729017	0.0078488730302792	0.0087477208840339	0.8972477670846546	0.369589	0.369589	chr4	105685451	0.4322809630752864	chr4:105685451:A:G
chr4:105686084	['T', 'C']	98663	50624.88016302692	-1401.6588893845917	-0.0031016981207317	0.0049202952773065	-0.6303886140812268	0.528442	0.528442	chr4	105686084	0.2770026724288989	chr4:105686084:T:C
chr4:105689774	['C', 'T']	98663	12017.557886093144	-538.0459306335362	0.0066605021048809	0.0088625965232383	0.7515294290354647	0.452336	0.452336	chr4	105689774	0.344538846746282	chr4:105689774:C:T
chr4:105690103	['A', 'C']	98663	51518.96559274955	-1431.697613770667	-0.002705184234915	0.0048913732940587	-0.5530520923849445	0.580229	0.580229	chr4	105690103	0.2364005688369901	chr4:105690103:A:C
chr4:105690380	['A', 'C']	98663	12373.254092627696	-524.6396915724278	0.0070362024541225	0.0087432743203802	0.8047559983016246	0.420962	0.420962	chr4	105690380	0.3757571059105471	chr4:105690380:A:C
chr4:105690458	['CAT', 'C']	98663	17484.835484099865	-446.5555950920447	-0.0014756389759354	0.0075077600321024	-0.1965485004349838	0.844181	0.844181	chr4	105690458	0.0735644267468972	chr4:105690458:CAT:C
chr4:105692596	['T', 'C']	98663	12079.726645467772	-537.7730481535708	0.006876190724609	0.008866316897196	0.7755408253886851	0.438022	0.438022	chr4	105692596	0.3585040761656327	chr4:105692596:T:C
chr4:105692664	['A', 'G']	98663	32853.990784297814	-772.7947595643856	-0.0004054721784198	0.0057353338933176	-0.0706972228578145	0.943639	0.943639	chr4	105692664	0.0251941183006625	chr4:105692664:A:G
chr4:105693649	['T', 'C']	98663	14847.95639128231	-832.0122656987664	-0.0089047969585862	0.0080396442440712	-1.1076108206097557	0.268033	0.268033	chr4	105693649	0.5718117327040022	chr4:105693649:T:C
chr4:105694446	['C', 'T']	98663	12368.635511081362	-525.7234902522738	0.0069734513482721	0.008745837345789	0.7973451909244329	0.425253	0.425253	chr4	105694446	0.3713526139203316	chr4:105694446:C:T
chr4:105695210	['C', 'T']	98663	14763.310073665234	-837.4786187459382	-0.0093200046895171	0.0080644910211933	-1.155684179574919	0.247813	0.247813	chr4	105695210	0.6058759147469805	chr4:105695210:C:T
chr4:105695979	['G', 'A']	98663	14989.03843151567	-833.248038640903	-0.007670604218161	0.0080066783825999	-0.9580257694415206	0.338052	0.338052	chr4	105695979	0.4710164903257204	chr4:105695979:G:A
chr4:105696204	['G', 'A']	98663	12372.003172672445	-524.3613063234376	0.0070177630444434	0.0087433796557488	0.8026373462839557	0.422186	0.422186	chr4	105696204	0.3744961723158002	chr4:105696204:G:A
chr4:105697062	['A', 'G']	98663	12376.010492807112	-523.3980567007767	0.0071378253050436	0.0087429701531382	0.8164073741555128	0.414269	0.414269	chr4	105697062	0.382717564004756	chr4:105697062:A:G
chr4:105697205	['T', 'C']	98663	14797.649799294488	-817.7179788467668	-0.0080312072026091	0.0080529797021442	-0.9972963424297	0.318623	0.318623	chr4	105697205	0.496722877585257	chr4:105697205:T:C
chr4:105697429	['G', 'GA']	98663	12017.97446657544	-541.9788709278129	0.0063835512606669	0.0088626883579126	0.7202725632305085	0.471359	0.471359	chr4	105697429	0.3266481962031763	chr4:105697429:G:GA
chr4:105697912	['T', 'C']	98663	18784.75982886919	-258.0893934129504	0.0001833882578389	0.0072854156996069	0.0251719689583198	0.979918	0.979918	chr4	105697912	0.0088102647539287	chr4:105697912:T:C
chr4:105697983	['G', 'T']	98663	12364.002523947089	-521.7083054219969	0.0072890371485812	0.0087462175612828	0.8333930750645735	0.404625	0.404625	chr4	105697983	0.3929472875893705	chr4:105697983:G:T
chr4:105698220	['T', 'A']	98663	2017.0817766245352	109.42607589940516	0.0208475737695335	0.021338097096388	0.9770118523390964	0.328566	0.328566	chr4	105698220	0.4833773793560746	chr4:105698220:T:A
chr4:105699826	['C', 'T']	98663	12022.853004378849	-543.1360003434935	0.0063003547623117	0.0088604917394266	0.711061524303096	0.477048	0.477048	chr4	105699826	0.321437920569237	chr4:105699826:C:T
chr4:105700486	['T', 'C']	98663	32825.981243600014	-761.5402633133177	-0.0002347337675717	0.005737708131543	-0.0409107194354029	0.967367	0.967367	chr4	105700486	0.0144087318766007	chr4:105700486:T:C
chr4:105701033	['T', 'C']	98663	12373.508236773	-520.7504284667285	0.0072881449184184	0.0087435274015527	0.8335474441498542	0.404538	0.404538	chr4	105701033	0.3930406769808062	chr4:105701033:T:C
chr4:105702066	['A', 'G']	98663	12496.532089613544	-533.1048898620951	0.0066377415867314	0.0087495263741011	0.7586401026665113	0.44807	0.44807	chr4	105702066	0.3486541327899527	chr4:105702066:A:G
chr4:105702285	['G', 'A']	98663	12369.632823746477	-523.9729090186605	0.007199256205951	0.0087452114335599	0.8232226585538801	0.410383	0.410383	chr4	105702285	0.3868106380500162	chr4:105702285:G:A
chr4:105702517	['A', 'T']	98663	12365.751999351289	-524.1826954366926	0.0071182186872266	0.0087456085361112	0.8139191981707202	0.415693	0.415693	chr4	105702517	0.3812272886690787	chr4:105702517:A:T
chr4:105703128	['C', 'T']	98663	12023.365588891142	-541.3814860672643	0.0064641467097451	0.0088601470788183	0.7295755535705233	0.465651	0.465651	chr4	105703128	0.3319394600471557	chr4:105703128:C:T
chr4:105703372	['C', 'T']	98663	12020.487335164558	-538.6864946526056	0.0065822408104003	0.008861032518578	0.7428300027790219	0.457586	0.457586	chr4	105703372	0.3395272713998167	chr4:105703372:C:T
chr4:105705027	['C', 'A']	98663	2960.120009325049	189.294160877482	0.0041031332127801	0.0178677547044798	0.2296389938547466	0.818373	0.818373	chr4	105705027	0.0870487074293789	chr4:105705027:C:A
chr4:105706681	['C', 'T']	98663	14788.098389238612	-818.7696833183844	-0.0081684559914846	0.008055072056112	-1.0140760920054783	0.310549	0.310549	chr4	105706681	0.5078698648894694	chr4:105706681:C:T
chr4:105706791	['C', 'T']	98663	37112.78008252481	-1454.3849786492267	0.0120835547153669	0.005466991689282	2.210274937687664	0.0270884	0.0270884	chr4	105706791	1.5672166461920891	chr4:105706791:C:T
chr4:105707798	['C', 'T']	98663	12362.503603612737	-527.7750968781912	0.0068381904932162	0.0087472257966014	0.7817553418905743	0.43436	0.43436	chr4	105707798	0.3621501755442806	chr4:105707798:C:T
chr4:105707852	['G', 'A']	98663	50581.35470167788	-1388.6502052541553	-0.0027354549425193	0.004921820353331	-0.5557811431837503	0.578362	0.578362	chr4	105707852	0.2378002491375458	chr4:105707852:G:A
chr4:105708410	['A', 'G']	98663	2961.1200498687394	188.53577518390503	0.0039676040390873	0.0178649802754754	0.2220883526266162	0.824246	0.824246	chr4	105708410	0.083943151776126	chr4:105708410:A:G
chr4:105709792	['C', 'T']	98663	50351.18603071622	-1418.2909007725486	-0.0027611371812247	0.0049244893939365	-0.5606951219398446	0.575007	0.575007	chr4	105709792	0.2403268682792934	chr4:105709792:C:T
chr4:105710713	['A', 'G']	98663	12006.216891528891	-542.5793993932256	0.0063684994513333	0.0088671022757259	0.7182165326735191	0.472625	0.472625	chr4	105710713	0.3254833096294079	chr4:105710713:A:G
chr4:105711279	['A', 'G']	98663	14789.798826164966	-830.0435885046	-0.0088527884550342	0.0080541099915148	-1.099164086951991	0.271699	0.271699	chr4	105711279	0.5659119600189186	chr4:105711279:A:G
chr4:105711500	['G', 'A']	98663	12349.126482453828	-522.216658967353	0.0072365267795144	0.0087519513292528	0.8268472375213988	0.408326	0.408326	chr4	105711500	0.3889929656635178	chr4:105711500:G:A
chr4:105711872	['A', 'G']	98663	12353.001631949724	-516.5222810859369	0.0078097328154841	0.0087507392714793	0.8924654904229524	0.372146	0.372146	chr4	105711872	0.4292866446480967	chr4:105711872:A:G
chr4:105711888	['T', 'A']	98663	12352.626000932516	-518.6667364471672	0.0076452476494474	0.0087508223663493	0.8736604777679703	0.382305	0.382305	chr4	105711888	0.4175900219961181	chr4:105711888:T:A
chr4:105713114	['G', 'T']	98663	18543.87951709528	-279.9960638689072	0.0007677871862368	0.007322731167513	0.1048498393117465	0.916495	0.916495	chr4	105713114	0.0378699000180033	chr4:105713114:G:T
chr4:105714745	['A', 'G']	98663	12352.253535404738	-521.1770038043805	0.0074136056855905	0.0087514745095042	0.8471264673786316	0.396927	0.396927	chr4	105714745	0.4012893582553772	chr4:105714745:A:G
chr4:105715441	['A', 'G']	98663	12016.24952813912	-540.9552827507345	0.006621521790838	0.0088686698795194	0.7466194909486037	0.455295	0.455295	chr4	105715441	0.3417071190402242	chr4:105715441:A:G
chr4:105716695	['C', 'T']	98663	14796.349717193423	-824.2676803742404	-0.0085351554430539	0.0080525368274342	-1.059933735909829	0.289177	0.289177	chr4	105716695	0.5388362520770471	chr4:105716695:C:T
chr4:105717099	['T', 'G']	98663	12352.251963954468	-522.9293643843927	0.0072412007806505	0.0087510943827784	0.8274623108740304	0.407977	0.407977	chr4	105717099	0.3893643198871805	chr4:105717099:T:G
chr4:105717540	['A', 'G']	98663	12350.001388677716	-517.391654291177	0.0076912626862279	0.0087516857108184	0.8788321405006977	0.379494	0.379494	chr4	105717540	0.4207950861387	chr4:105717540:A:G
chr4:105718555	['A', 'G']	98663	12012.217499721244	-539.3233396452778	0.0065984113845472	0.0088646267908696	0.7443529818247377	0.456665	0.456665	chr4	105718555	0.3404022725825054	chr4:105718555:A:G
chr4:105719027	['C', 'A']	98663	20175.63592316659	-272.71009323951176	-0.0047217388210282	0.0070808477143112	-0.6668324205709131	0.504881	0.504881	chr4	105719027	0.2968109726406571	chr4:105719027:C:A
chr4:105720068	['G', 'A']	98663	14794.349534737565	-817.5000521486106	-0.0079431115635573	0.0080535924018239	-0.9862817941665896	0.323997	0.323997	chr4	105720068	0.4894590110572077	chr4:105720068:G:A
chr4:105720766	['C', 'T']	98663	18523.19161445979	-282.8230290597226	0.000760977280363	0.0073261568557935	0.1038712786720168	0.917272	0.917272	chr4	105720766	0.0375018632580075	chr4:105720766:C:T
chr4:105720951	['T', 'C']	98663	12352.003101969654	-520.2955696541311	0.0074317482629067	0.0087514043237214	0.8492063659728747	0.395769	0.395769	chr4	105720951	0.4025582264413929	chr4:105720951:T:C
chr4:105721754	['A', 'G']	98663	14788.847958314753	-823.3142577679819	-0.0084284183159793	0.0080544229212962	-1.0464335432019898	0.295363	0.295363	chr4	105721754	0.5296439095056548	chr4:105721754:A:G
chr4:105722004	['G', 'A']	98663	12359.75381402751	-523.1086630281376	0.0071888319580356	0.0087486903155834	0.8217037863633887	0.411247	0.411247	chr4	105722004	0.3858972571591678	chr4:105722004:G:A
chr4:105722246	['A', 'G']	98663	2971.331275595021	190.08043862035285	0.0048542117208591	0.0178338848757329	0.2721903698876283	0.785476	0.785476	chr4	105722246	0.1048670801679939	chr4:105722246:A:G
chr4:105722288	['G', 'A']	98663	50330.26319738028	-1420.2219385642843	-0.0026398995146775	0.0049243541402248	-0.5360905084208669	0.591897	0.591897	chr4	105722288	0.2277538612221783	chr4:105722288:G:A
chr4:105722661	['T', 'A']	98663	12363.51117848055	-525.9952817306095	0.0070137704897697	0.0087485211029787	0.8017092725971252	0.422723	0.422723	chr4	105722661	0.3739441219336059	chr4:105722661:T:A
chr4:105724614	['G', 'A']	98663	32599.875378149463	-781.1485155026118	0.0004020884933061	0.0057539384743255	0.0698805687791568	0.944289	0.944289	chr4	105724614	0.024895069370416	chr4:105724614:G:A
chr4:105725192	['A', 'G']	98663	12105.472341892124	-541.1937835692607	0.0049473550367924	0.0088353761034101	0.5599484367035502	0.575516	0.575516	chr4	105725192	0.2399425979853301	chr4:105725192:A:G
chr4:105725975	['T', 'C']	98663	17248.09781958622	-461.815213391274	-0.000347532852723	0.0075505854407643	-0.0460272723816565	0.963289	0.963289	chr4	105725975	0.0162433989856891	chr4:105725975:T:C
chr4:105726049	['AAC', 'A']	98663	12005.608414928338	-536.5772096811976	0.0069628128613804	0.0088671873739921	0.7852335320896262	0.432319	0.432319	chr4	105726049	0.3641956772264021	chr4:105726049:AAC:A
chr4:105726142	['A', 'G']	98663	12003.459934516632	-539.5731487523043	0.0067361377822826	0.0088681000671836	0.7595919905335387	0.4475	0.4475	chr4	105726142	0.3492069603480692	chr4:105726142:A:G
chr4:105726209	['C', 'T']	98663	12354.626102292772	-521.5217228274549	0.0073468577902228	0.0087503033274929	0.8396117843297461	0.401128	0.401128	chr4	105726209	0.3967170218351777	chr4:105726209:C:T
chr4:105726464	['CATT', 'C']	98663	2920.2071845604924	194.71989849414703	-0.0257760437423267	0.0178219238449737	-1.4463109575903783	0.148093	0.148093	chr4	105726464	0.8294654690494896	chr4:105726464:CATT:C
chr4:105726522	['C', 'T']	98663	12002.729922864066	-535.307451582384	0.0070060135540615	0.0088688397830314	0.7899582950484638	0.429554	0.429554	chr4	105726522	0.3669822324663343	chr4:105726522:C:T
chr4:105727484	['C', 'T']	98663	12358.131399663422	-524.6272366520369	0.0071000332391504	0.0087493551685009	0.8114921731274228	0.417085	0.417085	chr4	105727484	0.3797754287932697	chr4:105727484:C:T
chr4:105728881	['A', 'G']	98663	12004.43342153016	-541.8903537855584	0.0065468589009928	0.0088681192456183	0.7382466022012089	0.460366	0.460366	chr4	105728881	0.3368967583646565	chr4:105728881:A:G
chr4:105728959	['G', 'A']	98663	12002.824821587872	-537.8081879700131	0.0066259180930905	0.0088682607630204	0.7471496689316731	0.454975	0.454975	chr4	105728959	0.3420124663326407	chr4:105728959:G:A
chr4:105730094	['A', 'G']	98663	12351.75114791652	-519.8881429529382	0.0075214143839206	0.008751134238241	0.8594788034507985	0.390078	0.390078	chr4	105730094	0.4088485427618518	chr4:105730094:A:G
chr4:105730684	['C', 'T']	98663	18834.00873867116	-240.74687366319543	0.000933731943898	0.0072769468737062	0.1283136953042586	0.897901	0.897901	chr4	105730684	0.0467715447624091	chr4:105730684:C:T
chr4:105730796	['G', 'T']	98663	12401.76536125952	-511.1313171523423	0.0078939631571049	0.0087350423539942	0.9037120642575188	0.36615	0.36615	chr4	105730796	0.4363409615271302	chr4:105730796:G:T
chr4:105730806	['A', 'G']	98663	11197.24838827393	-485.7248660548945	0.0180714209654659	0.0092426187013608	1.9552273602723929	0.0505591	0.0505591	chr4	105730806	1.2962006655111258	chr4:105730806:A:G
chr4:105730980	['A', 'G']	98663	12007.851940074604	-538.4891709998793	0.0067339766881671	0.0088665454364155	0.7594814391307586	0.447566	0.447566	chr4	105730980	0.3491429127005045	chr4:105730980:A:G
chr4:105732110	['G', 'A']	98663	17563.068064100873	-420.0174130234684	-0.0002611822202351	0.0074937168219662	-0.034853494793075	0.972197	0.972197	chr4	105732110	0.0122457234028631	chr4:105732110:G:A
chr4:105732477	['A', 'G']	98663	12352.128317417835	-523.3479433492672	0.0072309742107803	0.0087513713800153	0.8262675524538963	0.408654	0.408654	chr4	105732477	0.3886442457494005	chr4:105732477:A:G
chr4:105732659	['T', 'A']	98663	146671.49044359938	-5210.848864015297	0.0026260366539195	0.0049207066713122	0.5336706349982893	0.593571	0.593571	chr4	105732659	0.2265273254642633	chr4:105732659:T:A
chr4:105732985	['T', 'C']	98663	12007.04243800564	-536.3410336674127	0.0067834185832471	0.008867402551844	0.7649837191429252	0.444283	0.444283	chr4	105732985	0.352340304241555	chr4:105732985:T:C
chr4:105733816	['G', 'A']	98663	146685.7346998774	-5221.607155425168	0.002403858942323	0.0049208482685576	0.4885049916460097	0.625193	0.625193	chr4	105733816	0.2039858932222562	chr4:105733816:G:A
chr4:105733826	['G', 'A']	98663	12304.87074243776	-994.0090169844312	-0.0195980114724482	0.0088103032074465	-2.224442338815757	0.026121	0.026121	chr4	105733826	1.5830102008208278	chr4:105733826:G:A
chr4:105734480	['A', 'G']	98663	192122.68357034985	-6238.179179037022	0.0192323003300447	0.0132332360768092	1.453333124144037	0.146134	0.146134	chr4	105734480	0.8352487279774224	chr4:105734480:A:G
chr4:105734562	['T', 'C']	98663	12359.377954831123	-525.269713155656	0.0070268100324463	0.0087487533681929	0.8031784343119254	0.421874	0.421874	chr4	105734562	0.3748172392648918	chr4:105734562:T:C
chr4:105734673	['T', 'C']	98663	32852.99051056408	-753.2594987739789	0.0001464256177873	0.005736958844053	0.0255232121700098	0.979638	0.979638	chr4	105734673	0.0089343770076847	chr4:105734673:T:C
chr4:105734919	['A', 'G']	98663	12356.630056162692	-524.2781598238868	0.007069059383149	0.0087498072869479	0.8079102946294511	0.419144	0.419144	chr4	105734919	0.3776367463382408	chr4:105734919:A:G
chr4:105735066	['C', 'T']	98663	146680.30019868625	-5217.026328663893	0.0025100646180713	0.0049205705292344	0.5101165816358915	0.609971	0.609971	chr4	105735066	0.2146908122668773	chr4:105735066:C:T
chr4:105735457	['C', 'T']	98663	20527.04026029313	-241.2457878060488	-0.0047158703814596	0.0070354082310012	-0.6703051516867776	0.502665	0.502665	chr4	105735457	0.2987213531567357	chr4:105735457:C:T
chr4:105735994	['G', 'A']	98663	182463.3429530065	-5756.038899692977	0.0087489883469984	0.0080381146611974	1.088437863325409	0.276405	0.276405	chr4	105735994	0.5584541051011349	chr4:105735994:G:A
chr4:105736034	['TTGGTTTTAAGCTAAA', 'T']	98663	12344.00631800988	-518.7153255907676	0.0074953178059267	0.008756061590343	0.8560147423121371	0.391992	0.391992	chr4	105736034	0.4067227962226762	chr4:105736034:TTGGTTTTAAGCTAAA:T
chr4:105736501	['T', 'G']	98663	12020.096468465545	-540.1852374470219	0.0066552583398356	0.0088536987056576	0.7516924351156083	0.452238	0.452238	chr4	105736501	0.3446329481893769	chr4:105736501:T:G
chr4:105737092	['T', 'A']	98663	146693.17025892664	-5215.451868309647	0.0025091792446536	0.0049214401855907	0.5098465388241712	0.61016	0.61016	chr4	105737092	0.2145562666193424	chr4:105737092:T:A
chr4:105737501	['G', 'A']	98663	12367.384443813622	-525.2658395407278	0.0068161459149407	0.0087456144353057	0.779378734949052	0.435759	0.435759	chr4	105737501	0.3607536343729366	chr4:105737501:G:A
chr4:105738188	['C', 'A']	98663	11999.729740413755	-535.7437114651303	0.0069162609761618	0.0088689197050712	0.7798312766556124	0.435492	0.435492	chr4	105738188	0.3610198185846005	chr4:105738188:C:A
chr4:105739452	['T', 'C']	98663	15655.697534618745	-436.7535505509438	0.0047684222520436	0.0078850012660929	0.6047459082281771	0.545349	0.545349	chr4	105739452	0.2633254788883599	chr4:105739452:T:C
chr4:105740037	['G', 'A']	98663	12005.703575302334	-536.7363302329617	0.0067626871650691	0.0088673760390529	0.7626480635630553	0.445675	0.445675	chr4	105740037	0.3509817268439606	chr4:105740037:G:A
chr4:105740813	['A', 'G']	98663	12354.00513995478	-520.9826492379663	0.0074110634227722	0.0087504877920028	0.8469314624431837	0.397035	0.397035	chr4	105740813	0.4011712069979245	chr4:105740813:A:G
chr4:105740847	['A', 'G']	98663	32552.115670544328	-802.0964609590065	-0.0002386124651752	0.0057539485655753	-0.0414693427401944	0.966922	0.966922	chr4	105740847	0.014608558322242	chr4:105740847:A:G
chr4:105740961	['G', 'A']	98663	32572.91386512024	-785.9828091550177	0.0001952797116501	0.005751432752163	0.0339532287110114	0.972915	0.972915	chr4	105740961	0.0119251007835288	chr4:105740961:G:A
chr4:105741184	['C', 'T']	98663	22930.761430121373	-967.6612836210064	0.0067930757456321	0.0066403451434753	1.0230004011624152	0.30631	0.30631	chr4	105741184	0.5138388246954615	chr4:105741184:C:T
chr4:105741535	['G', 'C']	98663	12355.87849728327	-522.1202052973377	0.007308465340466	0.0087495944194355	0.8352918992715405	0.403555	0.403555	chr4	105741535	0.3940972674630483	chr4:105741535:G:C
chr4:105741789	['C', 'T']	98663	146983.69264850495	-5176.556497238374	0.0025355601187131	0.0049249525590884	0.5148395011509384	0.606666	0.606666	chr4	105741789	0.2170503439815332	chr4:105741789:C:T
chr4:105742384	['T', 'C']	98663	147009.78042598924	-5185.848512759104	0.0023716529272812	0.004925606112587	0.481494637019531	0.630166	0.630166	chr4	105742384	0.2005450324706839	chr4:105742384:T:C
chr4:105742500	['C', 'T']	98663	12361.503481971798	-523.8742197781174	0.0070798607909016	0.0087473383043574	0.8093731538169545	0.418302	0.418302	chr4	105742500	0.3785100589505977	chr4:105742500:C:T
chr4:105742954	['T', 'C']	98663	12123.864573862576	-526.5425287055197	0.0079880383653049	0.0088644074417909	0.9011361918728652	0.367518	0.367518	chr4	105742954	0.434721385534245	chr4:105742954:T:C
chr4:105743032	['C', 'T']	98663	12837.49090104454	-538.0610333237037	0.0074081884752621	0.0087780224454742	0.8439473151588576	0.398701	0.398701	chr4	105743032	0.3993526750626187	chr4:105743032:C:T
chr4:105743054	['A', 'T']	98663	147096.07201671135	-5188.093555782669	0.0023500654666391	0.0049295493320576	0.4767302867538636	0.633555	0.633555	chr4	105743054	0.1982156772924992	chr4:105743054:A:T
chr4:105743267	['T', 'C']	98663	12450.407163713053	-513.6183210701874	0.0076640931451048	0.0087174511284113	0.8791667463585199	0.379313	0.379313	chr4	105743267	0.4210022726899979	chr4:105743267:T:C
chr4:105743398	['C', 'T']	98663	163985.56570797134	-5496.247511560075	0.0034249387787927	0.005668275597378	0.6042294027441056	0.545693	0.545693	chr4	105743398	0.2630516171915136	chr4:105743398:C:T
chr4:105744838	['T', 'A']	98663	12002.33814823825	-543.7397835166961	0.0063048194989655	0.0088676185816549	0.7109935368678028	0.47709	0.47709	chr4	105744838	0.3213996863342486	chr4:105744838:T:A
chr4:105744886	['AT', 'A']	98663	146519.64123723883	-5228.563788207552	0.002508929875826	0.004919044604038	0.5100441402312982	0.610022	0.610022	chr4	105744886	0.214654502192	chr4:105744886:AT:A
chr4:105745178	['C', 'G']	98663	12355.50275212618	-529.8475507172178	0.0066968151643835	0.0087491104416296	0.7654281208428958	0.444018	0.444018	chr4	105745178	0.3525994237092095	chr4:105745178:C:G
chr4:105745202	['T', 'C']	98663	182554.80229081144	-5775.456428872492	0.0081402180501773	0.0080607459743207	1.0098591465491875	0.312565	0.312565	chr4	105745202	0.5050596544610259	chr4:105745202:T:C
chr4:105745423	['A', 'G']	98663	17610.855920605794	-428.08257855053705	-0.0003707673604326	0.0074842926125014	-0.0495393993299099	0.96049	0.96049	chr4	105745423	0.0175071523717065	chr4:105745423:A:G
chr4:105746868	['T', 'C']	98663	12006.973574578076	-545.4822146389087	0.0061082463780745	0.0088660350764589	0.6889490426552888	0.490857	0.490857	chr4	105746868	0.3090450112504378	chr4:105746868:T:C
chr4:105747389	['G', 'A']	98663	12351.876348118716	-524.8348334907697	0.0069136520795358	0.0087519450207783	0.7899560684078694	0.429555	0.429555	chr4	105747389	0.3669812214316881	chr4:105747389:G:A
chr4:105747866	['C', 'A']	98663	149702.4847163786	-5026.183273823245	0.0027771772561838	0.0049806075145544	0.5575980938205528	0.57712	0.57712	chr4	105747866	0.2387338750257121	chr4:105747866:C:A
chr4:105748137	['C', 'T']	98663	12004.58174353776	-545.9275968607766	0.0062249122014241	0.0088685174091566	0.7019112568913793	0.482736	0.482736	chr4	105748137	0.3162903124960802	chr4:105748137:C:T
chr4:105748187	['G', 'A']	98663	17610.354698731655	-431.0723943994552	-0.000478228297948	0.0074861628905543	-0.0638816313429965	0.949065	0.949065	chr4	105748187	0.0227040423939755	chr4:105748187:G:A
chr4:105748437	['G', 'A']	98663	3091.626704378416	201.4542964231508	0.0045268647400239	0.0175588898996846	0.2578104177363294	0.796554	0.796554	chr4	105748437	0.0987847771672075	chr4:105748437:G:A
chr4:105749466	['G', 'A']	98663	2778.505852613629	-122.25065215550616	-0.0028314642259629	0.0179959432922515	-0.1573390280231677	0.874978	0.874978	chr4	105749466	0.0580028665190779	chr4:105749466:G:A
chr4:105751041	['T', 'C']	98663	20686.354668667067	-228.1229381248357	0.0003147938033331	0.0070310384865723	0.0447720210797184	0.964289	0.964289	chr4	105751041	0.0157927873675184	chr4:105751041:T:C
chr4:105751734	['AAGG', 'A']	98663	20340.741768045413	-272.7855137545955	0.0005140155868763	0.0070720527701679	0.0726826571550247	0.942059	0.942059	chr4	105751734	0.0259218970244949	chr4:105751734:AAGG:A
chr4:105754484	['TTTTA', 'T']	98663	12347.87606430425	-529.2449277591494	0.0067629765526447	0.0087522882093809	0.7727095350214834	0.439696	0.439696	chr4	105754484	0.3568474852236626	chr4:105754484:TTTTA:T
chr4:105754789	['A', 'T']	98663	12344.376282285202	-528.216136444128	0.0068120027144104	0.0087534571865947	0.7782071208210823	0.436449	0.436449	chr4	105754789	0.3600664972335702	chr4:105754789:A:T
chr4:105755078	['A', 'T']	98663	11675.277391197133	-489.0973422021406	0.0072832814993003	0.0090242954386511	0.8070748069822616	0.419625	0.419625	chr4	105755078	0.3771386457439311	chr4:105755078:A:T
chr4:105755609	['G', 'A']	98663	167258.0381956412	-5429.126130912169	0.0046991707055331	0.0059124718498333	0.7947895271020318	0.426738	0.426738	chr4	105755609	0.3698386825320503	chr4:105755609:G:A
chr4:105756227	['G', 'A']	98663	12365.751999351289	-540.2346690296555	0.005799372429878	0.0087454136519153	0.6631330044186002	0.507247	0.507247	chr4	105756227	0.2947805128255154	chr4:105756227:G:A
chr4:105756384	['A', 'T']	98663	12356.005626577724	-533.902637045654	0.0063641383365545	0.0087493192531046	0.7273866860323195	0.466991	0.466991	chr4	105756384	0.3306914892154751	chr4:105756384:A:T
chr4:105756584	['A', 'G']	98663	12786.380457143958	-369.3584736430438	-0.0048826614441214	0.00873560932812	-0.5589377066582056	0.576206	0.576206	chr4	105756584	0.2394222237485518	chr4:105756584:A:G
chr4:105756842	['C', 'T']	98663	12358.377843328064	-540.0286231298861	0.0059222130422423	0.0087482151320498	0.6769624378058325	0.498431	0.498431	chr4	105756842	0.3023949544904206	chr4:105756842:C:T
chr4:105758440	['G', 'A']	98663	17179.218841226077	-476.4892219072777	-0.000120362407502	0.0075638224364198	-0.0159129075958334	0.987304	0.987304	chr4	105758440	0.0055491034656474	chr4:105758440:G:A
chr4:105758535	['A', 'G']	98663	12362.50120110684	-536.7010221124464	0.0060608344439006	0.0087467529576605	0.6929239311134824	0.488359	0.488359	chr4	105758535	0.3112608042299977	chr4:105758535:A:G
chr4:105759607	['G', 'A']	98663	17598.567409750318	-429.7220780134348	-0.0004888302803924	0.0074866094982895	-0.0652939465460513	0.94794	0.94794	chr4	105759607	0.0232191505243375	chr4:105759607:G:A
chr4:105759879	['A', 'G']	98663	12016.339709281112	-553.6867188405855	0.0054019444969513	0.0088627929765784	0.6095081439030581	0.542189	0.542189	chr4	105759879	0.2658492976883277	chr4:105759879:A:G
chr4:105760022	['A', 'G']	98663	12365.25590754726	-534.6050654417935	0.0061975262703372	0.0087460503473233	0.7086085746389376	0.478569	0.478569	chr4	105760022	0.320055436865449	chr4:105760022:A:G
chr4:105761279	['T', 'C']	98663	12369.635805097634	-539.5956780111984	0.0059025683028685	0.0087452982114743	0.6749419128010988	0.499714	0.499714	chr4	105761279	0.301278483181837	chr4:105761279:T:C
chr4:105761362	['T', 'C']	98663	20694.019012370707	-218.77677209592304	0.0009510520324253	0.0070312635035406	0.1352604737322735	0.892406	0.892406	chr4	105761362	0.049437518444081	chr4:105761362:T:C
chr4:105763047	['T', 'G']	98663	16100.937442343751	-373.70679048381817	-0.0029466595936292	0.0078039419360945	-0.3775860478920893	0.705739	0.705739	chr4	105763047	0.1513558822586639	chr4:105763047:T:G
chr4:105763388	['G', 'A']	98663	178069.4385991587	-5906.747743001914	0.0088980724291654	0.0071465810536573	1.245081020191014	0.213105	0.213105	chr4	105763388	0.6714063604831931	chr4:105763388:G:A
chr4:105763510	['C', 'T']	98663	181030.0089907457	-5714.000629078536	0.0052137721737632	0.0076996711815736	0.6771421857910671	0.498317	0.498317	chr4	105763510	0.302494296693571	chr4:105763510:C:T
chr4:105763821	['A', 'G']	98663	179715.965725929	-5901.561003130045	0.0031000978771775	0.0074273149520995	0.4173914661180773	0.676393	0.676393	chr4	105763821	0.1698008955703101	chr4:105763821:A:G
chr4:105764476	['T', 'C']	98663	12352.377174309697	-534.4226862779682	0.0064644836912284	0.008749912573367	0.7388055180008318	0.460027	0.460027	chr4	105764476	0.337216677868657	chr4:105764476:T:C
chr4:105764533	['CT', 'C']	98663	12348.001226496375	-533.0655247913602	0.0066107836803863	0.0087510500739109	0.7554274772229606	0.449994	0.449994	chr4	105764533	0.3467932768563526	chr4:105764533:CT:C
chr4:105764668	['C', 'A']	98663	12347.6269437405	-536.4354546581375	0.0063395957671823	0.0087513592423366	0.7244126988311878	0.468814	0.468814	chr4	105764668	0.3289994276385117	chr4:105764668:C:A
chr4:105766576	['A', 'G']	98663	165783.5651217485	-5365.3639707670045	0.0033119759991064	0.0057918110458873	0.5718377158485148	0.567433	0.567433	chr4	105766576	0.2460854106953438	chr4:105766576:A:G
chr4:105767217	['A', 'C']	98663	179764.22002371948	-5900.062648020542	0.0032077304481445	0.0074357975993894	0.4313902315479851	0.666186	0.666186	chr4	105767217	0.1764044983134604	chr4:105767217:A:C
chr4:105767494	['TTTATTA', 'T']	98663	181037.1839496411	-5713.607082033551	0.0050965373165126	0.0077015591329741	0.6617539680623706	0.50813	0.50813	chr4	105767494	0.2940251635824454	chr4:105767494:TTTATTA:T
chr4:105767505	['T', 'C']	98663	181041.02898271583	-5715.0811034914	0.0050034169451344	0.0077019824803356	0.6496271522181302	0.515935	0.515935	chr4	105767505	0.2874050094570353	chr4:105767505:T:C
chr4:105767509	['T', 'G']	98663	181038.1935506761	-5712.439715291896	0.0051370750959362	0.0077014620744572	0.6670259551071369	0.504757	0.504757	chr4	105767509	0.2969176495209385	chr4:105767509:T:G
chr4:105767510	['AGGTT', 'A']	98663	181036.18383813807	-5710.5216188091	0.0053568455385758	0.0077009047408043	0.6956124921519811	0.486673	0.486673	chr4	105767510	0.312762747194496	chr4:105767510:AGGTT:A
chr4:105767747	['A', 'G']	98663	12346.878264395786	-531.849720059283	0.0066158648543303	0.0087526060530453	0.7558737151237862	0.449727	0.449727	chr4	105767747	0.3470510381625178	chr4:105767747:A:G
chr4:105767819	['T', 'C']	98663	178086.46496705522	-5894.267586959531	0.0092254860270823	0.0071500494991325	1.2902688335516526	0.19696	0.19696	chr4	105767819	0.7056219644127589	chr4:105767819:T:C
chr4:105769199	['A', 'G']	98663	178133.35870997826	-5908.604116629785	0.0089006783874598	0.0071601086767819	1.2430926385687429	0.213837	0.213837	chr4	105769199	0.6699171470900199	chr4:105769199:A:G
chr4:105771324	['A', 'G']	98663	12482.922144942808	-531.826897001211	0.0058250698089592	0.0087059961322631	0.6690871119701539	0.503441	0.503441	chr4	105771324	0.2980514186075226	chr4:105771324:A:G
chr4:105771787	['C', 'T']	98663	12356.75532486491	-534.8213015617627	0.0064233642039977	0.0087486071176005	0.7342156434336956	0.462819	0.462819	chr4	105771787	0.3345888203646734	chr4:105771787:C:T
chr4:105773464	['T', 'C']	98663	146544.22071286652	-5213.177730987552	0.0028093254969095	0.0049190033089092	0.5711168138108964	0.567922	0.567922	chr4	105773464	0.245711307415255	chr4:105773464:T:C
chr4:105773831	['G', 'A']	98663	16081.629955500592	-367.4133001288618	-0.0026543373892465	0.0078071758676452	-0.3399868831246344	0.733867	0.733867	chr4	105773831	0.1343826409011713	chr4:105773831:G:A
chr4:105773899	['T', 'C']	98663	181038.514261966	-5713.144488529502	0.0053501454681606	0.0077017474043276	0.6946664422095234	0.487266	0.487266	chr4	105773899	0.3122338913634979	chr4:105773899:T:C
chr4:105775003	['AG', 'A']	98663	165717.7963467913	-5377.390405385087	0.0030064173874275	0.0057882172224685	0.5194029995552543	0.603481	0.603481	chr4	105775003	0.2193363986818787	chr4:105775003:AG:A
chr4:105775319	['G', 'A']	98663	165730.27498428663	-5374.498018018595	0.0031324882336209	0.0057893801635407	0.5410748897348507	0.588457	0.588457	chr4	105775319	0.2302852666268455	chr4:105775319:G:A
chr4:105775620	['G', 'C']	98663	12003.2433180284	-551.0598758208108	0.0059173858751768	0.0088664342117361	0.6673918436505508	0.504523	0.504523	chr4	105775620	0.2971190305263805	chr4:105775620:G:C
chr4:105776097	['G', 'A']	98663	12047.36631867018	-548.462389532163	0.0060815797817875	0.0088488136094643	0.6872762892511332	0.49191	0.49191	chr4	105776097	0.3081143486122989	chr4:105776097:G:A
chr4:105777543	['C', 'A']	98663	165749.91924496167	-5362.7967235684255	0.0033321145048723	0.0057910449516795	0.5753908893257496	0.565028	0.565028	chr4	105777543	0.247930030155451	chr4:105777543:C:A
chr4:105777735	['T', 'C']	98663	117959.28059734784	-3982.9984608779737	-0.0010720084357719	0.0043896441012194	-0.2442130639871672	0.807066	0.807066	chr4	105777735	0.0930909482224664	chr4:105777735:T:C
chr4:105779665	['C', 'G']	98663	12361.505803756978	-538.8188474784946	0.0061402937021538	0.0087472956060302	0.7019648104633386	0.482703	0.482703	chr4	105779665	0.3163200020319461	chr4:105779665:C:G
chr4:105780522	['A', 'T']	98663	12353.502508844307	-535.6697005730654	0.0064169739679478	0.0087496618170937	0.7333967988809942	0.463318	0.463318	chr4	105780522	0.3341208270387605	chr4:105780522:A:T
chr4:105782237	['C', 'T']	98663	12349.126482453828	-537.6382747102292	0.0062677403593341	0.0087508001006726	0.7162476901800566	0.47384	0.47384	chr4	105782237	0.3243682803671129	chr4:105782237:C:T
chr4:105782386	['A', 'G']	98663	12350.88065739314	-537.5702738805379	0.0063471021036614	0.0087519671232837	0.7252200578742576	0.468319	0.468319	chr4	105782386	0.3294582222568531	chr4:105782386:A:G
chr4:105783009	['A', 'G']	98663	16109.959392200792	-370.8522699010051	-0.0029297297953289	0.0078020682354176	-0.3755068152351482	0.707284	0.707284	chr4	105783009	0.150406166306505	chr4:105783009:A:G
chr4:105783574	['A', 'G']	98663	19187.834355641626	-173.58515873232176	-0.0018739433388594	0.0072869800352965	-0.2571632322007812	0.797053	0.797053	chr4	105783574	0.0985127992535155	chr4:105783574:A:G
chr4:105783616	['A', 'G']	98663	190605.8637759601	-6181.10077014801	0.0093101510624647	0.0116879470250244	0.7965599983069104	0.425709	0.425709	chr4	105783616	0.3708871682184002	chr4:105783616:A:G
