## Supplementary material for "Characterization of shared and ancestry-specific signals driving complex traits using multi-ancestry fine-mapping": s2_gwas_temp.txt

locus	alleles	n	sum_x	y_transpose_x	beta	standard_error	t_stat	p_value	p_value_str	chrom	pos	-log10pvalue	rsid
chr4:104614479	['A', 'G']	19959	5507.655690873553	762.4737865203119	0.0103086806730396	0.0147149019999527	0.7005606067286565	0.483585	0.483585	chr4	104614479	0.3155271786926981	chr4:104614479:A:G
chr4:104614490	['C', 'T']	19959	36711.51803968732	4974.528939962119	0.002416068794693	0.0187020295576504	0.1291875187794647	0.897211	0.897211	chr4	104614490	0.0471054105125921	chr4:104614490:C:T
chr4:104614777	['G', 'A']	19959	19446.89736908044	2631.584914633609	-0.0019302489157892	0.0101067336885737	-0.1909864230390829	0.848538	0.848538	chr4	104614777	0.0713287039405583	chr4:104614777:G:A
chr4:104615081	['T', 'G']	19959	3803.76231520922	454.26594115512063	-0.0183728884530771	0.0171511313134353	-1.07123478430165	0.284077	0.284077	chr4	104615081	0.5465639270565016	chr4:104615081:T:G
chr4:104615873	['C', 'A']	19959	19471.75587748759	2630.4517249959245	-0.002396565091639	0.0101063997439851	-0.2371334156919083	0.812556	0.812556	chr4	104615873	0.0901466984685913	chr4:104615873:C:A
chr4:104616867	['G', 'A']	19959	19446.87170492132	2634.7001711907265	-0.001560948067135	0.0101066972479689	-0.1544469007863812	0.877259	0.877259	chr4	104616867	0.0568721675636394	chr4:104616867:G:A
chr4:104617320	['C', 'T']	19959	1840.333668139816	253.0437882420084	0.0205982736336969	0.0244115002551907	0.843793843818223	0.398795	0.398795	chr4	104617320	0.3992502954105879	chr4:104617320:C:T
chr4:104617842	['C', 'T']	19959	6476.622481707927	786.1830688857526	-0.0170759641898335	0.0136971340381803	-1.2466815424478437	0.212529	0.212529	chr4	104617842	0.6725818012340874	chr4:104617842:C:T
chr4:104618063	['T', 'C']	19959	13299.331662824494	1757.9417463869097	-0.0085375990781745	0.0107799465373545	-0.7919890000001525	0.428377	0.428377	chr4	104618063	0.3681738549298942	chr4:104618063:T:C
chr4:104618109	['T', 'A']	19959	6322.900766801986	771.747546700822	-0.0164578522903954	0.0138325418762686	-1.1897923344537904	0.234142	0.234142	chr4	104618109	0.6305206762983404	chr4:104618109:T:A
chr4:104620236	['C', 'T']	19959	6711.672545973844	1052.5316584872005	0.0298862841960007	0.0134615588843998	2.2201206006411995	0.0264218	0.0264218	chr4	104620236	1.5780375991575657	chr4:104620236:C:T
chr4:104621442	['A', 'G']	19959	38571.0	5167.35934421545	-0.0368716406280785	0.0281103621300964	-1.311674337649383	0.189645	0.189645	chr4	104621442	0.7220586030061933	chr4:104621442:A:G
chr4:104621871	['T', 'G']	19959	5518.552988926192	764.503911018924	0.0103127772975054	0.0147032971548064	0.701392156393593	0.483066	0.483066	chr4	104621871	0.3159935287151284	chr4:104621871:T:G
chr4:104621904	['T', 'C']	19959	36718.83971339813	4974.3723474068975	0.001790544142109	0.0187174062372604	0.0956619800528027	0.92379	0.92379	chr4	104621904	0.0344267432892177	chr4:104621904:T:C
chr4:104622254	['TCC', 'T']	19959	6179.8577657495125	945.2891443945592	0.0259102255558417	0.0139291355265073	1.8601459872749675	0.0628796	0.0628796	chr4	104622254	1.2014902296649796	chr4:104622254:TCC:T
chr4:104622630	['T', 'C']	19959	4022.8062139814574	498.5240746012801	-0.013079282093676	0.0167031894175574	-0.7830409969444437	0.433612	0.433612	chr4	104622630	0.3628987074160051	chr4:104622630:T:C
chr4:104622686	['C', 'T']	19959	6713.672746404771	1048.6090184129507	0.0293092879105715	0.0134610003997249	2.1773484169252733	0.0294663	0.0294663	chr4	104622686	1.5306743938570688	chr4:104622686:C:T
chr4:104622807	['C', 'T']	19959	5165.776458208057	654.1475596498963	-0.0118245071557128	0.0149940735875174	-0.7886120530685344	0.430348	0.430348	chr4	104622807	0.3661802110345168	chr4:104622807:C:T
chr4:104625238	['A', 'C']	19959	1393.069796572803	246.02738142579744	0.0429145478165133	0.0279257789750091	1.5367359261461455	0.124374	0.124374	chr4	104625238	0.9052703980751856	chr4:104625238:A:C
chr4:104625629	['C', 'A']	19959	6713.0090198436565	1050.909269132922	0.0299112789006713	0.0134613855106367	2.222005964916199	0.0262941	0.0262941	chr4	104625629	1.580141689719242	chr4:104625629:C:A
chr4:104625796	['C', 'T']	19959	18840.77589576548	2517.909289168725	-0.0034660048388348	0.0101101683680667	-0.3428236516596841	0.731735	0.731735	chr4	104625796	0.1356461715029826	chr4:104625796:C:T
chr4:104625817	['G', 'A']	19959	13339.336673848777	1766.59179507799	-0.0085082262188208	0.0107811787227862	-0.7891740261051883	0.43002	0.43002	chr4	104625817	0.366511345146816	chr4:104625817:G:A
chr4:104626037	['C', 'T']	19959	26197.87550744249	3684.731994116245	0.0162068065633903	0.0106379679241432	1.5234870681089847	0.127653	0.127653	chr4	104626037	0.8939689742938404	chr4:104626037:C:T
chr4:104626870	['G', 'T']	19959	2444.122457160036	355.2939151186856	0.0145661583784288	0.0214683938523666	0.6784931596931352	0.497467	0.497467	chr4	104626870	0.3032357233468932	chr4:104626870:G:T
chr4:104627357	['G', 'T']	19959	1836.0	251.138285727834	0.0201837081750993	0.0244101783850843	0.8268562341778076	0.408328	0.408328	chr4	104627357	0.3889908384738786	chr4:104627357:G:T
chr4:104629559	['C', 'G']	19959	6720.01007215875	1052.559925678636	0.0301194133279623	0.0134561753866531	2.238333884815223	0.0252103	0.0252103	chr4	104629559	1.5984219862327425	chr4:104629559:C:G
chr4:104630143	['TGATATG', 'T']	19959	13307.00030070666	1756.4817863837568	-0.0089608202608776	0.0107787753786225	-0.8313393633426628	0.405792	0.405792	chr4	104630143	0.3916965191314127	chr4:104630143:TGATATG:T
chr4:104630908	['G', 'A']	19959	5485.3741605693085	746.3702812933833	0.0079129522261892	0.0147492828943698	0.5364974204413608	0.591621	0.591621	chr4	104630908	0.2279564188160268	chr4:104630908:G:A
chr4:104630923	['T', 'C']	19959	36705.51713770295	4969.267076607587	0.0011654084094235	0.0186853523092896	0.0623701597986022	0.950269	0.950269	chr4	104630923	0.0221534382071916	chr4:104630923:T:C
chr4:104631124	['T', 'G']	19959	6181.548561691892	947.3628580457076	0.0264706026359743	0.0139198946325695	1.901638147033008	0.0572329	0.0572329	chr4	104631124	1.2423542477647087	chr4:104631124:T:G
chr4:104631291	['C', 'A']	19959	13308.33391801143	1753.8594789464946	-0.009228034341976	0.0107777629058037	-0.8562105533984986	0.391892	0.391892	chr4	104631291	0.4068336020266623	chr4:104631291:C:A
chr4:104631671	['T', 'C']	19959	38570.93250826736	5167.458180591137	-0.0368037449675407	0.0281104152516625	-1.309256538476931	0.190463	0.190463	chr4	104631671	0.7201893793402199	chr4:104631671:T:C
chr4:104632799	['G', 'A']	19959	5488.274977452651	749.9817603135474	0.0085895898789556	0.0147436544761002	0.5825957121336199	0.560172	0.560172	chr4	104632799	0.2516786030265545	chr4:104632799:G:A
chr4:104633005	['A', 'G']	19959	4023.0	496.7097091243471	-0.0137581628406837	0.016701147980662	-0.8237854581382146	0.410071	0.410071	chr4	104633005	0.3871409426981388	chr4:104633005:A:G
chr4:104633505	['G', 'A']	19959	6709.344625407166	1049.1811188461315	0.0295950236306449	0.0134631029165796	2.1982319985238385	0.027944	0.027944	chr4	104633505	1.5537114273704096	chr4:104633505:G:A
chr4:104633786	['A', 'G']	19959	23408.518490679497	3220.158462908601	0.0089250542154459	0.0102779472387152	0.8683693356419313	0.385203	0.385203	chr4	104633786	0.4143103392048961	chr4:104633786:A:G
chr4:104635308	['G', 'A']	19959	10499.83891507069	1280.3886424043078	-0.0187264937947774	0.0114729499061005	-1.6322300670745524	0.102647	0.102647	chr4	104635308	0.9886537389625056	chr4:104635308:G:A
chr4:104635470	['C', 'T']	19959	36686.19038789216	4967.22442335851	0.0011166967685743	0.0186437475611063	0.059896582750558	0.952239	0.952239	chr4	104635470	0.0212540354870671	chr4:104635470:C:T
chr4:104635705	['A', 'G']	19959	1839.8296240601503	252.5168399637249	0.020661856105027	0.0243960144372162	0.8469357221525198	0.397041	0.397041	chr4	104635705	0.4011646439815597	chr4:104635705:A:G
chr4:104636010	['AT', 'A']	19959	1837.3682285141567	252.64566525800865	0.021079774763409	0.0244099745742542	0.8635721720760153	0.387833	0.387833	chr4	104636010	0.4113552403626366	chr4:104636010:AT:A
chr4:104636737	['A', 'T']	19959	16011.01097524306	2040.2172492768275	-0.0105008906027744	0.0103607809922644	-1.0135230742368342	0.310823	0.310823	chr4	104636737	0.5074868521507097	chr4:104636737:A:T
chr4:104636814	['C', 'A']	19959	5518.566621397318	761.8582271656205	0.0098559938568008	0.0147385730235021	0.66872103839934	0.503681	0.503681	chr4	104636814	0.2978444314150478	chr4:104636814:C:A
chr4:104637274	['G', 'A']	19959	36669.51172579675	4959.674092915239	0.0003344405695714	0.0186020215745199	0.0179787217336419	0.985656	0.985656	chr4	104637274	0.0062746300578055	chr4:104637274:G:A
chr4:104637289	['C', 'T']	19959	4018.4026657313225	494.6101548735756	-0.0141177419288098	0.0167081600828629	-0.8449608968787646	0.398143	0.398143	chr4	104637289	0.3999609154723182	chr4:104637289:C:T
chr4:104637538	['C', 'T']	19959	17207.759398496244	2329.7056515198296	0.002310116329174	0.0101551103388946	0.2274831343118103	0.82005	0.82005	chr4	104637538	0.0861596670527616	chr4:104637538:C:T
chr4:104638629	['A', 'G']	19959	4026.6052315093207	496.7691493026212	-0.0138650279117449	0.0166926609120363	-0.8306062157979565	0.406206	0.406206	chr4	104638629	0.391253665993628	chr4:104638629:A:G
chr4:104638824	['T', 'C']	19959	17221.31417259697	2334.179486149963	0.0024699665946666	0.0101546290867926	0.2432355306683865	0.807825	0.807825	chr4	104638824	0.0926827107178467	chr4:104638824:T:C
chr4:104640562	['AAG', 'A']	19959	4051.420910184443	503.01820440997113	-0.013578842777267	0.0166463026923176	-0.8157272535680684	0.414666	0.414666	chr4	104640562	0.3823015725880635	chr4:104640562:AAG:A
chr4:104640701	['G', 'C']	19959	13192.62690457097	1832.376929974228	0.0078552001911478	0.0107271815392524	0.7322706493224196	0.464012	0.464012	chr4	104640701	0.3334707878365125	chr4:104640701:G:C
chr4:104641757	['C', 'G']	19959	26533.63525637813	3585.555540424256	-0.0016468256256788	0.0107174813535462	-0.1536578951111397	0.877881	0.877881	chr4	104641757	0.0565643503193712	chr4:104641757:C:G
chr4:104641958	['C', 'T']	19959	1224.1226637270129	143.503725634276	0.002750923997885	0.0293796629781429	0.0936336131538188	0.925401	0.925401	chr4	104641958	0.0336700355317698	chr4:104641958:C:T
chr4:104643623	['A', 'T']	19959	13873.0	1953.9535152167389	0.0092164040802161	0.0106022182173155	0.8692901703498204	0.384699	0.384699	chr4	104643623	0.4148789426119429	chr4:104643623:A:T
chr4:104643842	['TACC', 'T']	19959	4031.605983162959	502.9165518097858	-0.0130714964419472	0.0166767923663403	-0.783813586857993	0.433159	0.433159	chr4	104643842	0.3633526575786533	chr4:104643842:TACC:T
chr4:104644034	['G', 'T']	19959	6745.02766501278	1052.7038642749012	0.0292140105375945	0.0134239968880113	2.176252779355514	0.0295481	0.0295481	chr4	104644034	1.5294704398603816	chr4:104644034:G:T
chr4:104644061	['A', 'G']	19959	6492.975947083584	787.1166296913215	-0.0172419002439427	0.0136816948964739	-1.2602166891169568	0.207606	0.207606	chr4	104644061	0.6827600991413227	chr4:104644061:A:G
chr4:104644146	['C', 'A']	19959	7381.739690334219	1162.2926563074957	0.028400715083522	0.0129688741368259	2.1899136951970632	0.028542	0.028542	chr4	104644146	1.544515598196455	chr4:104644146:C:A
chr4:104644152	['C', 'T']	19959	6490.650398356466	789.2285585549245	-0.0167132408008473	0.0136824231245501	-1.2215117635749	0.221907	0.221907	chr4	104644152	0.6538289978426928	chr4:104644152:C:T
chr4:104644371	['A', 'G']	19959	5503.551485694243	766.8848474580316	0.0112110921794302	0.0147283917065137	0.7611891646303822	0.446553	0.446553	chr4	104644371	0.3501269886420812	chr4:104644371:A:G
chr4:104645016	['G', 'C']	19959	27157.4426459534	3697.617864152961	-0.0002416212590247	0.0108777763784249	-0.0222123760058169	0.982279	0.982279	chr4	104645016	0.0077651405726002	chr4:104645016:G:C
chr4:104645245	['C', 'T']	19959	3839.0	469.8514146629273	-0.0160777437334525	0.0170659874891817	-0.9420927879880572	0.346157	0.346157	chr4	104645245	0.4607268816442393	chr4:104645245:C:T
chr4:104645549	['C', 'T']	19959	13869.864424619083	1952.8279442960995	0.0091478216980985	0.0106036026120963	0.8627088389433718	0.388308	0.388308	chr4	104645549	0.4108236619389761	chr4:104645549:C:T
chr4:104645696	['C', 'T']	19959	38570.93250826736	5168.097971589975	-0.0359489041310911	0.0281109173787145	-1.2788235846871163	0.200974	0.200974	chr4	104645696	0.6968601236088574	chr4:104645696:C:T
chr4:104646810	['C', 'T']	19959	6489.9754960914015	787.1292382359259	-0.0171485098517992	0.0136804193349669	-1.25350761785261	0.210036	0.210036	chr4	104646810	0.6777062611642095	chr4:104646810:C:T
chr4:104647233	['G', 'A']	19959	13874.780656477073	1953.9134777767024	0.0092769327216451	0.0106021685551438	0.8750033234610599	0.381583	0.381583	chr4	104647233	0.4184109818994178	chr4:104647233:G:A
chr4:104647469	['A', 'G']	19959	1870.153486736333	257.3230240274664	0.0205492311874666	0.0242276378877362	0.8481731187615451	0.396352	0.396352	chr4	104647469	0.4019189460065416	chr4:104647469:A:G
chr4:104647490	['C', 'A']	19959	38568.71554663993	5168.781079659938	-0.0355539381549171	0.0280988629799578	-1.2653159019379847	0.205773	0.205773	chr4	104647490	0.6866116107216602	chr4:104647490:C:A
chr4:104647897	['G', 'A']	19959	3841.849741712222	468.1631093780278	-0.0165666098517663	0.0170693143847904	-0.9705492252534736	0.331785	0.331785	chr4	104647897	0.4791432523215578	chr4:104647897:G:A
chr4:104648568	['C', 'T']	19959	5479.098070658984	756.652028753799	0.010206130224518	0.0147624327539863	0.6913582872553343	0.489348	0.489348	chr4	104648568	0.3103821823338645	chr4:104648568:C:T
chr4:104648605	['C', 'T']	19959	6534.375944394083	803.3493075634067	-0.0152861037615704	0.0136844677787239	-1.117040429247579	0.26399	0.26399	chr4	104648605	0.5784125239902971	chr4:104648605:C:T
chr4:104648968	['C', 'T']	19959	6501.325734041488	790.0556491184456	-0.0169011799369467	0.0136699240992839	-1.2363770138147347	0.216333	0.216333	chr4	104648968	0.6648772270946653	chr4:104648968:C:T
chr4:104649446	['T', 'C']	19959	7383.109741431149	1169.7371037697696	0.0296306174873263	0.0129707494164628	2.2844183119996373	0.0223574	0.0223574	chr4	104649446	1.650578703080212	chr4:104649446:T:C
chr4:104649502	['C', 'T']	19959	6499.976999398677	791.1575229728278	-0.0167223989248597	0.0136710801935737	-1.223195145378512	0.22127	0.22127	chr4	104649502	0.6550774641461634	chr4:104649502:C:T
chr4:104650407	['T', 'A']	19959	6498.976849067949	790.0898708362879	-0.0167225520480257	0.0136714851062882	-1.2231701178048413	0.22128	0.22128	chr4	104650407	0.6550578372347646	chr4:104650407:T:A
chr4:104650478	['A', 'G']	19959	6496.976548406495	790.494196874949	-0.0165182863984662	0.013672407376559	-1.208147617572193	0.227005	0.227005	chr4	104650478	0.6439645769544765	chr4:104650478:A:G
chr4:104650496	['A', 'G']	19959	9521.385236042895	1266.2674989335706	0.0006118546272327	0.0119029237991919	0.0514037254673748	0.959004	0.959004	chr4	104650496	0.0181795813858486	chr4:104650496:A:G
chr4:104651159	['A', 'G']	19959	6498.976849067951	789.1910490088702	-0.0168401588335814	0.0136689580955027	-1.232000179964126	0.217964	0.217964	chr4	104651159	0.6616152306725559	chr4:104651159:A:G
chr4:104651225	['G', 'T']	19959	17727.987964495267	2289.4029601996463	-0.0105353562943515	0.0101294390666409	-1.0400730213233067	0.298319	0.298319	chr4	104651225	0.5253190854499465	chr4:104651225:G:T
chr4:104652561	['A', 'G']	19959	11424.910625470988	1670.582888457741	0.0153110100973536	0.0110817968023349	1.3816360623150556	0.167099	0.167099	chr4	104652561	0.7770261491238524	chr4:104652561:A:G
chr4:104652642	['A', 'G']	19959	11418.455919269009	1669.352189657088	0.0151685912663649	0.0110776899522421	1.3692919130034682	0.170923	0.170923	chr4	104652642	0.767199493154094	chr4:104652642:A:G
chr4:104652657	['G', 'A']	19959	17914.414625577185	2457.454998078639	0.003320332612203	0.0101132190115141	0.3283160988032392	0.742676	0.742676	chr4	104652657	0.1292006103323862	chr4:104652657:G:A
chr4:104653539	['C', 'T']	19959	6597.32217489351	785.8222952456923	-0.0193373156932591	0.0135970275851051	-1.422172277891247	0.154992	0.154992	chr4	104653539	0.8096907176072512	chr4:104653539:C:T
chr4:104653548	['A', 'C']	19959	6498.976849067949	788.2376928193177	-0.0173826221401742	0.0136715271759113	-1.2714469946562876	0.203584	0.203584	chr4	104653548	0.6912563569087495	chr4:104653548:A:C
chr4:104653872	['A', 'G']	19959	6787.020144317497	835.6715255112973	-0.0164213038360688	0.0134084890626235	-1.2246945766502186	0.220705	0.220705	chr4	104653872	0.6561878279266443	chr4:104653872:A:G
chr4:104653916	['T', 'C']	19959	6501.280122293503	787.3901244893468	-0.0172813598788107	0.0136715521558696	-1.2640378855147985	0.206231	0.206231	chr4	104653916	0.6856460523550214	chr4:104653916:T:C
chr4:104654140	['C', 'T']	19959	5477.842366507899	756.3602348221933	0.0099434063111802	0.0147667152613952	0.6733661572777349	0.500722	0.500722	chr4	104654140	0.3004033267782361	chr4:104654140:C:T
chr4:104654162	['G', 'T']	19959	3842.968837816136	474.6895267674682	-0.0150349221754372	0.0170766174339084	-0.8804391287458936	0.378632	0.378632	chr4	104654162	0.4217826845187209	chr4:104654162:G:T
chr4:104655023	['G', 'T']	19959	5455.373263801836	761.3918241867424	0.012154955364995	0.0147897093329936	0.8218522143555015	0.411171	0.411171	chr4	104655023	0.3859775238379579	chr4:104655023:G:T
chr4:104655678	['T', 'C']	19959	6960.6974996241925	955.6478310194826	0.0070769933634454	0.0132421422563895	0.5344296433630803	0.59305	0.59305	chr4	104655678	0.2269086897576833	chr4:104655678:T:C
chr4:104656705	['G', 'A']	19959	2910.145806193005	464.8930340810221	0.0394985571953948	0.019457770558352	2.029963149012492	0.0423735	0.0423735	chr4	104656705	1.3729056623169575	chr4:104656705:G:A
chr4:104656731	['TAATC', 'T']	19959	2912.2918274289723	466.470215486044	0.0397302539818204	0.0194518540228075	2.042491884590347	0.0411159	0.0411159	chr4	104656731	1.3859901988802967	chr4:104656731:TAATC:T
chr4:104656858	['G', 'A']	19959	9843.98642080473	1297.2377686022069	-0.0061904239063567	0.0117595649827403	-0.5264160634719516	0.598605	0.598605	chr4	104656858	0.2228596599259299	chr4:104656858:G:A
chr4:104656931	['T', 'G']	19959	2912.729678259998	464.1713602325672	0.0387140737949485	0.0194519464271317	1.99024164188268	0.046578	0.046578	chr4	104656931	1.3318191634529395	chr4:104656931:T:G
chr4:104657130	['A', 'G']	19959	3833.768328739664	453.4157257739911	-0.02153904789981	0.0170901435590451	-1.2603198928899706	0.207569	0.207569	chr4	104657130	0.6828375069615092	chr4:104657130:A:G
chr4:104657252	['T', 'A']	19959	13169.319637220024	1722.303109096218	-0.0111817363768281	0.0108076536455891	-1.0346127608735556	0.300862	0.300862	chr4	104657252	0.5216326618194936	chr4:104657252:T:A
chr4:104658177	['G', 'A']	19959	2903.5819092959155	468.61424443741294	0.0401064334155103	0.0194915984273382	2.057626703372793	0.0396389	0.0396389	chr4	104658177	1.4018784059162923	chr4:104658177:G:A
chr4:104658314	['T', 'C']	19959	1350.135290875382	120.04801470664324	-0.0380738913869118	0.0278300259599161	-1.368086808174384	0.1713	0.1713	chr4	104658314	0.7662426370344895	chr4:104658314:T:C
chr4:104659102	['C', 'T']	19959	3823.1915522597455	450.68673423670384	-0.0217551457355564	0.0171041802238841	-1.271919814384194	0.203416	0.203416	chr4	104659102	0.6916148899657695	chr4:104659102:C:T
chr4:104659353	['G', 'A']	19959	2905.1455556669007	468.1671402433322	0.03977490727095	0.0194864278798697	2.0411594939901248	0.0412481	0.0412481	chr4	104659353	1.3845960514418103	chr4:104659353:G:A
chr4:104659560	['C', 'T']	19959	2907.5827110999744	468.9511286886595	0.0399297153420924	0.0194818904785785	2.049581142343316	0.0404184	0.0404184	chr4	104659560	1.393420882431908	chr4:104659560:C:T
chr4:104660237	['A', 'G']	19959	6087.915063138906	863.9938149970143	0.0144417582333117	0.0140843574681103	1.0253757238135	0.305198	0.305198	chr4	104660237	0.5154183166929428	chr4:104660237:A:G
chr4:104661295	['C', 'T']	19959	12745.915814792545	1638.016759646824	-0.0139591153660843	0.0108928633367385	-1.2814918295177982	0.200036	0.200036	chr4	104661295	0.6988918383640027	chr4:104661295:C:T
chr4:104661411	['A', 'G']	19959	8983.900235506339	1326.501448190365	0.0258003070724133	0.0121964866379532	2.115388458847451	0.0344092	0.0344092	chr4	104661411	1.46332542443296	chr4:104661411:A:G
chr4:104661413	['A', 'T']	19959	12755.91731809982	1640.5528104390305	-0.0138052460841445	0.0108915563274165	-1.267518219539809	0.204985	0.204985	chr4	104661413	0.6882779177519165	chr4:104661413:A:T
chr4:104661476	['A', 'G']	19959	8982.150210505213	1325.3165274235364	0.0257074241630769	0.0121998822620346	2.107186250729401	0.0351139	0.0351139	chr4	104661476	1.4545209320152512	chr4:104661476:A:G
chr4:104661984	['C', 'T']	19959	2458.4927085943373	362.1135203794913	0.0163884433405693	0.0214087823019714	0.765500957009603	0.443982	0.443982	chr4	104661984	0.3526346367753291	chr4:104661984:C:T
chr4:104662176	['C', 'G']	19959	8977.895972312785	1325.0929446159005	0.0258952049801888	0.0122055116009864	2.121599309126541	0.0338837	0.0338837	chr4	104662176	1.4700091720766892	chr4:104662176:C:G
chr4:104662215	['AAGGCCAGGGT', 'A']	19959	10210.11554463883	1379.0734709627095	-0.0029345060573478	0.0116523971164182	-0.2518371136882326	0.80117	0.80117	chr4	104662215	0.0962753213335137	chr4:104662215:AAGGCCAGGGT:A
chr4:104662258	['C', 'T']	19959	8973.697639452712	1325.2126634254923	0.0259452129445473	0.0122024007515883	2.1262383913403315	0.0334957	0.0334957	chr4	104662258	1.4750109418029982	chr4:104662258:C:T
chr4:104662883	['G', 'A']	19959	24924.248772422085	3441.479896332395	0.0076414474897856	0.0104543395708318	0.7309354587166531	0.464827	0.464827	chr4	104662883	0.3327086534007565	chr4:104662883:G:A
chr4:104663025	['A', 'G']	19959	15980.202605863193	2239.210926463721	0.008571173319259	0.0103002273874698	0.8321343788668067	0.405343	0.405343	chr4	104663025	0.3921773225544956	chr4:104663025:A:G
chr4:104663318	['T', 'G']	19959	2820.8479927830404	433.74742509414153	0.0222559663829301	0.0199480850232488	1.115694381540461	0.264566	0.264566	chr4	104663318	0.57746596876965	chr4:104663318:T:G
chr4:104663552	['A', 'G']	19959	1947.097554865217	260.72307418208777	0.0014141343348128	0.0234459783361281	0.060314579947972	0.951906	0.951906	chr4	104663552	0.0214059357509105	chr4:104663552:A:G
chr4:104663885	['T', 'C']	19959	8578.148942567906	1298.479508706981	0.0210592574013713	0.0123001747517513	1.712110423339539	0.0868919	0.0868919	chr4	104663885	1.06102070628161	chr4:104663885:T:C
chr4:104664090	['CAA', 'C']	19959	10735.309929632613	1382.4435936494754	-0.0109082471727497	0.0117903311382633	-0.9251858191962928	0.35488	0.35488	chr4	104664090	0.449918475530934	chr4:104664090:CAA:C
chr4:104664350	['G', 'A']	19959	2442.122356949594	349.9563325277122	0.0127640015906353	0.0214482157019403	0.5951078527003358	0.551778	0.551778	chr4	104664350	0.2582356193136531	chr4:104664350:G:A
chr4:104664473	['G', 'A']	19959	9141.832122275118	1378.2596742715518	0.0213976437235002	0.0120094946934882	1.7817272307970198	0.0748089	0.0748089	chr4	104664473	1.1260467311334326	chr4:104664473:G:A
chr4:104664826	['GC', 'G']	19959	5805.0	760.0876353909284	-0.0050693609673451	0.0143576883784622	-0.3530764029500508	0.724035	0.724035	chr4	104664826	0.1402404394113231	chr4:104664826:GC:G
chr4:104666380	['C', 'G']	19959	8549.856741995289	1289.807320001478	0.02030072406907	0.0123143176204242	1.6485464071025628	0.0992563	0.0992563	chr4	104666380	1.003241918132579	chr4:104666380:C:G
chr4:104666986	['C', 'T']	19959	8546.428199218359	1290.3714689172616	0.0203993971504402	0.0123143571495275	1.6565539640226328	0.0976254	0.0976254	chr4	104666986	1.01043717367867	chr4:104666986:C:T
chr4:104667163	['T', 'C']	19959	2084.1044192804893	284.7328300664742	0.0168946446733888	0.0230180285665628	0.7339744420132855	0.462973	0.462973	chr4	104667163	0.3344443357486258	chr4:104667163:T:C
chr4:104667210	['T', 'G']	19959	2084.1044192804893	284.58844965872584	0.0168446611972219	0.0230180838382015	0.7318011922984666	0.464299	0.464299	chr4	104667210	0.3332022517095519	chr4:104667210:T:G
chr4:104667340	['C', 'T']	19959	8546.284576067348	1289.9950096404566	0.0203924180495953	0.0123148644115804	1.6559190071487155	0.097754	0.097754	chr4	104667340	1.0098654626544967	chr4:104667340:C:T
chr4:104667980	['G', 'A']	19959	17231.453370082687	2219.49018415646	-0.0125267895414342	0.010215872636711	-1.226208468615669	0.220135	0.220135	chr4	104667980	0.6573109020244405	chr4:104667980:G:A
chr4:104668014	['C', 'T']	19959	9056.907551235156	1084.3605328276494	-0.0223922929069677	0.0121179133760845	-1.8478670553265653	0.0646364	0.0646364	chr4	104668014	1.189522840099705	chr4:104668014:C:T
chr4:104668327	['C', 'A']	19959	2020.0	289.77008648184216	0.0244264555532197	0.0233639446737807	1.045476519238267	0.295815	0.295815	chr4	104668327	0.5289798078507515	chr4:104668327:C:A
chr4:104668843	['C', 'T']	19959	9612.44482862297	1160.429686472993	-0.0203553795305774	0.0118916723067387	-1.711733976981728	0.0869613	0.0869613	chr4	104668843	1.0606739765274835	chr4:104668843:C:T
chr4:104669341	['A', 'G']	19959	764.0	112.93126840657725	0.0045808843786309	0.0367568530137753	0.1246266751104671	0.90082	0.90082	chr4	104669341	0.0453619801823212	chr4:104669341:A:G
chr4:104669813	['A', 'G']	19959	9614.926935605112	1161.4576682476245	-0.02028000775339	0.0118902547972059	-1.7055990892773405	0.0880983	0.0880983	chr4	104669813	1.055032471925552	chr4:104669813:A:G
chr4:104669976	['T', 'G']	19959	8549.42834953402	1290.301479857469	0.020335727085692	0.0123140260289386	1.65142797635005	0.098667	0.098667	chr4	104669976	1.0058280764521148	chr4:104669976:T:G
chr4:104670101	['T', 'C']	19959	8556.286079374624	1299.9664321197922	0.021521954089902	0.0123082617909896	1.7485778622012582	0.0803794	0.0803794	chr4	104670101	1.0948552399661	chr4:104670101:T:C
chr4:104670172	['T', 'C']	19959	8549.0	1290.0204770675457	0.020291595137477	0.0123139553281683	1.647853560996743	0.0993985	0.0993985	chr4	104670172	1.0026201693918035	chr4:104670172:T:C
chr4:104671070	['G', 'T']	19959	8546.8564413489	1291.5952875059445	0.0205671461621058	0.0123146509608262	1.6701363463350658	0.0949081	0.0949081	chr4	104671070	1.0226967208162776	chr4:104671070:G:T
chr4:104672558	['A', 'G']	19959	32186.450513655727	4284.789278265743	-0.0102816560780956	0.0128101389480092	-0.8026186226257508	0.422205	0.422205	chr4	104672558	0.3744766278271508	chr4:104672558:A:G
chr4:104672612	['T', 'C']	19959	20538.2321688136	2832.577701588124	0.0052906311535815	0.0101784946151018	0.5197852289209696	0.603219	0.603219	chr4	104672612	0.2195249876535315	chr4:104672612:T:C
chr4:104673217	['A', 'G']	19959	18049.138796992484	2312.251169768517	-0.011884618835015	0.0101829723490505	-1.1671070516186943	0.243181	0.243181	chr4	104673217	0.6140703599811319	chr4:104673217:A:G
chr4:104674059	['A', 'G']	19959	38010.80888911159	5060.229504349186	-0.042830745491538	0.0237147252945311	-1.806082295265514	0.0709206	0.0709206	chr4	104674059	1.1492275988524667	chr4:104674059:A:G
chr4:104674558	['A', 'G']	19959	20477.05191160996	2840.8352265215112	0.005443480949293	0.0102084021528415	0.5332353553271665	0.593877	0.593877	chr4	104674558	0.2263034939964363	chr4:104674558:A:G
chr4:104675072	['T', 'G']	19959	11258.2562766224	1437.146613178283	-0.0122459610952645	0.0113018327225744	-1.0835376346355163	0.278583	0.278583	chr4	104675072	0.5550453891017708	chr4:104675072:T:G
chr4:104675100	['C', 'T']	19959	6345.271661237784	866.6866849686958	-0.0002297945288953	0.013774664425907	-0.0166824048695645	0.98669	0.98669	chr4	104675100	0.0058192733045508	chr4:104675100:C:T
chr4:104675819	['T', 'C']	19959	9626.41154655708	1164.235786791099	-0.0201394031768504	0.0118819118238345	-1.6949631907259102	0.090098	0.090098	chr4	104675819	1.0452848494050018	chr4:104675819:T:C
chr4:104676245	['A', 'G']	19959	11412.718081106825	1454.4726636428074	-0.0125427193118257	0.0112512510908836	-1.114784410241146	0.264956	0.264956	chr4	104676245	0.576826241322752	chr4:104676245:A:G
chr4:104676476	['AGG', 'A']	19959	9612.44482862297	1153.9878400924815	-0.0213356604072688	0.0118897037909218	-1.794465260232924	0.0727541	0.0727541	chr4	104676476	1.1381425273289625	chr4:104676476:AGG:A
chr4:104676904	['A', 'G']	19959	5203.260697464676	646.6292778855404	-0.0117555051944314	0.0150190537024644	-0.7827061163315847	0.433809	0.433809	chr4	104676904	0.362701442156331	chr4:104676904:A:G
chr4:104677101	['T', 'G']	19959	4901.982410423453	788.2370233980317	0.0238366895665373	0.0154677479882372	1.5410575336929728	0.123319	0.123319	chr4	104677101	0.908970005647141	chr4:104677101:T:G
chr4:104677655	['A', 'G']	19959	18038.422643211547	2294.314404986149	-0.0135552617829359	0.0101826795406835	-1.3312077365076296	0.183136	0.183136	chr4	104677655	0.737226275771705	chr4:104677655:A:G
chr4:104678093	['T', 'C']	19959	2507.125613788957	358.339737950533	0.0121822979893153	0.021150562417384	0.5759798604363583	0.564635	0.564635	chr4	104678093	0.2482322047655313	chr4:104678093:T:C
chr4:104678267	['C', 'T']	19959	2019.2023350202933	289.8017891931748	0.0241352341815816	0.0233681426984866	1.0328263779022815	0.301698	0.301698	chr4	104678267	0.520427568816867	chr4:104678267:C:T
chr4:104678629	['T', 'C']	19959	5812.164820846905	760.7542004156766	-0.0050677173995725	0.0143407301405944	-0.3533793154106816	0.723808	0.723808	chr4	104678629	0.1403766210942816	chr4:104678629:T:C
chr4:104679011	['C', 'T']	19959	2461.1233089487923	359.7190447949657	0.0154766131454798	0.0213653432753356	0.7243793346089678	0.468841	0.468841	chr4	104679011	0.3289744164115367	chr4:104679011:C:T
chr4:104679542	['T', 'C']	19959	11535.779738332749	1468.9084263167597	-0.0120867271168094	0.0112335488027303	-1.075949134958292	0.281963	0.281963	chr4	104679542	0.5498078773192481	chr4:104679542:T:C
chr4:104680758	['G', 'A']	19959	11411.858825298186	1450.6450050601827	-0.0128176349021213	0.0112575469927145	-1.138581514286945	0.254891	0.254891	chr4	104680758	0.5936454988553382	chr4:104680758:G:A
chr4:104681277	['T', 'C']	19959	18624.39819548872	2418.3078548303283	-0.0094280039825212	0.0101609671565731	-0.927864822043268	0.353489	0.353489	chr4	104681277	0.4516240961913537	chr4:104681277:T:C
chr4:104681313	['A', 'AG']	19959	2530.6239656912207	365.8887396318717	0.0139252265830437	0.0211437334625821	0.6585982843421232	0.510161	0.510161	chr4	104681313	0.2922927447308996	chr4:104681313:A:AG
chr4:104682170	['C', 'T']	19959	6376.958508719183	871.6160604347062	0.0010636211192272	0.013807822307297	0.0770303307470251	0.9386	0.9386	chr4	104682170	0.0275194501235241	chr4:104682170:C:T
chr4:104682609	['AAAATATATTTTAACTT', 'A']	19959	30171.443501832247	3897.113409834559	-0.0248688711785739	0.0117158618002158	-2.122666825765722	0.0337941	0.0337941	chr4	104682609	1.4711591151396597	chr4:104682609:AAAATATATTTTAACTT:A
chr4:104683293	['A', 'G']	19959	2081.0	287.3480312744133	0.0178845952933081	0.0230323475564053	0.7764990194555476	0.437464	0.437464	chr4	104683293	0.359057680343693	chr4:104683293:A:G
chr4:104684107	['G', 'A']	19959	11456.313916182073	1467.3572035327743	-0.011669978433288	0.0112449215074091	-1.0377999015465678	0.299376	0.299376	chr4	104684107	0.5237830185732812	chr4:104684107:G:A
chr4:104684380	['C', 'A']	19959	2073.831236529497	286.3643152486364	0.0183398229291543	0.0230929053586784	0.7941756415791206	0.427103	0.427103	chr4	104684380	0.3694673780490131	chr4:104684380:C:A
chr4:104685309	['G', 'A']	19959	5798.871617558629	750.5264174397095	-0.006967337812142	0.0143573694877526	-0.4852795505531418	0.627483	0.627483	chr4	104685309	0.2023980357532238	chr4:104685309:G:A
chr4:104685610	['A', 'C']	19959	2081.521449333467	286.10987668615087	0.0178175845145779	0.0230320046794361	0.7736011156026803	0.439176	0.439176	chr4	104685610	0.3573614011453035	chr4:104685610:A:C
chr4:104686599	['C', 'G']	19959	38568.86480934008	5164.414535778681	-0.0395675880386374	0.0281121673203193	-1.4074897743667796	0.159298	0.159298	chr4	104686599	0.7977896767689652	chr4:104686599:C:G
chr4:104686670	['T', 'G']	19959	11579.38174253058	1482.286640799449	-0.011320842209325	0.0112203607444661	-1.0089552793486116	0.313008	0.313008	chr4	104686670	0.5044445624169531	chr4:104686670:T:G
chr4:104687811	['G', 'A']	19959	1365.02587244284	246.0684104439557	0.0410508055522509	0.0279531321266981	1.4685583485309384	0.141968	0.141968	chr4	104687811	0.8478095358251341	chr4:104687811:G:A
chr4:104687827	['G', 'T']	19959	11416.90961248114	1458.2957877255744	-0.0123603514075664	0.0112581670981579	-1.0979008660822605	0.272261	0.272261	chr4	104687827	0.5650145646748739	chr4:104687827:G:T
chr4:104690099	['G', 'A']	19959	11342.605203448791	1445.7490830290333	-0.012208695021374	0.0112771983803922	-1.0826000048559463	0.278999	0.278999	chr4	104690099	0.5543973533402383	chr4:104690099:G:A
chr4:104691159	['G', 'T']	19959	2071.934285714286	284.0418562579871	0.0170634584503078	0.0231116100547403	0.7383067821710672	0.460337	0.460337	chr4	104691159	0.3369241168939094	chr4:104691159:G:T
chr4:104692653	['C', 'T']	19959	23651.369995490302	3166.996253099889	-0.0003458535509288	0.0103828562120926	-0.0333100587992435	0.973428	0.973428	chr4	104692653	0.0116961657249338	chr4:104692653:C:T
chr4:104693209	['T', 'C']	19959	2240.336740829825	364.6737559204663	0.0216981146066451	0.0220186849221242	0.9854409872064126	0.324419	0.324419	chr4	104693209	0.4888937187225369	chr4:104693209:T:C
chr4:104694811	['A', 'T']	19959	2491.2496367189456	356.2122928851324	0.0124161595962502	0.0212245135611021	0.5849914798049922	0.55856	0.55856	chr4	104694811	0.2529301685298964	chr4:104694811:A:T
chr4:104695697	['C', 'A']	19959	8488.850628852033	1282.0455618755009	0.0207725921692342	0.012339089730665	1.6834784917407846	0.0922981	0.0922981	chr4	104695697	1.0348072390391878	chr4:104695697:C:A
chr4:104695714	['A', 'T']	19959	2496.2501377962617	357.2140723015001	0.0123259479944067	0.0212095810448723	0.5811499985939913	0.561146	0.561146	chr4	104695714	0.2509241285032537	chr4:104695714:A:T
chr4:104696218	['T', 'C']	19959	10147.05036836566	1266.229649325826	-0.0167286515526216	0.0116905342350067	-1.430956979068459	0.152458	0.152458	chr4	104696218	0.8168497817630289	chr4:104696218:T:C
chr4:104696707	['C', 'T']	19959	3253.32600090194	493.1488721816762	0.0260126961611223	0.0185441491591702	1.4027441182578466	0.160709	0.160709	chr4	104696707	0.7939598012647247	chr4:104696707:C:T
chr4:104697249	['A', 'C']	19959	1357.0679927848482	240.75058294642707	0.0372654412591056	0.0280168713871665	1.3301071609364452	0.183498	0.183498	chr4	104697249	0.736368664892531	chr4:104697249:A:C
chr4:104697250	['A', 'T']	19959	1357.0679927848482	240.9329960999925	0.0373665883320497	0.0280168982053192	1.3337161044099957	0.182312	0.182312	chr4	104697250	0.7391847446074247	chr4:104697250:A:T
chr4:104697385	['G', 'A']	19959	8926.130563352046	1057.977737867934	-0.0230546843157205	0.0122043363510362	-1.8890567788852324	0.0588987	0.0588987	chr4	104697385	1.2298942907656507	chr4:104697385:G:A
chr4:104698684	['G', 'A']	19959	6181.9291942273	894.689463648144	0.0067216052888239	0.0140879505135446	0.4771173267794772	0.633284	0.633284	chr4	104698684	0.1984014843388422	chr4:104698684:G:A
chr4:104699855	['TG', 'T']	19959	8184.050215495641	1226.173354800122	0.0249864803928619	0.0125876385329305	1.9850014224268284	0.047158	0.047158	chr4	104699855	1.32644462188446	chr4:104699855:TG:T
chr4:104700172	['T', 'C']	19959	6839.3987068965525	987.7593668254184	0.0197624795867372	0.0134011780515804	1.4746822638034127	0.140314	0.140314	chr4	104700172	0.8528989945496106	chr4:104700172:T:C
chr4:104700398	['A', 'G']	19959	36699.871341218924	5023.715685564779	0.0193768210777484	0.018589730612831	1.0423400683587176	0.297267	0.297267	chr4	104700398	0.5268532997199353	chr4:104700398:A:G
chr4:104701591	['G', 'A']	19959	28311.092312318327	3921.584683496617	0.0127639146614026	0.011195877822505	1.1400548365886736	0.254277	0.254277	chr4	104701591	0.594692921085892	chr4:104701591:G:A
chr4:104702477	['G', 'A']	19959	3889.610914944441	607.8193751434517	0.0311649958964894	0.0173937758850208	1.7917326348517666	0.073191	0.073191	chr4	104702477	1.1355423190870002	chr4:104702477:G:A
chr4:104702657	['G', 'A']	19959	2492.1248622106423	358.78874765012205	0.0134373110839531	0.0212224775392336	0.6331641090966791	0.526634	0.526634	chr4	104702657	0.2784911058533451	chr4:104702657:G:A
chr4:104704035	['G', 'A']	19959	1959.0	301.0232199965397	0.035940854480213	0.023706489425911	1.5160766250328883	0.129516	0.129516	chr4	104704035	0.8876765768917505	chr4:104704035:G:A
chr4:104704767	['T', 'C']	19959	3592.900070161372	554.5398276166994	0.0259243718747108	0.0177021908114523	1.4644725136472534	0.143081	0.143081	chr4	104704767	0.8444180332074107	chr4:104704767:T:C
chr4:104704817	['T', 'C']	19959	1397.4200872049314	234.10714014261808	0.0274018150739014	0.0276266387971986	0.9918620674433988	0.321277	0.321277	chr4	104704817	0.4931203641796364	chr4:104704817:T:C
chr4:104705299	['G', 'T']	19959	3200.6414432473066	498.8533304388241	0.0299456280764298	0.0186859559402819	1.6025740493091372	0.109045	0.109045	chr4	104705299	0.9623942431727875	chr4:104705299:G:T
chr4:104705614	['G', 'A']	19959	19477.855360096222	2578.509445595166	-0.008198883831125	0.010151373623246	-0.8076625031660908	0.419295	0.419295	chr4	104705614	0.3774803164310529	chr4:104705614:G:A
chr4:104705724	['T', 'A']	19959	13285.328154755936	1762.8804699430627	-0.0070697716287885	0.0107854507177691	-0.6554915333432502	0.512159	0.512159	chr4	104705724	0.2905951911671912	chr4:104705724:T:A
chr4:104706383	['G', 'A']	19959	6830.711185727172	1004.4654013524386	0.0130542846924697	0.0134475122381297	0.9707583426066696	0.33168	0.33168	chr4	104706383	0.4792807152502144	chr4:104706383:G:A
chr4:104707413	['C', 'T']	19959	3947.0	616.2573565600244	0.0237820527620992	0.0171681435736049	1.3852431196266766	0.165994	0.165994	chr4	104707413	0.7799076096345516	chr4:104707413:C:T
chr4:104708260	['C', 'T']	19959	28220.79513662573	3918.843673318313	0.0131292280195404	0.0111834790842355	1.1739842244662215	0.240415	0.240415	chr4	104708260	0.6190384392732906	chr4:104708260:C:T
chr4:104708794	['A', 'C']	19959	7172.796882830509	1008.7518147607956	0.0126569772456924	0.0132042238748952	0.9585551839784217	0.337794	0.337794	chr4	104708794	0.4713480687674776	chr4:104708794:A:C
chr4:104708995	['C', 'T']	19959	7163.7946276435805	1013.0401696755224	0.0133166770437296	0.0132158117989369	1.0076321641324242	0.313643	0.313643	chr4	104708995	0.5035644007626988	chr4:104708995:C:T
chr4:104710635	['C', 'T']	19959	2604.521974442496	379.3856712575137	0.0168863478065506	0.0207862276643623	0.8123815479757336	0.416582	0.416582	chr4	104710635	0.3802994993176052	chr4:104710635:C:T
chr4:104711146	['A', 'G']	19959	11409.858324145534	1516.8240477173692	-0.0038184236908828	0.0111879892338908	-0.3412966897855106	0.732884	0.732884	chr4	104711146	0.1349647595288417	chr4:104711146:A:G
chr4:104711860	['C', 'T']	19959	1348.0675418378596	239.6866031758708	0.0383259663473232	0.0281168416128033	1.3630964272271255	0.172868	0.172868	chr4	104711860	0.7622853925539191	chr4:104711860:C:T
chr4:104713331	['T', 'C']	19959	28345.68078175896	3936.773661330986	0.0138171747567903	0.0112024331323919	1.2334083670482077	0.217438	0.217438	chr4	104713331	0.662664555244392	chr4:104713331:T:C
chr4:104713650	['A', 'AG']	19959	28344.84030665932	3936.2579194569753	0.0138164819000739	0.0112021641981326	1.2333761276572843	0.21745	0.21745	chr4	104713650	0.6626405879986452	chr4:104713650:A:AG
chr4:104714075	['C', 'A']	19959	6194.6207345793455	891.116047408394	0.0059901320502784	0.0140805172879246	0.4254198853486438	0.670535	0.670535	chr4	104714075	0.1735785482968662	chr4:104714075:C:A
chr4:104714255	['T', 'C']	19959	28334.839304504683	3934.0787539261537	0.0135774629685129	0.0111964884947169	1.212653679313778	0.225277	0.225277	chr4	104714255	0.6472831459724673	chr4:104714255:T:C
chr4:104714572	['G', 'A']	19959	28443.55059389566	3941.652895154484	0.0128876397903379	0.0112340045584064	1.1471990885649033	0.251313	0.251313	chr4	104714572	0.5997850455011859	chr4:104714572:G:A
chr4:104716560	['T', 'C']	19959	755.0756626747507	103.60334625764396	-0.0040572391722345	0.037009910713381	-0.1096257487259399	0.912707	0.912707	chr4	104716560	0.03966861863857	chr4:104716560:T:C
chr4:104717085	['G', 'A']	19959	28211.33661081568	3916.9796376034415	0.0131204507934832	0.0111825231448672	1.1732996769611452	0.24069	0.24069	chr4	104717085	0.6185419530778425	chr4:104717085:G:A
chr4:104717191	['T', 'C']	19959	28216.584366062936	3932.1030590572745	0.0148930639168548	0.0111860709403543	1.3313936587982222	0.183075	0.183075	chr4	104717191	0.7373709571911113	chr4:104717191:T:C
chr4:104718336	['C', 'T']	19959	2584.38845460012	379.1471538867087	0.0166534097245874	0.0208537686429902	0.7985803434232165	0.424543	0.424543	chr4	104718336	0.3720783155096522	chr4:104718336:C:T
chr4:104718604	['G', 'C']	19959	28217.72406015038	3912.0389925433615	0.0125385259610948	0.0111804874308634	1.1214650558510155	0.262103	0.262103	chr4	104718604	0.5815280081415745	chr4:104718604:G:C
chr4:104718657	['G', 'A']	19959	28215.0	3912.9106465755785	0.0126888614348908	0.0111793150064693	1.1350303151443502	0.256376	0.256376	chr4	104718657	0.5911226326454792	chr4:104718657:G:A
chr4:104718700	['G', 'A']	19959	2438.4886995740417	350.5428359523522	0.014123674513059	0.0214631164003544	0.6580439787777452	0.510517	0.510517	chr4	104718700	0.2919897915138672	chr4:104718700:G:A
chr4:104719134	['C', 'G']	19959	1393.2094107035475	230.43010195029404	0.0251697216378567	0.0276810025238618	0.909277820272574	0.363214	0.363214	chr4	104719134	0.43983742004752	chr4:104719134:C:G
chr4:104719715	['G', 'A']	19959	10536.583734215274	1397.1924627064584	0.0003192171247817	0.011452087049158	0.0278741441111594	0.977763	0.977763	chr4	104719715	0.0097664011076321	chr4:104719715:G:A
chr4:104720016	['T', 'G']	19959	24164.63214070956	3276.3363136634434	0.0020760850671173	0.010367243178561	0.2002543039996059	0.841284	0.841284	chr4	104720016	0.0750573706562272	chr4:104720016:T:G
chr4:104720141	['G', 'A']	19959	2429.22039473685	290.5651327464475	-0.0152705241272777	0.0213012297509018	-0.7168846261860181	0.473454	0.473454	chr4	104720141	0.3247222099376426	chr4:104720141:G:A
chr4:104720396	['A', 'G']	19959	19210.47495612936	2542.686467254948	-0.0064069349571004	0.0101338832588941	-0.6322290077179776	0.527244	0.527244	chr4	104720396	0.2779883538013125	chr4:104720396:A:G
chr4:104720436	['A', 'G']	19959	997.2998045406704	172.4827558223198	0.0437713579676351	0.0326149142037015	1.3420657093946111	0.17959	0.17959	chr4	104720436	0.7457178495491685	chr4:104720436:A:G
chr4:104722651	['C', 'G']	19959	2499.375676488274	362.7507608019658	0.0152826213371278	0.0211877386848112	0.7212955362755844	0.470736	0.470736	chr4	104722651	0.3272225873243813	chr4:104722651:C:G
chr4:104725030	['T', 'G']	19959	8991.054285714285	1179.1452993996224	-0.0114899009719587	0.0121365411720698	-0.9467195644176476	0.343793	0.343793	chr4	104725030	0.4637029702677057	chr4:104725030:T:G
chr4:104725453	['T', 'C']	19959	1476.2218881539388	256.25607391179045	0.041859028468288	0.0271780005270801	1.5401805746003931	0.123532	0.123532	chr4	104725453	0.9082205272362512	chr4:104725453:T:C
chr4:104725608	['C', 'T']	19959	36723.6390309961	5032.70268832275	0.0222501197228208	0.018762782218939	1.1858646262152803	0.23569	0.23569	chr4	104725608	0.6276588435976546	chr4:104725608:C:T
chr4:104726993	['T', 'C']	19959	802.0803728015233	125.78314580604156	0.015367894815366	0.0359302914409006	0.4277141709424671	0.668864	0.668864	chr4	104726993	0.1746621782768305	chr4:104726993:T:C
chr4:104727126	['C', 'A']	19959	17155.876447295872	2360.6196129530604	0.0057013136266118	0.0102525578906004	0.5560869480033636	0.578158	0.578158	chr4	104727126	0.2379534606258506	chr4:104727126:C:A
chr4:104727288	['A', 'T']	19959	802.0	125.8424020432086	0.0154451605712467	0.0359302622149853	0.4298649555862424	0.667299	0.667299	chr4	104727288	0.175679525973157	chr4:104727288:A:T
chr4:104729946	['T', 'C']	19959	3041.0	464.4007633664129	0.0223480657159163	0.0192814617873938	1.1590441618138845	0.246452	0.246452	chr4	104729946	0.6082676531211888	chr4:104729946:T:C
chr4:104732106	['G', 'A']	19959	17956.397985265376	2487.050147952444	0.0068965528980735	0.0102040786338894	0.6758623826328615	0.499136	0.499136	chr4	104732106	0.3017811056748212	chr4:104732106:G:A
chr4:104732463	['GA', 'G']	19959	36677.51292844258	5022.687684214432	0.0210069758724454	0.0185406556770297	1.1330222748525156	0.257219	0.257219	chr4	104732463	0.589696954525466	chr4:104732463:GA:G
chr4:104733177	['A', 'G']	19959	2047.2051410532645	285.9307607647463	0.0202007177814259	0.0232248558884928	0.869788724563618	0.384426	0.384426	chr4	104733177	0.4151872472400301	chr4:104733177:A:G
chr4:104733906	['C', 'T']	19959	1375.5320030698335	247.2645539713735	0.0409694457379266	0.0281425026586519	1.4557854443457376	0.145468	0.145468	chr4	104733906	0.8372325321205758	chr4:104733906:C:T
chr4:104734117	['C', 'A']	19959	1890.6630914194063	301.25434918675603	0.0194008808525146	0.0238540556479577	0.8133158209587592	0.416047	0.416047	chr4	104734117	0.3808576052202198	chr4:104734117:C:A
chr4:104734459	['G', 'A']	19959	28170.0	3908.806327306367	0.0122114233653119	0.0111676567504538	1.0934633502964477	0.274204	0.274204	chr4	104734459	0.5619262141516963	chr4:104734459:G:A
chr4:104734735	['T', 'C']	19959	28180.647707341515	3911.8181747889375	0.0125649112781014	0.0111739164808904	1.1244858774083268	0.26082	0.26082	chr4	104734735	0.5836591094255194	chr4:104734735:T:C
chr4:104735105	['C', 'T']	19959	28165.6447005763	3911.2756914727206	0.0126347797523921	0.0111645752331077	1.1316847697818877	0.257781	0.257781	chr4	104735105	0.5887490959013304	chr4:104735105:C:T
chr4:104737636	['G', 'A']	19959	801.08027258606	125.05987309492996	0.014997685501178	0.0359515914308303	0.4171633272488952	0.676563	0.676563	chr4	104737636	0.1696917566739793	chr4:104737636:G:A
chr4:104738327	['C', 'T']	19959	21268.39362501879	2849.992547824922	-0.0025003198757527	0.010149584338898	-0.2463470219337311	0.805416	0.805416	chr4	104738327	0.0939797471613037	chr4:104738327:C:T
chr4:104739081	['G', 'A']	19959	26320.912494361743	3639.895655091799	0.0096999626983373	0.0107212932451381	0.9047381203509204	0.365615	0.365615	chr4	104739081	0.4369759948758593	chr4:104739081:G:A
chr4:104739781	['C', 'G']	19959	799.2002104841134	123.6398481971032	0.0130908887880835	0.0359939942425071	0.3636964739140814	0.716089	0.716089	chr4	104739781	0.1450329975150197	chr4:104739781:C:G
chr4:104741149	['A', 'C']	19959	26542.979251240416	3654.201488294849	0.0087149253080659	0.01074927288864	0.8107455637558483	0.417521	0.417521	chr4	104741149	0.3793216759773665	chr4:104741149:A:C
chr4:104742400	['C', 'A']	19959	1755.0	275.6864329912031	0.0174937471419086	0.0247551005064596	0.7066724345289481	0.479778	0.479778	chr4	104742400	0.3189596702857719	chr4:104742400:C:A
chr4:104742442	['A', 'G']	19959	1738.348383863693	264.1722367542954	0.0139978025582682	0.0248604228981959	0.5630556895829828	0.573403	0.573403	chr4	104742442	0.2415400391885622	chr4:104742442:A:G
chr4:104742648	['T', 'C']	19959	2005.200932003808	293.62573267103164	0.027332384010487	0.0234327006412242	1.1664205688012843	0.243458	0.243458	chr4	104742648	0.6135759500202387	chr4:104742648:T:C
chr4:104743235	['G', 'A']	19959	755.0	100.35034501550832	-0.0085240912268885	0.0370101444870369	-0.230317696540584	0.817847	0.817847	chr4	104743235	0.087327935045898	chr4:104743235:G:A
chr4:104744523	['C', 'T']	19959	22480.758081491505	3083.988842810143	0.0040918894076248	0.0102515313973923	0.3991490879758398	0.689788	0.689788	chr4	104744523	0.161284365171751	chr4:104744523:C:T
chr4:104746499	['T', 'C']	19959	2450.122757791362	353.7424011323648	0.0149055511931232	0.0214083176605184	0.6962504681352109	0.48628	0.48628	chr4	104746499	0.3131135919746042	chr4:104746499:T:C
chr4:104747573	['G', 'A']	19959	753.0	100.7649305877183	-0.0069218316880205	0.037055848622637	-0.1867945802162013	0.851824	0.851824	chr4	104747573	0.0696501279148524	chr4:104747573:G:A
chr4:104747795	['T', 'A']	19959	22537.16255639098	3094.08385682385	0.0041574478919035	0.0102559751896818	0.4053683647837005	0.685211	0.685211	chr4	104747795	0.1641756737261489	chr4:104747795:T:A
chr4:104749208	['T', 'C']	19959	755.1134996993385	101.56167096598205	-0.0054448946644761	0.0370095502794367	-0.1471213409340309	0.883038	0.883038	chr4	104749208	0.0540206069148275	chr4:104749208:T:C
chr4:104750030	['CT', 'C']	19959	2103.0	271.56942197642286	-0.0025585373168495	0.0226349398963686	-0.1130348624102187	0.910004	0.910004	chr4	104750030	0.0409566986963683	chr4:104750030:CT:C
chr4:104750300	['T', 'A']	19959	1308.065537629021	161.4405416804991	-0.0103297261487443	0.028299818503373	-0.3650103320455249	0.715108	0.715108	chr4	104750300	0.1456283634268676	chr4:104750300:T:A
chr4:104750745	['C', 'G']	19959	27854.791201082327	3880.172340369748	0.0140399744425054	0.0110608115826139	1.2693439660950705	0.204333	0.204333	chr4	104750745	0.6896614886756947	chr4:104750745:C:G
chr4:104751896	['AC', 'A']	19959	19250.78709968426	2699.8030827220937	0.0089478544532469	0.0101963857636976	0.8775515815716011	0.380198	0.380198	chr4	104751896	0.4199901720346166	chr4:104751896:AC:A
chr4:104753687	['A', 'G']	19959	28155.410662391023	3903.392424627434	0.0113108159600382	0.0111322890368683	1.0160368566229885	0.309624	0.309624	chr4	104753687	0.5091653830550633	chr4:104753687:A:G
chr4:104754098	['G', 'A']	19959	27976.6068153345	3870.538248276725	0.0094671739407141	0.011092756732476	0.853455472704746	0.393417	0.393417	chr4	104754098	0.405146877648314	chr4:104754098:G:A
chr4:104755819	['T', 'C']	19959	2009.30201443175	283.5188233308345	0.0204772439212629	0.0234301231746513	0.8739708181908755	0.382145	0.382145	chr4	104755819	0.4177718183676773	chr4:104755819:T:C
chr4:104757003	['G', 'A']	19959	2492.1248622106423	367.1386852245488	0.018518533023356	0.0212356205790082	0.872050475495024	0.383191	0.383191	chr4	104757003	0.416584699740252	chr4:104757003:G:A
chr4:104757820	['A', 'C']	19959	19298.867702330244	2717.2812205648447	0.0103551146208507	0.0101985480499343	1.0153518491210514	0.30995	0.30995	chr4	104757820	0.5087083593124077	chr4:104757820:A:C
chr4:104758098	['G', 'C']	19959	19407.7790586938	2725.2648121468715	0.0099547143341908	0.0101977746650259	0.9761653557938716	0.328994	0.328994	chr4	104758098	0.4828120223863554	chr4:104758098:G:C
chr4:104759055	['C', 'T']	19959	28032.809039434786	3890.655793989776	0.0115679359928274	0.0111109353649713	1.0411307070777187	0.297828	0.297828	chr4	104759055	0.5260344749053378	chr4:104759055:C:T
chr4:104760791	['A', 'C']	19959	28154.87444867682	3903.547064528053	0.0117923950771605	0.0111330534631183	1.0592237894326544	0.289511	0.289511	chr4	104760791	0.5383349305598819	chr4:104760791:A:C
chr4:104761263	['CT', 'C']	19959	755.0378294418279	101.57729869081165	-0.0054319014633387	0.0370094738486203	-0.1467705670595822	0.883315	0.883315	chr4	104761263	0.0538843945354522	chr4:104761263:CT:C
chr4:104763724	['G', 'A']	19959	2991.0	442.6548683034599	0.0175569504102284	0.0194260889270679	0.9037820467178524	0.366122	0.366122	chr4	104763724	0.4363741739003991	chr4:104763724:G:A
chr4:104766241	['G', 'A']	19959	9007.902640677456	1206.8332942733184	-0.0077227832716439	0.0121249945497354	-0.6369308654091302	0.524177	0.524177	chr4	104766241	0.2805220390785175	chr4:104766241:G:A
chr4:104768357	['T', 'C']	19959	12348.712223725755	1602.195246183631	-0.0136328342368388	0.0109859223918178	-1.24093669612962	0.214644	0.214644	chr4	104768357	0.668281246962371	chr4:104768357:T:C
chr4:104768465	['T', 'C']	19959	755.0378294418279	101.50059720267562	-0.005504905996786	0.0370094895056631	-0.1487430945499447	0.881758	0.881758	chr4	104768465	0.0546505913825094	chr4:104768465:T:C
chr4:104769141	['A', 'G']	19959	792.0396833350035	109.74934797779386	-0.0033174242652778	0.0361414444604857	-0.0917900298341652	0.926866	0.926866	chr4	104769141	0.0329830486679353	chr4:104769141:A:G
chr4:104769158	['G', 'C']	19959	789.0395330193406	111.4653368614424	-0.0009439940690816	0.0362052896631163	-0.0260733743015261	0.979199	0.979199	chr4	104769158	0.0091290387184319	chr4:104769158:G:C
chr4:104769236	['A', 'G']	19959	28124.22730006013	3888.573275563601	0.0104752732455839	0.011125974732092	0.941515102975098	0.346452	0.346452	chr4	104769236	0.4603569272257758	chr4:104769236:A:G
chr4:104769352	['G', 'A']	19959	2715.7151482479576	391.8587425906279	0.0157749121208721	0.021201734086067	0.7440387685665183	0.456862	0.456862	chr4	104769352	0.3402149633639247	chr4:104769352:G:A
chr4:104769740	['C', 'G']	19959	1894.189808087388	281.59872992208784	0.0296737801092779	0.0240827842656424	1.2321573694289096	0.217905	0.217905	chr4	104769740	0.6617328044141563	chr4:104769740:C:G
chr4:104770104	['A', 'G']	19959	20298.050962116657	2809.920262228892	0.0052751895215402	0.0102067895676052	0.5168314176166517	0.60528	0.60528	chr4	104770104	0.2180436760513311	chr4:104770104:A:G
chr4:104770586	['C', 'T']	19959	2328.3499699338545	367.4330904582743	0.0338349359708207	0.0219341748231464	1.542567078252509	0.122952	0.122952	chr4	104770586	0.9102644024120528	chr4:104770586:C:T
chr4:104770603	['A', 'T']	19959	5999.300581220563	978.5695609283102	0.0243817818793658	0.0142140653476577	1.7153278307802065	0.0863007	0.0863007	chr4	104770603	1.063985681632364	chr4:104770603:A:T
chr4:104774867	['G', 'A']	19959	2310.4630418441493	342.5996933162866	0.0222287428016628	0.0219903883620105	1.010839028203072	0.312106	0.312106	chr4	104774867	0.5056978822739678	chr4:104774867:G:A
chr4:104775221	['T', 'A']	19959	27527.79217003359	3733.694078081313	0.0005648380629381	0.0110207373745953	0.0512522931759731	0.959125	0.959125	chr4	104775221	0.0181247887912108	chr4:104775221:T:A
chr4:104776272	['A', 'G']	19959	6266.627950092699	952.0364425687296	0.0106484497864852	0.0139456293990202	0.76356896356599	0.445133	0.445133	chr4	104776272	0.3515102080390958	chr4:104776272:A:G
chr4:104777075	['T', 'C']	19959	27729.55730393385	3758.0240295265166	-0.0001673308070175	0.0110454210879159	-0.015149337058831	0.987913	0.987913	chr4	104777075	0.0052812996265148	chr4:104777075:T:C
chr4:104778810	['C', 'T']	19959	27529.79317259011	3725.594656615071	-0.0003731997603835	0.0110192017956979	-0.0338681301334565	0.972983	0.972983	chr4	104778810	0.0118947476768588	chr4:104778810:C:T
chr4:104779035	['G', 'A']	19959	12148.47804511278	1659.8127436919613	0.0080408778098713	0.0110560343307628	0.7272840848095108	0.46706	0.46706	chr4	104779035	0.330627325011795	chr4:104779035:G:A
chr4:104779048	['A', 'G']	19959	1548.1551335371048	203.02001227772084	-0.0044283545773817	0.0260731157063526	-0.1698437051887443	0.865135	0.865135	chr4	104779048	0.0629161177601816	chr4:104779048:A:G
chr4:104779385	['G', 'A']	19959	1896.570139828597	283.2734046685953	0.0307842837002306	0.024117595156278	1.276424266215333	0.20182	0.20182	chr4	104779385	0.6950357981623104	chr4:104779385:G:A
chr4:104779750	['T', 'C']	19959	6171.164344426623	942.7489760257768	0.0110418148340382	0.0140335456021268	0.7868157589743254	0.431399	0.431399	chr4	104779750	0.3651208659441489	chr4:104779750:T:C
chr4:104780317	['A', 'G']	19959	27731.336490753267	3753.636185459243	-0.0006890758441969	0.0110442680548063	-0.062392169474466	0.950251	0.950251	chr4	104780317	0.0221616646932844	chr4:104780317:A:G
chr4:104780705	['G', 'T']	19959	8215.525362500623	1222.6147971083524	0.0105994579390513	0.0125311057183174	0.8458517689749819	0.397646	0.397646	chr4	104780705	0.4005033818436028	chr4:104780705:G:T
chr4:104781123	['C', 'T']	19959	27712.13397706701	3752.112020232242	-0.0005930307563417	0.0110658669662544	-0.0535909891335431	0.957262	0.957262	chr4	104781123	0.0189691807377911	chr4:104781123:C:T
chr4:104781625	['A', 'T']	19959	4613.231135384307	668.017166182957	0.0009035576296485	0.0158255389123101	0.0570949042971078	0.95447	0.95447	chr4	104781625	0.0202377173899686	chr4:104781625:A:T
chr4:104783004	['G', 'T']	19959	27856.76989775461	3775.050433809483	-4.818609589135852e-05	0.0110639981692158	-0.0043552154613899	0.996525	0.996525	chr4	104783004	0.0015118016038787	chr4:104783004:G:T
chr4:104783109	['G', 'A']	19959	914.0	121.29119532849346	-0.0069037597431512	0.0335327696019593	-0.2058809882124325	0.836886	0.836886	chr4	104783109	0.0773336972550825	chr4:104783109:G:A
chr4:104784257	['C', 'T']	19959	907.0454454354144	119.27854003926704	-0.0083647799541214	0.0336514048026656	-0.2485714936173715	0.803695	0.803695	chr4	104784257	0.0949087335250142	chr4:104784257:C:T
chr4:104784709	['T', 'C']	19959	27854.39558071951	3750.746895703918	-0.0026384626496349	0.0110614434333574	-0.2385278797953461	0.811474	0.811474	chr4	104784709	0.0907253906096808	chr4:104784709:T:C
chr4:104785170	['A', 'G']	19959	2732.410703547805	420.878506033661	0.0285342271074447	0.0204408692412778	1.3959400048322488	0.162748	0.162748	chr4	104785170	0.7884843397447217	chr4:104785170:A:G
chr4:104786052	['G', 'A']	19959	15834.173340015031	2097.456132315717	-0.0013247267919256	0.0103911300071952	-0.1274863071685517	0.898557	0.898557	chr4	104786052	0.0464543681929689	chr4:104786052:G:A
chr4:104786650	['T', 'C']	19959	15797.080671847583	2052.188249448023	-0.0065575299508512	0.0104049603309979	-0.6302311342135003	0.528551	0.528551	chr4	104786650	0.276913101166468	chr4:104786650:T:C
chr4:104787140	['G', 'A']	19959	15784.32670041602	2053.515827958174	-0.0061319773735154	0.0104048385629078	-0.5893390211142043	0.555641	0.555641	chr4	104787140	0.2552057157479591	chr4:104787140:G:A
chr4:104789431	['C', 'G']	19959	39181.22479687031	5283.494985723837	-0.0302843776322199	0.037541293427522	-0.806695104703506	0.419852	0.419852	chr4	104789431	0.3769037736752624	chr4:104789431:C:G
chr4:104789992	['A', 'C']	19959	13345.707349147737	1800.282870185583	-0.002438563291986	0.0108107031141291	-0.2255693516177467	0.821539	0.821539	chr4	104789992	0.0853718149644511	chr4:104789992:A:C
chr4:104790099	['T', 'C']	19959	20330.65675270262	2673.457213979947	-0.0080942342331754	0.0101639975840556	-0.7963632582787105	0.42583	0.42583	chr4	104790099	0.3707637454916338	chr4:104790099:T:C
chr4:104790380	['G', 'T']	19959	3017.755988774181	394.0659442345578	-0.0032984609843306	0.0190657640390268	-0.1730043956055932	0.86265	0.86265	chr4	104790380	0.0641653733465937	chr4:104790380:G:T
chr4:104791249	['C', 'T']	19959	15746.200692041515	2053.6797720863065	-0.0059007210635774	0.0104139879270407	-0.5666149322351073	0.570982	0.570982	chr4	104791249	0.2433775825140324	chr4:104791249:C:T
chr4:104793096	['G', 'A']	19959	15743.254136167656	2048.1110283343087	-0.0063634867407055	0.0104156011565287	-0.610957221294598	0.541235	0.541235	chr4	104793096	0.2666141266801472	chr4:104793096:G:A
chr4:104793686	['C', 'T']	19959	36813.84447339413	4967.868233963654	-0.0042297253896524	0.018921051135958	-0.2235460048841673	0.823113	0.823113	chr4	104793686	0.0845405391404846	chr4:104793686:C:T
chr4:104795097	['G', 'A']	19959	20234.055124029062	2665.7039832537835	-0.0075397480780746	0.0101007759698898	-0.7464523617344287	0.455403	0.455403	chr4	104795097	0.341604112765333	chr4:104795097:G:A
chr4:104795316	['C', 'T']	19959	20239.168446382915	2668.1049593056086	-0.0071796389839325	0.0101021351230024	-0.7107051030810954	0.477275	0.477275	chr4	104795316	0.3212313136882306	chr4:104795316:C:T
chr4:104795383	['T', 'C']	19959	20362.18180451128	2679.501476344756	-0.0079998655353572	0.0101018518146467	-0.7919206975257904	0.428416	0.428416	chr4	104795383	0.3681343179943545	chr4:104795383:T:C
chr4:104796194	['G', 'A']	19959	20366.122387610885	2680.79734687728	-0.0080188675426147	0.0101017627759825	-0.7938087362019695	0.427316	0.427316	chr4	104796194	0.3692508455829475	chr4:104796194:G:A
chr4:104796739	['C', 'G']	19959	3079.154273975348	407.8175229367611	-0.0014812639175239	0.0188881648056169	-0.0784228607049963	0.937492	0.937492	chr4	104796739	0.0280324295956347	chr4:104796739:C:G
chr4:104797261	['C', 'T']	19959	19550.91821598597	2716.420099762134	0.0067941523898784	0.0101025046101246	0.672521582724089	0.501259	0.501259	chr4	104797261	0.2999378166356068	chr4:104797261:C:T
chr4:104799210	['A', 'C']	19959	14353.395489023953	1766.3451095389028	-0.0238088988380742	0.0105068341048329	-2.266039284575981	0.0234596	0.0234596	chr4	104799210	1.629679397134119	chr4:104799210:A:C
chr4:104799311	['C', 'T']	19959	34977.82202709484	4660.956324733411	-0.0252615456785766	0.0155116960548151	-1.6285482637944664	0.103424	0.103424	chr4	104799311	0.9853786695775456	chr4:104799311:C:T
chr4:104799598	['A', 'G']	19959	14460.62258193846	1786.649549955818	-0.0235736752464978	0.0104837338955736	-2.248595346019884	0.0245491	0.0245491	chr4	104799598	1.60996442501549	chr4:104799598:A:G
chr4:104800925	['C', 'T']	19959	14542.386420619794	1800.4909897108607	-0.0231306278215182	0.0104732077796485	-2.2085523660158293	0.0272171	0.0272171	chr4	104800925	1.5651581510317645	chr4:104800925:C:T
chr4:104801751	['A', 'G']	19959	18887.67794316644	2617.204171591149	0.0075970410923287	0.0101043011103995	0.751862104001405	0.452143	0.452143	chr4	104801751	0.3447241884430588	chr4:104801751:A:G
chr4:104801776	['T', 'A']	19959	10432.136069763945	1369.3148510992703	-0.0026887194629544	0.011513127114653	-0.2335351148457677	0.815348	0.815348	chr4	104801776	0.0886569897604691	chr4:104801776:T:A
chr4:104801882	['C', 'T']	19959	11038.659200240529	1400.9486349521055	-0.0163080601610885	0.0112502872881039	-1.4495683304312303	0.147195	0.147195	chr4	104801882	0.8321069420996747	chr4:104801882:C:T
chr4:104802088	['C', 'A']	19959	14331.154088995792	1768.223185268438	-0.0233395183421273	0.0104961528855014	-2.223625989134247	0.0261848	0.0261848	chr4	104802088	1.581950738899333	chr4:104802088:C:A
chr4:104802400	['A', 'T']	19959	14331.872262590829	1768.8429723529673	-0.0232715434512246	0.0104955255561891	-2.217282338710679	0.026615	0.026615	chr4	104802400	1.5748735294912264	chr4:104802400:A:T
chr4:104802987	['C', 'A']	19959	2224.2825504373723	294.35289868185293	-0.0048269944783978	0.0221358181952644	-0.2180626185044507	0.827383	0.827383	chr4	104802987	0.0822934066723655	chr4:104802987:C:A
chr4:104804908	['C', 'G']	19959	33836.64838580309	4454.501439562616	-0.0301978234812449	0.0141368937515282	-2.1361003351942407	0.0326834	0.0326834	chr4	104804908	1.485672770853465	chr4:104804908:C:G
chr4:104805550	['G', 'A']	19959	33828.25398496239	4447.217094470607	-0.0308343164951914	0.0141212843810982	-2.1835348444978586	0.0290081	0.0290081	chr4	104805550	1.5374807160969763	chr4:104805550:G:A
chr4:104807130	['A', 'G']	19959	9633.447985568251	1280.7047004267122	-0.0003523143356879	0.011822641437587	-0.0297999679300011	0.976227	0.976227	chr4	104807130	0.0104491850129798	chr4:104807130:A:G
chr4:104807793	['T', 'C']	19959	33478.35471263216	4386.567909976091	-0.0337523267090195	0.0139314880817854	-2.422736645997541	0.0154129	0.0154129	chr4	104807793	1.8121156393150408	chr4:104807793:T:C
chr4:104809193	['C', 'T']	19959	33454.70468554247	4382.688345516584	-0.0336923176316299	0.0139064139432542	-2.422789783844555	0.0154107	0.0154107	chr4	104809193	1.8121776338816589	chr4:104809193:C:T
chr4:104811647	['G', 'A']	19959	32938.65031566289	4343.4443376606905	-0.0273350606426036	0.0134694141308464	-2.0294171949174364	0.0424291	0.0424291	chr4	104811647	1.372336180328109	chr4:104811647:G:A
chr4:104811762	['T', 'C']	19959	882.1767977950389	137.5745734042935	0.016918290415253	0.0343902476126597	0.4919502355960084	0.62276	0.62276	chr4	104811762	0.2056792900299941	chr4:104811762:T:C
chr4:104813849	['A', 'G']	19959	8280.659533951391	1069.0894254857035	-0.0051061625397425	0.0124325078094337	-0.4107105837382198	0.681289	0.681289	chr4	104813849	0.1666686230639299	chr4:104813849:A:G
chr4:104813874	['A', 'G']	19959	35562.345309681295	4672.467397570399	-0.0374279346151109	0.0162542209382486	-2.302659398891118	0.0213083	0.0213083	chr4	104813874	1.6714511974030986	chr4:104813874:A:G
chr4:104814283	['A', 'G']	19959	1263.379792512404	141.92457918547592	-0.0118576262741981	0.0287947211236155	-0.4117986148674076	0.680491	0.680491	chr4	104814283	0.1671776142904546	chr4:104814283:A:G
chr4:104814465	['GAA', 'G']	19959	9794.416541353385	1326.0952103512104	0.0019717520660605	0.0116935438136161	0.1686188633222187	0.866098	0.866098	chr4	104814465	0.0624329642745352	chr4:104814465:GAA:G
chr4:104814809	['T', 'G']	19959	12256.22814050208	1613.49209939562	-0.0047614236304579	0.0109396807620904	-0.4352433799492445	0.66339	0.66339	chr4	104814809	0.1782310793609317	chr4:104814809:T:G
chr4:104818455	['A', 'T']	19959	26885.123157894737	3524.916347601178	-0.0149432049184619	0.0107401370184789	-1.3913421116277551	0.164137	0.164137	chr4	104818455	0.784793508620536	chr4:104818455:A:T
chr4:104821421	['C', 'T']	19959	455.1140122281247	30.929313893735525	-0.0674348804248163	0.0478703226890036	-1.4086990986652963	0.15894	0.15894	chr4	104821421	0.7987667913191253	chr4:104821421:C:T
chr4:104822511	['T', 'C']	19959	19564.96051510748	2544.1249897912726	-0.0123721857146238	0.0100853404541052	-1.2267494360676436	0.219931	0.219931	chr4	104822511	0.657713551084602	chr4:104822511:T:C
chr4:104824661	['G', 'A']	19959	19566.901774080383	2553.242025700837	-0.0113945003650946	0.0100875475296402	-1.129561008918596	0.258675	0.258675	chr4	104824661	0.5872455422409093	chr4:104824661:G:A
chr4:104824733	['T', 'A']	19959	856.1286831028261	90.28322203939808	-0.0087253126817599	0.0349050174373407	-0.2499730217130832	0.802611	0.802611	chr4	104824733	0.0954948924385068	chr4:104824733:T:A
chr4:104826053	['C', 'T']	19959	840.0420883856098	85.55691786796126	-0.0117941458459502	0.0352092494791955	-0.3349729409290363	0.737649	0.737649	chr4	104826053	0.1321502420048645	chr4:104826053:C:T
chr4:104826158	['A', 'G']	19959	19726.93023605473	2562.980181080258	-0.0124895368569632	0.0100801364242839	-1.239024585706478	0.215351	0.215351	chr4	104826158	0.6668531072147149	chr4:104826158:A:G
chr4:104826410	['C', 'T']	19959	27197.17591339648	3579.104906129728	-0.0141619553657027	0.0107998534709312	-1.3113099546971578	0.189768	0.189768	chr4	104826410	0.7217770194908923	chr4:104826410:C:T
chr4:104828900	['C', 'T']	19959	21253.426794402367	2692.454506318583	-0.0180847235974086	0.0101373167394023	-1.7839753913494436	0.0744429	0.0744429	chr4	104828900	1.1281767168219592	chr4:104828900:C:T
chr4:104829426	['G', 'T']	19959	29309.342387491222	3810.048575110547	-0.0196172666706781	0.0114249116630698	-1.717060687137692	0.0859836	0.0859836	chr4	104829426	1.0655843756018386	chr4:104829426:G:T
chr4:104829659	['A', 'G']	19959	29538.9199198196	3866.653668747306	-0.0166830674486006	0.0115047260284133	-1.4501055833401189	0.147045	0.147045	chr4	104829659	0.8325497383063685	chr4:104829659:A:G
chr4:104831062	['C', 'A']	19959	2686.78846153846	360.2858393427009	-0.0073353647030653	0.0203278613317491	-0.3608527519620856	0.718213	0.718213	chr4	104831062	0.1437467382002432	chr4:104831062:C:A
chr4:104832108	['A', 'G']	19959	21313.542930178934	2839.9354842030675	-0.0041384749773957	0.0101375029915212	-0.4082341559708625	0.683106	0.683106	chr4	104832108	0.1655119000619923	chr4:104832108:A:G
chr4:104835012	['G', 'A']	19959	25546.39971935452	3423.628674805794	-0.0046945819178094	0.0105295596450039	-0.4458478869092048	0.655712	0.655712	chr4	104835012	0.1832868683601811	chr4:104835012:G:A
chr4:104835640	['G', 'A']	19959	16170.240691556	2051.507131772063	-0.0141842792285621	0.0103087319080471	-1.3759480171843077	0.168853	0.168853	chr4	104835640	0.7724912188789013	chr4:104835640:G:A
chr4:104835971	['T', 'C']	19959	29613.902420688617	3866.313216403873	-0.0179620388047056	0.0115268349544738	-1.5582802109727598	0.119183	0.119183	chr4	104835971	0.9237856869843324	chr4:104835971:T:C
chr4:104836202	['T', 'G']	19959	19307.208450406062	2518.406687785937	-0.0111734707792738	0.0106654677233719	-1.0476306402192446	0.294822	0.294822	chr4	104836202	0.5304401119862927	chr4:104836202:T:G
chr4:104836366	['C', 'T']	19959	844.5500852301216	94.03982855730052	-0.0035043803161556	0.0351343026701275	-0.0997424183726629	0.92055	0.92055	chr4	104836366	0.0359526176603869	chr4:104836366:C:T
chr4:104836442	['T', 'C']	19959	6138.615122513404	819.2942475018606	-0.0013808295038357	0.0139315777415061	-0.0991150844115738	0.921048	0.921048	chr4	104836442	0.0357177361528487	chr4:104836442:T:C
chr4:104837023	['T', 'C']	19959	2110.4229516411924	282.8248000162303	-0.0056878922096406	0.0225916783911151	-0.2517693511376098	0.801222	0.801222	chr4	104837023	0.0962471343317477	chr4:104837023:T:C
chr4:104837103	['G', 'T']	19959	2654.398977751052	355.04158433316775	-0.0077210041406433	0.0203473145544984	-0.3794605976117081	0.70435	0.70435	chr4	104837103	0.1522114810619628	chr4:104837103:G:T
chr4:104837582	['G', 'T']	19959	25548.96050521251	3419.4075072153846	-0.0048222593338315	0.0105355190019667	-0.4577144545922555	0.647163	0.647163	chr4	104837582	0.188986320436532	chr4:104837582:G:T
chr4:104837640	['G', 'A']	19959	2021.20253545122	301.40548999204367	0.0094328859665474	0.0229468584674106	0.411075266792798	0.681022	0.681022	chr4	104837640	0.1668388582424653	chr4:104837640:G:A
chr4:104838112	['A', 'C']	19959	3951.365560124361	480.2750501900274	-0.0137093310139996	0.0168843026528035	-0.8119571945556977	0.416826	0.416826	chr4	104838112	0.3800451992470225	chr4:104838112:A:C
chr4:104838268	['A', 'T']	19959	18341.18943305429	2370.823462376831	-0.0104803004221341	0.0101278279020667	-1.0348023804783897	0.300774	0.300774	chr4	104838268	0.5217597084546021	chr4:104838268:A:T
chr4:104839556	['T', 'TA']	19959	18470.328721804508	2403.5504895282456	-0.0090687627049735	0.0101202366498021	-0.8961018421590831	0.370209	0.370209	chr4	104839556	0.4315530274987658	chr4:104839556:T:TA
chr4:104841773	['G', 'A']	19959	701.0	66.53224953989923	-0.0226039785133248	0.0387034199791785	-0.584030520441998	0.559206	0.559206	chr4	104841773	0.2524281774753362	chr4:104841773:G:A
chr4:104841908	['T', 'C']	19959	29635.93936356803	3876.319084866615	-0.0171527901358811	0.0115267482385439	-1.4880857793462103	0.136744	0.136744	chr4	104841908	0.8640917203806961	chr4:104841908:T:C
chr4:104843497	['C', 'T']	19959	25527.231868076786	3417.0613172076087	-0.0048516729498254	0.0105388371802033	-0.4603613156619472	0.645262	0.645262	chr4	104843497	0.1902639100923882	chr4:104843497:C:T
chr4:104849721	['A', 'G']	19959	12575.93097052336	1669.4102705015134	-0.006213333113766	0.0108909793449515	-0.5705026992495577	0.568343	0.568343	chr4	104849721	0.2453894846270007	chr4:104849721:A:G
chr4:104851327	['T', 'C']	19959	8304.664344775745	1004.9005311196512	-0.0222538915001806	0.0124864956393005	-1.7822367574564113	0.0747258	0.0747258	chr4	104851327	1.1265294267908466	chr4:104851327:T:C
chr4:104851384	['C', 'T']	19959	18686.553728949475	2324.2093310265127	-0.022436450497337	0.0101614531182981	-2.207996261571563	0.0272559	0.0272559	chr4	104851384	1.5645394728334818	chr4:104851384:C:T
chr4:104852523	['G', 'A']	19959	1465.1468156536553	203.99319779846155	-0.0033810568443309	0.0268548995069767	-0.1259009307948674	0.899812	0.899812	chr4	104852523	0.0458482193288962	chr4:104852523:G:A
chr4:104852807	['G', 'A']	19959	23793.34477746592	3061.1810186904504	-0.0164171278617829	0.0103319266100187	-1.588970622948818	0.112083	0.112083	chr4	104852807	0.9504602532932208	chr4:104852807:G:A
chr4:104857173	['C', 'A']	19959	30734.61966325917	4098.162154147758	-0.0136076982426273	0.0121254034107531	-1.1222470528741038	0.261771	0.261771	chr4	104857173	0.5820784679364672	chr4:104857173:C:A
chr4:104857658	['T', 'A']	19959	30755.622820204448	4101.102777718784	-0.0133338785303023	0.0121272629749624	-1.0994961153090437	0.271565	0.271565	chr4	104857658	0.566126203781639	chr4:104857658:T:A
chr4:104860778	['A', 'G']	19959	29824.482862297053	3987.976061275495	-0.0070475389373897	0.0117529533023598	-0.5996398314604573	0.548753	0.548753	chr4	104860778	0.2606230924812403	chr4:104860778:A:G
chr4:104860972	['CA', 'C']	19959	29730.0	3976.526543140407	-0.0075284378045701	0.0117127128586472	-0.6427578218151279	0.520389	0.520389	chr4	104860972	0.2836718921446391	chr4:104860972:CA:C
chr4:104861829	['T', 'C']	19959	699.070050608809	97.82955076615085	0.0232150915046164	0.0385019657388438	0.6029586037783827	0.546543	0.546543	chr4	104861829	0.2623756636720541	chr4:104861829:T:C
chr4:104862269	['G', 'T']	19959	30829.901954887213	4088.347433248057	-0.0163215997567646	0.012174140573239	-1.3406777799693284	0.18004	0.18004	chr4	104862269	0.7446309957335587	chr4:104862269:G:T
chr4:104864673	['A', 'G']	19959	8172.637885241795	1166.1151868464171	0.0113371906216193	0.0125444977986776	0.903758030298702	0.366135	0.366135	chr4	104864673	0.4363587535540854	chr4:104864673:A:G
chr4:104871253	['GTA', 'G']	19959	8146.040693595269	1158.6301001228674	0.0107671537569849	0.0125598963307328	0.857264540523215	0.391309	0.391309	chr4	104871253	0.4074801633301201	chr4:104871253:GTA:G
chr4:104871419	['G', 'T']	19959	9019.903843263017	1227.3118466776834	0.0019401599262742	0.0120904301874529	0.1604707108178606	0.872512	0.872512	chr4	104871419	0.0592285913052357	chr4:104871419:G:T
chr4:104873103	['G', 'A']	19959	9241.389055923031	1283.1307919499002	0.005896825741448	0.0120049636450382	0.4911989670110541	0.623291	0.623291	chr4	104873103	0.2053091440506556	chr4:104873103:G:A
chr4:104873208	['G', 'A']	19959	9241.315074671746	1282.921873504145	0.0058411026184784	0.01200544688988	0.4865377084298422	0.626591	0.626591	chr4	104873208	0.2030158473707002	chr4:104873208:G:A
chr4:104875029	['T', 'C']	19959	38788.94343120553	5220.039393727495	-0.0335800958204604	0.0307699911164591	-1.091326146093626	0.275143	0.275143	chr4	104875029	0.5604415317354144	chr4:104875029:T:C
chr4:104876319	['C', 'T']	19959	33507.715309446256	4440.113412940928	-0.0264204379572186	0.0139382996390803	-1.895528051581037	0.0580369	0.0580369	chr4	104876319	1.2362957931476275	chr4:104876319:C:T
chr4:104877998	['T', 'G']	19959	4004.605132574809	556.5732073534725	0.0004365728133871	0.0168521336516428	0.0259060853902401	0.979333	0.979333	chr4	104877998	0.009069611085219	chr4:104877998:T:G
chr4:104879180	['A', 'G']	19959	2327.349819603127	305.2200041008702	-0.0057282552134106	0.0216018488378667	-0.2651743031998904	0.790878	0.790878	chr4	104879180	0.1018905051410139	chr4:104879180:A:G
chr4:104879982	['T', 'C']	19959	1433.2872463041842	211.2971212972124	0.0046414785632223	0.0271780025694017	0.1707807095598683	0.864398	0.864398	chr4	104879982	0.0632862466360529	chr4:104879982:T:C
chr4:104880063	['T', 'C']	19959	5705.000852044908	782.1453142970391	-0.0016524712027083	0.0144774189660795	-0.1141412848920149	0.909127	0.909127	chr4	104880063	0.041375444009528	chr4:104880063:T:C
chr4:104881555	['A', 'C']	19959	9669.937960410924	1140.591965433877	-0.0252154924264441	0.0118946787911099	-2.1198968773574665	0.0340271	0.0340271	chr4	104881555	1.4681750625899157	chr4:104881555:A:C
chr4:104882156	['A', 'C']	19959	32512.25790449466	4497.71198201772	0.0136757246691065	0.0129804547102788	1.053562835381804	0.292096	0.292096	chr4	104882156	0.5344743902699358	chr4:104882156:A:C
chr4:104882187	['C', 'T']	19959	9659.451894167169	1134.137670129055	-0.0259397025290265	0.0118955315968276	-2.1806257516010663	0.0292228	0.0292228	chr4	104882187	1.5342781742234055	chr4:104882187:C:T
chr4:104882434	['A', 'T']	19959	4528.588261828389	592.3562766426932	-0.0074422093172765	0.0159604349346627	-0.4662911347806474	0.641012	0.641012	chr4	104882434	0.1931338402393705	chr4:104882434:A:T
chr4:104883759	['C', 'T']	19959	6310.94858689116	841.5165393064053	-0.0043774691547112	0.0138703505054928	-0.3155990292370569	0.75231	0.75231	chr4	104883759	0.1236031653296162	chr4:104883759:C:T
chr4:104886801	['G', 'C']	19959	9735.463319302466	1157.9901747625752	-0.0234289343276754	0.0118570630601849	-1.9759475182642623	0.0481745	0.0481745	chr4	104886801	1.317182784163279	chr4:104886801:G:C
chr4:104886831	['G', 'A']	19959	4589.689867708959	609.855153519265	-0.0042015275592822	0.0158426872754043	-0.265202959967851	0.790856	0.790856	chr4	104886831	0.1019025861591908	chr4:104886831:G:A
chr4:104887379	['GC', 'G']	19959	1890.0	245.30652155906265	-0.0066041067266318	0.0237757547838449	-0.277766438402165	0.781195	0.781195	chr4	104887379	0.1072405450556613	chr4:104887379:GC:G
chr4:104888341	['A', 'G']	19959	1977.49538939561	323.851696938599	0.0322138554455753	0.0235072442676951	1.37037991687717	0.170584	0.170584	chr4	104888341	0.7680617060968602	chr4:104888341:A:G
chr4:104889247	['T', 'C']	19959	4597.382047812359	608.1822184184227	-0.0050341862164176	0.0158280995725538	-0.3180537368584016	0.750448	0.750448	chr4	104889247	0.1246793954866158	chr4:104889247:T:C
chr4:104889266	['G', 'A']	19959	439.0	53.74099058372013	0.0073694095916631	0.0484399201985463	0.1521350481474224	0.879082	0.879082	chr4	104889266	0.0559706124273322	chr4:104889266:G:A
chr4:104890329	['C', 'T']	19959	4592.610715717723	604.3332678305214	-0.0060045533838741	0.0158372151770643	-0.3791419966668137	0.704586	0.704586	chr4	104890329	0.1520659904240804	chr4:104890329:C:T
chr4:104890500	['C', 'T']	19959	627.157111356119	70.81869371486316	-0.0071213743923918	0.040755806325609	-0.1747327567389372	0.861291	0.861291	chr4	104890500	0.0648500908899021	chr4:104890500:C:T
chr4:104892536	['TC', 'T']	19959	2287.114590640345	287.9090406829804	-0.0129233979447362	0.0217667349364335	-0.5937223925626435	0.552705	0.552705	chr4	104892536	0.2575066065913975	chr4:104892536:TC:T
chr4:104895741	['T', 'C']	19959	27532.656224939856	3812.760890240133	0.0072380098232968	0.0109514724355165	0.6609165905237899	0.508673	0.508673	chr4	104895741	0.293561313798188	chr4:104895741:T:C
chr4:104899202	['A', 'G']	19959	6552.298015236568	939.1622218488984	0.0080253647543334	0.0136720893809456	0.586988903504259	0.557218	0.557218	chr4	104899202	0.2539748628611207	chr4:104899202:A:G
chr4:104900274	['C', 'A']	19959	25148.82016840417	3481.301171432802	0.0059931685059827	0.0105106846882246	0.5701977258148546	0.56855	0.56855	chr4	104900274	0.2452313361315005	chr4:104900274:C:A
chr4:104900520	['A', 'G']	19959	1443.2892508143325	195.0981984870829	-0.0082466513447932	0.0270769284948934	-0.3045637671329138	0.760702	0.760702	chr4	104900520	0.1187854419179504	chr4:104900520:A:G
chr4:104900531	['T', 'C']	19959	6565.644783000902	948.1185350634776	0.0094036254449949	0.0136660939644016	0.6880989893301017	0.491398	0.491398	chr4	104900531	0.3085666154398438	chr4:104900531:T:C
chr4:104903646	['A', 'G']	19959	12004.40581307943	1545.4567243252245	-0.0110971492079331	0.0111267106332955	-0.9973432017478788	0.31861	0.31861	chr4	104903646	0.4967405974091379	chr4:104903646:A:G
chr4:104904562	['T', 'C']	19959	3269.621070049642	438.2783487534135	-0.0033342206817421	0.0184957034009176	-0.1802700124168701	0.856942	0.856942	chr4	104904562	0.0670485712300824	chr4:104904562:T:C
chr4:104904805	['G', 'T']	19959	3264.1635434412265	435.1782843847955	-0.0051172542334374	0.0185082653885939	-0.2764848096781137	0.782179	0.782179	chr4	104904805	0.1066938481979364	chr4:104904805:G:T
chr4:104905743	['A', 'T']	19959	7150.074714371617	1011.3287086535164	0.0011682145592175	0.0132357775723128	0.0882618760276876	0.929669	0.929669	chr4	104905743	0.0316716504365605	chr4:104905743:A:T
chr4:104906198	['G', 'A']	19959	617.0618329408228	65.51129362289129	-0.0150368984645745	0.041130660305208	-0.365588550074177	0.714676	0.714676	chr4	104906198	0.1458908019796719	chr4:104906198:G:A
chr4:104907499	['A', 'G']	19959	38977.95290109229	5236.464751175267	-0.0512247572513592	0.0336000165718788	-1.5245455948444748	0.127388	0.127388	chr4	104907499	0.8948714807859071	chr4:104907499:A:G
chr4:104907609	['A', 'C']	19959	1744.1747757679009	250.7215013142064	-0.0001585719849256	0.0246758528388662	-0.0064262007867023	0.994873	0.994873	chr4	104907609	0.0022323553542433	chr4:104907609:A:C
chr4:104908435	['G', 'T']	19959	1411.0	204.7628800794145	-0.0010469424027169	0.0273742083576073	-0.0382455773346966	0.969492	0.969492	chr4	104908435	0.0134557702574675	chr4:104908435:G:T
chr4:104908574	['A', 'AG']	19959	32867.05419904737	4555.828139042826	0.0164442515967426	0.0132508579155742	1.240995239818775	0.214622	0.214622	chr4	104908574	0.668325762384558	chr4:104908574:A:AG
chr4:104908612	['G', 'A']	19959	6768.477977325174	998.7528748788706	0.0105291011336783	0.0135162330348944	0.7789967150237532	0.435991	0.435991	chr4	104908612	0.360522475618293	chr4:104908612:G:A
chr4:104909922	['T', 'A']	19959	1410.353312619024	202.16037505388823	-0.0028351530832346	0.0273829279967897	-0.1035372507851247	0.917538	0.917538	chr4	104909922	0.0373759403199424	chr4:104909922:T:A
chr4:104909993	['C', 'A']	19959	3226.323295084432	423.7220793191137	-0.0060913734799969	0.0186008876014672	-0.3274775704529529	0.74331	0.74331	chr4	104909993	0.1288300244476824	chr4:104909993:C:A
chr4:104910232	['C', 'G']	19959	3945.3953500025054	484.696434032598	-0.0154640051947586	0.0169283185108606	-0.913499186870656	0.360991	0.360991	chr4	104910232	0.4425036255155629	chr4:104910232:C:G
chr4:104910430	['G', 'A']	19959	1870.5623214554205	244.2965760984096	-0.0067659513206542	0.0239297342302031	-0.2827424348121079	0.777377	0.777377	chr4	104910430	0.1093683128439981	chr4:104910430:G:A
chr4:104910690	['C', 'T']	19959	3226.48496692724	428.0720138216626	-0.0047947656186403	0.0185947379983192	-0.2578560461068996	0.796521	0.796521	chr4	104910690	0.0988027696884696	chr4:104910690:C:T
chr4:104911193	['A', 'T']	19959	1411.14140401864	204.69353510837232	-0.0011188949457905	0.0273743096823577	-0.0408739054527329	0.967397	0.967397	chr4	104911193	0.0143952637384111	chr4:104911193:A:T
chr4:104911331	['G', 'C']	19959	3227.4851172579674	423.4129236761547	-0.0063268621880232	0.0185929614565119	-0.3402826495833648	0.733647	0.733647	chr4	104911331	0.1345128540190488	chr4:104911331:G:C
chr4:104911981	['G', 'A']	19959	3229.161789758493	424.2740612253047	-0.0061157094418575	0.0185883128046169	-0.3290083132417751	0.742153	0.742153	chr4	104911981	0.1295065526643702	chr4:104911981:G:A
chr4:104914023	['C', 'T']	19959	3065.3822556390974	453.2828059737561	0.0252573361707	0.0194159784959245	1.3008531182706868	0.193324	0.193324	chr4	104914023	0.7137142276033216	chr4:104914023:C:T
chr4:104914146	['G', 'A']	19959	3225.525011288946	427.299928165424	-0.0052840536195323	0.0186075238447621	-0.2839740345688041	0.776433	0.776433	chr4	104914146	0.1098960144823677	chr4:104914146:G:A
chr4:104914394	['A', 'T']	19959	1410.3533126190237	204.14776043304107	-0.0016487451679799	0.0273829662882526	-0.0602106123428729	0.951988	0.951988	chr4	104914394	0.0213685259502199	chr4:104914394:A:T
chr4:104914804	['A', 'C']	19959	1411.2828363818594	204.9476661397847	-0.0009745058423499	0.0273744202342908	-0.0355991408771173	0.971602	0.971602	chr4	104914804	0.0125115998898899	chr4:104914804:A:C
chr4:104914959	['C', 'T']	19959	8425.377073830887	1006.9082458387936	-0.0243796009340912	0.0124882922731995	-1.952196537424972	0.0509288	0.0509288	chr4	104914959	1.2930365566830015	chr4:104914959:C:T
chr4:104915757	['G', 'C']	19959	8417.421735644853	1003.5334637208264	-0.0245930932261403	0.0124876742217092	-1.9693893986589024	0.0489222	0.0489222	chr4	104915757	1.310494021251923	chr4:104915757:G:C
chr4:104916283	['C', 'T']	19959	1410.211966325917	205.815030069606	-0.0001871107081005	0.0273828560128889	-0.00683313340334	0.994548	0.994548	chr4	104916283	0.002374251622428	chr4:104916283:C:T
chr4:104916473	['A', 'T']	19959	1410.5653851937243	203.98931096857632	-0.0013502521228971	0.0273833396097778	-0.0493092567283149	0.960673	0.960673	chr4	104916473	0.0174244151022206	chr4:104916473:A:T
chr4:104916587	['A', 'G']	19959	1427.504570567553	203.64920818282	-0.0023329443061447	0.0272442357465126	-0.0856307487518105	0.931761	0.931761	chr4	104916587	0.0306954714358327	chr4:104916587:A:G
chr4:104917545	['C', 'T']	19959	8384.10033076075	1006.678630566696	-0.023162948755978	0.0125053445504081	-1.8522439475865595	0.0640056	0.0640056	chr4	104917545	1.193782026911383	chr4:104917545:C:T
chr4:104917972	['A', 'G']	19959	3230.4855682501507	431.7514756937545	-0.003845739289851	0.0185863939871555	-0.2069115339160862	0.836081	0.836081	chr4	104917972	0.077751645827785	chr4:104917972:A:G
chr4:104917976	['T', 'C']	19959	25103.061851536266	3356.673252160673	-0.0092724106689681	0.0104645598197973	-0.8860774680102769	0.375586	0.375586	chr4	104917976	0.4252906044678644	chr4:104917976:T:C
chr4:104918698	['A', 'G']	19959	4759.9539463793535	652.8228683420913	-0.0040382150957272	0.0156649207814587	-0.25778713803053	0.796574	0.796574	chr4	104918698	0.0987738729716394	chr4:104918698:A:G
chr4:104918792	['C', 'G']	19959	1411.424297098181	204.6223487278911	-0.0010464409752602	0.0273743553834875	-0.0382270545041405	0.969507	0.969507	chr4	104918792	0.0134490508963656	chr4:104918792:C:G
chr4:104919329	['G', 'A']	19959	4758.145563909773	650.7478864595594	-0.0044501914446146	0.0156684866285345	-0.2840217788813278	0.776397	0.776397	chr4	104919329	0.109916151395425	chr4:104919329:G:A
chr4:104919689	['T', 'C']	19959	3229.809110955197	431.22478307756353	-0.003878941503646	0.0185888608856124	-0.2086702099453723	0.834708	0.834708	chr4	104919689	0.0784654241180151	chr4:104919689:T:C
chr4:104919955	['G', 'A']	19959	3149.157781340816	367.5312990541075	-0.0216389156716928	0.0187779168130576	-1.152359757853744	0.249187	0.249187	chr4	104919955	0.603474618415487	chr4:104919955:G:A
chr4:104920272	['A', 'G']	19959	8422.68799799549	1005.353914835382	-0.0240627774367424	0.0124841167922439	-1.9274713491700144	0.0539351	0.0539351	chr4	104920272	1.2681285117137668	chr4:104920272:A:G
chr4:104922732	['G', 'T']	19959	3218.96767403398	427.6317201457457	-0.0045060603025527	0.0186183958792337	-0.2420219406537961	0.808766	0.808766	chr4	104922732	0.09217711449267	chr4:104922732:G:T
chr4:104923116	['T', 'G']	19959	11095.223603106992	1458.8985968679597	-0.0089942983922934	0.0114248028686703	-0.7872607077499783	0.431139	0.431139	chr4	104923116	0.3653826899303729	chr4:104923116:T:G
chr4:104923734	['C', 'T']	19959	1188.0	167.05115968311546	-0.0042231680532964	0.0297438477310665	-0.1419845909473749	0.887094	0.887094	chr4	104923734	0.0520303581634225	chr4:104923734:C:T
chr4:104923854	['G', 'A']	19959	1522.0	221.51559786730883	0.0177401723360718	0.0266155062484528	0.6665352208772313	0.505077	0.505077	chr4	104923854	0.29664240777059	chr4:104923854:G:A
chr4:104924279	['G', 'A']	19959	1413.1416044495666	204.5523631648205	-0.0015300778594248	0.027356863126646	-0.0559303108818246	0.955398	0.955398	chr4	104924279	0.019815672190066	chr4:104924279:G:A
chr4:104925932	['G', 'A']	19959	3557.356466402766	498.0333936127837	0.0052297865793523	0.0177724267811972	0.2942640666768907	0.768559	0.768559	chr4	104925932	0.1143227873823339	chr4:104925932:G:A
chr4:104926128	['C', 'T']	19959	7015.054419723391	850.8422333207175	-0.0179234775627312	0.0133410436560826	-1.3434839151102944	0.179131	0.179131	chr4	104926128	0.746829249639954	chr4:104926128:C:T
chr4:104926589	['C', 'T']	19959	3556.891049413651	496.8193334075955	0.0050240583507072	0.0177744129472354	0.2826567811618575	0.777443	0.777443	chr4	104926589	0.1093314424206399	chr4:104926589:C:T
chr4:104927418	['AT', 'A']	19959	3557.534726398076	496.5116167405293	0.0051347617496738	0.0177724532054773	0.2889168811029035	0.772648	0.772648	chr4	104927418	0.1120183152339177	chr4:104927418:AT:A
chr4:104928227	['T', 'C']	19959	2087.836850283194	318.7359127996053	0.0072367932818637	0.0227494691970956	0.3181082256981902	0.750406	0.750406	chr4	104928227	0.1247037021390213	chr4:104928227:T:C
chr4:104929041	['G', 'C']	19959	7015.569487616563	845.3358491573222	-0.0188818653315233	0.0133432910213253	-1.4150830781811077	0.15706	0.15706	chr4	104929041	0.8039344068836962	chr4:104929041:G:C
chr4:104929237	['T', 'A']	19959	3556.0690121786206	498.7467965738238	0.0058232772545388	0.0177763534900116	0.3275855904761834	0.743228	0.743228	chr4	104929237	0.1288779373130813	chr4:104929237:T:A
chr4:104930311	['G', 'A']	19959	7055.353492333901	839.6474833693162	-0.0206828081552629	0.0133125715946328	-1.5536298158652888	0.120289	0.120289	chr4	104930311	0.9197740855257	chr4:104930311:G:A
chr4:104931318	['T', 'C']	19959	3558.534876728804	495.861505025537	0.0047156910334291	0.0177651481536877	0.2654461979508028	0.790668	0.790668	chr4	104931318	0.10200583765962	chr4:104931318:T:C
chr4:104931396	['T', 'C']	19959	30201.0263065591	4163.577946933715	0.0057036406387636	0.0118561326375357	0.4810709202684074	0.630471	0.630471	chr4	104931396	0.2003348850300408	chr4:104931396:T:C
chr4:104934456	['A', 'G']	19959	3558.3565666182294	495.7800256956635	0.0047147508827267	0.0177650775665691	0.2653943313818747	0.790708	0.790708	chr4	104934456	0.1019838671993628	chr4:104934456:A:G
chr4:104934489	['C', 'T']	19959	3558.713204710599	496.0400554451972	0.004748889067652	0.0177652116594288	0.2673139593657263	0.78923	0.78923	chr4	104934489	0.1027964148202143	chr4:104934489:C:T
chr4:104935405	['T', 'G']	19959	1529.459780484138	191.4680617685	-0.0008850763858053	0.0263323335093001	-0.0336117718352904	0.973187	0.973187	chr4	104935405	0.0118037010831566	chr4:104935405:T:G
chr4:104935552	['C', 'G']	19959	7054.413781007267	840.8690214586891	-0.0204142004283407	0.0133118347740013	-1.533537695961386	0.125159	0.125159	chr4	104935552	0.9025379154540712	chr4:104935552:C:G
chr4:104936795	['A', 'G']	19959	1530.076660988075	191.46475640040083	-0.0013049926332861	0.0263245932902296	-0.0495731356187922	0.960463	0.960463	chr4	104936795	0.0175193608442846	chr4:104936795:A:G
chr4:104937351	['G', 'A']	19959	3629.090963764848	604.1981453810278	0.0379140399915878	0.017482954517495	2.1686288752651994	0.0301227	0.0301227	chr4	104937351	1.521106103435888	chr4:104937351:G:A
chr4:104938269	['A', 'C']	19959	3561.535327720986	506.5223669623248	0.0074585195314204	0.0177543221176835	0.4200959902598396	0.67442	0.67442	chr4	104938269	0.1710695591412525	chr4:104938269:A:C
chr4:104938618	['T', 'TA']	19959	2088.0	317.2620364242092	0.0067965750222166	0.0227442172587683	0.2988265080697153	0.765076	0.765076	chr4	104938618	0.1162954213938326	chr4:104938618:T:TA
chr4:104938844	['A', 'G']	19959	3559.713405161614	500.0792626165616	0.0060121438300227	0.0177636426793575	0.3384521935362514	0.735026	0.735026	chr4	104938844	0.1336972983895223	chr4:104938844:A:G
chr4:104939795	['T', 'C']	19959	3558.534876728804	497.30723456643256	0.0050629726256497	0.0177652167525775	0.284993574588113	0.775652	0.775652	chr4	104939795	0.1103330833529439	chr4:104939795:T:C
chr4:104942516	['G', 'A']	19959	7598.903628345194	968.5514110994474	-0.0097405560518325	0.012931971442941	-0.7532150913578948	0.45133	0.45133	chr4	104942516	0.3455057978748623	chr4:104942516:G:A
chr4:104944263	['T', 'TA']	19959	3549.7114006514657	502.3872817153326	0.008021415636615	0.0177981017658532	0.4506893904834615	0.652218	0.652218	chr4	104944263	0.185607219647201	chr4:104944263:T:TA
chr4:104945567	['T', 'C']	19959	2569.6437305803347	327.2483932192168	-0.0062046051207603	0.0205606772489583	-0.3017704643495978	0.76283	0.76283	chr4	104945567	0.1175722356859956	chr4:104945567:T:C
chr4:104946251	['T', 'C']	19959	7593.141310883944	967.9912412174344	-0.0091639075537611	0.0129354681014724	-0.708432619668243	0.478685	0.478685	chr4	104946251	0.3199501812903407	chr4:104946251:T:C
chr4:104946473	['G', 'A']	19959	3553.068110058638	498.5969874389655	0.0070383454341041	0.0177929235584149	0.3955699248072967	0.692427	0.692427	chr4	104946473	0.159626005900064	chr4:104946473:G:A
chr4:104946548	['C', 'T']	19959	523.0	72.44570675572851	0.0071179565213293	0.0442585965193658	0.1608265304620491	0.872232	0.872232	chr4	104946548	0.0593679841972323	chr4:104946548:C:T
chr4:104948391	['C', 'T']	19959	38972.0	5217.4097829790735	-0.0730170001449758	0.0334951635092936	-2.1799266668668893	0.0292746	0.0292746	chr4	104948391	1.533509030294184	chr4:104948391:C:T
chr4:104948545	['A', 'G']	19959	21690.60730753809	2891.520313217835	-0.0058914107208059	0.0102032723992968	-0.5774040415908069	0.563673	0.563673	chr4	104948545	0.2489727674360548	chr4:104948545:A:G
chr4:104948826	['C', 'T']	19959	3459.519993986771	465.8469907161004	0.0010698811340292	0.0180224011417258	0.0593639618614518	0.952663	0.952663	chr4	104948826	0.0210607018002233	chr4:104948826:C:T
chr4:104949334	['C', 'T']	19959	2339.8206194867685	326.12011936217607	0.0172487328535791	0.0218575853929171	0.7891417347118561	0.430039	0.430039	chr4	104949334	0.366492156707052	chr4:104949334:C:T
chr4:104951563	['G', 'A']	19959	3287.8236443820783	516.9597237418857	0.0265650487299192	0.0183324324202847	1.4490738665167655	0.147333	0.147333	chr4	104951563	0.8316999679383832	chr4:104951563:G:A
chr4:104951711	['A', 'G']	19959	12900.93911605532	1819.562041927377	0.010157298878726	0.0108359267209302	0.9373724223426754	0.348578	0.348578	chr4	104951711	0.4577000262337827	chr4:104951711:A:G
chr4:104954119	['GCTATT', 'G']	19959	7296.731172019842	952.4717182051364	-0.0042839220783442	0.0130289938162911	-0.3287991489402437	0.742311	0.742311	chr4	104954119	0.1294141037691462	chr4:104954119:GCTATT:G
chr4:104954573	['A', 'C']	19959	3552.8900471083493	499.3954072004995	0.007290547340205	0.0177926623187078	0.409750222289078	0.681994	0.681994	chr4	104954573	0.1662194461328962	chr4:104954573:A:C
chr4:104955654	['C', 'T']	19959	435.02179577111934	56.78242992835696	0.0005957249174206	0.0483311890875671	0.0123258899411993	0.990166	0.990166	chr4	104955654	0.0042919904120252	chr4:104955654:C:T
chr4:104955811	['T', 'A']	19959	7956.39182077883	1003.51209277615	-0.0111108457009236	0.0127220562890789	-0.8733529744292688	0.382481	0.382481	chr4	104955811	0.4173901338439701	chr4:104955811:T:A
chr4:104956273	['A', 'AC']	19959	7959.595189175645	1001.9748858973516	-0.0111936030657709	0.0127171038905184	-0.8802006464786856	0.378761	0.378761	chr4	104956273	0.4216347454997248	chr4:104956273:A:AC
chr4:104956412	['G', 'A']	19959	907.0	92.98573172919284	-0.0195115291299545	0.0339204979116807	-0.5752135237152765	0.565153	0.565153	chr4	104956412	0.2478339626928777	chr4:104956412:G:A
chr4:104956734	['T', 'C']	19959	7621.200270703831	961.0038627788348	-0.0108261197038593	0.0129282646445245	-0.8373992953837432	0.402378	0.402378	chr4	104956734	0.395365772335311	chr4:104956734:T:C
chr4:104956898	['A', 'C']	19959	7632.060250037661	968.248684308436	-0.0096351032663986	0.0129376968041648	-0.7447309526759787	0.456443	0.456443	chr4	104956898	0.3406134488658852	chr4:104956898:A:C
chr4:104961397	['C', 'T']	19959	878.0	137.40288251474698	0.0267909129616294	0.0343343777294343	0.7802941172474493	0.435227	0.435227	chr4	104961397	0.3612841703243875	chr4:104961397:C:T
chr4:104961800	['A', 'G']	19959	888.0889913313624	141.97556426435656	0.03217912153042	0.0341141833885879	0.9432769110687472	0.345551	0.345551	chr4	104961800	0.4614878458758733	chr4:104961800:A:G
chr4:104962657	['C', 'T']	19959	4428.443754071253	556.1485413868782	-0.017042008377676	0.0160551648233056	-1.0614658002724384	0.288491	0.288491	chr4	104962657	0.5398677309009888	chr4:104962657:C:T
chr4:104964152	['G', 'T']	19959	1488.0	214.5487192424762	-0.0023503559312716	0.0266592758833471	-0.0881627821234191	0.929748	0.929748	chr4	104964152	0.0316347471877561	chr4:104964152:G:T
chr4:104965071	['T', 'C']	19959	876.2195048611806	139.088072477198	0.0286573697162683	0.0343718450997143	0.8337454574560066	0.404434	0.404434	chr4	104965071	0.3931523412321444	chr4:104965071:T:C
chr4:104966520	['TACTC', 'T']	19959	485.0972187421698	93.37550057936735	0.0545362200858759	0.0461452774134157	1.1818375171371436	0.237284	0.237284	chr4	104966520	0.6247315451622654	chr4:104966520:TACTC:T
chr4:104966606	['A', 'G']	19959	9140.831921824103	1174.158408792258	-0.0100043158649606	0.0121196426804267	-0.825462938863501	0.409119	0.409119	chr4	104966606	0.3881503508522838	chr4:104966606:A:G
chr4:104967260	['A', 'T']	19959	26287.31706583826	3546.0400569871704	-0.0056046012072552	0.0107020887804757	-0.5236922737437885	0.600498	0.600498	chr4	104967260	0.2214884347063878	chr4:104967260:A:T
chr4:104968746	['G', 'A']	19959	3777.567799158148	504.69555127781786	-0.0015071595167166	0.0173261375154079	-0.0869876229122798	0.930682	0.930682	chr4	104968746	0.0311986855459036	chr4:104968746:G:A
chr4:104969067	['G', 'C']	19959	1010.0506062731736	146.9525179960719	0.0306831713116241	0.0322080415997011	0.9526556036213296	0.340776	0.340776	chr4	104969067	0.4675309991007375	chr4:104969067:G:C
chr4:104969358	['G', 'A']	19959	3778.567949488876	507.75156439969663	-0.0005587674871734	0.0173247947526322	-0.0322524737032464	0.974271	0.974271	chr4	104969358	0.0113202244002159	chr4:104969358:G:A
chr4:104969394	['G', 'A']	19959	7705.1581479254355	1058.4455446190775	0.0007945438495492	0.0128185177602797	0.0619840658965496	0.950576	0.950576	chr4	104969394	0.0220131549046566	chr4:104969394:G:A
chr4:104970310	['G', 'A']	19959	1669.676970943946	229.2192274430655	0.0084965245344209	0.0256098814579585	0.3317674292389436	0.740068	0.740068	chr4	104970310	0.1307283739609485	chr4:104970310:G:A
chr4:104971408	['G', 'A']	19959	7384.479929842146	1024.041562232262	0.0033081882151595	0.0130353584429244	0.2537857497087254	0.799664	0.799664	chr4	104971408	0.0970924550059577	chr4:104971408:G:A
chr4:104971814	['A', 'G']	19959	14102.413138247231	1955.52105609913	-0.0004994395849376	0.0106193322168941	-0.04703116681321	0.962489	0.962489	chr4	104971814	0.0166042252133314	chr4:104971814:A:G
chr4:104971820	['T', 'C']	19959	5796.032778668805	841.8508687611582	0.0063656970634086	0.014291472445101	0.4454192587825873	0.656022	0.656022	chr4	104971820	0.183081596114594	chr4:104971820:T:C
chr4:104973468	['T', 'C']	19959	29576.44558027661	3909.9630277465976	-0.0140779114448743	0.0115512713321455	-1.2187326433669348	0.22296	0.22296	chr4	104973468	0.6517730442947522	chr4:104973468:T:C
chr4:104974680	['G', 'A']	19959	9339.935912211256	1159.2221297688086	-0.0126197458846245	0.0119719005716867	-1.0541138233698608	0.291844	0.291844	chr4	104974680	0.5348492308913477	chr4:104974680:G:A
chr4:104974763	['T', 'G']	19959	1132.056719110131	197.54599536056327	0.0580761288773559	0.030668811335327	1.8936543787877	0.0582854	0.0582854	chr4	104974763	1.2344402187146617	chr4:104974763:T:G
chr4:104976083	['C', 'T']	19959	5235.311516487922	613.3044505305604	-0.0237359891570528	0.0150628524664863	-1.5757964309790329	0.115089	0.115089	chr4	104976083	0.9389661834735412	chr4:104976083:C:T
chr4:104976367	['G', 'A']	19959	5235.0	612.1601851317266	-0.0240449917915958	0.0150613179248037	-1.5964732908265171	0.110399	0.110399	chr4	104976367	0.9570348604514652	chr4:104976367:G:A
chr4:104976428	['A', 'G']	19959	15570.120420947133	2201.21022805692	0.0053261281020906	0.0103993543423465	0.5121594982490905	0.608545	0.608545	chr4	104976428	0.2157073015274467	chr4:104976428:A:G
chr4:104976713	['G', 'A']	19959	7946.194377630787	1121.7752128134848	0.0034391820882001	0.0126023960918508	0.2728990632522696	0.784934	0.784934	chr4	104976713	0.1051668587207766	chr4:104976713:G:A
chr4:104976911	['C', 'G']	19959	1794.0	287.7384536101758	0.0404018718853805	0.0244648973685575	1.6514220876031678	0.0986682	0.0986682	chr4	104976911	1.0058227945421636	chr4:104976911:C:G
chr4:104977420	['A', 'G']	19959	29408.36719454746	3884.323076508059	-0.0141509161034674	0.0114774832877816	-1.232928486903722	0.217617	0.217617	chr4	104977420	0.6623071810427515	chr4:104977420:A:G
chr4:104978557	['A', 'T']	19959	29397.36443820788	3877.757571008162	-0.01452464363954	0.0114727119335891	-1.2660165899411795	0.205522	0.205522	chr4	104978557	0.6871416824633065	chr4:104978557:A:T
chr4:104978844	['C', 'T']	19959	7861.575544976196	1118.8552857643142	0.0042494148741724	0.0126602834394955	0.3356492683975621	0.737139	0.737139	chr4	104978844	0.1324506108641171	chr4:104978844:C:T
chr4:104980316	['G', 'A']	19959	35006.50784186	4605.640315945797	-0.0300856985363169	0.0154567308186974	-1.946446430957007	0.0516152	0.0516152	chr4	104980316	1.2872223855038962	chr4:104980316:G:A
chr4:104980607	['G', 'A']	19959	7865.7586708099425	1119.791550200061	0.0042547304116549	0.0126579564440703	0.3361309094761597	0.736776	0.736776	chr4	104980607	0.1326645294416719	chr4:104980607:G:A
chr4:104980666	['A', 'G']	19959	7826.0	1110.3850868986578	0.0039610790682318	0.0126838688810763	0.3122926533986426	0.754821	0.754821	chr4	104980666	0.1221560257603498	chr4:104980666:A:G
chr4:104980826	['T', 'C']	19959	7827.5687296416945	1110.677186504458	0.0040483551695181	0.012684569732789	0.3191558921429845	0.749612	0.749612	chr4	104980826	0.125163469756259	chr4:104980826:T:C
chr4:104981341	['G', 'A']	19959	7821.783785138046	1109.9065766005283	0.0039913374877869	0.0126877237294009	0.3145826290761612	0.753082	0.753082	chr4	104981341	0.1231577326856	chr4:104981341:G:A
chr4:104982498	['C', 'T']	19959	7821.567526935604	1109.4377277455533	0.0039969193751012	0.0126881008735331	0.315013209221771	0.752755	0.752755	chr4	104982498	0.1233463511055415	chr4:104982498:C:T
chr4:104982652	['G', 'A']	19959	1802.0902896081773	223.586353403724	-0.0048813190172298	0.024291622574043	-0.2009466021609377	0.840742	0.840742	chr4	104982652	0.0753372564812246	chr4:104982652:G:A
chr4:104983273	['T', 'C']	19959	16448.4169924812	2329.874831452796	0.0071504949911085	0.0102862440264576	0.6951512109489568	0.486969	0.486969	chr4	104983273	0.3124986846938978	chr4:104983273:T:C
chr4:104985995	['G', 'A']	19959	13034.265260098226	1526.3004451620002	-0.0237568734682327	0.0107345623288473	-2.213119896317528	0.0269007	0.0269007	chr4	104985995	1.5702364188012377	chr4:104985995:G:A
chr4:104990718	['A', 'G']	19959	3912.9802545855473	443.4327582319144	-0.0196254026278186	0.0168919757677093	-1.1618180666192128	0.245323	0.245323	chr4	104990718	0.6102617330621602	chr4:104990718:A:G
chr4:104991136	['A', 'G']	19959	10060.032279083753	1225.277354077905	-0.0171760342193361	0.0116734433771446	-1.4713768392422235	0.141205	0.141205	chr4	104991136	0.8501499248567103	chr4:104991136:A:G
chr4:104991648	['G', 'A']	19959	18757.87964122864	2333.383991327312	-0.0193891062143056	0.0100763803511195	-1.924213411828124	0.0543421	0.0543421	chr4	104991648	1.264863582686812	chr4:104991648:G:A
chr4:104994402	['C', 'T']	19959	8804.323361395069	1265.572518409442	0.0076182780982452	0.0121448114146449	0.6272866525583647	0.530479	0.530479	chr4	104994402	0.2753318037789219	chr4:104994402:C:T
chr4:104994441	['T', 'G']	19959	8808.441326786251	1265.4089495481203	0.0075390131862461	0.0121440698946425	0.6207979080861571	0.53474	0.53474	chr4	104994441	0.2718573282813091	chr4:104994441:T:G
chr4:104996759	['A', 'G']	19959	28109.450157871	3684.924705538828	-0.0156289137322675	0.0110714970234612	-1.4116350931720294	0.158073	0.158073	chr4	104996759	0.8011423043397237	chr4:104996759:A:G
chr4:104996843	['A', 'C']	19959	13444.73617725199	1594.129573710099	-0.0222342736723744	0.0106623070305163	-2.085315458346707	0.0370534	0.0370534	chr4	104996843	1.4311719352287735	chr4:104996843:A:C
chr4:104997743	['A', 'T']	19959	27575.52643447757	3600.346603119141	-0.0167707651606836	0.0109673461357837	-1.5291543599563002	0.126242	0.126242	chr4	104997743	0.898796133731586	chr4:104997743:A:T
chr4:104999567	['G', 'A']	19959	13463.023601924231	1594.4119707804348	-0.0225079037003818	0.0106540193777029	-2.112620871282357	0.0346456	0.0346456	chr4	104999567	1.460351913059602	chr4:104999567:G:A
chr4:105000157	['G', 'T']	19959	10039.509019843656	1221.3829964482502	-0.0173367505063705	0.0116714605577167	-1.48539682935468	0.137455	0.137455	chr4	105000157	0.8618394578364109	chr4:105000157:G:T
chr4:105001574	['C', 'T']	19959	1858.093095500551	208.2967897384441	-0.0207287695701653	0.0240309253845964	-0.8625872386692304	0.388375	0.388375	chr4	105001574	0.4107487337369691	chr4:105001574:C:T
chr4:105001890	['T', 'C']	19959	28102.856204891745	3687.793702793751	-0.0153078660569001	0.0110745700231933	-1.3822537601767877	0.166909	0.166909	chr4	105001890	0.7775202448369013	chr4:105001890:T:C
chr4:105002314	['T', 'C']	19959	5292.265156829341	675.125156601614	-0.0024994743303744	0.0149285735488672	-0.1674288787332976	0.867034	0.867034	chr4	105002314	0.0619638717015721	chr4:105002314:T:C
chr4:105003234	['C', 'G']	19959	39151.0	5275.600906002481	-0.0441440668091245	0.0371289107096675	-1.188940530852428	0.234477	0.234477	chr4	105003234	0.6298997510852321	chr4:105003234:C:G
chr4:105003429	['G', 'C']	19959	10039.01192683538	1201.60422158437	-0.0196525506422498	0.0116790437160992	-1.6827191609154837	0.0924451	0.0924451	chr4	105003429	1.0341161034270168	chr4:105003429:G:C
chr4:105004213	['A', 'G']	19959	27632.537860185417	3621.6706007379694	-0.0183901812752984	0.0110501496351371	-1.6642472620299615	0.0960787	0.0960787	chr4	105004213	1.0173728818192014	chr4:105004213:A:G
chr4:105004647	['C', 'A']	19959	2378.834302325581	325.9834464949643	0.0047458908182873	0.0214034112632547	0.2217352533161418	0.824522	0.824522	chr4	105004647	0.0837977519647215	chr4:105004647:C:A
chr4:105005534	['G', 'A']	19959	2213.2217768201635	275.5411720234239	-0.0038867741867527	0.0220203490275712	-0.1765082915754988	0.859896	0.859896	chr4	105005534	0.0655540712649711	chr4:105005534:G:A
chr4:105006573	['C', 'T']	19959	14024.107937462417	1738.364382253793	-0.0161929115610607	0.0105935608436426	-1.5285617178267574	0.126389	0.126389	chr4	105006573	0.8982907223129959	chr4:105006573:C:T
chr4:105007444	['C', 'T']	19959	2040.2044395450216	328.0322848598458	0.040589484116688	0.0228998407418792	1.7724788820237507	0.0763304	0.0763304	chr4	105007444	1.1173024617460383	chr4:105007444:C:T
chr4:105008433	['G', 'A']	19959	3504.526758869513	530.923959076723	0.0135313492716462	0.0179082356047871	0.7555936592675307	0.449902	0.449902	chr4	105008433	0.3468820762119988	chr4:105008433:G:A
chr4:105012164	['G', 'A']	19959	2515.378081779916	338.3102767164247	0.0017294711471626	0.0208480844475968	0.0829558778654102	0.933887	0.933887	chr4	105012164	0.029705670071171	chr4:105012164:G:A
chr4:105012794	['G', 'A']	19959	3513.9296071446497	529.1174124887766	0.0125987315502902	0.0178961608196895	0.7039907428876564	0.481447	0.481447	chr4	105012794	0.3174515151322583	chr4:105012794:G:A
chr4:105012927	['T', 'C']	19959	12593.892964521949	1594.7149752469898	-0.0117263634436855	0.0108802792908463	-1.0777630913896656	0.281153	0.281153	chr4	105012927	0.5510572780571408	chr4:105012927:T:C
chr4:105014074	['A', 'T']	19959	748.1874310915105	118.77397234701104	0.0259317959268317	0.0373355088537788	0.6945612025375433	0.487338	0.487338	chr4	105014074	0.3121697233470442	chr4:105014074:A:T
chr4:105014510	['G', 'T']	19959	10708.219064802284	1530.0332111764974	0.0153532467327631	0.0114573080556508	1.340039619969089	0.180248	0.180248	chr4	105014510	0.7441295454367312	chr4:105014510:G:T
chr4:105016672	['C', 'T']	19959	10817.167877724882	1555.042326751023	0.0164863862645735	0.011425535502338	1.4429421064071757	0.149052	0.149052	chr4	105016672	0.8266621921698519	chr4:105016672:C:T
chr4:105016700	['C', 'T']	19959	5487.474436090226	641.2482327030941	-0.0188855735224722	0.0146226023602744	-1.2915330019353488	0.196534	0.196534	chr4	105016700	0.7065623066877131	chr4:105016700:C:T
chr4:105016748	['G', 'A']	19959	10820.168479077924	1556.17262078653	0.0165076870260296	0.0114225097659003	1.4451891365687537	0.14842	0.14842	chr4	105016748	0.8285075727470987	chr4:105016748:G:A
chr4:105017223	['G', 'A']	19959	1176.1178533847772	141.0734470047996	-0.0238369719953572	0.0297973067464942	-0.7999706885643864	0.423737	0.423737	chr4	105017223	0.372903612481768	chr4:105017223:G:A
chr4:105020301	['C', 'T']	19959	12608.754068624996	1599.7868771812823	-0.0115963148394353	0.0109129974203642	-1.0626150078433985	0.287969	0.287969	chr4	105020301	0.5406542617323287	chr4:105020301:C:T
chr4:105020569	['A', 'C']	19959	13699.686391421988	1786.8132254463076	-0.006613009280565	0.0106463672342513	-0.6211517163610334	0.534507	0.534507	chr4	105020569	0.2720466028191571	chr4:105020569:A:C
chr4:105021650	['G', 'A']	19959	35229.29524954901	4717.361767841281	-0.0107750706342569	0.015749620984841	-0.68414793248853	0.49389	0.49389	chr4	105021650	0.3063697670937372	chr4:105021650:G:A
chr4:105023329	['A', 'C']	19959	2496.2501377962617	336.7665098213748	0.001114963577237	0.0209435297841682	0.0532366601392994	0.957544	0.957544	chr4	105023329	0.0188412606824099	chr4:105023329:A:C
chr4:105024619	['A', 'G']	19959	35490.55634614421	4772.6358056772015	-0.0073276838943931	0.0162079817276028	-0.4521034153138141	0.651199	0.651199	chr4	105024619	0.1862862750334979	chr4:105024619:A:G
chr4:105027709	['A', 'G']	19959	7023.759546958004	806.8501915007483	-0.0221107557162637	0.0132523560960598	-1.668439600927835	0.0952442	0.0952442	chr4	105027709	1.0211614616858269	chr4:105027709:A:G
chr4:105028111	['T', 'C']	19959	35201.81853262504	4708.232149766191	-0.0125111967773089	0.0157316203621297	-0.7952897724017571	0.426454	0.426454	chr4	105028111	0.3701278076935987	chr4:105028111:T:C
chr4:105028189	['A', 'G']	19959	5473.581790820164	633.2348815403367	-0.0207181520678631	0.0146553850635561	-1.4136886869921594	0.157469	0.157469	chr4	105028189	0.8028049304715599	chr4:105028189:A:G
chr4:105029539	['A', 'G']	19959	2046.5126791620728	329.6182353856414	0.0408877049886188	0.0228601133859517	1.7886046450559454	0.0736937	0.0736937	chr4	105029539	1.1325696379507717	chr4:105029539:A:G
chr4:105029744	['G', 'C']	19959	5458.093861187672	630.53803292937	-0.0207607630352247	0.0146661869141004	-1.415552873887399	0.156922	0.156922	chr4	105029744	0.8043161653434918	chr4:105029744:G:C
chr4:105031461	['G', 'A']	19959	8514.853234454076	1179.2636581357224	0.0058412137719799	0.0123121109546612	0.474428292068673	0.6352	0.6352	chr4	105031461	0.1970895105809601	chr4:105031461:G:A
chr4:105031886	['T', 'C']	19959	2046.205040837801	333.10189494055777	0.0426218840438232	0.0228600332057951	1.8644716593420487	0.0622702	0.0622702	chr4	105031886	1.2057197394053565	chr4:105031886:T:C
chr4:105032621	['A', 'G']	19959	2155.32396271798	285.38284204787215	0.0025505564871155	0.022311043937044	0.1143181150246737	0.908987	0.908987	chr4	105032621	0.0414423278546407	chr4:105032621:A:G
chr4:105032630	['T', 'C']	19959	38732.0	5171.157788753543	-0.0680680109306972	0.0299881030031047	-2.2698338378939806	0.0232283	0.0232283	chr4	105032630	1.6339825735676263	chr4:105032630:T:C
chr4:105032631	['T', 'C']	19959	38733.0	5173.498124104756	-0.0663342603411978	0.0300011161792384	-2.2110597467404527	0.027043	0.027043	chr4	105032631	1.567945131843726	chr4:105032631:T:C
chr4:105036744	['C', 'T']	19959	37385.87313358052	5001.846007620572	-0.026690937146849	0.0207920680556	-1.2837076656095436	0.199259	0.199259	chr4	105036744	0.7005820535601355	chr4:105036744:C:T
chr4:105038313	['C', 'T']	19959	1705.5698511761934	242.21622706749184	0.0137592508482068	0.0257853990044308	0.5336062802767773	0.59362	0.59362	chr4	105038313	0.2264914754121227	chr4:105038313:C:T
chr4:105039698	['G', 'A']	19959	13107.597082999198	1807.4259506624617	0.0101023329647923	0.0107652229461751	0.9384230141171072	0.348038	0.348038	chr4	105039698	0.4583733356817476	chr4:105039698:G:A
chr4:105042152	['G', 'A']	19959	13153.613221732156	1778.3014269061048	0.007264981121396	0.0107273422503639	0.6772396136750003	0.498262	0.498262	chr4	105042152	0.3025422330769965	chr4:105042152:G:A
chr4:105045797	['C', 'T']	19959	1265.0	234.5319855434633	0.0720831906299013	0.0290098801547018	2.484780710761343	0.0129713	0.0129713	chr4	105045797	1.8870164961954936	chr4:105045797:C:T
chr4:105046530	['G', 'A']	19959	12849.575194186922	1642.3564198338706	-0.0141874725745058	0.0108672073709166	-1.3055306750173026	0.191727	0.191727	chr4	105046530	0.7173167231922675	chr4:105046530:G:A
chr4:105046703	['A', 'G']	19959	13859.777649711854	1891.390878380954	0.0080458646384513	0.010604512285278	0.7587208559908173	0.448029	0.448029	chr4	105046703	0.3486938740992734	chr4:105046703:A:G
chr4:105048086	['G', 'T']	19959	36469.30884490103	4864.08083524785	-0.0240306535740027	0.0179906499258163	-1.3357301527789205	0.181653	0.181653	chr4	105048086	0.7407574253669857	chr4:105048086:G:T
chr4:105048399	['A', 'C']	19959	1396.769801483858	173.28488124437396	-0.0172874989208791	0.0275457845424128	-0.6275914521244155	0.530279	0.530279	chr4	105048399	0.2754955713817304	chr4:105048399:A:C
chr4:105048546	['G', 'A']	19959	1400.6842738901432	170.32904108391855	-0.019251874472488	0.0275000321865128	-0.7000673432640533	0.483893	0.483893	chr4	105048546	0.3152506603533764	chr4:105048546:G:A
chr4:105048576	['A', 'T']	19959	1400.4209893249135	169.17971606870404	-0.0198504456785247	0.0274899215182244	-0.7220990305616174	0.470242	0.470242	chr4	105048576	0.327678584156975	chr4:105048576:A:T
chr4:105049127	['A', 'G']	19959	1409.2495460964296	169.5338683964027	-0.0208803496687135	0.0274951769879355	-0.7594186310521122	0.447611	0.447611	chr4	105049127	0.3490992492647771	chr4:105049127:A:G
chr4:105049176	['T', 'C']	19959	1995.5997593140453	249.26167380752048	-0.0166521067098071	0.0232041930266348	-0.7176335195407585	0.472992	0.472992	chr4	105049176	0.3251462046855224	chr4:105049176:T:C
chr4:105049790	['G', 'A']	19959	36467.0	4864.739376260458	-0.0237624716150395	0.0179848710317375	-1.321247818408393	0.186434	0.186434	chr4	105049790	0.7294748824012286	chr4:105049790:G:A
chr4:105050695	['G', 'A']	19959	36468.654356867264	4860.974291291343	-0.0250222063591621	0.017994028875096	-1.3905838727308737	0.164367	0.164367	chr4	105050695	0.7841853714461975	chr4:105050695:G:A
chr4:105051353	['T', 'A']	19959	13911.485015535734	1911.0581654688256	0.0090796773737961	0.010591286540689	0.857278040671858	0.391302	0.391302	chr4	105051353	0.4074879323529767	chr4:105051353:T:A
chr4:105054921	['A', 'G']	19959	36463.0	4862.170941317274	-0.0242798907540716	0.0179771040943328	-1.3506007767806034	0.176839	0.176839	chr4	105054921	0.7524219496342355	chr4:105054921:A:G
chr4:105055346	['C', 'A']	19959	13961.798095715363	1829.840693431156	-0.0092384629044844	0.010625100073548	-0.8694942015166731	0.384587	0.384587	chr4	105055346	0.41500540008632	chr4:105055346:C:A
chr4:105055392	['A', 'G']	19959	13918.486769570012	1913.682361489478	0.0093397919629027	0.0105876317407908	0.8821417472350722	0.377711	0.377711	chr4	105055392	0.4228403671191602	chr4:105055392:A:G
chr4:105055598	['T', 'C']	19959	13921.092453397476	1914.519891804638	0.0094012165394756	0.0105868191927593	0.8880114384030897	0.374545	0.374545	chr4	105055598	0.4264959961818203	chr4:105055598:T:C
chr4:105055721	['A', 'AAC']	19959	36471.82733740856	4855.974904858078	-0.025856422311863	0.0179992065665506	-1.4365312279883564	0.150867	0.150867	chr4	105055721	0.8214057455472581	chr4:105055721:A:AAC
chr4:105056344	['C', 'G']	19959	30781.16887997996	4122.995522536815	-0.0054698915603545	0.0119880035175716	-0.4562804433896706	0.648193	0.648193	chr4	105056344	0.1882956633343371	chr4:105056344:C:G
chr4:105056714	['A', 'C']	19959	14137.124924834636	1860.9093476801784	-0.0077828015500862	0.0105976997742621	-0.7343859248577422	0.462722	0.462722	chr4	105056714	0.3346798515883552	chr4:105056714:A:C
chr4:105056954	['G', 'C']	19959	14003.581145765089	1927.677568307561	0.0091550818278649	0.0106123625905677	0.8626808356512446	0.388323	0.388323	chr4	105056954	0.4108068858452344	chr4:105056954:G:C
chr4:105059231	['A', 'G']	19959	13910.090799759471	1913.4728948556844	0.0093311592415042	0.0105903127428416	0.8811032750483672	0.378273	0.378273	chr4	105059231	0.4221946562475233	chr4:105059231:A:G
chr4:105059464	['G', 'A']	19959	1396.1399007866914	169.76439743882727	-0.0191164499704914	0.0275230403200563	-0.6945617107773197	0.487338	0.487338	chr4	105059464	0.3121697233470442	chr4:105059464:G:A
chr4:105060172	['T', 'C']	19959	36467.30844399899	4854.132857447083	-0.0261626679587443	0.0179921675866488	-1.4541142879392897	0.14593	0.14593	chr4	105060172	0.8358554175298223	chr4:105060172:T:C
chr4:105060576	['T', 'C']	19959	6955.045399879736	937.2229522617037	1.7195911010741136e-05	0.0132982342732946	0.0012930973133233	0.998968	0.998968	chr4	105060576	0.0004484233315822	chr4:105060576:T:C
chr4:105061733	['T', 'A']	19959	1110.05561679527	130.17969403142604	-0.0212074671215112	0.0308285306368747	-0.6879168965693241	0.491513	0.491513	chr4	105061733	0.308464991049341	chr4:105061733:T:A
chr4:105062516	['T', 'C']	19959	35425.324714371614	4749.125289176993	-0.0127129731962795	0.0160212480916053	-0.7935070428714411	0.427492	0.427492	chr4	105062516	0.3690720081600523	chr4:105062516:T:C
chr4:105065440	['G', 'A']	19959	26009.72842105264	3492.4111715624504	-0.0098319077725983	0.0105944170987117	-0.9280272506727982	0.353405	0.353405	chr4	105065440	0.4517273103554336	chr4:105065440:G:A
chr4:105066056	['A', 'G']	19959	12876.935508117858	1627.9065752822285	-0.0159227545604476	0.0108552688211408	-1.466822685168124	0.14244	0.14244	chr4	105066056	0.8463680349977839	chr4:105066056:A:G
chr4:105066219	['T', 'C']	19959	14180.8419944876	1850.010008391988	-0.0090344015300088	0.0106024531424784	-0.8521048297599005	0.394166	0.394166	chr4	105066219	0.404320839846556	chr4:105066219:T:C
chr4:105066758	['C', 'T']	19959	26011.51623734589	3486.185589667625	-0.0103596497999763	0.0105883990971814	-0.9783962339249228	0.32789	0.32789	chr4	105066758	0.484271828256051	chr4:105066758:C:T
chr4:105066900	['T', 'C']	19959	4328.0	651.9943702181507	0.0165857799258028	0.0163033498937052	1.0173234356091854	0.309012	0.309012	chr4	105066900	0.5100246550975258	chr4:105066900:T:C
chr4:105067082	['C', 'T']	19959	14143.669089268707	1830.3501531242232	-0.0113826403750681	0.010603477399927	-1.0734818348503707	0.283068	0.283068	chr4	105067082	0.5481092235664499	chr4:105067082:C:T
chr4:105068616	['C', 'T']	19959	1197.339104177153	143.38567453739478	-0.0204876988912714	0.0297255809960953	-0.689227870565849	0.490688	0.490688	chr4	105068616	0.3091945627598783	chr4:105068616:C:T
chr4:105069445	['G', 'A']	19959	2771.4165664461816	452.56491356975295	0.0300688036089259	0.0199169460240773	1.5097095494749095	0.131133	0.131133	chr4	105069445	0.8822880030891506	chr4:105069445:G:A
chr4:105069679	['G', 'C']	19959	4343.217606974647	663.784815622553	0.0187127101323521	0.0162770319443469	1.149638963438361	0.250306	0.250306	chr4	105069679	0.6015287399416762	chr4:105069679:G:C
chr4:105072480	['A', 'T']	19959	7943.173668906048	970.177218284891	-0.0197043690045541	0.0126996647060159	-1.5515660815218202	0.120782	0.120782	chr4	105072480	0.9179977832906064	chr4:105072480:A:T
chr4:105072640	['A', 'C']	19959	2768.496765458101	448.907179106405	0.0291339710267411	0.0199322234740491	1.4616518355151011	0.143852	0.143852	chr4	105072640	0.8420840956580785	chr4:105072640:A:C
chr4:105072760	['C', 'T']	19959	11317.70114251353	1596.2774698922508	0.0033795406573042	0.011212042781325	0.3014205995479451	0.763097	0.763097	chr4	105072760	0.1174202538050124	chr4:105072760:C:T
chr4:105073040	['A', 'T']	19959	1062.159651232712	131.7106164599096	-0.0142518679473495	0.0314665856973825	-0.4529206976699437	0.650611	0.650611	chr4	105073040	0.1866785982953028	chr4:105073040:A:T
chr4:105073255	['T', 'TA']	19959	37713.889568093	5097.837466155163	-0.0101069414110752	0.0220839379288289	-0.4576602888328803	0.647202	0.647202	chr4	105073255	0.1889601493259111	chr4:105073255:T:TA
chr4:105075418	['G', 'A']	19959	2371.1187994789057	422.4961159343798	0.0519962864096478	0.0215756765060511	2.40994929614675	0.0159637	0.0159637	chr4	105075418	1.796866442349352	chr4:105075418:G:A
chr4:105075826	['C', 'A']	19959	1080.0541136386412	132.61772015724907	-0.0163251964299062	0.0311984406780621	-0.5232696274267846	0.600792	0.600792	chr4	105075826	0.2212758589249715	chr4:105075826:C:A
chr4:105076159	['A', 'G']	19959	5587.119719368578	634.0734049228073	-0.0285551003470953	0.0146270094785005	-1.9522172586998672	0.0509264	0.0509264	chr4	105076159	1.2930570231247105	chr4:105076159:A:G
chr4:105079099	['T', 'A']	19959	23182.322994438044	3187.7559889921663	0.003145191367417	0.0101938696419299	0.3085375306821711	0.757677	0.757677	chr4	105079099	0.1205158959691164	chr4:105079099:T:A
chr4:105080734	['T', 'C']	19959	10133.046158472413	1292.3550752330884	-0.0080457320820742	0.0115999066385067	-0.6936031756812465	0.487939	0.487939	chr4	105080734	0.3116344682007357	chr4:105080734:T:C
chr4:105080829	['T', 'G']	19959	23809.578773301266	3274.099272573953	0.0029068125489041	0.0102349881203629	0.2840074179588887	0.776408	0.776408	chr4	105080829	0.1099099983507078	chr4:105080829:T:G
chr4:105081464	['T', 'G']	19959	6255.761167092795	748.4373283993932	-0.0190758254451414	0.0138859275505083	-1.3737523385280166	0.169534	0.169534	chr4	105081464	0.7707431910796263	chr4:105081464:T:G
chr4:105081847	['T', 'G']	19959	649.0325182884056	90.54010868513872	0.0018972430083946	0.0399792128014226	0.0474557370055866	0.96215	0.96215	chr4	105081847	0.0167572158062559	chr4:105081847:T:G
chr4:105082070	['T', 'A']	19959	11359.984161988774	1495.5113827279802	-0.0025950323024711	0.0111807962440086	-0.2320972715929491	0.816465	0.816465	chr4	105082070	0.0880624277462515	chr4:105082070:T:A
chr4:105082534	['A', 'G']	19959	2031.2035376058525	386.15078042022174	0.0594943638858972	0.0230711660879652	2.578732416864345	0.00992346	0.00992346	chr4	105082534	2.0033368765442225	chr4:105082534:A:G
chr4:105083460	['T', 'C']	19959	1799.360611375595	352.62088825016326	0.0660319046856332	0.0245002836142159	2.6951485838033005	0.00704162	0.00704162	chr4	105083460	2.1523274152720835	chr4:105083460:T:C
chr4:105084090	['C', 'T']	19959	39125.0	5285.4182399597385	-0.0205043547145976	0.0363655491662858	-0.5638400954936501	0.572869	0.572869	chr4	105084090	0.2419446783494476	chr4:105084090:C:T
chr4:105084678	['T', 'A']	19959	7587.140408899579	979.3599279392236	-0.006601131095352	0.0128832336071	-0.5123815415187509	0.60839	0.60839	chr4	105084678	0.2158179329827981	chr4:105084678:T:A
chr4:105084828	['G', 'A']	19959	23868.39174224583	3273.2937711116024	0.0023067922656696	0.0102478068091378	0.2251010688074931	0.821903	0.821903	chr4	105084828	0.0851794343462147	chr4:105084828:G:A
chr4:105088606	['G', 'A']	19959	1711.0	258.8597293552828	0.0181515355036025	0.0250747361017941	0.7238973694444483	0.469137	0.469137	chr4	105088606	0.3287003136694454	chr4:105088606:G:A
chr4:105089276	['C', 'T']	19959	15356.30817799158	2091.294853025706	0.0019957958509254	0.0103448972669152	0.1929256327472983	0.847019	0.847019	chr4	105089276	0.0721068476355183	chr4:105089276:C:T
chr4:105089929	['C', 'T']	19959	5584.0	781.2499610879136	0.0117554174885205	0.0144977431185879	0.810844653016964	0.417465	0.417465	chr4	105089929	0.3793799296271835	chr4:105089929:C:T
chr4:105089942	['G', 'A']	19959	22458.626190237545	3107.199589340483	0.0106499083148299	0.0101704345207842	1.047143884862138	0.295046	0.295046	chr4	105089942	0.5301102688057081	chr4:105089942:G:A
chr4:105091396	['G', 'A']	19959	6596.330494037478	880.8380547254428	-0.0026502130721165	0.0136024034644299	-0.1948341761106285	0.845525	0.845525	chr4	105091396	0.0728735469053478	chr4:105091396:G:A
chr4:105092161	['A', 'AT']	19959	8730.177963541142	1138.9767797918837	-0.0064212286342242	0.0122808257933643	-0.522866193386915	0.601073	0.601073	chr4	105092161	0.2210727799574693	chr4:105092161:A:AT
chr4:105094175	['AT', 'A']	19959	20443.07276007216	2903.670602804362	0.0161946073776657	0.0101030378394001	1.6029443455620405	0.108963	0.108963	chr4	105094175	0.9627209481487105	chr4:105094175:AT:A
chr4:105095280	['T', 'G']	19959	37875.59067902781	5152.911654621553	0.0026137246785354	0.0230883445221599	0.1132053740807108	0.909869	0.909869	chr4	105095280	0.0410211314948816	chr4:105095280:T:G
chr4:105095470	['G', 'T']	19959	27364.04924774325	3833.949717674567	0.0181832958219214	0.0108858447632247	1.6703614847925718	0.0948636	0.0948636	chr4	105095470	1.0229003982328673	chr4:105095470:G:T
chr4:105095560	['G', 'A']	19959	20685.72822107427	2942.1246982982107	0.0163992303611698	0.0100989324241738	1.623857817081226	0.104422	0.104422	chr4	105095560	0.981207992980832	chr4:105095560:G:A
chr4:105095644	['T', 'C']	19959	3336.343196750086	463.689107752112	0.0131731748432063	0.0182981526370682	0.7199182947310327	0.471584	0.471584	chr4	105095644	0.3264409381604679	chr4:105095644:T:C
chr4:105096142	['G', 'A']	19959	14950.247143716177	2033.854010707006	0.0006623835503095	0.0104168628347866	0.0635876233387267	0.949299	0.949299	chr4	105096142	0.0225969766159898	chr4:105096142:G:A
chr4:105096149	['T', 'A']	19959	20705.22432716885	2947.6391965298344	0.0165852355587503	0.0100919047188477	1.6434197528416588	0.100312	0.100312	chr4	105096149	0.9986471106281268	chr4:105096149:T:A
chr4:105098680	['T', 'C']	19959	21332.481706094622	3050.3904895116466	0.0179206036526168	0.0101222959710684	1.7704089767615618	0.0766743	0.0766743	chr4	105098680	1.1153501802300552	chr4:105098680:T:C
chr4:105098753	['A', 'G']	19959	2257.678694933092	247.2431806225493	-0.031229003652091	0.0218543804606444	-1.4289585425827345	0.153032	0.153032	chr4	105098753	0.8152177458471189	chr4:105098753:A:G
chr4:105098760	['G', 'A']	19959	3341.167401543241	477.80258775750826	0.0180669076905542	0.0182815700433743	0.9882579913918322	0.323038	0.323038	chr4	105098760	0.4907463872057003	chr4:105098760:G:A
chr4:105099979	['A', 'G']	19959	27540.759733426865	3839.323884240737	0.0160296047349847	0.010911537876001	1.4690509181332188	0.141835	0.141835	chr4	105099979	0.8482165869861269	chr4:105099979:A:G
chr4:105100043	['A', 'G']	19959	2258.0	248.5630875196792	-0.030611912904061	0.021850073762059	-1.4009981493616883	0.16123	0.16123	chr4	105100043	0.7925541460157485	chr4:105100043:A:G
chr4:105101304	['C', 'T']	19959	6848.029314491882	904.0229068567102	-0.0037699881128476	0.0133929139033787	-0.2814912527658809	0.778337	0.778337	chr4	105101304	0.1088323238954551	chr4:105101304:C:T
chr4:105101381	['A', 'G']	19959	27411.85430662791	3815.3429515005855	0.0150525906433218	0.0108812150099177	1.383355684967355	0.166571	0.166571	chr4	105101381	0.77840060698845	chr4:105101381:A:G
chr4:105101420	['G', 'T']	19959	3293.154971932639	465.8784726666301	0.0162660767027858	0.0184047183867663	0.8837992715216847	0.376815	0.376815	chr4	105101420	0.4238718174302057	chr4:105101420:G:T
chr4:105101655	['A', 'G']	19959	27545.14025856885	3840.1205723584894	0.01594840221538	0.0109095946638005	1.461869364248599	0.143793	0.143793	chr4	105101655	0.8422622553673843	chr4:105101655:A:G
chr4:105102000	['G', 'T']	19959	6726.403209628882	898.7996683426735	-0.0013734575302617	0.0134967049627535	-0.1017624326865002	0.918946	0.918946	chr4	105102000	0.0367100082994828	chr4:105102000:G:T
chr4:105102563	['G', 'A']	19959	1251.1253695445207	221.9316512240667	0.0611592004837589	0.0292505470228229	2.090873734294238	0.036552	0.036552	chr4	105102563	1.4370888549523515	chr4:105102563:G:A
chr4:105103170	['CT', 'C']	19959	496.0	78.2243712162299	0.0224040143784627	0.0459445817111446	0.4876312623612006	0.625816	0.625816	chr4	105103170	0.2035533376058015	chr4:105103170:CT:C
chr4:105103204	['A', 'G']	19959	38321.0	5208.603463860195	0.0041230308330198	0.0259827040330338	0.1586836700205615	0.87392	0.87392	chr4	105103204	0.0585283215403606	chr4:105103204:A:G
chr4:105103380	['G', 'GACA']	19959	1976.099007916625	279.2526635000076	0.0222095104983203	0.023439697833995	0.9475169285718972	0.343387	0.343387	chr4	105103380	0.4642161504538843	chr4:105103380:G:GACA
chr4:105103880	['A', 'C']	19959	5518.10588824856	726.4835397574707	-0.0053489736814544	0.0146955599312004	-0.3639857008849293	0.715873	0.715873	chr4	105103880	0.1451640172052107	chr4:105103880:A:C
chr4:105103932	['T', 'C']	19959	28086.4432416178	4007.777190622865	0.0311529164379445	0.0110564942106661	2.817612513005385	0.00484297	0.00484297	chr4	105103932	2.314888221202234	chr4:105103932:T:C
chr4:105105832	['C', 'G']	19959	15521.666065253346	2117.036927570453	0.0012461379804743	0.0103569971334422	0.1203184633942417	0.904232	0.904232	chr4	105105832	0.0437201277181047	chr4:105105832:C:G
chr4:105106672	['C', 'T']	19959	15514.663960306723	2120.53004393278	0.0017038217678328	0.010359202204641	0.1644742263134417	0.86936	0.86936	chr4	105106672	0.0608003459474767	chr4:105106672:C:T
chr4:105106916	['G', 'A']	19959	15509.10819343523	2120.5914763273167	0.0016597186798484	0.0103618082370422	0.1601765485212473	0.872744	0.872744	chr4	105106916	0.0591131282208572	chr4:105106916:G:A
chr4:105107666	['G', 'A']	19959	15510.777131977153	2118.0356099307405	0.0014341359143258	0.0103609406884129	0.1384175392423329	0.889912	0.889912	chr4	105107666	0.0506529369550389	chr4:105107666:G:A
chr4:105109386	['C', 'T']	19959	1151.1730306674683	196.20828410817472	0.0542564547529757	0.0304694976584084	1.7806809735178908	0.0749798	0.0749798	chr4	105109386	1.1250557223435456	chr4:105109386:C:T
chr4:105109503	['A', 'C']	19959	1730.0	325.87664485987847	0.0594382430830892	0.0250182295832995	2.375797331509264	0.0175205	0.0175205	chr4	105109503	1.7564535040958806	chr4:105109503:A:C
chr4:105109506	['C', 'T']	19959	3160.316680863857	455.760540540788	0.0188047172854236	0.0187603916937009	1.0023627220820506	0.316181	0.316181	chr4	105109506	0.500064231314244	chr4:105109506:C:T
chr4:105109722	['T', 'C']	19959	27813.361148699445	3900.094479412647	0.0188991881192153	0.0109820838057648	1.7209109358002328	0.0852825	0.0852825	chr4	105109722	1.0691400770758193	chr4:105109722:T:C
chr4:105111788	['C', 'T']	19959	16597.484210526323	2329.044370278344	0.0079931478289357	0.0102487267655955	0.7799161800047465	0.435449	0.435449	chr4	105111788	0.3610627024601719	chr4:105111788:C:T
chr4:105112102	['CT', 'C']	19959	19206.849260836883	2668.650456479109	0.0087385095168183	0.0100867466537153	0.8663357787022085	0.386316	0.386316	chr4	105112102	0.4130573043640807	chr4:105112102:CT:C
chr4:105112927	['T', 'C']	19959	20280.16091032132	2870.257371942262	0.0145115223049507	0.0100988978797275	1.436941186828029	0.15075	0.15075	chr4	105112927	0.8217426791878111	chr4:105112927:T:C
chr4:105113773	['A', 'C']	19959	15549.674485039845	2125.96046749039	0.0015262450672797	0.0103513689289817	0.147443790067861	0.882783	0.882783	chr4	105113773	0.0541460387605867	chr4:105113773:A:C
chr4:105114278	['A', 'C']	19959	26502.63927032174	3670.469997995639	0.0125463247771853	0.0106651677638789	1.176383255749387	0.239456	0.239456	chr4	105114278	0.6207742764570592	chr4:105114278:A:C
chr4:105115388	['T', 'C']	19959	10162.509169255436	1401.996574937997	0.0079796755871305	0.0115859107549057	0.6887396041568644	0.490995	0.490995	chr4	105115388	0.3089229304502819	chr4:105115388:T:C
chr4:105117834	['A', 'C']	19959	1627.1630505587011	306.8612051090139	0.0580216372700636	0.0255881241293339	2.267522112085908	0.023369	0.023369	chr4	105117834	1.6313598714235145	chr4:105117834:A:C
chr4:105118168	['T', 'A']	19959	34103.83477825107	4561.244061425774	-0.0148255251012645	0.0143123904672696	-1.0358524758787453	0.300284	0.300284	chr4	105118168	0.5224678076506056	chr4:105118168:T:A
chr4:105118320	['T', 'C']	19959	34107.544402124884	4556.673419838157	-0.0158917820114518	0.014321097509065	-1.1096762661795008	0.267152	0.267152	chr4	105118320	0.5732415701776408	chr4:105118320:T:C
chr4:105119288	['T', 'C']	19959	38112.72865303669	5159.070891648762	-0.0087824496115354	0.024502193199777	-0.3584352445484506	0.720021	0.720021	chr4	105119288	0.142654836831065	chr4:105119288:T:C
chr4:105119606	['T', 'TG']	19959	2311.3474143114854	438.42213628209305	0.0589760795127046	0.0216522573420673	2.723784341788803	0.00645948	0.00645948	chr4	105119606	2.189802442100943	chr4:105119606:T:TG
chr4:105119852	['C', 'T']	19959	6710.008568851474	891.2727694364115	-0.0024658859986238	0.0134911564806302	-0.1827779554824818	0.854974	0.854974	chr4	105119852	0.0680470920884577	chr4:105119852:C:T
chr4:105120054	['C', 'T']	19959	11038.106078067844	1402.0629770547926	-0.0150641692727836	0.011281392756419	-1.3353111267411732	0.18179	0.18179	chr4	105120054	0.7404300103564404	chr4:105120054:C:T
chr4:105120082	['A', 'G']	19959	10561.704190056134	1395.565699591975	-0.0064637277416245	0.0115068761436073	-0.5617274107200173	0.574308	0.574308	chr4	105120082	0.2408551340380803	chr4:105120082:A:G
chr4:105121248	['C', 'T']	19959	2589.389206253758	323.02963930772546	-0.0109213276448708	0.0204175647858694	-0.5348986404308763	0.592726	0.592726	chr4	105121248	0.2271460219614696	chr4:105121248:C:T
chr4:105121535	['C', 'T']	19959	39380.0	5324.839979344298	-0.0233169404476129	0.0438104148892638	-0.5322236848600812	0.594577	0.594577	chr4	105121535	0.225791894603464	chr4:105121535:C:T
chr4:105121870	['C', 'T']	19959	4755.7693543528485	640.8070718120907	0.0053002156591278	0.0156069871466176	0.3396053068626048	0.734157	0.734157	chr4	105121870	0.134211055966061	chr4:105121870:C:T
chr4:105122363	['G', 'C']	19959	2957.592733650714	488.8313431647008	0.0373699582626303	0.0194281817264375	1.923492315895828	0.0544325	0.0544325	chr4	105122363	1.264141718755289	chr4:105122363:G:C
chr4:105123126	['T', 'A']	19959	11077.325060168474	1460.1960673757956	0.0003682593754595	0.0113371292074711	0.032482594907435	0.974088	0.974088	chr4	105123126	0.0114018067886998	chr4:105123126:T:A
chr4:105123324	['C', 'T']	19959	2812.422730006013	459.5740120710673	0.034851086829364	0.0199139990047123	1.750079771577623	0.0801199	0.0801199	chr4	105123324	1.0962596014338195	chr4:105123324:C:T
chr4:105124088	['T', 'C']	19959	4681.641537919584	664.9860241800787	0.0100451475567129	0.0156952106887758	0.6400135529175517	0.522171	0.522171	chr4	105124088	0.2821872514133088	chr4:105124088:T:C
chr4:105124339	['A', 'G']	19959	4566.37272590588	637.08935664957	0.0103138034561112	0.0158673987021413	0.6499996407551926	0.5157	0.5157	chr4	105124339	0.2876028685932851	chr4:105124339:A:G
chr4:105124500	['A', 'G']	19959	2854.1430003006312	371.77048092361656	-0.01129188356392	0.0194838784028892	-0.5795500942074032	0.562225	0.562225	chr4	105124500	0.2500898468811016	chr4:105124500:A:G
chr4:105124505	['G', 'A']	19959	5461.273624611685	701.5935532465019	-0.0129265538163417	0.0146026772889292	-0.8852180706713129	0.37605	0.37605	chr4	105124505	0.4247544069861022	chr4:105124505:G:A
chr4:105125715	['G', 'A']	19959	35164.04725632674	4730.806619936247	-0.0119441764529134	0.0155336052229616	-0.7689249392831043	0.441947	0.441947	chr4	105125715	0.3546298098085238	chr4:105125715:G:A
chr4:105127134	['T', 'C']	19959	14866.97950388374	1837.3608535656424	-0.0169338152190335	0.0104563810577505	-1.6194718923792224	0.105362	0.105362	chr4	105127134	0.9773159941138514	chr4:105127134:T:C
chr4:105127406	['G', 'A']	19959	21720.79443609024	2636.943200117133	-0.0349718105702464	0.0101860404339399	-3.4333076524730965	0.000597476	0.000597476	chr4	105127406	3.2236795351947283	chr4:105127406:G:A
chr4:105127990	['G', 'A']	19959	29330.756403187814	3777.915058466923	-0.0289945767264412	0.0115108282831177	-2.5188957747693825	0.0117801	0.0117801	chr4	105127990	1.9288510228541929	chr4:105127990:G:A
chr4:105128259	['A', 'T']	19959	14318.739261189914	1751.6975291584974	-0.0185715803385425	0.0105528176798111	-1.7598693450444414	0.0784453	0.0784453	chr4	105128259	1.1054330717738177	chr4:105128259:A:T
chr4:105131101	['C', 'T']	19959	862.0	159.3037383926871	0.063606551980101	0.0351047733909384	1.8119060696321083	0.0700157	0.0700157	chr4	105131101	1.1548045648594187	chr4:105131101:C:T
chr4:105131307	['C', 'T']	19959	1534.153730520619	257.1349118044972	0.0474409281842206	0.0263710749768752	1.7989758940741531	0.0720376	0.0720376	chr4	105131307	1.1424407645382215	chr4:105131307:C:T
chr4:105133815	['G', 'A']	19959	874.5335775948606	192.91533943403704	0.0766341199758422	0.0344488148521763	2.2245792868256187	0.0261206	0.0261206	chr4	105133815	1.5830168513748983	chr4:105133815:G:A
chr4:105133993	['A', 'G']	19959	22142.547008118672	2747.8198815445303	-0.0294005905606168	0.010191330798722	-2.8848627467085537	0.00392004	0.00392004	chr4	105133993	2.406709501425807	chr4:105133993:A:G
chr4:105140377	['C', 'A']	19959	24693.94893510398	3097.4221315489744	-0.0309828161232464	0.0103995254758929	-2.979252870245614	0.002893	0.002893	chr4	105140377	2.538651566352017	chr4:105140377:C:A
chr4:105141258	['G', 'A']	19959	4814.482437240066	726.1593274513123	0.0202922740017092	0.0154884418018349	1.3101559383013712	0.190158	0.190158	chr4	105141258	0.720885398978296	chr4:105141258:G:A
chr4:105142830	['C', 'T']	19959	2528.760186438129	351.4690847708818	0.0040887544187737	0.0207912330061411	0.196657620910028	0.844097	0.844097	chr4	105142830	0.0736076432509444	chr4:105142830:C:T
chr4:105143526	['G', 'A']	19959	2526.2531442601594	352.3351878430446	0.0043899310745426	0.0207893189039713	0.211162813693911	0.832762	0.832762	chr4	105143526	0.0794791004605816	chr4:105143526:G:A
chr4:105143597	['C', 'T']	19959	6783.69940863987	848.8453705329827	-0.0096154688006972	0.0133780404342022	-0.718750167334999	0.472303	0.472303	chr4	105143597	0.3257792958391209	chr4:105143597:C:T
chr4:105144792	['C', 'T']	19959	625.0626346645288	90.90525567257934	0.0230104590183048	0.0408377286971881	0.5634607935452898	0.573127	0.573127	chr4	105144792	0.2417491314570953	chr4:105144792:C:T
chr4:105145136	['A', 'C']	19959	15582.903728575724	1935.6451593583529	-0.0160153125846229	0.0103368585706024	-1.5493403992359651	0.121316	0.121316	chr4	105145136	0.9160819175714482	chr4:105145136:A:C
chr4:105145663	['C', 'G']	19959	15086.535257855963	1879.7743425658512	-0.0141774090139118	0.0103922071470812	-1.3642346436381043	0.172509	0.172509	chr4	105145663	0.7631882423392526	chr4:105145663:C:G
chr4:105145825	['T', 'C']	19959	34499.6426280445	4610.609324412686	-0.0194296183914259	0.014803000751377	-1.3125459302309672	0.189351	0.189351	chr4	105145825	0.7227323969422302	chr4:105145825:T:C
chr4:105146202	['C', 'T']	19959	6058.910703547806	781.436898065142	-0.0192365305878448	0.0140721741871046	-1.3669906534750498	0.171644	0.171644	chr4	105146202	0.7653713732020212	chr4:105146202:C:T
chr4:105149143	['A', 'T']	19959	668.2008720493158	87.52714189985477	0.0089045909695874	0.0395356816550129	0.2252292257735346	0.821803	0.821803	chr4	105149143	0.0852322776749413	chr4:105149143:A:T
chr4:105149907	['A', 'G']	19959	10767.61846061335	1431.003289642449	-0.0071954856666957	0.011395343794365	-0.6314408583489943	0.52776	0.52776	chr4	105149907	0.2775635289276035	chr4:105149907:A:G
chr4:105150999	['G', 'T']	19959	1079.05406353342	180.49949487008828	0.0525477057847869	0.0315102370787607	1.6676391755937094	0.0954031	0.0954031	chr4	105150999	1.0204375132307024	chr4:105150999:G:T
chr4:105151299	['C', 'T']	19959	806.1211665664463	86.81798470534507	-0.0183929282652483	0.0360778126475654	-0.5098127329648279	0.610188	0.610188	chr4	105151299	0.2145363374753681	chr4:105151299:C:T
chr4:105151426	['C', 'T']	19959	1605.0	251.40532523342304	0.0361991585874987	0.0257377132319921	1.4064636691383663	0.159602	0.159602	chr4	105151426	0.796961670732648	chr4:105151426:C:T
chr4:105151838	['G', 'A']	19959	1599.0801182483217	248.5640616215869	0.0352833480069243	0.0257965432221213	1.3677548849517096	0.171404	0.171404	chr4	105151838	0.7659790473039673	chr4:105151838:G:A
chr4:105151900	['C', 'T']	19959	665.0666432830586	89.16981460799485	0.0115993848840782	0.0396223458697318	0.2927485647168404	0.769717	0.769717	chr4	105151900	0.113668921489551	chr4:105151900:C:T
chr4:105151958	['C', 'G']	19959	1603.3213229766975	252.76243748185047	0.0372407025860363	0.0257519778090393	1.446129802619056	0.148157	0.148157	chr4	105151958	0.8292778245109296	chr4:105151958:C:G
chr4:105152352	['A', 'G']	19959	2532.8883319967927	352.74738734612254	0.0039622035649884	0.0207709563463726	0.1907569155177749	0.848718	0.848718	chr4	105152352	0.0712365870094228	chr4:105152352:A:G
chr4:105152595	['TTTC', 'T']	19959	12783.03322528335	1645.119685719633	-0.0060070168299494	0.0112623674372245	-0.5333707023351969	0.593783	0.593783	chr4	105152595	0.2263722404076721	chr4:105152595:TTTC:T
chr4:105153084	['T', 'C']	19959	3320.1663493336005	491.239386841982	0.0157349868654181	0.018367436610452	0.8566784358174495	0.391633	0.391633	chr4	105153084	0.4071207205612588	chr4:105153084:T:C
chr4:105154341	['T', 'G']	19959	23574.90583341685	3080.893601100061	-0.014021827201855	0.0102744279089713	-1.3647307009290046	0.172353	0.172353	chr4	105154341	0.7635811528008171	chr4:105154341:T:G
chr4:105154601	['A', 'G']	19959	4133.414190509596	587.7930978008505	0.0118198881142521	0.01665563727196	0.709662915999684	0.477921	0.477921	chr4	105154601	0.3206438860229492	chr4:105154601:A:G
chr4:105155349	['A', 'G']	19959	671.0336206032669	86.69082605065867	0.0062629934474139	0.039453119635377	0.1587452020346208	0.873871	0.873871	chr4	105155349	0.0585526727695624	chr4:105155349:A:G
chr4:105155569	['T', 'A']	19959	3319.16629922838	497.835023633982	0.0179303362895458	0.0183755039078201	0.9757738552092248	0.329188	0.329188	chr4	105155569	0.482556004652874	chr4:105155569:T:A
chr4:105155592	['A', 'G']	19959	4143.415192664228	606.9171900132932	0.0183506274786269	0.0166516544241195	1.1020302854740045	0.270462	0.270462	chr4	105155592	0.5678937447888716	chr4:105155592:A:G
chr4:105155791	['A', 'G']	19959	1605.16084581851	252.2636558846616	0.0369663560511727	0.0257550403338141	1.435305694421262	0.151216	0.151216	chr4	105155791	0.8204022541782006	chr4:105155791:A:G
chr4:105156940	['A', 'G']	19959	10130.552977145147	1304.1966243800523	-0.0094632185134571	0.0116188074025353	-0.8144741698181722	0.415383	0.415383	chr4	105156940	0.3815512814101375	chr4:105156940:A:G
chr4:105157187	['ATAT', 'A']	19959	10597.716820368883	1366.7045717312517	-0.0097983796300317	0.0114592698270258	-0.8550614286892044	0.392527	0.392527	chr4	105157187	0.4061304649118065	chr4:105157187:ATAT:A
chr4:105158177	['C', 'T']	19959	667.033420182383	86.47849301767955	0.0065936742658697	0.0395638001962114	0.1666592752255668	0.86764	0.86764	chr4	105158177	0.0616604343217073	chr4:105158177:C:T
chr4:105162619	['C', 'T']	19959	4032.010073168287	591.3510260380349	0.0193379677584595	0.0168645191967612	1.146665821470515	0.251534	0.251534	chr4	105162619	0.5994033027974199	chr4:105162619:C:T
chr4:105163621	['C', 'T']	19959	2523.252843613769	349.23174607402325	0.0036018055906463	0.0208158935028684	0.173031515084854	0.862628	0.862628	chr4	105163621	0.0641764492179633	chr4:105163621:C:T
chr4:105163782	['C', 'G']	19959	734.277591973234	98.91611829505035	0.0117764939469573	0.0395198312270436	0.2979894797450092	0.765714	0.765714	chr4	105163782	0.1159334123716968	chr4:105163782:C:G
chr4:105165145	['C', 'T']	19959	2538.2543468457184	341.41941299638165	-0.0002692281883729	0.020755524552519	-0.0129713989011293	0.989651	0.989651	chr4	105165145	0.004517932166465	chr4:105165145:C:T
chr4:105166060	['T', 'C']	19959	4066.629993484036	591.8130167234374	0.0178694669841518	0.0167932450321851	1.0640865985045826	0.287302	0.287302	chr4	105166060	0.5416613507364182	chr4:105166060:T:C
chr4:105166665	['A', 'G']	19959	2550.9171179302043	343.4669955086408	-0.0004377154277332	0.0206960767578457	-0.0211496813069801	0.983126	0.983126	chr4	105166665	0.0073908182838663	chr4:105166665:A:G
chr4:105166894	['T', 'A']	19959	4054.234409464608	585.7300671390094	0.0169630898078803	0.0168192120293443	1.008554370935151	0.313201	0.313201	chr4	105166894	0.504176859980031	chr4:105166894:T:A
chr4:105168581	['A', 'T']	19959	14021.588185103394	1844.118923969908	-0.0137547637306581	0.0105895030432039	-1.298905498637681	0.193991	0.193991	chr4	105168581	0.7122184182192817	chr4:105168581:A:T
chr4:105170789	['T', 'C']	19959	645.0	89.34938226836972	0.0186860418976771	0.0401095337714718	0.4658753204198972	0.64131	0.64131	chr4	105170789	0.1929319880400992	chr4:105170789:T:C
chr4:105171383	['C', 'T']	19959	782.0391822827938	82.77700927923271	-0.017023563896521	0.036476055625239	-0.4667051742497571	0.640716	0.640716	chr4	105171383	0.1933344306437756	chr4:105171383:C:T
chr4:105172391	['C', 'T']	19959	775.1165063138906	77.07742087783676	-0.0251294217259827	0.0366288836528066	-0.6860548075714357	0.492687	0.492687	chr4	105172391	0.3074288968335733	chr4:105172391:C:T
chr4:105173270	['G', 'A']	19959	18638.4045112782	2444.706822708507	-0.0130429317736559	0.0101408121637256	-1.2861821679639585	0.198394	0.198394	chr4	105173270	0.7024714662861442	chr4:105173270:G:A
chr4:105173689	['T', 'G']	19959	781.0782682767951	82.23022463661167	-0.0179566917047405	0.0365011842615406	-0.4919481947784517	0.622761	0.622761	chr4	105173689	0.2056785926600069	chr4:105173689:T:G
chr4:105174086	['C', 'T']	19959	2376.428786283652	341.3922783041266	0.0080523577256786	0.0214099285505502	0.3761039046284753	0.706844	0.706844	chr4	105174086	0.1506764241306963	chr4:105174086:C:T
chr4:105176182	['T', 'C']	19959	36602.0	4844.759920953969	-0.0429880193766287	0.0184690867480042	-2.327566054735984	0.0199451	0.0199451	chr4	105176182	1.7001637818991746	chr4:105176182:T:C
chr4:105178154	['G', 'A']	19959	4504.354082092918	673.0124639442114	0.0160276789131438	0.0160706622018983	0.997325356714338	0.318619	0.318619	chr4	105178154	0.4967283297617541	chr4:105178154:G:A
chr4:105178652	['T', 'C']	19959	11703.69109317829	1538.051235136662	-0.0074352112640958	0.0111039740819957	-0.6695991191254214	0.503121	0.503121	chr4	105178652	0.2983275550777868	chr4:105178652:T:C
chr4:105180463	['CTTTTAAG', 'C']	19959	4268.855524931095	582.6614723542433	0.0042041761400371	0.0164234542134336	0.2559861089756797	0.797964	0.797964	chr4	105180463	0.0980167013234802	chr4:105180463:CTTTTAAG:C
chr4:105180487	['T', 'G']	19959	641.0	104.0569379902438	0.0173396781618616	0.0402515167833011	0.4307832237779228	0.666631	0.666631	chr4	105180487	0.1761144944320149	chr4:105180487:T:G
chr4:105181249	['G', 'C']	19959	5625.691174259511	793.6667991029584	0.0118148256712379	0.0146114904408663	0.8085982548497258	0.418756	0.418756	chr4	105181249	0.3780389572727737	chr4:105181249:G:C
chr4:105184142	['A', 'G']	19959	37641.88596051709	5014.619651910735	-0.0453538402917446	0.0221308033633334	-2.049353543436544	0.0404406	0.0404406	chr4	105184142	1.3931824095905296	chr4:105184142:A:G
chr4:105185552	['A', 'G']	19959	5612.96857457899	785.308820884571	0.010855383433433	0.0146258770512642	0.7422039304299155	0.457973	0.457973	chr4	105185552	0.339160125263945	chr4:105185552:A:G
chr4:105185952	['C', 'T']	19959	4036.6067348165966	540.4317976594272	0.0004151362008739	0.0168520814186826	0.0246341202941079	0.980347	0.980347	chr4	105185952	0.0086201758264511	chr4:105185952:C:T
chr4:105186347	['C', 'T']	19959	3896.3904394448064	595.8482699549106	0.0207189774994009	0.017119894911367	1.2102280771387357	0.226206	0.226206	chr4	105186347	0.645495879815812	chr4:105186347:C:T
chr4:105186875	['G', 'C']	19959	37630.88540935966	5013.553355189003	-0.0442739812995503	0.0220667557750638	-2.0063656729088115	0.0448307	0.0448307	chr4	105186875	1.3484244798769274	chr4:105186875:G:C
chr4:105187745	['T', 'C']	19959	4271.428020243524	585.3740474180357	0.0046433225001639	0.0164150956589205	0.2828690491145949	0.77728	0.77728	chr4	105187745	0.1094225068749634	chr4:105187745:T:C
chr4:105188223	['A', 'G']	19959	14118.636222211066	1781.910365491943	-0.0217548018846098	0.0105524294040151	-2.0615917957557874	0.0392595	0.0392595	chr4	105188223	1.4060552357758422	chr4:105188223:A:G
chr4:105188474	['C', 'T']	19959	3227.161689548051	442.5937412686672	0.0115541626363825	0.0186253350361799	0.6203465663269095	0.535037	0.535037	chr4	105188474	0.271616183698019	chr4:105188474:C:T
chr4:105189204	['GATA', 'G']	19959	678.0	86.37745511178103	0.0060060465684232	0.0391571604025437	0.1533830979233389	0.878098	0.878098	chr4	105189204	0.0564570120162904	chr4:105189204:GATA:G
chr4:105189500	['A', 'T']	19959	678.0339713398137	86.34727027449354	0.0059369808666991	0.0391571699020805	0.1516192534226962	0.879489	0.879489	chr4	105189500	0.0557695880077432	chr4:105189500:A:T
chr4:105190592	['T', 'C']	19959	6990.3502354945385	925.0785031156826	-0.008141499054456	0.0132596974596929	-0.6140033797305444	0.53922	0.53922	chr4	105190592	0.2682340079257158	chr4:105190592:T:C
chr4:105193876	['G', 'A']	19959	776.0	77.48148116783798	-0.0241698382072519	0.0366060836515328	-0.660268343298719	0.509089	0.509089	chr4	105193876	0.2932062867593853	chr4:105193876:G:A
chr4:105194551	['A', 'G']	19959	4278.214350135284	586.6408841396768	0.0050380242469548	0.0164062939785035	0.3070787499941164	0.758787	0.758787	chr4	105194551	0.1198801183166227	chr4:105194551:A:G
chr4:105195804	['C', 'G']	19959	19557.939717378234	2730.60150557373	0.0156010474728274	0.0101060002423654	1.543741054688094	0.122667	0.122667	chr4	105195804	0.9112722558996996	chr4:105195804:C:G
chr4:105197599	['T', 'C']	19959	7791.561513405162	1005.240221459088	-0.0104166469725744	0.0126392201655182	-0.8241526641803928	0.409863	0.409863	chr4	105197599	0.3873612854432223	chr4:105197599:T:C
chr4:105199599	['T', 'G']	19959	3384.072751056552	587.5344344293034	0.0479255717075673	0.0183597596469408	2.610359428945616	0.00905148	0.00905148	chr4	105199599	2.0432804038575463	chr4:105199599:T:G
chr4:105199624	['G', 'C']	19959	774.3103603829383	82.95780895175714	-0.0185555555275857	0.0366534072551962	-0.5062436732932973	0.612691	0.612691	chr4	105199624	0.2127584991017732	chr4:105199624:G:C
chr4:105200747	['A', 'G']	19959	7931.5895765472305	1050.0261268205438	-0.0080981470829072	0.0126616031783807	-0.6395830740245091	0.522451	0.522451	chr4	105200747	0.2819544352217198	chr4:105200747:A:G
chr4:105200892	['T', 'C']	19959	14804.19211106656	1890.083587526345	-0.0187577321429563	0.0104773408972082	-1.7903141958428006	0.0734186	0.0734186	chr4	105200892	1.1341939012004825	chr4:105200892:T:C
chr4:105202975	['A', 'G']	19959	11101.668671076368	1439.2842943768353	-0.0118121030943541	0.0113482089395832	-1.040878182384609	0.297945	0.297945	chr4	105202975	0.5258638983433388	chr4:105202975:A:G
chr4:105203048	['T', 'G']	19959	10868.633644016838	1416.6891393985109	-0.0116022319036884	0.011418685026689	-1.0160742569368009	0.309606	0.309606	chr4	105203048	0.509190631510973	chr4:105203048:T:G
chr4:105203865	['A', 'G']	19959	3759.376709926341	414.4312224572847	-0.0212533007947834	0.0173359546885678	-1.2259665635143169	0.220226	0.220226	chr4	105203865	0.6571314092972655	chr4:105203865:A:G
chr4:105204152	['C', 'T']	19959	4819.488165234436	768.0774926439161	0.0329796587252473	0.0156441866616882	2.108109513038018	0.035034	0.035034	chr4	105204152	1.455510274365069	chr4:105204152:C:T
chr4:105204558	['G', 'A']	19959	409.0	52.368016611386224	-0.0069701051048131	0.0502059348036713	-0.1388303022754085	0.889586	0.889586	chr4	105204558	0.050812060486152	chr4:105204558:G:A
chr4:105205256	['G', 'C']	19959	37512.951509377206	5062.819404195058	-0.0090385891625413	0.0212867730488525	-0.4246105852586504	0.671125	0.671125	chr4	105205256	0.1731965830287058	chr4:105205256:G:C
chr4:105205806	['C', 'G']	19959	11586.902676155156	1516.2390366184734	-0.0092664008090387	0.0111933390291696	-0.8278495616804489	0.407766	0.407766	chr4	105205806	0.3895889890237228	chr4:105205806:C:G
chr4:105205847	['C', 'T']	19959	33733.38026757529	4638.996343167727	0.0087520435205941	0.0139941888436933	0.6254055607187498	0.531712	0.531712	chr4	105205847	0.2743235381530513	chr4:105205847:C:T
chr4:105205854	['A', 'G']	19959	11686.513155916404	1508.9651717992097	-0.0117989638915729	0.011159137116015	-1.0573365815748983	0.290371	0.290371	chr4	105205854	0.5370467597655963	chr4:105205854:A:G
chr4:105206489	['T', 'C']	19959	11949.394788273616	1547.9298253815684	-0.0102345165611999	0.0110750804002606	-0.924103138877358	0.355444	0.355444	chr4	105206489	0.449228812393359	chr4:105206489:T:C
chr4:105206951	['G', 'A']	19959	3434.688348784766	588.3505537145147	0.0472058650596089	0.0181992937301077	2.5938295056755183	0.00949829	0.00949829	chr4	105206951	2.02235457475431	chr4:105206951:G:A
chr4:105207499	['A', 'G']	19959	11284.523081549796	1481.6750351545877	-0.009067781764941	0.0112699103890319	-0.8046010528855619	0.42106	0.42106	chr4	105207499	0.3756560138739526	chr4:105207499:A:G
chr4:105207603	['G', 'A']	19959	33818.47198556681	4652.170190466314	0.0105221450524417	0.01408555481216	0.7470167269064891	0.455062	0.455062	chr4	105207603	0.3419294287857263	chr4:105207603:G:A
chr4:105207797	['C', 'T']	19959	16319.541226003712	2309.262110303086	0.0149550977823565	0.0102357893605248	1.4610595485710236	0.144015	0.144015	chr4	105207797	0.8415922712522534	chr4:105207797:C:T
chr4:105209153	['G', 'A']	19959	3183.8276663910333	436.8932408955566	0.0113952012940252	0.0190655674757658	0.5976848739755398	0.550057	0.550057	chr4	105209153	0.2595923041370123	chr4:105209153:G:A
chr4:105209511	['A', 'C']	19959	676.3049624060151	82.7749891583571	-0.000613770201925	0.0392100139054594	-0.0156534043421895	0.987511	0.987511	chr4	105209511	0.0054580580177616	chr4:105209511:A:C
chr4:105209664	['T', 'C']	19959	11283.26128789777	1477.9894988218389	-0.0094225947940032	0.0112674013923657	-0.8362704465634426	0.403013	0.403013	chr4	105209664	0.3946809445854291	chr4:105209664:T:C
chr4:105209868	['G', 'A']	19959	1321.0	228.51274113688163	0.0276674566026428	0.0283696510486892	0.9752483932621796	0.329449	0.329449	chr4	105209868	0.4822118063593982	chr4:105209868:G:A
chr4:105210053	['C', 'T']	19959	12997.25598877418	1913.402652183472	0.0274253831512895	0.010855963450767	2.52629656277552	0.0115349	0.0115349	chr4	105210053	1.937986166174222	chr4:105210053:C:T
chr4:105210071	['T', 'C']	19959	11282.087368421053	1474.2363106598648	-0.0099319997472035	0.0112682796073708	-0.8814122557543557	0.378105	0.378105	chr4	105210071	0.4223875795587766	chr4:105210071:T:C
chr4:105210269	['A', 'C']	19959	11282.261087446755	1478.0897304097912	-0.0093794474778393	0.0112672965762689	-0.8324487967765324	0.405166	0.405166	chr4	105210269	0.3923670061348602	chr4:105210269:A:C
chr4:105211163	['A', 'G']	19959	7275.822692192041	951.563226868456	-0.0156374202315284	0.0130230748726187	-1.2007471648962424	0.229864	0.229864	chr4	105211163	0.6385290401512779	chr4:105211163:A:G
chr4:105212027	['C', 'T']	19959	26460.32573404149	3683.069258100597	0.0159365177290925	0.0106538136175037	1.495850997703727	0.134708	0.134708	chr4	105212027	0.8706066117552167	chr4:105212027:C:T
chr4:105212314	['G', 'A']	19959	1914.095901392925	235.72731426140567	-0.0119699083832647	0.0236015884325896	-0.5071653722567427	0.612044	0.612044	chr4	105212314	0.213217355190528	chr4:105212314:G:A
chr4:105212860	['C', 'T']	19959	11282.261087446755	1473.3673177440935	-0.0099759965389727	0.0112670993540809	-0.8854094763404613	0.375946	0.375946	chr4	105212860	0.4248745316314617	chr4:105212860:C:T
chr4:105213159	['G', 'A']	19959	4871.70860064154	770.8909509519264	0.0334046401806213	0.0155546046901814	2.14757242925675	0.0317598	0.0317598	chr4	105213159	1.4981222411054536	chr4:105213159:G:A
chr4:105213785	['A', 'G']	19959	11589.645381183902	1516.486453236064	-0.0094208346333425	0.0111872664935388	-0.8421033537355576	0.39974	0.39974	chr4	105213785	0.3982223918697595	chr4:105213785:A:G
chr4:105215876	['G', 'A']	19959	12635.165280144332	1888.3313856076568	0.0292721522161293	0.0109176726942031	2.681171439740232	0.00734253	0.00734253	chr4	105215876	2.134154270367594	chr4:105215876:G:A
chr4:105216989	['T', 'C']	19959	13025.263004911296	1922.4853631898568	0.0279492439657756	0.0108452581913276	2.57709346082005	0.00997062	0.00997062	chr4	105216989	2.001277835248337	chr4:105216989:T:C
chr4:105217205	['A', 'C']	19959	4749.237949694358	679.8521596747104	0.016140609362206	0.0156642205730267	1.030412543475012	0.302829	0.302829	chr4	105217205	0.518802537570556	chr4:105217205:A:C
chr4:105217841	['C', 'T']	19959	674.0337709189298	83.85987732649842	0.0009824763045288	0.0392638065715044	0.0250224415388676	0.980037	0.980037	chr4	105217841	0.0087575277845493	chr4:105217841:C:T
chr4:105218230	['T', 'C']	19959	2770.277596833192	364.1003814819624	0.0067305003789365	0.0200098316449241	0.3363596705044692	0.736603	0.736603	chr4	105218230	0.1327665167045751	chr4:105218230:T:C
chr4:105220520	['C', 'A']	19959	1289.064585629823	217.60518481718967	0.0247425179420068	0.0286878504113081	0.8624737506388377	0.388437	0.388437	chr4	105220520	0.4106794087061118	chr4:105220520:C:A
chr4:105220579	['G', 'A']	19959	687.0	91.57465292753392	0.008891041053337	0.0389112402760407	0.2284954421977555	0.819263	0.819263	chr4	105220579	0.0865766585406787	chr4:105220579:G:A
chr4:105220922	['ACTT', 'A']	19959	1912.1916119657265	235.17082686373035	-0.0122761811572799	0.0236119380998395	-0.519914168221683	0.603129	0.603129	chr4	105220922	0.2195897890266739	chr4:105220922:ACTT:A
chr4:105221803	['C', 'T']	19959	12656.34116998346	1889.5725065994209	0.0291183605881339	0.0109107472395904	2.668777852581515	0.00761894	0.00761894	chr4	105221803	2.118105446530876	chr4:105221803:C:T
chr4:105221943	['C', 'G']	19959	1298.650659180911	226.03930261049783	0.0292230213334172	0.0285737224283123	1.0227236373116584	0.306451	0.306451	chr4	105221943	0.5136389571352573	chr4:105221943:C:G
chr4:105222318	['T', 'G']	19959	7509.63377105052	995.477894469068	-0.0131465528851719	0.0128766964507546	-1.0209569617059269	0.307287	0.307287	chr4	105222318	0.5124558124988724	chr4:105222318:T:G
chr4:105222335	['C', 'T']	19959	7098.2007518797	1054.4455602851112	0.0210766341287855	0.013270130815174	1.5882762892348388	0.11224	0.11224	chr4	105222335	0.9498523419796964	chr4:105222335:C:T
chr4:105222640	['G', 'A']	19959	12963.546561748191	1940.899715362457	0.0298937682691331	0.0108143113216219	2.7642784991184786	0.00571012	0.00571012	chr4	105222640	2.243354764820664	chr4:105222640:G:A
chr4:105222689	['C', 'T']	19959	1910.148443374944	242.0232553783656	-0.0082891091884192	0.0236153704714663	-0.3510048338405158	0.725588	0.725588	chr4	105222689	0.1393099083857747	chr4:105222689:C:T
chr4:105222791	['G', 'A']	19959	26480.70397710156	3703.553942789441	0.018146606379463	0.010656664088735	1.7028411732190598	0.0886134	0.0886134	chr4	105222791	1.052500599715395	chr4:105222791:G:A
chr4:105222811	['G', 'A']	19959	37602.607910964056	5074.404554141158	-0.0068318976200419	0.0216876568168401	-0.3150131744401788	0.752755	0.752755	chr4	105222811	0.1233463511055415	chr4:105222811:G:A
chr4:105223578	['A', 'C']	19959	26848.761565836296	3732.167558290888	0.017163692498487	0.0107396958263225	1.5981544334262814	0.110024	0.110024	chr4	105223578	0.9585125700175102	chr4:105223578:A:C
chr4:105224006	['C', 'T']	19959	11291.82875613912	1472.5125304385672	-0.0100302220520284	0.0112645337033778	-0.8904249670823726	0.373248	0.373248	chr4	105224006	0.4280025107061945	chr4:105224006:C:T
chr4:105224273	['G', 'A']	19959	12680.176556078985	1628.1691529136924	-0.0132086147904498	0.0109154546368814	-1.2100837967683182	0.226261	0.226261	chr4	105224273	0.6453902977661937	chr4:105224273:G:A
chr4:105225320	['A', 'C']	19959	689.3453807208382	91.62960620366272	0.0087566300727356	0.0388595751177194	0.2253403452356005	0.821717	0.821717	chr4	105225320	0.0852777280807505	chr4:105225320:A:C
chr4:105226077	['C', 'CT']	19959	37609.0	5080.426313703088	-0.004560932776946	0.0217351439967262	-0.20984138764542	0.833794	0.833794	chr4	105226077	0.0789412343911401	chr4:105226077:C:CT
chr4:105226762	['T', 'A']	19959	11598.324429967426	1515.913442375075	-0.0094694702525797	0.0111838957124773	-0.8467058792416245	0.397169	0.397169	chr4	105226762	0.401024656587382	chr4:105226762:T:A
chr4:105226922	['C', 'T']	19959	653.0327187092895	93.56904138888376	0.022114157585387	0.0398758452721042	0.5545752681726173	0.579191	0.579191	chr4	105226922	0.237178195223729	chr4:105226922:C:T
chr4:105226979	['T', 'G']	19959	11598.905683071063	1516.05334782655	-0.0095334740352381	0.0111839723929772	-0.8524228869900012	0.39399	0.39399	chr4	105226979	0.4045148010168966	chr4:105226979:T:G
chr4:105229076	['A', 'C']	19959	11316.535912986816	1473.4053354255473	-0.0103880971337288	0.0112560938701812	-0.9228865051710492	0.356078	0.356078	chr4	105229076	0.448454858040865	chr4:105229076:A:C
chr4:105229398	['C', 'T']	19959	3553.178023850085	376.1130037483072	-0.0274547106090564	0.0178073872015734	-1.5417596247152223	0.123148	0.123148	chr4	105229398	0.9095726369797053	chr4:105229398:C:T
chr4:105229502	['T', 'G']	19959	11608.561064875164	1514.7015770467156	-0.0097548615868503	0.0111864629424586	-0.8720237698929304	0.383206	0.383206	chr4	105229502	0.4165676996287448	chr4:105229502:T:G
chr4:105229503	['G', 'T']	19959	11295.527492356272	1469.46463592619	-0.0104796660024019	0.0112654587370768	-0.9302476043795022	0.352254	0.352254	chr4	105229503	0.4531440665846404	chr4:105229503:G:T
chr4:105230408	['T', 'C']	19959	10248.0	1316.337832723677	-0.0120551104275523	0.0116236408699453	-1.0371200007325274	0.299693	0.299693	chr4	105230408	0.5233234008544112	chr4:105230408:T:C
chr4:105230485	['G', 'A']	19959	12629.632778835556	1888.7944242671688	0.0290916124325368	0.0109197895828532	2.6641184073929183	0.00772524	0.00772524	chr4	105230485	2.11208801946862	chr4:105230485:G:A
chr4:105230686	['T', 'C']	19959	34093.7081871931	4707.751610630491	0.0151573431123314	0.014375478399276	1.0543887786784745	0.291718	0.291718	chr4	105230686	0.5350367725940981	chr4:105230686:T:C
chr4:105230880	['G', 'A']	19959	3515.409052177836	366.0045721738399	-0.0286397362579413	0.0178893491651911	-1.600937853774366	0.109407	0.109407	chr4	105230880	0.9609548903963928	chr4:105230880:G:A
chr4:105231827	['T', 'C']	19959	14556.751992780866	2146.9664128301933	0.0252516099438937	0.0104985755720077	2.405241527357474	0.0161708	0.0161708	chr4	105231827	1.7912684941943264	chr4:105231827:T:C
chr4:105237059	['G', 'A']	19959	11065.772125889544	1477.6613937292916	-0.0069209021323381	0.0113326441061825	-0.6107049747165755	0.541402	0.541402	chr4	105237059	0.2664801442297911	chr4:105237059:G:A
chr4:105238107	['C', 'T']	19959	1916.7558825011304	243.100388947456	-0.0083033951803814	0.0236363762672636	-0.3512973006730133	0.725369	0.725369	chr4	105238107	0.139441008745412	chr4:105238107:C:T
chr4:105238114	['AGT', 'A']	19959	3129.470384846663	417.84835821605145	0.0062216565882991	0.0189099897968847	0.329014275265452	0.742148	0.742148	chr4	105238114	0.1295094785835867	chr4:105238114:AGT:A
chr4:105238976	['G', 'A']	19959	4172.435308282748	472.6726635437549	-0.0179243767902533	0.0166286340408285	-1.07792238053008	0.281081	0.281081	chr4	105238976	0.5511685100454871	chr4:105238976:G:A
chr4:105243073	['TAAG', 'T']	19959	11267.258080681531	1473.328351047611	-0.0099154726095575	0.0112703412230476	-0.879784596874548	0.378987	0.378987	chr4	105243073	0.4213756869319148	chr4:105243073:TAAG:T
chr4:105243127	['T', 'G']	19959	4965.0	787.2454236600505	0.0335518174329961	0.015428888064163	2.174610204796778	0.0296711	0.0296711	chr4	105243127	1.5276663527369287	chr4:105243127:T:G
chr4:105243823	['G', 'A']	19959	653.0327187092895	93.54135035401129	0.0220761720474902	0.039875847482252	0.5536226423103822	0.579843	0.579843	chr4	105243823	0.23668958137449	chr4:105243823:G:A
chr4:105244982	['A', 'G']	19959	2191.0	296.7802996702296	-0.0026023811873518	0.022172124744675	-0.1173717547289565	0.906567	0.906567	chr4	105244982	0.0426000937692177	chr4:105244982:A:G
chr4:105246587	['C', 'T']	19959	12000.60126265157	1804.8375392811445	0.0288525994342448	0.011068937677527	2.606627688655552	0.00915067	0.00915067	chr4	105246587	2.038547106299658	chr4:105246587:C:T
chr4:105247376	['AAAAG', 'A']	19959	6868.720707627542	916.1567920652157	-0.0144325289802029	0.0133181110632583	-1.0836768751703063	0.278521	0.278521	chr4	105247376	0.5551420542055546	chr4:105247376:AAAAG:A
chr4:105248766	['C', 'T']	19959	10218.071718538566	1312.5959488044678	-0.0123307800921839	0.0116362163833201	-1.0596898240788466	0.289299	0.289299	chr4	105248766	0.5386530675453545	chr4:105248766:C:T
chr4:105249077	['G', 'A']	19959	11291.945424393196	1477.0825100410557	-0.0101309124529196	0.0112838110605516	-0.8978271967294297	0.369289	0.369289	chr4	105249077	0.4326336284726334	chr4:105249077:G:A
chr4:105249919	['A', 'G']	19959	10289.09306871147	1324.0605179786924	-0.01186690628462	0.011605858890549	-1.0224927251427811	0.30656	0.30656	chr4	105249919	0.5134845126015496	chr4:105249919:A:G
chr4:105250495	['A', 'T']	19959	25501.31214839597	3529.707849074438	0.0126059960559109	0.0106940528338215	1.178785653278484	0.238498	0.238498	chr4	105250495	0.6225152585215852	chr4:105250495:A:T
chr4:105251126	['A', 'G']	19959	11270.0	1474.3510143936476	-0.0098808133162853	0.0112701266532394	-0.8767260227235498	0.380646	0.380646	chr4	105251126	0.4194787296091566	chr4:105251126:A:G
chr4:105251294	['A', 'G']	19959	10290.06224004009	1326.1596390094803	-0.011684651956751	0.0116056417101329	-1.0068079170968314	0.314039	0.314039	chr4	105251294	0.5030164142419725	chr4:105251294:A:G
chr4:105251626	['CTGTT', 'C']	19959	4951.49616675853	783.7801069109574	0.0328890825706507	0.0154444397277498	2.129509593770314	0.0332243	0.0332243	chr4	105251626	1.4785441604029836	chr4:105251626:CTGTT:C
chr4:105252042	['A', 'C']	19959	33305.67481834127	4606.777624825766	0.013925809096851	0.0137307325530552	1.0142072932410595	0.310496	0.310496	chr4	105252042	0.5079439902993729	chr4:105252042:A:C
chr4:105253674	['A', 'T']	19959	3054.2241992882555	414.2780709014225	0.0070856242979413	0.019121915275099	0.3705499264066065	0.710977	0.710977	chr4	105253674	0.1481444484047621	chr4:105253674:A:T
chr4:105253779	['T', 'C']	19959	25835.88334335538	3627.9508566108775	0.0178495585577821	0.0105816732929922	1.6868370496378098	0.0916503	0.0916503	chr4	105253779	1.0378661091182255	chr4:105253779:T:C
chr4:105256725	['G', 'A']	19959	4170.835880731645	475.23383178387513	-0.0174501048183879	0.0166302875894083	-1.0492966357059113	0.294054	0.294054	chr4	105256725	0.5315729085383857	chr4:105256725:G:A
chr4:105257132	['A', 'C']	19959	23943.59891761876	3343.209190238904	0.0155647413638938	0.0103099756966691	1.5096777938014228	0.131142	0.131142	chr4	105257132	0.8822581973483161	chr4:105257132:A:C
chr4:105257316	['T', 'C']	19959	1299.1952796151531	222.14479490560737	0.0260512594562348	0.0285640591877078	0.9120293192588544	0.361764	0.361764	chr4	105257316	0.441574653007551	chr4:105257316:T:C
chr4:105257745	['A', 'G']	19959	23947.799398646952	3361.1118728721312	0.0169981404356529	0.0103106730269678	1.6485965941499523	0.0992461	0.0992461	chr4	105257745	1.0032865503760109	chr4:105257745:A:G
chr4:105258297	['CAT', 'C']	19959	4952.992633425206	784.7648573045675	0.0331146402344881	0.0154405815692478	2.14464980389345	0.0319929	0.0319929	chr4	105258297	1.494946391459684	chr4:105258297:CAT:C
chr4:105259107	['T', 'C']	19959	37630.88540935965	5088.654444441016	-0.0018545786527897	0.0218196485464853	-0.0849958077390058	0.932266	0.932266	chr4	105259107	0.0304601543307404	chr4:105259107:T:C
chr4:105260416	['G', 'A']	19959	13037.04893617074	1970.504124260028	0.0324561745363625	0.0115118265391677	2.8193766146435446	0.00481644	0.00481644	chr4	105260416	2.3172738454953743	chr4:105260416:G:A
chr4:105264299	['C', 'T']	19959	37596.65108238124	5088.506923286708	0.0007910514694876	0.0216670866942119	0.0365093600561906	0.970877	0.970877	chr4	105264299	0.0128357871928161	chr4:105264299:C:T
chr4:105264506	['C', 'T']	19959	37588.41640773779	5081.353102542801	-0.0018157859419666	0.021637215212567	-0.0839195767166937	0.933121	0.933121	chr4	105264506	0.0300620366125079	chr4:105264506:C:T
chr4:105265144	['G', 'A']	19959	1387.069495941477	221.8129051158845	0.0154166899985471	0.0277291992794662	0.5559731401967815	0.578235	0.578235	chr4	105265144	0.2378956244487793	chr4:105265144:G:A
chr4:105269069	['C', 'T']	19959	14245.85502380356	2067.081945977905	0.0234315225791588	0.0105862759395074	2.2133867200375428	0.0268823	0.0268823	chr4	105269069	1.5705335765938035	chr4:105269069:C:T
chr4:105269705	['T', 'C']	19959	14304.866850413431	1924.2101251303927	-0.0034817793989112	0.0106445843375714	-0.3270939745971957	0.7436	0.7436	chr4	105269705	0.128660618900139	chr4:105269705:T:C
chr4:105270523	['A', 'G']	19959	404.0	93.00378952198656	0.088169522024762	0.0506442740681173	1.7409573667927924	0.0817065	0.0817065	chr4	105270523	1.0877433926494242	chr4:105270523:A:G
chr4:105271406	['T', 'C']	19959	3783.947930239552	424.7889960161549	-0.0187639061931919	0.0173135027759854	-1.0837729624081738	0.278479	0.278479	chr4	105271406	0.5552075492442423	chr4:105271406:T:C
chr4:105271618	['G', 'A']	19959	33073.31412536954	4554.280364309762	0.008526035216704	0.0135006592121499	0.6315273263864756	0.527703	0.527703	chr4	105271618	0.2776104368447784	chr4:105271618:G:A
chr4:105272177	['T', 'C']	19959	13176.320338728268	1940.66932346428	0.0261735844727077	0.0107997307240162	2.423540469810366	0.0153789	0.0153789	chr4	105272177	1.8130747270192864	chr4:105272177:T:C
chr4:105273869	['T', 'C']	19959	1711.6002906976744	276.64748151294015	0.0193010125010554	0.0249488028052945	0.7736247968162826	0.439162	0.439162	chr4	105273869	0.3573752457535231	chr4:105273869:T:C
chr4:105274384	['T', 'C']	19959	37606.65258568851	5079.357016194729	-0.003984036468316	0.0217104077091112	-0.1835081368206667	0.854401	0.854401	chr4	105274384	0.0683382520123496	chr4:105274384:T:C
chr4:105274693	['T', 'C']	19959	1405.2112146722789	225.85060061155755	0.0155891631487646	0.0275704525142699	0.5654300792014927	0.571788	0.571788	chr4	105274693	0.2427649633335199	chr4:105274693:T:C
chr4:105274935	['C', 'T']	19959	39275.0	5298.67721418462	-0.035000478669468	0.0400253967414044	-0.874456757932936	0.38188	0.38188	chr4	105274935	0.4180730861071348	chr4:105274935:C:T
chr4:105275672	['T', 'G']	19959	3822.0	424.6368705393873	-0.0202720743089236	0.0172013403237874	-1.178517134556644	0.238605	0.238605	chr4	105275672	0.6223204598708001	chr4:105275672:T:G
chr4:105275843	['A', 'G']	19959	8223.64810824355	1063.393763276246	-0.0149989636618676	0.0124677508000492	-1.2030208096402133	0.228983	0.228983	chr4	105275843	0.6401967590585733	chr4:105275843:A:G
chr4:105276779	['C', 'T']	19959	1808.641647597247	226.5685964532708	-0.0104929747368849	0.0244708797787414	-0.4287943397114983	0.668078	0.668078	chr4	105276779	0.1751728294525799	chr4:105276779:C:T
chr4:105278348	['A', 'T']	19959	4753.192948975487	748.9453058289477	0.0319494805212391	0.0157378750598376	2.030101293838128	0.0423595	0.0423595	chr4	105278348	1.3730491748280682	chr4:105278348:A:T
chr4:105279857	['G', 'A']	19959	11121.114395951296	1415.4033669761268	-0.0134271583451891	0.011314230661175	-1.1867495676276625	0.235341	0.235341	chr4	105279857	0.628302405494515	chr4:105279857:G:A
chr4:105280399	['T', 'C']	19959	37599.0	5073.723077592005	-0.0058521972281009	0.0216803909981891	-0.2699304283114521	0.787217	0.787217	chr4	105280399	0.1039055358591418	chr4:105280399:T:C
chr4:105280527	['G', 'A']	19959	11119.557119951898	1415.8101841173927	-0.0133723141227108	0.0113151872400556	-1.1818022838696831	0.237298	0.237298	chr4	105280527	0.6247059220971326	chr4:105280527:G:A
chr4:105280967	['C', 'T']	19959	11171.238837384117	1417.1690580259617	-0.0140788155020474	0.011302779052812	-1.245606539441711	0.212924	0.212924	chr4	105280967	0.6717753837466519	chr4:105280967:C:T
chr4:105281735	['A', 'G']	19959	658.3298410947916	94.05599560842856	0.0235077954284726	0.0397281800560837	0.5917158902141239	0.554048	0.554048	chr4	105281735	0.2564526084988232	chr4:105281735:A:G
chr4:105282566	['T', 'C']	19959	20588.2837593985	2681.091256353496	-0.0198791231040309	0.0101982360523774	-1.9492707368149929	0.0512771	0.0512771	chr4	105282566	1.2900765445191014	chr4:105282566:T:C
chr4:105282725	['A', 'G']	19959	1338.06704078565	227.04589066056363	0.0249919879929866	0.0281879331623063	0.8866200955239448	0.375294	0.375294	chr4	105282725	0.4256283787996037	chr4:105282725:A:G
chr4:105282863	['A', 'C']	19959	2379.238412587062	408.8077485198435	0.0476423141274123	0.0217133224564691	2.1941512738516047	0.028236	0.028236	chr4	105282863	1.5491968267763538	chr4:105282863:A:C
chr4:105283621	['C', 'G']	19959	20868.18220997244	2726.9043423134503	-0.019142866774327	0.0102144676663001	-1.8740934329337315	0.0609322	0.0609322	chr4	105283621	1.2151531410842715	chr4:105283621:C:G
chr4:105287386	['A', 'G']	19959	11987.00290668538	1528.998703723654	-0.0154478487237001	0.0110986897624804	-1.3918623778387071	0.16398	0.16398	chr4	105287386	0.7852091179236957	chr4:105287386:A:G
chr4:105288533	['T', 'TG']	19959	11998.213716348328	1533.3717511873735	-0.0150373446895871	0.0110958052682738	-1.3552278835122769	0.17536	0.17536	chr4	105288533	0.7560694631957249	chr4:105288533:T:TG
chr4:105288988	['T', 'C']	19959	3644.182583425193	562.8629489073777	0.0187695574419722	0.0175214409599295	1.071233666505915	0.284077	0.284077	chr4	105288988	0.5465639270565016	chr4:105288988:T:C
chr4:105289127	['T', 'G']	19959	8539.13917009121	1142.7203354773997	-0.0096711276848415	0.0123084153841131	-0.7857329626138839	0.432033	0.432033	chr4	105289127	0.3644830791792113	chr4:105289127:T:G
chr4:105289539	['A', 'G']	19959	3635.364283208899	563.0802173385961	0.0192850201417514	0.0175470988024596	1.0990432298157584	0.271762	0.271762	chr4	105289539	0.5658112699878678	chr4:105289539:A:G
chr4:105290823	['G', 'A']	19959	8427.266686710764	1128.3194449745238	-0.0100094972615638	0.0123763294126127	-0.8087613805239505	0.418662	0.418662	chr4	105290823	0.3781364562075241	chr4:105290823:G:A
chr4:105291405	['G', 'A']	19959	4729.473918925691	744.0960951092837	0.0318113746801916	0.0157569978916965	2.018872814405541	0.0435138	0.0435138	chr4	105291405	1.3613729887144286	chr4:105291405:G:A
chr4:105292830	['A', 'G']	19959	30930.397574056435	4337.020203373349	0.0249541992610224	0.0120661705348116	2.06811259537797	0.0386423	0.0386423	chr4	105292830	1.4129370321638666	chr4:105292830:A:G
chr4:105292846	['T', 'A']	19959	12358.476772738664	1589.0144659489915	-0.0142999825257961	0.0110151592619741	-1.2982093300422528	0.19423	0.19423	chr4	105292846	0.7116836898337087	chr4:105292846:T:A
chr4:105293320	['A', 'T']	19959	896.8653547107143	157.30147262771806	0.0628935724628413	0.035633189367002	1.765027873735144	0.0775744	0.0775744	chr4	105293320	1.1102815747859731	chr4:105293320:A:T
chr4:105293510	['C', 'T']	19959	5518.317792149193	699.8235717175396	0.0004327725101564	0.0148011032470516	0.0292392062221898	0.976674	0.976674	chr4	105293510	0.0102503734635966	chr4:105293510:C:T
chr4:105294213	['T', 'A']	19959	18873.43124528298	2586.922319025581	0.0020691469350171	0.010188544697225	0.2030856217945175	0.83907	0.83907	chr4	105294213	0.0762018063398316	chr4:105294213:T:A
chr4:105295210	['T', 'C']	19959	19446.92303066747	2616.769014125457	-0.0002259386398841	0.01008007364373	-0.0224143838497338	0.982118	0.982118	chr4	105295210	0.0078363292495763	chr4:105295210:T:C
chr4:105295510	['A', 'G']	19959	31181.81146637266	4282.771409634101	0.003552173110976	0.0123968806535471	0.2865376549349627	0.774469	0.774469	chr4	105295510	0.1109959612467798	chr4:105295510:A:G
chr4:105296156	['T', 'C']	19959	1845.924858388892	252.9134240962236	0.0010824515150123	0.0239976444914972	0.0451065734970715	0.964023	0.964023	chr4	105296156	0.0159126044229731	chr4:105296156:T:C
chr4:105296192	['A', 'G']	19959	15531.225251867072	2215.6126192959946	0.0073756575563003	0.0103980683498619	0.709329589701938	0.478128	0.478128	chr4	105296192	0.3204558225258716	chr4:105296192:A:G
chr4:105296201	['G', 'T']	19959	13296.66479579053	1910.87943468057	0.0086951290143291	0.0107340304727256	0.8100525740468841	0.41792	0.41792	chr4	105296201	0.3789068447410388	chr4:105296201:G:T
chr4:105296766	['C', 'G']	19959	7893.791000651401	1123.5092737622936	0.0066911733497529	0.0127824369336063	0.5234661735088397	0.600656	0.600656	chr4	105296766	0.2213741803667503	chr4:105296766:C:G
chr4:105297267	['A', 'C']	19959	9567.396762553872	1337.251494053562	0.0050233871252148	0.0118815592803137	0.4227885420340405	0.672454	0.672454	chr4	105297267	0.1723374187299345	chr4:105297267:A:C
chr4:105297271	['T', 'C']	19959	29819.97624655476	4088.803468561668	0.0038363630536393	0.0117034420295961	0.3277978430565822	0.743068	0.743068	chr4	105297271	0.1289714410530806	chr4:105297271:T:C
chr4:105297450	['G', 'A']	19959	2096.415830658106	275.2827433991741	0.0003453394293596	0.0226411671717674	0.01525272203238	0.987831	0.987831	chr4	105297450	0.0053173489806179	chr4:105297450:G:A
chr4:105297982	['A', 'G']	19959	10442.569603126878	1378.3412304566916	-0.0005024858093797	0.0116071675176014	-0.0432909931400348	0.96547	0.96547	chr4	105297982	0.0152612164851842	chr4:105297982:A:G
chr4:105298195	['G', 'C']	19959	7246.574962216627	1066.473264742874	0.0211165963098025	0.0131559225339717	1.6051019041252612	0.108487	0.108487	chr4	105298195	0.9646223002165678	chr4:105298195:G:C
chr4:105298499	['A', 'G']	19959	667.2340116279067	86.8148461827898	-0.0038994309636392	0.0394007871203302	-0.0989683518689694	0.921164	0.921164	chr4	105298499	0.0356630430339597	chr4:105298499:A:G
chr4:105298997	['A', 'G']	19959	496.07456404089	49.76230986573866	-0.0527268158215416	0.0452520737021474	-1.1651801013273668	0.24396	0.24396	chr4	105298997	0.6126813753143365	chr4:105298997:A:G
chr4:105299076	['C', 'T']	19959	2068.518191841235	348.561606678844	0.0392355155781865	0.0229901766647469	1.7066208820548183	0.0879081	0.0879081	chr4	105299076	1.055971106459435	chr4:105299076:C:T
chr4:105299357	['T', 'C']	19959	4733.422943918209	678.2463153476859	0.0114655349096413	0.0156874652769674	0.7308723689400122	0.464866	0.464866	chr4	105299357	0.3326722166742152	chr4:105299357:T:C
chr4:105299486	['G', 'C']	19959	502.0	49.0784493359511	-0.0562790028527471	0.0449919636726868	-1.250867894146	0.210997	0.210997	chr4	105299486	0.6757237195492647	chr4:105299486:G:C
chr4:105299645	['TCAAC', 'T']	19959	496.04970686977	49.82135722409008	-0.0526112439067224	0.0452520340740593	-1.162627161038089	0.244995	0.244995	chr4	105299645	0.6108427788786011	chr4:105299645:TCAAC:T
chr4:105299749	['G', 'A']	19959	496.04970686977	49.80731458040885	-0.0526175299640804	0.0452520489540164	-1.1627656908430497	0.244938	0.244938	chr4	105299749	0.6109438326372993	chr4:105299749:G:A
chr4:105299777	['G', 'A']	19959	3940.394848925189	628.8176646521513	0.03929842078803	0.0170769632676454	2.3012534589499367	0.0213876	0.0213876	chr4	105299777	1.6698379468560258	chr4:105299777:G:A
chr4:105300207	['T', 'C']	19959	496.1491505036837	49.78815185525397	-0.0526728307321195	0.0452522524185191	-1.1639825183721388	0.244445	0.244445	chr4	105300207	0.6118188415853268	chr4:105300207:T:C
chr4:105300214	['C', 'G']	19959	12248.501028238948	1743.0682144196437	0.0137139158808633	0.0110689001745335	1.2389592158772205	0.215375	0.215375	chr4	105300214	0.6668047095439151	chr4:105300214:C:G
chr4:105300296	['C', 'T']	19959	4620.620539294306	650.9503332189138	0.0087014555121271	0.0158469960478882	0.5490917954312684	0.582949	0.582949	chr4	105300296	0.2343694383583369	chr4:105300296:C:T
chr4:105300361	['T', 'G']	19959	3384.526165413534	523.9420008806059	0.0362540040681468	0.018334145108917	1.9774035741930664	0.0480098	0.0480098	chr4	105300361	1.3186701032180306	chr4:105300361:T:G
chr4:105300584	['A', 'G']	19959	27648.08195077941	3782.673441572637	0.0024174429604015	0.0110552245332841	0.2186697296941655	0.82691	0.82691	chr4	105300584	0.0825417560222546	chr4:105300584:A:G
chr4:105300755	['C', 'A']	19959	38088.81670591772	5163.590416719751	0.0097424283966041	0.0241391851133461	0.4035939221170179	0.686516	0.686516	chr4	105300755	0.1633493366053234	chr4:105300755:C:A
chr4:105300893	['G', 'A']	19959	496.0	49.7514050852212	-0.0527192811021929	0.045251985096271	-1.165015876983862	0.244026	0.244026	chr4	105300893	0.6125638988458297	chr4:105300893:G:A
chr4:105301325	['T', 'C']	19959	496.0745640408899	49.723139680203154	-0.052762377213498	0.0452520227475458	-1.1659672653275923	0.243642	0.243642	chr4	105301325	0.6132478441345025	chr4:105301325:T:C
chr4:105301745	['A', 'T']	19959	2695.0	381.524961236474	0.0085862952602162	0.0201579998573384	0.4259497629220607	0.670149	0.670149	chr4	105301745	0.1738286261297436	chr4:105301745:A:T
chr4:105302088	['G', 'A']	19959	512.051310317182	49.37180806035419	-0.0563351330132526	0.0444868112188519	-1.266333357455385	0.205409	0.205409	chr4	105302088	0.6873805316992709	chr4:105302088:G:A
chr4:105302266	['G', 'A']	19959	8281.82988425114	1105.0907531507482	-0.0042955228205585	0.0125246488362959	-0.342965529549244	0.731628	0.731628	chr4	105302266	0.1357096820736975	chr4:105302266:G:A
chr4:105302603	['A', 'C']	19959	496.04970686977	49.80213979654864	-0.0526266860705806	0.0452520277860492	-1.162968570588676	0.244856	0.244856	chr4	105302603	0.6110892494772312	chr4:105302603:A:C
chr4:105303865	['T', 'G']	19959	4036.213351375732	612.14040810417	0.0194284645030944	0.0167800943376168	1.157828085599054	0.246948	0.246948	chr4	105303865	0.6073944867831825	chr4:105303865:T:G
chr4:105304433	['C', 'T']	19959	495.0744137101624	49.5548433438	-0.0536822794513843	0.0452956774593632	-1.185152369109503	0.235971	0.235971	chr4	105304433	0.6271413670038581	chr4:105304433:C:T
chr4:105304982	['A', 'C']	19959	495.0992232523177	49.64100982300053	-0.0534798468558104	0.0452957164345025	-1.180682216013565	0.237743	0.237743	chr4	105304982	0.6238922613774169	chr4:105304982:A:C
chr4:105305272	['A', 'G']	19959	496.02485218959816	49.7697731591281	-0.0526911038601332	0.0452520020990202	-1.1643927653153288	0.244279	0.244279	chr4	105305272	0.6121138665350668	chr4:105305272:A:G
chr4:105305435	['G', 'A']	19959	3892.0	454.53900462076587	-0.0212710598361727	0.0169974986890375	-1.2514229431823054	0.210795	0.210795	chr4	105305435	0.6761396946841717	chr4:105305435:G:A
chr4:105305537	['G', 'A']	19959	8279.829683820213	1104.160319844283	-0.0044134040818266	0.0125249598131929	-0.3523687219481449	0.724565	0.724565	chr4	105305537	0.1399226483224382	chr4:105305537:G:A
chr4:105305790	['G', 'A']	19959	479.02400040084177	48.26150629681519	-0.0553580919868578	0.0460057802844486	-1.203285579433387	0.22888	0.22888	chr4	105305790	0.6403921552027938	chr4:105305790:G:A
chr4:105305800	['T', 'C']	19959	4845.485543919427	682.9738589723578	0.0082277037100878	0.0155375975213258	0.5295351291469004	0.59644	0.59644	chr4	105305800	0.2244332384639332	chr4:105305800:T:C
chr4:105306914	['T', 'C']	19959	933.0467481711594	129.3698753380746	-0.0112867093247932	0.0331964498100345	-0.3399974813385463	0.733862	0.733862	chr4	105306914	0.1343855998566863	chr4:105306914:T:C
chr4:105306975	['A', 'C']	19959	4062.81423202205	611.0295265836976	0.018007895597283	0.0167250310487875	1.0767032685770996	0.281626	0.281626	chr4	105306975	0.5503272531688288	chr4:105306975:A:C
chr4:105309551	['T', 'C']	19959	3405.8532123884934	512.3556764669345	0.0297375942400239	0.0182482556449786	1.6296129788277507	0.103199	0.103199	chr4	105309551	0.98632451100906	chr4:105309551:T:C
chr4:105309847	['C', 'T']	19959	960.0481010121256	166.12601869670402	0.052283800490806	0.0334789174329048	1.5616932834100152	0.118376	0.118376	chr4	105309847	0.9267363392017852	chr4:105309847:C:T
chr4:105310590	['G', 'A']	19959	27765.34671477973	3793.830813835017	0.0012213909646082	0.0110816606660903	0.1102173222417496	0.912238	0.912238	chr4	105310590	0.0398918408359478	chr4:105310590:G:A
chr4:105311812	['A', 'C']	19959	5030.2601483411845	736.7011956017745	0.0155654042499706	0.0152987794960316	1.0174278447511538	0.308962	0.308962	chr4	105311812	0.5100949322423329	chr4:105311812:A:C
chr4:105312202	['G', 'A']	19959	3408.5123271196635	509.872052322074	0.0290860707267712	0.01824184371593	1.5944699000666944	0.110847	0.110847	chr4	105312202	0.9552760562804482	chr4:105312202:G:A
chr4:105312630	['A', 'G']	19959	932.280258607728	129.24161241635855	-0.0109732106350997	0.0332129066380173	-0.3303899521561071	0.741109	0.741109	chr4	105312630	0.1301179126452509	chr4:105312630:A:G
chr4:105313324	['T', 'C']	19959	860.1723878727137	122.90188998203212	-0.0086416755685857	0.034498869657859	-0.2504915568043	0.80221	0.80221	chr4	105313324	0.0957119285950223	chr4:105313324:T:C
chr4:105313494	['G', 'A']	19959	860.0	123.01283266363497	-0.0084899884758211	0.0344987438793475	-0.2460955826540586	0.805611	0.805611	chr4	105313494	0.0938746124560694	chr4:105313494:G:A
chr4:105313697	['C', 'T']	19959	3474.785538785538	526.3663114231864	0.0292603562453395	0.0180610164099182	1.6200835867283268	0.10523	0.10523	chr4	105313697	0.977860429601608	chr4:105313697:C:T
chr4:105313727	['TTGCTACTCTGTTACAAAATGTTTCTACATCTGACTTGGCCAGTAAAAAGTTGTTG', 'T']	19959	3430.953701845907	510.7793644543226	0.0262658220792593	0.0181412727219765	1.4478489178678582	0.147675	0.147675	chr4	105313727	0.8306930204701817	chr4:105313727:TTGCTACTCTGTTACAAAATGTTTCTACATCTGACTTGGCCAGTAAAAAGTTGTTG:T
chr4:105313786	['AAAC', 'A']	19959	3384.6890154761395	492.65888149062994	0.0232537644999058	0.0182816497561719	1.2719729789186731	0.203398	0.203398	chr4	105313786	0.6916533217831571	chr4:105313786:AAAC:A
chr4:105313791	['AC', 'A']	19959	3382.0283423269	497.17425875483696	0.0244412212994634	0.0182786983750598	1.337142328078021	0.181191	0.181191	chr4	105313791	0.7418633781129005	chr4:105313791:AC:A
chr4:105314398	['C', 'T']	19959	11887.5956007616	1593.2640957280532	-0.0032372065441615	0.0110638388057119	-0.2925934299124359	0.769836	0.769836	chr4	105314398	0.1136017837639262	chr4:105314398:C:T
chr4:105314517	['G', 'A']	19959	1159.1742333132893	180.72148468101256	0.0134444838684905	0.0299511453475938	0.4488804589094145	0.653523	0.653523	chr4	105314517	0.184739123313261	chr4:105314517:G:A
chr4:105315164	['A', 'T']	19959	5028.251929051007	738.4955399109945	0.015860826896155	0.0152993293334591	1.0367007958622043	0.299888	0.299888	chr4	105315164	0.5230409121599495	chr4:105315164:A:T
chr4:105316398	['A', 'G']	19959	3554.71240290654	535.9696103705229	0.0280787591646178	0.0178894293184403	1.5695726601895723	0.11653	0.11653	chr4	105316398	0.9335622535460076	chr4:105316398:A:G
chr4:105316403	['A', 'G']	19959	933.0467481711594	129.42044344105747	-0.0112367407894695	0.0331964565917488	-0.338492174862496	0.734996	0.734996	chr4	105316403	0.1337150244296209	chr4:105316403:A:G
chr4:105316456	['T', 'A']	19959	933.1870207967928	129.41164393828558	-0.0112088664001456	0.0331965371232761	-0.3376516760926386	0.735629	0.735629	chr4	105316456	0.1333411583196036	chr4:105316456:T:A
chr4:105316567	['A', 'G']	19959	933.0	129.3649910857331	-0.0112758527240655	0.033196402241077	-0.3396709270534415	0.734108	0.734108	chr4	105316567	0.1342400431442899	chr4:105316567:A:G
chr4:105316615	['G', 'A']	19959	932.0466980659384	129.9996998953776	-0.0102948822052218	0.033212523623065	-0.3099698873250456	0.756587	0.756587	chr4	105316615	0.1211411252118829	chr4:105316615:G:A
chr4:105317143	['A', 'G']	19959	937.4227067669176	128.71764362855322	-0.0127278829773618	0.033131541465956	-0.3841621130257491	0.700862	0.700862	chr4	105317143	0.1543674863678567	chr4:105317143:A:G
chr4:105317244	['A', 'G']	19959	933.0935010272084	129.4430452757152	-0.0112189819483578	0.0331964811447314	-0.3379569629517308	0.735399	0.735399	chr4	105317244	0.1334769650230133	chr4:105317244:A:G
chr4:105317287	['C', 'T']	19959	933.0	129.3649910857331	-0.0112758527240655	0.033196402241077	-0.3396709270534415	0.734108	0.734108	chr4	105317287	0.1342400431442899	chr4:105317287:C:T
chr4:105317610	['T', 'C']	19959	20482.18349037691	2880.189704202121	0.0144536806964799	0.0101917497388423	1.418174608565475	0.156155	0.156155	chr4	105317610	0.8064441053329536	chr4:105317610:T:C
chr4:105317881	['T', 'C']	19959	12005.601513177671	1623.4462400194236	-0.0015010259239616	0.0110287150742973	-0.1361016141816794	0.891742	0.891742	chr4	105317881	0.0497607781168186	chr4:105317881:T:C
chr4:105317983	['G', 'A']	19959	933.0	129.3649910857331	-0.0112758527240655	0.033196402241077	-0.3396709270534415	0.734108	0.734108	chr4	105317983	0.1342400431442899	chr4:105317983:G:A
chr4:105318147	['T', 'G']	19959	933.3273356054532	129.54141172405193	-0.0112037238675892	0.0331966846325149	-0.3374952647113335	0.735747	0.735747	chr4	105318147	0.1332715000555372	chr4:105318147:T:G
chr4:105318927	['A', 'G']	19959	38186.0	5179.408311037648	0.0106889352749011	0.0247588141772398	0.4317224241186477	0.665948	0.665948	chr4	105318927	0.1765596810320048	chr4:105318927:A:G
chr4:105319174	['C', 'T']	19959	3467.779922779924	523.9211902158254	0.0300937255996095	0.0181205651516157	1.6607498357702315	0.0967794	0.0967794	chr4	105319174	1.014217074699981	chr4:105319174:C:T
chr4:105319319	['G', 'A']	19959	2372.5943670442016	328.0319347347803	0.0092870884466903	0.0214479563618459	0.4330057507582082	0.665015	0.665015	chr4	105319319	0.1771685586912431	chr4:105319319:G:A
chr4:105319944	['G', 'A']	19959	914.0915969334068	131.77230763893365	-0.0051555902340917	0.0335100629591349	-0.153852000826704	0.877728	0.877728	chr4	105319944	0.0566400471925354	chr4:105319944:G:A
chr4:105320078	['T', 'C']	19959	914.0	131.77897830880025	-0.005129705526883	0.033509977833839	-0.1530799438996636	0.878337	0.878337	chr4	105320078	0.0563388221808391	chr4:105320078:T:C
chr4:105320458	['T', 'C']	19959	914.1374022850272	131.8399072272048	-0.0050693536534637	0.0335101173276587	-0.1512783021287604	0.879758	0.879758	chr4	105320458	0.0556367752571261	chr4:105320458:T:C
chr4:105320786	['G', 'T']	19959	914.0	131.77897830880025	-0.005129705526883	0.033509977833839	-0.1530799438996636	0.878337	0.878337	chr4	105320786	0.0563388221808391	chr4:105320786:G:T
chr4:105321057	['T', 'C']	19959	914.137402285027	131.75818589537897	-0.005197637736861	0.0335100870817255	-0.1551066615907283	0.876739	0.876739	chr4	105321057	0.0571296742850906	chr4:105321057:T:C
chr4:105321505	['T', 'C']	19959	38192.0	5188.404537468725	0.0155123124083031	0.0247946621931893	0.6256311252574374	0.531564	0.531564	chr4	105321505	0.2744444391867185	chr4:105321505:T:C
chr4:105321962	['AG', 'A']	19959	3464.562255639097	519.9668938365093	0.028582121030803	0.0181285686138265	1.5766341866066371	0.114896	0.114896	chr4	105321962	0.9396950906169054	chr4:105321962:AG:A
chr4:105322169	['T', 'C']	19959	38193.82722854136	5188.508417386673	0.0152013021606118	0.0248074783943815	0.6127709523292251	0.540035	0.540035	chr4	105322169	0.2675780923727993	chr4:105322169:T:C
chr4:105322212	['G', 'T']	19959	476.071557426338	53.114405011530586	-0.0443120521454249	0.0462461036250916	-0.9581791474727102	0.337984	0.337984	chr4	105322212	0.471103858527618	chr4:105322212:G:T
chr4:105322246	['T', 'C']	19959	471.21248120300754	55.86097246183142	-0.038892252644967	0.0464772613424256	-0.836801728880381	0.402714	0.402714	chr4	105322246	0.3950032722622968	chr4:105322246:T:C
chr4:105322622	['A', 'G']	19959	4024.806614883488	622.4401446049761	0.0229441493995997	0.0168102176636366	1.3648930584183778	0.172302	0.172302	chr4	105322622	0.7637096814380846	chr4:105322622:A:G
chr4:105322856	['C', 'T']	19959	27746.456577556222	3789.9217612783896	0.0011672986708821	0.0110868860143111	0.105286432040106	0.91615	0.91615	chr4	105322856	0.0380334140624871	chr4:105322856:C:T
chr4:105323559	['A', 'G']	19959	3548.13325312077	538.2814157756025	0.0287312816807425	0.0179166519626151	1.6036077354571183	0.108816	0.108816	chr4	105323559	0.9633072424978956	chr4:105323559:A:G
chr4:105324143	['A', 'ACTATG']	19959	605.2122594226141	93.25324140149893	0.0092339114593751	0.0410695896094236	0.2248357372739946	0.822109	0.822109	chr4	105324143	0.0850705973502071	chr4:105324143:A:ACTATG
chr4:105324622	['C', 'T']	19959	4027.008820286658	622.0439962470306	0.022639142937634	0.0168078404398107	1.3469394250085494	0.178015	0.178015	chr4	105324622	0.749543401383465	chr4:105324622:C:T
chr4:105324624	['T', 'C']	19959	4027.816240601504	622.2623190311564	0.0226749842799251	0.0168082391760161	1.349039839478262	0.177339	0.177339	chr4	105324624	0.7511957448151532	chr4:105324624:T:C
chr4:105326605	['T', 'C']	19959	4028.0	621.8601266982505	0.0224753965676855	0.0168044718420272	1.3374652163405452	0.181086	0.181086	chr4	105326605	0.7421151242733065	chr4:105326605:T:C
chr4:105327073	['T', 'C']	19959	3780.9471785105743	562.1867946515081	0.0240825461193046	0.0174394318561556	1.380924924501148	0.167318	0.167318	chr4	105327073	0.7764573353067733	chr4:105327073:T:C
chr4:105327353	['AG', 'A']	19959	3782.379014881996	562.3932991121898	0.0241761923163401	0.0174367308484185	1.3865094624966825	0.165607	0.165607	chr4	105327353	0.7809213100805914	chr4:105327353:AG:A
chr4:105328411	['A', 'AC']	19959	3787.379515959313	562.1661189013023	0.0238179322950994	0.0174281259940519	1.366637600808499	0.171754	0.171754	chr4	105328411	0.7650931398131061	chr4:105328411:A:AC
chr4:105329976	['C', 'T']	19959	777.3505263157897	124.95557149066428	0.0247713227854477	0.0365764499935458	0.6772478682272008	0.498257	0.498257	chr4	105329976	0.3025465911924154	chr4:105329976:C:T
chr4:105330483	['T', 'C']	19959	11442.439783491203	1671.2237677104663	0.0193627345469665	0.0112430547775445	1.7221951622648963	0.0850497	0.0850497	chr4	105330483	1.0703272139570483	chr4:105330483:T:C
chr4:105331357	['A', 'C']	19959	4028.614756152573	621.598381229502	0.0222161526045117	0.0167971479253633	1.3226145714276771	0.185979	0.185979	chr4	105331357	0.7305360917982548	chr4:105331357:A:C
chr4:105331431	['A', 'G']	19959	4181.885714285714	636.6638056726601	0.019020752218057	0.0165062699542743	1.1523349776023477	0.249197	0.249197	chr4	105331431	0.6034571903085669	chr4:105331431:A:G
chr4:105332052	['A', 'G']	19959	4633.464298241219	714.9520261342143	0.0211251631422412	0.015822822692952	1.3351071140834454	0.181857	0.181857	chr4	105332052	0.7402699775190087	chr4:105332052:A:G
chr4:105332660	['T', 'C']	19959	4025.20167351438	620.308294645055	0.0221932802751177	0.016804203186109	1.3206981627943837	0.186617	0.186617	chr4	105332660	0.7290487964421329	chr4:105332660:T:C
chr4:105333195	['G', 'T']	19959	3479.04585776575	520.7623363402066	0.0281113034688326	0.0180929740516275	1.5537138000982127	0.120269	0.120269	chr4	105333195	0.9198463000407696	chr4:105333195:G:T
chr4:105333449	['T', 'A']	19959	12829.571185166626	1742.022281339248	0.0067818451401012	0.0108501389318648	0.6250468480347517	0.531947	0.531947	chr4	105333449	0.2741316360398593	chr4:105333449:T:A
chr4:105333955	['G', 'A']	19959	4124.413288570427	624.4992187380642	0.0191325470812641	0.0166281018098739	1.1506152235550415	0.249904	0.249904	chr4	105333955	0.6022267924368763	chr4:105333955:G:A
chr4:105334070	['C', 'T']	19959	2368.2373102169668	336.2954343984378	0.0132917804390701	0.0214724140911496	0.6190165848444921	0.535913	0.535913	chr4	105334070	0.2709057078569538	chr4:105334070:C:T
chr4:105334432	['T', 'C']	19959	20251.131729323308	2865.739747825928	0.0169131421293185	0.0101848612316469	1.6606158635490451	0.0968063	0.0968063	chr4	105334432	1.0140963785779182	chr4:105334432:T:C
chr4:105335139	['A', 'G']	19959	9384.9404219071	1390.0429980868807	0.0224437467663461	0.0119135412531035	1.883885428314556	0.059595	0.059595	chr4	105335139	1.224790175888956	chr4:105335139:A:G
chr4:105335364	['C', 'A']	19959	10402.211790064666	1404.8027278252307	0.0043515810017955	0.0115561650455609	0.3765592637902924	0.706505	0.706505	chr4	105335364	0.1508847602630862	chr4:105335364:C:A
chr4:105335850	['A', 'C']	19959	3797.902852273297	567.9850264018825	0.0256850260848815	0.0174135582547212	1.4750015883696674	0.140228	0.140228	chr4	105335850	0.8531652600400799	chr4:105335850:A:C
chr4:105336210	['T', 'C']	19959	6720.673447913014	864.2357918289159	-0.0079026818238307	0.0134908051563673	-0.5857828152014254	0.558028	0.558028	chr4	105336210	0.2533440090545221	chr4:105336210:T:C
chr4:105336409	['A', 'C']	19959	2495.125012526305	355.3778954903585	0.0135972421634398	0.0209221980294067	0.6498954911108559	0.515767	0.515767	chr4	105336409	0.2875464485035907	chr4:105336409:A:C
chr4:105337416	['C', 'T']	19959	6889.416248997594	880.0238979643424	-0.0094133569467205	0.0133554731152894	-0.704831409974098	0.480923	0.480923	chr4	105337416	0.3179244524245814	chr4:105337416:C:T
chr4:105337571	['T', 'C']	19959	9282.255463111467	1361.2030611760067	0.0204819117766673	0.0119598819840981	1.7125513281736475	0.0868107	0.0868107	chr4	105337571	1.0614267418216567	chr4:105337571:T:C
chr4:105337832	['A', 'G']	19959	10684.53532418078	1411.771728385771	0.0002875934284399	0.011525281821662	0.0249532664701875	0.980092	0.980092	chr4	105337832	0.0087331557187201	chr4:105337832:A:G
chr4:105338415	['T', 'C']	19959	2398.1201523198715	408.8332363719261	0.0480033641271183	0.0216861919112351	2.213545113111754	0.0268714	0.0268714	chr4	105338415	1.5707097062339077	chr4:105338415:T:C
chr4:105338524	['T', 'G']	19959	6899.03698135899	849.2451391897866	-0.0130192995714409	0.0133653470436471	-0.9741086055546416	0.330014	0.330014	chr4	105338524	0.4814676358985429	chr4:105338524:T:G
chr4:105339594	['C', 'T']	19959	4533.135611907387	705.7140749260503	0.0240159495262177	0.0159017597905619	1.510269922481898	0.13099	0.13099	chr4	105339594	0.8827618578601801	chr4:105339594:C:T
chr4:105339849	['A', 'G']	19959	27507.1345460012	3780.993216044024	0.0033738471493982	0.0110202611490194	0.3061494735720033	0.759494	0.759494	chr4	105339849	0.119475652712563	chr4:105339849:A:G
chr4:105340138	['GTATA', 'G']	19959	38194.48188242369	5195.087900034286	0.0186412528096516	0.0248295394911325	0.7507691721914154	0.4528	0.4528	chr4	105340138	0.344093581819785	chr4:105340138:GTATA:G
chr4:105340793	['C', 'T']	19959	2035.407917815084	347.28658266463407	0.0440893718477513	0.0232232385132004	1.898502305037706	0.0576444	0.0576444	chr4	105340793	1.23924287687281	chr4:105340793:C:T
chr4:105341010	['C', 'T']	19959	5318.266459565087	751.3694125835576	0.0065475028263115	0.0148928796857112	0.439639812077006	0.660203	0.660203	chr4	105341010	0.1803225065423847	chr4:105341010:C:T
chr4:105341679	['G', 'A']	19959	2922.2928295836045	427.51878841082953	0.023391210647567	0.0196429932352958	1.1908170189427227	0.23374	0.23374	chr4	105341679	0.6312669602959533	chr4:105341679:G:A
chr4:105341731	['T', 'C']	19959	3522.352958861552	528.5791999808727	0.0294313600024583	0.0179835825712986	1.6365682358213849	0.101736	0.101736	chr4	105341731	0.9925253417201728	chr4:105341731:T:C
chr4:105341740	['T', 'C']	19959	6734.687130399919	872.4681229934829	-0.0064324355587641	0.0134807250464559	-0.4771579819777734	0.633255	0.633255	chr4	105341740	0.1984213724591091	chr4:105341740:T:C
chr4:105342293	['T', 'G']	19959	5800.615639097744	825.9114243618625	0.0160449283590455	0.0144389866408286	1.1112226057246817	0.266486	0.266486	chr4	105342293	0.5743256019561904	chr4:105342293:T:G
chr4:105342524	['T', 'C']	19959	4518.905637684791	705.3144795140897	0.0246383566093512	0.0159288574452524	1.5467748828836798	0.121933	0.121933	chr4	105342524	0.9138787408266004	chr4:105342524:T:C
chr4:105343432	['T', 'C']	19959	4981.998446504636	702.7212153889218	0.0105277972653241	0.0153837524270042	0.6843452087049874	0.493765	0.493765	chr4	105343432	0.3064796978094785	chr4:105343432:T:C
chr4:105343524	['T', 'C']	19959	39147.0	5306.024801584752	0.0091003510254095	0.0366835546177102	0.248077132116745	0.804077	0.804077	chr4	105343524	0.0947023603636346	chr4:105343524:T:C
chr4:105343624	['A', 'G']	19959	503.0504083780127	72.61044901995447	0.0280122883933854	0.0454305779647866	0.6165954660558755	0.537509	0.537509	chr4	105343624	0.2696142595656335	chr4:105343624:A:G
chr4:105343939	['CTCAT', 'C']	19959	5292.265156829342	689.2579766965779	-0.0038983272603364	0.0148562034121331	-0.2624040040507688	0.793013	0.793013	chr4	105343939	0.1007196931590822	chr4:105343939:CTCAT:C
chr4:105343978	['T', 'A']	19959	5293.530440446961	690.6658876409382	-0.003665349213147	0.0148555944705284	-0.2467319110264265	0.805118	0.805118	chr4	105343978	0.0941404637398846	chr4:105343978:T:A
chr4:105344275	['T', 'C']	19959	4633.464298241219	729.2279579202469	0.0254601168223502	0.0157635697565229	1.6151238086040045	0.1063	0.1063	chr4	105344275	0.9734667354767031	chr4:105344275:T:C
chr4:105344503	['C', 'T']	19959	4628.086917293233	732.8078966445236	0.0264281886667107	0.0157791180052229	1.6748837709409916	0.0939727	0.0939727	chr4	105344503	1.0269982949254788	chr4:105344503:C:T
chr4:105344516	['T', 'TA']	19959	4631.696181599519	731.4426640586688	0.0259036269384087	0.0157692272536218	1.6426693915809492	0.100467	0.100467	chr4	105344516	0.9979765658194786	chr4:105344516:T:TA
chr4:105344612	['C', 'T']	19959	4629.391670425499	730.01605053062	0.0254606797619804	0.0157726490819857	1.6142297739356628	0.106493	0.106493	chr4	105344612	0.9726789383406031	chr4:105344612:C:T
chr4:105345165	['C', 'T']	19959	4638.697233914612	725.2320616575101	0.0243178374235709	0.0157584764818843	1.5431591658956518	0.122808	0.122808	chr4	105345165	0.9107733413162769	chr4:105345165:C:T
chr4:105346572	['T', 'C']	19959	4930.223157894737	683.8662265567478	0.0110857659550312	0.0154501393110311	0.717518834740617	0.473062	0.473062	chr4	105346572	0.325081936443353	chr4:105346572:T:C
chr4:105347437	['A', 'G']	19959	522.0	80.5577386995336	0.0294328198093116	0.0444157976702779	0.6626655684044463	0.507552	0.507552	chr4	105347437	0.2945194565553201	chr4:105347437:A:G
chr4:105347483	['A', 'T']	19959	39179.96302234693	5311.111254533472	0.010178264488941	0.0374247670147406	0.2719660080965125	0.785651	0.785651	chr4	105347483	0.1047703323752981	chr4:105347483:A:T
chr4:105348860	['T', 'C']	19959	502.1006264094213	70.67680421563021	0.024390231120358	0.0454698480437105	0.5364045003385876	0.591685	0.591685	chr4	105348860	0.2279094405249188	chr4:105348860:T:C
chr4:105349134	['A', 'G']	19959	4869.731960312689	664.8234289842139	0.0088253135748334	0.015473297263146	0.5703576571138061	0.568442	0.568442	chr4	105349134	0.2453138412048636	chr4:105349134:A:G
chr4:105349203	['C', 'T']	19959	1402.0702475197916	204.42763346943704	0.0210259384508523	0.0274869815518953	0.7649417019891922	0.444315	0.444315	chr4	105349203	0.3523090248026481	chr4:105349203:C:T
chr4:105349727	['G', 'A']	19959	4757.098465857815	647.7876234044074	0.0090518931735057	0.0156545416011562	0.5782279292571023	0.563117	0.563117	chr4	105349727	0.2494013614980108	chr4:105349727:G:A
chr4:105350365	['T', 'C']	19959	4754.190989275334	648.1380349245757	0.0093562979605679	0.0156556142437461	0.5976321219274671	0.550092	0.550092	chr4	105350365	0.2595646709584669	chr4:105350365:T:C
chr4:105352280	['G', 'C']	19959	4387.219811604369	648.4277182803426	0.0161227212007551	0.0161736286568582	0.996852440649953	0.318848	0.318848	chr4	105352280	0.4964163028156251	chr4:105352280:G:C
chr4:105355420	['C', 'T']	19959	37788.0	5108.11260134963	0.0001659028764837	0.0224157399102016	0.0074011777950812	0.994095	0.994095	chr4	105355420	0.0025721105681564	chr4:105355420:C:T
chr4:105355557	['T', 'A']	19959	4736.949336006013	707.3624811654626	0.0177027546430786	0.015642092366823	1.1317382756686878	0.257758	0.257758	chr4	105355557	0.5887878466964803	chr4:105355557:T:A
chr4:105356718	['C', 'T']	19959	5884.474140523204	641.3743329441415	-0.0304343386149242	0.0142207356298003	-2.140138134003937	0.0323557	0.0323557	chr4	105356718	1.4900491999880017	chr4:105356718:C:T
chr4:105358590	['A', 'G']	19959	33052.312020844816	4399.765238932762	-0.0130401493211321	0.013419298463244	-0.9717459788862726	0.331189	0.331189	chr4	105358590	0.479924096158398	chr4:105358590:A:G
chr4:105359094	['T', 'C']	19959	554.0277582924141	69.76269306642777	-0.0128667525215619	0.0428195742847441	-0.3004876329689738	0.763808	0.763808	chr4	105359094	0.1170157972095453	chr4:105359094:T:C
chr4:105359684	['T', 'C']	19959	554.0277582924141	69.7539005645869	-0.0128805323631995	0.0428195733421027	-0.3008094513294612	0.763563	0.763563	chr4	105359684	0.1171551243919769	chr4:105359684:T:C
chr4:105360960	['C', 'T']	19959	33036.65522597455	4401.3321816856605	-0.0123489691926258	0.0134109836621454	-0.920810098925313	0.357161	0.357161	chr4	105360960	0.4471359697428984	chr4:105360960:C:T
chr4:105361008	['C', 'T']	19959	33036.65522597455	4401.603661577682	-0.0121915098277042	0.0134110054507947	-0.9090675469811058	0.363325	0.363325	chr4	105361008	0.4397047177758832	chr4:105361008:C:T
chr4:105363736	['G', 'A']	19959	33160.66143902195	4423.889211372459	-0.0121298109058721	0.0135069371564826	-0.8980430400574175	0.369173	0.369173	chr4	105363736	0.4327700692382115	chr4:105363736:G:A
chr4:105364719	['T', 'C']	19959	33180.3121178711	4429.312151837221	-0.011430698116382	0.0135326549403438	-0.844675207250325	0.398302	0.398302	chr4	105364719	0.3997875128555902	chr4:105364719:T:C
chr4:105364817	['G', 'T']	19959	4519.226425493536	680.0040484922027	0.0201333318743647	0.0159636084844091	1.2612018074752946	0.207251	0.207251	chr4	105364817	0.6835033652725784	chr4:105364817:G:T
chr4:105365415	['C', 'G']	19959	5987.599989978454	874.7511442437219	0.0130132602930127	0.0141413316887028	0.9202287719061664	0.357464	0.357464	chr4	105365415	0.4467676892156225	chr4:105365415:C:G
chr4:105365790	['C', 'T']	19959	22253.57482209081	3020.315432859856	0.0028917568889684	0.0101349587874965	0.2853249775949755	0.775398	0.775398	chr4	105365790	0.1104753235120483	chr4:105365790:C:T
chr4:105365979	['G', 'A']	19959	30473.053565165104	4016.910251515618	-0.0162411174400498	0.0118497593850131	-1.3705862635987902	0.170519	0.170519	chr4	105365979	0.7682272229153309	chr4:105365979:G:A
chr4:105366009	['A', 'G']	19959	36462.82688646157	4890.747421644845	-0.0163689759419957	0.0177619276331814	-0.9215765473234158	0.356761	0.356761	chr4	105366009	0.4476226274196169	chr4:105366009:A:G
chr4:105366173	['C', 'T']	19959	669.0	132.03274301605225	0.0749597681899001	0.0397492150953151	1.885817569231323	0.0593341	0.0593341	chr4	105366173	1.2266956407767515	chr4:105366173:C:T
chr4:105366187	['T', 'G']	19959	4589.229932859004	697.6056144017972	0.0214988922195198	0.0158571913311356	1.3557818513109956	0.175184	0.175184	chr4	105366187	0.756505561575601	chr4:105366187:T:G
chr4:105366197	['G', 'A']	19959	24814.729855682504	3265.9618530188354	-0.0073186370601015	0.0103714966483008	-0.7056490792291357	0.480415	0.480415	chr4	105366197	0.3183834410786077	chr4:105366197:G:A
chr4:105366429	['C', 'T']	19959	13471.024804570054	1871.7979529957825	0.0061533941632023	0.0106899034882028	0.5756267275932956	0.564874	0.564874	chr4	105366429	0.2480484144943179	chr4:105366429:C:T
chr4:105367035	['A', 'G']	19959	28565.155958705025	3855.722056729021	-0.0034879777391674	0.0112213641049346	-0.3108336657246112	0.75593	0.75593	chr4	105367035	0.121518418812624	chr4:105367035:A:G
chr4:105367045	['T', 'C']	19959	17673.427433096123	2382.7266475570914	-0.0032088307834746	0.0101344829699975	-0.3166250111598375	0.751531	0.751531	chr4	105367045	0.1240531004379992	chr4:105367045:T:C
chr4:105367063	['G', 'A']	19959	20565.060730570724	2811.883393053356	0.0010165037280366	0.0100555520569514	0.1010888037056074	0.919481	0.919481	chr4	105367063	0.0364572405209666	chr4:105367063:G:A
chr4:105367078	['G', 'A']	19959	5991.0	876.4378095247415	0.0132176097319468	0.0141362199329877	0.9350172673178864	0.349791	0.349791	chr4	105367078	0.4561913689586024	chr4:105367078:G:A
chr4:105367439	['G', 'T']	19959	4591.460089191762	696.8503871936825	0.0212665079274513	0.0158514130257693	1.341615911015556	0.179736	0.179736	chr4	105367439	0.7453649277018921	chr4:105367439:G:T
chr4:105367670	['C', 'T']	19959	15098.025808068152	2138.3302555770256	0.0073315825769985	0.0103667013100248	0.7072242517403966	0.479435	0.479435	chr4	105367670	0.3192702645200909	chr4:105367670:C:T
chr4:105368274	['T', 'C']	19959	5986.899879735417	876.7668285979698	0.0135262408042874	0.0141367049772693	0.9568170819180648	0.338671	0.338671	chr4	105368274	0.4702219898897294	chr4:105368274:T:C
chr4:105368557	['C', 'A']	19959	4590.690018039687	697.0666772010325	0.0213758014932147	0.0158525972480165	1.3484100528630587	0.177542	0.177542	chr4	105368557	0.7506988921268314	chr4:105368557:C:A
chr4:105368903	['C', 'G']	19959	5990.600290624843	878.2052609634972	0.0137892608178764	0.0141315809908999	0.9757762296204536	0.329187	0.329187	chr4	105368903	0.4825573239450157	chr4:105368903:C:G
chr4:105369264	['G', 'A']	19959	6017.773832245107	870.3088364140579	0.0118193087189351	0.0141331442965467	0.8362830288107287	0.403006	0.403006	chr4	105369264	0.394688487984216	chr4:105369264:G:A
chr4:105369330	['T', 'G']	19959	5991.703811434301	872.6844555212352	0.0127523937238586	0.0141385720536103	0.9019576853662724	0.36709	0.36709	chr4	105369330	0.4352274460707126	chr4:105369330:T:G
chr4:105370387	['C', 'G']	19959	5990.201754825774	873.475668489115	0.0128104254234338	0.0141380283819718	0.906097022677438	0.364895	0.364895	chr4	105370387	0.437832087545976	chr4:105370387:C:G
chr4:105370452	['CTA', 'C']	19959	4590.059437227264	698.147861560666	0.0215333202082956	0.0158596964104556	1.357738486980096	0.174562	0.174562	chr4	105370452	0.7580502909079563	chr4:105370452:CTA:C
chr4:105370525	['T', 'C']	19959	907.2272727272724	138.02517861594055	0.0114897624734323	0.0338840343307314	0.3390907458446174	0.734545	0.734545	chr4	105370525	0.1339815931303073	chr4:105370525:T:C
chr4:105370667	['G', 'A']	19959	15096.717139272265	2135.4466104650355	0.0069533069662596	0.0103805393063368	0.6698406278385719	0.502967	0.502967	chr4	105370667	0.2984605083596775	chr4:105370667:G:A
chr4:105370952	['G', 'A']	19959	5987.499949884736	876.9809740133991	0.0136472669528369	0.0141370789880709	0.9653526704033214	0.33438	0.33438	chr4	105370952	0.4757597065601561	chr4:105370952:G:A
chr4:105371151	['G', 'A']	19959	5984.799127950684	874.7819535885704	0.0132381698362468	0.0141415592559456	0.9361181179989748	0.349224	0.349224	chr4	105371151	0.4568959175741395	chr4:105371151:G:A
chr4:105371968	['A', 'G']	19959	17666.540566274118	2377.7366889393425	-0.0036460694232904	0.010133470391532	-0.3598046160313661	0.718997	0.718997	chr4	105371968	0.1432729216980128	chr4:105371968:A:G
chr4:105371969	['T', 'A']	19959	17666.195870088213	2377.828007733246	-0.003633653273566	0.0101335102202997	-0.3585779453093214	0.719915	0.719915	chr4	105371969	0.1427187774717114	chr4:105371969:T:A
chr4:105372023	['G', 'A']	19959	3613.181030163343	457.86145023013296	-0.0035323167341271	0.0177189629396497	-0.1993523405493946	0.841989	0.841989	chr4	105372023	0.0746935822182916	chr4:105372023:G:A
chr4:105372697	['T', 'C']	19959	3455.692558256076	512.7699456302249	0.0155936536264233	0.0177565331855415	0.8781924637811985	0.37985	0.37985	chr4	105372697	0.4203878692596962	chr4:105372697:T:C
chr4:105372698	['G', 'A']	19959	3071.0	462.6485655691969	0.0176611907777068	0.0188253749742792	0.938158777811176	0.348174	0.348174	chr4	105372698	0.4582036630811888	chr4:105372698:G:A
chr4:105373037	['C', 'A']	19959	5987.599989978454	876.4741816639174	0.0134678573651129	0.0141360130435867	0.9527337958437304	0.340737	0.340737	chr4	105373037	0.4675807046377198	chr4:105373037:C:A
chr4:105373123	['G', 'GC']	19959	9441.8383701699	1387.827801507878	0.016244741286611	0.0118507794557214	1.3707740783892663	0.170461	0.170461	chr4	105373123	0.7683749681214622	chr4:105373123:G:GC
chr4:105373186	['A', 'T']	19959	5987.199899774492	876.3861782031988	0.0134206876120106	0.014136845604864	0.9493410331504952	0.342459	0.342459	chr4	105373186	0.4653914158200464	chr4:105373186:A:T
chr4:105374546	['T', 'A']	19959	882.0441928048903	166.59209157559428	0.0769715755272474	0.0348305352354134	2.2098878184618824	0.0271243	0.0271243	chr4	105374546	1.5666414608875638	chr4:105374546:T:A
chr4:105374690	['T', 'C']	19959	3469.695364570284	514.1168042562394	0.0156983079729049	0.017725037398248	0.8856572553385182	0.375813	0.375813	chr4	105374690	0.4250282010034168	chr4:105374690:T:C
chr4:105376219	['C', 'T']	19959	20435.11927433096	2710.5026466456343	-0.0041554648624625	0.0101035775572907	-0.4112864813378884	0.680867	0.680867	chr4	105376219	0.1669377145295572	chr4:105376219:C:T
chr4:105376507	['G', 'A']	19959	5932.891761876127	872.5496710618478	0.0144184046547046	0.0141750939406601	1.0171646632511302	0.309087	0.309087	chr4	105376507	0.5099192606985619	chr4:105376507:G:A
chr4:105377237	['A', 'G']	19959	7314.298195488724	1004.6450531429092	0.0076287444897303	0.0130867965941758	0.5829344434928693	0.559944	0.559944	chr4	105377237	0.2518554046136071	chr4:105377237:A:G
chr4:105377739	['C', 'T']	19959	13253.992182802169	1871.9827931739808	0.0129680427491018	0.0108029667292751	1.2004149484196354	0.229992	0.229992	chr4	105377739	0.6382872701401472	chr4:105377739:C:T
chr4:105378382	['A', 'G']	19959	5934.892062537583	870.9825797021342	0.0140895495677756	0.0141739342263711	0.9940464900395476	0.320212	0.320212	chr4	105378382	0.4945623968510412	chr4:105378382:A:G
chr4:105379138	['T', 'TA']	19959	902.9047595165252	142.18668035893327	0.0171528054092859	0.0339646056488855	0.5050200077870984	0.61355	0.61355	chr4	105379138	0.2121500395559294	chr4:105379138:T:TA
chr4:105379326	['G', 'C']	19959	4770.673165597434	623.7005144743658	-0.0007770376442434	0.0157417555349008	-0.0493615621536416	0.960632	0.960632	chr4	105379326	0.0174429504974449	chr4:105379326:G:C
chr4:105379513	['G', 'A']	19959	7318.566760224539	1000.8519091853408	0.007032474675614	0.0130857816339907	0.5374134210941559	0.590988	0.590988	chr4	105379513	0.2284213373703394	chr4:105379513:G:A
chr4:105379994	['T', 'C']	19959	4540.682501503307	690.2968813702993	0.021933482354055	0.0159135464774113	1.3782900238604117	0.168129	0.168129	chr4	105379994	0.7743573701196127	chr4:105379994:T:C
chr4:105380203	['CT', 'C']	19959	4797.410494450061	626.6997277642894	-0.0011265917339944	0.0157650691573936	-0.0714612617773457	0.943031	0.943031	chr4	105380203	0.0254740305843559	chr4:105380203:CT:C
chr4:105380420	['C', 'G']	19959	5931.8916115454	873.07680030717	0.0145935318660062	0.0141756323184116	1.0294801345158944	0.303267	0.303267	chr4	105380420	0.5181748448743926	chr4:105380420:C:G
chr4:105380741	['T', 'A']	19959	13254.984663960306	1874.3470537764315	0.0131720313406344	0.0108035333922905	1.2192336398047376	0.22277	0.22277	chr4	105380741	0.6521432951486748	chr4:105380741:T:A
chr4:105381023	['G', 'A']	19959	5928.2672448365765	873.670818636252	0.0148392118862753	0.0141828671945573	1.0462772923636914	0.295446	0.295446	chr4	105381023	0.5295218854937148	chr4:105381023:G:A
chr4:105381251	['T', 'C']	19959	5931.268899137756	871.1802285922238	0.0143713794360554	0.014181159145716	1.01341359252688	0.310875	0.310875	chr4	105381251	0.5074142017220076	chr4:105381251:T:C
chr4:105381527	['T', 'C']	19959	6902.804341287348	949.9900956851968	0.0082020328380958	0.0134316416998561	0.6106500620980407	0.541438	0.541438	chr4	105381527	0.2664512672002129	chr4:105381527:T:C
chr4:105381563	['T', 'C']	19959	5929.347374755531	871.7882357466304	0.0145308511394705	0.0141842877815269	1.0244329051469876	0.305643	0.305643	chr4	105381563	0.5147855462055787	chr4:105381563:T:C
chr4:105382276	['T', 'C']	19959	13250.975187969923	1874.683439100048	0.0133230361107615	0.0108043798196578	1.2331143789041186	0.217548	0.217548	chr4	105382276	0.6624449049842563	chr4:105382276:T:C
chr4:105382389	['G', 'A']	19959	5933.378226655306	873.9355498175648	0.0147692359330996	0.0141762115534864	1.0418323596100243	0.297502	0.297502	chr4	105382389	0.5265101103184764	chr4:105382389:G:A
chr4:105382725	['G', 'A']	19959	570.0	87.05818647410425	0.0296936181330119	0.0426412256862574	0.6963593952830877	0.486212	0.486212	chr4	105382725	0.3131743267154917	chr4:105382725:G:A
chr4:105383377	['T', 'G']	19959	7313.565006014435	1000.924236807677	0.00706487835625	0.0130916032626742	0.5396495917648917	0.589445	0.589445	chr4	105383377	0.2295567118765391	chr4:105383377:T:G
chr4:105383497	['C', 'T']	19959	13250.991731809982	1871.5200854881607	0.0129232641756385	0.0108037079791721	1.1961878459277588	0.231637	0.231637	chr4	105383497	0.6351920683798425	chr4:105383497:C:T
chr4:105383526	['T', 'C']	19959	570.0285599759495	87.09286933714657	0.0297592317526229	0.0426412777227276	0.6978972803331687	0.48525	0.48525	chr4	105383526	0.3140344559395995	chr4:105383526:T:C
chr4:105383699	['A', 'G']	19959	20430.141632837167	2710.8082429833166	-0.0040169813109849	0.0101029185862759	-0.3976060260885126	0.690925	0.690925	chr4	105383699	0.1605690927906798	chr4:105383699:A:G
chr4:105383700	['A', 'T']	19959	5931.8916115454	875.1958796037047	0.0150299101363215	0.014175622409584	1.0602645656080631	0.289037	0.289037	chr4	105383700	0.5390465590867516	chr4:105383700:A:T
chr4:105384123	['G', 'C']	19959	13251.647604250204	1873.961973314672	0.0132061147488521	0.0108042371140028	1.222308859895005	0.221605	0.221605	chr4	105384123	0.6544204449909353	chr4:105384123:G:C
chr4:105384223	['C', 'T']	19959	4764.148270676692	625.6862957942516	-0.000104216728909	0.0157502381423549	-0.0066168351212899	0.994721	0.994721	chr4	105384223	0.0022987133764104	chr4:105384223:C:T
chr4:105384226	['T', 'C']	19959	5935.594778774365	871.3571676605992	0.0141779098151134	0.0141732479660185	1.000328918897497	0.317163	0.317163	chr4	105384226	0.4987174828711006	chr4:105384226:T:C
chr4:105384606	['A', 'T']	19959	20407.15717722534	2710.0855399668344	-0.003952103115982	0.010102230828134	-0.3912109298646836	0.695646	0.695646	chr4	105384606	0.1576117077422988	chr4:105384606:A:T
chr4:105385334	['GTCTTT', 'G']	19959	6260.214034911715	937.12489484818	0.0180067762427668	0.0138776378216357	1.2975389957715782	0.194461	0.194461	chr4	105385334	0.7111674852540772	chr4:105385334:GTCTTT:G
chr4:105385559	['G', 'A']	19959	10886.81821371291	1523.4648566142985	0.0040401792202392	0.0113095083587511	0.3572373875220662	0.720918	0.720918	chr4	105385559	0.1421141308045251	chr4:105385559:G:A
chr4:105386128	['A', 'G']	19959	20398.17603127663	2711.919143281374	-0.0034434661326015	0.0101001879046684	-0.3409308980291303	0.733159	0.733159	chr4	105386128	0.1348018298140596	chr4:105386128:A:G
chr4:105386411	['T', 'C']	19959	2881.144353141597	297.9304501389699	-0.0319854088593105	0.0194544575554873	-1.6441172295903286	0.100168	0.100168	chr4	105386411	0.9992709974612176	chr4:105386411:T:C
chr4:105387206	['A', 'G']	19959	2884.7578889279093	297.13209986317554	-0.0325426786617198	0.0194564772123055	-1.6725884293759836	0.094424	0.094424	chr4	105387206	1.0249176058838805	chr4:105387206:A:G
chr4:105387400	['A', 'C']	19959	22397.73312283868	3051.891540521872	0.0023145852415203	0.0101823519016853	0.2273134206977514	0.820182	0.820182	chr4	105387400	0.0860897661219969	chr4:105387400:A:C
chr4:105387561	['A', 'G']	19959	6704.335905401343	895.8409395258873	0.0027486539232393	0.0135872693654049	0.2022962708193473	0.839687	0.839687	chr4	105387561	0.0758825704916418	chr4:105387561:A:G
chr4:105387850	['TG', 'T']	19959	410.0821849160611	58.58656866119455	0.0061556510035795	0.0500091441522117	0.1230905089046066	0.902037	0.902037	chr4	105387850	0.0447756480830397	chr4:105387850:TG:T
chr4:105388438	['A', 'T']	19959	11370.709110042091	1494.2421542242157	-0.0049356488532564	0.0111897113061189	-0.4410881316086745	0.659154	0.659154	chr4	105388438	0.1810131081119601	chr4:105388438:A:T
chr4:105389009	['A', 'C']	19959	22239.028120300754	3017.313378400351	0.0014230232627637	0.0102024621559042	0.1394784161919453	0.889074	0.889074	chr4	105389009	0.0510620900374728	chr4:105389009:A:C
chr4:105389063	['T', 'A']	19959	914.2290267615516	140.32319959426954	0.0131164896712163	0.0337171017707441	0.3890159290795682	0.697269	0.697269	chr4	105389063	0.1565996427374512	chr4:105389063:T:A
chr4:105389363	['T', 'G']	19959	22234.482101674526	3016.384754058773	0.0013545533336429	0.0102004218108292	0.1327938548781306	0.894358	0.894358	chr4	105389363	0.0484886039081514	chr4:105389363:T:G
chr4:105389432	['C', 'T']	19959	10946.318645114778	1520.031469048975	0.0053315000380775	0.0115207081483832	0.4627753753857366	0.64353	0.64353	chr4	105389432	0.1914312024025407	chr4:105389432:C:T
chr4:105389566	['C', 'G']	19959	6888.149713826693	945.296096685965	0.0073132887608106	0.0134501881739822	0.5437313341799408	0.586632	0.586632	chr4	105389566	0.231634250519512	chr4:105389566:C:G
chr4:105389758	['T', 'C']	19959	11563.055382919005	1535.1125231584065	-0.0030139796636134	0.0111376261629491	-0.2706123925796524	0.786692	0.786692	chr4	105389758	0.1041952662202434	chr4:105389758:T:C
chr4:105390057	['G', 'A']	19959	4760.477025605051	628.6074329531058	0.00067622589994	0.0157536378002756	0.0429250633100258	0.965762	0.965762	chr4	105390057	0.0151298868575868	chr4:105390057:G:A
chr4:105390137	['C', 'T']	19959	22257.806234963915	3025.498774178096	0.0018130509626163	0.0102052442672583	0.1776587522195023	0.858993	0.858993	chr4	105390137	0.066010375253461	chr4:105390137:C:T
chr4:105391036	['G', 'A']	19959	11562.165212157694	1537.352898875752	-0.0025412735438845	0.0111438815363162	-0.2280420458170638	0.819616	0.819616	chr4	105391036	0.0863895721792297	chr4:105391036:G:A
chr4:105391302	['A', 'G']	19959	11675.792469085776	1560.1425779370104	-0.0018066940468858	0.0111878534816247	-0.161487102941882	0.871711	0.871711	chr4	105391302	0.0596274736780273	chr4:105391302:A:G
chr4:105391681	['T', 'C']	19959	6877.168471720817	941.2855313839516	0.0069334362217451	0.0134497655413721	0.5155061030928442	0.606205	0.606205	chr4	105391681	0.2173804858775778	chr4:105391681:T:C
chr4:105391712	['C', 'T']	19959	11555.7369212267	1533.543880793214	-0.0031377057459428	0.01114166956592	-0.2816189914248068	0.778239	0.778239	chr4	105391712	0.1088870091267354	chr4:105391712:C:T
chr4:105391781	['C', 'T']	19959	10694.143222250064	1487.8093210731608	0.0049582030176733	0.0114005112555531	0.4349105848440066	0.663632	0.663632	chr4	105391781	0.178072680682107	chr4:105391781:C:T
chr4:105391949	['T', 'C']	19959	11555.473763343858	1533.5671719547706	-0.0030518669723391	0.0111407068401746	-0.2739383610143826	0.784135	0.784135	chr4	105391949	0.1056091609025591	chr4:105391949:T:C
chr4:105392016	['AAAAT', 'A']	19959	2043.614343707713	356.007767097664	0.0477918047956629	0.0231856564191183	2.061265979782871	0.0392906	0.0392906	chr4	105392016	1.405711339101161	chr4:105392016:AAAAT:A
chr4:105392670	['T', 'C']	19959	22257.07251391605	3019.6867636015763	0.0011618923248425	0.0102061033754325	0.113842892052163	0.909363	0.909363	chr4	105392670	0.0412627202680671	chr4:105392670:T:C
chr4:105392860	['G', 'A']	19959	4754.429258758081	628.4606530166466	0.0008632422308376	0.015766290801214	0.0547523981208782	0.956336	0.956336	chr4	105392860	0.0193894954764485	chr4:105392860:G:A
chr4:105392960	['G', 'A']	19959	4756.476624743198	626.0670484333054	0.0002237479511243	0.0157622703151598	0.0141951601292601	0.988674	0.988674	chr4	105392960	0.0049468867045859	chr4:105392960:G:A
chr4:105393047	['A', 'C']	19959	4728.895443837401	621.6100582958717	-0.000598357776892	0.0157987451693008	-0.0378737532936963	0.969789	0.969789	chr4	105393047	0.0133227462530724	chr4:105393047:A:C
chr4:105393597	['C', 'T']	19959	4754.905869379982	627.3601206949543	0.0005294899750131	0.0157665007918142	0.0335832269953027	0.97321	0.97321	chr4	105393597	0.0117934372232305	chr4:105393597:C:T
chr4:105393924	['A', 'G']	19959	4757.953545477324	624.0317193918734	-0.0003142661816352	0.0157617252060212	-0.0199385649430834	0.984093	0.984093	chr4	105393924	0.0069638573834019	chr4:105393924:A:G
chr4:105394553	['T', 'C']	19959	6242.251014783262	949.656154531482	0.020573715405694	0.0138995149095642	1.4801750665080635	0.138842	0.138842	chr4	105394553	0.8574791390030181	chr4:105394553:T:C
chr4:105394945	['C', 'A']	19959	4762.23860106223	624.6043153437787	-0.0001793712422311	0.0157557245528071	-0.0113845124437141	0.990917	0.990917	chr4	105394945	0.0039627208442859	chr4:105394945:C:A
chr4:105395175	['AT', 'A']	19959	11552.157588815957	1526.617281104005	-0.0035488106990037	0.0111424768524017	-0.3184938812090783	0.750114	0.750114	chr4	105395175	0.1248727288635122	chr4:105395175:AT:A
chr4:105395270	['C', 'T']	19959	3838.153811456924	476.2586514315424	-0.0054633591789192	0.0172218871739165	-0.3172334787556724	0.75107	0.75107	chr4	105395270	0.1243195847042004	chr4:105395270:C:T
chr4:105395290	['G', 'GT']	19959	4777.516289592754	625.2824696790851	-0.0005755508037944	0.0157649156289434	-0.0365083339068303	0.970877	0.970877	chr4	105395290	0.0128357871928161	chr4:105395290:G:GT
chr4:105395299	['T', 'TA']	19959	4760.71557426338	625.1601173940734	-4.5055549034794985e-05	0.0157578183615116	-0.0028592504369032	0.997719	0.997719	chr4	105395299	0.0009917572428541	chr4:105395299:T:TA
chr4:105395353	['A', 'AT']	19959	4764.90987920405	626.1477618126709	0.0003650940821921	0.0157548907217999	0.0231733808021275	0.981512	0.981512	chr4	105395353	0.008104386332009	chr4:105395353:A:AT
chr4:105395425	['TTG', 'T']	19959	4760.192492733287	626.3196358403808	0.0002539405793941	0.0157589173035216	0.0161140879479976	0.987144	0.987144	chr4	105395425	0.0056194898392126	chr4:105395425:TTG:T
chr4:105395448	['C', 'T']	19959	11552.051523656775	1524.4859497639447	-0.0039690533419984	0.0111430005681548	-0.3561925100624598	0.7217	0.7217	chr4	105395448	0.1416432947022266	chr4:105395448:C:T
chr4:105395538	['G', 'A']	19959	22232.569559987976	3017.639653567479	0.0014977589227651	0.0102069011039155	0.1467398290153526	0.883339	0.883339	chr4	105395538	0.0538725947517183	chr4:105395538:G:A
chr4:105395754	['G', 'A']	19959	11548.52195929008	1526.6242752488947	-0.0036882527998506	0.0111476990389852	-0.330853280748993	0.740759	0.740759	chr4	105395754	0.1303230632679686	chr4:105395754:G:A
chr4:105395899	['G', 'A']	19959	6232.684115523463	949.7751095064452	0.0210272773647503	0.0139074068878145	1.5119480960303286	0.130563	0.130563	chr4	105395899	0.8841798795118045	chr4:105395899:G:A
chr4:105395912	['T', 'G']	19959	10684.565210850926	1494.1046434637458	0.0060978199918701	0.0114048050258228	0.5346711301125634	0.592883	0.592883	chr4	105395912	0.2270310021968467	chr4:105395912:T:G
chr4:105395914	['T', 'C']	19959	4762.1017246565725	625.897346332944	1.7422694842124763e-05	0.0157586619308305	0.0011055948099272	0.999118	0.999118	chr4	105395914	0.000383216756482	chr4:105395914:T:C
chr4:105395959	['C', 'T']	19959	4762.340486337428	627.9728153326424	0.0008096929609552	0.0157566603201031	0.0513873463352011	0.959017	0.959017	chr4	105395959	0.0181736942466934	chr4:105395959:C:T
chr4:105396213	['T', 'TATAAA']	19959	4761.954347281382	625.1025065257663	-0.0001251878698148	0.0157568580411466	-0.0079449766881127	0.993661	0.993661	chr4	105396213	0.0027617553818469	chr4:105396213:T:TATAAA
chr4:105396272	['C', 'G']	19959	4761.2385509570095	625.4162697727808	5.298325520008306e-05	0.0157566867417012	0.0033625885992807	0.997317	0.997317	chr4	105396272	0.0011667780285321	chr4:105396272:C:G
chr4:105396341	['CCAAA', 'C']	19959	4762.0	624.5679052147499	-0.0002017396880197	0.0157555294861064	-0.0128043737405104	0.989784	0.989784	chr4	105396341	0.0044595709005683	chr4:105396341:CCAAA:C
chr4:105396654	['C', 'T']	19959	11551.157488600493	1528.4705587045885	-0.0034671844402356	0.0111436556081348	-0.3111352829052469	0.755701	0.755701	chr4	105396654	0.1216500030909521	chr4:105396654:C:T
chr4:105396727	['G', 'T']	19959	4759.907874292016	626.7661673748187	0.0003008593245335	0.0157604448279868	0.01908951985919	0.98477	0.98477	chr4	105396727	0.0066651902076398	chr4:105396727:G:T
chr4:105397299	['G', 'A']	19959	4974.997043347532	687.2780584439008	0.0038416300189877	0.0153034303553148	0.2510306467107574	0.801793	0.801793	chr4	105397299	0.0959377396477868	chr4:105397299:G:A
chr4:105397469	['G', 'A']	19959	10683.1410172889	1489.8964788939309	0.0056044657501772	0.0114012904887985	0.4915641572051437	0.623033	0.623033	chr4	105397469	0.2054889495874688	chr4:105397469:G:A
chr4:105397611	['T', 'C']	19959	4760.954146830369	623.5622013888831	-0.0004354085353575	0.0157618029947108	-0.0276242848298297	0.977962	0.977962	chr4	105397611	0.0096780199679555	chr4:105397611:T:C
chr4:105398178	['C', 'G']	19959	4761.431363704707	627.6150026316216	0.0005036083602982	0.0157568988351337	0.0319611343302741	0.974503	0.974503	chr4	105398178	0.0112168195720752	chr4:105398178:C:G
chr4:105398336	['ACT', 'A']	19959	4765.6714113873295	625.7658788139779	-0.0001440807468675	0.0157499180941875	-0.0091480315012398	0.992701	0.992701	chr4	105398336	0.0031815406325595	chr4:105398336:ACT:A
chr4:105398527	['T', 'C']	19959	4760.954146830369	624.641738007938	-0.0002184545075216	0.0157575333677704	-0.0138634964256792	0.988939	0.988939	chr4	105398527	0.0048304958451072	chr4:105398527:T:C
chr4:105398685	['A', 'G']	19959	6227.560088202867	952.5460619378983	0.0218261804023444	0.0139070274695264	1.5694353412453366	0.116562	0.116562	chr4	105398685	0.9334430094406054	chr4:105398685:A:G
chr4:105399289	['G', 'A']	19959	4763.0	624.1882718750962	-0.0003954712257506	0.0157506360774135	-0.02510827015537	0.979969	0.979969	chr4	105399289	0.008787662411465	chr4:105399289:G:A
chr4:105399432	['G', 'A']	19959	10683.1410172889	1490.7722730118026	0.0058497518083769	0.0114012926045515	0.5130779474988335	0.607902	0.607902	chr4	105399432	0.2161664277826341	chr4:105399432:G:A
chr4:105399621	['G', 'C']	19959	641.0321174466379	107.90137220921068	0.0446574749069464	0.0399072409835234	1.1190318800887358	0.26314	0.26314	chr4	105399621	0.579813129645714	chr4:105399621:G:C
chr4:105400073	['T', 'C']	19959	22246.57306805653	3016.120931303217	0.001102879100158	0.0102074957528903	0.1080460013755783	0.91396	0.91396	chr4	105400073	0.0390728110051332	chr4:105400073:T:C
chr4:105400266	['C', 'T']	19959	15701.360042092603	2146.4061426298867	0.0002121519292223	0.0103187911305544	0.0205597658231626	0.983597	0.983597	chr4	105400266	0.0071828045423409	chr4:105400266:C:T
chr4:105400732	['G', 'A']	19959	28482.56232145541	3873.630791125189	-0.0004837116209587	0.0111927965560466	-0.043216332802676	0.96553	0.96553	chr4	105400732	0.0152342277032862	chr4:105400732:G:A
chr4:105401031	['C', 'T']	19959	4764.193495038589	621.535895731574	-0.0008580499297238	0.0157507646838468	-0.0544767156990035	0.956556	0.956556	chr4	105401031	0.0192895998352519	chr4:105401031:C:T
chr4:105401139	['A', 'G']	19959	15703.147080932096	2150.7500922889426	0.0005604502947605	0.010319492855149	0.0543098679971394	0.956689	0.956689	chr4	105401139	0.0192292195220288	chr4:105401139:A:G
chr4:105401190	['C', 'T']	19959	15701.800541516242	2150.743643735843	0.0005869611194365	0.0103222524096858	0.0568636665855751	0.954654	0.954654	chr4	105401190	0.0201540034091925	chr4:105401190:C:T
chr4:105401264	['G', 'C']	19959	4762.579271961493	624.1041840126311	-0.0001994701367186	0.0157593068469382	-0.0126572912537343	0.989901	0.989901	chr4	105401264	0.0044082370222575	chr4:105401264:G:C
chr4:105401901	['A', 'G']	19959	4583.229632227678	708.312164234997	0.0242416933432583	0.0158590063819662	1.5285757984702115	0.126385	0.126385	chr4	105401901	0.8983044672228977	chr4:105401901:A:G
chr4:105403198	['TG', 'T']	19959	7350.997793380139	1001.3628104065252	-0.0011677639889743	0.0130685214613544	-0.0893570089338402	0.928799	0.928799	chr4	105403198	0.0320782608563857	chr4:105403198:TG:T
chr4:105403322	['A', 'G']	19959	4764.671060545309	619.7489377919654	-0.0012349079664037	0.0157510938344383	-0.0784014100470769	0.93751	0.93751	chr4	105403322	0.0280240911504762	chr4:105403322:A:G
chr4:105403949	['T', 'G']	19959	17147.168555098768	2284.764626055383	-0.0051183087971509	0.0102008587587219	-0.501752736530602	0.615847	0.615847	chr4	105403949	0.2105271698307782	chr4:105403949:T:G
chr4:105404188	['AC', 'A']	19959	4768.2114082175285	625.3358795848252	-8.138985405944708e-05	0.0157614680702612	-0.00516384982012	0.99588	0.99588	chr4	105404188	0.0017929893650148	chr4:105404188:AC:A
chr4:105404641	['A', 'T']	19959	4765.193745614914	624.9053902904826	-0.0002828455243089	0.0157488889214731	-0.0179597129498626	0.985671	0.985671	chr4	105404641	0.006268020888217	chr4:105404641:A:T
chr4:105404697	['T', 'A']	19959	504.0	70.18158632161622	0.0207892620762422	0.0453794193694222	0.4581209359908765	0.646871	0.646871	chr4	105404697	0.1891823183637397	chr4:105404697:T:A
chr4:105404743	['C', 'T']	19959	17141.29412649093	2282.51737711729	-0.0052186141240948	0.0102002612659316	-0.5116157310131603	0.608926	0.608926	chr4	105404743	0.2154354819884077	chr4:105404743:C:T
chr4:105404808	['A', 'G']	19959	28535.289085989178	3870.146036722479	-0.0013165056301178	0.0112138736274262	-0.117399720547773	0.906544	0.906544	chr4	105404808	0.0426111121493216	chr4:105404808:A:G
chr4:105405412	['C', 'T']	19959	7355.948423637913	1000.4031731052494	-0.0014099349176302	0.0130553979182782	-0.1079963189521989	0.914	0.914	chr4	105405412	0.0390538042661685	chr4:105405412:C:T
chr4:105405425	['A', 'G']	19959	3731.121635844235	545.6014355008182	0.0159843133179972	0.0173789432327116	0.9197517423217496	0.357714	0.357714	chr4	105405425	0.4464640623565798	chr4:105405425:A:G
chr4:105405489	['C', 'A']	19959	7356.948824620319	998.8435876676348	-0.0015196148208394	0.0130551449627863	-0.1163996895607913	0.907337	0.907337	chr4	105405489	0.0422313788083905	chr4:105405489:C:A
chr4:105406455	['G', 'C']	19959	11304.26549736908	1581.412866388375	0.005268594668527	0.0112001061712216	0.4704057790152507	0.63807	0.63807	chr4	105406455	0.1951316740278816	chr4:105406455:G:C
chr4:105406622	['G', 'A']	19959	4759.669306335205	619.0102789001756	-0.0011171459116477	0.0157670656550421	-0.0708531274042407	0.943515	0.943515	chr4	105406622	0.0252511910311694	chr4:105406622:G:A
chr4:105407043	['A', 'G']	19959	28452.702230017545	3861.045298195645	-0.0014700888090695	0.0111874479873781	-0.1314051972110244	0.895456	0.895456	chr4	105407043	0.0479557492082207	chr4:105407043:A:G
chr4:105407534	['AT', 'A']	19959	28451.85102971389	3861.7506631739257	-0.0013822586279264	0.0111870723955803	-0.1235585664460784	0.901666	0.901666	chr4	105407534	0.0449543063821702	chr4:105407534:AT:A
chr4:105408292	['G', 'A']	19959	11306.56648962822	1581.0100825856373	0.0052307993019427	0.0111984820332605	0.4670989591631082	0.640434	0.640434	chr4	105408292	0.1935256198813741	chr4:105408292:G:A
chr4:105408456	['G', 'C']	19959	22868.16605683925	3107.4083583945508	0.0011234665212317	0.0102551505162061	0.1095514414397292	0.912766	0.912766	chr4	105408456	0.0396405455041647	chr4:105408456:G:C
chr4:105409124	['A', 'G']	19959	21089.16987372219	2860.11551589929	-0.0001597395677289	0.0101632165359885	-0.0157174224482286	0.98746	0.98746	chr4	105409124	0.0054804877330152	chr4:105409124:A:G
chr4:105409331	['G', 'A']	19959	21088.0	2861.1519486252946	-8.966662891174226e-05	0.0101626680189539	-0.0088231386427766	0.99296	0.99296	chr4	105409331	0.0030682460959283	chr4:105409331:G:A
chr4:105409403	['A', 'G']	19959	21088.0	2861.1519486252946	-8.966662891174226e-05	0.0101626680189539	-0.0088231386427766	0.99296	0.99296	chr4	105409403	0.0030682460959283	chr4:105409403:A:G
chr4:105410103	['C', 'T']	19959	22865.873853555862	3104.741515324846	0.0008485305478171	0.0102547748558136	0.0827449222189533	0.934055	0.934055	chr4	105410103	0.0296275504366679	chr4:105410103:C:T
chr4:105410223	['C', 'T']	19959	11304.26549736908	1583.5482461606923	0.005529094520175	0.0112014452671279	0.4936054578957666	0.62159	0.62159	chr4	105410223	0.2064959809828065	chr4:105410223:C:T
chr4:105410635	['A', 'G']	19959	11306.132935811997	1580.004739077832	0.0051100104140571	0.0111986151048451	0.4563073528481479	0.648174	0.648174	chr4	105410635	0.1883083936725156	chr4:105410635:A:G
chr4:105411042	['A', 'G']	19959	16324.271561012276	2240.2726623234107	0.0002730097614796	0.0102630530908036	0.0266012227613114	0.978778	0.978778	chr4	105411042	0.0093158008506725	chr4:105411042:A:G
chr4:105412403	['T', 'C']	19959	11306.098195488725	1579.3102094083074	0.0049345753255966	0.0112012454465415	0.4405380945491417	0.659552	0.659552	chr4	105412403	0.1807509583848097	chr4:105412403:T:C
chr4:105412926	['G', 'A']	19959	505.0	71.22244653740314	0.0224290135026238	0.0453371951839123	0.4947155070277187	0.620806	0.620806	chr4	105412926	0.2070440943363705	chr4:105412926:G:A
chr4:105413406	['C', 'T']	19959	4762.954547732398	623.427236991752	-0.0003469726869681	0.0157553043261233	-0.0220225950439349	0.98243	0.98243	chr4	105413406	0.0076983841553429	chr4:105413406:C:T
chr4:105414333	['G', 'T']	19959	8880.334786530366	1155.078836068052	-0.0086277874872151	0.0121718812692129	-0.708829415633381	0.478439	0.478439	chr4	105414333	0.3201734260212234	chr4:105414333:G:T
chr4:105414794	['G', 'A']	19959	3839.384727163401	477.4406411815733	-0.00484952122241	0.0172150888820515	-0.2817017824093936	0.778175	0.778175	chr4	105414794	0.108922725647992	chr4:105414794:G:A
chr4:105415698	['C', 'T']	19959	25202.26270167352	3350.9663478203856	-0.0062284216514325	0.0104899386119083	-0.5937519638448563	0.552685	0.552685	chr4	105415698	0.2575223221119632	chr4:105415698:C:T
chr4:105416122	['T', 'C']	19959	2962.2968382021345	349.94983577952803	-0.0142863341245594	0.0192938179134741	-0.7404617473134921	0.459029	0.459029	chr4	105416122	0.338159876244601	chr4:105416122:T:C
chr4:105417585	['G', 'A']	19959	21092.68160625658	2860.59421785389	-0.0003446942290659	0.0101639705710298	-0.0339133438705916	0.972947	0.972947	chr4	105417585	0.0119108167043678	chr4:105417585:G:A
chr4:105417980	['T', 'G']	19959	6226.0	948.4919637547158	0.021137589773694	0.0139037722235798	1.5202773343658595	0.128457	0.128457	chr4	105417980	0.8912422247682783	chr4:105417980:T:G
chr4:105418581	['C', 'T']	19959	4766.238801483114	623.7379179009614	-0.0003599956758101	0.0157517627526184	-0.0228543104326707	0.981767	0.981767	chr4	105418581	0.0079915698718849	chr4:105418581:C:T
chr4:105418609	['T', 'C']	19959	4766.0	623.8621181698549	-0.0003175215428624	0.0157517307710051	-0.0201578828052922	0.983918	0.983918	chr4	105418609	0.0070410942835345	chr4:105418609:T:C
chr4:105418969	['C', 'G']	19959	665.0666432830585	115.53785205519956	0.0510220273914963	0.0391628826073493	1.30281593168327	0.192653	0.192653	chr4	105418969	0.7152242237477808	chr4:105418969:C:G
chr4:105419196	['A', 'G']	19959	22871.58371335505	3105.840381281063	0.0007494800014038	0.0102525414959713	0.0731018744667697	0.941726	0.941726	chr4	105419196	0.0260754390305945	chr4:105419196:A:G
chr4:105419261	['C', 'T']	19959	4446.222767812405	567.4042649202229	-0.0066904102936702	0.0162291308251592	-0.4122469875773299	0.680163	0.680163	chr4	105419261	0.1673869968268283	chr4:105419261:C:T
chr4:105420373	['T', 'C']	19959	22546.25925740342	3050.2548524861527	-0.0014617007304778	0.0102303353467497	-0.1428790631914412	0.886387	0.886387	chr4	105420373	0.0523766220534457	chr4:105420373:T:C
chr4:105420471	['A', 'G']	19959	922.138604930848	143.14720613512733	0.0144459040670674	0.0336185114714847	0.4297008830780765	0.667418	0.667418	chr4	105420471	0.1756020847725378	chr4:105420471:A:G
chr4:105420658	['TCAATTTATACACAG', 'T']	19959	6214.934155141311	953.2142717916128	0.0225146322843315	0.0139127131907685	1.6182776123977494	0.105619	0.105619	chr4	105420658	0.9762579487253676	chr4:105420658:TCAATTTATACACAG:T
chr4:105421962	['A', 'G']	19959	22874.58431470809	3102.763562722633	0.0003459166713062	0.0102546025278393	0.0337328209813275	0.973091	0.973091	chr4	105421962	0.0118465441613772	chr4:105421962:A:G
chr4:105422036	['GC', 'G']	19959	6548.953082706767	1013.9373275310456	0.0250575585162181	0.0136352447583063	1.8377050768343164	0.0661207	0.0661207	chr4	105422036	1.1796625573309574	chr4:105422036:GC:G
chr4:105422441	['C', 'T']	19959	4767.477727113293	621.1796480437367	-0.0008918292247831	0.0157465479308203	-0.0566364912932838	0.954835	0.954835	chr4	105422441	0.0200716700713624	chr4:105422441:C:T
chr4:105422489	['T', 'TA']	19959	799.280322774659	120.49201636359857	0.0254935987728145	0.0362862515854819	0.7025690904655062	0.482333	0.482333	chr4	105422489	0.3166530237351322	chr4:105422489:T:TA
chr4:105423063	['G', 'A']	19959	597.0299128169155	109.83299951054032	0.0664039847481531	0.0412598915012262	1.6094076434054496	0.107543	0.107543	chr4	105423063	0.968417852689911	chr4:105423063:G:A
chr4:105423416	['G', 'A']	19959	4763.193244462264	620.2342610522317	-0.0010033638858221	0.0157560307110223	-0.0636812598442213	0.949225	0.949225	chr4	105423416	0.0226308321708072	chr4:105423416:G:A
chr4:105423968	['A', 'G']	19959	21100.228714607867	2857.775860005576	-0.000817692307058	0.0101613167286988	-0.0804710972888635	0.935863	0.935863	chr4	105423968	0.0287877225212518	chr4:105423968:A:G
chr4:105424683	['C', 'T']	19959	20779.16436983212	2806.043280357198	-0.0027959395244861	0.010156808444915	-0.2752773708049968	0.783106	0.783106	chr4	105424683	0.1061794485431882	chr4:105424683:C:T
chr4:105425999	['G', 'A']	19959	16336.45550210463	2237.02638919478	-0.0004317234459916	0.0102619944545967	-0.0420701305094032	0.966443	0.966443	chr4	105425999	0.0148237552054875	chr4:105425999:G:A
chr4:105426244	['G', 'A']	19959	11639.749549007816	1640.620308121112	0.007033520193239	0.0110996826814856	0.6336685827038101	0.526304	0.526304	chr4	105426244	0.278763329258181	chr4:105426244:G:A
chr4:105426268	['T', 'C']	19959	22520.513355048857	3043.089726123411	-0.0021357394084703	0.0102339595443488	-0.2086914062162456	0.834691	0.834691	chr4	105426268	0.0784742692247782	chr4:105426268:T:C
chr4:105426716	['G', 'A']	19959	4766.0	622.0984269136388	-0.0007034655221817	0.0157479467646228	-0.0446703010047015	0.964371	0.964371	chr4	105426716	0.0157558579475714	chr4:105426716:G:A
chr4:105427690	['A', 'G']	19959	22880.17086862813	3101.469825123189	1.8460974553889e-05	0.0102548725138553	0.0018002149250462	0.998564	0.998564	chr4	105427690	0.0006240950836054	chr4:105427690:A:G
chr4:105428728	['T', 'C']	19959	2006.402104735656	348.1111178408136	0.0488201092227091	0.0233805144114836	2.088068224826157	0.0368043	0.0368043	chr4	105428728	1.4341014379249608	chr4:105428728:T:C
chr4:105429344	['C', 'T']	19959	20779.16436983212	2803.2064710151385	-0.0030548715538583	0.0101578490460687	-0.3007400031250371	0.763616	0.763616	chr4	105429344	0.117124980436946	chr4:105429344:C:T
chr4:105429811	['C', 'T']	19959	4587.689567047505	710.7987324472383	0.0244446995895999	0.0158386727875218	1.543355299874506	0.12276	0.12276	chr4	105429811	0.9109431202402152	chr4:105429811:C:T
chr4:105430218	['C', 'T']	19959	20778.0820764644	2803.196588208815	-0.0030302161647176	0.0101572877987988	-0.2983292611907663	0.765455	0.765455	chr4	105430218	0.1160803357640666	chr4:105430218:C:T
chr4:105430414	['G', 'A']	19959	594.0595279851682	104.61677433118116	0.0597482625205088	0.0413587494634301	1.4446341655793755	0.148576	0.148576	chr4	105430414	0.82805133801392	chr4:105430414:G:A
chr4:105430494	['A', 'G']	19959	11641.333049361065	1643.2328217736977	0.0074531878389031	0.0110999033101944	0.6714642128511039	0.501933	0.501933	chr4	105430494	0.2993542503295646	chr4:105430494:A:G
chr4:105430948	['G', 'A']	19959	21004.104725159094	2839.602152103715	-0.002251453038222	0.0101636291819982	-0.2215205806809448	0.824689	0.824689	chr4	105430948	0.0837097981750297	chr4:105430948:G:A
chr4:105431201	['T', 'C']	19959	4443.445257303201	565.9658076217859	-0.0069172477973663	0.0162318641530729	-0.4261523958144289	0.670001	0.670001	chr4	105431201	0.173924549098938	chr4:105431201:T:C
chr4:105432276	['A', 'T']	19959	6306.94798556825	815.9360597582055	-0.001171242983279	0.0138592360581769	-0.0845099238055028	0.932652	0.932652	chr4	105432276	0.0302803741233441	chr4:105432276:A:T
chr4:105432627	['A', 'G']	19959	22651.5396141318	3062.684161279405	-0.0010334899276404	0.0102310305814241	-0.1010152319861984	0.919539	0.919539	chr4	105432627	0.0364298464959329	chr4:105432627:A:G
chr4:105433539	['T', 'A']	19959	4918.492859648244	775.1039013399836	0.0284589756968492	0.0153650891406603	1.8521842233598769	0.0640141	0.0640141	chr4	105433539	1.1937243560513262	chr4:105433539:T:A
chr4:105433629	['G', 'A']	19959	6551.0	1007.8852134071992	0.0239501916505097	0.0136267941804418	1.7575807877750722	0.0788342	0.0788342	chr4	105433629	1.103285335187286	chr4:105433629:G:A
chr4:105435238	['T', 'C']	19959	11637.749248346365	1646.0169899687105	0.007697132170254	0.0110993354842588	0.6934768465346554	0.488018	0.488018	chr4	105435238	0.3115641592339568	chr4:105435238:T:C
chr4:105435308	['T', 'A']	19959	4781.197754836123	634.998104125426	0.0018524915283975	0.0157372332077585	0.1177139274700644	0.906296	0.906296	chr4	105435308	0.0427299367915227	chr4:105435308:T:A
chr4:105435437	['C', 'T']	19959	6563.986620565243	1012.091053586798	0.0240675505539754	0.0136172131540657	1.7674358388661493	0.0771706	0.0771706	chr4	105435437	1.112548123105286	chr4:105435437:C:T
chr4:105435472	['C', 'T']	19959	2971.0	346.74472627943624	-0.0140086647685256	0.0192636764880869	-0.7272061891814281	0.467108	0.467108	chr4	105435472	0.3305826946344973	chr4:105435472:C:T
chr4:105435530	['A', 'C']	19959	22895.14710892875	3112.390844081532	0.0009131062573311	0.0102530326512517	0.0890571880915354	0.929037	0.929037	chr4	105435530	0.0319669893692809	chr4:105435530:A:C
chr4:105435604	['C', 'A']	19959	6001.902134696333	765.9883447676063	-0.0050836788692817	0.0141490067865551	-0.3592958110750515	0.719378	0.719378	chr4	105435604	0.1430428478974045	chr4:105435604:C:A
chr4:105436523	['CA', 'C']	19959	6566.328990880849	1012.920595782926	0.0240850495772692	0.0136132019392415	1.7692420699234184	0.0768688	0.0768688	chr4	105436523	1.1142498986555425	chr4:105436523:CA:C
chr4:105436648	['C', 'T']	19959	17656.076938499322	2433.9046333039896	0.0052243827494584	0.010242968105564	0.5100457890345798	0.610025	0.610025	chr4	105436648	0.2146523663997792	chr4:105436648:C:T
chr4:105436871	['T', 'C']	19959	22669.814915050367	3079.0808916734327	0.0004994899569949	0.0102325548847461	0.0488138067785509	0.961068	0.961068	chr4	105436871	0.0172458829037946	chr4:105436871:T:C
chr4:105437123	['C', 'T']	19959	4763.238651167452	598.8712863127182	-0.0170129389387137	0.0156214185719589	-1.0890777211009908	0.276133	0.276133	chr4	105437123	0.5588816887555434	chr4:105437123:C:T
chr4:105437261	['A', 'AG']	19959	17974.701743836442	2485.5549650648645	0.0072345208832284	0.0102317021736216	0.7070691425987529	0.479532	0.479532	chr4	105437261	0.3191824063041392	chr4:105437261:A:AG
chr4:105437337	['C', 'T']	19959	4784.917898852189	635.4393646913181	0.0018667108926372	0.0157350015578398	0.1186342998299328	0.905566	0.905566	chr4	105437337	0.0430798916875843	chr4:105437337:C:T
chr4:105438236	['A', 'G']	19959	22693.959202085003	3069.005214283269	-0.000925558471669	0.0102348161814761	-0.0904323492730803	0.927945	0.927945	chr4	105438236	0.0324777639798094	chr4:105438236:A:G
chr4:105438470	['T', 'C']	19959	22694.274089291976	3073.8231759041914	-0.0003658030043318	0.0102343315396348	-0.035742735411213	0.971488	0.971488	chr4	105438470	0.0125625595170752	chr4:105438470:T:C
chr4:105438828	['G', 'A']	19959	4309.511427425822	563.9996949070293	-0.0021712370655183	0.0164692820803256	-0.1318355624081559	0.895116	0.895116	chr4	105438828	0.0481206798846992	chr4:105438828:G:A
chr4:105439788	['A', 'C']	19959	12429.80693095838	1706.3288112104124	0.0018311061794884	0.0114067734367384	0.1605279696001427	0.872467	0.872467	chr4	105439788	0.0592509907171369	chr4:105439788:A:C
chr4:105440854	['A', 'G']	19959	22562.304326031383	3050.7442514259656	-0.0018802407373519	0.0102276930856499	-0.1838382049213062	0.854142	0.854142	chr4	105440854	0.0684699224141768	chr4:105440854:A:G
chr4:105441164	['C', 'T']	19959	17637.53475319469	2422.5694139217253	0.0043065218839574	0.0102394171078267	0.4205827185871421	0.674064	0.674064	chr4	105441164	0.1712988667773082	chr4:105441164:C:T
chr4:105442462	['A', 'T']	19959	11804.774353577872	1648.6985430511263	0.0050799397686892	0.0110555463306606	0.459492422785193	0.645886	0.645886	chr4	105442462	0.1898441289707712	chr4:105442462:A:T
chr4:105442961	['T', 'A']	19959	6190.550816878821	829.1392272558669	0.0032207944034679	0.0140425653112586	0.2293594035048353	0.818592	0.818592	chr4	105442961	0.0869325039771313	chr4:105442961:T:A
chr4:105442972	['A', 'G']	19959	6190.310151317767	827.617026643807	0.0030554778571558	0.0140440639808374	0.2175636526097366	0.827771	0.827771	chr4	105442972	0.0820897926738311	chr4:105442972:A:G
chr4:105444432	['A', 'G']	19959	10004.501252630524	1257.5737173336252	-0.0178332070984401	0.0116828882821189	-1.526438211836233	0.126917	0.126917	chr4	105444432	0.896480202084106	chr4:105444432:A:G
chr4:105444588	['C', 'T']	19959	581.0	101.41922259004394	0.0560042556711767	0.04179155617196	1.340085433543934	0.180233	0.180233	chr4	105444588	0.7441656883526258	chr4:105444588:C:T
chr4:105445052	['T', 'C']	19959	4498.126841735993	585.2083591995221	-0.0036502198864311	0.0161628648326769	-0.2258399067380284	0.821328	0.821328	chr4	105445052	0.0854833713304691	chr4:105445052:T:C
chr4:105445263	['C', 'T']	19959	9987.50120264582	1255.959729182402	-0.0178061250163237	0.0116894003077244	-1.5232710444998088	0.127707	0.127707	chr4	105445263	0.8937852971136059	chr4:105445263:C:T
chr4:105445530	['C', 'T']	19959	9988.50135297655	1256.0718506615578	-0.0177516583350995	0.0116878973225237	-1.5188068345612855	0.128827	0.128827	chr4	105445530	0.8899931065247841	chr4:105445530:C:T
chr4:105445922	['A', 'AATAAT']	19959	11562.634554658916	1463.2367803093562	-0.0162653686505411	0.0111792701025422	-1.454958016162636	0.145697	0.145697	chr4	105445922	0.8365493905557425	chr4:105445922:A:AATAAT
chr4:105447151	['A', 'G']	19959	6311.948737221888	823.7073896982287	-0.0006485136114904	0.0138491974381215	-0.046826800931102	0.962652	0.962652	chr4	105447151	0.0165306825473975	chr4:105447151:A:G
chr4:105447973	['T', 'C']	19959	607.0912507516535	110.2730709526982	0.0598891766056113	0.0409417458674634	1.462790004106918	0.143541	0.143541	chr4	105447973	0.8430240325152318	chr4:105447973:T:C
chr4:105448128	['T', 'C']	19959	9987.502806736167	1253.8047400892196	-0.0180992319017857	0.0116901920999476	-1.5482407600356478	0.12158	0.12158	chr4	105448128	0.9151378609515778	chr4:105448128:T:C
chr4:105449659	['A', 'T']	19959	38961.90419401714	5259.704819704617	-0.0139545951098347	0.0329661058693684	-0.4233012890612928	0.67208	0.67208	chr4	105449659	0.172579028299378	chr4:105449659:A:T
chr4:105450204	['A', 'G']	19959	9763.956802806317	1217.8062045713689	-0.0193743465765131	0.0117823536874265	-1.6443528254620603	0.100119	0.100119	chr4	105450204	0.9994834968250088	chr4:105450204:A:G
chr4:105450399	['C', 'T']	19959	9808.411355385217	1216.683701394022	-0.0203458752046211	0.0118152185526027	-1.7220058278261072	0.085084	0.085084	chr4	105450399	1.0701521010789872	chr4:105450399:C:T
chr4:105450850	['G', 'A']	19959	4381.658598917618	528.3564964389146	-0.0173681531752161	0.0161061037062413	-1.0783584591278728	0.280887	0.280887	chr4	105450850	0.5514683603317531	chr4:105450850:G:A
chr4:105451305	['G', 'C']	19959	9748.488425693957	1218.0255962115298	-0.0190603674411312	0.0117896370989288	-1.616705186189577	0.105958	0.105958	chr4	105451305	0.9748662477810092	chr4:105451305:G:C
chr4:105451431	['G', 'A']	19959	38961.95209940876	5256.09261120554	-0.0171357419874095	0.0329666398206392	-0.5197903723473039	0.603215	0.603215	chr4	105451431	0.2195278675092511	chr4:105451431:G:A
chr4:105451683	['T', 'A']	19959	483.0	67.39072860664473	0.0214996107652047	0.0464067822067062	0.4632859625871193	0.643164	0.643164	chr4	105451683	0.1916782724668507	chr4:105451683:T:A
chr4:105451703	['A', 'G']	19959	9746.953395139062	1219.654894254315	-0.0188086980206474	0.0117902193751508	-1.5952797333261477	0.110666	0.110666	chr4	105451703	0.9559857872553252	chr4:105451703:A:G
chr4:105452746	['A', 'T']	19959	5053.012678526685	624.6620878844548	-0.0165703704536025	0.0151628368188609	-1.0928278561298497	0.274483	0.274483	chr4	105452746	0.561484548244197	chr4:105452746:A:T
chr4:105452909	['CATTTAGAATATATAT', 'C']	19959	9095.101203007518	1256.0758380223826	0.0056201839933419	0.0120424471901599	0.4666978318106584	0.640721	0.640721	chr4	105452909	0.1933310415229534	chr4:105452909:CATTTAGAATATATAT:C
chr4:105452952	['G', 'A']	19959	9747.441866292473	1214.7050691949107	-0.0194340661885554	0.0117902737786111	-1.648313394029148	0.0993041	0.0993041	chr4	105452952	1.003032820279875	chr4:105452952:G:A
chr4:105453159	['A', 'G']	19959	9750.46557426338	1219.9410137392686	-0.0187308572217669	0.0117900130854607	-1.5887053802226547	0.112143	0.112143	chr4	105453159	0.9502278300279784	chr4:105453159:A:G
chr4:105454416	['T', 'C']	19959	10485.829790434176	1304.1148111812408	-0.0199152081292537	0.0115338160819217	-1.7266798766168128	0.0842407	0.0842407	chr4	105454416	1.0744780330277663	chr4:105454416:T:C
chr4:105454735	['G', 'A']	19959	9102.824304685542	1259.5809485276138	0.0058623075972225	0.012033780928163	0.4871542561908175	0.626154	0.626154	chr4	105454735	0.2033188407113877	chr4:105454735:G:A
chr4:105455224	['A', 'G']	19959	10470.721503759396	1307.9355669025856	-0.01907221337169	0.0115412534027302	-1.6525253112611094	0.0984432	0.0984432	chr4	105455224	1.0068142775397926	chr4:105455224:A:G
chr4:105455560	['A', 'G']	19959	10466.622030670542	1306.8658142229667	-0.0192830471651933	0.0115416611017925	-1.6707341339452828	0.0947899	0.0947899	chr4	105455560	1.0232379348976528	chr4:105455560:A:G
chr4:105456074	['G', 'C']	19959	662.0331696562782	126.0815288686304	0.0691805825646031	0.0391284190384452	1.768039298920571	0.0770696	0.0770696	chr4	105456074	1.113116895045957	chr4:105456074:G:C
chr4:105457127	['T', 'C']	19959	35583.045263157896	4828.514559599551	-0.0001746421988962	0.0164322810597297	-0.010627994875541	0.99152	0.99152	chr4	105457127	0.0036985211943964	chr4:105457127:T:C
chr4:105458061	['C', 'T']	19959	10461.620777788914	1299.997473789581	-0.0200347473312717	0.0115431457922309	-1.7356401532029584	0.0826429	0.0826429	chr4	105458061	1.0827944515090109	chr4:105458061:C:T
chr4:105458143	['TAAAA', 'T']	19959	442.06644618159953	91.00863835168695	0.0702323122360078	0.0486191895574892	1.4445389336028	0.148603	0.148603	chr4	105458143	0.8279724229422383	chr4:105458143:TAAAA:T
chr4:105458763	['G', 'A']	19959	4419.33350269284	532.8938936763129	-0.017662166531993	0.0161721196625953	-1.0921367699772888	0.274786	0.274786	chr4	105458763	0.5610053978047409	chr4:105458763:G:A
chr4:105459487	['C', 'T']	19959	4616.92528188424	703.9333826536052	0.0218407054999542	0.0157925483644492	1.382975375216837	0.166688	0.166688	chr4	105459487	0.7780956642473968	chr4:105459487:C:T
chr4:105460379	['GTAAA', 'G']	19959	8652.73410172889	1067.1071892843622	-0.0198846845529084	0.0122593278109377	-1.6220044736194517	0.104818	0.104818	chr4	105460379	0.979564131193723	chr4:105460379:GTAAA:G
chr4:105460588	['C', 'CA']	19959	617.0927540589296	111.890080908189	0.0611642202892381	0.0404958718346991	1.5103816146718756	0.130962	0.130962	chr4	105460588	0.8828547011714709	chr4:105460588:C:CA
chr4:105461111	['T', 'C']	19959	39493.0	5344.281681415123	-0.0078102052684217	0.0491523484732194	-0.1588979064281551	0.873751	0.873751	chr4	105461111	0.0586123141999292	chr4:105461111:T:C
chr4:105461180	['C', 'T']	19959	38971.0	5264.629215685363	-0.0103951506591432	0.0331378846919396	-0.313693850883358	0.753757	0.753757	chr4	105461180	0.1227686416216004	chr4:105461180:C:T
chr4:105463777	['A', 'C']	19959	10061.008167560254	1259.4802212917189	-0.0192281450637389	0.0116810096804618	-1.646102998775937	0.0997583	0.0997583	chr4	105463777	1.001050960360608	chr4:105463777:A:C
chr4:105465140	['G', 'A']	19959	8856.21860278641	1091.8582647795151	-0.0194117482130262	0.0121735516097475	-1.5945838022720522	0.110821	0.110821	chr4	105465140	0.9553779352758944	chr4:105465140:G:A
chr4:105465603	['T', 'G']	19959	11263.51466091925	1523.6625054906267	0.0029962834920008	0.0112404045023009	0.2665636713863389	0.789808	0.789808	chr4	105465603	0.1024784715892705	chr4:105465603:T:G
chr4:105465880	['T', 'G']	19959	3953.396151726211	482.095053832349	-0.0164712280905848	0.0168233441362996	-0.9790697947529352	0.327557	0.327557	chr4	105465880	0.4847131151180449	chr4:105465880:T:G
chr4:105465979	['T', 'G']	19959	5311.862971130713	750.4565238062916	0.0049948484195908	0.0149184415419538	0.3348103356201272	0.737772	0.737772	chr4	105465979	0.1320778311859893	chr4:105465979:T:G
chr4:105466047	['C', 'T']	19959	7243.814673749624	909.607044099436	-0.0139209641385608	0.0131378291305495	-1.059609163753712	0.289335	0.289335	chr4	105466047	0.5385990278540516	chr4:105466047:C:T
chr4:105466174	['A', 'C']	19959	35831.38574864703	4851.128739339402	0.0004785344348928	0.016519807443453	0.028967313119771	0.976891	0.976891	chr4	105466174	0.0101538914904239	chr4:105466174:A:C
chr4:105466737	['A', 'G']	19959	38608.0	5220.4858468122775	-0.0054432815756328	0.0283556894099732	-0.1919643531473566	0.847772	0.847772	chr4	105466737	0.0717209312996494	chr4:105466737:A:G
chr4:105466947	['G', 'A']	19959	6190.930547203849	801.6914894883259	-0.0060459668924732	0.0138992635187525	-0.4349846942837082	0.663578	0.663578	chr4	105466947	0.1781080208348119	chr4:105466947:G:A
chr4:105467489	['T', 'C']	19959	5502.82711966326	690.7486971645285	-0.0064229929042172	0.0146313606096863	-0.4389880801628996	0.660675	0.660675	chr4	105467489	0.1800121266220843	chr4:105467489:T:C
chr4:105467545	['T', 'G']	19959	37417.74946134188	5055.734764522895	-0.0035248740929096	0.0208243891228012	-0.1692666263640902	0.865589	0.865589	chr4	105467545	0.0626882712643722	chr4:105467545:T:G
chr4:105468180	['G', 'C']	19959	10210.534726398077	1355.3497123518007	0.0026936669157549	0.0116651738394518	0.2309152827748582	0.817383	0.817383	chr4	105468180	0.0875743990234564	chr4:105468180:G:C
chr4:105469577	['A', 'C']	19959	22044.836048318382	3043.9201066089845	0.0018994675125395	0.0102441180183749	0.1854203074517914	0.852901	0.852901	chr4	105469577	0.0691013763927711	chr4:105469577:A:C
chr4:105469921	['T', 'C']	19959	3956.396452372601	484.0681975309331	-0.0155037966845217	0.0168196273161994	-0.9217681458131742	0.356661	0.356661	chr4	105469921	0.4477443770950537	chr4:105469921:T:C
chr4:105469936	['A', 'G']	19959	33458.029013830426	4571.875203035947	0.0090117173692305	0.0137022257032966	0.6576827417944545	0.51075	0.51075	chr4	105469936	0.2917916246955148	chr4:105469936:A:G
chr4:105470208	['C', 'T']	19959	33456.67627016735	4570.853606607669	0.0087506529726461	0.013701051966677	0.6386847516474695	0.523035	0.523035	chr4	105470208	0.2814692484209192	chr4:105470208:C:T
chr4:105470723	['A', 'G']	19959	33455.3524076765	4570.842211207428	0.008877329836898	0.0137007485327419	0.6479448780249574	0.517028	0.517028	chr4	105470723	0.2864859367586412	chr4:105470723:A:G
chr4:105470929	['C', 'A']	19959	10211.558133707527	1360.1628075379006	0.0032650016525797	0.0116651673518609	0.2798932543440046	0.779562	0.779562	chr4	105470929	0.1081493388624362	chr4:105470929:C:A
chr4:105472284	['C', 'T']	19959	2207.0	324.76370739633364	0.0183457548221086	0.0219699861597401	0.8350371588183824	0.403707	0.403707	chr4	105472284	0.3939337201586307	chr4:105472284:C:T
chr4:105472390	['A', 'G']	19959	6145.615824021646	901.7524008834844	0.0103161854157883	0.0140229246910587	0.7356657504098401	0.461943	0.461943	chr4	105472390	0.3354116095362447	chr4:105472390:A:G
chr4:105472874	['G', 'C']	19959	36727.84016434512	4984.074208356572	0.0014280493451343	0.018648846677559	0.0765757459335451	0.938962	0.938962	chr4	105472874	0.0273519833720698	chr4:105472874:G:C
chr4:105473223	['C', 'A']	19959	9968.497243660418	1356.0041756379642	0.0062627058650902	0.0117804832488817	0.5316170595705164	0.594997	0.594997	chr4	105473223	0.2254852239970475	chr4:105473223:C:A
chr4:105473769	['G', 'A']	19959	585.0	110.73410425408538	0.0586853301711774	0.0423656819357746	1.3852091478225932	0.166004	0.166004	chr4	105473769	0.7798814471587515	chr4:105473769:G:A
chr4:105474987	['A', 'G']	19959	36551.83134582624	4943.071587733321	-0.0043836457101669	0.0181903658020185	-0.2409872213609092	0.809567	0.809567	chr4	105474987	0.0917472030857945	chr4:105474987:A:G
chr4:105475407	['A', 'C']	19959	6205.554575523705	888.8173142929662	0.0150089541757707	0.0139650092689614	1.074754329675209	0.282498	0.282498	chr4	105475407	0.5489846225066257	chr4:105475407:A:C
chr4:105475500	['C', 'T']	19959	31980.61389264772	4367.838611980771	0.005992131613699	0.0126651933394475	0.4731180530056084	0.636134	0.636134	chr4	105475500	0.1964513916931236	chr4:105475500:C:T
chr4:105475706	['G', 'A']	19959	4570.228980859805	575.1316125184749	-0.0123657767292694	0.0158048451929593	-0.7824041664627035	0.433986	0.433986	chr4	105475706	0.3625242802128701	chr4:105475706:G:A
chr4:105476113	['T', 'C']	19959	4571.458084882497	575.498065326234	-0.0123726001966349	0.0158038759797568	-0.7828839085097233	0.433705	0.433705	chr4	105476113	0.3628055710264917	chr4:105476113:T:C
chr4:105476567	['G', 'C']	19959	4570.457984667035	575.236944600198	-0.0124103154121565	0.0158049643442084	-0.7852162865969525	0.432336	0.432336	chr4	105476567	0.3641785998806554	chr4:105476567:G:C
chr4:105478174	['A', 'G']	19959	4579.229431806794	580.7132590561669	-0.0113903877720437	0.0157954780935225	-0.7211169997263175	0.470846	0.470846	chr4	105478174	0.327121114710787	chr4:105478174:A:G
chr4:105478736	['G', 'A']	19959	2257.226186300546	321.0585269393169	0.0123588632034989	0.0217812169985287	0.5674092133756208	0.570443	0.570443	chr4	105478736	0.2437877447991501	chr4:105478736:G:A
chr4:105479044	['G', 'C']	19959	4572.061654135337	575.4448745998511	-0.0124261102815904	0.0158091887110494	-0.7860055635179732	0.431874	0.431874	chr4	105479044	0.3646429408851642	chr4:105479044:G:C
chr4:105479499	['G', 'C']	19959	4569.373628025861	576.3728654568372	-0.012115826206171	0.0158109659230849	-0.7662926012939693	0.443511	0.443511	chr4	105479499	0.3530956042875926	chr4:105479499:G:C
chr4:105480932	['G', 'A']	19959	9534.477703176672	1296.5013949415631	0.0061958607711571	0.0119594700365177	0.5180715158981428	0.604414	0.604414	chr4	105480932	0.2186654846832283	chr4:105480932:G:A
chr4:105483466	['A', 'G']	19959	36554.49443776308	4947.262332304834	-0.0034372154038088	0.0182024460828809	-0.1888326100875802	0.850226	0.850226	chr4	105483466	0.0704656183951512	chr4:105483466:A:G
chr4:105483830	['C', 'T']	19959	2701.5414181909296	381.1435286764387	-0.0060150052050518	0.0200610749185602	-0.299834641437225	0.764306	0.764306	chr4	105483830	0.11673273107751	chr4:105483830:C:T
chr4:105483942	['T', 'C']	19959	4567.457684020645	576.0950687787911	-0.0122578426949468	0.0158118592111746	-0.7752309536302934	0.438212	0.438212	chr4	105483942	0.3583157338898141	chr4:105483942:T:C
chr4:105484252	['G', 'A']	19959	4567.915459784515	576.4980137648388	-0.0120572900083039	0.0158120737413592	-0.7625369199212604	0.445749	0.445749	chr4	105484252	0.350909622454277	chr4:105484252:G:A
chr4:105484318	['A', 'G']	19959	4007.003808760149	477.3888008170424	-0.0183086663925954	0.0167358916709858	-1.0939761533194088	0.273979	0.273979	chr4	105484318	0.562282723798714	chr4:105484318:A:G
chr4:105484389	['G', 'A']	19959	34214.428471213105	4612.275192321209	-0.0094065678982286	0.0143831558953404	-0.6539988836021742	0.51312	0.51312	chr4	105484389	0.2897810574156347	chr4:105484389:G:A
chr4:105484574	['T', 'C']	19959	9566.95866112141	1296.7914301645997	0.0056181128181058	0.011960119446462	0.469737183082041	0.638548	0.638548	chr4	105484574	0.1948064510213896	chr4:105484574:T:C
chr4:105484579	['C', 'T']	19959	9586.960665430675	1306.6793855838553	0.0067555076135944	0.011951527150356	0.5652422095190712	0.571915	0.571915	chr4	105484579	0.2426685127699935	chr4:105484579:C:T
chr4:105484926	['A', 'C']	19959	19527.892001603686	2681.118934435779	-0.0020982001282241	0.0101481204981937	-0.2067575102796244	0.836201	0.836201	chr4	105484926	0.077689317419158	chr4:105484926:A:C
chr4:105485099	['C', 'T']	19959	34085.41554341835	4592.622053034628	-0.0093956849641338	0.0142436649074186	-0.6596395678502843	0.509493	0.509493	chr4	105485099	0.2928617784529565	chr4:105485099:C:T
chr4:105487279	['C', 'T']	19959	4570.228980859805	576.6332305159167	-0.0121487780864499	0.0158085405336333	-0.7684946033191976	0.442202	0.442202	chr4	105487279	0.3543792975171431	chr4:105487279:C:T
chr4:105487322	['G', 'T']	19959	29532.918717113505	4018.206335027232	0.0002512775022394	0.0114631232568381	0.0219205094989749	0.982512	0.982512	chr4	105487322	0.0076621366248441	chr4:105487322:G:T
chr4:105487521	['G', 'A']	19959	29519.43701142513	4017.083607533259	0.0004445216582678	0.011461788515036	0.0387829227249053	0.969064	0.969064	chr4	105487521	0.0136475398439791	chr4:105487521:G:A
chr4:105487539	['A', 'T']	19959	9408.942827078215	1296.5874164421955	0.0090488146593027	0.0120312548664488	0.7521089661675173	0.451994	0.451994	chr4	105487539	0.34486733019788	chr4:105487539:A:T
chr4:105487552	['T', 'A']	19959	29517.957859397706	4018.497049758656	0.0006123377975769	0.0114602075266166	0.0534316500076261	0.957389	0.957389	chr4	105487552	0.0189115666877291	chr4:105487552:T:A
chr4:105487769	['T', 'C']	19959	29516.47885559676	4016.739650203365	0.0005036081255117	0.0114586218040736	0.0439501481175296	0.964945	0.964945	chr4	105487769	0.0154974398968553	chr4:105487769:T:C
chr4:105487789	['G', 'A']	19959	9409.357171494436	1298.6742890090643	0.0092740741155515	0.0120321480661693	0.7707746002251488	0.44085	0.44085	chr4	105487789	0.3557091548717062	chr4:105487789:G:A
chr4:105487979	['T', 'C']	19959	34086.70783645656	4594.795036874854	-0.0088296778970887	0.0142442018915093	-0.6198787383343612	0.535345	0.535345	chr4	105487979	0.2713662491809624	chr4:105487979:T:C
chr4:105488005	['GT', 'G']	19959	29510.478554965423	4018.6570295696383	0.0008583244155174	0.011457450916887	0.0749140818270807	0.940284	0.940284	chr4	105488005	0.0267409538423702	chr4:105488005:GT:G
chr4:105488107	['A', 'G']	19959	20091.03307607497	2720.4390256582847	-0.0058056514679967	0.0101420241254691	-0.5724351861298848	0.567034	0.567034	chr4	105488107	0.2463908995379885	chr4:105488107:A:G
chr4:105488122	['T', 'C']	19959	29511.95725810493	4019.241701159903	0.0008896090152685	0.0114575388521123	0.0776439885346376	0.938112	0.938112	chr4	105488122	0.0277453086590324	chr4:105488122:T:C
chr4:105488255	['A', 'T']	19959	29511.47860507065	4017.2089076505176	0.0006429888476292	0.0114573877382739	0.056120021624241	0.955247	0.955247	chr4	105488255	0.0198843175605078	chr4:105488255:A:T
chr4:105488280	['T', 'G']	19959	29511.95725810493	4016.9081378333367	0.0006168449504511	0.0114575620794855	0.0538373648924456	0.957065	0.957065	chr4	105488280	0.0190585656895125	chr4:105488280:T:G
chr4:105488330	['C', 'T']	19959	29510.95715788946	4017.9679914517	0.0007523014164767	0.0114575817244602	0.06565970329242	0.947649	0.947649	chr4	105488330	0.0233524913437098	chr4:105488330:C:T
chr4:105488882	['T', 'G']	19959	29511.0	4017.715944700319	0.0007310364106695	0.0114571965036563	0.063805871745001	0.949125	0.949125	chr4	105488882	0.0226765871140269	chr4:105488882:T:G
chr4:105488990	['T', 'C']	19959	34086.70783645656	4593.768795686615	-0.0090541212171191	0.0142441828742524	-0.6356364065983181	0.525021	0.525021	chr4	105488990	0.2798233251621933	chr4:105488990:T:C
chr4:105489095	['G', 'A']	19959	29511.871748609232	4014.150193279488	0.0002982016095828	0.0114596585392179	0.0260218582047892	0.97924	0.97924	chr4	105489095	0.0091108547731974	chr4:105489095:G:A
chr4:105489150	['C', 'G']	19959	29511.47860507065	4017.8810039046944	0.0007601143196395	0.0114573641628414	0.0663428611359622	0.947106	0.947106	chr4	105489150	0.0236014120855782	chr4:105489150:C:G
chr4:105489698	['G', 'T']	19959	467.0	69.1077197672565	0.0267954619344334	0.0471528358943501	0.5682683008604371	0.569859	0.569859	chr4	105489698	0.2442325883574468	chr4:105489698:G:T
chr4:105489861	['G', 'T']	19959	4569.686861094408	576.1426806261335	-0.0125007870798688	0.0158100480189072	-0.7906862183415971	0.429137	0.429137	chr4	105489861	0.3674040391772232	chr4:105489861:G:T
chr4:105490087	['T', 'G']	19959	34087.0	4594.044220193326	-0.0090604362756857	0.0142440689461663	-0.6360848371296507	0.524728	0.524728	chr4	105490087	0.2800657608044317	chr4:105490087:T:G
chr4:105491253	['C', 'T']	19959	9545.913104485093	1291.9801362363485	0.0056049137558031	0.0119704183360513	0.4682303991768418	0.639625	0.639625	chr4	105491253	0.1940745700198262	chr4:105491253:C:T
chr4:105491372	['A', 'C']	19959	34084.1231208659	4592.420820818102	-0.0092424274526742	0.0142433168522006	-0.6488957276300643	0.516413	0.516413	chr4	105491372	0.2870028334908204	chr4:105491372:A:C
chr4:105491534	['G', 'A']	19959	463.0928088198446	71.14858226084081	0.0089802821751076	0.0473507602015104	0.1896544456074256	0.849582	0.849582	chr4	105491534	0.070794697514355	chr4:105491534:G:A
chr4:105492318	['C', 'T']	19959	601.090348767288	112.4149586063256	0.0587083307748719	0.0418256836526907	1.4036430644474376	0.160441	0.160441	chr4	105492318	0.7946846398022802	chr4:105492318:C:T
chr4:105492543	['A', 'C']	19959	34085.41554341835	4596.828556615962	-0.0085547398688747	0.0142466596929377	-0.6004733778483878	0.548198	0.548198	chr4	105492543	0.261062553237506	chr4:105492543:A:C
chr4:105492884	['C', 'T']	19959	34083.41534298742	4593.421960227468	-0.0090363858397941	0.0142426170053425	-0.63446105700971	0.525787	0.525787	chr4	105492884	0.2791901559589452	chr4:105492884:C:T
chr4:105493813	['C', 'T']	19959	2573.3868009621165	361.6182190797521	-0.0045199267691035	0.020477319643375	-0.2207284375016252	0.825306	0.825306	chr4	105493813	0.083384997544938	chr4:105493813:C:T
chr4:105493937	['C', 'T']	19959	1613.161647542216	233.88317035785929	0.0100657291968998	0.0260079655012927	0.387024859610783	0.698742	0.698742	chr4	105493937	0.1556831513784997	chr4:105493937:C:T
chr4:105494403	['A', 'C']	19959	9603.84943110621	1291.8642591857442	0.0043759847787621	0.0119477097844491	0.3662613888109166	0.714174	0.714174	chr4	105494403	0.1461959646473915	chr4:105494403:A:C
chr4:105494519	['C', 'T']	19959	34092.08105669458	4592.348321294176	-0.0096206659797175	0.0142558834812928	-0.6748558230250815	0.499775	0.499775	chr4	105494519	0.3012254721663501	chr4:105494519:C:T
chr4:105494562	['T', 'C']	19959	28638.783687587733	3858.7268041215502	-0.0033178864605668	0.0111885130700129	-0.2965440036406034	0.766818	0.766818	chr4	105494562	0.1153077012074813	chr4:105494562:T:C
chr4:105494749	['T', 'C']	19959	5447.734280122445	733.2059463861283	-0.004206180566406	0.0146803588044494	-0.2865175587623402	0.774485	0.774485	chr4	105494749	0.1109869891124095	chr4:105494749:T:C
chr4:105494786	['G', 'A']	19959	28636.826086956527	3861.330943259422	-0.0029778144518436	0.011187133273169	-0.2661820842865573	0.790102	0.790102	chr4	105494786	0.1023168388644275	chr4:105494786:G:A
chr4:105495220	['G', 'A']	19959	34087.78679566873	4593.189352479841	-0.0091864706883482	0.0142479763140803	-0.6447561734974169	0.519093	0.519093	chr4	105495220	0.2847548275686	chr4:105495220:G:A
chr4:105495431	['A', 'C']	19959	34084.70773624611	4594.004862746177	-0.0088497055986051	0.0142430696098177	-0.6213341534541881	0.534387	0.534387	chr4	105495431	0.2721441154594139	chr4:105495431:A:C
chr4:105495628	['T', 'C']	19959	5436.544771258205	733.3484398848025	-0.0037437269999289	0.0146855525917045	-0.2549258515504315	0.798783	0.798783	chr4	105495628	0.0975711865213597	chr4:105495628:T:C
chr4:105496264	['C', 'T']	19959	18621.46388652198	2527.9564898916287	-0.0045432920338247	0.0101814488015735	-0.4462323704974689	0.655434	0.655434	chr4	105496264	0.1834710337662889	chr4:105496264:C:T
chr4:105496699	['T', 'C']	19959	39487.978454754986	5344.8897074310535	-0.0090227473611228	0.0488690705933251	-0.1846310406884483	0.85352	0.85352	chr4	105496699	0.0687862978792162	chr4:105496699:T:C
chr4:105497229	['C', 'T']	19959	4266.282513907683	539.3346224907438	-0.009647628774232	0.0162886715237815	-0.5922907070810787	0.553663	0.553663	chr4	105497229	0.2567544984001882	chr4:105497229:C:T
chr4:105497611	['A', 'T']	19959	5432.544370396352	730.3537155440835	-0.004098174393613	0.0146851686446146	-0.2790689363391092	0.780195	0.780195	chr4	105497611	0.1077968372584848	chr4:105497611:A:T
chr4:105497613	['G', 'A']	19959	34085.831170132806	4594.236547986336	-0.0089841478093538	0.0142446228077584	-0.6307045072797957	0.528241	0.528241	chr4	105497613	0.2771678935821026	chr4:105497613:G:A
chr4:105497657	['G', 'A']	19959	5433.544470611816	732.9706704512637	-0.0035751707192724	0.0146844612481299	-0.2434662504031405	0.807647	0.807647	chr4	105497657	0.092778415772582	chr4:105497657:G:A
chr4:105497677	['G', 'C']	19959	5433.9057738572565	732.8735941905313	-0.0038131755267278	0.0146888905374827	-0.259595884181825	0.795178	0.795178	chr4	105497677	0.0995356439663408	chr4:105497677:G:C
chr4:105497781	['T', 'A']	19959	28628.86876785088	3861.748088025217	-0.0027624800998923	0.0111798095387865	-0.2470954527721007	0.804837	0.804837	chr4	105497781	0.0942920664252442	chr4:105497781:T:A
chr4:105497891	['G', 'C']	19959	5436.634340700646	729.3217238134689	-0.0044630343911386	0.0146836228673977	-0.3039464055596229	0.761172	0.761172	chr4	105497891	0.1185171957780152	chr4:105497891:G:C
chr4:105498361	['C', 'T']	19959	9594.922926584815	1287.8963990337202	0.0036782591591806	0.0119493962628528	0.3078196653847065	0.758223	0.758223	chr4	105498361	0.1202030457845748	chr4:105498361:C:T
chr4:105498378	['T', 'C']	19959	424.0424913564163	64.43543560527195	0.0101357927260821	0.0489498140456666	0.207064989391506	0.835961	0.835961	chr4	105498378	0.0778139831828489	chr4:105498378:T:C
chr4:105498423	['A', 'G']	19959	34087.53939059838	4595.093803019823	-0.0086897953679243	0.0142485882013091	-0.6098706233313661	0.541954	0.541954	chr4	105498423	0.2660375739670949	chr4:105498423:A:G
chr4:105498543	['T', 'G']	19959	5454.366392703217	733.1295869900094	-0.0045345626304735	0.0146675174402345	-0.3091567914577554	0.757205	0.757205	chr4	105498543	0.1207865269517166	chr4:105498543:T:G
chr4:105498963	['C', 'T']	19959	423.127198917456	64.39206946352178	0.0105447359232144	0.0490048690213138	0.2151773106184237	0.829631	0.829631	chr4	105498963	0.0811150284639959	chr4:105498963:C:T
chr4:105500618	['T', 'C']	19959	34078.70743561479	4593.652744171502	-0.0089517953143083	0.014233768872427	-0.6289125104208525	0.529414	0.529414	chr4	105500618	0.2762045782550076	chr4:105500618:T:C
chr4:105501134	['G', 'A']	19959	9615.890693128857	1300.4390655274824	0.0053028288589561	0.0119368600429315	0.4442398453097623	0.656874	0.656874	chr4	105501134	0.1825179277805845	chr4:105501134:G:A
chr4:105501379	['G', 'A']	19959	34086.83137058382	4595.694395673919	-0.0086973423806895	0.0142480681012925	-0.6104225722995026	0.541589	0.541589	chr4	105501379	0.2663301650168097	chr4:105501379:G:A
chr4:105501504	['A', 'G']	19959	4266.557919028746	534.8757788858503	-0.0106767333027114	0.0162954182402084	-0.6551984825014774	0.512348	0.512348	chr4	105501504	0.2904349547646856	chr4:105501504:A:G
chr4:105501537	['T', 'C']	19959	28655.428585772403	3868.216535915331	-0.0028032524919456	0.0111992787368996	-0.2503065204287997	0.802353	0.802353	chr4	105501537	0.0956345192180436	chr4:105501537:T:C
chr4:105503388	['TG', 'T']	19959	2574.386951292844	361.8742081418208	-0.0045163465822316	0.0204742396018507	-0.2205867797807456	0.825416	0.825416	chr4	105503388	0.0833271169410809	chr4:105503388:TG:T
chr4:105503389	['G', 'T']	19959	32226.58772874056	4267.926171406032	-0.0194933205461873	0.0135916163421537	-1.434216509314628	0.151526	0.151526	chr4	105503389	0.8195128411701296	chr4:105503389:G:T
chr4:105504666	['A', 'G']	19959	34086.12342152736	4592.274047396267	-0.0093112535243761	0.0142445981376253	-0.6536690915682374	0.513333	0.513333	chr4	105504666	0.2896008158926947	chr4:105504666:A:G
chr4:105505561	['C', 'A']	19959	18978.754435200965	2568.016978376541	-0.0049688870532906	0.0101681904842106	-0.4886697452222661	0.625081	0.625081	chr4	105505561	0.2040637017379948	chr4:105505561:C:A
chr4:105505947	['G', 'A']	19959	34068.827762465546	4585.207078735834	-0.0101246037077576	0.0142287478887012	-0.7115597090449108	0.476746	0.476746	chr4	105505947	0.3217129420894349	chr4:105505947:G:A
chr4:105507297	['A', 'G']	19959	34065.53387791922	4589.358480463038	-0.009209929827527	0.0142243665023385	-0.6474755713031507	0.517332	0.517332	chr4	105507297	0.2862306571146102	chr4:105507297:A:G
chr4:105510139	['T', 'A']	19959	1647.2475947083583	223.4118356222292	0.007782821738006	0.0254123229356017	0.3062617202578733	0.759409	0.759409	chr4	105510139	0.119524260202311	chr4:105510139:T:A
chr4:105511226	['TATTC', 'T']	19959	572.0859891761876	100.53322609006354	0.046670155470796	0.0428089787370916	1.090195488133867	0.27564	0.27564	chr4	105511226	0.5596577587573491	chr4:105511226:TATTC:T
chr4:105511420	['G', 'A']	19959	36819.689532494864	4999.619004033294	0.0005107937712094	0.0188887077606247	0.0270422824939994	0.978426	0.978426	chr4	105511420	0.0094720151842608	chr4:105511420:G:A
chr4:105511546	['G', 'T']	19959	13601.98583981923	1842.6802795252104	-6.849997768071706e-05	0.0107046766316388	-0.0063990702417163	0.994894	0.994894	chr4	105511546	0.0022231882667197	chr4:105511546:G:T
chr4:105512219	['T', 'A']	19959	13583.444539120845	1834.872773920523	-0.0006581597659059	0.0106978926060357	-0.0615223754942766	0.950944	0.950944	chr4	105512219	0.021845057412823	chr4:105512219:T:A
chr4:105512657	['T', 'C']	19959	5082.5092949842165	695.3769666307475	-0.0023465090233269	0.0151712019617443	-0.154668630029703	0.877084	0.877084	chr4	105512657	0.056958811434975	chr4:105512657:T:C
chr4:105512668	['C', 'T']	19959	36815.53367408298	4998.51926002368	0.0001677898496508	0.0188736917126759	0.0088901446630149	0.992907	0.992907	chr4	105512668	0.0030914275149723	chr4:105512668:C:T
chr4:105512740	['G', 'T']	19959	20990.258344191643	2827.43659217352	-0.0007425648803543	0.0101766063136235	-0.0729678300869558	0.941832	0.941832	chr4	105512740	0.0260265579076024	chr4:105512740:G:T
chr4:105512750	['A', 'G']	19959	36812.8444232889	5000.296205745085	0.0010096798992006	0.0188666553401729	0.0535166345595315	0.957321	0.957321	chr4	105512750	0.0189424142048799	chr4:105512750:A:G
chr4:105512883	['C', 'T']	19959	20982.4615037594	2832.559228031328	-0.0002044993887704	0.0101795244750758	-0.0200892870065934	0.983972	0.983972	chr4	105512883	0.0070172597175489	chr4:105512883:C:T
chr4:105513495	['G', 'A']	19959	3638.546903187012	451.2806250424694	-0.0150703344141997	0.0175101966348749	-0.8606604899104477	0.389435	0.389435	chr4	105513495	0.4095650193701948	chr4:105513495:G:A
chr4:105513541	['A', 'G']	19959	36811.84437318369	5001.986515858824	0.0017863305482073	0.0188641928196981	0.0946942477359554	0.924559	0.924559	chr4	105513541	0.0340653694622475	chr4:105513541:A:G
chr4:105513938	['T', 'G']	19959	36814.68903141755	5000.213961803137	0.001061717064082	0.0188712684941133	0.0562610332428503	0.955134	0.955134	chr4	105513938	0.0199356950360085	chr4:105513938:T:G
chr4:105514333	['C', 'T']	19959	36814.53352375226	4998.94841391145	0.0005854761255755	0.0188714399897011	0.0310244541961324	0.97525	0.97525	chr4	105514333	0.010884041016171	chr4:105514333:C:T
chr4:105514711	['C', 'T']	19959	15821.54891740176	2173.2404931763604	0.0011393028198086	0.010381642665999	0.1097420568654339	0.912615	0.912615	chr4	105514711	0.0397123973169281	chr4:105514711:C:T
chr4:105515858	['C', 'T']	19959	36816.53382441371	4999.607981343857	0.0007315387983261	0.0188759451814236	0.0387550817347196	0.969086	0.969086	chr4	105515858	0.0136376804640526	chr4:105515858:C:T
chr4:105516221	['G', 'A']	19959	15485.103382610876	2141.2397205303546	0.0023441112581543	0.0104068923691295	0.2252460364736574	0.82179	0.82179	chr4	105516221	0.0852391477799671	chr4:105516221:G:A
chr4:105516422	['A', 'G']	19959	452.852113750828	79.12581149478659	0.0429742593478568	0.0479205447831913	0.8967815274698329	0.369846	0.369846	chr4	105516422	0.4319790739671337	chr4:105516422:A:G
chr4:105516584	['C', 'A']	19959	3666.984148550727	472.94735475991416	-0.0092618365388856	0.0175008830555962	-0.5292210975562149	0.596658	0.596658	chr4	105516584	0.2242745319735886	chr4:105516584:C:A
chr4:105516826	['T', 'A']	19959	13717.436403728574	1840.899733315628	-0.0003204778686116	0.0107037598149812	-0.0299406819800963	0.976115	0.976115	chr4	105516826	0.0104990133545578	chr4:105516826:T:A
chr4:105517038	['T', 'C']	19959	1992.0	265.5645778130965	0.0015218677165387	0.0234379903363518	0.0649316641358265	0.948229	0.948229	chr4	105517038	0.0230867666426878	chr4:105517038:T:C
chr4:105517283	['A', 'G']	19959	37812.78904644987	5129.260527203271	-0.0035266708215152	0.0225617284331668	-0.1563120853954991	0.875789	0.875789	chr4	105517283	0.0576005138930393	chr4:105517283:A:G
chr4:105517306	['T', 'C']	19959	36817.37860185417	5000.175540466801	0.0008665875708995	0.0188783285421889	0.0459038293015651	0.963387	0.963387	chr4	105517306	0.0161992183769482	chr4:105517306:T:C
chr4:105517342	['T', 'C']	19959	36812.0	5004.282310205395	0.0021679698281879	0.0188646481090249	0.1149223571867616	0.908508	0.908508	chr4	105517342	0.0416712440955636	chr4:105517342:T:C
chr4:105517547	['G', 'A']	19959	20989.30972786047	2831.487489403693	-0.0002860606142506	0.0101762321217456	-0.028110661277012	0.977574	0.977574	chr4	105517547	0.0098503576402762	chr4:105517547:G:A
chr4:105518158	['G', 'T']	19959	36818.75775650343	4999.621640497428	0.0007651925360436	0.0188828446525978	0.0405231600493212	0.967676	0.967676	chr4	105518158	0.0142700300533866	chr4:105518158:G:T
chr4:105518750	['T', 'A']	19959	36817.49503261414	4999.518838320942	0.000124984907435	0.0188960156192124	0.006614352462114	0.994723	0.994723	chr4	105518750	0.0022978401787091	chr4:105518750:T:A
chr4:105520228	['A', 'T']	19959	36814.0	5002.807644510775	0.0019247102455254	0.0188688905284427	0.1020044205897636	0.918754	0.918754	chr4	105520228	0.0368007571059571	chr4:105520228:A:T
chr4:105521044	['C', 'A']	19959	419.0	64.83592673054322	0.0359546946683035	0.0496906408733429	0.7235707577197269	0.469338	0.469338	chr4	105521044	0.3285142816660413	chr4:105521044:C:A
chr4:105521361	['C', 'T']	19959	36811.84437318369	5001.448483187461	0.0015643397403971	0.0188644260333732	0.0829253822846056	0.933912	0.933912	chr4	105521361	0.0296940442355771	chr4:105521361:C:T
chr4:105521429	['C', 'G']	19959	36813.68893120208	5001.814766418271	0.0015107890599493	0.0188688463263713	0.0800679084358163	0.936184	0.936184	chr4	105521429	0.0286387855233482	chr4:105521429:C:G
chr4:105521451	['A', 'C']	19959	20992.258845344288	2832.953750081284	-0.0002202983786782	0.0101785569993519	-0.0216433801659994	0.982733	0.982733	chr4	105521451	0.0075644601713686	chr4:105521451:A:C
chr4:105522511	['A', 'T']	19959	15814.58470712031	2170.7096799737487	0.0009686021028673	0.0103794713113944	0.0933190211532292	0.925651	0.925651	chr4	105522511	0.0335527253523302	chr4:105522511:A:T
chr4:105522789	['C', 'T']	19959	36817.53397474444	5002.327849419816	0.0015317095056454	0.0188784356441711	0.0811354041466004	0.935335	0.935335	chr4	105522789	0.0290328141604379	chr4:105522789:C:T
chr4:105523296	['C', 'A']	19959	36775.84256939573	4983.492269161934	-0.0024575430058543	0.0187696490178024	-0.1309317506962141	0.895831	0.895831	chr4	105523296	0.0477739129831011	chr4:105523296:C:A
chr4:105523451	['A', 'C']	19959	1894.569538415276	266.3607826868724	-0.0014982881206476	0.0237506887754494	-0.0630839861030214	0.9497	0.9497	chr4	105523451	0.0224135619961488	chr4:105523451:A:C
chr4:105523475	['A', 'G']	19959	13584.403077077275	1832.4132725278848	-0.0009373853032559	0.0106979805256958	-0.0876226406473971	0.930177	0.930177	chr4	105523475	0.0314344032641672	chr4:105523475:A:G
chr4:105524439	['C', 'CACAG']	19959	454.0722952477266	81.60038098905136	0.0577110635971308	0.0477628205666037	1.2082842452039588	0.226952	0.226952	chr4	105524439	0.6440659857118939	chr4:105524439:C:CACAG
chr4:105524704	['A', 'G']	19959	1808.1811895575488	255.14610892566407	0.0002832753258776	0.0242952740688012	0.0116596884264575	0.990697	0.990697	chr4	105524704	0.0040591521234465	chr4:105524704:A:G
chr4:105524870	['A', 'C']	19959	20948.594976688222	2830.9164210716544	0.0001500414793666	0.0101828539914756	0.0147347177414364	0.988244	0.988244	chr4	105524870	0.0051358137416845	chr4:105524870:A:C
chr4:105525052	['C', 'G']	19959	431.0647925435959	84.36147623421532	0.0609175390733158	0.048813815391307	1.2479569274596032	0.212061	0.212061	chr4	105525052	0.6735391949543464	chr4:105525052:C:G
chr4:105525599	['G', 'T']	19959	36753.658316180525	4990.093766730806	0.0008272864733156	0.0187184106420995	0.0441964058345293	0.964748	0.964748	chr4	105525599	0.0155861130829343	chr4:105525599:G:T
chr4:105526278	['C', 'A']	19959	36747.0	4992.55147409926	0.0024081648756954	0.0186738072466752	0.128959501610163	0.897391	0.897391	chr4	105526278	0.0470182903522393	chr4:105526278:C:A
chr4:105526845	['G', 'A']	19959	36747.84116644954	4989.869009978745	0.0013832906443764	0.0186761427951153	0.0740672557257529	0.940958	0.940958	chr4	105526845	0.0264297610311029	chr4:105526845:G:A
chr4:105527739	['A', 'C']	19959	5855.640451127819	819.7697332460008	0.0058939143004316	0.0143195443821741	0.4115992899724334	0.680638	0.680638	chr4	105527739	0.1670838079148826	chr4:105527739:A:C
chr4:105528025	['C', 'T']	19959	22988.589532372305	3120.804972065555	6.240372319225022e-05	0.0102692763584616	0.0060767400753443	0.995152	0.995152	chr4	105528025	0.0021105798376092	chr4:105528025:C:T
chr4:105528326	['G', 'A']	19959	18980.70590888588	2586.470810275024	0.0019669708954372	0.0101828665535606	0.1931647522916278	0.846832	0.846832	chr4	105528326	0.0722027392675991	chr4:105528326:G:A
chr4:105528602	['C', 'T']	19959	19315.8066456172	2635.0820641026594	0.002127574972148	0.0101613448093803	0.2093792713523459	0.834154	0.834154	chr4	105528602	0.0787537632998197	chr4:105528602:C:T
chr4:105530106	['A', 'G']	19959	9786.45163876917	1315.6478656141496	-0.0039872353080797	0.0117702882486681	-0.338754261904414	0.734798	0.734798	chr4	105530106	0.1338320344431834	chr4:105530106:A:G
chr4:105530154	['G', 'A']	19959	12471.499423703332	1726.5371358354084	0.0050181801754835	0.0109967482389231	0.4563330965168079	0.648155	0.648155	chr4	105530154	0.1883211243838655	chr4:105530154:G:A
chr4:105530546	['C', 'G']	19959	15655.706359945876	2090.518278104013	-0.0049868614238996	0.010376885575682	-0.4805740014697836	0.630825	0.630825	chr4	105530546	0.2000911036327628	chr4:105530546:C:G
chr4:105530551	['TG', 'T']	19959	15657.92252180014	2090.5583443488645	-0.0050208958406829	0.0103774334227174	-0.483828287415618	0.628513	0.628513	chr4	105530551	0.2016857350506155	chr4:105530551:TG:T
chr4:105530631	['A', 'G']	19959	36460.65355514356	4946.528304011055	-0.0002462540252215	0.017983635750822	-0.0136932280342871	0.989075	0.989075	chr4	105530631	0.0047707752873842	chr4:105530631:A:G
chr4:105530718	['GTGTTTTTCCCAGC', 'G']	19959	15326.535801974243	2051.0374666945468	-0.0047686270526247	0.0104280653762279	-0.4572877979356905	0.647469	0.647469	chr4	105530718	0.1887810202215873	chr4:105530718:GTGTTTTTCCCAGC:G
chr4:105530911	['A', 'G']	19959	15697.572981911107	2096.853202818769	-0.0049414492091012	0.0103692038498065	-0.4765504932370877	0.633687	0.633687	chr4	105530911	0.1981252022738073	chr4:105530911:A:G
chr4:105531189	['G', 'T']	19959	8285.32093629392	1124.6007783657053	0.0010071694221418	0.0125098463603436	0.0805101352271299	0.935832	0.935832	chr4	105531189	0.0288021085498946	chr4:105531189:G:T
chr4:105531653	['C', 'T']	19959	8265.65652718617	1124.549082679927	0.0015564652698098	0.0125101416287219	0.1244162788881917	0.900987	0.900987	chr4	105531653	0.045281475246237	chr4:105531653:C:T
chr4:105532483	['G', 'A']	19959	15375.162698611595	2047.9079125828723	-0.0058452260632167	0.010420931536881	-0.5609120492280087	0.574864	0.574864	chr4	105532483	0.2404348875462065	chr4:105532483:G:A
chr4:105532522	['C', 'T']	19959	15376.392792702489	2050.7397292967976	-0.0055513559066394	0.0104212087246797	-0.5326978907439547	0.594249	0.594249	chr4	105532522	0.2260315404283009	chr4:105532522:C:T
chr4:105532660	['C', 'T']	19959	5522.0	726.8708728730494	-0.0053110934003894	0.0146893847475312	-0.3615599626309771	0.717685	0.717685	chr4	105532660	0.1440661306595684	chr4:105532660:C:T
chr4:105533622	['G', 'A']	19959	36559.32688549235	4962.389698088134	0.0003286674997117	0.0182328243035454	0.0180261430834824	0.985618	0.985618	chr4	105533622	0.0062913737375926	chr4:105533622:G:A
chr4:105533653	['C', 'T']	19959	15786.700521355526	2097.0951643855183	-0.0053105170858537	0.0103685665725555	-0.5121746625912693	0.608534	0.608534	chr4	105533653	0.215715151863047	chr4:105533653:C:T
chr4:105533806	['A', 'T']	19959	16156.047308810266	2148.452458400363	-0.0052181570874636	0.0103253581460526	-0.5053729869368769	0.613302	0.613302	chr4	105533806	0.2123256190601875	chr4:105533806:A:T
chr4:105533821	['A', 'T']	19959	12467.246428392402	1718.292952159629	0.0036445120552245	0.0110021008270283	0.3312560130580936	0.740455	0.740455	chr4	105533821	0.1305013299118868	chr4:105533821:A:T
chr4:105535219	['A', 'G']	19959	16165.855034503616	2145.6159618711085	-0.0056219046246107	0.0103506476148858	-0.5431452053807355	0.587036	0.587036	chr4	105535219	0.2313352648138122	chr4:105535219:A:G
chr4:105535292	['A', 'G']	19959	16146.662941058545	2144.4074501082105	-0.0053724545703473	0.0103277301999384	-0.5201970293898076	0.602932	0.602932	chr4	105535292	0.2197316657869635	chr4:105535292:A:G
chr4:105535341	['A', 'G']	19959	16069.051030126824	2135.2186350137595	-0.0050486048240079	0.0103356029285574	-0.488467374269825	0.625224	0.625224	chr4	105535341	0.2039643593996326	chr4:105535341:A:G
chr4:105535643	['A', 'T']	19959	16147.618078869573	2152.777664496142	-0.0044447150734239	0.0103267550898074	-0.4304077161480206	0.666904	0.666904	chr4	105535643	0.1759366777339666	chr4:105535643:A:T
chr4:105535850	['A', 'T']	19959	12471.249686826675	1711.1541183571492	0.0025955410393079	0.0109982228396955	0.2359964038862655	0.813438	0.813438	chr4	105535850	0.0896755432606289	chr4:105535850:A:T
chr4:105536161	['T', 'C']	19959	20316.053668069755	2796.588298914563	0.0044845997341086	0.0101634772972248	0.4412465933616235	0.659039	0.659039	chr4	105536161	0.1810888843686169	chr4:105536161:T:C
chr4:105536707	['A', 'G']	19959	15785.581800871874	2103.2997440535696	-0.0046288607776868	0.0103698245248512	-0.4463779272825472	0.655329	0.655329	chr4	105536707	0.1835406129666437	chr4:105536707:A:G
chr4:105536781	['C', 'T']	19959	3309.331612967881	476.1905177712185	0.0070624830678266	0.0182947368133516	0.3860390635776971	0.699472	0.699472	chr4	105536781	0.1552296657166547	chr4:105536781:C:T
chr4:105537018	['C', 'T']	19959	543.0272071349834	81.69307753229106	0.028286888608531	0.0438907311507418	0.6444843334092625	0.519269	0.519269	chr4	105537018	0.2846076037111265	chr4:105537018:C:T
chr4:105537285	['G', 'A']	19959	37748.89132177573	5121.227004766377	-0.0012998432489004	0.0222497046579127	-0.058420696763639	0.953414	0.953414	chr4	105537285	0.020718475150632	chr4:105537285:G:A
chr4:105538048	['A', 'G']	19959	36464.4809079976	4946.951859543843	-0.0004919917488831	0.017979989333076	-0.0273632948145362	0.97817	0.97817	chr4	105538048	0.0095856609118424	chr4:105538048:A:G
chr4:105538208	['C', 'T']	19959	16148.900140364944	2151.90363726695	-0.0045820172721367	0.010327841002998	-0.4436568369716987	0.657296	0.657296	chr4	105538208	0.1822390106273052	chr4:105538208:C:T
chr4:105538360	['A', 'T']	19959	36464.4809079976	4949.2346227602975	0.0002551636801412	0.0179800066026413	0.0141915231612722	0.988677	0.988677	chr4	105538360	0.0049455688976354	chr4:105538360:A:T
chr4:105538724	['C', 'T']	19959	1932.1936162749912	276.0819068084816	0.014379077322767	0.0237392735954438	0.6057083956236462	0.544715	0.544715	chr4	105538724	0.2638306652491134	chr4:105538724:C:T
chr4:105538796	['T', 'C']	19959	36559.831746668	4963.019386479619	0.0003628607247608	0.0182209206724595	0.0199145109779926	0.984112	0.984112	chr4	105538796	0.006955472489393	chr4:105538796:T:C
chr4:105538875	['T', 'C']	19959	36463.65385578995	4948.02587326405	-8.615877114566684e-05	0.0179780011316155	-0.0047924555413533	0.996176	0.996176	chr4	105538875	0.0016639255559759	chr4:105538875:T:C
chr4:105539542	['GC', 'G']	19959	16146.471856047316	2149.7786781970203	-0.004720145564304	0.010328797149151	-0.4569888919439218	0.647684	0.647684	chr4	105539542	0.1886368313659588	chr4:105539542:GC:G
chr4:105539547	['C', 'T']	19959	16146.280751879698	2149.6354250898025	-0.0047692471884536	0.0103299282702357	-0.4616921883374159	0.644307	0.644307	chr4	105539547	0.1909071502851002	chr4:105539547:C:T
chr4:105539999	['C', 'A']	19959	16170.050816878822	2149.8166072123595	-0.005211703150616	0.0103276802580635	-0.5046344406864197	0.613821	0.613821	chr4	105539999	0.2119582575983822	chr4:105539999:C:A
chr4:105540141	['G', 'A']	19959	5830.168428965171	803.3362450716955	0.0055199411576807	0.0143344237462674	0.38508287848809	0.70018	0.70018	chr4	105540141	0.1547902986176716	chr4:105540141:G:A
chr4:105540533	['A', 'G']	19959	16156.047308810266	2149.145702883531	-0.0049212118131811	0.0103274522177628	-0.4765175097800819	0.633711	0.633711	chr4	105540533	0.198108754295245	chr4:105540533:A:G
chr4:105540797	['A', 'G']	19959	36460.82678625113	4945.893333179216	-0.0005698057918879	0.0179609985333548	-0.0317246165812989	0.974692	0.974692	chr4	105540797	0.011132598488667	chr4:105540797:A:G
chr4:105540889	['T', 'C']	19959	16152.237083437736	2146.1205991542884	-0.0052414747666607	0.0103262708872684	-0.5075864098358258	0.611749	0.611749	chr4	105540889	0.2134267318982604	chr4:105540889:T:C
chr4:105541050	['A', 'G']	19959	3282.0	476.5831813214031	0.0078104529214591	0.0183490850916646	0.4256589842186264	0.670361	0.670361	chr4	105541050	0.1736912598573083	chr4:105541050:A:G
chr4:105541263	['C', 'T']	19959	7671.0	1049.16414852475	0.0026286436393545	0.0128697036811584	0.2042505176869709	0.83816	0.83816	chr4	105541263	0.0766730690972488	chr4:105541263:C:T
chr4:105541552	['G', 'A']	19959	16152.237083437736	2146.3272707263054	-0.0050886631749727	0.0103251976996302	-0.4928392969322997	0.622132	0.622132	chr4	105541552	0.2061174596989625	chr4:105541552:G:A
chr4:105542067	['T', 'C']	19959	16155.856713276196	2146.7768284822423	-0.0051442989009366	0.010325301197432	-0.4982226477050422	0.618333	0.618333	chr4	105542067	0.2087775748896753	chr4:105542067:T:C
chr4:105542507	['C', 'T']	19959	15792.912677327186	2097.803808739889	-0.0051952790785587	0.0103694322667028	-0.50101866186457	0.616364	0.616364	chr4	105542507	0.2101627350703039	chr4:105542507:C:T
chr4:105542556	['C', 'T']	19959	12466.870864247045	1721.0595893413222	0.003609499823195	0.0109990899244572	0.328163497888046	0.742791	0.742791	chr4	105542556	0.1291333670135934	chr4:105542556:C:T
chr4:105542960	['T', 'C']	19959	15791.373571858088	2098.827352130246	-0.0051874618180376	0.0103695067857166	-0.5002611913213654	0.616897	0.616897	chr4	105542960	0.2097873417459926	chr4:105542960:T:C
chr4:105543828	['G', 'A']	19959	16151.23688298672	2146.026989049655	-0.0052237731752654	0.0103268144435293	-0.5058455541959174	0.612971	0.612971	chr4	105543828	0.2125600717098033	chr4:105543828:G:A
chr4:105543988	['T', 'C']	19959	36459.13350706625	4941.518205907131	-0.0018858020739708	0.0179540892507691	-0.105034683053613	0.916349	0.916349	chr4	105543988	0.0379390897520908	chr4:105543988:T:C
chr4:105544148	['T', 'C']	19959	12468.748308525031	1713.9409544095615	0.0030041908503345	0.0109975988149036	0.2731678888180007	0.784727	0.784727	chr4	105544148	0.1052814044198481	chr4:105544148:T:C
chr4:105544186	['T', 'C']	19959	12468.62471189498	1715.7710988865847	0.0032225190331187	0.0109968676589906	0.293039721223177	0.769495	0.769495	chr4	105544186	0.1137941977681286	chr4:105544186:T:C
chr4:105545017	['C', 'T']	19959	16152.618579946888	2144.8341162877337	-0.0054190547914514	0.0103259356667013	-0.5248003635086202	0.599728	0.599728	chr4	105545017	0.2220456744211482	chr4:105545017:C:T
chr4:105545090	['A', 'G']	19959	15787.955096722464	2099.969583779314	-0.0050321459188298	0.0103705436158242	-0.4852345359361279	0.627515	0.627515	chr4	105545090	0.2023758884296043	chr4:105545090:A:G
chr4:105545431	['G', 'T']	19959	15787.955096722462	2099.768381678145	-0.0049866929750611	0.0103698404783201	-0.480884251352439	0.630604	0.630604	chr4	105545431	0.2002432787951898	chr4:105545431:G:T
chr4:105545969	['T', 'C']	19959	16153.237283888751	2143.5903318000146	-0.0055209087483076	0.0103275204251551	-0.5345822153844585	0.592945	0.592945	chr4	105545969	0.2269855887677448	chr4:105545969:T:C
chr4:105546610	['C', 'T']	19959	3593.9003207376963	479.9672327808466	-0.0012493142459836	0.0176224026320254	-0.0708935252513909	0.943483	0.943483	chr4	105546610	0.0252659206953473	chr4:105546610:C:T
chr4:105546756	['T', 'C']	19959	16152.237083437736	2145.0426417215444	-0.0054209260397416	0.0103260325420739	-0.5249766565865215	0.599605	0.599605	chr4	105546756	0.2221347543038186	chr4:105546756:T:C
chr4:105547257	['GA', 'G']	19959	7835.570333249812	1083.3705648045493	0.003458239606383	0.0127557908899206	0.2711113435636251	0.786308	0.786308	chr4	105547257	0.1044073057426384	chr4:105547257:GA:G
chr4:105547517	['T', 'A']	19959	16153.237283888751	2145.05890386006	-0.0053922289183611	0.0103263366340673	-0.5221821745159616	0.601549	0.601549	chr4	105547517	0.2207289908297451	chr4:105547517:T:A
chr4:105548184	['T', 'G']	19959	680.2726680366899	154.0473356184106	0.1027521203038828	0.0391165455045897	2.62681990391576	0.00862528	0.00862528	chr4	105548184	2.064226797648179	chr4:105548184:T:G
chr4:105548310	['C', 'T']	19959	680.0340715502555	154.1590122647937	0.1029295212409968	0.0391162379499951	2.6313757824200392	0.00851054	0.00851054	chr4	105548310	2.0700428827379893	chr4:105548310:C:T
chr4:105548471	['G', 'A']	19959	16150.045805352309	2145.3788962001045	-0.005258675775129	0.0103255147225893	-0.5092894559168548	0.610555	0.610555	chr4	105548471	0.2142752078524083	chr4:105548471:G:A
chr4:105548754	['A', 'T']	19959	7835.748145549318	1084.5994049628837	0.0037609127696236	0.0127582126842632	0.2947836709339839	0.768162	0.768162	chr4	105548754	0.1145471806367389	chr4:105548754:A:T
chr4:105549155	['G', 'A']	19959	36457.30643948885	4939.637923650645	-0.0019350142797827	0.0179557174787397	-0.1077659125609393	0.914182	0.914182	chr4	105549155	0.0389673341051369	chr4:105549155:G:A
chr4:105550127	['T', 'A']	19959	680.1022248947685	154.2287349555029	0.1029917360071703	0.0391162553155331	2.632965123485942	0.00847083	0.00847083	chr4	105550127	2.0720740339715773	chr4:105550127:T:A
chr4:105550316	['G', 'A']	19959	36539.322876472055	4953.743106175182	-0.0004400658050756	0.0181589219801182	-0.0242341371121842	0.980666	0.980666	chr4	105550316	0.0084788815658326	chr4:105550316:G:A
chr4:105550592	['A', 'G']	19959	36458.0	4943.21204014192	-0.0011644816993116	0.0179496232475783	-0.0648749939344141	0.948274	0.948274	chr4	105550592	0.0230661568659679	chr4:105550592:A:G
chr4:105551420	['A', 'C']	19959	36505.6580648394	4961.106598901128	0.0023160206833995	0.0180749502161534	0.1281342773121315	0.898044	0.898044	chr4	105551420	0.0467023843916367	chr4:105551420:A:C
chr4:105551747	['A', 'G']	19959	6625.663927444005	934.7310712644402	0.0036800888924977	0.0135673675661894	0.2712456100672571	0.786205	0.786205	chr4	105551747	0.1044641985399634	chr4:105551747:A:G
chr4:105552201	['T', 'A']	19959	674.0	150.80316677125273	0.0988647009706292	0.0392224444178143	2.520615490393205	0.0117227	0.0117227	chr4	105552201	1.930972349064231	chr4:105552201:T:A
chr4:105552921	['G', 'A']	19959	15756.52611267041	2089.569976796906	-0.0054594149961933	0.0103731962697648	-0.526300173467859	0.598686	0.598686	chr4	105552921	0.22280089751464	chr4:105552921:G:A
chr4:105553419	['A', 'C']	19959	1833.0	244.69031875201168	-0.0071977427535209	0.0240784074649554	-0.2989293525328346	0.764997	0.764997	chr4	105553419	0.1163402679653371	chr4:105553419:A:C
chr4:105553569	['G', 'C']	19959	6622.995490078171	937.2425095867372	0.0042676979712222	0.0135703072443031	0.31448794005853	0.753154	0.753154	chr4	105553569	0.1231162130263689	chr4:105553569:G:C
chr4:105553687	['C', 'T']	19959	7854.787092248334	1087.7117401554258	0.0036565681924063	0.0127428055488975	0.2869515805114568	0.774152	0.774152	chr4	105553687	0.1111737598852927	chr4:105553687:C:T
chr4:105553818	['C', 'A']	19959	36497.828640144304	4957.1362265070165	0.0017794761961274	0.018059217897335	0.0985356180009329	0.921508	0.921508	chr4	105553818	0.035500890134789	chr4:105553818:C:A
chr4:105553935	['C', 'T']	19959	1833.1940238644336	246.4074599360292	-0.0063889982968558	0.0240848186488587	-0.2652707662035306	0.790804	0.790804	chr4	105553935	0.1019311426290606	chr4:105553935:C:T
chr4:105554378	['T', 'C']	19959	36583.49879735418	4975.829445327227	0.0043213026774062	0.0182690234763343	0.2365371462248121	0.813018	0.813018	chr4	105554378	0.0898998391363904	chr4:105554378:T:C
chr4:105554465	['G', 'T']	19959	36544.83099508969	4960.948487071704	0.0010870007277745	0.0181676440896558	0.0598316833162482	0.95229	0.95229	chr4	105554465	0.021230776173523	chr4:105554465:G:T
chr4:105554491	['A', 'T']	19959	20391.1299052774	2827.5782053839	0.0062982223534698	0.0101681019728292	0.619409833841125	0.535653	0.535653	chr4	105554491	0.2711164584173685	chr4:105554491:A:T
chr4:105554942	['A', 'G']	19959	20406.13441587732	2828.5199338655843	0.0059853974099302	0.0101703332622761	0.5885153667610256	0.556193	0.556193	chr4	105554942	0.2547744812764326	chr4:105554942:A:G
chr4:105555105	['T', 'C']	19959	36525.83004309049	4962.190711242062	0.0027107888175938	0.0181179939334332	0.1496185961621048	0.881067	0.881067	chr4	105555105	0.0549910647730789	chr4:105555105:T:C
chr4:105556260	['C', 'T']	19959	7278.729368141505	1083.05514081429	0.0151074987117204	0.0130734826776507	1.1555833349247413	0.247865	0.247865	chr4	105556260	0.6057847938453395	chr4:105556260:C:T
chr4:105557092	['T', 'A']	19959	20014.022054032383	2790.028761418473	0.0085758649705538	0.0101814231166994	0.8423051347790356	0.399627	0.399627	chr4	105557092	0.3983451772156192	chr4:105557092:T:A
chr4:105557706	['A', 'T']	19959	2685.269078518815	361.8108876358109	-0.004669566554469	0.0200639276802305	-0.2327344191471582	0.81597	0.81597	chr4	105557706	0.0883258082485452	chr4:105557706:A:T
chr4:105557853	['A', 'G']	19959	36255.63301097359	4919.487161713689	0.0008009582562557	0.0175103680344924	0.0457419429836102	0.963516	0.963516	chr4	105557853	0.0161410691206034	chr4:105557853:A:G
chr4:105558035	['C', 'T']	19959	8221.411915021545	1143.0812211623247	0.0057014372571659	0.0125243754641647	0.4552272704917857	0.648951	0.648951	chr4	105558035	0.187788094005483	chr4:105558035:C:T
chr4:105558268	['G', 'A']	19959	991.0	154.49279607084353	0.0319749965033922	0.0327601337034706	0.9760337608147436	0.32906	0.32906	chr4	105558268	0.4827249066301964	chr4:105558268:G:A
chr4:105558656	['AG', 'A']	19959	2683.1344323078465	359.8424755452638	-0.0051326505829407	0.0200696185459831	-0.2557423087629162	0.798152	0.798152	chr4	105558656	0.0979143937681704	chr4:105558656:AG:A
chr4:105559580	['A', 'G']	19959	2683.5378100726634	362.9022300888393	-0.0037359734251232	0.0200699496974507	-0.1861476227614945	0.852331	0.852331	chr4	105559580	0.0693917156121907	chr4:105559580:A:G
chr4:105561078	['G', 'T']	19959	6606.295893295889	885.3654746975386	0.0012683319529929	0.0138125236392274	0.0918247806208896	0.926838	0.926838	chr4	105561078	0.0329961686110267	chr4:105561078:G:T
chr4:105561558	['G', 'A']	19959	15282.03724222845	2021.4579969013969	-0.0045879107889732	0.0105122500947388	-0.4364347069015628	0.662526	0.662526	chr4	105561558	0.1787970737157384	chr4:105561558:G:A
chr4:105561730	['A', 'G']	19959	13123.972639807576	1828.1815203763613	0.0113588525540936	0.0107470088721409	1.056931532227429	0.290556	0.290556	chr4	105561730	0.5367701519237569	chr4:105561730:A:G
chr4:105561749	['T', 'A']	19959	2788.0	379.8048180443977	0.0019951194324012	0.0198541111098841	0.1004889829294864	0.919957	0.919957	chr4	105561749	0.0362324716752644	chr4:105561749:T:A
chr4:105562458	['A', 'T']	19959	39049.0	5242.74620027078	-0.0440100524588656	0.0345138866771954	-1.2751404346455335	0.202274	0.202274	chr4	105562458	0.694059937210435	chr4:105562458:A:T
chr4:105562694	['C', 'G']	19959	4783.719031870114	600.7602083122489	-0.0060724210298654	0.0155286717970611	-0.3910457448791368	0.695768	0.695768	chr4	105562694	0.1575355493495731	chr4:105562694:C:G
chr4:105563669	['GT', 'G']	19959	38899.0	5223.100499120171	-0.0392058965278486	0.031956421407387	-1.2268550357389447	0.219892	0.219892	chr4	105563669	0.6577905706349149	chr4:105563669:GT:G
chr4:105563676	['G', 'A']	19959	38898.94894277984	5223.130686695996	-0.0391559911604601	0.0319564613033029	-1.225291836565554	0.22048	0.22048	chr4	105563676	0.6566307997724682	chr4:105563676:G:A
chr4:105564037	['A', 'G']	19959	35234.0	4741.172558569377	-0.0124546739506377	0.0156252958201821	-0.7970840420538355	0.425412	0.425412	chr4	105564037	0.3711902637039085	chr4:105564037:A:G
chr4:105564238	['C', 'T']	19959	38899.0	5223.100499120171	-0.0392058965278486	0.031956421407387	-1.2268550357389447	0.219892	0.219892	chr4	105564238	0.6577905706349149	chr4:105564238:C:T
chr4:105564412	['C', 'T']	19959	4780.479029914315	591.4741498971837	-0.007440403310615	0.01552541844815	-0.4792401142335463	0.631773	0.631773	chr4	105564412	0.1994389384206973	chr4:105564412:C:T
chr4:105564588	['T', 'C']	19959	7761.166566446182	1071.7154116386278	0.0020407536004035	0.0127398758877959	0.1601863015289244	0.872736	0.872736	chr4	105564588	0.0591171091955522	chr4:105564588:T:C
chr4:105564679	['C', 'T']	19959	34107.544402124884	4623.996091326137	-0.0031670447363347	0.0142619406809486	-0.222062677666673	0.824267	0.824267	chr4	105564679	0.0839320870358171	chr4:105564679:C:T
chr4:105565460	['T', 'G']	19959	38898.94894277984	5223.896138363422	-0.0388461975667208	0.0319563680998048	-1.215601142326248	0.224151	0.224151	chr4	105565460	0.6494593192853044	chr4:105565460:T:G
chr4:105565999	['C', 'G']	19959	34118.12823211064	4629.503751460365	-0.0019534677033734	0.0142672899013724	-0.1369193250349184	0.891096	0.891096	chr4	105565999	0.0500755058123106	chr4:105565999:C:G
chr4:105566198	['G', 'C']	19959	34389.44600891918	4671.924673381338	-0.0015701174980003	0.014563347477393	-0.1078129530616266	0.914145	0.914145	chr4	105566198	0.0389849118095986	chr4:105566198:G:C
chr4:105566387	['C', 'A']	19959	38895.94879246417	5222.84840867494	-0.0391773260150093	0.0319132308937341	-1.227620172506615	0.219604	0.219604	chr4	105566387	0.6583597536476902	chr4:105566387:C:A
chr4:105567506	['A', 'G']	19959	39023.0	5232.640061284242	-0.0500969555269538	0.0341751255135122	-1.4658894378353138	0.142694	0.142694	chr4	105567506	0.8455942877239958	chr4:105567506:A:G
chr4:105567593	['A', 'T']	19959	39022.8654539988	5232.51449079432	-0.05022862672966	0.0341752830477464	-1.4697355003464156	0.141649	0.141649	chr4	105567593	0.8487864871231762	chr4:105567593:A:T
chr4:105567834	['A', 'G']	19959	39022.9103071604	5232.668120235772	-0.0500330142239438	0.0341752074721903	-1.464014937280412	0.143206	0.143206	chr4	105567834	0.8440387857131992	chr4:105567834:A:G
chr4:105567847	['C', 'T']	19959	4514.392749699156	547.1172184344683	-0.0089813861785257	0.0159141174891211	-0.5643659590087469	0.572511	0.572511	chr4	105567847	0.2422161645454426	chr4:105567847:C:T
chr4:105568107	['C', 'T']	19959	39022.86545399879	5232.513738643521	-0.0502191794021842	0.0341752481436034	-1.4694605637145517	0.141724	0.141724	chr4	105568107	0.8485565986941213	chr4:105568107:C:T
chr4:105568975	['A', 'G']	19959	34241.0	4644.406009725668	-0.0015530601613148	0.0143999959719123	-0.1078514302604072	0.914115	0.914115	chr4	105568975	0.0389991645247029	chr4:105568975:A:G
chr4:105570046	['T', 'G']	19959	39025.0	5233.133780086824	-0.0494349596831359	0.0342112780409844	-1.4449901469308968	0.148476	0.148476	chr4	105570046	0.8283437410263953	chr4:105570046:T:G
chr4:105570354	['T', 'C']	19959	1194.598526241917	123.20840709946948	-0.0263300767291432	0.0300778291354574	-0.8753981748670774	0.381368	0.381368	chr4	105570354	0.4186557507406169	chr4:105570354:T:C
chr4:105570484	['G', 'C']	19959	29648.456404089	4021.6250323760623	0.0032331411890389	0.0115969983118957	0.2787912097669698	0.780408	0.780408	chr4	105570484	0.1076782872810468	chr4:105570484:G:C
chr4:105571071	['A', 'G']	19959	475.0	94.44693252680716	0.0636323050178081	0.0468007756853851	1.3596421017799307	0.173959	0.173959	chr4	105571071	0.759553097533088	chr4:105571071:A:G
chr4:105572238	['C', 'T']	19959	26602.327032989066	3657.147603909664	0.0080873396669429	0.0107866908626111	0.74975168658771	0.453413	0.453413	chr4	105572238	0.3435060321862835	chr4:105572238:C:T
chr4:105573059	['GC', 'G']	19959	39024.910507591325	5233.370978063302	-0.0495562894463757	0.0342111469437519	-1.4485421821096325	0.147481	0.147481	chr4	105573059	0.8312639263072451	chr4:105573059:GC:G
chr4:105573176	['T', 'C']	19959	12785.765413533833	1730.79166865559	-0.0023846392364277	0.010936218241581	-0.2180497118611809	0.827393	0.827393	chr4	105573176	0.0822881576902445	chr4:105573176:T:C
chr4:105575823	['G', 'A']	19959	5743.726657645467	675.4219541826158	-0.0144673218916173	0.0143717367373052	-1.006650911859801	0.314115	0.314115	chr4	105575823	0.502911324150098	chr4:105575823:G:A
chr4:105576020	['G', 'A']	19959	5745.302841962809	676.2450628328663	-0.0142911034231198	0.0143655350070732	-0.9948187391616944	0.319836	0.319836	chr4	105576020	0.4950726546566439	chr4:105576020:G:A
chr4:105577561	['G', 'A']	19959	13708.60514827637	1840.0005121209124	-0.002782296198925	0.0107164958322871	-0.2596274232237778	0.795154	0.795154	chr4	105577561	0.0995487520061294	chr4:105577561:G:A
chr4:105578152	['T', 'C']	19959	33058.62530694062	4528.28669517665	0.0049422640767052	0.0133435445631611	0.3703861483964184	0.711099	0.711099	chr4	105578152	0.1480699320963197	chr4:105578152:T:C
chr4:105578360	['G', 'A']	19959	5674.568622538458	653.9177863088369	-0.0164899026089624	0.0144464012235937	-1.1414540101538366	0.253695	0.253695	chr4	105578360	0.5956880920758957	chr4:105578360:G:A
chr4:105578902	['G', 'T']	19959	39023.0	5232.640061284242	-0.0500969555269538	0.0341751255135122	-1.4658894378353138	0.142694	0.142694	chr4	105578902	0.8455942877239958	chr4:105578902:G:T
chr4:105579268	['A', 'T']	19959	39022.95515582724	5232.671553169941	-0.0500615090526744	0.0341751648440302	-1.464850551011145	0.142977	0.142977	chr4	105579268	0.8447338197130002	chr4:105579268:A:T
chr4:105580014	['T', 'C']	19959	33067.97038484667	4534.262956141489	0.0055993029051448	0.01335373873445	0.4193060098367648	0.674997	0.674997	chr4	105580014	0.1706981573709617	chr4:105580014:T:C
chr4:105580015	['G', 'A']	19959	33071.28480505162	4536.074558604752	0.0057514375895448	0.013360162734445	0.430491581866482	0.666843	0.666843	chr4	105580015	0.1759764033542148	chr4:105580015:G:A
chr4:105580022	['G', 'A']	19959	566.0	111.8898516330662	0.0531441390842202	0.0425351858202243	1.2494159378739935	0.211528	0.211528	chr4	105580022	0.6746321368438759	chr4:105580022:G:A
chr4:105580189	['T', 'G']	19959	5684.993835204492	651.7365048547533	-0.01716813163473	0.0144381003648629	-1.1890852121038775	0.23442	0.23442	chr4	105580189	0.6300053383915719	chr4:105580189:T:G
chr4:105580544	['A', 'G']	19959	33054.968430547204	4534.017051250258	0.0058455124465904	0.0133444836983639	0.4380471046105064	0.661357	0.661357	chr4	105580544	0.1795640453911725	chr4:105580544:A:G
chr4:105580587	['G', 'C']	19959	3606.180679426797	473.5426056072816	0.0018559266899438	0.0175140443340833	0.1059679109257518	0.915609	0.915609	chr4	105580587	0.0382899470687845	chr4:105580587:G:C
chr4:105580806	['T', 'C']	19959	33065.62671009772	4534.501351629474	0.005887968754638	0.0133555264982927	0.4408638442962672	0.659316	0.659316	chr4	105580806	0.1809063848548175	chr4:105580806:T:C
chr4:105581191	['TC', 'T']	19959	12725.463061347236	1702.589084586593	-0.0046861819184458	0.0109479144452456	-0.4280433448656447	0.668624	0.668624	chr4	105581191	0.1748180386311298	chr4:105581191:TC:T
chr4:105581324	['T', 'G']	19959	3627.181731636437	485.5813396828162	0.0046374214544488	0.0174682712044447	0.2654768408489609	0.790645	0.790645	chr4	105581324	0.1020184711775693	chr4:105581324:T:G
chr4:105581741	['G', 'A']	19959	39021.91020694493	5230.214062779962	-0.0531283181716694	0.0341569593178003	-1.5554170872576023	0.119863	0.119863	chr4	105581741	0.9213148567318006	chr4:105581741:G:A
chr4:105581912	['T', 'C']	19959	12000.60757780785	1571.8728466508628	-0.0078420371336571	0.0110687455733373	-0.7084847222929457	0.478653	0.478653	chr4	105581912	0.3199792147632125	chr4:105581912:T:C
chr4:105582042	['G', 'C']	19959	3610.9802377489086	480.7808110577834	0.0041027882087587	0.017514551888339	0.2342502528706033	0.814793	0.814793	chr4	105582042	0.0889527107401504	chr4:105582042:G:C
chr4:105583333	['C', 'T']	19959	32765.283259006865	4495.51820416222	0.0050772467249289	0.01315162190005	0.3860547971584893	0.69946	0.69946	chr4	105583333	0.1552371164487603	chr4:105583333:C:T
chr4:105583411	['C', 'T']	19959	5665.283846076762	655.6627600772714	-0.0160319469264973	0.0144643010768031	-1.108380338695269	0.267711	0.267711	chr4	105583411	0.5723337836836188	chr4:105583411:C:T
chr4:105583445	['C', 'T']	19959	28457.42579416776	3905.3844243153294	0.0080080484578772	0.0112113735377314	0.7142789802628988	0.475063	0.475063	chr4	105583445	0.3232487930317993	chr4:105583445:C:T
chr4:105583473	['G', 'A']	19959	39023.95520593246	5233.534056758356	-0.0494411417876534	0.0341927699582464	-1.44595310201622	0.148206	0.148206	chr4	105583473	0.8291342139400608	chr4:105583473:G:A
chr4:105583692	['A', 'T']	19959	39023.0	5232.640061284242	-0.0500969555269538	0.0341751255135122	-1.4658894378353138	0.142694	0.142694	chr4	105583692	0.8455942877239958	chr4:105583692:A:T
chr4:105583786	['T', 'C']	19959	13785.834953889338	1866.167888491186	-0.0017765733623816	0.0106987284190668	-0.1660546275027864	0.868116	0.868116	chr4	105583786	0.0614222393466439	chr4:105583786:T:C
chr4:105584196	['G', 'A']	19959	656.0328690249523	133.55197806450357	0.0563789839729368	0.0396132644609685	1.4232349880805133	0.154684	0.154684	chr4	105584196	0.8105546059585117	chr4:105584196:G:A
chr4:105585015	['C', 'T']	19959	5634.564613919927	664.9208605600703	-0.0136028238237891	0.0145122034420282	-0.9373369025681234	0.348597	0.348597	chr4	105585015	0.4576763547161345	chr4:105585015:C:T
chr4:105585087	['A', 'G']	19959	16202.623590720048	2262.7976780642816	0.0107072493015114	0.0103153375620248	1.0379931085269989	0.299286	0.299286	chr4	105585087	0.5239135981112033	chr4:105585087:A:G
chr4:105585497	['ACAT', 'A']	19959	12700.818072470309	1745.7437632967517	0.0003831669436727	0.0109809692983992	0.0348937268888136	0.972165	0.972165	chr4	105585497	0.0122600185016381	chr4:105585497:ACAT:A
chr4:105585942	['G', 'A']	19959	4243.976886437702	550.8771081598846	-0.0019478561699898	0.0163858186081582	-0.1188745107321068	0.905376	0.905376	chr4	105585942	0.0431710221068516	chr4:105585942:G:A
chr4:105585981	['T', 'C']	19959	4411.083166131622	579.2000009095772	-0.003292625102024	0.0161565063102579	-0.2037956126649424	0.838515	0.838515	chr4	105585981	0.0764891639953304	chr4:105585981:T:C
chr4:105586379	['C', 'T']	19959	3423.945626003211	410.40082014617343	-0.0183664037637971	0.0180433841987778	-1.0179023824721956	0.308737	0.308737	chr4	105586379	0.5104113202007075	chr4:105586379:C:T
chr4:105587369	['G', 'A']	19959	1138.0	208.393454954152	0.0461399900487857	0.03041177091325	1.5171753785861577	0.129238	0.129238	chr4	105587369	0.8886097714504677	chr4:105587369:G:A
chr4:105587936	['C', 'T']	19959	603.0	104.38587299261842	0.0344027644576969	0.0416715229330188	0.8255701264624914	0.409058	0.409058	chr4	105587936	0.3882151093665055	chr4:105587936:C:T
chr4:105587938	['T', 'C']	19959	603.0302134482413	104.4018386408138	0.0344160770321159	0.041671551543444	0.8258890239840468	0.408877	0.408877	chr4	105587938	0.3884073185335117	chr4:105587938:T:C
chr4:105587953	['G', 'T']	19959	2455.2460289622686	312.05056930840453	-0.0100965367890983	0.0210615415182776	-0.4793826121576334	0.631672	0.631672	chr4	105587953	0.1995083735647134	chr4:105587953:G:T
chr4:105589313	['A', 'G']	19959	4195.630637402285	517.678391857359	-0.0180899256206748	0.0165507491038499	-1.0929973928773309	0.274408	0.274408	chr4	105589313	0.5616032315031517	chr4:105589313:A:G
chr4:105589965	['G', 'A']	19959	604.1210724129292	104.89531161122154	0.0343798607466674	0.0416375958923223	0.8256927425775512	0.408988	0.408988	chr4	105589965	0.3882894343159764	chr4:105589965:G:A
chr4:105590331	['G', 'T']	19959	602.0904990980157	104.93990603117508	0.0336986949462372	0.041704240719997	0.8080400065904769	0.419077	0.419077	chr4	105590331	0.3777061736858008	chr4:105590331:G:T
chr4:105591137	['TA', 'T']	19959	602.0	104.11212463396286	0.0342989106061768	0.041703390811741	0.8224489649057622	0.410831	0.410831	chr4	105591137	0.3863367933586353	chr4:105591137:TA:T
chr4:105591315	['G', 'A']	19959	2976.745715144833	335.13704266324834	-0.0272565606988108	0.019299026045078	-1.4123283027415878	0.157869	0.157869	chr4	105591315	0.8017031420037288	chr4:105591315:G:A
chr4:105591744	['G', 'A']	19959	2248.112636536727	336.3968225092008	0.014019953014885	0.0218340370147255	0.6421145574421059	0.520806	0.520806	chr4	105591744	0.283324021076037	chr4:105591744:G:A
chr4:105592831	['C', 'T']	19959	3109.311569875232	445.8778296849532	0.0035746701815706	0.0187798164610447	0.1903463853859068	0.84904	0.84904	chr4	105592831	0.0710718487783561	chr4:105592831:C:T
chr4:105593270	['C', 'T']	19959	4534.227177071851	558.7399353609316	-0.0092780503658045	0.0157935900945545	-0.5874567030205174	0.556904	0.556904	chr4	105593270	0.2542196627500526	chr4:105593270:C:T
chr4:105593406	['C', 'T']	19959	7249.268872180453	890.7432763008848	-0.0124410203202392	0.0129911639696408	-0.9576524743520108	0.33825	0.33825	chr4	105593406	0.4707621947303394	chr4:105593406:C:T
chr4:105593554	['A', 'G']	19959	3165.88268100286	569.4280812495379	0.0425209587394421	0.0186856747279576	2.2755912943203467	0.022881	0.022881	chr4	105593554	1.6405249988916235	chr4:105593554:A:G
chr4:105593640	['T', 'C']	19959	16618.163075072665	2263.737748589956	0.0010432375307672	0.0102559626681754	0.1017200982999336	0.91898	0.91898	chr4	105593640	0.036693940174448	chr4:105593640:T:C
chr4:105594082	['T', 'A']	19959	13812.076067348164	1904.0101673260888	0.0025252972982815	0.0106302852391617	0.2375568709086372	0.812227	0.812227	chr4	105594082	0.0903225778155551	chr4:105594082:T:A
chr4:105594656	['C', 'G']	19959	12805.56637434227	1775.077980099424	0.0037560499669065	0.0108113541471063	0.3474171612361647	0.728282	0.728282	chr4	105594656	0.1377004238055517	chr4:105594656:C:G
chr4:105594871	['C', 'T']	19959	15603.690723199516	2120.24872659436	0.0006793358229908	0.0103466707840578	0.0656574309910004	0.947651	0.947651	chr4	105594871	0.023351574772229	chr4:105594871:C:T
chr4:105595105	['A', 'G']	19959	3163.316981510247	376.7973849533905	-0.0184830022115273	0.0187542865833426	-0.9855348071700992	0.324373	0.324373	chr4	105595105	0.4889553025466316	chr4:105595105:A:G
chr4:105595529	['A', 'G']	19959	6286.259834627912	935.3752255013	0.0124469902327566	0.0138913636944172	0.8960236378922872	0.370251	0.370251	chr4	105595529	0.4315037598320195	chr4:105595529:A:G
chr4:105595567	['A', 'G']	19959	6284.629753971038	934.7252201957735	0.01230028751862	0.013891612375349	0.8854470731163795	0.375926	0.375926	chr4	105595567	0.4248976363344967	chr4:105595567:A:G
chr4:105596842	['C', 'G']	19959	15818.0	2196.445173086902	0.004542465591749	0.010323523960998	0.4400111443447349	0.659934	0.659934	chr4	105596842	0.1804994960779388	chr4:105596842:C:G
chr4:105597759	['G', 'A']	19959	7142.147045557059	1055.5199283250408	0.011104747033255	0.0131514512922362	0.84437426611697	0.39847	0.39847	chr4	105597759	0.3996043701898314	chr4:105597759:G:A
chr4:105598470	['G', 'T']	19959	1031.051658482814	112.92800991797168	-0.0301504512033305	0.0318818678365559	-0.9456927479248848	0.344317	0.344317	chr4	105598470	0.4630415342981485	chr4:105598470:G:T
chr4:105598506	['G', 'A']	19959	2079.2083479480884	293.931057071835	0.0034225844920785	0.0226425724900375	0.1511570513281751	0.879853	0.879853	chr4	105598506	0.0555898808289589	chr4:105598506:G:A
chr4:105598787	['A', 'T']	19959	8843.544684476969	1244.1101268296502	0.0045199083323007	0.0121144437726087	0.3731007726925437	0.709077	0.709077	chr4	105598787	0.1493066014045949	chr4:105598787:A:T
chr4:105599278	['T', 'A']	19959	5447.09165622651	822.2923212513878	0.0141458508911329	0.0146348912950809	0.966583940113556	0.333764	0.333764	chr4	105599278	0.4765605084132049	chr4:105599278:T:A
chr4:105599585	['C', 'T']	19959	5056.76007215875	764.3468106507229	0.0141728187199098	0.0151812138411705	0.9335761203411844	0.350534	0.350534	chr4	105599585	0.4552698513171576	chr4:105599585:C:T
chr4:105600689	['A', 'G']	19959	4519.0	707.5958661873381	0.0211645352979145	0.015839353168342	1.33619946932024	0.181499	0.181499	chr4	105600689	0.7411257634415233	chr4:105600689:A:G
chr4:105600702	['C', 'G']	19959	4527.0	708.2721825998317	0.0208673459878356	0.0158308753018422	1.3181422751404823	0.187471	0.187471	chr4	105600702	0.7270659040112137	chr4:105600702:C:G
chr4:105600709	['C', 'T']	19959	4519.0	707.5958661873381	0.0211645352979145	0.015839353168342	1.33619946932024	0.181499	0.181499	chr4	105600709	0.7411257634415233	chr4:105600709:C:T
chr4:105600713	['T', 'A']	19959	4519.0	707.5958661873381	0.0211645352979145	0.015839353168342	1.33619946932024	0.181499	0.181499	chr4	105600713	0.7411257634415233	chr4:105600713:T:A
chr4:105601322	['C', 'G']	19959	2086.313589897776	289.8120942732789	0.0005250568926454	0.0226112705160959	0.0232210256505334	0.981474	0.981474	chr4	105601322	0.0081212007059418	chr4:105601322:C:G
chr4:105602132	['T', 'C']	19959	4782.23960316665	777.0652022030273	0.0258957075170705	0.0155186705169483	1.668680798963361	0.0951964	0.0951964	chr4	105602132	1.0213794748266267	chr4:105602132:T:C
chr4:105602162	['G', 'A']	19959	4503.451270230997	709.787475806496	0.0223955681303694	0.0158567726681423	1.412366097381478	0.157858	0.157858	chr4	105602162	0.8017334038394468	chr4:105602162:G:A
chr4:105602775	['C', 'A']	19959	4145.207686140896	652.8274245746604	0.0217541833090058	0.0164858569621487	1.3195664234472615	0.186995	0.186995	chr4	105602775	0.728170005770669	chr4:105602775:C:A
chr4:105602820	['T', 'C']	19959	16171.102160509296	2235.8790226603446	0.0033682511839641	0.0102861523872804	0.3274549177522619	0.743327	0.743327	chr4	105602820	0.1288200919541515	chr4:105602820:T:C
chr4:105603797	['C', 'T']	19959	2423.121404950396	420.1526277214081	0.0381812988138236	0.0210338819242167	1.815228351637017	0.0695038	0.0695038	chr4	105603797	1.157991450461451	chr4:105603797:C:T
chr4:105604546	['A', 'G']	19959	7169.155164636897	1070.2184544168497	0.0128349769132496	0.0131360249661119	0.9770822563417116	0.32854	0.32854	chr4	105604546	0.4834117471948567	chr4:105604546:A:G
chr4:105605387	['T', 'C']	19959	4611.693174984967	733.4237753516433	0.0234875997085813	0.0157005546539599	1.495972609009536	0.134677	0.134677	chr4	105605387	0.8707065663109523	chr4:105605387:T:C
chr4:105605830	['A', 'G']	19959	4603.153152250176	738.1134433137918	0.0250166132368341	0.0157101319976056	1.59238720850002	0.111314	0.111314	chr4	105605830	0.9534502108640244	chr4:105605830:A:G
chr4:105605861	['T', 'C']	19959	2180.327720986169	314.0645052740288	0.0055509604120177	0.0221702795451671	0.2503784582737848	0.802297	0.802297	chr4	105605861	0.0956648317360337	chr4:105605861:T:C
chr4:105605909	['G', 'C']	19959	2177.2181690634866	315.8980524358435	0.0066707612807369	0.0221829627775446	0.3007155242350981	0.763635	0.763635	chr4	105605909	0.1171141746228963	chr4:105605909:G:C
chr4:105605949	['C', 'T']	19959	2176.109028960818	317.664288507008	0.0072793276081462	0.0221871206753824	0.3280879801687388	0.742849	0.742849	chr4	105605949	0.1290994569412162	chr4:105605949:C:T
chr4:105606008	['A', 'G']	19959	2235.223981560355	321.92669079955147	0.0068649409601587	0.021902668679356	0.3134294300232518	0.753958	0.753958	chr4	105606008	0.1226528462738329	chr4:105606008:A:G
chr4:105606224	['A', 'G']	19959	4665.701292844257	730.0190173955759	0.02160099004148	0.015616797966831	1.3831894404575729	0.166622	0.166622	chr4	105606224	0.7782676569039643	chr4:105606224:A:G
chr4:105606243	['A', 'C']	19959	2237.336289837643	311.49452575414534	0.0019454058400821	0.0218952227627743	0.088850698673398	0.929201	0.929201	chr4	105606243	0.0318903314866878	chr4:105606243:A:C
chr4:105606351	['T', 'G']	19959	2428.851844426624	418.5528960740969	0.0374133811526557	0.0210171056448632	1.7801395579795245	0.0750683	0.0750683	chr4	105606351	1.1245434190740562	chr4:105606351:T:G
chr4:105606411	['C', 'T']	19959	4690.234993486321	734.1443636249579	0.021357782670696	0.0155735020207903	1.3714181076410328	0.17026	0.17026	chr4	105606411	0.7688873709436476	chr4:105606411:C:T
chr4:105606456	['A', 'G']	19959	4690.940115259333	736.6516204609566	0.0219257482437305	0.0155738582053171	1.407855905368702	0.159189	0.159189	chr4	105606456	0.7980869454196522	chr4:105606456:A:G
chr4:105606739	['T', 'C']	19959	14892.954128440368	2090.452280493084	0.0042719600838298	0.010502593812794	0.406752861243268	0.684194	0.684194	chr4	105606739	0.1648207386547811	chr4:105606739:T:C
chr4:105607519	['T', 'TG']	19959	3165.3171819411737	433.1705502843218	-0.0037201782635038	0.0185886775465607	-0.2001314108647875	0.84138	0.84138	chr4	105607519	0.075007815581289	chr4:105607519:T:TG
chr4:105607827	['AG', 'A']	19959	2170.217467555244	318.76869086061697	0.0081944983414494	0.0222122131033235	0.3689185901166838	0.712192	0.712192	chr4	105607827	0.1474029090321228	chr4:105607827:AG:A
chr4:105609793	['G', 'A']	19959	5204.521521270732	791.7155029461587	0.0164525738123425	0.014904905710325	1.1038361551623468	0.269678	0.269678	chr4	105609793	0.5691544813124503	chr4:105609793:G:A
chr4:105610601	['A', 'G']	19959	27989.011626741507	3822.5065525302766	0.0011754464200279	0.0112306429747249	0.1046642140323917	0.916643	0.916643	chr4	105610601	0.0377997737280443	chr4:105610601:A:G
chr4:105611172	['A', 'G']	19959	2171.217567770707	316.2167971028134	0.0070302362033494	0.0222079450068946	0.3165640135170903	0.751578	0.751578	chr4	105611172	0.1240259409430376	chr4:105611172:A:G
chr4:105611343	['T', 'C']	19959	7222.895092977795	1071.3706266840838	0.011829108531886	0.0130786786680692	0.904457463334282	0.365764	0.365764	chr4	105611343	0.4367990418085746	chr4:105611343:T:C
chr4:105612039	['C', 'A']	19959	2688.4040889957905	424.5784534280696	0.016963269192604	0.0200693975868652	0.8452306113914402	0.397992	0.397992	chr4	105612039	0.4001256575513721	chr4:105612039:C:A
chr4:105612308	['A', 'G']	19959	428.06434155141307	75.57480728107106	0.0586100243421168	0.0491487893655217	1.192501892696307	0.233079	0.233079	chr4	105612308	0.6324968538709451	chr4:105612308:A:G
chr4:105612953	['A', 'G']	19959	7696.156794948887	1098.4243999904882	0.0054334811632235	0.0128105701952711	0.4241404621653207	0.671468	0.671468	chr4	105612953	0.1729746795769022	chr4:105612953:A:G
chr4:105613534	['A', 'G']	19959	3916.784966173891	687.5635115673251	0.0402246270497951	0.0169232319212204	2.3768880103425425	0.0174688	0.0174688	chr4	105613534	1.7577369273741328	chr4:105613534:A:G
chr4:105614509	['T', 'G']	19959	2783.2788996342133	358.85501269100064	-0.0174539941442892	0.0197653494077548	-0.8830602376015275	0.377214	0.377214	chr4	105614509	0.423412197138538	chr4:105614509:T:G
chr4:105620825	['TG', 'T']	19959	13185.479476114018	1894.758619857451	0.0097872597438023	0.0107841427269741	0.907560293997382	0.364122	0.364122	chr4	105620825	0.4387530805003914	chr4:105620825:TG:T
chr4:105623369	['A', 'G']	19959	13230.640236567764	1894.610076829176	0.0092604156592217	0.01076215113372	0.8604614025728567	0.389545	0.389545	chr4	105623369	0.4094423656606595	chr4:105623369:A:G
chr4:105623545	['C', 'T']	19959	2533.5077424204464	379.988591792943	0.0097193869055346	0.0206856015836056	0.4698624241722651	0.638458	0.638458	chr4	105623545	0.1948676668707059	chr4:105623545:C:T
chr4:105625755	['G', 'A']	19959	3410.0	439.4473752961725	-0.0122628880767379	0.0181088797270946	-0.6771754112646824	0.498303	0.498303	chr4	105625755	0.3025064981800895	chr4:105625755:G:A
chr4:105626803	['T', 'G']	19959	2175.654036986919	318.2337593801937	0.0075577512893847	0.0222020456916023	0.3404078792722861	0.733553	0.733553	chr4	105626803	0.1345685024396524	chr4:105626803:T:G
chr4:105627476	['C', 'T']	19959	2150.107726225073	317.89221425567337	0.0085414804833671	0.022329780520809	0.3825152009625579	0.702083	0.702083	chr4	105627476	0.1536115426975233	chr4:105627476:C:T
chr4:105629115	['C', 'A']	19959	2211.221576389237	305.718322187145	-0.0070523371008011	0.02206990645527	-0.3195454006610495	0.749316	0.749316	chr4	105629115	0.1253349938965971	chr4:105629115:C:A
chr4:105629414	['T', 'C']	19959	4373.191087272546	558.3652265297997	-0.0086807222277004	0.0161925860666546	-0.536092393887384	0.591901	0.591901	chr4	105629414	0.2277509262992816	chr4:105629414:T:C
chr4:105629779	['C', 'T']	19959	26366.63119072708	3570.900535118824	-0.0012434729644178	0.0108179038352286	-0.1149458327008292	0.908489	0.908489	chr4	105629779	0.0416803267689598	chr4:105629779:C:T
chr4:105630095	['A', 'G']	19959	5026.007266349287	614.7897761641887	-0.0148737627407118	0.0152425402588178	-0.9758060328630164	0.329172	0.329172	chr4	105630095	0.4825771138080833	chr4:105630095:A:G
chr4:105630392	['T', 'G']	19959	26364.530278724687	3570.9943452526454	-0.0009688999842601	0.0108167471188452	-0.0895740626654815	0.928627	0.928627	chr4	105630392	0.032158693294718	chr4:105630392:T:G
chr4:105631576	['A', 'T']	19959	25769.32890581926	3493.42524172042	-0.0003665633913892	0.0107053681442476	-0.0342410822729364	0.972685	0.972685	chr4	105631576	0.0120277814283715	chr4:105631576:A:T
chr4:105632090	['A', 'G']	19959	4570.687011425135	548.6642304175334	-0.0174238129591952	0.0158642913400927	-1.0983038943038814	0.272085	0.272085	chr4	105632090	0.5652954001415749	chr4:105632090:A:G
chr4:105633001	['G', 'T']	19959	4609.461893070101	549.5784097494956	-0.0181358248574961	0.0158020573241733	-1.147687575449598	0.251111	0.251111	chr4	105633001	0.6001342624576664	chr4:105633001:G:T
chr4:105634382	['G', 'A']	19959	4599.460890915469	547.840506749631	-0.0183882348885965	0.0158242356104139	-1.162029897766134	0.245237	0.245237	chr4	105634382	0.6104140052646484	chr4:105634382:G:A
chr4:105634725	['G', 'GT']	19959	32136.220223480486	4319.998677071841	-0.0112986291722758	0.0130966564061039	-0.8627109715583458	0.388307	0.388307	chr4	105634725	0.4108247803682671	chr4:105634725:G:GT
chr4:105635804	['A', 'T']	19959	27917.37978237978	3790.7198389606087	0.0008975792372811	0.0111938639901178	0.0801849332878781	0.936091	0.936091	chr4	105635804	0.0286819302396428	chr4:105635804:A:T
chr4:105636948	['A', 'T']	19959	6295.577127393003	927.1426140247823	0.020030984530938	0.0139111897069813	1.4399188676785402	0.149906	0.149906	chr4	105636948	0.8241809841314223	chr4:105636948:A:T
chr4:105637736	['G', 'A']	19959	21607.412949784502	2911.3050751006303	-0.0014154570943361	0.0102515201218211	-0.1380728982156749	0.890184	0.890184	chr4	105637736	0.0505202159107839	chr4:105637736:G:A
chr4:105638732	['CTCATTCA', 'C']	19959	25409.550135365487	3445.772568806422	-0.0006624501596143	0.0106583831345289	-0.0621529692874568	0.950442	0.950442	chr4	105638732	0.0220743804802918	chr4:105638732:CTCATTCA:C
chr4:105640485	['T', 'C']	19959	2430.7307171853854	279.31649252812895	-0.0207413454361577	0.0211071847042104	-0.982667547890472	0.325783	0.325783	chr4	105640485	0.4870715817795626	chr4:105640485:T:C
chr4:105641380	['G', 'A']	19959	8744.066710104247	1219.5108711536543	0.0042557440578817	0.0121910592501244	0.3490873082122263	0.727027	0.727027	chr4	105641380	0.1384494602093636	chr4:105641380:G:A
chr4:105641450	['T', 'C']	19959	25426.369650195447	3442.651405006025	-0.0011258469040584	0.010655524910875	-0.1056585117556615	0.915854	0.915854	chr4	105641450	0.0381737534588662	chr4:105641450:T:C
chr4:105642009	['A', 'G']	19959	25426.917702485967	3446.5470884610327	-0.0007187178353284	0.01065807798801	-0.0674340942275868	0.946237	0.946237	chr4	105642009	0.0240000740620663	chr4:105642009:A:G
chr4:105642127	['A', 'G']	19959	3602.722024555249	428.3941158401984	-0.0179215426519573	0.0176752526934959	-1.0139341690176766	0.310626	0.310626	chr4	105642127	0.5077621957937143	chr4:105642127:A:G
chr4:105642185	['G', 'T']	19959	25424.91700080192	3443.519383018488	-0.000997094757325	0.0106560833716425	-0.0935704726164687	0.925451	0.925451	chr4	105642185	0.0336465709607501	chr4:105642185:G:T
chr4:105642195	['C', 'A']	19959	25427.91805332799	3443.285440058683	-0.0010736347646032	0.010656575709853	-0.1007485700693284	0.919751	0.919751	chr4	105642195	0.0363297313095608	chr4:105642195:C:A
chr4:105642222	['C', 'T']	19959	523.1048358807316	69.03878207870487	-0.0122974947846516	0.0444456347320331	-0.2766862225906871	0.782024	0.782024	chr4	105642222	0.1067799184137783	chr4:105642222:C:T
chr4:105642250	['T', 'A']	19959	28012.40349734442	3795.540285799993	-0.0003135425518562	0.0112123682753727	-0.0279639897794799	0.977691	0.977691	chr4	105642250	0.0097983826349001	chr4:105642250:T:A
chr4:105642443	['A', 'G']	19959	25424.643061193805	3443.518263505739	-0.0010591102417417	0.0106552267094665	-0.0993981893225001	0.920823	0.920823	chr4	105642443	0.0358238415846779	chr4:105642443:A:G
chr4:105643037	['C', 'T']	19959	30854.463737586528	4154.3395998054	-0.0085449096855416	0.0123232402849447	-0.6933979609227411	0.488068	0.488068	chr4	105643037	0.3115196657690077	chr4:105643037:C:T
chr4:105643093	['T', 'C']	19959	27864.56481203008	3830.61123720036	0.001037175032217	0.0111693739278478	0.0928588333524388	0.926017	0.926017	chr4	105643093	0.0333810403824041	chr4:105643093:T:C
chr4:105644150	['A', 'G']	19959	9647.450090198436	1255.9582695138288	-0.0059296067351663	0.0118809025711359	-0.4990872284040124	0.617723	0.617723	chr4	105644150	0.2092062280501596	chr4:105644150:A:G
chr4:105650611	['C', 'T']	19959	545.0819302465424	99.94682955473972	0.0380080910742399	0.0437742381945613	0.8682753290944114	0.385254	0.385254	chr4	105650611	0.4142528434105574	chr4:105650611:C:T
chr4:105653379	['A', 'G']	19959	23379.05363599837	3115.5032742123567	-0.0097731539827297	0.0103243154277715	-0.946615206703277	0.343846	0.343846	chr4	105653379	0.4636360234901482	chr4:105653379:A:G
chr4:105654112	['A', 'G']	19959	1231.0616795270066	201.17250624181284	0.0145534633864019	0.0292314138022802	0.4978706635553363	0.618581	0.618581	chr4	105654112	0.2086034236827923	chr4:105654112:A:G
chr4:105656994	['G', 'A']	19959	24022.62879053681	3258.6768475230983	-0.0039545786804219	0.0103886193978768	-0.3806645068958944	0.703456	0.703456	chr4	105656994	0.1527630617755155	chr4:105656994:G:A
chr4:105657597	['A', 'G']	19959	1915.863909774436	298.07047950983184	0.0214682638716862	0.0235162150998134	0.9129132294701872	0.361299	0.361299	chr4	105657597	0.4421332404665278	chr4:105657597:A:G
chr4:105661123	['A', 'G']	19959	13084.144368669142	1786.3795579912662	-0.0020109780193648	0.0107374010609437	-0.187287222294375	0.851437	0.851437	chr4	105661123	0.0698474810714019	chr4:105661123:A:G
chr4:105663904	['A', 'G']	19959	1665.5937059652467	267.39780225149855	0.0220384664782407	0.0255515787043841	0.862508995362362	0.388418	0.388418	chr4	105663904	0.4107006522976644	chr4:105663904:A:G
chr4:105664860	['T', 'A']	19959	13066.89218045113	1786.0680940722034	-0.0017177883612831	0.0107414512473208	-0.159921440942309	0.872945	0.872945	chr4	105664860	0.0590131182061887	chr4:105664860:T:A
chr4:105666159	['T', 'C']	19959	530.0796752856284	75.72969976633316	0.020463464769101	0.0442774189540519	0.4621648066328476	0.643968	0.643968	chr4	105666159	0.1911357130263834	chr4:105666159:T:C
chr4:105667352	['C', 'T']	19959	22317.354479855683	3046.681918903181	-0.00264621835081	0.0102062321141504	-0.2592747569537609	0.795426	0.795426	chr4	105667352	0.0994002173832507	chr4:105667352:C:T
chr4:105668970	['G', 'A']	19959	11377.710162357183	1579.7792184280504	0.0014151654476279	0.01113242968116	0.1271209868967698	0.898846	0.898846	chr4	105668970	0.0463147099122699	chr4:105668970:G:A
chr4:105669131	['A', 'T']	19959	1488.14912060931	241.5332125434754	0.0143954928539856	0.0266823560869283	0.5395135574642154	0.589539	0.589539	chr4	105669131	0.2294874595688141	chr4:105669131:A:T
chr4:105669553	['C', 'T']	19959	1906.2416023262813	289.8296004258502	0.0173833482233644	0.0235561019433696	0.7379552128427307	0.46055	0.46055	chr4	105669553	0.3367232133600447	chr4:105669553:C:T
chr4:105670659	['A', 'G']	19959	429.0429924337325	86.78248221293386	0.0524170983129782	0.0490598324324202	1.0684320698645395	0.285339	0.285339	chr4	105670659	0.5446388651209195	chr4:105670659:A:G
chr4:105672417	['T', 'C']	19959	1489.2238424533973	242.5177610527649	0.0144865263352062	0.0266933320034948	0.5427020625716407	0.587341	0.587341	chr4	105672417	0.2311096816834228	chr4:105672417:T:C
chr4:105672693	['A', 'G']	19959	27833.7890965576	3752.1922401887978	-0.0055908494525753	0.0111261924187408	-0.5024944061868079	0.615325	0.615325	chr4	105672693	0.2108954396308351	chr4:105672693:A:G
chr4:105673011	['A', 'G']	19959	14141.959853648756	1893.77278171235	-0.005828216572462	0.0105279869608924	-0.5535926852979309	0.579864	0.579864	chr4	105673011	0.236673852946325	chr4:105673011:A:G
chr4:105673468	['G', 'A']	19959	12412.109401623731	1726.475360534826	-0.0012030475747537	0.0109700446045013	-0.1096666073955687	0.912675	0.912675	chr4	105673468	0.0396838455044231	chr4:105673468:G:A
chr4:105673898	['A', 'C']	19959	15690.64758371767	2205.4865425882394	0.0042994528043282	0.0103544001553861	0.4152295391145182	0.677978	0.677978	chr4	105673898	0.1687843985129055	chr4:105673898:A:C
chr4:105675528	['T', 'C']	19959	1760.1763792153129	305.1197334894736	0.0373442262850735	0.0245711373942101	1.5198411732406512	0.128567	0.128567	chr4	105675528	0.8908704898647202	chr4:105675528:T:C
chr4:105676114	['G', 'T']	19959	11368.848050516186	1604.500773813291	0.002372894170923	0.0112086590530311	0.2117018779584859	0.832342	0.832342	chr4	105676114	0.0796981903027388	chr4:105676114:G:T
chr4:105676295	['T', 'C']	19959	31635.5101488498	4310.213354241948	-0.0051861861719358	0.0127130289402313	-0.4079426072510336	0.68332	0.68332	chr4	105676295	0.165375867785254	chr4:105676295:T:C
chr4:105676424	['TC', 'T']	19959	454.0682501503308	66.49157501356834	0.0278479098271039	0.0477521324290158	0.5831762564425829	0.559781	0.559781	chr4	105676424	0.2519818463757367	chr4:105676424:TC:T
chr4:105678657	['C', 'T']	19959	1610.4034278841334	263.3265948678076	0.0161846977381169	0.0256165817165509	0.6318055202369157	0.527521	0.527521	chr4	105678657	0.277760246925842	chr4:105678657:C:T
chr4:105679181	['A', 'C']	19959	1611.2421828021647	263.8443880446327	0.0169656471009082	0.025609429062966	0.6624765846671067	0.507673	0.507673	chr4	105679181	0.2944159334297881	chr4:105679181:A:C
chr4:105679465	['T', 'A']	19959	1439.0721014129672	264.979064916199	0.0435890072080917	0.0270297482835174	1.6126308965545213	0.106841	0.106841	chr4	105679465	0.9712620557643912	chr4:105679465:T:A
chr4:105679681	['G', 'A']	19959	11612.581821825834	1617.398361905868	-0.0003693385403395	0.0111532711687381	-0.0331148175949309	0.973583	0.973583	chr4	105679681	0.011627018046942	chr4:105679681:G:A
chr4:105681025	['T', 'C']	19959	11617.49240715682	1624.0315544670711	0.0003523786705087	0.0111493292124374	0.0316053695961947	0.974787	0.974787	chr4	105681025	0.0110902713070831	chr4:105681025:T:C
chr4:105681107	['T', 'G']	19959	11344.97889935846	1447.4045522981028	-0.0105730873218877	0.0112484148060808	-0.9399624306326282	0.347248	0.347248	chr4	105681107	0.4593602469336589	chr4:105681107:T:G
chr4:105681151	['A', 'C']	19959	17272.192301909487	2378.6088244203047	0.0003718963931456	0.0102435809084852	0.0363053112449798	0.971039	0.971039	chr4	105681151	0.0127633271005861	chr4:105681151:A:C
chr4:105681466	['CAT', 'C']	19959	561.0281090289608	87.27224837974305	0.0326551612960227	0.0430044760059846	0.759343313274608	0.447656	0.447656	chr4	105681466	0.3490555902184766	chr4:105681466:CAT:C
chr4:105681857	['G', 'A']	19959	1610.2420324714371	260.7329428250155	0.0148792707118636	0.0256161627257751	0.5808547857518115	0.561345	0.561345	chr4	105681857	0.2507701413393403	chr4:105681857:G:A
chr4:105681941	['T', 'C']	19959	18963.900285614072	2651.432485428089	0.0027175114599506	0.010139349469367	0.2680163523469421	0.78869	0.78869	chr4	105681941	0.1030936656686516	chr4:105681941:T:C
chr4:105682115	['G', 'A']	19959	409.0	66.95692081218736	0.0111865757405675	0.050598121144277	0.2210867812397572	0.825027	0.825027	chr4	105682115	0.0835318384086975	chr4:105682115:G:A
chr4:105683033	['A', 'G']	19959	409.0	66.95692081218736	0.0111865757405675	0.050598121144277	0.2210867812397572	0.825027	0.825027	chr4	105683033	0.0835318384086975	chr4:105683033:A:G
chr4:105683629	['G', 'C']	19959	1611.2421828021645	262.6526195752469	0.0160583794714949	0.0256097120318616	0.6270425630524995	0.530639	0.530639	chr4	105683629	0.2752008341457028	chr4:105683629:G:C
chr4:105683672	['A', 'C']	19959	11346.568493837058	1446.3263681297558	-0.0106984132021408	0.0112489746148248	-0.9510567468115356	0.341587	0.341587	chr4	105683672	0.466498665897836	chr4:105683672:A:C
chr4:105684563	['A', 'C']	19959	1614.1836243226967	263.70908612837843	0.0161520581616749	0.0256037985349891	0.6308461668139677	0.528148	0.528148	chr4	105684563	0.2772443604648917	chr4:105684563:A:C
chr4:105685451	['A', 'G']	19959	1611.6647094248706	263.7185812208234	0.0163411246819989	0.0256249000684075	0.637704913516739	0.523673	0.523673	chr4	105685451	0.2809398172638658	chr4:105685451:A:G
chr4:105686084	['T', 'C']	19959	32574.26411785338	4457.653217216526	-0.0014480255815977	0.0134230904916208	-0.1078757222490356	0.914095	0.914095	chr4	105686084	0.0390086665946384	chr4:105686084:T:C
chr4:105689774	['C', 'T']	19959	409.0614852675887	66.98426538321552	0.011241057375946	0.0505981654679808	0.2221633387688631	0.824189	0.824189	chr4	105689774	0.0839731860637727	chr4:105689774:C:T
chr4:105690103	['A', 'C']	19959	32639.17655607898	4472.534982660456	0.000506681356169	0.0134722893296624	0.0376091504398928	0.97	0.97	chr4	105690103	0.0132282657337551	chr4:105690103:A:C
chr4:105690380	['A', 'C']	19959	1612.1615473267525	263.4982535860149	0.0163854081325897	0.0256025286378701	0.6399917900434734	0.522185	0.522185	chr4	105690380	0.2821756076390652	chr4:105690380:A:C
chr4:105690458	['CAT', 'C']	19959	10204.04500125282	1435.2651910762154	0.0004662156744318	0.0116148865612482	0.040139494430137	0.967982	0.967982	chr4	105690458	0.0141327184905285	chr4:105690458:CAT:C
chr4:105692596	['T', 'C']	19959	407.71688691617067	71.65151993024936	0.022395654920488	0.0508403250570376	0.4405096721030487	0.659573	0.659573	chr4	105692596	0.1807371307579803	chr4:105692596:T:C
chr4:105692664	['A', 'G']	19959	18975.65512229351	2651.043688393137	0.0023670902502905	0.0101417960085087	0.2333995130945818	0.815454	0.815454	chr4	105692664	0.0886005326122113	chr4:105692664:A:G
chr4:105693649	['T', 'C']	19959	1925.0	330.84625787336364	0.0363344852020221	0.0235390986447993	1.5435801408670262	0.122706	0.122706	chr4	105693649	0.9111342008982376	chr4:105693649:T:C
chr4:105694446	['C', 'T']	19959	1612.2924835781982	263.4883497290422	0.0160769589040525	0.025609712093917	0.6277680453842824	0.530163	0.530163	chr4	105694446	0.2755905848951553	chr4:105694446:C:T
chr4:105695210	['C', 'T']	19959	1857.9788728860349	323.32279840715165	0.0383088456834602	0.0239831688545488	1.5973221018370225	0.11021	0.11021	chr4	105695210	0.9577789976096182	chr4:105695210:C:T
chr4:105695979	['G', 'A']	19959	1868.0935965527608	326.3694595583283	0.039579778140256	0.0238962001913367	1.6563209976205848	0.0976726	0.0976726	chr4	105695979	1.0102272514066044	chr4:105695979:G:A
chr4:105696204	['G', 'A']	19959	1610.161346895826	262.2880973629088	0.0157714633769749	0.0256161588457411	0.6156841652938536	0.53811	0.53811	chr4	105696204	0.269128937140525	chr4:105696204:G:A
chr4:105697062	['A', 'G']	19959	1611.2421828021647	264.01992249690073	0.0165410724091216	0.0256097346229284	0.6458900356707497	0.518358	0.518358	chr4	105697062	0.2853701944584192	chr4:105697062:A:G
chr4:105697205	['T', 'C']	19959	1863.093346026656	329.83841151275163	0.0416104891834687	0.023936621004017	1.7383610316796865	0.0821627	0.0821627	chr4	105697205	1.08532529755301	chr4:105697205:T:C
chr4:105697429	['G', 'GA']	19959	409.0	66.95692081218736	0.0111865757405675	0.050598121144277	0.2210867812397572	0.825027	0.825027	chr4	105697429	0.0835318384086975	chr4:105697429:G:GA
chr4:105697912	['T', 'C']	19959	11621.82284826307	1618.7058427818154	-0.0004241794628155	0.0111517676082486	-0.0380369711526074	0.969659	0.969659	chr4	105697912	0.0133809672342299	chr4:105697912:T:C
chr4:105697983	['G', 'T']	19959	1611.0	263.9400538204797	0.0168609897996504	0.0256092627021792	0.6583941910290027	0.510292	0.510292	chr4	105697983	0.2921812401786236	chr4:105697983:G:T
chr4:105698220	['T', 'A']	19959	6199.931900180397	714.7038294877119	-0.023831756177287	0.0139661260937335	-1.706397036468125	0.0879497	0.0879497	chr4	105698220	1.055765637600116	chr4:105698220:T:A
chr4:105699826	['C', 'T']	19959	408.0613349368611	65.66069862242257	0.0079328388924615	0.050659462890533	0.1565914528072106	0.875568	0.875568	chr4	105699826	0.0577101192801877	chr4:105699826:C:T
chr4:105700486	['T', 'C']	19959	19365.70274199208	2684.1768262138685	0.0006367314066121	0.0101340324995014	0.062831001049526	0.949902	0.949902	chr4	105700486	0.0223211979265436	chr4:105700486:T:C
chr4:105701033	['T', 'C']	19959	1611.3229265848158	263.5122442907952	0.0164643760799633	0.0256097099698784	0.6428958429958156	0.520299	0.520299	chr4	105701033	0.2837470088049038	chr4:105701033:T:C
chr4:105702066	['A', 'G']	19959	1635.9170185703483	269.03655074909545	0.0181924607792678	0.0256257719783425	0.709928301658309	0.477757	0.477757	chr4	105702066	0.3207929410304544	chr4:105702066:A:G
chr4:105702285	['G', 'A']	19959	1612.1615473267525	263.3730605266389	0.0162671906509694	0.0256025371433167	0.6353741646739819	0.525192	0.525192	chr4	105702285	0.279681897933504	chr4:105702285:G:A
chr4:105702517	['A', 'T']	19959	1610.161346895826	261.7818034520393	0.0153710021528576	0.0256162865250773	0.6000480256109755	0.548481	0.548481	chr4	105702517	0.260838412279018	chr4:105702517:A:T
chr4:105703128	['C', 'T']	19959	409.0204930353743	66.96687603724884	0.0112307805168447	0.0505981296956701	0.2219603883462488	0.824347	0.824347	chr4	105703128	0.0838899382264784	chr4:105703128:C:T
chr4:105703372	['C', 'T']	19959	409.0409881244676	66.92980397976432	0.0111110978689523	0.0505981519016916	0.2195949348217375	0.826189	0.826189	chr4	105703372	0.0829205915805695	chr4:105703372:C:T
chr4:105705027	['C', 'A']	19959	11341.136443353207	1448.3939135002768	-0.0103599515916085	0.0112473063199154	-0.9211051337033764	0.357007	0.357007	chr4	105705027	0.4473232683932152	chr4:105705027:C:A
chr4:105706681	['C', 'T']	19959	1836.09199318569	321.14212393072347	0.0391686091668469	0.0241014050760394	1.6251587425409777	0.104145	0.104145	chr4	105706681	0.9823615756877656	chr4:105706681:C:T
chr4:105706791	['C', 'T']	19959	1399.140201433081	212.5089277996585	0.0276241865096969	0.0276872667129819	0.997721689037095	0.318426	0.318426	chr4	105706791	0.4969914786368626	chr4:105706791:C:T
chr4:105707798	['C', 'T']	19959	1610.080669405752	264.54147682548705	0.0169109396897019	0.0256162379250117	0.6601648430658121	0.509156	0.509156	chr4	105707798	0.2931491340499107	chr4:105707798:C:T
chr4:105707852	['G', 'A']	19959	32571.527687296417	4462.945112931352	-0.0004183032747944	0.013421182729328	-0.031167392861762	0.975136	0.975136	chr4	105707852	0.0109348100136857	chr4:105707852:G:A
chr4:105708410	['A', 'G']	19959	11347.137044645988	1444.3003488768056	-0.0109412628796133	0.0112461200652791	-0.9728922344865384	0.330619	0.330619	chr4	105708410	0.4806721920287865	chr4:105708410:A:G
chr4:105709792	['C', 'T']	19959	31068.2264094212	4241.462331226037	-0.0017770043254862	0.0123477592055735	-0.1439131016325767	0.885571	0.885571	chr4	105709792	0.0527766138391248	chr4:105709792:C:T
chr4:105710713	['A', 'G']	19959	408.0	68.65851023145801	0.015459654084915	0.0506588554554998	0.3051717995977078	0.760238	0.760238	chr4	105710713	0.1190504262642819	chr4:105710713:A:G
chr4:105711279	['A', 'G']	19959	1757.7045260889176	302.0495314593504	0.035911528404773	0.0245917967488806	1.4603051892256569	0.144222	0.144222	chr4	105711279	0.8409684861503466	chr4:105711279:A:G
chr4:105711500	['G', 'A']	19959	1609.2418821407098	266.2118580099539	0.0183271323226872	0.0256237625192618	0.7152397041188014	0.474469	0.474469	chr4	105711500	0.3237921574595426	chr4:105711500:G:A
chr4:105711872	['A', 'G']	19959	1611.080719510973	265.42601476100793	0.0176220224858287	0.0256094556572081	0.6881060933783969	0.491394	0.491394	chr4	105711872	0.3085701506292382	chr4:105711872:A:G
chr4:105711888	['T', 'A']	19959	1610.080669405752	264.4930565765062	0.0172067267915928	0.0256164076725194	0.6717072515226916	0.501778	0.501778	chr4	105711888	0.2994883838505285	chr4:105711888:T:A
chr4:105713114	['G', 'T']	19959	10105.506313257842	1397.396210910223	-0.0015513636754135	0.0116035354128349	-0.1336974999617421	0.893643	0.893643	chr4	105713114	0.0488359421603253	chr4:105713114:G:T
chr4:105714745	['A', 'G']	19959	1609.2418821407095	263.73376820342804	0.0165884374770718	0.0256234780607658	0.6473921080398416	0.517386	0.517386	chr4	105714745	0.2861853270787085	chr4:105714745:A:G
chr4:105715441	['A', 'G']	19959	404.5472606863334	73.00660850594868	0.0266608853176096	0.050899309876235	0.5237965972905583	0.600426	0.600426	chr4	105715441	0.2215405099463438	chr4:105715441:A:G
chr4:105716695	['C', 'T']	19959	1861.0	330.890476593694	0.0422677117323157	0.023947471236541	1.7650177471690665	0.0775761	0.0775761	chr4	105716695	1.1102720575672822	chr4:105716695:C:T
chr4:105717099	['T', 'G']	19959	1608.3223252317716	263.91313758855426	0.0171842227409065	0.0256305862593429	0.6704576542661977	0.502574	0.502574	chr4	105717099	0.2987999828118947	chr4:105717099:T:G
chr4:105717540	['A', 'G']	19959	1607.322124780757	264.1671796053481	0.0171104228267132	0.0256371572851582	0.6674071792124469	0.50452	0.50452	chr4	105717540	0.2971216129405011	chr4:105717540:A:G
chr4:105718555	['A', 'G']	19959	405.0	73.37258036802889	0.0280441595788254	0.0508429852144416	0.5515836542748808	0.58124	0.58124	chr4	105718555	0.2356445058992853	chr4:105718555:A:G
chr4:105719027	['C', 'A']	19959	15842.174943623151	2159.663169138244	-0.0014417652354206	0.0103367091525357	-0.1394801008855903	0.889072	0.889072	chr4	105719027	0.0510630669977042	chr4:105719027:C:A
chr4:105720068	['G', 'A']	19959	1861.0	330.890476593694	0.0422677117323157	0.023947471236541	1.7650177471690665	0.0775761	0.0775761	chr4	105720068	1.1102720575672822	chr4:105720068:G:A
chr4:105720766	['C', 'T']	19959	10104.51879134095	1399.168353694427	-0.0013472276071427	0.0116039096245248	-0.116101180613763	0.907574	0.907574	chr4	105720766	0.0421179541910995	chr4:105720766:C:T
chr4:105720951	['T', 'C']	19959	1610.080669405752	263.90074666418235	0.0165116339419559	0.0256165627937478	0.6445686751536343	0.519214	0.519214	chr4	105720951	0.2846536058055797	chr4:105720951:T:C
chr4:105721754	['A', 'G']	19959	1831.734198787028	322.07249424911794	0.0400648772377957	0.0241297260160367	1.6603950335436188	0.0968507	0.0968507	chr4	105721754	1.0138972360182965	chr4:105721754:A:G
chr4:105722004	['G', 'A']	19959	1610.080669405752	264.54147682548705	0.0169109396897019	0.0256162379250117	0.6601648430658121	0.509156	0.509156	chr4	105722004	0.2931491340499107	chr4:105722004:G:A
chr4:105722246	['A', 'G']	19959	11340.545536564585	1448.2182518101022	-0.0104082973258232	0.0112533584382966	-0.9249058743568056	0.355026	0.355026	chr4	105722246	0.4497398406264484	chr4:105722246:A:G
chr4:105722288	['G', 'A']	19959	31084.344459479784	4242.723045889088	-0.0021127542866702	0.0123592187844296	-0.1709456174796328	0.864268	0.864268	chr4	105722288	0.0633515666952822	chr4:105722288:G:A
chr4:105722661	['T', 'A']	19959	1610.5648556535684	264.71810598171004	0.0170509152373705	0.0256165136344458	0.6656220077677794	0.50566	0.50566	chr4	105722661	0.2961413996724807	chr4:105722661:T:A
chr4:105724614	['G', 'A']	19959	17859.42208182912	2458.712197138041	-0.0007083438213926	0.0101521159195193	-0.0697730233783807	0.944375	0.944375	chr4	105724614	0.0248555183168994	chr4:105724614:G:A
chr4:105725192	['A', 'G']	19959	1367.136994538257	192.1700164384724	0.001555079836718	0.0276849998959934	0.0561704837478832	0.955207	0.955207	chr4	105725192	0.0199025035825514	chr4:105725192:A:G
chr4:105725975	['T', 'C']	19959	8692.742119769482	1215.3039511108454	-0.0004699291297142	0.0122469224554329	-0.0383712015344507	0.969392	0.969392	chr4	105725975	0.0135005686551322	chr4:105725975:T:C
chr4:105726049	['AAC', 'A']	19959	404.0607336139507	72.95753750940584	0.0265654535937837	0.0508986452075857	0.5219285009539804	0.601726	0.601726	chr4	105726049	0.2206012226572968	chr4:105726049:AAC:A
chr4:105726142	['A', 'G']	19959	404.0	72.93096496945087	0.0265371988261395	0.050898447534497	0.5213754075338668	0.602111	0.602111	chr4	105726142	0.2203234385698611	chr4:105726142:A:G
chr4:105726209	['C', 'T']	19959	1610.080669405752	264.54147682548705	0.0169109396897019	0.0256162379250117	0.6601648430658121	0.509156	0.509156	chr4	105726209	0.2931491340499107	chr4:105726209:C:T
chr4:105726464	['CATT', 'C']	19959	7056.414181909296	937.2858609746849	-0.0009818131005244	0.0133534849630039	-0.073524859109408	0.941389	0.941389	chr4	105726464	0.0262308806706046	chr4:105726464:CATT:C
chr4:105726522	['C', 'T']	19959	404.0202425092695	72.93564936094917	0.0265313548816311	0.0508984813819148	0.5212602451250774	0.602191	0.602191	chr4	105726522	0.2202657394900565	chr4:105726522:C:T
chr4:105727484	['C', 'T']	19959	1609.4031773078077	264.8129521048168	0.0173771997202761	0.025623294766474	0.6781797531757204	0.497666	0.497666	chr4	105727484	0.3030620287692824	chr4:105727484:C:T
chr4:105728881	['A', 'G']	19959	404.0809822099725	72.97082554967618	0.0266373959068703	0.050898814271881	0.5233402052272595	0.600743	0.600743	chr4	105728881	0.2213112809969462	chr4:105728881:A:G
chr4:105728959	['G', 'A']	19959	408.0408879090044	68.67463790878976	0.0154657247966736	0.0506588964828992	0.3052913875037605	0.760147	0.760147	chr4	105728959	0.1191024141461676	chr4:105728959:G:A
chr4:105730094	['A', 'G']	19959	1610.080669405752	264.54147682548705	0.0169109396897019	0.0256162379250117	0.6601648430658121	0.509156	0.509156	chr4	105730094	0.2931491340499107	chr4:105730094:A:G
chr4:105730684	['C', 'T']	19959	11608.979696194916	1622.2690292685954	2.082319441153303e-05	0.0111547478436366	0.0018667561744492	0.998511	0.998511	chr4	105730684	0.0006471464037074	chr4:105730684:C:T
chr4:105730796	['G', 'T']	19959	1609.1612466803626	263.3966621206428	0.0161957743124497	0.025623426424219	0.6320690310622039	0.527349	0.527349	chr4	105730796	0.2779018731955234	chr4:105730796:G:T
chr4:105730806	['A', 'G']	19959	437.04379415743847	74.12276101544175	0.0491481361346312	0.0486585908932701	1.0100608182928064	0.312478	0.312478	chr4	105730806	0.505180553727699	chr4:105730806:A:G
chr4:105730980	['A', 'G']	19959	408.0613349368612	69.23426588240818	0.0182181734858991	0.0506591257567534	0.3596227375374801	0.719133	0.719133	chr4	105730980	0.1431907816276229	chr4:105730980:A:G
chr4:105732110	['G', 'A']	19959	10201.533373421527	1435.7497416947087	0.0005273568620756	0.0116161842794704	0.0453984586838606	0.96379	0.96379	chr4	105732110	0.0160175841225354	chr4:105732110:G:A
chr4:105732477	['A', 'G']	19959	1614.4044301894355	262.28834231114286	0.0153441377961269	0.025588365287616	0.5996529134884996	0.548744	0.548744	chr4	105732477	0.2606302153259264	chr4:105732477:A:G
chr4:105732659	['T', 'A']	19959	7347.417506391941	941.2977553314994	0.000183647919967	0.0134192481312532	0.0136854105513815	0.989081	0.989081	chr4	105732659	0.0047681407460322	chr4:105732659:T:A
chr4:105732985	['T', 'C']	19959	407.1019845644983	67.81700728209728	0.0146092082392874	0.0507165618480273	0.2880559664723339	0.773307	0.773307	chr4	105732985	0.1116480585564474	chr4:105732985:T:C
chr4:105733816	['G', 'A']	19959	7346.944814796252	945.0382513923798	0.0008135225227877	0.0134180672673074	0.0606288898826657	0.951655	0.951655	chr4	105733816	0.0215204662709091	chr4:105733816:G:A
chr4:105733826	['G', 'A']	19959	446.0670475045099	68.06632375174598	0.0346732491790544	0.0483591777766799	0.7169941833828029	0.473386	0.473386	chr4	105733826	0.3247845901176523	chr4:105733826:G:A
chr4:105734480	['A', 'G']	19959	38471.85508844015	5141.888614395729	-0.0421634292611584	0.0269722148896737	-1.5632171637969785	0.118017	0.118017	chr4	105734480	0.92805542935136	chr4:105734480:A:G
chr4:105734562	['T', 'C']	19959	1609.3225256827864	262.41004704305806	0.0160132362544287	0.0256236322706121	0.6249401367188028	0.532017	0.532017	chr4	105734562	0.2740744900954908	chr4:105734562:T:C
chr4:105734673	['T', 'C']	19959	18962.90018539861	2651.0195334089067	0.002591612069181	0.0101406995180484	0.2555654138620775	0.798289	0.798289	chr4	105734673	0.0978398550358693	chr4:105734673:T:C
chr4:105734919	['A', 'G']	19959	1611.080719510973	265.32498967552493	0.017523385985113	0.0256094785833973	0.6842539151294361	0.493823	0.493823	chr4	105734919	0.3064286864971107	chr4:105734919:A:G
chr4:105735066	['C', 'T']	19959	7344.735982362079	945.8192449140502	0.000961569923442	0.0134211768887048	0.0716457231296389	0.942885	0.942885	chr4	105735066	0.0255412732340652	chr4:105735066:C:T
chr4:105735457	['C', 'T']	19959	17353.738938718245	2384.093810935128	-0.000306672425768	0.0102443828613276	-0.0299356662006211	0.976119	0.976119	chr4	105735457	0.0104972336724832	chr4:105735457:C:T
chr4:105735994	['G', 'A']	19959	38052.90655376291	5068.787423420857	-0.0450347772703633	0.0239252425152704	-1.8823122583447007	0.0598082	0.0598082	chr4	105735994	1.2232392680080713	chr4:105735994:G:A
chr4:105736034	['TTGGTTTTAAGCTAAA', 'T']	19959	1610.645581675104	264.53931384536827	0.016925375832623	0.0256165552675271	0.6607202122167657	0.508799	0.508799	chr4	105736034	0.2934537509266801	chr4:105736034:TTGGTTTTAAGCTAAA:T
chr4:105736501	['T', 'G']	19959	408.184060150376	68.74391080126814	0.0155718333685667	0.0506591498476566	0.307384419505553	0.758554	0.758554	chr4	105736501	0.1200134971880548	chr4:105736501:T:G
chr4:105737092	['T', 'A']	19959	7346.416904797715	942.3834285753252	0.0004936610761478	0.0134237172985892	0.0367752884813622	0.970665	0.970665	chr4	105737092	0.0129306297772458	chr4:105737092:T:A
chr4:105737501	['G', 'A']	19959	1639.6572101649035	266.29880298370995	0.015519147437144	0.0253696521279428	0.6117209396044816	0.540729	0.540729	chr4	105737501	0.2670203380214932	chr4:105737501:G:A
chr4:105738188	['C', 'A']	19959	404.0	72.93096496945087	0.0265371988261395	0.050898447534497	0.5213754075338668	0.602111	0.602111	chr4	105738188	0.2203234385698611	chr4:105738188:C:A
chr4:105739452	['T', 'C']	19959	3432.031724552698	568.6438049333249	0.0216788036506731	0.0180254365535409	1.2026784253618852	0.229115	0.229115	chr4	105739452	0.6399464769215727	chr4:105739452:T:C
chr4:105740037	['G', 'A']	19959	408.0613349368611	68.66051194085803	0.0154446917812337	0.0506589001431967	0.3048761764976441	0.760464	0.760464	chr4	105740037	0.1189213404162555	chr4:105740037:G:A
chr4:105740813	['A', 'G']	19959	1610.4841377236503	266.1379777464999	0.0179729567126214	0.0256167386926682	0.7016098703370646	0.482931	0.482931	chr4	105740813	0.3161149157493296	chr4:105740813:A:G
chr4:105740847	['A', 'G']	19959	17457.621415680773	2431.698037071184	0.0018135546131592	0.0101766861218362	0.1782067945741094	0.858562	0.858562	chr4	105740847	0.0662283373281883	chr4:105740847:A:G
chr4:105740961	['G', 'A']	19959	17858.842540605576	2463.3559404283187	-0.0003338780069406	0.0101522542208419	-0.0328870810046476	0.973765	0.973765	chr4	105740961	0.0115458393403764	chr4:105740961:G:A
chr4:105741184	['C', 'T']	19959	913.3203187650358	141.8010171195449	0.0383410503289412	0.034081755572178	1.1249728684821674	0.260614	0.260614	chr4	105741184	0.5840022580039645	chr4:105741184:C:T
chr4:105741535	['G', 'C']	19959	1610.2420324714371	264.4589774661355	0.0168512109626336	0.0256163299669024	0.6578308049750388	0.510654	0.510654	chr4	105741535	0.2918732618741149	chr4:105741535:G:C
chr4:105741789	['C', 'T']	19959	8785.401724397212	1150.5544243866543	0.0011804345137	0.0123906743532004	0.0952679797766705	0.924103	0.924103	chr4	105741789	0.0342796198636344	chr4:105741789:C:T
chr4:105742384	['T', 'C']	19959	8774.758556752695	1158.5865206644603	0.0026235776311516	0.0123958972790805	0.2116488683380154	0.832383	0.832383	chr4	105742384	0.0796767980922997	chr4:105742384:T:C
chr4:105742500	['C', 'T']	19959	1608.3223252317714	263.2313974294784	0.0159641934135472	0.0256303255724966	0.6228634657172679	0.533381	0.533381	chr4	105742500	0.2729624587288626	chr4:105742500:C:T
chr4:105742954	['T', 'C']	19959	409.5705837755871	75.12466859093004	0.0306274057296071	0.0507794188168398	0.6031460470250647	0.546418	0.546418	chr4	105742954	0.2624750026429316	chr4:105742954:T:C
chr4:105743032	['C', 'T']	19959	1633.0274076317355	270.15605910702874	0.0192890567862799	0.025532568164925	0.7554687276925782	0.449977	0.449977	chr4	105743032	0.3468096840654588	chr4:105743032:C:T
chr4:105743054	['A', 'T']	19959	8863.87902659308	1172.299131389391	0.0028482669538086	0.0123520901267954	0.230589877872561	0.817636	0.817636	chr4	105743054	0.0874399950748803	chr4:105743054:A:T
chr4:105743267	['T', 'C']	19959	1618.162148619532	270.00633662901697	0.0202539471886095	0.0255444160581014	0.7928913756549152	0.427851	0.427851	chr4	105743267	0.3687074486133946	chr4:105743267:T:C
chr4:105743398	['C', 'T']	19959	28066.62485592584	3715.347207592483	-0.004927641742177	0.0110233278422814	-0.4470194312171726	0.654866	0.654866	chr4	105743398	0.1838475571291408	chr4:105743398:C:T
chr4:105744838	['T', 'A']	19959	404.0404870471514	72.98692447334189	0.026666284587889	0.0508984703367313	0.5239113162236847	0.600346	0.600346	chr4	105744838	0.2215983786484849	chr4:105744838:T:A
chr4:105744886	['AT', 'A']	19959	6847.372287647206	900.7123830681144	0.0036863226456331	0.013838260920245	0.2663862653608534	0.789944	0.789944	chr4	105744886	0.1024036952323679	chr4:105744886:AT:A
chr4:105745178	['C', 'G']	19959	1620.1623490504585	268.8206734860531	0.0188953682704254	0.0255309452598873	0.7400966974815757	0.45925	0.45925	chr4	105745178	0.337950835022154	chr4:105745178:C:G
chr4:105745202	['T', 'C']	19959	38159.0	5107.79166262272	-0.0332268083208015	0.024579341845892	-1.3518184713458783	0.176449	0.176449	chr4	105745202	0.753380798600201	chr4:105745202:T:C
chr4:105745423	['A', 'G']	19959	10193.510722517289	1429.369386864995	-0.0001754056807248	0.0116249557368354	-0.0150887181590786	0.987962	0.987962	chr4	105745423	0.0052597593675231	chr4:105745423:A:G
chr4:105746868	['T', 'C']	19959	408.0204429301533	68.6678413729431	0.0154639269995913	0.0506588985751191	0.3052558866170535	0.760174	0.760174	chr4	105746868	0.1190869885209048	chr4:105746868:T:C
chr4:105747389	['G', 'A']	19959	1650.1653555143555	278.0184011914586	0.0221116654639359	0.025327664206576	0.8730242664143859	0.38266	0.38266	chr4	105747389	0.4171869328295718	chr4:105747389:G:A
chr4:105747866	['C', 'A']	19959	19206.77638190953	2470.0046301009147	-0.0074230648211761	0.0101481002622942	-0.7314733427257247	0.464499	0.464499	chr4	105747866	0.3330152166433198	chr4:105747866:C:A
chr4:105748137	['C', 'T']	19959	408.0408879090044	68.63924799634829	0.0154218268000955	0.0506589254581032	0.3044246726640489	0.760808	0.760808	chr4	105748137	0.1187249293808573	chr4:105748137:C:T
chr4:105748187	['G', 'A']	19959	10187.552119875714	1428.2870124053309	-0.0002104857184789	0.0116271120648697	-0.0181030093547379	0.985557	0.985557	chr4	105748187	0.006318253099805	chr4:105748187:G:A
chr4:105748437	['G', 'A']	19959	11824.924607749765	1493.5698067192486	-0.0114387794220179	0.0111121406866453	-1.029394762411994	0.303307	0.303307	chr4	105748437	0.5181175665231895	chr4:105748437:G:A
chr4:105749466	['G', 'A']	19959	1804.797861123662	261.4690127815052	0.003038892572395	0.0244302809585468	0.1243904062156057	0.901007	0.901007	chr4	105749466	0.0452718349370701	chr4:105749466:G:A
chr4:105751041	['T', 'C']	19959	22024.724488773056	2916.719460957928	-0.010736323768018	0.0103582921647821	-1.036495553245855	0.299984	0.299984	chr4	105751041	0.522901908270391	chr4:105751041:T:C
chr4:105751734	['AAGG', 'A']	19959	20512.138568708026	2703.4618665391326	-0.0105261150375993	0.0102552801182248	-1.026409314641067	0.304711	0.304711	chr4	105751734	0.5161118675591733	chr4:105751734:AAGG:A
chr4:105754484	['TTTTA', 'T']	19959	1621.0812205631828	266.54888677919973	0.0175471612066493	0.0255239448634932	0.6874784168550263	0.491789	0.491789	chr4	105754484	0.3082211894906069	chr4:105754484:TTTTA:T
chr4:105754789	['A', 'T']	19959	1621.324931094964	266.56338084281407	0.0175334926360159	0.0255241073656852	0.6869385238360195	0.492129	0.492129	chr4	105754789	0.3079210422634509	chr4:105754789:A:T
chr4:105755078	['A', 'T']	19959	1662.2675723567695	281.84564610343926	0.0221742499327635	0.0258529026008101	0.8577083306718775	0.391064	0.391064	chr4	105755078	0.4077521618565118	chr4:105755078:A:T
chr4:105755609	['G', 'A']	19959	29372.94332815553	3890.800319793379	-0.0098493206523122	0.0115196609650172	-0.8550009138482908	0.392561	0.392561	chr4	105755609	0.4060928487149116	chr4:105755609:G:A
chr4:105756227	['G', 'A']	19959	1623.0	265.01731052805206	0.0165050695159214	0.0255105279232863	0.6469905117430108	0.517646	0.517646	chr4	105756227	0.2859671375586358	chr4:105756227:G:A
chr4:105756384	['A', 'T']	19959	1621.5687149157975	265.293245522834	0.0171251695979187	0.0255242520373069	0.6709371766462814	0.502268	0.502268	chr4	105756384	0.2990644902977887	chr4:105756384:A:T
chr4:105756584	['A', 'G']	19959	9469.994510765147	1248.0834817136313	-0.0041130763416177	0.0123506450871935	-0.3330252235879274	0.739119	0.739119	chr4	105756584	0.1312856334823937	chr4:105756584:A:G
chr4:105756842	['C', 'T']	19959	1621.324931094964	263.1722304421707	0.015489343568493	0.0255242025139429	0.6068492663005548	0.543958	0.543958	chr4	105756842	0.2644346316849231	chr4:105756842:C:T
chr4:105758440	['G', 'A']	19959	7937.795410131783	1118.1047504432818	0.0009589150546865	0.0126596593471622	0.0757457233556188	0.939622	0.939622	chr4	105758440	0.0270468233474455	chr4:105758440:G:A
chr4:105758535	['A', 'G']	19959	1622.0812706684037	264.22817943765205	0.0158680871475779	0.0255172506990583	0.6218572421739572	0.534043	0.534043	chr4	105758535	0.2724237731008823	chr4:105758535:A:G
chr4:105759607	['G', 'A']	19959	10186.551869299388	1427.602027961294	-0.000296337638126	0.0116285634614819	-0.0254835981338203	0.979669	0.979669	chr4	105759607	0.0089206342619688	chr4:105759607:G:A
chr4:105759879	['A', 'G']	19959	409.0614852675887	66.30964588767486	0.0087590964485435	0.0505978578018435	0.1731120017540419	0.862565	0.862565	chr4	105759879	0.0642081680486936	chr4:105759879:A:G
chr4:105760022	['A', 'G']	19959	1622.4064348000402	264.47655997148735	0.0160178730885527	0.0255174333384821	0.6277227366906301	0.530193	0.530193	chr4	105760022	0.2755660104419329	chr4:105760022:A:G
chr4:105761279	['T', 'C']	19959	1622.4877462035784	264.4832408080943	0.0159814855761634	0.0255175010889926	0.6262950874549884	0.531129	0.531129	chr4	105761279	0.2747999851631754	chr4:105761279:T:C
chr4:105761362	['T', 'C']	19959	22019.34197332798	2927.6605630339	-0.0095792372911048	0.0103589008578561	-0.924734913727841	0.355115	0.355115	chr4	105761362	0.449630982782466	chr4:105761362:T:C
chr4:105763047	['T', 'G']	19959	10133.030769230769	1432.6899520716893	0.0015293530204957	0.0116484763113101	0.1312921089096245	0.895546	0.895546	chr4	105763047	0.0479121015703016	chr4:105763047:T:G
chr4:105763388	['G', 'A']	19959	30943.20135304435	4157.811269637816	-0.0055517984338123	0.0121800217485403	-0.4558118653998005	0.64853	0.64853	chr4	105763388	0.1880699293206789	chr4:105763388:G:A
chr4:105763510	['C', 'T']	19959	38102.90905902395	5111.662712589515	-0.0240749844442908	0.0242154848640933	-0.9941979101144944	0.320139	0.320139	chr4	105763510	0.4946614159743541	chr4:105763510:C:T
chr4:105763821	['A', 'G']	19959	36693.83846076761	4926.525229371131	-0.0127188020016105	0.0185530949201823	-0.6855353274657608	0.493014	0.493014	chr4	105763821	0.3071407479916991	chr4:105763821:A:G
chr4:105764476	['T', 'C']	19959	1623.1626496968483	264.89263613884816	0.0164483697015598	0.0255106178102239	0.6447656353884066	0.519086	0.519086	chr4	105764476	0.2847606840950244	chr4:105764476:T:C
chr4:105764533	['CT', 'C']	19959	1621.243686109441	265.0317034842001	0.0162864762618987	0.0255243143438366	0.638076934898408	0.523431	0.523431	chr4	105764533	0.2811405600105115	chr4:105764533:CT:C
chr4:105764668	['C', 'A']	19959	1622.0812706684037	264.22817943765205	0.0158680871475779	0.0255172506990583	0.6218572421739572	0.534043	0.534043	chr4	105764668	0.2724237731008823	chr4:105764668:C:A
chr4:105766576	['A', 'G']	19959	29319.814012930387	3892.007541260012	-0.008431030090051	0.0115043339983275	-0.732856859969183	0.463654	0.463654	chr4	105766576	0.3338059891530203	chr4:105766576:A:G
chr4:105767217	['A', 'C']	19959	36695.51563439567	4929.089749243192	-0.0120433502651333	0.0185575637303047	-0.6489725936097107	0.516364	0.516364	chr4	105767217	0.2870440436061294	chr4:105767217:A:C
chr4:105767494	['TTTATTA', 'T']	19959	38104.72745039086	5111.417805068646	-0.0247860302017452	0.0242268965139042	-1.0230790471870836	0.306283	0.306283	chr4	105767494	0.5138771077023485	chr4:105767494:TTTATTA:T
chr4:105767505	['T', 'C']	19959	38104.72745039086	5111.579446428909	-0.0248434945757789	0.0242270845836564	-1.0254430115185351	0.305167	0.305167	chr4	105767505	0.5154624317026519	chr4:105767505:T:C
chr4:105767509	['T', 'G']	19959	38104.6365823102	5111.312084261828	-0.0248472164831366	0.0242269390738106	-1.0256027972595383	0.305091	0.305091	chr4	105767509	0.5155706035932139	chr4:105767509:T:G
chr4:105767510	['AGGTT', 'A']	19959	38103.90910912917	5110.513337928742	-0.025209695586904	0.0242209546897886	-1.040821714493865	0.297971	0.297971	chr4	105767510	0.5258260015372902	chr4:105767510:AGGTT:A
chr4:105767747	['A', 'G']	19959	1622.2438364401685	264.8567041071003	0.0167126892184906	0.0255173647066352	0.65495357418883	0.512505	0.512505	chr4	105767747	0.2903018932735407	chr4:105767747:A:G
chr4:105767819	['T', 'C']	19959	30946.20195439739	4153.462848978366	-0.0063333718491438	0.0121801084569716	-0.5199766382637413	0.603086	0.603086	chr4	105767819	0.2196207530964786	chr4:105767819:T:C
chr4:105769199	['A', 'G']	19959	31061.90714357378	4169.124338284929	-0.006149762212422	0.0122680869354592	-0.5012812710551489	0.616179	0.616179	chr4	105769199	0.2102931069595694	chr4:105769199:A:G
chr4:105771324	['A', 'G']	19959	2161.082761040654	329.7492845816629	0.007749738927115	0.0222687488474404	0.3480096246182154	0.727837	0.727837	chr4	105771324	0.1379658705862936	chr4:105771324:A:G
chr4:105771787	['C', 'T']	19959	1621.243686109441	263.321329590195	0.0154773649862286	0.0255242268661388	0.6063793848643999	0.54427	0.54427	chr4	105771787	0.2641856032054748	chr4:105771787:C:T
chr4:105773464	['T', 'C']	19959	6854.090676691729	902.2396764417782	0.0038143595217261	0.0138367691569111	0.2756683643754375	0.782806	0.782806	chr4	105773464	0.1063458542494667	chr4:105773464:T:C
chr4:105773831	['G', 'A']	19959	10124.50726525704	1434.7509450859989	0.0021139930640333	0.0116519354486043	0.1814284908595666	0.856033	0.856033	chr4	105773831	0.0675094929844635	chr4:105773831:G:A
chr4:105773899	['T', 'C']	19959	38103.0	5110.94169445258	-0.0246340295015878	0.0242151470974595	-1.017298362980923	0.309024	0.309024	chr4	105773899	0.510007790274818	chr4:105773899:T:C
chr4:105775003	['AG', 'A']	19959	28920.694030972787	3855.76722381376	-0.0061263891090618	0.011373269193938	-0.5386656206402998	0.590124	0.590124	chr4	105775003	0.2290567224977357	chr4:105775003:AG:A
chr4:105775319	['G', 'A']	19959	28920.592000400982	3856.61016254275	-0.0060718883066876	0.0113722175100448	-0.5339229839144762	0.593401	0.593401	chr4	105775319	0.2266517261450348	chr4:105775319:G:A
chr4:105775620	['G', 'C']	19959	405.0	70.61021459064911	0.0198448532232134	0.0508363550484724	0.3903673503792979	0.696269	0.696269	chr4	105775620	0.1572229404967509	chr4:105775620:G:C
chr4:105776097	['G', 'A']	19959	411.0205932458162	66.384328657004	0.0088316603899594	0.0504793385762536	0.1749559451263102	0.861116	0.861116	chr4	105776097	0.0649383412681166	chr4:105776097:G:A
chr4:105777543	['C', 'A']	19959	29318.40679494889	3888.987270103508	-0.0088175775610063	0.0115011151267188	-0.7666715326170225	0.443286	0.443286	chr4	105777543	0.3533159845110824	chr4:105777543:C:A
chr4:105777735	['T', 'C']	19959	4198.893383458647	601.8244866744087	0.0159118324607602	0.0170023780409637	0.935859232304091	0.349357	0.349357	chr4	105777735	0.4567305504462302	chr4:105777735:T:C
chr4:105779665	['C', 'G']	19959	1623.1626496968483	265.07751824601394	0.0165214028231543	0.0255106425903669	0.6476278582411327	0.517233	0.517233	chr4	105779665	0.2863137744708703	chr4:105779665:C:G
chr4:105780522	['A', 'T']	19959	1622.2438364401685	265.56884010916764	0.0171456846178229	0.025517362250345	0.6719222954790767	0.501641	0.501641	chr4	105780522	0.2996069750759098	chr4:105780522:A:T
chr4:105782237	['C', 'T']	19959	1622.0812706684037	264.22817943765205	0.0158680871475779	0.0255172506990583	0.6218572421739572	0.534043	0.534043	chr4	105782237	0.2724237731008823	chr4:105782237:C:T
chr4:105782386	['A', 'G']	19959	1622.650393463986	264.11547555085787	0.0157691644059298	0.025517636154744	0.6179712066706513	0.536601	0.536601	chr4	105782386	0.270348522319918	chr4:105782386:A:G
chr4:105783009	['A', 'G']	19959	10126.536834719856	1433.4641165088094	0.0018540483656582	0.0116498566497851	0.1591477407314268	0.873554	0.873554	chr4	105783009	0.0587102433116727	chr4:105783009:A:G
chr4:105783574	['A', 'G']	19959	21963.5021549564	2925.5374460945845	-0.0088051937024063	0.010356490054922	-0.8502102213888139	0.395218	0.395218	chr4	105783574	0.4031632839157503	chr4:105783574:A:G
chr4:105783616	['A', 'G']	19959	38408.0	5145.074983607947	-0.0306335973584695	0.0264091604007937	-1.1599610473625208	0.246079	0.246079	chr4	105783616	0.608925446733037	chr4:105783616:A:G
