## Supplementary material for "Characterization of shared and ancestry-specific signals driving complex traits using multi-ancestry fine-mapping": s1_gwas_temp.txt

locus	alleles	n	sum_x	y_transpose_x	beta	standard_error	t_stat	p_value	p_value_str	chrom	pos	-log10pvalue	rsid
chr4:109455240	['A', 'G']	98663	3047.9771397275845	298.7898198225844	-0.0072235188896983	0.0181127884128967	-0.398807666993726	0.690036	0.690036	chr4	109455240	0.1611282510112903	chr4:109455240:A:G
chr4:109455770	['C', 'T']	98663	29183.02980589625	-1471.568959462901	-0.0050105280827829	0.0060119449094242	-0.8334288085256059	0.404605	0.404605	chr4	109455770	0.3929687546374034	chr4:109455770:C:T
chr4:109456169	['C', 'T']	98663	8688.869158594092	-199.8815292544556	0.0035454446426756	0.010366285963903	0.3420168665056516	0.732339	0.732339	chr4	109456169	0.1352878373177555	chr4:109456169:C:T
chr4:109457126	['A', 'T']	98663	29139.74642603669	-1463.5157272554015	-0.0047859987905055	0.0060110502383661	-0.7962000982720752	0.425918	0.425918	chr4	109457126	0.3706740055344082	chr4:109457126:A:T
chr4:109457196	['G', 'A']	98663	20156.83869888702	-1289.286496668963	-0.0072902894314706	0.0070258161273945	-1.0376430722467898	0.299439	0.299439	chr4	109457196	0.5236916362516597	chr4:109457196:G:A
chr4:109457532	['A', 'G']	98663	104621.84554328982	-4034.136721009191	-0.005530749838082	0.0042653583278562	-1.2966671057767365	0.194749	0.194749	chr4	109457532	0.7105247636712999	chr4:109457532:A:G
chr4:109458514	['G', 'T']	98663	7716.6256956059	-281.14804353401496	0.0062358857143569	0.0109317862690477	0.5704361172897446	0.568383	0.568383	chr4	109458514	0.2453589200418971	chr4:109458514:G:T
chr4:109458789	['T', 'A']	98663	80782.86450271338	-3496.838488133942	-0.0071085441032501	0.0043304586644878	-1.641522216005452	0.100692	0.100692	chr4	109458789	0.9970050328611856	chr4:109458789:T:A
chr4:109460646	['G', 'A']	98663	29096.603270345902	-1464.1805410085276	-0.0049080779970208	0.006020401234642	-0.8152410123064947	0.414936	0.414936	chr4	109460646	0.3820188839873754	chr4:109460646:G:A
chr4:109460796	['G', 'A']	98663	3043.925552299941	298.24999407199755	-0.0074429958148237	0.0181187987701627	-0.410788590857391	0.681228	0.681228	chr4	109460796	0.1667075098644818	chr4:109460796:G:A
chr4:109463782	['T', 'C']	98663	33502.11209894063	-1187.6900318528424	-0.0052059705635254	0.005727260620387	-0.9089809087775812	0.363362	0.363362	chr4	109463782	0.4396604926945365	chr4:109463782:T:C
chr4:109464020	['T', 'C']	98663	19874.20861165452	-1302.1436180690491	-0.0063649956219359	0.0070820506838614	-0.8987503628631822	0.368788	0.368788	chr4	109464020	0.433223218905206	chr4:109464020:T:C
chr4:109464389	['C', 'T']	98663	7404.626738857117	-315.1311017001113	0.0057711668250154	0.0111451580942672	0.5178183006649303	0.604586	0.604586	chr4	109464389	0.2185419137131848	chr4:109464389:C:T
chr4:109464445	['A', 'G']	98663	3049.865534546563	292.93124832324986	-0.0095743575433486	0.0181007822988244	-0.5289471684309734	0.596843	0.596843	chr4	109464445	0.224139895337682	chr4:109464445:A:G
chr4:109465042	['G', 'T']	98663	29112.180267385644	-1458.8238342648197	-0.004693500215254	0.0060186101021168	-0.7798312460219491	0.435492	0.435492	chr4	109465042	0.3610198185846005	chr4:109465042:G:T
chr4:109465448	['C', 'CT']	98663	8683.352040868042	-193.55940876122853	0.0042499729731134	0.0103693921793358	0.4098574824455747	0.681911	0.681911	chr4	109465448	0.1662723038349244	chr4:109465448:C:CT
chr4:109466173	['C', 'T']	98663	7403.825457162548	-312.97999644054954	0.005749700551325	0.0111458270193741	0.5158612762723315	0.605952	0.605952	chr4	109466173	0.2175617767590676	chr4:109466173:C:T
chr4:109466501	['T', 'C']	98663	29908.881687399266	-976.6410475103588	-0.0061642064924899	0.0059953241755615	-1.0281690050417622	0.303873	0.303873	chr4	109466501	0.5173078865338722	chr4:109466501:T:C
chr4:109466783	['A', 'G']	98663	103940.06971604672	-3994.1750717906016	-0.0056648288211939	0.0042693470997279	-1.3268606859243204	0.184558	0.184558	chr4	109466783	0.733867124781231	chr4:109466783:A:G
chr4:109467154	['G', 'A']	98663	21783.35105174546	-779.622978522178	0.0011868619942104	0.0067835619054876	0.1749614746274119	0.86111	0.86111	chr4	109467154	0.0649413673133527	chr4:109467154:G:A
chr4:109468127	['AC', 'A']	98663	2869.1744833108646	277.48612075136055	-0.0059205403606889	0.0186152244858208	-0.3180482924177817	0.750449	0.750449	chr4	109468127	0.1246788167733771	chr4:109468127:AC:A
chr4:109468424	['C', 'A']	98663	20128.856227635348	-1276.4328174580282	-0.0068328243707552	0.007039297428524	-0.9706685134609884	0.331716	0.331716	chr4	109468424	0.4792335802015741	chr4:109468424:C:A
chr4:109471088	['CACAT', 'C']	98663	3046.185247879015	296.47639014294487	-0.0079204810693746	0.0181114598334008	-0.4373187552097721	0.661881	0.661881	chr4	109471088	0.1792200856191394	chr4:109471088:CACAT:C
chr4:109472307	['C', 'T']	98663	29441.68565896973	-1440.7420053505482	-0.0043932696067943	0.0059883435526994	-0.7336368677134257	0.463172	0.463172	chr4	109472307	0.3342577027630161	chr4:109472307:C:T
chr4:109472494	['A', 'G']	98663	2873.465984773992	275.6621629225035	-0.0066624970069679	0.0186041362740458	-0.3581191251680188	0.720255	0.720255	chr4	109472494	0.1425137181709478	chr4:109472494:A:G
chr4:109473488	['AG', 'A']	98663	20426.144441965665	-1254.7157061362093	-0.0077743561064978	0.0069914467897815	-1.111981016269835	0.266149	0.266149	chr4	109473488	0.5748751612601453	chr4:109473488:AG:A
chr4:109473786	['T', 'C']	98663	19866.81904530203	-1299.8561150908536	-0.0062545348661219	0.0070833453096095	-0.8829916646357567	0.377243	0.377243	chr4	109473786	0.4233788101065895	chr4:109473786:T:C
chr4:109473990	['T', 'C']	98663	59196.59968368872	-1406.6418321964552	0.0102204905541925	0.0046380865830899	2.203600638128561	0.0275547	0.0275547	chr4	109473990	1.5598043129656314	chr4:109473990:T:C
chr4:109474250	['G', 'A']	98663	7715.390997182185	-289.08725131737106	0.0050718058997661	0.0109322012126888	0.4639327250837113	0.642697	0.642697	chr4	109474250	0.1919937272974521	chr4:109474250:G:A
chr4:109475663	['T', 'A']	98663	33497.487854579376	-1183.4532535143949	-0.0050463482617303	0.0057275614805335	-0.881064005839414	0.378285	0.378285	chr4	109475663	0.4221808792898194	chr4:109475663:T:A
chr4:109476060	['C', 'T']	98663	20495.55185949782	-1259.415085522268	-0.0080068223756788	0.0069912528686507	-1.145262877213601	0.252103	0.252103	chr4	109476060	0.5984219862327425	chr4:109476060:C:T
chr4:109476560	['G', 'GA']	98663	20065.22022765744	-1294.3225594076744	-0.0071726196840613	0.0070484744268289	-1.017613067695884	0.308864	0.308864	chr4	109476560	0.5102327084433458	chr4:109476560:G:GA
chr4:109476564	['GA', 'G']	98663	20065.423613363608	-1294.1167859568952	-0.0071753248365696	0.0070484904928818	-1.0179945399395638	0.308683	0.308683	chr4	109476564	0.5104872876202357	chr4:109476564:GA:G
chr4:109476568	['T', 'A']	98663	20067.406786876272	-1293.8741106084835	-0.0071858229420388	0.0070481055718814	-1.0195396293022023	0.307949	0.307949	chr4	109476568	0.5115212018519768	chr4:109476568:T:A
chr4:109476814	['A', 'G']	98663	33498.75337813865	-1187.0704695145407	-0.0051847031047678	0.0057270479277721	-0.9053011551772951	0.365308	0.365308	chr4	109476814	0.4373408169262932	chr4:109476814:A:G
chr4:109477257	['C', 'A']	98663	20195.530723896853	-1310.1704938579526	-0.0065989927316862	0.0070949598332906	-0.930095854908546	0.352324	0.352324	chr4	109477257	0.453057772054203	chr4:109477257:C:A
chr4:109478075	['A', 'G']	98663	20070.458214220547	-1301.526317243187	-0.0075464555562534	0.0070481044803414	-1.0707071067550118	0.284304	0.284304	chr4	109478075	0.5462170299834692	chr4:109478075:A:G
chr4:109479210	['A', 'G']	98663	20142.65402939686	-1281.4304975810985	-0.0071516718295719	0.0070371931372082	-1.016267663844317	0.309504	0.309504	chr4	109479210	0.5093337338273786	chr4:109479210:A:G
chr4:109479620	['A', 'T']	98663	19872.035331211093	-1302.7591231110462	-0.0064282245104759	0.0070828527675247	-0.9075756226290131	0.364105	0.364105	chr4	109479620	0.4387733571619095	chr4:109479620:A:T
chr4:109483229	['G', 'A']	98663	7741.773643190262	-282.9262370205258	0.0061367081805072	0.0109273227579303	0.5615930193014242	0.574395	0.574395	chr4	109483229	0.2407893492007501	chr4:109483229:G:A
chr4:109483536	['G', 'A']	98663	7449.093740436262	-314.38239684607515	0.0063394093504366	0.0111487897336478	0.5686186125928863	0.569616	0.569616	chr4	109483536	0.2444178202593355	chr4:109483536:G:A
chr4:109484956	['T', 'C']	98663	3049.7418566692686	296.7313857416983	-0.0077285646724957	0.0181037649827164	-0.4269037230583887	0.66945	0.66945	chr4	109484956	0.1742818541037893	chr4:109484956:T:C
chr4:109486937	['G', 'T']	98663	7717.095033908099	-278.62404451748944	0.0065687332695087	0.01093173498917	0.6008866182738892	0.547917	0.547917	chr4	109486937	0.2612852246763389	chr4:109486937:G:T
chr4:109488777	['A', 'T']	98663	7715.625614515229	-284.26131229515204	0.0058478440569767	0.0109323391790212	0.534912424616183	0.592712	0.592712	chr4	109488777	0.2271562799804413	chr4:109488777:A:T
chr4:109488822	['G', 'A']	98663	29111.31104465508	-1460.5896912702983	-0.004714795259577	0.0060186208655525	-0.7833680447562452	0.433413	0.433413	chr4	109488822	0.36309806638124	chr4:109488822:G:A
chr4:109489584	['G', 'A']	98663	29359.35126511034	-1460.8141052528636	-0.0048370270005368	0.0060291399988234	-0.8022747857042343	0.422396	0.422396	chr4	109489584	0.3742802031308562	chr4:109489584:G:A
chr4:109490297	['CCT', 'C']	98663	8679.879750235674	-197.58745204151288	0.0037224989674039	0.0103702765705809	0.3589585043434836	0.719627	0.719627	chr4	109490297	0.142892550536279	chr4:109490297:CCT:C
chr4:109490707	['G', 'A']	98663	29101.309219930048	-1457.7728416094355	-0.0047698078007872	0.0060197442773229	-0.792360535771537	0.428152	0.428152	chr4	109490707	0.3684020229444643	chr4:109490707:G:A
chr4:109491084	['A', 'G']	98663	29106.950138363765	-1459.9734369288503	-0.0047908744302811	0.0060185531330111	-0.7960176348703736	0.426024	0.426024	chr4	109491084	0.3705659342917196	chr4:109491084:A:G
chr4:109492220	['C', 'T']	98663	2896.837620036168	274.5199648239264	-0.0067280407069084	0.0186127570667274	-0.3614746962413008	0.717745	0.717745	chr4	109492220	0.1440298242302345	chr4:109492220:C:T
chr4:109492420	['A', 'G']	98663	7717.938703104885	-279.11087723334015	0.0061461893932175	0.0109299340682346	0.5623263008584857	0.573895	0.573895	chr4	109492420	0.2411675589816857	chr4:109492420:A:G
chr4:109493111	['G', 'A']	98663	33498.790547732744	-1192.7520290172984	-0.0054693154344486	0.0057268966874805	-0.9550225423840852	0.339569	0.339569	chr4	109493111	0.4690719643157752	chr4:109493111:G:A
chr4:109493837	['C', 'T']	98663	7717.782236728737	-284.7817462728433	0.0057707730836737	0.0109311158690433	0.5279216827274186	0.597555	0.597555	chr4	109493837	0.2236221153217369	chr4:109493837:C:T
chr4:109496394	['T', 'C']	98663	30458.86560763959	-1492.5470523280794	-0.0050996440111631	0.0059076301235224	-0.8632300778035935	0.388013	0.388013	chr4	109496394	0.4111537235457807	chr4:109496394:T:C
chr4:109497056	['G', 'A']	98663	8684.264058382323	-194.5738781425705	0.0041931775154548	0.010366442353382	0.4044953294981505	0.685849	0.685849	chr4	109497056	0.1637714902484696	chr4:109497056:G:A
chr4:109498510	['G', 'A']	98663	21170.57489533811	-1353.2122428335815	-0.0072628346988117	0.0068877127949654	-1.0544624776051197	0.291674	0.291674	chr4	109498510	0.535102282430503	chr4:109498510:G:A
chr4:109498675	['G', 'A']	98663	29091.538291553057	-1452.4245062865318	-0.0045235206680343	0.0060193038138007	-0.7515023012566735	0.452352	0.452352	chr4	109498675	0.3445234851813863	chr4:109498675:G:A
chr4:109498804	['C', 'T']	98663	59155.79020681267	-1365.4319605989458	0.0113118810433782	0.0046389901829544	2.438436081400382	0.0147527	0.0147527	chr4	109498804	1.8311284889880568	chr4:109498804:C:T
chr4:109498901	['A', 'G']	98663	29626.38840160914	-1478.0442654029323	-0.0049651212425012	0.0060364812487997	-0.8225191196425046	0.410783	0.410783	chr4	109498901	0.3863875377109834	chr4:109498901:A:G
chr4:109499609	['G', 'T']	98663	29099.949428806023	-1462.1381679292383	-0.004830015469569	0.0060191904813442	-0.80243605590139	0.422303	0.422303	chr4	109499609	0.3743758333777967	chr4:109499609:G:T
chr4:109500689	['T', 'A']	98663	3027.7058090024325	289.2380223945012	-0.0095111602184093	0.0181478424869202	-0.5240931656346658	0.600215	0.600215	chr4	109500689	0.2216931553026576	chr4:109500689:T:A
chr4:109501084	['T', 'C']	98663	33453.71256398561	-1205.29303671685	-0.0061539290062408	0.0057292730256905	-1.0741203951436913	0.282771	0.282771	chr4	109501084	0.5485651323071714	chr4:109501084:T:C
chr4:109501120	['T', 'C']	98663	7721.313037837401	-284.0918256313404	0.0057202320478385	0.0109285709646582	0.5234199481649661	0.600683	0.600683	chr4	109501120	0.2213546588977672	chr4:109501120:T:C
chr4:109503292	['C', 'T']	98663	20168.491241261552	-1284.53407601703	-0.0073074993230774	0.0070422691750449	-1.0376625973020608	0.29943	0.29943	chr4	109503292	0.5237046896918527	chr4:109503292:C:T
chr4:109503369	['G', 'C']	98663	20317.76606681198	-1267.992067638186	-0.0079331052846617	0.0070064281271864	-1.1322609952822609	0.257527	0.257527	chr4	109503369	0.5891772313362047	chr4:109503369:G:C
chr4:109503623	['G', 'T']	98663	8692.202498023074	-197.4537748598553	0.003786434132813	0.0103632225653664	0.3653722680305237	0.714834	0.714834	chr4	109503623	0.1457947991137666	chr4:109503623:G:T
chr4:109505477	['A', 'G']	98663	7406.125973157086	-312.37502409478503	0.005806024847685	0.0111430288062896	0.5210454849051307	0.602336	0.602336	chr4	109505477	0.2201611794425356	chr4:109505477:A:G
chr4:109505532	['C', 'T']	98663	59073.97489938466	-1379.2690451454864	0.0108380138002143	0.0046401711363036	2.3356926893105854	0.0195093	0.0195093	chr4	109505532	1.7097583129525442	chr4:109505532:C:T
chr4:109506603	['G', 'T']	98663	20318.73663828063	-1270.189578079379	-0.007921969769712	0.0070060806496589	-1.1307277443484234	0.258172	0.258172	chr4	109506603	0.5880908608491806	chr4:109506603:G:T
chr4:109506843	['C', 'A']	98663	33451.47619578663	-1197.3976515662948	-0.0052680100723917	0.0057289106896622	-0.9195482977065408	0.357811	0.357811	chr4	109506843	0.4463463122709709	chr4:109506843:C:A
chr4:109506861	['G', 'A']	98663	29088.19129782448	-1458.7794502424904	-0.0047754009099427	0.0060201233567694	-0.7932397107067604	0.42764	0.42764	chr4	109506861	0.368921679125556	chr4:109506861:G:A
chr4:109507355	['A', 'G']	98663	20128.260664516507	-1287.8883348203628	-0.0074130671970317	0.0070409484463725	-1.052850656909846	0.292412	0.292412	chr4	109507355	0.5340048087769474	chr4:109507355:A:G
chr4:109508277	['C', 'T']	98663	33465.479744114826	-1201.0886712867757	-0.0055443858982498	0.0057282724166658	-0.9678984334123164	0.333097	0.333097	chr4	109508277	0.4774292787147458	chr4:109508277:C:T
chr4:109509176	['C', 'T']	98663	20119.243107083494	-1286.7037612522774	-0.0073451576944792	0.0070405122814051	-1.0432703475113267	0.296826	0.296826	chr4	109509176	0.5274980603944333	chr4:109509176:C:T
chr4:109510444	['A', 'G']	98663	7719.625938877907	-287.1268550700965	0.0052606137491473	0.0109298313405887	0.4813078615048382	0.630299	0.630299	chr4	109510444	0.2004533819031433	chr4:109510444:A:G
chr4:109510545	['T', 'G']	98663	20123.079154121428	-1293.8725761621793	-0.007845449446988	0.007040366694486	-1.1143523892203644	0.265131	0.265131	chr4	109510545	0.5765394901400436	chr4:109510545:T:G
chr4:109510760	['G', 'A']	98663	33456.81665095249	-1191.5140830638088	-0.0051545135437581	0.0057286650171861	-0.899775694388562	0.368242	0.368242	chr4	109510760	0.4338666793627106	chr4:109510760:G:A
chr4:109511694	['A', 'G']	98663	29099.603848181323	-1459.533607441175	-0.004795386002858	0.0060192885418494	-0.796669900357466	0.425645	0.425645	chr4	109511694	0.3709524638460572	chr4:109511694:A:G
chr4:109513092	['A', 'T']	98663	19858.39890566154	-1310.4942924220138	-0.0070194576833317	0.0070916480456767	-0.9898203687097828	0.322264	0.322264	chr4	109513092	0.4917882066644696	chr4:109513092:A:T
chr4:109513290	['T', 'A']	98663	20039.73790384546	-1296.5317615771175	-0.0057207313647984	0.0070944617864481	-0.8063658015222888	0.420034	0.420034	chr4	109513290	0.3767155538527066	chr4:109513290:T:A
chr4:109513430	['C', 'G']	98663	7719.398563807137	-289.43327513738564	0.0049498578577839	0.0109332665493468	0.452733667055764	0.650742	0.650742	chr4	109513430	0.1865911622540111	chr4:109513430:C:G
chr4:109513531	['C', 'T']	98663	7722.626182149915	-290.95699366864926	0.0051840648512769	0.0109291477798721	0.4743338598480884	0.635263	0.635263	chr4	109513531	0.1970464387994406	chr4:109513531:C:T
chr4:109514437	['G', 'A']	98663	9487.057718039168	-207.44154198842585	0.0071935544702591	0.0099314566320414	0.7243201814979299	0.468871	0.468871	chr4	109514437	0.3289466278486058	chr4:109514437:G:A
chr4:109514497	['A', 'G']	98663	3010.6102815202303	294.9890950496299	-0.0061628787050426	0.0182043926698438	-0.3385380010645277	0.734959	0.734959	chr4	109514497	0.1337368875422111	chr4:109514497:A:G
chr4:109515201	['C', 'T']	98663	3055.300615487578	291.05234703429545	-0.0087558747924591	0.0180788920174773	-0.4843147900875	0.628164	0.628164	chr4	109515201	0.2019269565865883	chr4:109515201:C:T
chr4:109515291	['C', 'T']	98663	20315.44220356512	-1281.6759710463807	-0.0086464363886515	0.0070085956921716	-1.2336902809658858	0.217321	0.217321	chr4	109515291	0.6628983052328193	chr4:109515291:C:T
chr4:109516374	['C', 'T']	98663	20125.427870580603	-1289.9374835629255	-0.0076200579390039	0.0070392775575919	-1.0825056799736013	0.279031	0.279031	chr4	109516374	0.5543475444646003	chr4:109516374:C:T
chr4:109516777	['C', 'T']	98663	114671.27152834796	-3313.499930710358	0.0059240393898504	0.0043165982034109	1.3723861037539578	0.169946	0.169946	chr4	109516777	0.7696890529012883	chr4:109516777:C:T
chr4:109517896	['T', 'A']	98663	19858.8115129645	-1308.658396912297	-0.0067511314251167	0.0070842173331378	-0.9529819749511336	0.340602	0.340602	chr4	109517896	0.4677528062077876	chr4:109517896:T:A
chr4:109518181	['T', 'C']	98663	20122.67116427595	-1291.064576591764	-0.00772855607789	0.0070406539525723	-1.0977042942248696	0.272336	0.272336	chr4	109518181	0.564894945630521	chr4:109518181:T:C
chr4:109520262	['C', 'T']	98663	2995.5161385155	296.5642604196829	-0.0057830593709224	0.0182531854321476	-0.3168246656135606	0.751377	0.751377	chr4	109520262	0.1241421030255789	chr4:109520262:C:T
chr4:109520992	['C', 'CA']	98663	20123.283155248275	-1285.4870017776095	-0.0073315008585473	0.0070399383370595	-1.0414154936489897	0.297685	0.297685	chr4	109520992	0.5262430483944333	chr4:109520992:C:CA
chr4:109522034	['T', 'A']	98663	35195.837606743626	-1251.7857435066303	-0.0053927016990566	0.005784603990359	-0.932250800235316	0.351209	0.351209	chr4	109522034	0.4544343634941366	chr4:109522034:T:A
chr4:109522100	['G', 'A']	98663	8181.2041967691985	-254.3699413675261	0.0011386602370018	0.0106595974342281	0.1068201912903015	0.914932	0.914932	chr4	109522100	0.0386111825698234	chr4:109522100:G:A
chr4:109522195	['C', 'T']	98663	7783.208830536827	-285.2310335502745	0.0049396570722137	0.0108895679411432	0.4536136877892633	0.650108	0.650108	chr4	109522195	0.1870144896527545	chr4:109522195:C:T
chr4:109522350	['G', 'A']	98663	29112.85220970668	-1461.1450756143695	-0.0048714127160478	0.0060191909294635	-0.8093135394995751	0.418337	0.418337	chr4	109522350	0.3784737223541075	chr4:109522350:G:A
chr4:109522392	['G', 'A']	98663	7719.017070451093	-284.1381707677324	0.0056210476750801	0.0109304519764479	0.514255740493796	0.607074	0.607074	chr4	109522392	0.2167583668607485	chr4:109522392:G:A
chr4:109522440	['A', 'G']	98663	19978.61994830469	-1301.2952633929333	-0.0068639624030289	0.007063176716937	-0.97179536603829	0.331155	0.331155	chr4	109522440	0.4799686832986082	chr4:109522440:A:G
chr4:109522969	['A', 'G']	98663	2994.1835557268023	301.0857867558982	-0.0042665990967383	0.0182573487256771	-0.2336921510809392	0.815224	0.815224	chr4	109522969	0.0887230432875257	chr4:109522969:A:G
chr4:109524679	['G', 'A']	98663	29097.013523102825	-1459.2511557773853	-0.0047470705842969	0.0060193870910903	-0.7886302230543283	0.43033	0.43033	chr4	109524679	0.3661983764823972	chr4:109524679:G:A
chr4:109524789	['A', 'G']	98663	3009.488043224832	294.93853034924416	-0.0061257599564722	0.018207592805756	-0.3364398590095732	0.73654	0.73654	chr4	109524789	0.1328036625246029	chr4:109524789:A:G
chr4:109524980	['C', 'T']	98663	7717.860469123791	-291.5573105532512	0.0047220863317012	0.0109325164614134	0.4319304112980734	0.665793	0.665793	chr4	109524980	0.1766607752312507	chr4:109524980:C:T
chr4:109525043	['A', 'G']	98663	33462.748269115764	-1196.3585462929193	-0.0053977917790856	0.0057284381680079	-0.9422798362791184	0.346052	0.346052	chr4	109525043	0.460858636420469	chr4:109525043:A:G
chr4:109525164	['A', 'G']	98663	3013.519240516596	293.8153900763705	-0.0068211246140711	0.0181969484241697	-0.3748499174186314	0.707773	0.707773	chr4	109525164	0.1501060087720675	chr4:109525164:A:G
chr4:109525253	['T', 'C']	98663	2844.6054621763533	273.3975873203145	-0.0053245306481122	0.0186886866074949	-0.2849066261283932	0.775716	0.775716	chr4	109525253	0.1102972506596595	chr4:109525253:T:C
chr4:109525298	['A', 'G']	98663	116657.65393584238	-3092.212976866642	0.0073038922604727	0.0043319587463399	1.6860484340123758	0.0917896	0.0917896	chr4	109525298	1.037206522703735	chr4:109525298:A:G
chr4:109527546	['A', 'G']	98663	33647.894872082325	-1189.0327308436815	-0.0049436980711981	0.0057349197166389	-0.8620343989916484	0.388671	0.388671	chr4	109527546	0.410417862275405	chr4:109527546:A:G
chr4:109528745	['AACTTAG', 'A']	98663	20122.40790180517	-1282.7427030419476	-0.0072018437114989	0.0070394180312083	-1.023073737000774	0.306275	0.306275	chr4	109528745	0.5138884514636101	chr4:109528745:AACTTAG:A
chr4:109528840	['C', 'T']	98663	29096.01335076941	-1467.2878885221228	-0.0051859793124586	0.0060196484442044	-0.8615086679109258	0.38896	0.38896	chr4	109528840	0.4100950585007395	chr4:109528840:C:T
chr4:109528980	['A', 'G']	98663	29100.73337726856	-1463.0148385350317	-0.0049556251933582	0.0060198196572102	-0.8232182150876596	0.410386	0.410386	chr4	109528980	0.3868074632628454	chr4:109528980:A:G
chr4:109530234	['T', 'C']	98663	3012.366382499924	296.6543342539543	-0.0057569878965889	0.0181991877167134	-0.3163321344997146	0.751751	0.751751	chr4	109530234	0.123925985516513	chr4:109530234:T:C
chr4:109530522	['C', 'T']	98663	33527.738028625885	-1184.643849507191	-0.005592302184236	0.005726343016571	-0.97659224535674	0.328773	0.328773	chr4	109530522	0.4831038554643669	chr4:109530522:C:T
chr4:109530683	['G', 'A']	98663	33457.190489709	-1201.9088316326263	-0.0055452821869744	0.0057290176616966	-0.9679289739407536	0.333082	0.333082	chr4	109530683	0.4774488362727885	chr4:109530683:G:A
chr4:109530864	['C', 'A']	98663	3009.392249210806	290.46479629849466	-0.0074062581810812	0.0182229503157483	-0.4064247584915351	0.684431	0.684431	chr4	109530864	0.1646703281431509	chr4:109530864:C:A
chr4:109531219	['C', 'T']	98663	3009.0914960470304	295.0686665466302	-0.0061233777246961	0.0182100498954428	-0.3362636434197025	0.736673	0.736673	chr4	109531219	0.1327252472971373	chr4:109531219:C:T
chr4:109531380	['T', 'C']	98663	7715.625614515229	-283.43677029319474	0.0057451189594282	0.0109323666217949	0.5255146628521158	0.599227	0.599227	chr4	109531380	0.2224086264053303	chr4:109531380:T:C
chr4:109531865	['A', 'T']	98663	30427.345025859417	-1486.1749024800272	-0.0050344950261045	0.0059095164771828	-0.8519301106178803	0.394255	0.394255	chr4	109531865	0.4042227901775249	chr4:109531865:A:T
chr4:109532883	['T', 'C']	98663	29102.01438476979	-1463.891460718381	-0.0049968883161851	0.00601910716672	-0.8301710166938382	0.406444	0.406444	chr4	109532883	0.3909992831974717	chr4:109532883:T:C
chr4:109533150	['G', 'A']	98663	3008.274413607153	297.2754888627788	-0.0054525589278382	0.0182126240007798	-0.2993834895841886	0.764648	0.764648	chr4	109533150	0.1165384430671604	chr4:109533150:G:A
chr4:109533188	['G', 'A']	98663	29104.01472943656	-1464.1816502019858	-0.0050162587850775	0.006019056465992	-0.8333961997897364	0.404623	0.404623	chr4	109533188	0.3929494342464245	chr4:109533188:G:A
chr4:109533416	['A', 'G']	98663	7405.825680168676	-315.00875588524895	0.0055530974166807	0.0111430252008555	0.4983473802297773	0.61824	0.61824	chr4	109533416	0.2088428996006194	chr4:109533416:A:G
chr4:109536406	['G', 'GA']	98663	20410.65497947392	-1263.2725954895584	-0.0082899241601962	0.0069916742584268	-1.1856851240179882	0.23575	0.23575	chr4	109536406	0.627548298590634	chr4:109536406:G:GA
chr4:109538428	['T', 'A']	98663	2749.5852375255963	270.4580355519754	-0.0013959119503231	0.0189422448467665	-0.0736930581150949	0.941255	0.941255	chr4	109538428	0.0262927037881705	chr4:109538428:T:A
chr4:109539491	['G', 'A']	98663	2751.1673069320977	272.65051822868406	-0.0004516994323524	0.0189348750245121	-0.0238554219010004	0.980968	0.980968	chr4	109539491	0.0083451594397163	chr4:109539491:G:A
chr4:109539728	['C', 'A']	98663	19851.012001662395	-1304.6503888860493	-0.0065885486300665	0.0070851846046477	-0.9299050056853254	0.352423	0.352423	chr4	109539728	0.4529357561988926	chr4:109539728:C:A
chr4:109541008	['A', 'G']	98663	2751.0836509223595	271.3357530341408	-0.0012940262938055	0.0189341357969117	-0.068343562530939	0.945512	0.945512	chr4	109541008	0.0243329549197225	chr4:109541008:A:G
chr4:109541095	['C', 'T']	98663	20310.676168271664	-1267.119000902503	-0.0077749092348124	0.0070074793020744	-1.109515832963047	0.26721	0.26721	chr4	109541095	0.5731472929646304	chr4:109541095:C:T
chr4:109541747	['T', 'A']	98663	33378.91115962636	-1202.9703463881058	-0.0050695211259113	0.0057361904211523	-0.8837783883912554	0.376818	0.376818	chr4	109541747	0.4238683598229998	chr4:109541747:T:A
chr4:109542165	['G', 'A']	98663	10322.09239378364	-206.8454654067501	0.0002616861639349	0.0095670120410162	0.0273529669256248	0.978178	0.978178	chr4	109542165	0.0095821090326724	chr4:109542165:G:A
chr4:109542386	['G', 'C']	98663	30454.395379718608	-1487.2983253086966	-0.0050108404545311	0.0059078095398872	-0.8481723083149262	0.396344	0.396344	chr4	109542386	0.4019277119290524	chr4:109542386:G:C
chr4:109543296	['G', 'A']	98663	70056.88174583059	-1261.2961330545272	0.0100647639864534	0.004448576014393	2.2624686987228664	0.0236706	0.0236706	chr4	109543296	1.6257907334783284	chr4:109543296:G:A
chr4:109543887	['A', 'G']	98663	29154.727969426327	-1374.9436779096543	-0.0051916822225537	0.0060144399873225	-0.8632029305300172	0.388028	0.388028	chr4	109543887	0.4111369346976932	chr4:109543887:A:G
chr4:109545257	['G', 'A']	98663	36050.11550047156	-1124.2525664136033	-0.0012488118412984	0.0055646577353532	-0.224418445965596	0.822432	0.822432	chr4	109545257	0.0849000000595849	chr4:109545257:G:A
chr4:109545602	['A', 'C']	98663	8149.238950612278	-255.8315724428142	0.000765434753852	0.010671681565806	0.0717257865250244	0.94282	0.94282	chr4	109545602	0.0255712133798832	chr4:109545602:A:C
chr4:109546597	['C', 'T']	98663	2881.321240319507	284.3119877443936	-0.0040363142928333	0.0185478671140762	-0.2176160885781905	0.827729	0.827729	chr4	109546597	0.0821118287574842	chr4:109546597:C:T
chr4:109547393	['A', 'T']	98663	29163.38964699204	-1381.8693719229575	-0.0054020506181077	0.0060147199261102	-0.8981383479980684	0.369114	0.369114	chr4	109547393	0.4328394822835091	chr4:109547393:A:T
chr4:109547829	['G', 'A']	98663	59762.662976929016	-1544.7744156923084	0.0102443853108512	0.0046244312987031	2.2152746249520905	0.0267435	0.0267435	chr4	109547829	1.5727817559664468	chr4:109547829:G:A
chr4:109549637	['AT', 'A']	98663	2710.2472276846347	266.7813192636505	-0.0039618645401961	0.0191021089393084	-0.2074045621236828	0.835694	0.835694	chr4	109549637	0.0779527159089846	chr4:109549637:AT:A
chr4:109549641	['T', 'A']	98663	2708.3294036553098	266.30144644528264	-0.003904651359858	0.0190989162686385	-0.2044436084716338	0.838007	0.838007	chr4	109549641	0.0767523536266731	chr4:109549641:T:A
chr4:109549660	['G', 'GAAAC']	98663	2706.384028221269	269.2795742937665	-0.0027656535179987	0.0191131661806339	-0.1446988684062709	0.884949	0.884949	chr4	109549660	0.0530817571629583	chr4:109549660:G:GAAAC
chr4:109550005	['AC', 'A']	98663	18862.2500354804	-1186.1545033340342	-0.006521286659043	0.0072377399757911	-0.90101145949641	0.367584	0.367584	chr4	109550005	0.434643400612744	chr4:109550005:AC:A
chr4:109550775	['C', 'T']	98663	2002.746899513739	7.5242454494686575	-0.0094983297546879	0.021676564234443	-0.4381842828945918	0.661254	0.661254	chr4	109550775	0.1796316878525258	chr4:109550775:C:T
chr4:109551098	['A', 'G']	98663	10696.734670086267	36.84416683912925	0.0038142200541757	0.0095278093553444	0.4003249762797019	0.688918	0.688918	chr4	109551098	0.1618324678845941	chr4:109551098:A:G
chr4:109552072	['G', 'A']	98663	9389.808239730744	-214.1875372338579	0.0035363168802607	0.0099711242560757	0.3546557829831468	0.722848	0.722848	chr4	109552072	0.1409530162619321	chr4:109552072:G:A
chr4:109552248	['G', 'A']	98663	20051.55409639284	-1089.6807557411848	-0.0077720955862529	0.0070463471529241	-1.102996406163097	0.270031	0.270031	chr4	109552248	0.5685863752628095	chr4:109552248:G:A
chr4:109552729	['T', 'C']	98663	7842.828294809407	-174.07675475562772	0.0098209826226381	0.0108672783422388	0.9037205373185334	0.366146	0.366146	chr4	109552729	0.436345705996382	chr4:109552729:T:C
chr4:109552972	['C', 'T']	98663	22657.90404071124	-907.7324266447356	-0.0092158835729787	0.0067173116605536	-1.3719600993203285	0.170079	0.170079	chr4	109552972	0.7693493063000743	chr4:109552972:C:T
chr4:109553147	['G', 'A']	98663	9189.372555975637	-216.03280097502304	0.0061059087646462	0.0100697958641716	0.6063587432165435	0.544278	0.544278	chr4	109553147	0.2641792197371201	chr4:109553147:G:A
chr4:109553165	['A', 'G']	98663	22856.011545869227	-889.9863287593905	-0.009421277654973	0.0066973944102057	-1.406707904288354	0.159517	0.159517	chr4	109553165	0.7971930266333295	chr4:109553165:A:G
chr4:109553291	['T', 'A']	98663	3149.4788236963764	256.17110692555497	-0.0011325057288335	0.0176614857114058	-0.0641229026447155	0.948872	0.948872	chr4	109553291	0.0227923686506387	chr4:109553291:T:A
chr4:109553504	['C', 'T']	98663	3852.351409978307	280.6931121627297	-0.0197793711282316	0.0163167164141982	-1.2122151679378497	0.225433	0.225433	chr4	109553504	0.6469825094572695	chr4:109553504:C:T
chr4:109553913	['T', 'C']	98663	3904.1978552170112	272.29324118229954	-0.022489086197667	0.0162164728787272	-1.3868050325029828	0.165504	0.165504	chr4	109553913	0.7811915054717375	chr4:109553913:T:C
chr4:109554094	['G', 'T']	98663	3854.234387828538	282.5014849819738	-0.019329040779075	0.0163145131751554	-1.1847758233148058	0.236109	0.236109	chr4	109554094	0.6268874581739573	chr4:109554094:G:T
chr4:109554230	['C', 'T']	98663	3336.0676255055187	262.08829050403085	-0.007473835952743	0.017245414357862	-0.4333810598952521	0.664739	0.664739	chr4	109554230	0.1773488405760527	chr4:109554230:C:T
chr4:109554461	['G', 'A']	98663	7240.220150010136	-236.4234654291	0.0092516815383408	0.0112664560518411	0.8211705167774537	0.411551	0.411551	chr4	109554461	0.3855763387113686	chr4:109554461:G:A
chr4:109554689	['C', 'T']	98663	94407.8786763588	-2678.3878737882187	0.0058657806194415	0.0042620997526916	1.3762654465647155	0.168743	0.168743	chr4	109554689	0.7727742340491045	chr4:109554689:C:T
chr4:109554736	['G', 'A']	98663	3139.668265039234	250.13190530181487	-0.0018448442710608	0.0176800280033011	-0.104346230148302	0.916895	0.916895	chr4	109554736	0.0376803955530311	chr4:109554736:G:A
chr4:109555126	['A', 'G']	98663	7721.112950646819	-185.8606014232344	0.0110626571720667	0.0109444237414664	1.0108030750081742	0.312113	0.312113	chr4	109555126	0.505688141906009	chr4:109555126:A:G
chr4:109555714	['G', 'C']	98663	32178.630734456405	-1101.0361384978671	-0.0054990230731287	0.0058202189882189	-0.9448137749214782	0.344756	0.344756	chr4	109555714	0.4624881667932543	chr4:109555714:G:C
chr4:109555973	['T', 'C']	98663	7718.033881809055	-186.68663644208024	0.0106712498000047	0.010946385807062	0.974865127914659	0.32963	0.32963	chr4	109555973	0.4819732695430207	chr4:109555973:T:C
chr4:109556355	['C', 'T']	98663	18881.339604281544	-1179.1756847984302	-0.0067942949803542	0.0072346144529704	-0.9391371198177202	0.347663	0.347663	chr4	109556355	0.4588415266042463	chr4:109556355:C:T
chr4:109557300	['C', 'T']	98663	2879.0	-108.3186673764211	-0.0026794214880916	0.0176347330304377	-0.1519400085879902	0.879235	0.879235	chr4	109557300	0.0558950321356113	chr4:109557300:C:T
chr4:109557602	['G', 'A']	98663	7720.2347455909185	-183.77255787890783	0.0113237498417886	0.0109453634555718	1.0345704724884348	0.300872	0.300872	chr4	109557602	0.5216182270532368	chr4:109557602:G:A
chr4:109557746	['G', 'A']	98663	18748.570079059395	-1195.5495390766566	-0.0065319510414005	0.0072580973101078	-0.8999536327935356	0.368147	0.368147	chr4	109557746	0.4339787342033171	chr4:109557746:G:A
chr4:109557920	['A', 'C']	98663	3228.1308750342087	252.03409831500088	-0.0055873025727246	0.0174875757012649	-0.3195012658227094	0.749347	0.749347	chr4	109557920	0.1253170270435541	chr4:109557920:A:C
chr4:109558177	['A', 'G']	98663	3425.5276569423727	264.12622198662405	-0.0103787248066385	0.0170802780008942	-0.6076437869509559	0.543425	0.543425	chr4	109558177	0.2648603859543812	chr4:109558177:A:G
chr4:109558318	['A', 'G']	98663	18736.27882129933	-1199.842169487898	-0.0068536947630048	0.0072597449504553	-0.9440682571878736	0.345137	0.345137	chr4	109558318	0.4620084801913405	chr4:109558318:A:G
chr4:109558328	['A', 'C']	98663	7252.129892660777	-243.84311232287675	0.0082056808924848	0.011265181353249	0.728410900381839	0.466364	0.466364	chr4	109558328	0.3312749814153658	chr4:109558328:A:C
chr4:109558515	['C', 'T']	98663	3423.3469737362275	261.708613274075	-0.0109904725915357	0.0170813936834914	-0.6434177910294068	0.519955	0.519955	chr4	109558515	0.2840342411678083	chr4:109558515:C:T
chr4:109558612	['A', 'G']	98663	29028.82666044833	-887.9408777217081	-0.0046550691211391	0.0060797276996266	-0.7656706601226563	0.443874	0.443874	chr4	109558612	0.3527402931076102	chr4:109558612:A:G
chr4:109560887	['C', 'A']	98663	2864.029028399992	186.51524874967967	-0.0122414970973167	0.0183525056957994	-0.667020476670857	0.504761	0.504761	chr4	109560887	0.2969142079222199	chr4:109560887:C:A
chr4:109562534	['A', 'T']	98663	32197.17936760577	-1206.4104216575613	-0.0017392140049884	0.0057919644203712	-0.30028050567289	0.763964	0.763964	chr4	109562534	0.1169271060443553	chr4:109562534:A:T
chr4:109563187	['T', 'C']	98663	7430.753144861283	-212.3533066128448	0.012500943621096	0.011143788516792	1.1217857914531515	0.261956	0.261956	chr4	109563187	0.5817716497564085	chr4:109563187:T:C
chr4:109564469	['C', 'T']	98663	7546.376755030665	-202.0055802830209	0.0129046082929456	0.0110628022711138	1.1664863907620362	0.243421	0.243421	chr4	109564469	0.6136419577792973	chr4:109564469:C:T
chr4:109564566	['G', 'C']	98663	110810.72372755932	-3369.2036606553106	0.0019361368741682	0.0042733684965689	0.4530704234195344	0.650499	0.650499	chr4	109564566	0.1867533667347019	chr4:109564566:G:C
chr4:109565336	['A', 'C']	98663	32968.680625671586	-1118.3760298901077	-0.0021706541542904	0.0057529299872182	-0.3773128056682796	0.705942	0.705942	chr4	109565336	0.1512309789973265	chr4:109565336:A:C
chr4:109566271	['T', 'C']	98663	21869.9295290094	-1197.7269034019157	0.0005377176910766	0.0067946909614271	0.079137917254703	0.936923	0.936923	chr4	109566271	0.0282960996663431	chr4:109566271:T:C
chr4:109566895	['A', 'G']	98663	20065.30453605321	-1098.8878753062793	0.0008416804700857	0.0070472557715326	0.1194337905948758	0.904932	0.904932	chr4	109566895	0.0433840540923828	chr4:109566895:A:G
chr4:109567665	['C', 'T']	98663	3447.900537634415	63.95040253513432	-0.0096512304954257	0.0164647183359479	-0.5861764713189118	0.557758	0.557758	chr4	109567665	0.2535541918537373	chr4:109567665:C:T
chr4:109568097	['T', 'C']	98663	3455.350217428764	63.542690196153856	-0.0102496906493255	0.0164446457647309	-0.6232843684178475	0.533099	0.533099	chr4	109568097	0.2731921321343668	chr4:109568097:T:C
chr4:109568112	['C', 'A']	98663	3504.355184332966	72.72369950148158	-0.0103078154665262	0.0163438096029503	-0.6306862180201519	0.528247	0.528247	chr4	109568112	0.2771629606971262	chr4:109568112:C:A
chr4:109568676	['C', 'T']	98663	20108.89153377468	-1108.8374517166635	2.9795134844689737e-05	0.0070393974689774	0.004232625729119	0.996623	0.996623	chr4	109568676	0.0014690944298396	chr4:109568676:C:T
chr4:109570509	['A', 'C']	98663	3191.0323427459407	52.67824773648916	-0.0185347187123634	0.0170911608999424	-1.084462244599541	0.278163	0.278163	chr4	109570509	0.5557006384147467	chr4:109570509:A:C
chr4:109571727	['T', 'C']	98663	2377.0240923557194	121.96764307799664	-0.0156902657556935	0.019899983138584	-0.7884562336774908	0.430432	0.430432	chr4	109571727	0.366095448989405	chr4:109571727:T:C
chr4:109571936	['T', 'C']	98663	20884.540106030352	-1067.6250067550045	-0.0034387286030792	0.0069219786769305	-0.4967840502802708	0.619342	0.619342	chr4	109571936	0.20806946778673	chr4:109571936:T:C
chr4:109572307	['A', 'G']	98663	32555.6397445644	-1176.7825943275518	-0.0021812845433022	0.0057730670889761	-0.3778380728447544	0.705552	0.705552	chr4	109572307	0.1514709727234812	chr4:109572307:A:G
chr4:109573361	['C', 'G']	98663	30167.601475004027	-1130.8172493041386	-0.0006552349987219	0.0059399198951294	-0.1103104099533757	0.912163	0.912163	chr4	109573361	0.0399275479926103	chr4:109573361:C:G
chr4:109573576	['T', 'G']	98663	24367.95170659017	-1008.9745983099882	-0.0050927055790323	0.0064976015012583	-0.7837823815520356	0.43317	0.43317	chr4	109573576	0.3633416288833166	chr4:109573576:T:G
chr4:109573600	['G', 'A']	98663	3556.28835842076	69.87708801352709	-0.0135520834591427	0.0162524227147506	-0.8338500478973453	0.404368	0.404368	chr4	109573600	0.3932232199784117	chr4:109573600:G:A
chr4:109573831	['G', 'T']	98663	30104.87696060982	-1143.089990608875	-0.0002667009585891	0.0059495509978153	-0.0448270732845422	0.964245	0.964245	chr4	109573831	0.0158126044484794	chr4:109573831:G:T
chr4:109574269	['A', 'G']	98663	32646.28684968168	-1169.3803806530875	-0.0017444804463308	0.0057619891121808	-0.3027566370514294	0.762076	0.762076	chr4	109574269	0.1180017153602071	chr4:109574269:A:G
chr4:109574702	['A', 'G']	98663	32245.190073093352	-1186.2460445091529	-0.0004846184121671	0.0057799051711929	-0.0838453915442274	0.93318	0.93318	chr4	109574702	0.0300345776180147	chr4:109574702:A:G
chr4:109575350	['A', 'G']	98663	7051.357345577652	-241.96222005798708	0.0139378196395905	0.0114108138270213	1.221457106467301	0.221916	0.221916	chr4	109575350	0.6538113842880204	chr4:109575350:A:G
chr4:109575908	['C', 'G']	98663	7050.57168922001	-242.0469255426403	0.0137569553998071	0.0114133438888506	1.2053396036936928	0.228075	0.228075	chr4	109575908	0.6419223164641678	chr4:109575908:C:G
chr4:109576270	['C', 'T']	98663	3217.4565479629787	161.7341441717566	-0.0395774087636038	0.0172368098772298	-2.29609823659344	0.0216724	0.0216724	chr4	109576270	1.6640929922776924	chr4:109576270:C:T
chr4:109576918	['C', 'G']	98663	110691.80411597724	-3816.485875068149	0.0007971776792508	0.0042801101709197	0.1862516728347495	0.852248	0.852248	chr4	109576918	0.0694340092718291	chr4:109576918:C:G
chr4:109577368	['C', 'T']	98663	25796.706330782104	-909.1019461848084	-0.0074292515919906	0.0063261650600662	-1.1743689140973677	0.24025	0.24025	chr4	109577368	0.619336603659417	chr4:109577368:C:T
chr4:109577446	['G', 'A']	98663	113133.4933195467	-3596.8175350558454	-0.0037516228490741	0.0042791316391777	-0.876725271717763	0.380638	0.380638	chr4	109577446	0.4194878572300061	chr4:109577446:G:A
chr4:109578246	['A', 'G']	98663	86610.31247655638	-2765.0473533917275	-0.0002751412959859	0.0042796688410978	-0.0642903239016354	0.948739	0.948739	chr4	109578246	0.0228532464239944	chr4:109578246:A:G
chr4:109578802	['A', 'G']	98663	17518.30824125696	-963.1374858222412	-0.000269318744146	0.0074710001988767	-0.0360485526672283	0.971244	0.971244	chr4	109578802	0.0126716510995906	chr4:109578802:A:G
chr4:109579406	['C', 'T']	98663	23466.800377182502	-1102.741482531737	-0.0046612502844218	0.0065742212604706	-0.7090193803559556	0.478314	0.478314	chr4	109579406	0.3202869073702169	chr4:109579406:C:T
chr4:109579928	['C', 'A']	98663	25824.92623266564	-900.0004944516922	-0.0064197161879783	0.0063212824583086	-1.0155717973874736	0.309836	0.309836	chr4	109579928	0.5088681227517087	chr4:109579928:C:A
chr4:109580438	['C', 'T']	98663	16867.683850434325	-999.8852543396616	0.0016493805640825	0.0076023279729863	0.2169573017559102	0.828242	0.828242	chr4	109580438	0.0818427502816614	chr4:109580438:C:T
chr4:109581498	['C', 'A']	98663	113872.02379672346	-3601.9844401600167	-0.004345116958155	0.0042857048396052	-1.013862858216615	0.310651	0.310651	chr4	109581498	0.507727244034504	chr4:109581498:C:A
chr4:109581773	['A', 'G']	98663	86599.88670864892	-2762.260542215477	-0.000123591027424	0.0042799860381364	-0.0288765024751866	0.976963	0.976963	chr4	109581773	0.0101218837736639	chr4:109581773:A:G
chr4:109582149	['C', 'T']	98663	19312.297102479235	-516.005032578876	0.0006039913707445	0.0071603373488194	0.0843523623707606	0.932776	0.932776	chr4	109582149	0.0302226366863212	chr4:109582149:C:T
chr4:109582567	['A', 'C']	98663	26013.913005085047	-889.7198243515402	-0.0068753217641327	0.0063077217170679	-1.089984953763711	0.275722	0.275722	chr4	109582567	0.5595285799319	chr4:109582567:A:C
chr4:109583091	['T', 'A']	98663	25942.89238940924	-885.9550895918451	-0.0062549809506061	0.0063109197898246	-0.9911361828257242	0.321622	0.321622	chr4	109583091	0.4926542517400801	chr4:109583091:T:A
chr4:109583110	['A', 'G']	98663	26984.29049067315	-855.4798561056858	-0.0074577566506907	0.0062058700351199	-1.2017262057513618	0.229473	0.229473	chr4	109583110	0.639268406600913	chr4:109583110:A:G
chr4:109583375	['T', 'C']	98663	25946.99673573658	-885.7418244889722	-0.0062061694894366	0.0063111930197104	-0.983359163640566	0.325433	0.325433	chr4	109583375	0.4875384102460068	chr4:109583375:T:C
chr4:109583599	['G', 'A']	98663	86700.60514016321	-2772.0754920030017	-0.0003356939850571	0.0042786773412958	-0.0784574199641493	0.937464	0.937464	chr4	109583599	0.0280454008285534	chr4:109583599:G:A
chr4:109584900	['T', 'C']	98663	113925.62980759486	-3603.627686412495	-0.0044115672627569	0.0042858292920236	-1.0293380725562833	0.303323	0.303323	chr4	109584900	0.5180946572977569	chr4:109584900:T:C
chr4:109585125	['G', 'GT']	98663	11593.587534715887	-635.1728867662482	-0.0051892011307874	0.0090344714034977	-0.5743779463155358	0.565713	0.565713	chr4	109585125	0.2474038411227795	chr4:109585125:G:GT
chr4:109585885	['T', 'C']	98663	26791.53009630005	-853.4926647900999	-0.007812132303655	0.0062242752067131	-1.2551071480948093	0.209443	0.209443	chr4	109585885	0.6789341500421993	chr4:109585885:T:C
chr4:109585978	['T', 'C']	98663	86766.58847561406	-2762.3347002552373	-5.5237434008926366e-05	0.0042781708396282	-0.0129114605469393	0.989698	0.989698	chr4	109585978	0.0044973073644182	chr4:109585978:T:C
chr4:109586632	['G', 'T']	98663	25780.31630759873	-879.8576412026721	-0.0063716904108987	0.0063273947523421	-1.0070006156230682	0.313937	0.313937	chr4	109586632	0.5031574961863261	chr4:109586632:G:T
chr4:109586913	['C', 'T']	98663	23309.65378689588	-1084.9394284062298	-0.0038124873446578	0.0065918045595605	-0.5783677762606517	0.563017	0.563017	chr4	109586913	0.2494784916589055	chr4:109586913:C:T
chr4:109587123	['A', 'C']	98663	26818.087260158725	-839.8346684211976	-0.0073157894022927	0.0062213745079916	-1.175912074236222	0.239633	0.239633	chr4	109587123	0.6204533752182734	chr4:109587123:A:C
chr4:109587426	['A', 'ATGCCC']	98663	23563.671809114498	-1073.2412582456532	-0.0048103448136207	0.0065569934883487	-0.7336204957604983	0.463182	0.463182	chr4	109587426	0.3342483263371158	chr4:109587426:A:ATGCCC
chr4:109587595	['G', 'A']	98663	25791.39831728332	-889.603061318159	-0.0068705370682809	0.0063264209784876	-1.0860069368832053	0.277479	0.277479	chr4	109587595	0.5567698793132885	chr4:109587595:G:A
chr4:109588030	['G', 'T']	98663	25788.09100400385	-885.343570450625	-0.0066271443151608	0.0063264509908169	-1.047529542990272	0.294858	0.294858	chr4	109588030	0.530387084576959	chr4:109588030:G:T
chr4:109588333	['A', 'G']	98663	15160.690274905734	-1059.4314139723388	-0.0128926471947675	0.007998282844409	-1.611926890504972	0.106981	0.106981	chr4	109588333	0.9706933468742404	chr4:109588333:A:G
chr4:109588924	['G', 'A']	98663	25759.57150678264	-877.6776583436115	-0.0061168852482843	0.0063295386935329	-0.9664030104649056	0.333845	0.333845	chr4	109588924	0.4764551238147145	chr4:109588924:G:A
chr4:109590185	['GAGTA', 'G']	98663	86497.80778472866	-2799.4728842201644	-0.0009089000517997	0.0042807615835919	-0.2123220445827939	0.831856	0.831856	chr4	109590185	0.0799518465674443	chr4:109590185:GAGTA:G
chr4:109591337	['T', 'C']	98663	88342.70328329108	-2776.606561138049	-0.0013171614831607	0.0042823257726904	-0.3075808691530783	0.758402	0.758402	chr4	109591337	0.120100530380145	chr4:109591337:T:C
chr4:109591765	['T', 'C']	98663	113665.45802069218	-3638.225744096618	-0.0039402910135981	0.0042906567881797	-0.9183421578843456	0.358442	0.358442	chr4	109591765	0.445581108107145	chr4:109591765:T:C
chr4:109591803	['A', 'G']	98663	86746.90303233288	-2765.7604552318185	-4.005119220599075e-05	0.0042805820217959	-0.0093564828338897	0.992535	0.992535	chr4	109591803	0.0032541696642353	chr4:109591803:A:G
chr4:109592054	['C', 'A']	98663	86560.58408954946	-2771.764402347585	-0.0003885955291835	0.0042804705123795	-0.0907833678703503	0.927665	0.927665	chr4	109592054	0.032608828649493	chr4:109592054:C:A
chr4:109593303	['CAG', 'C']	98663	25975.89606901026	-875.3035683490543	-0.0071322155715514	0.0063094221895252	-1.130407089161383	0.258307	0.258307	chr4	109593303	0.5878638244880037	chr4:109593303:CAG:C
chr4:109593791	['A', 'T']	98663	132449.90363656645	-4423.90104826957	-0.0033862267426954	0.0045095196306994	-0.7509063093201842	0.452711	0.452711	chr4	109593791	0.3441789528622436	chr4:109593791:A:T
chr4:109594315	['G', 'A']	98663	56194.1128975032	-1822.142976085388	0.0003907971380904	0.0047026994462952	0.0831005984016835	0.933772	0.933772	chr4	109594315	0.0297591529237495	chr4:109594315:G:A
chr4:109594405	['A', 'G']	98663	27665.804070834136	-819.8280545691607	-0.0091919890050821	0.0061560258332972	-1.4931693358666076	0.135396	0.135396	chr4	109594405	0.8683941658103136	chr4:109594405:A:G
chr4:109596541	['T', 'G']	98663	107399.01049387096	-3578.741692988689	-0.0011522289592121	0.0042503664111781	-0.2710893244831549	0.786323	0.786323	chr4	109596541	0.1043990210054957	chr4:109596541:T:G
chr4:109596668	['G', 'T']	98663	48491.372273132736	-1781.421903014024	0.0018239374925961	0.0049287137626949	0.3700635866504105	0.711336	0.711336	chr4	109596668	0.1479252115387358	chr4:109596668:G:T
chr4:109597804	['A', 'G']	98663	113655.44359899207	-3829.800858251727	-0.0008489316472334	0.0045886986608504	-0.1850048804634582	0.853226	0.853226	chr4	109597804	0.0689359189463725	chr4:109597804:A:G
chr4:109597969	['A', 'G']	98663	107217.07091683586	-3572.943861954218	0.001344042607141	0.0044918755679343	0.2992163488979129	0.764776	0.764776	chr4	109597969	0.1164657494337227	chr4:109597969:A:G
chr4:109598368	['G', 'A']	98663	30789.92936215076	-852.2301818090002	0.0031642775950073	0.005849813505429	0.5409193971860351	0.588564	0.588564	chr4	109598368	0.2302063054023786	chr4:109598368:G:A
chr4:109598574	['A', 'G']	98663	17456.320066233424	-742.7341493897997	0.008868541153563	0.0075264312558292	1.1783195583822548	0.238672	0.238672	chr4	109598574	0.6221985276156164	chr4:109598574:A:G
chr4:109598615	['G', 'A']	98663	56316.96047667338	-1867.2908011432785	-0.000411139332748	0.0047001519330004	-0.0874736260888435	0.930295	0.930295	chr4	109598615	0.0313793132128971	chr4:109598615:G:A
chr4:109599386	['C', 'T']	98663	56411.93391511042	-1869.6301123913145	-0.0003115774356052	0.0047036576759342	-0.0662415203383911	0.947186	0.947186	chr4	109599386	0.0235647297171018	chr4:109599386:C:T
chr4:109599795	['A', 'G']	98663	30798.61887576664	-855.0919664834013	0.0031539378091049	0.0058491486374367	0.5392131410233948	0.589741	0.589741	chr4	109599795	0.2293386781323403	chr4:109599795:A:G
chr4:109600172	['A', 'T']	98663	107339.37436635712	-3582.422750356246	-0.0010632974403509	0.0042497420392535	-0.2502028194957638	0.802431	0.802431	chr4	109600172	0.0955923017362951	chr4:109600172:A:T
chr4:109600303	['G', 'T']	98663	48467.36862379369	-1774.310721971847	0.0022044788549419	0.0049296119208938	0.4471911562852198	0.654738	0.654738	chr4	109600303	0.1839324525538045	chr4:109600303:G:T
chr4:109600856	['A', 'G']	98663	107343.55147312282	-3588.523083771016	-0.001151927118849	0.004250176956718	-0.2710303901648671	0.786368	0.786368	chr4	109600856	0.1043741677422787	chr4:109600856:A:G
chr4:109603040	['C', 'T']	98663	107337.49464752748	-3587.577811839007	-0.0011708763680579	0.0042493354222422	-0.2755434089597279	0.782899	0.782899	chr4	109603040	0.1062942616609976	chr4:109603040:C:T
chr4:109603314	['C', 'T']	98663	49342.00170304218	-1680.9117654014992	0.0017626914650602	0.0048995867228038	0.3597632953114711	0.719025	0.719025	chr4	109603314	0.1432560092370145	chr4:109603314:C:T
chr4:109603318	['G', 'A']	98663	107343.58367884844	-3597.4036280411715	-0.0013551325503374	0.0042494614249751	-0.3188951292446074	0.749807	0.749807	chr4	109603318	0.1250505094370305	chr4:109603318:G:A
chr4:109603328	['C', 'T']	98663	30779.67951707079	-862.5970315879082	0.0030512149419997	0.0058505135675375	0.5215294190461865	0.601999	0.601999	chr4	109603328	0.2204042301621798	chr4:109603328:C:T
chr4:109603784	['C', 'T']	98663	56896.13804858628	-1870.4811925074569	-0.0001106044532339	0.0047161075203744	-0.0234524876195251	0.981289	0.981289	chr4	109603784	0.0082030694587052	chr4:109603784:C:T
chr4:109604588	['C', 'T']	98663	48448.32992376625	-1790.4849979758078	0.001739543714427	0.0049301674918353	0.3528366363430533	0.724212	0.724212	chr4	109604588	0.1401342833154643	chr4:109604588:C:T
chr4:109608702	['C', 'T']	98663	107380.1204594532	-3577.046959670932	-0.0009266448727934	0.0042498108604344	-0.218043791412099	0.827395	0.827395	chr4	109608702	0.0822871079014332	chr4:109608702:C:T
chr4:109608797	['G', 'A']	98663	17317.930787008878	-731.0253853024573	0.0094899286333619	0.0075178180361056	1.2623248644467024	0.206835	0.206835	chr4	109608797	0.6843759693463793	chr4:109608797:G:A
chr4:109609041	['T', 'C']	98663	107151.97892335764	-3577.1358446301965	-0.0005021084269913	0.0042505483909917	-0.1181279168719773	0.905967	0.905967	chr4	109609041	0.0428876212844642	chr4:109609041:T:C
chr4:109609142	['A', 'G']	98663	107396.3277511962	-3576.27895898364	-0.0009884247217394	0.0042493568380991	-0.2326057235008757	0.816068	0.816068	chr4	109609142	0.0882736515471967	chr4:109609142:A:G
chr4:109609250	['G', 'A']	98663	107148.89219492904	-3579.70589955381	-0.0005504059798035	0.0042504823133691	-0.1294925938339529	0.896968	0.896968	chr4	109609250	0.0472230504579351	chr4:109609250:G:A
chr4:109609758	['G', 'A']	98663	107008.5526307784	-3589.07385745491	-0.0008437875279465	0.0042505514526751	-0.1985124841661449	0.842645	0.842645	chr4	109609758	0.0743553518435888	chr4:109609758:G:A
chr4:109609805	['A', 'G']	98663	132523.17742409644	-4469.831186147191	-0.0041755246394122	0.0045098491073394	-0.9258679259616136	0.354517	0.354517	chr4	109609805	0.4503629344465776	chr4:109609805:A:G
chr4:109610195	['T', 'C']	98663	107153.63508170792	-3576.742116392445	-0.000479870315624	0.0042505598920135	-0.1128957896877742	0.910113	0.910113	chr4	109610195	0.0409046821517351	chr4:109610195:T:C
chr4:109610643	['T', 'A']	98663	132047.0603744514	-4542.826361366454	-0.0038875443256965	0.0044993435335828	-0.8640247842113242	0.387576	0.387576	chr4	109610643	0.4116431237530437	chr4:109610643:T:A
chr4:109610970	['TGGGTGGCAG', 'CGGGTGGCAG']	98663	107369.7649503766	-3575.8248615341463	-0.0008611493003551	0.0042496729440613	-0.2026389587364729	0.839418	0.839418	chr4	109610970	0.0760217222619378	chr4:109610970:TGGGTGGCAG:CGGGTGGCAG
chr4:109612517	['C', 'T']	98663	103470.65675409864	-3839.8686039524887	0.0005235327675565	0.0042489383027479	0.1232149610687337	0.901937	0.901937	chr4	109612517	0.0448237967240232	chr4:109612517:C:T
chr4:109612917	['T', 'C']	98663	15761.549806331235	-619.2848092685907	-0.0072778210500799	0.0078553310874278	-0.9264817700335756	0.354198	0.354198	chr4	109612917	0.4507538954085529	chr4:109612917:T:C
chr4:109613637	['C', 'T']	98663	61121.86803394198	-2215.197923908112	-0.0006191177389594	0.0045933385040285	-0.1347860033429821	0.892781	0.892781	chr4	109613637	0.0492550608829301	chr4:109613637:C:T
chr4:109614261	['CAG', 'C']	98663	23295.83338232759	-1101.9866991741224	-0.0034582259294355	0.0065876031494928	-0.5249596630151911	0.599612	0.599612	chr4	109614261	0.2221296842266376	chr4:109614261:CAG:C
chr4:109614432	['C', 'T']	98663	109362.81965185472	-4120.492703839043	8.632093022637791e-05	0.0042760630175959	0.0201870107786455	0.983894	0.983894	chr4	109614432	0.0070516878438605	chr4:109614432:C:T
chr4:109615532	['A', 'G']	98663	135588.2276824187	-4967.3125980881405	-0.0039742315169525	0.0045769449292175	-0.8683153453699052	0.385224	0.385224	chr4	109615532	0.4142866635441983	chr4:109615532:A:G
chr4:109615568	['C', 'T']	98663	46745.00381242079	-1942.631531301984	0.0007340239282915	0.004997970291641	0.1468644040400115	0.883239	0.883239	chr4	109615568	0.0539217626324874	chr4:109615568:C:T
chr4:109616274	['CATTTT', 'C']	98663	26208.859481430427	-823.3605843369999	-0.0065238045978548	0.0062795442444275	-1.0388977836479127	0.298855	0.298855	chr4	109616274	0.5245394737963545	chr4:109616274:CATTTT:C
chr4:109616411	['A', 'G']	98663	61574.35401459854	-2221.5042606658467	-0.0003080345465588	0.0045812004616487	-0.0672388272762788	0.946392	0.946392	chr4	109616411	0.0239289395239762	chr4:109616411:A:G
chr4:109616693	['A', 'C']	98663	61566.6081544107	-2227.496699948542	-0.0003861727912105	0.0045818633066494	-0.0842829140385135	0.932832	0.932832	chr4	109616693	0.0301965642305922	chr4:109616693:A:C
chr4:109617051	['AACC', 'A']	98663	46739.21177496377	-1937.533535760088	0.0008413905738146	0.0049973695916407	0.1683666893923637	0.866295	0.866295	chr4	109617051	0.0623341922138034	chr4:109617051:AACC:A
chr4:109617188	['A', 'T']	98663	108412.47039680442	-4155.417067858367	0.0002740894054968	0.0042718083854149	0.0641623829459871	0.948841	0.948841	chr4	109617188	0.0228065574441392	chr4:109617188:A:T
chr4:109617273	['A', 'G']	98663	135338.31929323028	-4965.857655424409	-0.0034034898144278	0.0045710118754965	-0.744581267152822	0.456527	0.456527	chr4	109617273	0.3405335322496046	chr4:109617273:A:G
chr4:109617603	['G', 'A']	98663	108411.38326795	-4155.3289490671405	0.0002489511232485	0.0042715538851332	0.0582811618308343	0.953525	0.953525	chr4	109617603	0.0206679159166494	chr4:109617603:G:A
chr4:109617846	['T', 'C']	98663	108411.86548249082	-4156.184730086786	0.0001761741007121	0.0042718042662057	0.0412411453647043	0.967104	0.967104	chr4	109617846	0.0145268204387391	chr4:109617846:T:C
chr4:109618286	['A', 'G']	98663	46893.65407657453	-1911.9495817455509	0.0010179780054254	0.0049909397620622	0.2039651957259488	0.838381	0.838381	chr4	109618286	0.076558572546247	chr4:109618286:A:G
chr4:109618768	['T', 'TA']	98663	61602.23362429918	-2220.928282622772	-0.0004148715745685	0.0045802787239319	-0.0905778009536536	0.927828	0.927828	chr4	109618768	0.0325325254775249	chr4:109618768:T:TA
chr4:109619089	['T', 'C']	98663	135620.8876929807	-4930.288113838737	-0.0025205361055386	0.0045920415742554	-0.548892266060831	0.583081	0.583081	chr4	109619089	0.2342711100617132	chr4:109619089:T:C
chr4:109619298	['C', 'T']	98663	61639.11142886111	-2219.4452314856608	-0.0004663649373828	0.004580277330289	-0.1018202400756032	0.9189	0.9189	chr4	109619298	0.0367317484737648	chr4:109619298:C:T
chr4:109619824	['A', 'G']	98663	17605.31970603142	-892.7091242534183	-0.0032754758559933	0.0074402631595532	-0.4402365596151923	0.659767	0.659767	chr4	109619824	0.1806094106401995	chr4:109619824:A:G
chr4:109620076	['C', 'T']	98663	108742.14530321764	-4136.367057714517	-0.0004484734107362	0.0042701989876457	-0.1050240075541542	0.916357	0.916357	chr4	109620076	0.0379352982483196	chr4:109620076:C:T
chr4:109622031	['G', 'A']	98663	47078.70083546253	-1907.454163127736	8.419084702702886e-05	0.0049831164858573	0.0168952195410184	0.98652	0.98652	chr4	109622031	0.0058941057472267	chr4:109622031:G:A
chr4:109623127	['A', 'C']	98663	23208.528454707648	-1102.770449053637	-0.0030958269554173	0.0065973047036254	-0.4692563242858997	0.638887	0.638887	chr4	109623127	0.1945759487526694	chr4:109623127:A:C
chr4:109623439	['T', 'C']	98663	25876.19629588329	-840.5758843777063	-0.0048376347116522	0.0063084253039447	-0.7668529749614703	0.443171	0.443171	chr4	109623439	0.3534286664927218	chr4:109623439:T:C
chr4:109625454	['A', 'G']	98663	29013.47033185347	-1015.3988331911376	0.0045962272756911	0.0060006364325183	0.7659566326637405	0.443704	0.443704	chr4	109625454	0.352906656092782	chr4:109625454:A:G
chr4:109626724	['T', 'A']	98663	130720.3216118108	-4670.410525463625	-0.0037516369842611	0.004483183208774	-0.8368243744575969	0.402693	0.402693	chr4	109626724	0.3950259196545396	chr4:109626724:T:A
chr4:109626735	['C', 'A']	98663	26425.437899703364	-853.4334265375098	-0.0046560726186033	0.0063267355250862	-0.7359360289586142	0.461771	0.461771	chr4	109626735	0.3355733449906184	chr4:109626735:C:A
chr4:109626768	['ATGCCATTG', 'A']	98663	132212.30684079663	-4686.484095258449	-0.0031404111661906	0.0045858229286906	-0.6848086406788678	0.493466	0.493466	chr4	109626768	0.306742765022845	chr4:109626768:ATGCCATTG:A
chr4:109626992	['T', 'C']	98663	104078.82338212631	-3839.7189513009553	-0.0009659971626629	0.0042465163609422	-0.2274799107211316	0.820051	0.820051	chr4	109626992	0.0861591374579599	chr4:109626992:T:C
chr4:109627238	['T', 'C']	98663	17279.75139124	-947.8789376267042	-0.0023709894100953	0.0075081297837338	-0.3157896145098652	0.752163	0.752163	chr4	109627238	0.1236880339700544	chr4:109627238:T:C
chr4:109628710	['G', 'A']	98663	17551.067334299645	-972.2146159950248	-0.0061398878852571	0.0074505536235832	-0.8240847855684853	0.409893	0.409893	chr4	109628710	0.3873294983395892	chr4:109628710:G:A
chr4:109628763	['C', 'A']	98663	103938.74861377204	-3697.130751114211	-0.0009628110188788	0.0042428818083502	-0.226923836762088	0.820483	0.820483	chr4	109628763	0.0859304128834997	chr4:109628763:C:A
chr4:109629662	['C', 'G']	98663	129536.510051805	-4578.505501687872	-0.0041176013247636	0.0044587783153642	-0.9234819570587351	0.355758	0.355758	chr4	109629662	0.4488453250685812	chr4:109629662:C:G
chr4:109632322	['G', 'A']	98663	52553.51235907208	-1979.7305422304275	-0.0023349649994531	0.0047993649040668	-0.4865154132111479	0.626603	0.626603	chr4	109632322	0.2030075301687618	chr4:109632322:G:A
chr4:109632398	['C', 'T']	98663	135762.40870931774	-4410.067385895801	-0.0015086203912051	0.0045780450516636	-0.3295337582265342	0.741753	0.741753	chr4	109632398	0.1297406885152513	chr4:109632398:C:T
chr4:109632857	['C', 'T']	98663	115104.99955392892	-3694.22202648952	0.0006059373064528	0.0043018716157954	0.1408543444736824	0.887985	0.887985	chr4	109632857	0.0515943703387971	chr4:109632857:C:T
chr4:109634312	['A', 'G']	98663	24237.49390491256	-1150.9955048831453	-0.0048989912346522	0.0064737539973896	-0.7567465857719637	0.449204	0.449204	chr4	109634312	0.3475563851572559	chr4:109634312:A:G
chr4:109634522	['G', 'A']	98663	115278.05206168324	-3641.708612840616	0.0007020234236823	0.0043034420220132	0.163130680067571	0.870416	0.870416	chr4	109634522	0.0602731343648241	chr4:109634522:G:A
chr4:109635904	['T', 'TTA']	98663	19608.16090112744	-758.7112233999774	-0.0065529880982448	0.007105066826449	-0.9222978837934318	0.356375	0.356375	chr4	109635904	0.4480927696824835	chr4:109635904:T:TTA
chr4:109636097	['T', 'A']	98663	19601.57609610219	-759.3953744184106	-0.0066441215375663	0.0071054261666344	-0.9350771342563056	0.349751	0.349751	chr4	109636097	0.4562410351095842	chr4:109636097:T:A
chr4:109636260	['C', 'A']	98663	57059.25319573832	-1871.64831585552	0.0005962571511892	0.0046724240510026	0.1276119514583187	0.898456	0.898456	chr4	109636260	0.0465031866964727	chr4:109636260:C:A
chr4:109636797	['C', 'T']	98663	19601.377389858688	-757.6842042999328	-0.0064440446759204	0.0071053223013592	-0.9069320718481308	0.364445	0.364445	chr4	109636797	0.4383680036938792	chr4:109636797:C:T
chr4:109639339	['T', 'C']	98663	19120.294497496103	-763.0746840650936	-0.0068399091469199	0.0072036739826785	-0.9495028735846	0.342367	0.342367	chr4	109639339	0.4655081026648083	chr4:109639339:T:C
chr4:109639950	['A', 'G']	98663	129733.35353688954	-4564.998837428733	-0.0042689413779637	0.0044640497522048	-0.9562934140362808	0.338926	0.338926	chr4	109639950	0.4698951138908292	chr4:109639950:A:G
chr4:109640151	['A', 'G']	98663	19198.16749951853	-762.0203363385132	-0.0075179845058762	0.0071924492208848	-1.0452606997969651	0.295905	0.295905	chr4	109640151	0.5288476963666959	chr4:109640151:A:G
chr4:109640203	['C', 'T']	98663	52462.38079695086	-2014.4817205236704	-0.0026354305834547	0.0047984299748107	-0.5492276843237077	0.58285	0.58285	chr4	109640203	0.2344431991932867	chr4:109640203:C:T
chr4:109641087	['A', 'G']	98663	134681.57119975664	-4456.2402624350025	-0.0022519812494598	0.0045538206592309	-0.4945256781017283	0.620936	0.620936	chr4	109641087	0.206953160337434	chr4:109641087:A:G
chr4:109642294	['A', 'G']	98663	17098.386407176527	-1001.5276821566704	-0.0041061659093475	0.0075466444012353	-0.5441048618476529	0.586371	0.586371	chr4	109642294	0.2318275166264996	chr4:109642294:A:G
chr4:109642482	['T', 'C']	98663	109924.82630997393	-3803.1958234965296	-0.0010316614531755	0.0042540888921221	-0.2425105538076655	0.808385	0.808385	chr4	109642482	0.0923817536397461	chr4:109642482:T:C
chr4:109642636	['G', 'GA']	98663	129727.07520961958	-4561.313595104312	-0.0041559184588225	0.0044645616026013	-0.930868208067962	0.351924	0.351924	chr4	109642636	0.4535511147727963	chr4:109642636:G:GA
chr4:109643275	['T', 'TC']	98663	82828.30885070734	-2548.294209345276	-3.180493477635041e-05	0.0042909797834662	-0.0074120448898173	0.994086	0.994086	chr4	109643275	0.0025760424539728	chr4:109643275:T:TC
chr4:109644721	['C', 'T']	98663	134594.73442473396	-4441.757452472118	-0.0032007616520912	0.0045524291668365	-0.7030887323646983	0.482002	0.482002	chr4	109644721	0.316951159713097	chr4:109644721:C:T
chr4:109645578	['G', 'A']	98663	24179.067487275148	-1157.6642202434812	-0.0054419808917706	0.0064789348520866	-0.8399499325136625	0.400938	0.400938	chr4	109645578	0.3969227803465848	chr4:109645578:G:A
chr4:109646025	['C', 'T']	98663	63678.844606650455	-1780.4533286794658	0.003519405607339	0.0045354700057847	0.7759737365367217	0.437766	0.437766	chr4	109646025	0.3587579718356666	chr4:109646025:C:T
chr4:109646118	['C', 'G']	98663	16399.495955561866	-1042.175656577451	-0.0035582357117735	0.0076929437119516	-0.4625323991706223	0.643701	0.643701	chr4	109646118	0.1913158161869472	chr4:109646118:C:G
chr4:109646256	['T', 'G']	98663	18122.65314128165	-836.9190542175783	-0.00583019833753	0.0073561663562553	-0.7925593379997924	0.428037	0.428037	chr4	109646256	0.3685186884604174	chr4:109646256:T:G
chr4:109646602	['A', 'G']	98663	109429.85516898811	-3727.8585670828807	-0.0017593369390242	0.0042524800492652	-0.4137202100050427	0.67908	0.67908	chr4	109646602	0.1680790600170471	chr4:109646602:A:G
chr4:109646642	['A', 'G']	98663	128289.80452522633	-4500.799962906879	-0.0047044566953414	0.0044408774757273	-1.0593529591966322	0.289442	0.289442	chr4	109646642	0.5384384495653737	chr4:109646642:A:G
chr4:109647066	['G', 'A']	98663	18119.10187822456	-835.5592805431896	-0.0057669158462622	0.0073571140795794	-0.7838557053599339	0.433127	0.433127	chr4	109647066	0.3633847426485431	chr4:109647066:G:A
chr4:109647346	['C', 'G']	98663	110156.44633117736	-3661.76286821136	-0.0023571319255985	0.0042576490168857	-0.5536228834857511	0.579838	0.579838	chr4	109647346	0.2366933263222981	chr4:109647346:C:G
chr4:109647555	['C', 'T']	98663	128282.20288092126	-4503.056862213221	-0.0047886646061721	0.0044410175904687	-1.0782809364343726	0.280911	0.280911	chr4	109647555	0.5514312542275233	chr4:109647555:C:T
chr4:109647635	['C', 'T']	98663	24886.5134253018	-921.4779095327387	0.000943814794802	0.006390597757837	0.1476880302229316	0.882589	0.882589	chr4	109647635	0.0542414896115443	chr4:109647635:C:T
chr4:109647935	['G', 'A']	98663	128277.70464545692	-4495.237537400292	-0.0046231484778885	0.0044409874877747	-1.0410181273005787	0.29787	0.29787	chr4	109647935	0.5259732345846714	chr4:109647935:G:A
chr4:109648391	['T', 'C']	98663	128092.86059407948	-4528.785422709746	-0.0048309284473434	0.0044375289935923	-1.088652818791518	0.27631	0.27631	chr4	109648391	0.5586033971456319	chr4:109648391:T:C
chr4:109648399	['G', 'A']	98663	128277.1026194676	-4497.122200156083	-0.0046660648624379	0.0044409845953296	-1.0506825147164476	0.293407	0.293407	chr4	109648399	0.5325295291256309	chr4:109648399:G:A
chr4:109648939	['G', 'T']	98663	128087.75410849883	-4530.721286241589	-0.0048391152204626	0.0044377626077933	-1.0904403070061508	0.275522	0.275522	chr4	109648939	0.5598437176937329	chr4:109648939:G:T
chr4:109649024	['C', 'A']	98663	128094.15919666667	-4529.760106943989	-0.0048402686934607	0.0044378397782593	-1.090681262801072	0.275416	0.275416	chr4	109649024	0.5600108334695544	chr4:109649024:C:A
chr4:109649111	['A', 'G']	98663	128089.15798010924	-4529.265999541911	-0.0047990824725962	0.0044377050277028	-1.0814334081777557	0.279507	0.279507	chr4	109649111	0.553607311128881	chr4:109649111:A:G
chr4:109649835	['A', 'G']	98663	57368.39873642369	-1849.460317800438	0.0015720336133562	0.0046657460731639	0.336930812072718	0.73617	0.73617	chr4	109649835	0.1330218846615954	chr4:109649835:A:G
chr4:109650025	['T', 'C']	98663	18703.46439939179	-827.6698757199583	-0.0061312703260563	0.0072392585252917	-0.8469472812216264	0.397027	0.397027	chr4	109650025	0.4011799578406933	chr4:109650025:T:C
chr4:109650054	['C', 'A']	98663	18706.51680097309	-836.2161850262412	-0.006604318299133	0.0072383275171784	-0.9124094320765792	0.361555	0.361555	chr4	109650054	0.4418256281630325	chr4:109650054:C:A
chr4:109651187	['C', 'G']	98663	51031.86191480304	-1950.5973052735585	-0.004036791229914	0.0048384428645035	-0.834316192825027	0.404105	0.404105	chr4	109651187	0.3935057759889886	chr4:109651187:C:G
chr4:109652183	['C', 'T']	98663	56964.6604898224	-1782.7355869259316	0.0014324213207402	0.0046737658076965	0.3064811930416783	0.759239	0.759239	chr4	109652183	0.1196214915057229	chr4:109652183:C:T
chr4:109652693	['T', 'C']	98663	128502.37555762831	-4460.802708108221	-0.0046597372358466	0.0044411445981123	-1.0492198875549426	0.294079	0.294079	chr4	109652693	0.5315359870867613	chr4:109652693:T:C
chr4:109652893	['C', 'T']	98663	181850.3725863834	-5701.999540983574	-0.0080080784849502	0.0079324615092655	-1.0095325991303417	0.312722	0.312722	chr4	109652893	0.5048415650553875	chr4:109652893:C:T
chr4:109653089	['C', 'T']	98663	19682.58834144364	-742.2471874447397	-0.0080971921206657	0.0070979976254099	-1.140771320023958	0.253968	0.253968	chr4	109653089	0.595221001092356	chr4:109653089:C:T
chr4:109653114	['C', 'T']	98663	50928.19588318795	-2066.639453764544	-0.0037788672659071	0.0048407909901465	-0.7806301229693748	0.435022	0.435022	chr4	109653114	0.3614887792821385	chr4:109653114:C:T
chr4:109653357	['G', 'A']	98663	128494.6061368108	-4455.613248406647	-0.0045366701967751	0.0044413392160172	-1.0214644673872388	0.307037	0.307037	chr4	109653357	0.512809285996471	chr4:109653357:G:A
chr4:109653453	['A', 'G']	98663	128494.6283058458	-4451.536241718394	-0.004470645019853	0.0044411279819699	-1.0066462930144984	0.314107	0.314107	chr4	109653453	0.5029223850675932	chr4:109653453:A:G
chr4:109653884	['C', 'A']	98663	63364.542675197954	-1869.381956809876	0.0031116642180462	0.0045383696079669	0.685634817530899	0.492945	0.492945	chr4	109653884	0.3072015341284456	chr4:109653884:C:A
chr4:109654792	['T', 'G']	98663	128502.65368355963	-4456.3461023371065	-0.0045784951042481	0.0044411564977699	-1.0309240637089014	0.302579	0.302579	chr4	109654792	0.5191612167642478	chr4:109654792:T:G
chr4:109654897	['C', 'T']	98663	128696.82783827082	-4416.767284781971	-0.0042440566642919	0.004444954150412	-0.954803248960064	0.33968	0.33968	chr4	109654897	0.4689300231780764	chr4:109654897:C:T
chr4:109655332	['T', 'C']	98663	128490.5347599546	-4450.854349520612	-0.0044053330897247	0.0044406742085263	-0.9920414970470666	0.32118	0.32118	chr4	109655332	0.4932515062329247	chr4:109655332:T:C
chr4:109655547	['G', 'A']	98663	128500.35075322892	-4455.388931388648	-0.0045771065837962	0.004440885697284	-1.0306742609014885	0.302696	0.302696	chr4	109655547	0.5189933180239543	chr4:109655547:G:A
chr4:109655818	['C', 'G']	98663	57351.85742238987	-1841.1943113557325	0.0017751664320914	0.0046654142682054	0.3804949207167168	0.703579	0.703579	chr4	109655818	0.1526871315798769	chr4:109655818:C:G
chr4:109656207	['T', 'C']	98663	18707.03368576845	-831.7345914019136	-0.0063632449161218	0.0072389277719075	-0.8790314141295847	0.379386	0.379386	chr4	109656207	0.4209186993696778	chr4:109656207:T:C
chr4:109656652	['G', 'T']	98663	128490.74406958344	-4446.559133528464	-0.0043844569370976	0.0044407330503701	-0.9873272919956732	0.323485	0.323485	chr4	109656652	0.4901458527642544	chr4:109656652:G:T
chr4:109656726	['A', 'G']	98663	57330.45932383801	-1843.229920340574	0.0017819277650636	0.0046660921467233	0.381888678798381	0.702545	0.702545	chr4	109656726	0.1533258527385096	chr4:109656726:A:G
chr4:109657467	['C', 'T']	98663	17366.992397056136	-960.2980779617488	-0.0065361373880783	0.0074877866354064	-0.872906468404406	0.382716	0.382716	chr4	109657467	0.4171233810823783	chr4:109657467:C:T
chr4:109657847	['C', 'A']	98663	63493.43538463097	-1846.186376645164	0.0030887982170646	0.0045343111684483	0.681205612565311	0.495743	0.495743	chr4	109657847	0.3047434094127987	chr4:109657847:C:A
chr4:109658337	['A', 'G']	98663	63521.09547030552	-1842.870306391985	0.0031506427184672	0.0045349180484894	0.6947518532372864	0.487212	0.487212	chr4	109658337	0.312282023598493	chr4:109658337:A:G
chr4:109658379	['A', 'C']	98663	135046.3752825847	-4497.50640814907	-0.002629806926991	0.0045623127726811	-0.576419692822932	0.564333	0.564333	chr4	109658379	0.2484645531344189	chr4:109658379:A:C
chr4:109658630	['C', 'T']	98663	65797.67028901029	-1633.1296991932577	0.0020881842275846	0.0044919459227731	0.464872966746565	0.642023	0.642023	chr4	109658630	0.1924494133732628	chr4:109658630:C:T
chr4:109658928	['G', 'T']	98663	134650.75410334658	-4438.467897050708	-0.0029879205495868	0.0045549279533285	-0.6559753700172958	0.511842	0.511842	chr4	109658928	0.2908640802701533	chr4:109658928:G:T
chr4:109659760	['C', 'T']	98663	63316.11830780304	-1872.339932748964	0.0030336901174109	0.0045387638890432	0.6683956670965762	0.503883	0.503883	chr4	109659760	0.2976702936202877	chr4:109659760:C:T
chr4:109659829	['C', 'T']	98663	63509.11596187003	-1849.341005827279	0.0029902900108764	0.0045351216913316	0.6593626840470489	0.509664	0.509664	chr4	109659829	0.2927160416192745	chr4:109659829:C:T
chr4:109659856	['C', 'T']	98663	63319.25319112268	-1878.672249822988	0.0028777968756319	0.0045389409959489	0.634023856710278	0.526067	0.526067	chr4	109659856	0.2789589404902487	chr4:109659856:C:T
chr4:109660207	['T', 'A']	98663	63513.024636285336	-1844.5473418478225	0.003108895474884	0.0045346859645837	0.685581206541043	0.492979	0.492979	chr4	109660207	0.3071715804760535	chr4:109660207:T:A
chr4:109660591	['C', 'T']	98663	9877.402700757302	-500.8495383446314	-0.006367038370293	0.009732510612323	-0.6542030750247829	0.512983	0.512983	chr4	109660591	0.2898970269515864	chr4:109660591:C:T
chr4:109660944	['T', 'C']	98663	69200.83326067783	-2864.305756176552	-0.0044545242923663	0.004446107338492	-1.0018931063137968	0.316398	0.316398	chr4	109660944	0.4997662704073226	chr4:109660944:T:C
chr4:109661269	['C', 'T']	98663	63508.32233139652	-1845.237650659904	0.0030322126394387	0.0045352913597173	0.6685816629932488	0.503764	0.503764	chr4	109661269	0.2977728712959753	chr4:109661269:C:T
chr4:109663131	['A', 'G']	98663	128655.68780730118	-4414.235081709663	-0.0041974979040856	0.0044442609961054	-0.9444760124943188	0.344929	0.344929	chr4	109663131	0.462270290670256	chr4:109663131:A:G
chr4:109664489	['G', 'A']	98663	126457.14148255538	-4693.315273340093	-0.0047045680986597	0.0044134085305887	-1.0659715877315847	0.286439	0.286439	chr4	109664489	0.5429678511278577	chr4:109664489:G:A
chr4:109665366	['C', 'G']	98663	25238.83712797015	-829.5911761363454	0.0023419436210104	0.0063483737762655	0.3689044948434187	0.7122	0.7122	chr4	109665366	0.1473980306617651	chr4:109665366:C:G
chr4:109665678	['G', 'A']	98663	125950.53146193852	-4664.595887045309	-0.0026588819342584	0.0044036347919301	-0.6037925622558441	0.545983	0.545983	chr4	109665678	0.2628208794951375	chr4:109665678:G:A
chr4:109666552	['T', 'TG']	98663	50973.81626860223	-2050.3580985497606	-0.0033583776777333	0.0048386500220824	-0.6940732771344372	0.487638	0.487638	chr4	109666552	0.3119024586170757	chr4:109666552:T:TG
chr4:109667801	['C', 'T']	98663	64695.80228028896	-1717.7147946977254	0.0032838212337459	0.0045130721392061	0.7276243615116608	0.466845	0.466845	chr4	109667801	0.3308272882098906	chr4:109667801:C:T
chr4:109669401	['C', 'T']	98663	63338.61710971875	-1860.5828645601896	0.0032883208122698	0.0045385051825923	0.7245382961954929	0.468737	0.468737	chr4	109669401	0.3290707638648754	chr4:109669401:C:T
chr4:109669665	['G', 'A']	98663	66022.42850190122	-1616.2870878743472	0.0015831222003408	0.0044895798787729	0.3526214574833496	0.724373	0.724373	chr4	109669665	0.1400377457814233	chr4:109669665:G:A
chr4:109670118	['G', 'A']	98663	64150.05329156784	-1732.4987099475054	0.0033800814922236	0.0045205659544061	0.747712017989489	0.454636	0.454636	chr4	109670118	0.3423361779768085	chr4:109670118:G:A
chr4:109670584	['C', 'T']	98663	126015.3664395368	-4682.153390402532	-0.0030487630456627	0.0044046676044472	-0.6921664287640136	0.488834	0.488834	chr4	109670584	0.3108385951164419	chr4:109670584:C:T
chr4:109670934	['G', 'A']	98663	68567.20431044971	-2805.26649913344	-0.004149790709835	0.0044556017394402	-0.9313648195039008	0.351667	0.351667	chr4	109670934	0.4538683834326087	chr4:109670934:G:A
chr4:109672304	['A', 'C']	98663	64155.00975431697	-1734.0368277697016	0.003223192645201	0.0045213294126352	0.7128860454612268	0.475918	0.475918	chr4	109672304	0.3224678691603919	chr4:109672304:A:C
chr4:109672444	['A', 'T']	98663	64276.02940908122	-1710.4323460513083	0.0032557380465279	0.0045192095872155	0.7204220082507756	0.471267	0.471267	chr4	109672444	0.3267329702120875	chr4:109672444:A:T
chr4:109675760	['T', 'A']	98663	24458.205825104924	-1139.3789362343025	-0.0062798057034648	0.0064461649644565	-0.9741925219244272	0.329963	0.329963	chr4	109675760	0.4815347564758392	chr4:109675760:T:A
chr4:109675761	['C', 'G']	98663	24458.71852445057	-1139.473231047344	-0.0062854709481837	0.0064459601599284	-0.9751023574823856	0.329512	0.329512	chr4	109675761	0.4821287648669783	chr4:109675761:C:G
chr4:109678221	['G', 'A']	98663	65989.78621410026	-1620.4205687042258	0.0014754976606433	0.0044902349504103	0.3286014377729948	0.742458	0.742458	chr4	109678221	0.1293281088580882	chr4:109678221:G:A
chr4:109679412	['G', 'A']	98663	64617.19713454269	-1721.0601079093944	0.0033149645764407	0.0045130587210235	0.7345272422444641	0.462629	0.462629	chr4	109679412	0.3347671468675585	chr4:109679412:G:A
chr4:109679836	['G', 'C']	98663	127963.61232435067	-4558.20925328637	-0.0046693974646315	0.0044315651967705	-1.0536677804118428	0.292038	0.292038	chr4	109679836	0.5345606344537469	chr4:109679836:G:C
chr4:109679840	['C', 'T']	98663	127954.71905066054	-4563.490172363278	-0.0047480801882253	0.004431342655754	-1.071476651001014	0.283958	0.283958	chr4	109679840	0.5467458913513163	chr4:109679840:C:T
chr4:109679841	['A', 'G']	98663	127958.0168396934	-4561.067859735611	-0.0046937656246615	0.0044313772766151	-1.0592114666992989	0.289506	0.289506	chr4	109679841	0.5383424311079128	chr4:109679841:A:G
chr4:109680880	['A', 'G']	98663	24198.71686466104	-1164.3466520478264	-0.0056751276525766	0.0064768063399606	-0.8762231499129856	0.380911	0.380911	chr4	109680880	0.4191764855424631	chr4:109680880:A:G
chr4:109682075	['CTGGT', 'C']	98663	127714.1278895288	-4578.454747115228	-0.0044749989119262	0.004427440071567	-1.010741837176894	0.312142	0.312142	chr4	109682075	0.5056477912801133	chr4:109682075:CTGGT:C
chr4:109682628	['T', 'C']	98663	128564.87984224984	-4460.618527011903	-0.004463318851322	0.0044414375767833	-1.0049266198523463	0.314935	0.314935	chr4	109682628	0.5017790717794626	chr4:109682628:T:C
chr4:109683940	['T', 'A']	98663	128524.84264093176	-4508.480219848056	-0.0045328223550854	0.004441714436905	-1.0205118810483016	0.307488	0.307488	chr4	109683940	0.5121718282966099	chr4:109683940:T:A
chr4:109684588	['A', 'T']	98663	57244.92495868772	-1782.624644595751	0.0011240969608654	0.0046685997951438	0.240778179794881	0.809728	0.809728	chr4	109684588	0.0916608427724275	chr4:109684588:A:T
chr4:109685557	['T', 'C']	98663	126175.85599440396	-4682.679778611071	-0.0031573783998194	0.0044054661629938	-0.7166956419598867	0.473564	0.473564	chr4	109685557	0.3246213197893577	chr4:109685557:T:C
chr4:109686182	['C', 'G']	98663	128817.8901639178	-4444.846836140606	-0.0050707307427245	0.0044459241223896	-1.1405347017031653	0.254066	0.254066	chr4	109686182	0.5950534498664364	chr4:109686182:C:G
chr4:109686302	['T', 'C']	98663	128657.68825336314	-4461.939180741989	-0.0049514130580101	0.004444016157568	-1.114175305051055	0.265207	0.265207	chr4	109686302	0.5764150171403695	chr4:109686302:T:C
chr4:109687105	['G', 'A']	98663	57203.49466736958	-1773.1834601505846	0.0012534946726076	0.0046694723652482	0.2684446067047206	0.788358	0.788358	chr4	109687105	0.1032765209401739	chr4:109687105:G:A
chr4:109687811	['G', 'A']	98663	111229.41997485905	-3536.3943317106573	-0.003390675802216	0.0042627596295226	-0.7954180148308821	0.426372	0.426372	chr4	109687811	0.3702113233172449	chr4:109687811:G:A
chr4:109688635	['C', 'T']	98663	127598.3847978831	-4540.335978429601	-0.0046567371123331	0.0044286145905648	-1.0515110351337322	0.293027	0.293027	chr4	109688635	0.5330923611790974	chr4:109688635:C:T
chr4:109690042	['T', 'G']	98663	129133.30942045152	-4487.157867755069	-0.0046216961926403	0.0044546262167034	-1.0375048248291563	0.299503	0.299503	chr4	109690042	0.5235988231013127	chr4:109690042:T:G
chr4:109690199	['A', 'T']	98663	57825.49820707762	-1785.4118436871713	0.0008644196362321	0.0046885134070038	0.1843696628745566	0.853724	0.853724	chr4	109690199	0.0686825094638169	chr4:109690199:A:T
chr4:109691381	['G', 'A']	98663	128498.9552615572	-4456.827311374747	-0.004504800083005	0.0044415044842853	-1.01425093657874	0.310466	0.310466	chr4	109691381	0.507985953686721	chr4:109691381:G:A
chr4:109691571	['T', 'C']	98663	49527.09119117392	-1825.174497601953	-0.0030871385274075	0.0048966411631402	-0.6304604369718014	0.528395	0.528395	chr4	109691571	0.2770413006008174	chr4:109691571:T:C
chr4:109692502	['A', 'G']	98663	95476.45094580624	-3440.8650386124245	-0.001253321575017	0.0042284074957691	-0.2964051067147916	0.766921	0.766921	chr4	109692502	0.1152493701202451	chr4:109692502:A:G
chr4:109693194	['A', 'G']	98663	118193.16717183495	-4340.923480935794	-0.0003647457135627	0.0043152034767324	-0.0845257275883981	0.932639	0.932639	chr4	109693194	0.0302864276863161	chr4:109693194:A:G
chr4:109693195	['G', 'A']	98663	118194.56332302702	-4341.201920897983	-0.0003730303777383	0.004315187312297	-0.086445929398091	0.931112	0.931112	chr4	109693195	0.0309980762083088	chr4:109693195:G:A
chr4:109694757	['C', 'T']	98663	17307.52626190959	-976.4837279619294	-0.0024922178893904	0.0075032372216382	-0.3321523518146649	0.739775	0.739775	chr4	109694757	0.1309003493459865	chr4:109694757:C:T
chr4:109695356	['A', 'G']	98663	17308.052555824725	-970.3785751081344	-0.0022225484219364	0.0075036340428981	-0.2961962709308764	0.767081	0.767081	chr4	109695356	0.1151587742574542	chr4:109695356:A:G
chr4:109698378	['T', 'G']	98663	120992.52642356778	-4173.673597931749	-0.0044062947399282	0.0043459426629283	-1.0138869933822836	0.310639	0.310639	chr4	109698378	0.5077440205278758	chr4:109698378:T:G
chr4:109698651	['G', 'A']	98663	12343.500430776716	-668.0059861607309	-0.0028838804224436	0.0087696182925747	-0.3288490246930617	0.742271	0.742271	chr4	109698651	0.1294375066923668	chr4:109698651:G:A
chr4:109700664	['A', 'G']	98663	117584.30132487252	-4483.801611696144	-0.0029466569082913	0.0043151976478984	-0.6828556067939087	0.4947	0.4947	chr4	109700664	0.3056580896358188	chr4:109700664:A:G
chr4:109701001	['T', 'C']	98663	120379.94303296976	-4244.529388782435	-0.004992507802132	0.0043384739655805	-1.150752048241002	0.249837	0.249837	chr4	109701001	0.6023432436804678	chr4:109701001:T:C
chr4:109701638	['C', 'G']	98663	10992.557075959376	-173.53627087022628	0.0023633583039681	0.0093260202451223	0.2534155236478479	0.799948	0.799948	chr4	109701638	0.0969382430668669	chr4:109701638:C:G
chr4:109701754	['T', 'C']	98663	120272.97125306628	-4125.300106330502	-0.0052346596026188	0.0043414006290026	-1.2057536380422451	0.227915	0.227915	chr4	109701754	0.6422270912178083	chr4:109701754:T:C
chr4:109702454	['C', 'T']	98663	118890.3052959186	-4399.704940607177	-0.005246607350611	0.0043245212777109	-1.2132226930302457	0.225048	0.225048	chr4	109702454	0.6477248422803717	chr4:109702454:C:T
chr4:109703291	['C', 'G']	98663	11060.560522208034	-647.8834225657255	-0.0060790541327225	0.0092454244573214	-0.6575202859300336	0.510848	0.510848	chr4	109703291	0.2917083025681084	chr4:109703291:C:G
chr4:109703765	['C', 'G']	98663	12751.775474624204	-638.1345201147474	-0.0044118771775203	0.0086308257249613	-0.5111767191360025	0.609228	0.609228	chr4	109703765	0.2152201447876566	chr4:109703765:C:G
chr4:109705323	['G', 'A']	98663	120324.26915317473	-4258.965372375559	-0.0051508916481506	0.0043372158411618	-1.1876032544349444	0.234993	0.234993	chr4	109705323	0.6289450743523136	chr4:109705323:G:A
chr4:109705350	['T', 'C']	98663	105907.54196995193	-3787.2758503094647	-0.0036927276155717	0.0042408290559294	-0.8707560637014089	0.383889	0.383889	chr4	109705350	0.4157943320288417	chr4:109705350:T:C
chr4:109705735	['T', 'C']	98663	105960.05848143112	-3791.092441829189	-0.0038061013999359	0.0042450390129863	-0.8965998635801594	0.369935	0.369935	chr4	109705735	0.4318745776119262	chr4:109705735:T:C
chr4:109706549	['G', 'A']	98663	12739.903878121955	-642.3129841474145	-0.0047345946529579	0.0086353003321028	-0.5482837273599517	0.583498	0.583498	chr4	109706549	0.2339606282055046	chr4:109706549:G:A
chr4:109706892	['A', 'G']	98663	120350.91345169164	-4249.891012416145	-0.0050210125887698	0.0043384943393696	-1.157316846816344	0.247146	0.247146	chr4	109706892	0.6070464141005762	chr4:109706892:A:G
chr4:109707163	['C', 'T']	98663	120590.44491753091	-4214.508267450625	-0.0051225298347629	0.0043425611445392	-1.1796102954599843	0.238158	0.238158	chr4	109707163	0.623134825458287	chr4:109707163:C:T
chr4:109707317	['T', 'C']	98663	12368.131074752147	-673.4991338623433	-0.0033617058133258	0.008760985201194	-0.3837132167359039	0.701192	0.701192	chr4	109707317	0.1541630474779501	chr4:109707317:T:C
chr4:109707615	['A', 'G']	98663	119637.25169550804	-4354.688808692636	-0.0048719779801269	0.0043308772261825	-1.1249402201182568	0.260617	0.260617	chr4	109707615	0.5839972587485645	chr4:109707615:A:G
chr4:109707738	['C', 'T']	98663	120332.27109966642	-4255.356482498442	-0.0051747153393962	0.0043376971471984	-1.1929637233291903	0.232886	0.232886	chr4	109707738	0.63285661840176	chr4:109707738:C:T
chr4:109708232	['C', 'T']	98663	11235.138738811793	-135.66893859855256	0.0029399175629716	0.009225868867437	0.3186602373406937	0.749985	0.749985	chr4	109708232	0.124947422584798	chr4:109708232:C:T
chr4:109708341	['G', 'C']	98663	106151.82167296916	-3775.88786478701	-0.0042825097415337	0.004242075599521	-1.0095316882182066	0.312722	0.312722	chr4	109708341	0.5048415650553875	chr4:109708341:G:C
chr4:109708738	['T', 'C']	98663	120710.12842502206	-4209.608954394668	-0.0053499046364862	0.0043446898329567	-1.231366298211751	0.218189	0.218189	chr4	109708738	0.6611671481551984	chr4:109708738:T:C
chr4:109710465	['A', 'G']	98663	104987.76925728071	-3830.3507800259936	-0.002058336790799	0.0042403275788441	-0.4854192871957689	0.62738	0.62738	chr4	109710465	0.2024693301203961	chr4:109710465:A:G
chr4:109717654	['C', 'T']	98663	78921.59848346614	-3399.1897231428225	-0.0057285886871789	0.0043370190698081	-1.320858542462538	0.186552	0.186552	chr4	109717654	0.7292000905829068	chr4:109717654:C:T
chr4:109718113	['A', 'G']	98663	12729.90316858579	-323.350422651806	0.0063225217490011	0.0086458617537172	0.7312772201432415	0.464612	0.464612	chr4	109718113	0.3329095774318649	chr4:109718113:A:G
chr4:109718346	['G', 'A']	98663	117504.39224452549	-4495.254254410926	-0.0036035998756594	0.0043140471672506	-0.8353176810433519	0.403541	0.403541	chr4	109718346	0.3941123341285931	chr4:109718346:G:A
chr4:109720889	['C', 'T']	98663	118665.9616749826	-4453.251536878129	-0.0057887521990002	0.0043244950076061	-1.3385961109490692	0.180705	0.180705	chr4	109720889	0.7430298306025016	chr4:109720889:C:T
chr4:109721293	['T', 'C']	98663	13781.598044245784	-302.5555114186572	-0.0005644391784702	0.0084128899804243	-0.0670921858937488	0.946508	0.946508	chr4	109721293	0.0238757109752268	chr4:109721293:T:C
chr4:109722272	['T', 'A']	98663	11238.911296943896	-144.41228329437112	0.0023639811167318	0.0092250100202459	0.2562578372862065	0.797752	0.797752	chr4	109722272	0.0981320983373663	chr4:109722272:T:A
chr4:109722735	['A', 'G']	98663	11240.45571108566	-145.71360607324868	0.0021392174042925	0.0092253387305042	0.2318849710329945	0.816628	0.816628	chr4	109722735	0.0879757333561765	chr4:109722735:A:G
chr4:109724039	['G', 'T']	98663	120288.94542044713	-4271.376059026512	-0.0052750954718985	0.0043374730273694	-1.2161679020509604	0.223924	0.223924	chr4	109724039	0.6498993565818558	chr4:109724039:G:T
chr4:109724998	['T', 'C']	98663	120364.7392899864	-4261.091187869839	-0.0053282932562323	0.0043378228726616	-1.2283335241309432	0.219325	0.219325	chr4	109724998	0.6589118619693994	chr4:109724998:T:C
chr4:109725666	['G', 'A']	98663	11013.893051543258	-644.1513140340311	-0.0061264756773934	0.0092676467646372	-0.6610605510743424	0.508575	0.508575	chr4	109725666	0.2936449922312903	chr4:109725666:G:A
chr4:109726039	['A', 'G']	98663	120436.51714349432	-4247.703759464152	-0.0051304242037445	0.0043389714056455	-1.1824056266121576	0.237048	0.237048	chr4	109726039	0.6251637045197893	chr4:109726039:A:G
chr4:109726548	['T', 'C']	98663	13031.584981399075	-420.64551295428095	0.0017344839348163	0.0085588555841338	0.2026537213727152	0.839406	0.839406	chr4	109726548	0.0760279308148093	chr4:109726548:T:C
chr4:109727476	['T', 'A']	98663	81011.34837839752	-3385.625946580414	-0.004590413680187	0.0043179451508443	-1.0631014336273927	0.287739	0.287739	chr4	109727476	0.5410012700634687	chr4:109727476:T:A
chr4:109728612	['C', 'T']	98663	11802.196212988962	-545.4509759291992	-0.0008653669437049	0.0089472056632981	-0.0967192413218731	0.92295	0.92295	chr4	109728612	0.03482182585629	chr4:109728612:C:T
chr4:109728735	['G', 'T']	98663	108802.15807668131	-3932.738056997193	-0.0043356283141455	0.0042754203649184	-1.0140823460825306	0.310546	0.310546	chr4	109728735	0.5078740603296057	chr4:109728735:G:T
chr4:109729990	['C', 'A']	98663	78898.18236672113	-3399.3313638696254	-0.005665808532008	0.0043397808261001	-1.3055517684056663	0.191708	0.191708	chr4	109729990	0.7173597635780586	chr4:109729990:C:A
chr4:109732639	['C', 'T']	98663	80673.88917504861	-3336.00652154245	-0.0036583650530134	0.0043231797642064	-0.846220895856029	0.397432	0.397432	chr4	109732639	0.4007371677649126	chr4:109732639:C:T
chr4:109733484	['G', 'A']	98663	12269.994901424156	-562.5497201787128	0.0052168162565186	0.0087902287673546	0.5934790088618661	0.552862	0.552862	chr4	109733484	0.2573832595050298	chr4:109733484:G:A
chr4:109734125	['T', 'C']	98663	90117.61421026487	-2704.055287019409	0.0045666640954224	0.0042674727804694	1.0701097184081023	0.284573	0.284573	chr4	109734125	0.5458063077206979	chr4:109734125:T:C
chr4:109734800	['T', 'A']	98663	88982.5470913847	-2742.312252346921	0.0035839657188256	0.004266697857398	0.8399858247781441	0.400918	0.400918	chr4	109734800	0.3969444448091314	chr4:109734800:T:A
chr4:109734801	['C', 'A']	98663	88977.93857586017	-2746.6905375978063	0.0035123733655324	0.0042665166983877	0.823241443508161	0.410373	0.410373	chr4	109734801	0.3868212208415383	chr4:109734801:C:A
chr4:109735053	['G', 'A']	98663	7292.443475881082	-243.2711694390406	-0.0135268235930888	0.0112564525029132	-1.2016950801851645	0.229485	0.229485	chr4	109735053	0.6392456963146383	chr4:109735053:G:A
chr4:109735574	['G', 'A']	98663	84963.19489102886	-2546.029673248464	0.0030296420081645	0.0042906557747831	0.7061023226263512	0.480126	0.480126	chr4	109735574	0.3186447752830972	chr4:109735574:G:A
chr4:109736092	['T', 'C']	98663	12641.024986062544	-575.9530440382816	0.0046888197850706	0.0086682933686541	0.5409161395051665	0.588567	0.588567	chr4	109736092	0.2302040917431585	chr4:109736092:T:C
chr4:109737700	['C', 'G']	98663	87091.1851296141	-2604.47714955064	0.0033823100997368	0.0042817177806472	0.7899423252565522	0.429563	0.429563	chr4	109737700	0.3669731332392505	chr4:109737700:C:G
chr4:109737911	['T', 'C']	98663	102293.3246271305	-3180.116170844736	0.0044025305037789	0.0042461697297669	1.0368239575812956	0.29982	0.29982	chr4	109737911	0.5231394001737696	chr4:109737911:T:C
chr4:109739342	['G', 'A']	98663	2663.161955056408	90.8234411713205	0.0266775844748091	0.0188691384847615	1.4138210123558932	0.157418	0.157418	chr4	109739342	0.8029456096280239	chr4:109739342:G:A
chr4:109742708	['A', 'G']	98663	13854.123349044648	-632.3284562511199	0.0092741000688336	0.0083210610141121	1.1145333573573362	0.265053	0.265053	chr4	109742708	0.5766672758515432	chr4:109742708:A:G
chr4:109743474	['T', 'C']	98663	181768.68463729337	-6497.685229353671	0.0017961684724678	0.0079852516312712	0.2249357384598658	0.82203	0.82203	chr4	109743474	0.085112332585606	chr4:109743474:T:C
chr4:109743641	['C', 'A']	98663	11436.695500572692	-377.7919119298373	0.0028545210435246	0.0091011829830143	0.3136428581704211	0.753793	0.753793	chr4	109743641	0.1227478998865316	chr4:109743641:C:A
chr4:109744325	['T', 'C']	98663	83047.83464614821	-3421.3382191595524	-0.0044396941834472	0.0043107461338912	-1.0299131624899611	0.303053	0.303053	chr4	109744325	0.5184814124393302	chr4:109744325:T:C
chr4:109745015	['T', 'A']	98663	111318.18053443622	-3434.6455875699926	0.0062875967991483	0.0042960116644078	1.4635893219845293	0.143309	0.143309	chr4	109745015	0.8437265344623883	chr4:109745015:T:A
chr4:109745136	['G', 'A']	98663	95136.10632818996	-3132.773966935083	0.0050466591011771	0.0042497141934338	1.1875290599482369	0.235022	0.235022	chr4	109745136	0.6288914822755026	chr4:109745136:G:A
chr4:109745171	['C', 'T']	98663	194681.89280248125	-6817.353814021938	0.0077896281061031	0.0190722718240119	0.4084268606268524	0.682961	0.682961	chr4	109745171	0.1656040956865296	chr4:109745171:C:T
chr4:109745275	['C', 'T']	98663	194886.97527923613	-6791.185570874051	0.0073145638039437	0.0197034751898453	0.3712321675982044	0.710465	0.710465	chr4	109745275	0.1484573120803125	chr4:109745275:C:T
chr4:109746189	['T', 'C']	98663	9229.748385788858	-28.314236393828704	0.005264902931724	0.0101207231679038	0.5202101514268036	0.602918	0.602918	chr4	109746189	0.2197417501635392	chr4:109746189:T:C
chr4:109747172	['G', 'A']	98663	146022.00019262353	-5080.283898275753	0.009806385450443	0.0048622839243266	2.01682698975688	0.0437163	0.0437163	chr4	109747172	1.3593566023852346	chr4:109747172:G:A
chr4:109747495	['G', 'A']	98663	126973.01711117192	-5157.081534358269	0.0063940679773801	0.0044828603438661	1.4263366437745495	0.153774	0.153774	chr4	109747495	0.813117088533732	chr4:109747495:G:A
chr4:109748105	['A', 'T']	98663	126982.59253702594	-5156.973300416923	0.0063944797588582	0.0044830061111787	1.426382119558829	0.153761	0.153761	chr4	109748105	0.8131538051888645	chr4:109748105:A:T
chr4:109748264	['T', 'C']	98663	50729.7692713191	-1535.4494153049227	-0.0081179796978813	0.0048753873359608	-1.6650943070724138	0.0958971	0.0958971	chr4	109748264	1.0181945260205851	chr4:109748264:T:C
chr4:109748644	['A', 'G']	98663	145793.73232911987	-5102.319965640296	0.0094557682370367	0.0048549092592115	1.947671466587296	0.0514571	0.0514571	chr4	109748644	1.2885546932420109	chr4:109748644:A:G
chr4:109748696	['C', 'T']	98663	145790.6426044381	-5101.713762909711	0.0094120701755434	0.0048544842388218	1.9388404025033192	0.0525236	0.0525236	chr4	109748696	1.27964551475024	chr4:109748696:C:T
chr4:109748876	['C', 'T']	98663	11381.038173819614	-630.2376362602961	-0.0001122582165492	0.0091109715701416	-0.0123212124727875	0.990169	0.990169	chr4	109748876	0.004290674590767	chr4:109748876:C:T
chr4:109750082	['C', 'T']	98663	50757.80358265243	-1522.839267897143	-0.007921990477905	0.0048747655546666	-1.6251018411175202	0.104144	0.104144	chr4	109750082	0.982365745802192	chr4:109750082:C:T
chr4:109750545	['C', 'T']	98663	50725.48037595437	-1531.2146814961054	-0.0080746268431632	0.0048754464056083	-1.656182054196058	0.0976881	0.0976881	chr4	109750545	1.0101583371932177	chr4:109750545:C:T
chr4:109751129	['A', 'G']	98663	50741.51448386344	-1524.529349107693	-0.0079066925196613	0.0048753603345956	-1.6217657725841157	0.104857	0.104857	chr4	109751129	0.9794025717804448	chr4:109751129:A:G
chr4:109751614	['A', 'G']	98663	127070.48603465222	-5152.013786084879	0.0064659425924902	0.0044843608572027	1.4418872161245957	0.149337	0.149337	chr4	109751614	0.8258325773718471	chr4:109751614:A:G
chr4:109751629	['T', 'A']	98663	50682.28037847597	-1521.8943087415073	-0.0078928544935555	0.0048775242759374	-1.618209166583502	0.105621	0.105621	chr4	109751629	0.9762497250086112	chr4:109751629:T:A
chr4:109752041	['C', 'A']	98663	6201.691430482908	310.27964189643114	0.002530620846468	0.0124328580517518	0.2035429694390758	0.838711	0.838711	chr4	109752041	0.076387661015004	chr4:109752041:C:A
chr4:109754200	['T', 'C']	98663	145851.08756755668	-5094.646050922831	0.0094410976146358	0.0048576506207296	1.9435522131514769	0.0519523	0.0519523	chr4	109754200	1.284395220865279	chr4:109754200:T:C
chr4:109756440	['AAGG', 'A']	98663	49713.4717412508	-1529.0768343140326	-0.0059461580057813	0.0049133141071419	-1.2102132849878535	0.2262	0.2262	chr4	109756440	0.6455073994105635	chr4:109756440:AAGG:A
chr4:109757663	['CA', 'C']	98663	56396.71989820751	-1271.0834699423356	-0.0069631594869661	0.0047320044682366	-1.4715031512979404	0.141158	0.141158	chr4	109757663	0.8502945035786955	chr4:109757663:CA:C
chr4:109760349	['C', 'T']	98663	56411.00684292696	-1267.468884985118	-0.006880878574153	0.0047312849868597	-1.4543361038836875	0.145856	0.145856	chr4	109760349	0.8360757008357372	chr4:109760349:C:T
chr4:109761331	['T', 'C']	98663	118297.98515935447	-5448.326722048472	0.0072100999602649	0.0044468076551269	1.6214103508506954	0.104933	0.104933	chr4	109761331	0.979087910623397	chr4:109761331:T:C
chr4:109762298	['G', 'A']	98663	139662.71325154614	-5416.2787382898505	0.0086252343900568	0.0047186377003143	1.8279077432629147	0.0675664	0.0675664	chr4	109762298	1.1702692200684452	chr4:109762298:G:A
chr4:109762394	['C', 'T']	98663	139656.71124404352	-5417.669105608075	0.0085947657889199	0.0047181138793358	1.821652891118796	0.0685107	0.0685107	chr4	109762394	1.164241595105281	chr4:109762394:C:T
chr4:109763588	['T', 'C']	98663	138069.12935207284	-5523.123600005215	0.0089483717783095	0.0046987882340806	1.904399886210305	0.056861	0.056861	chr4	109763588	1.2451855067513986	chr4:109763588:T:C
chr4:109765620	['C', 'G']	98663	56386.28706979572	-1291.3681677900825	-0.0073188368184239	0.0047309757445112	-1.5470036655578163	0.121866	0.121866	chr4	109765620	0.9141174434547494	chr4:109765620:C:G
chr4:109765776	['TG', 'T']	98663	56369.694504824925	-1270.9871368852237	-0.0072477728193793	0.0047427527444841	-1.528178509370667	0.126471	0.126471	chr4	109765776	0.8980090474829363	chr4:109765776:TG:T
chr4:109765893	['C', 'T']	98663	138315.02840402236	-5492.233301205087	0.0090226429899065	0.0046979544058971	1.92054715954264	0.0547917	0.0547917	chr4	109765893	1.261285224676339	chr4:109765893:C:T
chr4:109767608	['C', 'T']	98663	139685.03000741007	-5397.824317143451	0.0090394006536882	0.0047204202180448	1.9149567699784795	0.0555009	0.0555009	chr4	109767608	1.2556999743212054	chr4:109767608:C:T
chr4:109767771	['C', 'T']	98663	6916.593819074082	276.47782552149016	-0.0060864321062658	0.0118229816927804	-0.5147967124048266	0.606696	0.606696	chr4	109767771	0.2170288683881658	chr4:109767771:C:T
chr4:109767931	['A', 'C']	98663	138094.97811314618	-5525.304315554454	0.0089857215090258	0.00469754728807	1.9128538699006112	0.0557697	0.0557697	chr4	109767931	1.2536016916872983	chr4:109767931:A:C
chr4:109769430	['C', 'G']	98663	130951.5634389635	-5778.889946786002	0.0107686875808117	0.0046307430024994	2.3254772668229213	0.0200485	0.0200485	chr4	109769430	1.6979181151182234	chr4:109769430:C:G
chr4:109769480	['T', 'A']	98663	8227.167411732506	364.83465244582055	-0.0052357651527409	0.0110613896180199	-0.4733370158313037	0.635974	0.635974	chr4	109769480	0.196560638891429	chr4:109769480:T:A
chr4:109769503	['A', 'T']	98663	49872.14247189189	-1526.6813080302145	-0.0073700928478511	0.0049021463769131	-1.5034420193082945	0.132728	0.132728	chr4	109769503	0.8770374496845164	chr4:109769503:A:T
chr4:109769862	['A', 'G']	98663	8237.50284352983	230.4533873483224	-0.0194810428865434	0.0108861312586079	-1.7895285683919389	0.0735328	0.0735328	chr4	109769862	1.1335188965415606	chr4:109769862:A:G
chr4:109771075	['G', 'A']	98663	57482.73065614989	-1990.206138519373	-0.0104174512113108	0.0046814363278646	-2.2252681616760484	0.0260655	0.0260655	chr4	109771075	1.583933939827381	chr4:109771075:G:A
chr4:109771098	['G', 'A']	98663	17156.12623468382	-912.2678692727404	0.0030820436576423	0.0075486369023877	0.408291417046099	0.683061	0.683061	chr4	109771098	0.1655405104027378	chr4:109771098:G:A
chr4:109771596	['C', 'A']	98663	6487.91825347711	233.20282025842977	-0.0083558815448764	0.0121766354360507	-0.6862225274592411	0.492574	0.492574	chr4	109771596	0.307528515668928	chr4:109771596:C:A
chr4:109772294	['T', 'C']	98663	6974.565526329126	315.614702240813	-0.0075510422772334	0.011822196736088	-0.6387173590322117	0.523008	0.523008	chr4	109772294	0.2814916680557028	chr4:109772294:T:C
chr4:109772413	['G', 'A']	98663	111591.31035042014	-4955.920376949746	0.010575445403636	0.0043826533439335	2.413023475441997	0.0158226	0.0158226	chr4	109772413	1.8007221508715576	chr4:109772413:G:A
chr4:109772667	['C', 'A']	98663	56466.15887593783	-2043.5186495510425	-0.0097912206256518	0.0047213110779654	-2.073835098760591	0.0380972	0.0380972	chr4	109772667	1.4191069421520668	chr4:109772667:C:A
chr4:109772784	['A', 'G']	98663	56283.68438235058	-2055.897422250043	-0.0101172133015679	0.0047156602144464	-2.145450020036177	0.0319193	0.0319193	chr4	109772784	1.4959466414275358	chr4:109772784:A:G
chr4:109772823	['A', 'G']	98663	5571.355244882853	245.42632299107115	0.0008306592312199	0.0130588566743985	0.0636088787809773	0.949282	0.949282	chr4	109772823	0.0226047540099409	chr4:109772823:A:G
chr4:109773465	['G', 'A']	98663	6979.42444023232	313.8433262264722	-0.0078279676121354	0.0118173756054898	-0.6624116786555339	0.507709	0.507709	chr4	109773465	0.2943851379235548	chr4:109773465:G:A
chr4:109773811	['C', 'T']	98663	64480.88192065197	-1676.7254102430572	-0.0109394683220699	0.0045577488806362	-2.4001911049875404	0.0163884	0.0163884	chr4	109773811	1.7854634445436002	chr4:109773811:C:T
chr4:109774404	['GAGCA', 'G']	98663	6484.262885291762	232.88046170311875	-0.0084324010205076	0.0121745415739886	-0.6926257526216603	0.488546	0.488546	chr4	109774404	0.3110945381772948	chr4:109774404:GAGCA:G
chr4:109774434	['G', 'A']	98663	57347.69370209656	-2018.89485685222	-0.0105528371767858	0.0046845689193108	-2.2526805259038256	0.0242815	0.0242815	chr4	109774434	1.6147244880415537	chr4:109774434:G:A
chr4:109775755	['T', 'C']	98663	64175.65951623043	-1726.178219291677	-0.0110883304151555	0.0045599939945195	-2.431654609300414	0.0150318	0.0150318	chr4	109775755	1.8229890112120952	chr4:109775755:T:C
chr4:109776071	['G', 'A']	98663	5572.45183721048	248.40578842943745	0.0014667719242567	0.0130572199303786	0.1123341670032044	0.910559	0.910559	chr4	109776071	0.0406919086891858	chr4:109776071:G:A
chr4:109776499	['A', 'G']	98663	72256.30886676532	-1334.4882509033202	-0.0126109145804881	0.004512657633872	-2.794564889175415	0.00519796	0.00519796	chr4	109776499	2.2841670668600385	chr4:109776499:A:G
chr4:109776972	['A', 'G']	98663	72253.4344171711	-1336.4625318620651	-0.0126554663886577	0.0045128326882714	-2.804328736039429	0.00504313	0.00504313	chr4	109776972	2.297299836608869	chr4:109776972:A:G
chr4:109777342	['A', 'G']	98663	6484.525791901069	238.14972103669928	-0.0075711153382126	0.0121750779591091	-0.621853540785593	0.53404	0.53404	chr4	109777342	0.2724262127679226	chr4:109777342:A:G
chr4:109777388	['T', 'C']	98663	64174.1635777435	-1723.2329399886985	-0.0110467373154512	0.0045601530991783	-2.422448780818732	0.0154181	0.0154181	chr4	109777388	1.811969141872381	chr4:109777388:T:C
chr4:109777450	['T', 'C']	98663	72254.49045832487	-1330.336129554343	-0.0125382584477382	0.0045131170577561	-2.778181528925824	0.00546744	0.00546744	chr4	109777450	2.2622159742367165	chr4:109777450:T:C
chr4:109777530	['A', 'AATAATAT']	98663	7514.665774425115	329.44569165202427	-0.007352001309925	0.0113735926056348	-0.6464097638139953	0.518016	0.518016	chr4	109777530	0.2856568259605649	chr4:109777530:A:AATAATAT
chr4:109777873	['C', 'T']	98663	72274.21774701077	-1340.1040716147431	-0.0127042697006088	0.0045146356475354	-2.8140188250947964	0.0048936	0.0048936	chr4	109777873	2.310371532510254	chr4:109777873:C:T
chr4:109778977	['G', 'A']	98663	56326.836052442144	-2044.5467019559508	-0.0099896455047736	0.0047153594895914	-2.118533173732474	0.0341324	0.0341324	chr4	109778977	1.4668331734819495	chr4:109778977:G:A
chr4:109779129	['A', 'C']	98663	64555.45548320356	-1692.5801699156584	-0.0109190516312129	0.0045570150509493	-2.396097337650473	0.0165725	0.0165725	chr4	109779129	1.780611972310432	chr4:109779129:A:C
chr4:109779169	['A', 'G']	98663	111693.6791218819	-4959.489636913777	0.0102019037651243	0.0043822008311353	2.328031999957737	0.0199124	0.0199124	chr4	109779169	1.7008763922106358	chr4:109779169:A:G
chr4:109779344	['C', 'T']	98663	12766.587918047904	-432.2926316053658	-0.0002757103281145	0.008679847466639	-0.0317644208811507	0.97466	0.97466	chr4	109779344	0.0111468569944906	chr4:109779344:C:T
chr4:109779778	['A', 'G']	98663	63306.39942619049	-1753.3034096200315	-0.0102905275504084	0.0045737132090946	-2.249928467300068	0.0244557	0.0244557	chr4	109779778	1.6116199017739408	chr4:109779778:A:G
chr4:109779799	['C', 'T']	98663	10996.67496629122	-410.9777926137825	-0.0083227581067352	0.0092708698035635	-0.8977321743355838	0.369331	0.369331	chr4	109779799	0.4325842380736201	chr4:109779799:C:T
chr4:109781049	['T', 'C']	98663	56405.28866115234	-2019.085718308404	-0.0097823892618842	0.0047126966798777	-2.0757519370285777	0.0379195	0.0379195	chr4	109781049	1.4211373978285011	chr4:109781049:T:C
chr4:109781369	['G', 'A']	98663	56422.86561777707	-2023.5282418051304	-0.0098671345520363	0.0047125761338737	-2.0937878289354104	0.0362814	0.0362814	chr4	109781369	1.440315963052302	chr4:109781369:G:A
chr4:109781500	['A', 'G']	98663	17114.948969040815	-900.8518367696702	0.0038663051428713	0.0075518022900809	0.5119711817600952	0.608672	0.608672	chr4	109781500	0.2156166761099545	chr4:109781500:A:G
chr4:109781819	['G', 'A']	98663	6489.460418018163	241.15265035089217	-0.0070070016364168	0.0121718453483659	-0.5756729103822851	0.564838	0.564838	chr4	109781819	0.2480760934095703	chr4:109781819:G:A
chr4:109781879	['CACA', 'C']	98663	19955.022543663137	-863.7212462483154	0.0104012811115376	0.0070429380336062	1.4768383680087245	0.139722	0.139722	chr4	109781879	0.8547352064387193	chr4:109781879:CACA:C
chr4:109782092	['A', 'T']	98663	6486.183334178117	237.8635835263657	-0.0077112976687521	0.0121745335757372	-0.6333957371574434	0.526477	0.526477	chr4	109782092	0.2786205969215497	chr4:109782092:A:T
chr4:109782976	['T', 'C']	98663	56423.58140124287	-2023.7622735861933	-0.0099282460417774	0.0047127885711109	-2.106660609100305	0.0351495	0.0351495	chr4	109782976	1.4540808484189909	chr4:109782976:T:C
chr4:109783975	['G', 'A']	98663	54963.349749323854	-1989.217468084792	-0.0096563883044437	0.0047493778165573	-2.03319017299058	0.042036	0.042036	chr4	109783975	1.3763786166346827	chr4:109783975:G:A
chr4:109784893	['GA', 'G']	98663	72639.72481574978	-1313.354916852223	-0.0127569894221467	0.0045123674957186	-2.8271166819304088	0.00469787	0.00469787	chr4	109784893	2.328099005239085	chr4:109784893:GA:G
chr4:109785052	['C', 'A']	98663	57737.70402360029	-2166.7421901142857	-0.0109182417177488	0.0046787816098161	-2.333565151842582	0.0196205	0.0196205	chr4	109785052	1.707289929449746	chr4:109785052:C:A
chr4:109785091	['A', 'C']	98663	65801.67253981606	-1844.8064156191551	-0.011823342265513	0.0045300411620952	-2.6099856143568707	0.00905597	0.00905597	chr4	109785091	2.043065024854571	chr4:109785091:A:C
chr4:109785183	['G', 'A']	98663	57714.45420721818	-2167.385480130606	-0.010854437036187	0.0046795133936483	-2.319565331497933	0.0203664	0.0203664	chr4	109785183	1.691085730857797	chr4:109785183:G:A
chr4:109785375	['T', 'C']	98663	6901.349743558556	257.48441590856976	-0.008379514543817	0.0118474950288659	-0.7072815412372578	0.479393	0.479393	chr4	109785375	0.3193083117365919	chr4:109785375:T:C
chr4:109785480	['T', 'C']	98663	8061.287747756885	394.895436451662	-0.0101173742248815	0.0110039946906233	-0.9194273997153698	0.357874	0.357874	chr4	109785480	0.4462698525088393	chr4:109785480:T:C
chr4:109786385	['T', 'G']	98663	7227.879099046131	278.27725195955026	-0.0107730467377156	0.0115899928827615	-0.929512800110436	0.352626	0.352626	chr4	109786385	0.4526856692339793	chr4:109786385:T:G
chr4:109786583	['C', 'A']	98663	59270.41766441264	-2093.8698446686	-0.0119788906568026	0.0046376539966044	-2.582963426243804	0.009797	0.009797	chr4	109786583	2.0089068919511126	chr4:109786583:C:A
chr4:109787147	['T', 'G']	98663	57868.49011557176	-2145.299054522474	-0.0108033080931966	0.004675518791212	-2.310611629559084	0.0208564	0.0208564	chr4	109787147	1.6807606525279273	chr4:109787147:T:G
chr4:109787250	['T', 'C']	98663	59122.38547706907	-2137.7787508089364	-0.0121675651174415	0.0046418996563485	-2.6212469071365	0.00876222	0.00876222	chr4	109787250	2.0573858468452952	chr4:109787250:T:C
chr4:109787361	['A', 'C']	98663	57746.72936500698	-2162.62404541436	-0.0107665067501017	0.0046779406266551	-2.3015483969064787	0.0213627	0.0213627	chr4	109787361	1.6703438583383905	chr4:109787361:A:C
chr4:109787417	['G', 'A']	98663	65880.70297782595	-1760.790676488287	-0.0122683036457973	0.0045717727642941	-2.6834893767279056	0.00728704	0.00728704	chr4	109787417	2.137448846540584	chr4:109787417:G:A
chr4:109788006	['A', 'G']	98663	10996.560380743847	-415.1629021189944	-0.0086481643632196	0.0092703830784463	-0.93288101365807	0.350884	0.350884	chr4	109788006	0.4548364347772857	chr4:109788006:A:G
chr4:109788137	['A', 'G']	98663	74143.78713072039	-1465.4005298456657	-0.0143813447816138	0.0044860583563755	-3.205786380637508	0.00134737	0.00134737	chr4	109788137	2.8705131267024315	chr4:109788137:A:G
chr4:109788951	['A', 'G']	98663	186280.7610170007	-6137.241635909266	-0.0029958635158106	0.0092431163347161	-0.3241183392400313	0.745849	0.745849	chr4	109788951	0.1273490882171783	chr4:109788951:A:G
chr4:109790467	['T', 'C']	98663	74279.82160019466	-1451.4357968377965	-0.0144330267396602	0.0044864163904296	-3.217050198561244	0.00129558	0.00129558	chr4	109790467	2.887535764858125	chr4:109790467:T:C
chr4:109792091	['C', 'T']	98663	57795.473094079454	-2150.632320541936	-0.0106461187548653	0.0046768361226123	-2.2763506087783902	0.0228272	0.0228272	chr4	109792091	1.6415473561017702	chr4:109792091:C:T
chr4:109792327	['T', 'C']	98663	74129.52413198844	-1470.2781002141098	-0.0143871092233901	0.0044856841511005	-3.2073388894000736	0.00134012	0.00134012	chr4	109792327	2.872856311333368	chr4:109792327:T:C
chr4:109792523	['C', 'T']	98663	57785.370948939126	-2151.642834987803	-0.0106184185327193	0.0046768274984154	-2.270431940523145	0.0231835	0.0231835	chr4	109792523	1.6348209982282556	chr4:109792523:C:T
chr4:109792755	['G', 'C']	98663	57709.20772124053	-2159.4249442050323	-0.0106124421259204	0.0046791441971465	-2.268030579692799	0.0233295	0.0233295	chr4	109792755	1.6320945689459772	chr4:109792755:G:C
chr4:109793147	['C', 'T']	98663	2052.811445489943	-36.88070614859677	0.0121714889926138	0.0209066805083122	0.5821818048912438	0.560446	0.560446	chr4	109793147	0.2514662261230729	chr4:109793147:C:T
chr4:109794303	['G', 'T']	98663	57700.86621181861	-2173.9828680720057	-0.0109488459395514	0.0046793687848689	-2.339812577917613	0.0192954	0.0192954	chr4	109794303	1.7145462139315513	chr4:109794303:G:T
chr4:109795204	['A', 'T']	98663	57777.9106956372	-2157.220654244812	-0.0107963869600538	0.0046772048772294	-2.3082989185731537	0.0209846	0.0209846	chr4	109795204	1.6780993047202262	chr4:109795204:A:T
chr4:109795731	['T', 'C']	98663	8108.47930457702	262.08986801951085	-0.0171099569643387	0.0111463531656509	-1.5350273502068337	0.12478	0.12478	chr4	109795731	0.9038550187056557	chr4:109795731:T:C
chr4:109795751	['C', 'T']	98663	6878.278859505976	255.56626843494016	-0.0091513558031463	0.0118717822337321	-0.7708493655774717	0.440798	0.440798	chr4	109795751	0.3557603846438718	chr4:109795751:C:T
chr4:109797088	['T', 'C']	98663	6875.139366112243	257.60455236652183	-0.0087558667061068	0.0118768081620625	-0.7372238893337697	0.460988	0.460988	chr4	109797088	0.3363103796030049	chr4:109797088:T:C
chr4:109797156	['C', 'A']	98663	74120.28366924853	-1470.82227472554	-0.0144081329163701	0.0044861691022712	-3.2116785140969206	0.00132004	0.00132004	chr4	109797156	2.879412908554701	chr4:109797156:C:A
chr4:109797544	['G', 'A']	98663	8119.249131997298	267.0119367795862	-0.0166414181864703	0.0111519601347959	-1.49224154187445	0.135639	0.135639	chr4	109797544	0.8676154207229311	chr4:109797544:G:A
chr4:109797786	['G', 'A']	98663	7182.36398467433	266.2862698855469	-0.0120815517839649	0.0116220203101387	-1.0395397238658526	0.298556	0.298556	chr4	109797786	0.5249741964945693	chr4:109797786:G:A
chr4:109798877	['CAAG', 'C']	98663	5618.571380433595	241.38617398786653	-0.0009619907812351	0.0130673213485385	-0.0736180549614087	0.941314	0.941314	chr4	109798877	0.0262654820773692	chr4:109798877:CAAG:C
chr4:109799365	['A', 'G']	98663	7025.498449156666	279.476844493351	-0.0085703961102539	0.0117703110536697	-0.7281367562144293	0.466532	0.466532	chr4	109799365	0.3311185621065715	chr4:109799365:A:G
chr4:109799835	['T', 'A']	98663	8187.829878462893	429.81610607392736	-0.0092752255079606	0.0111824261035704	-0.8294466175814175	0.406854	0.406854	chr4	109799835	0.3905614098652754	chr4:109799835:T:A
chr4:109799902	['G', 'A']	98663	194936.0	-6690.384963401715	0.0066676615171427	0.0197198018501477	0.338120107281542	0.735273	0.735273	chr4	109799902	0.1335513814868526	chr4:109799902:G:A
chr4:109800056	['T', 'TTTTTGG']	98663	8860.600578604173	335.07561700627946	-0.0166397023363676	0.010564913653735	-1.5749965292413852	0.11526	0.11526	chr4	109800056	0.9383213847546628	chr4:109800056:T:TTTTTGG
chr4:109801730	['T', 'C']	98663	132724.59509737324	-4768.50302492784	0.0120243997679443	0.0045484312083139	2.643636721594309	0.00820336	0.00820336	chr4	109801730	2.0860082292532645	chr4:109801730:T:C
chr4:109802334	['A', 'AT']	98663	5285.696452103395	214.30939365358788	0.0019800572688079	0.0133793700808518	0.1479933103608349	0.882348	0.882348	chr4	109802334	0.054360094378501	chr4:109802334:A:AT
chr4:109802411	['A', 'G']	98663	10907.773891096333	-432.5934526064592	0.0089005647435194	0.0092972200581161	0.9573361378866788	0.3384	0.3384	chr4	109802411	0.470569645633014	chr4:109802411:A:G
chr4:109803042	['T', 'TC']	98663	5505.0557965579455	234.02386619975937	-0.002123592852926	0.0131376918754478	-0.1616412436110368	0.871589	0.871589	chr4	109803042	0.0596882594600255	chr4:109803042:T:TC
chr4:109804592	['G', 'C']	98663	6946.520326934585	261.1532647274136	-0.0130286306329651	0.0120015778697682	-1.0855764778883037	0.277669	0.277669	chr4	109804592	0.5564726037947476	chr4:109804592:G:C
chr4:109804947	['A', 'G']	98663	130450.44364019744	-4786.834722653632	0.0136522236282885	0.0045214798736699	3.019414884005093	0.00253328	0.00253328	chr4	109804947	2.59631680557684	chr4:109804947:A:G
chr4:109804967	['T', 'C']	98663	6947.267454001721	260.1289712519608	-0.0131152879679616	0.011997789556675	-1.0931420247044488	0.274334	0.274334	chr4	109804967	0.5617203641150372	chr4:109804967:T:C
chr4:109804991	['G', 'T']	98663	6730.955103447578	240.4353192318748	-0.009916803897275	0.0121727841843552	-0.8146701483478493	0.415263	0.415263	chr4	109804991	0.3816767628744217	chr4:109804991:G:T
chr4:109805166	['C', 'A']	98663	6731.477588793382	240.0795257999858	-0.0100770372251306	0.0121721035249135	-0.8278796844362388	0.407741	0.407741	chr4	109805166	0.3896156162925285	chr4:109805166:C:A
chr4:109805483	['A', 'G']	98663	6730.818643500824	241.47986382075413	-0.0098565609740413	0.0121723155192015	-0.8097523399301316	0.418084	0.418084	chr4	109805483	0.3787364525038109	chr4:109805483:A:G
chr4:109806317	['A', 'G']	98663	6944.56309360904	265.17262219469166	-0.0125605807894124	0.012000651097536	-1.0466582760656546	0.29526	0.29526	chr4	109806317	0.5297953845822756	chr4:109806317:A:G
chr4:109806882	['A', 'G']	98663	57718.04004501258	-2165.000834778501	-0.010719607500156	0.0046763802106989	-2.2922874140197123	0.0218912	0.0218912	chr4	109806882	1.6597304312555443	chr4:109806882:A:G
chr4:109808933	['C', 'T']	98663	138377.64803738697	-4505.473228234607	0.0121847880545732	0.0046519851847347	2.619266306899875	0.00881326	0.00881326	chr4	109808933	2.054863417566556	chr4:109808933:C:T
chr4:109809016	['T', 'C']	98663	119381.5597554421	-4390.345379994462	0.010480869164631	0.004368515789686	2.3991830793827327	0.0164335	0.0164335	chr4	109809016	1.7842699308554182	chr4:109809016:T:C
chr4:109809468	['G', 'A']	98663	17649.935604870192	-148.15425581452232	0.004101018814927	0.0075393245832137	0.543950425487445	0.586477	0.586477	chr4	109809468	0.2317490150385579	chr4:109809468:G:A
chr4:109809967	['G', 'A']	98663	12053.122164561835	-567.5215154800994	0.0064725657265787	0.0088640001564001	0.7302082143923784	0.465265	0.465265	chr4	109809967	0.3322996164514328	chr4:109809967:G:A
chr4:109810310	['T', 'C']	98663	5277.588401654299	221.37829007133223	0.0035500701521959	0.0133858283050249	0.2652110927542107	0.790847	0.790847	chr4	109810310	0.1019075284907628	chr4:109810310:T:C
chr4:109811384	['C', 'T']	98663	17693.793356512222	-164.10967327575125	0.002868999728737	0.0075335717931127	0.3808286172250961	0.703331	0.703331	chr4	109811384	0.1528402402117404	chr4:109811384:C:T
chr4:109812003	['A', 'G']	98663	17695.793559243	-156.94965456923055	0.0033963230634454	0.0075332466580271	0.4508445319292	0.652103	0.652103	chr4	109812003	0.1856838018160816	chr4:109812003:A:G
chr4:109812190	['A', 'G']	98663	5279.374564142069	221.5700389182509	0.0036691849627528	0.0133836286336338	0.2741547201580278	0.783966	0.783966	chr4	109812190	0.1057027719234382	chr4:109812190:A:G
chr4:109812686	['T', 'C']	98663	17694.869544943074	-161.9718894303322	0.0030228263477211	0.0075337149457817	0.401239809240943	0.688244	0.688244	chr4	109812686	0.1622575660272579	chr4:109812686:T:C
chr4:109813207	['C', 'T']	98663	119210.83135803716	-4374.241165599298	0.0107093357971075	0.0043661540871438	2.4528075700858274	0.0141763	0.0141763	chr4	109813207	1.8484371047850447	chr4:109813207:C:T
chr4:109813342	['G', 'A']	98663	16187.148455238404	-206.60295651281675	0.0075206888713442	0.0077615513635044	0.9689672230615172	0.332564	0.332564	chr4	109813342	0.4781247648805992	chr4:109813342:G:A
chr4:109814030	['G', 'C']	98663	16185.624793455449	-201.9780616343099	0.0077522660717445	0.0077614022742937	0.9988228670250152	0.317883	0.317883	chr4	109814030	0.4977326970100649	chr4:109814030:G:C
chr4:109814662	['A', 'G']	98663	17682.79224149291	-159.5259044033697	0.0030690291888893	0.0075359609768595	0.4072512050305703	0.683824	0.683824	chr4	109814662	0.1650556609470643	chr4:109814662:A:G
chr4:109814902	['A', 'G']	98663	17688.50994941662	-163.2370482055355	0.00288837484102	0.0075348217773248	0.3833368494145765	0.701471	0.701471	chr4	109814902	0.1539902787344259	chr4:109814902:A:G
chr4:109816233	['T', 'C']	98663	143632.7895916361	-4897.512076361218	0.0139298695239827	0.0047908485676721	2.907599630257393	0.00364295	0.00364295	chr4	109816233	2.438546789469892	chr4:109816233:T:C
chr4:109816963	['C', 'T']	98663	154761.11724816024	-4434.628657008888	0.0162263121238569	0.0051614426928378	3.143755164883102	0.00166844	0.00166844	chr4	109816963	2.777689406712184	chr4:109816963:C:T
chr4:109818684	['C', 'T']	98663	114687.41335701571	-4977.92418395698	0.0145900050415211	0.0044129029629883	3.3062147896497143	0.000945993	0.000945993	chr4	109818684	3.024112077205629	chr4:109818684:C:T
chr4:109820980	['AATT', 'A']	98663	114581.19481533296	-4998.262800672812	0.0145950011760672	0.0044105686827798	3.3090973581367096	0.000936308	0.000936308	chr4	109820980	3.028581265901545	chr4:109820980:AATT:A
chr4:109824698	['C', 'G']	98663	117129.36898981192	-4798.561174003907	0.0150139787018264	0.0044075261473693	3.4064412098355	0.00065842	0.00065842	chr4	109824698	3.1814969855756825	chr4:109824698:C:G
chr4:109825574	['T', 'C']	98663	23399.03173975629	-635.1270150540249	-0.0068893240952479	0.0065853667460977	-1.046156480097383	0.295491	0.295491	chr4	109825574	0.5294557422272637	chr4:109825574:T:C
chr4:109829836	['T', 'C']	98663	114630.17873690832	-4986.43242921242	0.0148611231474064	0.0044117381177718	3.3685415477272778	0.000755959	0.000755959	chr4	109829836	3.1215017581451057	chr4:109829836:T:C
chr4:109833764	['T', 'G']	98663	23415.46086974164	-650.5585227584761	-0.0076994810540484	0.0065859233348035	-1.1690814882949294	0.242374	0.242374	chr4	109833764	0.6155139697456377	chr4:109833764:T:G
chr4:109833844	['C', 'CT']	98663	116136.19849332848	-4702.948122352744	0.0164057699518101	0.0044021550765334	3.726758750336721	0.000194066	0.000194066	chr4	109833844	3.71205054552765	chr4:109833844:C:CT
chr4:109834165	['G', 'T']	98663	115312.5437845948	-4812.230921357426	0.0157965470355349	0.0044044435615739	3.586502316285788	0.000335305	0.000335305	chr4	109834165	3.4745599704118626	chr4:109834165:G:T
chr4:109834399	['C', 'T']	98663	10757.41416907552	-483.2018620205065	0.0089760265639663	0.0093469452858807	0.96031658359285	0.336898	0.336898	chr4	109834399	0.472501567206894	chr4:109834399:C:T
chr4:109834730	['A', 'G']	98663	23400.269126666324	-655.3170156698338	-0.0077912502609437	0.0065860328125615	-1.1829959677825257	0.236814	0.236814	chr4	109834730	0.6255926265140656	chr4:109834730:A:G
chr4:109837613	['A', 'G']	98663	23436.950181939814	-651.187223404737	-0.0073785967913927	0.0065805695309685	-1.1212702421376366	0.262176	0.262176	chr4	109837613	0.5814070668206983	chr4:109837613:A:G
chr4:109838971	['C', 'A']	98663	23416.93356515745	-651.2619092516899	-0.0073402650426648	0.0065839413880258	-1.114873995691165	0.264907	0.264907	chr4	109838971	0.5769065655940219	chr4:109838971:C:A
chr4:109839550	['A', 'G']	98663	1991.193932103759	110.42522105140824	0.0202197168782095	0.0216133724752869	0.9355188275836636	0.349523	0.349523	chr4	109839550	0.4565242406781679	chr4:109839550:A:G
chr4:109842257	['A', 'G']	98663	113639.4020114768	-4850.915061968757	0.016289884676602	0.004403415995724	3.699374461195661	0.000216249	0.000216249	chr4	109842257	3.6650458921659737	chr4:109842257:A:G
chr4:109842324	['A', 'G']	98663	2039.8683546100744	112.80650486898328	0.0153578453896037	0.0212443151058539	0.7229155335476948	0.469733	0.469733	chr4	109842324	0.3281489283956945	chr4:109842324:A:G
chr4:109843051	['A', 'G']	98663	113127.49228554626	-4814.410729075374	0.0165439099285965	0.0043995524347588	3.76036203089449	0.000169766	0.000169766	chr4	109843051	3.770149284003271	chr4:109843051:A:G
chr4:109844340	['T', 'C']	98663	41507.93830915378	-2315.703804207151	-0.0154262401369335	0.0052108573087433	-2.960403485056047	0.00307309	0.00307309	chr4	109844340	2.512424720599133	chr4:109844340:T:C
chr4:109844908	['A', 'G']	98663	4181.932492574084	-89.80334370154524	0.0283735814040862	0.0147347322726055	1.925625853198408	0.054154	0.054154	chr4	109844908	1.2663694593753354	chr4:109844908:A:G
chr4:109845212	['A', 'G']	98663	17835.892414366383	-995.2907295739348	-0.0038632648232991	0.0074183681762473	-0.5207701655559278	0.602528	0.602528	chr4	109845212	0.2200227662419897	chr4:109845212:A:G
chr4:109849833	['A', 'G']	98663	2271.4143950529688	49.15995752055621	-0.0360569861969372	0.020334937582554	-1.7731545056657363	0.0762062	0.0762062	chr4	109849833	1.1180096938014596	chr4:109849833:A:G
chr4:109850632	['G', 'A']	98663	113693.49202178908	-4848.261954543685	0.0162161544854567	0.0044060711583716	3.6804113920505976	0.000232982	0.000232982	chr4	109850632	3.632677630916666	chr4:109850632:G:A
chr4:109850701	['A', 'T']	98663	2279.17092381904	48.046895773162255	-0.0360708696264948	0.0203427245904846	-1.773158234829912	0.0762056	0.0762056	chr4	109850701	1.1180131131782944	chr4:109850701:A:T
chr4:109851911	['G', 'A']	98663	117984.95837937007	-4797.109849390374	0.0161220899320182	0.0044159822757965	3.650850235604734	0.000261509	0.000261509	chr4	109851911	3.5825133600162977	chr4:109851911:G:A
chr4:109853402	['A', 'G']	98663	120397.5246484941	-4719.23167683188	0.0131361841733988	0.0044229304949243	2.97001822399736	0.00297854	0.00297854	chr4	109853402	2.525996563212398	chr4:109853402:A:G
chr4:109855951	['A', 'G']	98663	120262.06484607048	-4739.004618639189	0.0131160909289312	0.0044224471351865	2.965799370347441	0.0030197	0.0030197	chr4	109855951	2.5200362010217483	chr4:109855951:A:G
chr4:109856049	['A', 'G']	98663	157477.13389291	-4484.57926991242	0.0142195526478005	0.0052808125075723	2.6926827315703004	0.00708917	0.00708917	chr4	109856049	2.149404609037066	chr4:109856049:A:G
chr4:109856231	['A', 'G']	98663	121256.03782402858	-4691.897935551053	0.0129390854393522	0.0044286438737678	2.921681175583855	0.00348227	0.00348227	chr4	109856231	2.4581375586167056	chr4:109856231:A:G
chr4:109857562	['A', 'G']	98663	157565.97011748247	-4468.217509155656	0.0142900907233325	0.0052854014064271	2.703690717975671	0.00685858	0.00685858	chr4	109857562	2.163765791290402	chr4:109857562:A:G
chr4:109858032	['T', 'C']	98663	157454.9382957586	-4482.553551438628	0.0142512139144083	0.0052800452829411	2.6990703963186258	0.00695453	0.00695453	chr4	109858032	2.1577322151045286	chr4:109858032:T:C
chr4:109858814	['G', 'A']	98663	120245.03113341442	-4744.968694573406	0.0129637416331698	0.0044222484776401	2.931481959622462	0.00337426	0.00337426	chr4	109858814	2.4718214563601566	chr4:109858814:G:A
chr4:109859503	['G', 'A']	98663	23712.961371998503	-722.6834829406826	-0.009097578536221	0.0065479816248144	-1.3893714212246102	0.164723	0.164723	chr4	109859503	0.7832457567762482	chr4:109859503:G:A
chr4:109860155	['G', 'T']	98663	120394.98238287348	-4733.51423788917	0.0127175217618535	0.0044230130010719	2.8753073433813965	0.00403721	0.00403721	chr4	109860155	2.39391865968823	chr4:109860155:G:T
chr4:109863223	['G', 'A']	98663	117937.4932076237	-4815.8368910243935	0.0157248592395381	0.0044175097984809	3.5596659559070223	0.000371501	0.000371501	chr4	109863223	3.4300400128754185	chr4:109863223:G:A
chr4:109863468	['C', 'T']	98663	5481.388896772625	329.2367711885533	-0.0181136889658503	0.0133171299303181	-1.3601796378521644	0.173776	0.173776	chr4	109863468	0.7600102036485225	chr4:109863468:C:T
chr4:109863816	['A', 'G']	98663	18205.13681244045	-1064.3056131111755	-0.0064188636650706	0.0073532759015891	-0.8729257205871239	0.382706	0.382706	chr4	109863816	0.4171347289266245	chr4:109863816:A:G
chr4:109865134	['C', 'T']	98663	128278.8044547178	-5462.647657210818	0.0077372539049871	0.0045512643317656	1.7000229696581055	0.0891298	0.0891298	chr4	109865134	1.0499770679969678	chr4:109865134:C:T
chr4:109865361	['A', 'G']	98663	120252.4705083233	-4738.399604388475	0.0130604012802765	0.0044226982714928	2.953039180732556	0.00314736	0.00314736	chr4	109865361	2.5020535789578973	chr4:109865361:A:G
chr4:109867384	['T', 'C']	98663	118011.68715655862	-4795.030213458227	0.0161875257151642	0.00441765424905	3.664280815694226	0.000248164	0.000248164	chr4	109867384	3.605261219353458	chr4:109867384:T:C
chr4:109868309	['A', 'G']	98663	157526.73905418417	-4500.578189981703	0.0139493727819435	0.005283492708749	2.6401801896772468	0.0082875	0.0082875	chr4	109868309	2.0815764585871706	chr4:109868309:A:G
chr4:109869755	['A', 'T']	98663	117945.71336320504	-4817.201552934795	0.0157130731011999	0.0044169937225772	3.55741350069924	0.0003747	0.0003747	chr4	109869755	3.426316306906202	chr4:109869755:A:T
chr4:109870297	['T', 'C']	98663	3734.416352430766	225.98831335079527	-0.0018798172995804	0.0160500624760959	-0.1171221172740091	0.906764	0.906764	chr4	109870297	0.0425057303978624	chr4:109870297:T:C
chr4:109871473	['A', 'G']	98663	154128.62172463076	-4654.826281579691	0.0125239241731705	0.0051276224504914	2.442442729372609	0.01459	0.01459	chr4	109871473	1.8359447081065483	chr4:109871473:A:G
chr4:109871912	['T', 'C']	98663	114752.89237881852	-4936.668499201725	0.0159262780199112	0.0044163480522935	3.606209889105143	0.000310855	0.000310855	chr4	109871912	3.5074421427563505	chr4:109871912:T:C
chr4:109872060	['T', 'C']	98663	36246.04109394639	123.71634800107232	-0.0055878596003359	0.0056866848193284	-0.9826216465071942	0.325796	0.325796	chr4	109872060	0.4870542520980796	chr4:109872060:T:C
chr4:109872712	['G', 'T']	98663	102570.79214946833	-4426.481782998042	0.0175224610297367	0.0043670320154471	4.012441623454087	6.01382e-05	6.01382e-05	chr4	109872712	4.2208495749346415	chr4:109872712:G:T
chr4:109873859	['G', 'A']	98663	27595.79697525671	-800.6419158945203	-0.0082584201478283	0.0061334609620896	-1.3464535274411826	0.178159	0.178159	chr4	109873859	0.7491922336463394	chr4:109873859:G:A
chr4:109873861	['C', 'T']	98663	27597.076815472574	-799.9381419978628	-0.0082327760406014	0.0061335940172709	-1.3422433922785846	0.17952	0.17952	chr4	109873861	0.7458871604239325	chr4:109873861:C:T
chr4:109874036	['C', 'T']	98663	12155.86244120986	-482.1864375604639	-0.0094264173802678	0.0088566373051481	-1.0643336805480894	0.28718	0.28718	chr4	109874036	0.5418458088311495	chr4:109874036:C:T
chr4:109874518	['A', 'T']	98663	12246.861923201684	-472.6951293189372	-0.0096469237512922	0.0088262446911168	-1.0929816800797878	0.274405	0.274405	chr4	109874518	0.5616079795081943	chr4:109874518:A:T
chr4:109874702	['G', 'A']	98663	104413.46627134968	-4252.501888760263	0.0168600103757818	0.0043506573656353	3.8752788277363712	0.000106571	0.000106571	chr4	109874702	3.9723609590376543	chr4:109874702:G:A
chr4:109874806	['T', 'C']	98663	133410.52183917366	-5095.446986095151	0.0131420072004452	0.0046121091282156	2.8494571214817865	0.0043803	0.0043803	chr4	109874806	2.3584961443171686	chr4:109874806:T:C
chr4:109875368	['G', 'A']	98663	12128.614648583996	-486.685002673414	-0.0097895479184334	0.008866303211092	-1.1041296113341066	0.26954	0.26954	chr4	109875368	0.5693767759680854	chr4:109875368:G:A
chr4:109876143	['C', 'T']	98663	11802.124713401616	-504.22098867955214	-0.0246821510090949	0.008987764905973	-2.746194550848981	0.00603019	0.00603019	chr4	109876143	2.219669003838027	chr4:109876143:C:T
chr4:109876807	['T', 'C']	98663	13284.827619066931	-325.064308849575	-0.0085330570811068	0.0085124863958246	-1.0024165307673585	0.316145	0.316145	chr4	109876807	0.5001136823928503	chr4:109876807:T:C
chr4:109877415	['A', 'T']	98663	121823.68557986734	-4448.364009009498	0.013655011933517	0.0044198377509568	3.089482624234572	0.00200561	0.00200561	chr4	109877415	2.6977535136459747	chr4:109877415:A:T
chr4:109877781	['C', 'T']	98663	13296.212875301557	-335.68846360286847	-0.0098117070592893	0.0085142465193969	-1.1523870065233122	0.249165	0.249165	chr4	109877781	0.6035129627127229	chr4:109877781:C:T
chr4:109878941	['A', 'G']	98663	152912.24765834073	-5388.891108723251	0.0106103447804731	0.0051155868070763	2.0741207569375755	0.0380707	0.0380707	chr4	109878941	1.4194091378075804	chr4:109878941:A:G
chr4:109879417	['T', 'C']	98663	2046.2398863578776	127.49085398704004	-0.0082557154070498	0.0217837410943873	-0.3789851968621205	0.7047	0.7047	chr4	109879417	0.1519957285027317	chr4:109879417:T:C
chr4:109880032	['G', 'C']	98663	124085.69947382834	-4555.332647061877	0.015918066331452	0.0044532559839118	3.5744781770818705	0.000351094	0.000351094	chr4	109880032	3.454576592320912	chr4:109880032:G:C
chr4:109881119	['A', 'G']	98663	19116.906394453006	-1127.744291157717	-0.0061013628090501	0.0071921900701384	-0.8483316972367908	0.396255	0.396255	chr4	109881119	0.4020252447522123	chr4:109881119:A:G
chr4:109881387	['A', 'ATGCCTAGGTACTTACTG']	98663	2046.3525941244447	124.06239719492656	-0.0099322967435525	0.0217765557120154	-0.4561004446663859	0.648319	0.648319	chr4	109881387	0.1882112505330795	chr4:109881387:A:ATGCCTAGGTACTTACTG
chr4:109881828	['A', 'G']	98663	15416.84790052982	-268.0966232875292	-0.0079768739329179	0.0079826679014678	-0.9992741814364132	0.317664	0.317664	chr4	109881828	0.4980319998005785	chr4:109881828:A:G
chr4:109882651	['T', 'C']	98663	2049.1869260242875	125.71435232548929	-0.0093540118881316	0.0217650297050883	-0.4297725302871891	0.667362	0.667362	chr4	109882651	0.1756385259703394	chr4:109882651:T:C
chr4:109882660	['A', 'G']	98663	13461.955106633148	-285.7039382231577	-0.0071568416991187	0.00846701214504	-0.8452617731641284	0.397967	0.397967	chr4	109882660	0.4001529387607085	chr4:109882660:A:G
chr4:109882975	['C', 'T']	98663	152361.1638755981	-5335.573649265941	0.0118119668189262	0.0050950800341975	2.318308395480684	0.0204346	0.0204346	chr4	109882975	1.6896338590286286	chr4:109882975:C:T
chr4:109883258	['T', 'C']	98663	159919.69215095945	-4492.459626204812	0.0151621831244746	0.0054125903747061	2.8012803620480584	0.00509102	0.00509102	chr4	109883258	2.2931951968395863	chr4:109883258:T:C
chr4:109883843	['A', 'G']	98663	124205.24874537428	-4559.270405214468	0.016098300468273	0.0044582958014019	3.610864147509216	0.00030533	0.00030533	chr4	109883843	3.5152305222838267	chr4:109883843:A:G
chr4:109884108	['C', 'T']	98663	7323.965017739484	220.44602007154336	-0.0159245218451717	0.0114505321333835	-1.390723300862538	0.164312	0.164312	chr4	109884108	0.784330718101917	chr4:109884108:C:T
chr4:109884309	['T', 'C']	98663	13463.228110365517	-279.2660284551631	-0.0066146682293228	0.0084660770692818	-0.7813144358587757	0.434619	0.434619	chr4	109884309	0.3618912917872653	chr4:109884309:T:C
chr4:109884357	['C', 'G']	98663	122109.5646439867	-4683.935788880298	0.0162355549377903	0.0044487145381812	3.649493533120239	0.000262893	0.000262893	chr4	109884357	3.580220977613099	chr4:109884357:C:G
chr4:109884575	['A', 'G']	98663	124188.76149970086	-4570.582562276604	0.0158322007176347	0.0044576324817739	3.551706153965901	0.00038292	0.00038292	chr4	109884575	3.416891949758865	chr4:109884575:A:G
chr4:109885008	['A', 'T']	98663	124143.42339976884	-4573.582923581196	0.0156088932760435	0.004457604652183	3.50163248963756	0.000462621	0.000462621	chr4	109885008	3.3347746569585723	chr4:109885008:A:T
chr4:109885755	['A', 'G']	98663	13218.215361064078	-309.7146232776971	-0.0067688402264891	0.008536823473235	-0.7928991676717972	0.427838	0.427838	chr4	109885755	0.3687206445952646	chr4:109885755:A:G
chr4:109886315	['A', 'G']	98663	13456.182164688238	-280.9585735009365	-0.0067562037255791	0.0084677297232923	-0.7978766382912272	0.424944	0.424944	chr4	109886315	0.3716682984047909	chr4:109886315:A:G
chr4:109886895	['G', 'A']	98663	150111.77897617838	-5420.926944195451	0.0139488021243659	0.0050225072570383	2.7772587296551223	0.00548299	0.00548299	chr4	109886895	2.2609825461918027	chr4:109886895:G:A
chr4:109886940	['G', 'A']	98663	13462.63740864259	-281.8073121133408	-0.0068823210020853	0.0084652364426134	-0.8130098962670643	0.416214	0.416214	chr4	109886940	0.3806833157138	chr4:109886940:G:A
chr4:109887017	['A', 'G']	98663	150112.2575746825	-5416.280716681735	0.0140614041192301	0.0050227805876137	2.7995258550424937	0.00511877	0.00511877	chr4	109887017	2.290834384021725	chr4:109887017:A:G
chr4:109887165	['C', 'T']	98663	152503.82267727703	-5347.160024446751	0.0110708111914226	0.0050990756314356	2.171140808967713	0.0299229	0.0299229	chr4	109887165	1.523996318796711	chr4:109887165:C:T
chr4:109887225	['T', 'C']	98663	13456.90949730864	-281.22715773199747	-0.0068349978158844	0.0084667684888565	-0.8072734981333519	0.419511	0.419511	chr4	109887225	0.3772566470482287	chr4:109887225:T:C
chr4:109887537	['C', 'T']	98663	7313.335597963864	212.5286114473517	-0.0168649640232412	0.0114614509467178	-1.471451049404067	0.141172	0.141172	chr4	109887537	0.8502514325430166	chr4:109887537:C:T
chr4:109887955	['A', 'AG']	98663	152397.53552422172	-5337.869621512646	0.0117151756092222	0.0050954912043686	2.299125862326708	0.0214999	0.0214999	chr4	109887955	1.6675635600634269	chr4:109887955:A:AG
chr4:109888131	['A', 'T']	98663	106767.38211975592	-4400.405143252763	0.0183101974153873	0.0043721499567971	4.187916150250385	2.81772e-05	2.81772e-05	chr4	109888131	4.55010216541283	chr4:109888131:A:T
chr4:109888303	['C', 'T']	98663	13457.137084347123	-281.0377962638164	-0.0067811407432246	0.0084669593523277	-0.800894448768121	0.423195	0.423195	chr4	109888303	0.3734594720816545	chr4:109888303:C:T
chr4:109888473	['C', 'T']	98663	105036.8398276736	-4492.123845042881	0.0184101962311465	0.0043780973913264	4.2050677693052965	2.61234e-05	2.61234e-05	chr4	109888473	4.582970299634967	chr4:109888473:C:T
chr4:109889068	['A', 'T']	98663	145910.22537252912	-5530.039482953956	0.0156494333506933	0.0049142706657777	3.1844874682368647	0.00145056	0.00145056	chr4	109889068	2.8384643026214063	chr4:109889068:A:T
chr4:109889343	['G', 'T']	98663	39404.990846241184	-1136.059617019505	-0.0096283658946155	0.0053394953672773	-1.8032351809165608	0.0713543	0.0713543	chr4	109889343	1.146579850019526	chr4:109889343:G:T
chr4:109889535	['G', 'A']	98663	25944.155487526736	-851.3172518685062	-0.009529768113188	0.0062860747611611	-1.5160125317102786	0.129519	0.129519	chr4	109889535	0.8876665173751156	chr4:109889535:G:A
chr4:109889858	['A', 'G']	98663	105049.87729383372	-4481.579026246784	0.0185899298896895	0.0043777996527641	4.246409466900114	2.17422e-05	2.17422e-05	chr4	109889858	4.662696513629682	chr4:109889858:A:G
chr4:109890357	['G', 'A']	98663	25951.630330552543	-857.0673088471798	-0.0096760095478491	0.0062849100456138	-1.5395621381409896	0.12367	0.12367	chr4	109890357	0.907735639211652	chr4:109890357:G:A
chr4:109890419	['A', 'G']	98663	150100.99105839408	-5417.632159831416	0.0141213576386857	0.0050226642500596	2.8115272961990248	0.00493166	0.00493166	chr4	109890419	2.3070068723061814	chr4:109890419:A:G
chr4:109890668	['CT', 'C']	98663	145924.0593155046	-5526.564600352257	0.015670359529178	0.0049148278232732	3.1883842308725274	0.00143115	0.00143115	chr4	109890668	2.844314845095389	chr4:109890668:CT:C
chr4:109891570	['G', 'A']	98663	2146.913922998143	-10.034442989098812	-0.0276193212146036	0.0206625766182458	-1.336683305518382	0.181329	0.181329	chr4	109891570	0.7415327335062715	chr4:109891570:G:A
chr4:109891734	['A', 'T']	98663	25946.83759643948	-856.2148876053254	-0.0096983980324691	0.0062860023951581	-1.5428562419797114	0.122869	0.122869	chr4	109891734	0.9105576763257364	chr4:109891734:A:T
chr4:109891771	['T', 'A']	98663	40742.83739548658	-1056.8534010902324	-0.0088183459129893	0.0052745458619251	-1.671868279058004	0.0945535	0.0945535	chr4	109891771	1.0243223906417491	chr4:109891771:T:A
chr4:109892959	['T', 'C']	98663	150107.38547316132	-5423.107751774433	0.0139214070445067	0.0050227670903339	2.771660878183626	0.00557816	0.00557816	chr4	109892959	2.2535090328952583	chr4:109892959:T:C
chr4:109893301	['A', 'T']	98663	148073.0175079328	-5536.302243577454	0.0144480550910394	0.0049793991015677	2.9015659914647967	0.00371385	0.00371385	chr4	109893301	2.4301756411153104	chr4:109893301:A:T
chr4:109893986	['C', 'A']	98663	105052.20176621484	-4488.566192785159	0.0184811686534769	0.0043779708236541	4.2214005981088665	2.43006e-05	2.43006e-05	chr4	109893986	4.614383003213532	chr4:109893986:C:A
chr4:109894119	['G', 'A']	98663	25951.20846047016	-854.698324222034	-0.00958573611523	0.0062851541061318	-1.525139392505601	0.127228	0.127228	chr4	109894119	0.8954172997937537	chr4:109894119:G:A
chr4:109894506	['A', 'G']	98663	150127.99470679488	-5434.300895847501	0.0136129944669227	0.0050242404555521	2.709463169080481	0.00674038	0.00674038	chr4	109894506	2.171315618709329	chr4:109894506:A:G
chr4:109894569	['G', 'A']	98663	2030.370419179887	114.98885902681106	-0.0134420103185525	0.0218537073988755	-0.6150906147505268	0.538496	0.538496	chr4	109894569	0.2688175183351353	chr4:109894569:G:A
chr4:109894927	['G', 'T']	98663	101037.94977785	-4337.000103151213	0.0168502055028935	0.0043570777735057	3.867318046364736	0.000110109	0.000110109	chr4	109894927	3.958177181567833	chr4:109894927:G:T
chr4:109895135	['G', 'T']	98663	105046.2109225198	-4489.881047464994	0.0184471542408685	0.0043780481429193	4.213556735483385	2.51603e-05	2.51603e-05	chr4	109895135	4.599284184865567	chr4:109895135:G:T
chr4:109895201	['T', 'C']	98663	152532.94396494888	-5351.488054806919	0.0110751587282559	0.0051010307210519	2.1711609543045265	0.0299214	0.0299214	chr4	109895201	1.5240180900171276	chr4:109895201:T:C
chr4:109896039	['A', 'G']	98663	152523.7494067779	-5359.89711131474	0.0106273180831796	0.0051002231949317	2.083696669145831	0.0371903	0.0371903	chr4	109896039	1.4295703183385515	chr4:109896039:A:G
chr4:109896196	['T', 'G']	98663	25941.04729318734	-857.8681194618085	-0.0097888751255658	0.0062863111126509	-1.5571731895142908	0.119433	0.119433	chr4	109896196	0.9228756586525972	chr4:109896196:T:G
chr4:109896489	['T', 'C']	98663	150103.47026084483	-5433.397023498748	0.013619487850093	0.0050227263099372	2.711572761419929	0.00669764	0.00669764	chr4	109896489	2.1740781996171776	chr4:109896489:T:C
chr4:109897493	['G', 'C']	98663	16713.049115515238	-873.06245081634	0.0049268775247403	0.0076375619685601	0.6450851128961904	0.518874	0.518874	chr4	109897493	0.2849380906067278	chr4:109897493:G:C
chr4:109898127	['A', 'C']	98663	150049.4151804314	-5437.04934717943	0.0137426830563333	0.0050272388551377	2.7336443428162465	0.00626488	0.00626488	chr4	109898127	2.203087243239176	chr4:109898127:A:C
chr4:109898198	['C', 'T']	98663	149863.35364461056	-5436.817023628835	0.0139459889083389	0.0050285930293513	2.773338153821099	0.00554948	0.00554948	chr4	109898198	2.255747709437832	chr4:109898198:C:T
chr4:109898891	['A', 'G']	98663	105109.02534674342	-4484.403988798277	0.0184404242217337	0.0043771314368753	4.212901642930275	2.52334e-05	2.52334e-05	chr4	109898891	4.598024227811642	chr4:109898891:A:G
chr4:109899044	['T', 'C']	98663	16197.477527520428	-664.5325815964464	0.0101279174159301	0.0077640040854604	1.3044709024427965	0.192076	0.192076	chr4	109899044	0.716526897078559	chr4:109899044:T:C
chr4:109899287	['T', 'C']	98663	150106.99245742089	-5426.123668700911	0.0138601790568878	0.0050232080182547	2.759228565991845	0.00579487	0.00579487	chr4	109899287	2.236956302395109	chr4:109899287:T:C
chr4:109900405	['A', 'G']	98663	150105.38510821632	-5424.424179843207	0.0139004580545403	0.005022204555711	2.7678000567964363	0.00564466	0.00564466	chr4	109900405	2.248362212210374	chr4:109900405:A:G
chr4:109900631	['TGAC', 'T']	98663	16980.23734414597	-994.6198338107504	-0.0054800788744791	0.0075770548374593	-0.7232465637422681	0.46953	0.46953	chr4	109900631	0.3283366538383002	chr4:109900631:TGAC:T
chr4:109901011	['T', 'C']	98663	25900.450515578887	-843.551675888546	-0.0088051629648616	0.0062917476990748	-1.399478076044966	0.161673	0.161673	chr4	109901011	0.791362502852386	chr4:109901011:T:C
chr4:109901335	['TC', 'T']	98663	148056.00872791413	-5533.901418319334	0.0144748435046891	0.0049788484606929	2.907267336807973	0.00364683	0.00364683	chr4	109901335	2.4380844812112312	chr4:109901335:TC:T
chr4:109901452	['A', 'G']	98663	25954.419797263046	-857.1177161734009	-0.0096846716510595	0.0062846611529483	-1.5410014025205092	0.12332	0.12332	chr4	109901452	0.9089664839455294	chr4:109901452:A:G
chr4:109902206	['G', 'A']	98663	138020.5738196859	-4644.287247662081	0.0166842751222726	0.0046602687105644	3.5801101091984053	0.000343614	0.000343614	chr4	109902206	3.4639291498498683	chr4:109902206:G:A
chr4:109902959	['G', 'A']	98663	142908.93300693342	-3057.1456328648246	0.022883973831025	0.0047653744990412	4.802135453494549	1.57212e-06	1.57212e-06	chr4	109902959	5.803514307311373	chr4:109902959:G:A
chr4:109905977	['T', 'C']	98663	2066.633818532233	-55.61069190151012	-0.0195119965187126	0.0209585786687068	-0.9309789956246352	0.351867	0.351867	chr4	109905977	0.4536214617522905	chr4:109905977:T:C
chr4:109906706	['G', 'C']	98663	77920.58506518517	-4045.170790067573	-0.0268319468450967	0.0043502700498463	-6.167880737896796	6.94788e-10	6.94788e-10	chr4	109906706	9.158147691057968	chr4:109906706:G:C
chr4:109906786	['A', 'G']	98663	78028.09820541416	-4057.6070064062446	-0.026990006134656	0.0043498978118561	-6.204744870348892	5.50024e-10	5.50024e-10	chr4	109906786	9.259618359887284	chr4:109906786:A:G
chr4:109907450	['A', 'T']	98663	13585.413085343604	-310.8919111696574	-0.0222354347308467	0.0084651113100605	-2.626714985356476	0.00862268	0.00862268	chr4	109907450	2.064357730890314	chr4:109907450:A:T
chr4:109907647	['A', 'G']	98663	16125.797875359844	-305.43017194766185	-0.0216966566266224	0.0078378578972179	-2.7681870367060086	0.00563796	0.00563796	chr4	109907647	2.248878009670677	chr4:109907647:A:G
chr4:109907702	['T', 'C']	98663	13588.413176565982	-312.939880982231	-0.0224400961615085	0.0084645277483487	-2.6510747945609	0.00802489	0.00802489	chr4	109907702	2.09556091191006	chr4:109907702:T:C
chr4:109908016	['A', 'G']	98663	13584.202925583142	-313.51114931829443	-0.0224800028735597	0.0084659127384648	-2.655354900059629	0.00792377	0.00792377	chr4	109908016	2.1010681390371406	chr4:109908016:A:G
chr4:109908344	['G', 'A']	98663	2254.2284775931803	-43.76838853966277	-0.0204876315256615	0.0200973320098108	-1.0194204641521691	0.308006	0.308006	chr4	109908344	0.511440823299845	chr4:109908344:G:A
chr4:109908578	['G', 'A']	98663	85858.75556073723	-3230.3147675692044	-0.0273284995799482	0.004324466000678	-6.3195084839754285	2.63512e-10	2.63512e-10	chr4	109908578	9.579199602784954	chr4:109908578:G:A
chr4:109908950	['G', 'T']	98663	16126.288274589711	-308.738671966063	-0.0220163361178749	0.0078387297716335	-2.8086611937493644	0.00497577	0.00497577	chr4	109908950	2.3031397026820706	chr4:109908950:G:T
chr4:109911068	['C', 'T']	98663	13565.51242752301	-313.9559102113486	-0.0225948703768613	0.0084698623154391	-2.667678592091704	0.00763898	0.00763898	chr4	109911068	2.116964627019186	chr4:109911068:C:T
chr4:109911150	['T', 'C']	98663	13569.33804715853	-314.5871203412986	-0.0226343456675211	0.0084695048492231	-2.672452058351125	0.00753115	0.00753115	chr4	109911150	2.123138702349057	chr4:109911150:T:C
chr4:109912954	['A', 'G']	98663	87920.93134909368	-3391.0566384658227	-0.0286551853400166	0.004307710489995	-6.652068519128747	2.90504e-11	2.90504e-11	chr4	109912954	10.536847883356378	chr4:109912954:A:G
chr4:109914892	['G', 'A']	98663	61269.4519670353	-4008.808340923255	-0.022602292503915	0.0046053022598858	-4.907884700813384	9.22105e-07	9.22105e-07	chr4	109914892	6.0352196230632735	chr4:109914892:G:A
chr4:109915408	['G', 'A']	98663	62551.14380569102	-3995.15381782204	-0.0249149132598732	0.0045744347318532	-5.446555633722946	5.14768e-08	5.14768e-08	chr4	109915408	7.288388458378706	chr4:109915408:G:A
chr4:109916131	['C', 'T']	98663	16227.644754847805	-385.8443082924477	-0.0204153998612826	0.007792457984783	-2.619892195909106	0.0087971	0.0087971	chr4	109916131	2.055660471209694	chr4:109916131:C:T
chr4:109916364	['T', 'C']	98663	13695.665750980728	-389.41178398468514	0.0293130513649438	0.0083416801793457	3.514046419272223	0.000441533	0.000441533	chr4	109916364	3.3550368318773165	chr4:109916364:T:C
chr4:109916417	['C', 'A']	98663	62589.95638730344	-4007.73998122102	-0.0249654045921512	0.0045733933707671	-5.458836047589618	4.80417e-08	4.80417e-08	chr4	109916417	7.318381633085194	chr4:109916417:C:A
chr4:109916511	['G', 'A']	98663	86604.31113837045	-3448.4051906980912	-0.0265487666652801	0.004297198656789	-6.178156698279738	6.51066e-10	6.51066e-10	chr4	109916511	9.186374983808276	chr4:109916511:G:A
chr4:109916970	['G', 'A']	98663	88098.96563399701	-3486.9182979933244	-0.0295633031546048	0.0043056482129436	-6.866167808538418	6.63376e-12	6.63376e-12	chr4	109916970	11.178240244688874	chr4:109916970:G:A
chr4:109917706	['C', 'T']	98663	88125.65036850804	-3492.149576707536	-0.0296424958830149	0.0043052917931373	-6.885130510843614	5.8078e-12	5.8078e-12	chr4	109917706	11.235988347609602	chr4:109917706:C:T
chr4:109918798	['C', 'T']	98663	62119.81462559172	-4008.088722632433	-0.0244313000136763	0.0045817471586582	-5.332310834199523	9.71834e-08	9.71834e-08	chr4	109918798	7.012407911041603	chr4:109918798:C:T
chr4:109919870	['C', 'A']	98663	62219.59446990594	-3997.269195105537	-0.024186054630111	0.0045724624883541	-5.289503126971928	1.2291e-07	1.2291e-07	chr4	109919870	6.910412781327195	chr4:109919870:C:A
chr4:109920864	['G', 'A']	98663	13350.488454364837	-430.9157449933112	-0.0169239303528085	0.0084963833848843	-1.9918981507964315	0.046385	0.046385	chr4	109920864	1.3336224390665083	chr4:109920864:G:A
chr4:109921262	['C', 'T']	98663	62717.89194833633	-4006.16386715008	-0.0247499605923343	0.0045625519970514	-5.42458707502487	5.82248e-08	5.82248e-08	chr4	109921262	7.234891994575944	chr4:109921262:C:T
chr4:109921984	['T', 'C']	98663	65245.16137928236	-3921.599610832162	-0.0276189006815023	0.0045034252125392	-6.132865403116077	8.66364e-10	8.66364e-10	chr4	109921984	9.06229960223474	chr4:109921984:T:C
chr4:109921992	['T', 'G']	98663	86429.03207916378	-3489.8573467853703	-0.0268466487220353	0.0042873637497682	-6.261808022117719	3.821e-10	3.821e-10	chr4	109921992	9.417822962311591	chr4:109921992:T:G
chr4:109922104	['A', 'G']	98663	88929.6727783467	-3391.481232748286	-0.0298869128758629	0.0043032815195607	-6.94514470875555	3.804e-12	3.804e-12	chr4	109922104	11.419759491734624	chr4:109922104:A:G
chr4:109924551	['T', 'C']	98663	88000.92248856241	-3522.258858901944	-0.0298987548083546	0.0042984246801325	-6.955747054623941	3.5287e-12	3.5287e-12	chr4	109924551	11.452385262547592	chr4:109924551:T:C
chr4:109924730	['T', 'G']	98663	62610.32634172059	-4020.012608772747	-0.0249336769110109	0.0045729244929911	-5.452457601087934	4.97972e-08	4.97972e-08	chr4	109924730	7.302795076090404	chr4:109924730:T:G
chr4:109925361	['G', 'A']	98663	16587.84063127167	-387.08653318262833	-0.020459375422752	0.0077138135799322	-2.652303586384022	0.00799574	0.00799574	chr4	109925361	2.0971413364149947	chr4:109925361:G:A
chr4:109926245	['C', 'T']	98663	16551.065210997636	-390.356778530135	-0.0206394754217175	0.0077218495899129	-2.67286680236285	0.00752185	0.00752185	chr4	109926245	2.1236753314855195	chr4:109926245:C:T
chr4:109927163	['T', 'C']	98663	62264.40812271261	-3955.082860954655	-0.0233721485406357	0.004579806238107	-5.10330510189799	3.3439e-07	3.3439e-07	chr4	109927163	6.475746718702389	chr4:109927163:T:C
chr4:109927579	['T', 'C']	98663	86633.19659428584	-3466.0850169318937	-0.0267346447236257	0.0042969803643206	-6.221728389920777	4.93674e-10	4.93674e-10	chr4	109927579	9.30655974487662	chr4:109927579:T:C
chr4:109927587	['G', 'A']	98663	16539.849877339177	-390.08928567651	-0.0206325406953077	0.0077218951369805	-2.671952976478195	0.00754236	0.00754236	chr4	109927587	2.1224927423782645	chr4:109927587:G:A
chr4:109927638	['A', 'G']	98663	90346.83891727537	-3455.176736964936	-0.0307592655034079	0.0043593066899903	-7.05599942624725	1.72487e-12	1.72487e-12	chr4	109927638	11.763243631263268	chr4:109927638:A:G
chr4:109929980	['G', 'A']	98663	89124.45315113483	-3397.5782322806185	-0.030006275106367	0.0043117322395486	-6.959215795252732	3.44295e-12	3.44295e-12	chr4	109929980	11.463069284260696	chr4:109929980:G:A
chr4:109931303	['A', 'G']	98663	69542.3921069705	-3107.425313868838	-0.0217884599509236	0.0044326787709477	-4.915415954281957	8.8736e-07	8.8736e-07	chr4	109931303	6.051900152102232	chr4:109931303:A:G
chr4:109932621	['G', 'A']	98663	69204.81107445578	-3105.098433341016	-0.0205700328370682	0.0044373493566822	-4.635657727983823	3.56259e-06	3.56259e-06	chr4	109932621	5.448234155471951	chr4:109932621:G:A
chr4:109932659	['G', 'A']	98663	62109.57758156977	-3997.768785654438	-0.0240157407003682	0.0045838213091937	-5.239240162394582	1.61569e-07	1.61569e-07	chr4	109932659	6.791641962994796	chr4:109932659:G:A
chr4:109933275	['G', 'A']	98663	89011.96763727795	-3405.229213272561	-0.0300873440160391	0.0043123386888758	-6.977036403391172	3.03361e-12	3.03361e-12	chr4	109933275	11.518040252730191	chr4:109933275:G:A
chr4:109933893	['A', 'G']	98663	71839.94097905219	-3072.6383521052385	-0.0234016745441814	0.004411034385922	-5.305257791430643	1.12756e-07	1.12756e-07	chr4	109933893	6.947860339050349	chr4:109933893:A:G
chr4:109934795	['C', 'T']	98663	16238.975083881563	-395.40946125666784	-0.0209705330008148	0.0077796010478302	-2.695579486902296	0.00702782	0.00702782	chr4	109934795	2.1531793703992577	chr4:109934795:C:T
chr4:109935041	['A', 'G']	98663	16236.595250889704	-393.4250554567273	-0.0208306077357545	0.0077806647650593	-2.677227250465623	0.00742465	0.00742465	chr4	109935041	2.1293240142870253	chr4:109935041:A:G
chr4:109935447	['T', 'C']	98663	16236.114033131242	-395.8325274980554	-0.020938082598307	0.0077805136411888	-2.6910925889859088	0.00712304	0.00712304	chr4	109935447	2.147334616833235	chr4:109935447:T:C
chr4:109936011	['T', 'C']	98663	14281.881804358842	-345.02930000628066	-0.0187801547107875	0.008255997820629	-2.274728641989469	0.0229243	0.0229243	chr4	109936011	1.639703916760613	chr4:109936011:T:C
chr4:109936372	['T', 'A']	98663	13670.385563540898	-987.907816703318	-0.0299262718123154	0.0083970269420857	-3.5639128013661217	0.00036554	0.00036554	chr4	109936372	3.437065092498817	chr4:109936372:T:A
chr4:109936627	['T', 'G']	98663	89042.00193668762	-3406.8236250725945	-0.0300790050550923	0.0043130864913942	-6.973893316331158	3.10217e-12	3.10217e-12	chr4	109936627	11.508334406380914	chr4:109936627:T:G
chr4:109937137	['T', 'C']	98663	71937.08124195131	-3041.1005900103555	-0.0231776822113702	0.004410280826246	-5.255375592737142	1.48029e-07	1.48029e-07	chr4	109937137	6.8296531946982055	chr4:109937137:T:C
chr4:109937318	['C', 'G']	98663	88578.23171412051	-3410.8357609220125	-0.029090701965486	0.0043115609059122	-6.747139284428314	1.51617e-11	1.51617e-11	chr4	109937318	10.819252100865782	chr4:109937318:C:G
chr4:109937537	['A', 'G']	98663	71922.51400210895	-3037.319140252834	-0.0230756157572717	0.0044099739024247	-5.232596896907649	1.67486e-07	1.67486e-07	chr4	109937537	6.776021489384482	chr4:109937537:A:G
chr4:109937824	['A', 'G']	98663	16234.632740985538	-400.94242406967527	-0.0213174734926042	0.0077803413241061	-2.739914947761425	0.00614661	0.00614661	chr4	109937824	2.2113643418199613	chr4:109937824:A:G
chr4:109937893	['A', 'G']	98663	16228.46725731895	-401.5797477802141	-0.021262105841189	0.0077824602574833	-2.7320545351637526	0.00629519	0.00629519	chr4	109937893	2.200991157580533	chr4:109937893:A:G
chr4:109942897	['T', 'C']	98663	16271.4737957181	-391.4940688629892	-0.0205943557107608	0.0077730783016727	-2.6494465784976056	0.00806366	0.00806366	chr4	109942897	2.0934677923118445	chr4:109942897:T:C
chr4:109944276	['A', 'G']	98663	62108.59004693696	-4007.8478479799032	-0.0237827864755967	0.0045834166337736	-5.188877288690981	2.11983e-07	2.11983e-07	chr4	109944276	6.673698965968536	chr4:109944276:A:G
chr4:109944552	['A', 'G']	98663	71924.20584091071	-3043.1602754900773	-0.0232175663047055	0.004410101663886	-5.26463289833713	1.40763e-07	1.40763e-07	chr4	109944552	6.851511485872354	chr4:109944552:A:G
chr4:109945022	['A', 'C']	98663	71931.03927372998	-3047.908868861919	-0.0233351042730852	0.0044100115825559	-5.291392967172373	1.21647e-07	1.21647e-07	chr4	109945022	6.914898596963423	chr4:109945022:A:C
chr4:109945286	['G', 'A']	98663	71931.07856498237	-3044.119797921392	-0.0232252183665347	0.0044103005903141	-5.266130480435221	1.3962e-07	1.3962e-07	chr4	109945286	6.855052366329627	chr4:109945286:G:A
chr4:109948660	['G', 'A']	98663	71924.44955533242	-3039.6906902800843	-0.0231451019621888	0.0044107238755562	-5.247461100536432	1.54527e-07	1.54527e-07	chr4	109948660	6.810995626747023	chr4:109948660:G:A
chr4:109949070	['T', 'C']	98663	62094.06226931652	-3992.3304050880142	-0.023659736493376	0.004585005169746	-5.160242053704452	2.47107e-07	2.47107e-07	chr4	109949070	6.607114951812353	chr4:109949070:T:C
chr4:109949609	['T', 'C']	98663	17096.877279273085	-371.5428087122916	-0.0251230676304776	0.0076285994684386	-3.293273914093662	0.000990628	0.000990628	chr4	109949609	3.004089400890573	chr4:109949609:T:C
chr4:109950355	['T', 'C']	98663	71593.3972502737	-3065.3289925889508	-0.0234511709397622	0.0044118472579923	-5.315499283724948	1.06596e-07	1.06596e-07	chr4	109950355	6.972259091843414	chr4:109950355:T:C
chr4:109952601	['A', 'G']	98663	62142.96716475409	-4005.961172248278	-0.0240394743968862	0.0045825322462343	-5.2458931230960175	1.55847e-07	1.55847e-07	chr4	109952601	6.807301553322885	chr4:109952601:A:G
chr4:109952770	['T', 'C']	98663	89041.56204505361	-3423.048581636652	-0.0304372138158832	0.0043126250898906	-7.057699934833669	1.70391e-12	1.70391e-12	chr4	109952770	11.768553348263932	chr4:109952770:T:C
chr4:109953217	['T', 'C']	98663	89031.85243458604	-3410.749315530862	-0.0301838705389742	0.0043126588029829	-6.998900659170452	2.59616e-12	2.59616e-12	chr4	109953217	11.58566854570224	chr4:109953217:T:C
chr4:109959208	['T', 'C']	98663	71315.34762112351	-3077.050384377915	-0.0235115601089326	0.0044140125713646	-5.326572982927293	1.00302e-07	1.00302e-07	chr4	109959208	6.998690407156013	chr4:109959208:T:C
chr4:109960645	['G', 'A']	98663	62034.6651355215	-4002.247033889347	-0.0242067958909993	0.0045844957786743	-5.280143566409649	1.29355e-07	1.29355e-07	chr4	109960645	6.888216779700112	chr4:109960645:G:A
chr4:109961304	['G', 'A']	98663	62046.01038244722	-3990.9292478580496	-0.023968815853651	0.0045839722860218	-5.22883088249474	1.70932e-07	1.70932e-07	chr4	109961304	6.767176625854578	chr4:109961304:G:A
chr4:109961434	['A', 'G']	98663	70083.7583689856	-3041.1732121791656	-0.0214506247148589	0.0044260581584305	-4.8464398674926805	1.25887e-06	1.25887e-06	chr4	109961434	5.900019115958612	chr4:109961434:A:G
chr4:109961965	['G', 'A']	98663	16355.491941533037	-375.7801665848611	-0.0193587821385494	0.0077531833099115	-2.496881779359134	0.0125307	0.0125307	chr4	109961965	1.9020246674219827	chr4:109961965:G:A
chr4:109963785	['A', 'G']	98663	2953.119725519213	-189.66732191751564	-0.0158745184781788	0.0174591869630253	-0.9092358373730448	0.363228	0.363228	chr4	109963785	0.4398206805893185	chr4:109963785:A:G
chr4:109964086	['A', 'T']	98663	70072.62488214838	-3047.633508743995	-0.0215818459919743	0.0044263753870973	-4.875737845209462	1.08571e-06	1.08571e-06	chr4	109964086	5.9642861620571725	chr4:109964086:A:T
chr4:109964712	['T', 'C']	98663	88969.23147650665	-3355.3243509222007	-0.0294364941135487	0.0043124605372582	-6.82591616995144	8.78683e-12	8.78683e-12	chr4	109964712	11.05616777587211	chr4:109964712:T:C
chr4:109964993	['C', 'T']	98663	15292.014901165743	-444.4783031647394	-0.01899825409999	0.0079743203389952	-2.382429259467633	0.0172007	0.0172007	chr4	109964993	1.764453878676676	chr4:109964993:C:T
chr4:109965187	['G', 'C']	98663	88805.60216547211	-3315.3427741596024	-0.0285172663791932	0.0043118576150949	-6.613684616894515	3.76774e-11	3.76774e-11	chr4	109965187	10.42391907415443	chr4:109965187:G:C
chr4:109966833	['G', 'A']	98663	88654.66688969989	-3322.088224964696	-0.0290434959713025	0.0043130449865502	-6.733872719127927	1.66106e-11	1.66106e-11	chr4	109966833	10.7796146798916	chr4:109966833:G:A
chr4:109968753	['T', 'C']	98663	17319.21293808736	-425.8346066747844	-0.025012848049711	0.007666532397917	-3.262602536774902	0.00110432	0.00110432	chr4	109968753	2.956905062388607	chr4:109968753:T:C
chr4:109970653	['C', 'T']	98663	28026.08988046355	-415.0935610287313	-0.0042864764986347	0.0061781829222533	-0.6938086088702775	0.487804	0.487804	chr4	109970653	0.3117546427865252	chr4:109970653:C:T
chr4:109971007	['T', 'C']	98663	88781.39441532241	-3417.302331675124	-0.0300624393520837	0.0043102290826439	-6.974673219374016	3.08501e-12	3.08501e-12	chr4	109971007	11.510743423871329	chr4:109971007:T:C
chr4:109971469	['G', 'A']	98663	15819.24470597776	-476.4606736952364	-0.0178595966153882	0.0078607825883395	-2.2719870973000207	0.0230894	0.0230894	chr4	109971469	1.6365873524909995	chr4:109971469:G:A
chr4:109973293	['A', 'G']	98663	61769.0169695987	-3880.940762016932	-0.0228127303731044	0.0045855633108422	-4.974902498710562	6.539e-07	6.539e-07	chr4	109973293	6.184488662637236	chr4:109973293:A:G
chr4:109974894	['A', 'C']	98663	61082.90694137447	-3939.2300565923	-0.0221122881154038	0.0046043360336914	-4.802492249392998	1.56932e-06	1.56932e-06	chr4	109974894	5.804288490406607	chr4:109974894:A:C
chr4:109975731	['T', 'G']	98663	19927.21183494329	-299.2636420463439	-0.0275943224698475	0.0072595976680307	-3.801081510531248	0.000144152	0.000144152	chr4	109975731	3.8411793277264272	chr4:109975731:T:G
chr4:109976159	['C', 'T']	98663	14912.511459357547	-1207.528424571609	-0.0237155131571019	0.0080546954222391	-2.9443091158509773	0.00323752	0.00323752	chr4	109976159	2.489787540018704	chr4:109976159:C:T
chr4:109976379	['G', 'A']	98663	61805.39643986701	-3863.919890659293	-0.0222713763545203	0.0045856933452742	-4.856708610372274	1.19535e-06	1.19535e-06	chr4	109976379	5.922504914119067	chr4:109976379:G:A
chr4:109976429	['G', 'A']	98663	3494.2479119364257	-88.78170030121264	0.0225109740646047	0.0160687537929546	1.4009159860595235	0.161242	0.161242	chr4	109976429	0.792521823620097	chr4:109976429:G:A
chr4:109977769	['T', 'G']	98663	19756.807115193544	-316.0708190990508	-0.0277491051265062	0.0072830585466316	-3.8100895315938375	0.000139001	0.000139001	chr4	109977769	3.856982075336411	chr4:109977769:T:G
chr4:109979536	['G', 'C']	98663	84528.85114751439	-3160.902393589632	-0.0296296022883994	0.0043398070008392	-6.827400914987654	8.69644e-12	8.69644e-12	chr4	109979536	11.060658495055868	chr4:109979536:G:C
chr4:109979635	['G', 'A']	98663	84525.13104748768	-3181.8276827000955	-0.0300263292830338	0.004339476194757	-6.919344164005639	4.56492e-12	4.56492e-12	chr4	109979635	11.340566829052571	chr4:109979635:G:A
chr4:109980042	['G', 'A']	98663	84527.8481260328	-3185.2112031524416	-0.0298483411700683	0.0043388613419467	-6.879302844159522	6.05028e-12	6.05028e-12	chr4	109980042	11.218224526233303	chr4:109980042:G:A
chr4:109980955	['A', 'T']	98663	13204.472174917892	-467.6137237487571	-0.0148598330670354	0.0085453629795174	-1.7389352684787391	0.0820493	0.0820493	chr4	109980955	1.0859251197593844	chr4:109980955:A:T
chr4:109981856	['C', 'G']	98663	15841.926792429882	-440.2763307558456	-0.0187749045597375	0.0078677013586004	-2.3863265398621256	0.0170195	0.0170195	chr4	109981856	1.7690532027961197	chr4:109981856:C:G
chr4:109981913	['A', 'G']	98663	15451.323026809803	-470.6594121698105	-0.0174317072965822	0.0079526340992785	-2.191941321450159	0.0283861	0.0283861	chr4	109981913	1.546894271610358	chr4:109981913:A:G
chr4:109983292	['C', 'T']	98663	84542.85147149765	-3177.772090982956	-0.0295680799784895	0.0043384331410729	-6.815382193760693	9.45508e-12	9.45508e-12	chr4	109983292	11.02433479221169	chr4:109983292:C:T
chr4:109983817	['C', 'T']	98663	84434.96216353221	-3193.707275768309	-0.0293779406686353	0.0043377180655167	-6.772671765410316	1.27131e-11	1.27131e-11	chr4	109983817	10.895748536878244	chr4:109983817:C:T
chr4:109988860	['G', 'A']	98663	84134.76047485328	-3144.7966800926683	-0.0296397056479116	0.0043421478186857	-6.826047128188886	8.77882e-12	8.77882e-12	chr4	109988860	11.056563855611962	chr4:109988860:G:A
chr4:109989859	['G', 'A']	98663	57167.167788568746	-3619.349449273772	-0.0214981050873009	0.0046874167380416	-4.586343883791897	4.51629e-06	4.51629e-06	chr4	109989859	5.345218178935719	chr4:109989859:G:A
chr4:109989869	['A', 'G']	98663	83893.3593661287	-3001.700809568416	-0.0285334314051163	0.0043444645194906	-6.567767161431829	5.13278e-11	5.13278e-11	chr4	109989869	10.289647349967485	chr4:109989869:A:G
chr4:109989924	['T', 'C']	98663	83879.10409886755	-3010.6562122006417	-0.0285563810900447	0.0043436023924439	-6.574354305477174	4.91072e-11	4.91072e-11	chr4	109989924	10.30885482781538	chr4:109989924:T:C
chr4:109990383	['T', 'C']	98663	2881.2044173694453	51.45782315540673	-0.0267075651203893	0.018003344852121	-1.4834779503344857	0.137951	0.137951	chr4	109990383	0.8602751469940904	chr4:109990383:T:C
chr4:109990411	['A', 'G']	98663	89033.46239240858	-3271.3595705119887	-0.0277911436112671	0.0043049843622882	-6.455573649632219	1.08308e-10	1.08308e-10	chr4	109990411	9.965339463711354	chr4:109990411:A:G
chr4:109990751	['T', 'C']	98663	89076.54254521124	-2935.611943644052	-0.0208925384257975	0.004322358877163	-4.833596427215217	1.3429e-06	1.3429e-06	chr4	109990751	5.871956326173542	chr4:109990751:T:C
chr4:109991784	['T', 'C']	98663	3618.293386042268	87.38783661292243	-0.0342448919753098	0.016294167299114	-2.1016656664113014	0.0355851	0.0355851	chr4	109991784	1.4487318093962192	chr4:109991784:T:C
chr4:109992037	['A', 'G']	98663	2773.9559257419232	38.520127958698666	-0.0347668890262752	0.018392531658254	-1.8902720773990265	0.0587245	0.0587245	chr4	109992037	1.2311806722628365	chr4:109992037:A:G
chr4:109992847	['A', 'C']	98663	2714.3839354576867	28.953234039312527	-0.0388572844953945	0.0186068941228247	-2.088327274766888	0.0367709	0.0367709	chr4	109992847	1.4344957402630307	chr4:109992847:A:C
chr4:109992990	['TAA', 'T']	98663	2643.8855843602228	33.796525205008464	-0.0366077430269241	0.0188243349920452	-1.9447031219107465	0.0518136	0.0518136	chr4	109992990	1.285556231958794	chr4:109992990:TAA:T
chr4:109993271	['A', 'T']	98663	162619.48231680738	-4945.813176756727	-0.0096268626718697	0.0056373352199782	-1.7076973953496628	0.0876957	0.0876957	chr4	109993271	1.0570217009561411	chr4:109993271:A:T
chr4:109996331	['T', 'C']	98663	12296.997090872232	-432.2758161485506	-0.0128161391683761	0.0088229717633812	-1.4525875761688456	0.146341	0.146341	chr4	109996331	0.8346339816041287	chr4:109996331:T:C
chr4:109997531	['A', 'G']	98663	83680.32486974561	-2999.291672847667	-0.0291122757729657	0.0043444819083531	-6.700977558910245	2.08137e-11	2.08137e-11	chr4	109997531	10.681650709468904	chr4:109997531:A:G
chr4:110001423	['A', 'G']	98663	57199.01508454648	-3513.83793783206	-0.0205216851421712	0.0046838025499619	-4.381415510851968	1.18032e-05	1.18032e-05	chr4	110001423	4.928000233885696	chr4:110001423:A:G
chr4:110002436	['T', 'C']	98663	57185.8533341443	-3511.5642702442224	-0.0204820773431401	0.0046842176600731	-4.372571650058684	1.22917e-05	1.22917e-05	chr4	110002436	4.910388047987293	chr4:110002436:T:C
chr4:110003056	['G', 'A']	98663	15869.608466037524	-332.0864034487772	-0.0189975341872547	0.0078962647908781	-2.40588869425972	0.016135	0.016135	chr4	110003056	1.792231030260076	chr4:110003056:G:A
chr4:110006236	['TCAAGAGACTGAAGCAGGAGGGTCACTTGAACC', 'T']	98663	13393.529507182906	-958.2539569409328	-0.0167718450860162	0.0084535414853025	-1.9840022214566608	0.0472584	0.0472584	chr4	110006236	1.3255209861089363	chr4:110006236:TCAAGAGACTGAAGCAGGAGGGTCACTTGAACC:T
chr4:110006407	['G', 'C']	98663	99954.28793300963	-3524.871064716472	-0.023834888566037	0.004275528155375	-5.574723800163167	2.48569e-08	2.48569e-08	chr4	110006407	7.604553034859392	chr4:110006407:G:C
chr4:110007659	['A', 'T']	98663	2750.139370350098	58.51313535174926	-0.0392072602076911	0.0184721095443857	-2.1225112439638725	0.0337973	0.0337973	chr4	110007659	1.4711179932708085	chr4:110007659:A:T
chr4:110007972	['G', 'A']	98663	14753.046707752186	-341.0952090592547	-0.0188302848966489	0.0081361336147303	-2.3144021212430856	0.0206477	0.0206477	chr4	110007972	1.6851283184840962	chr4:110007972:G:A
chr4:110008497	['G', 'A']	98663	11898.602992154718	-401.0297682306861	-0.0121695161660817	0.0089636570408978	-1.357650801515134	0.174578	0.174578	chr4	110008497	0.7580104861779607	chr4:110008497:G:A
chr4:110011848	['T', 'C']	98663	14034.995763055467	-437.258335505658	-0.0080937284893101	0.0082966859702177	-0.9755375240624826	0.329296	0.329296	chr4	110011848	0.4824135446858403	chr4:110011848:T:C
chr4:110013867	['G', 'T']	98663	18132.751492203995	-287.8644874185634	-0.0256050806458775	0.00752747294004	-3.401550673092323	0.000670313	0.000670313	chr4	110013867	3.17372235785002	chr4:110013867:G:T
chr4:110014618	['A', 'C']	98663	56735.22593268449	-3437.3250306615187	-0.019326854963068	0.004696827513679	-4.1148743288486775	3.87705e-05	3.87705e-05	chr4	110014618	4.411498598119931	chr4:110014618:A:C
chr4:110014716	['G', 'T']	98663	2328.1179833363744	181.0004381482173	-0.0494152064272981	0.0203810849048312	-2.424562120124646	0.0153286	0.0153286	chr4	110014716	1.814497508553288	chr4:110014716:G:T
chr4:110015296	['T', 'C']	98663	13807.699740517748	-464.11115583305286	-0.0078103168593024	0.0083596214267149	-0.934290736461206	0.350156	0.350156	chr4	110015296	0.4557384275208558	chr4:110015296:T:C
chr4:110015900	['G', 'A']	98663	13857.726048968834	-462.3564898435756	-0.0075611839674548	0.0083557097676522	-0.9049122310024124	0.365514	0.365514	chr4	110015900	0.437095983941951	chr4:110015900:G:A
chr4:110016929	['G', 'A']	98663	13808.239257149224	-461.2588195948911	-0.0076359580018733	0.008359704554402	-0.9134243862544704	0.361022	0.361022	chr4	110016929	0.4424663322010456	chr4:110016929:G:A
chr4:110018245	['T', 'C']	98663	13807.259492772724	-466.8403510671256	-0.0080435073926026	0.0083599110991275	-0.9621522642079308	0.335975	0.335975	chr4	110018245	0.4736930373898801	chr4:110018245:T:C
chr4:110019041	['A', 'G']	98663	2561.6231206723487	207.72308341109755	-0.0467865684338528	0.0195459593855781	-2.393669582081196	0.0166826	0.0166826	chr4	110019041	1.7777362631912312	chr4:110019041:A:G
chr4:110019668	['T', 'TA']	98663	83976.87412055716	-2900.109691553607	-0.0263209797471101	0.0043375092510757	-6.068224463286652	1.29801e-09	1.29801e-09	chr4	110019668	8.886721961674255	chr4:110019668:T:TA
chr4:110020060	['G', 'A']	98663	58626.55103427294	-3322.391778701569	-0.0204551901084728	0.0046423153658841	-4.4062474210166025	1.05287e-05	1.05287e-05	chr4	110020060	4.977625248727157	chr4:110020060:G:A
chr4:110020068	['A', 'G']	98663	57485.0701715259	-3402.833577625236	-0.0188044315475856	0.0046718804248828	-4.025024152465772	5.7012e-05	5.7012e-05	chr4	110020068	4.244033723533169	chr4:110020068:A:G
chr4:110020132	['T', 'C']	98663	13987.992428235488	-441.9466035492408	-0.0077334281684606	0.0083060065423744	-0.931064540944838	0.351822	0.351822	chr4	110020132	0.4536770068914423	chr4:110020132:T:C
chr4:110020946	['G', 'C']	98663	57464.2093127016	-3402.859559207959	-0.018765347971484	0.0046724796554477	-4.016143323300569	5.9202e-05	5.9202e-05	chr4	110020946	4.227663621414039	chr4:110020946:G:C
chr4:110021121	['G', 'C']	98663	60036.689087388135	-3402.616283186029	-0.0231936523963769	0.0046039850679526	-5.037734061698648	4.71905e-07	4.71905e-07	chr4	110021121	6.326145421129384	chr4:110021121:G:C
chr4:110021395	['T', 'TAAC']	98663	83446.45276763992	-2929.91810783534	-0.0257032803854757	0.0043382427970947	-5.924813706298001	3.13684e-09	3.13684e-09	chr4	110021395	8.503507632685498	chr4:110021395:T:TAAC
chr4:110021440	['A', 'G']	98663	83434.53042667289	-2926.900396325498	-0.0255935102538478	0.0043380509319922	-5.899771730456367	3.65188e-09	3.65188e-09	chr4	110021440	8.437483501727572	chr4:110021440:A:G
chr4:110024100	['C', 'T']	98663	59640.90329480943	-3454.171920298216	-0.0238244160214665	0.0046151378663905	-5.1622327893965	2.44494e-07	2.44494e-07	chr4	110024100	6.611731794204428	chr4:110024100:C:T
chr4:110024810	['C', 'T']	98663	59626.50428329565	-3459.2895789201907	-0.0239536930093648	0.0046158665947841	-5.189424892918728	2.11361e-07	2.11361e-07	chr4	110024810	6.674975144972477	chr4:110024810:C:T
chr4:110025093	['C', 'A']	98663	56910.38268538699	-3444.2892749671123	-0.0190458306827043	0.0046909241364979	-4.0601446811977935	4.90801e-05	4.90801e-05	chr4	110025093	4.309094561075352	chr4:110025093:C:A
chr4:110026322	['A', 'G']	98663	68194.11783313565	-2573.369998411889	-0.0234061496837536	0.0044738264203606	-5.231796561715229	1.68212e-07	1.68212e-07	chr4	110026322	6.7741430254947845	chr4:110026322:A:G
chr4:110026855	['G', 'T']	98663	63817.81748228354	-3724.511373290928	-0.0152257000719523	0.0045546580941364	-3.3428854059437554	0.00082943	0.00082943	chr4	110026855	3.08122026050946	chr4:110026855:G:T
chr4:110027907	['G', 'A']	98663	2347.7376612052885	207.2671987536964	-0.0245999185349702	0.0203122711870745	-1.211086554940449	0.225865	0.225865	chr4	110027907	0.6461510620611518	chr4:110027907:G:A
chr4:110027939	['A', 'G']	98663	50755.91867915726	-2879.2525301430933	-0.0081415695403637	0.0048737316361053	-1.6705001728141455	0.0948236	0.0948236	chr4	110027939	1.023083560613182	chr4:110027939:A:G
chr4:110030096	['G', 'C']	98663	50396.66193942097	-2924.842978252181	-0.0079235564094556	0.0048875155781921	-1.6211828448813914	0.104982	0.104982	chr4	110030096	0.9788851577948732	chr4:110030096:G:C
chr4:110030106	['A', 'G']	98663	14996.215954589225	-381.2635846462613	-0.0135220230744887	0.0080548848082724	-1.6787357481017664	0.0932067	0.0932067	chr4	110030106	1.0305528680275178	chr4:110030106:A:G
chr4:110030471	['A', 'G']	98663	14395.313134794327	-393.38306594972727	-0.0080265625725522	0.0082124236431485	-0.9773683045745764	0.328389	0.328389	chr4	110030471	0.4836113988099394	chr4:110030471:A:G
chr4:110032748	['G', 'A']	98663	11588.631450279458	-205.1630288800364	-0.0072484106385281	0.0090922167856721	-0.7972104943593646	0.425331	0.425331	chr4	110032748	0.3712729628342932	chr4:110032748:G:A
chr4:110032753	['G', 'A']	98663	73729.15489516166	-2350.9594764261656	-0.0099439166609347	0.004408425951781	-2.255661492265108	0.024094	0.024094	chr4	110032753	1.6180910939942017	chr4:110032753:G:A
chr4:110032957	['A', 'G']	98663	78857.40512602899	-2561.124397660601	-0.0156087764076681	0.0045287939957978	-3.4465635712622507	0.000568001	0.000568001	chr4	110032957	3.245650899686693	chr4:110032957:A:G
chr4:110034337	['C', 'G']	98663	73804.2206532317	-2405.367575384715	-0.0123919352284967	0.0044238506215344	-2.801164932689023	0.00509284	0.00509284	chr4	110034337	2.2930399676896416	chr4:110034337:C:G
chr4:110035927	['T', 'C']	98663	11576.821359065843	-209.8842811189228	-0.0072393789295035	0.0090894888678642	-0.796456108230502	0.425769	0.425769	chr4	110035927	0.370825962482122	chr4:110035927:T:C
chr4:110036187	['T', 'A']	98663	76649.62909522321	-2164.6229238632272	-0.0131886522422368	0.0044163439612354	-2.9863281388407694	0.00282419	0.00282419	chr4	110036187	2.549106089073552	chr4:110036187:T:A
chr4:110038766	['A', 'G']	98663	54074.70186946206	-2911.4538716729103	-0.0085566747481627	0.0047852689388703	-1.7881282865122965	0.0737584	0.0737584	chr4	110038766	1.132188512761202	chr4:110038766:A:G
chr4:110040189	['A', 'G']	98663	14352.436407865396	32.25865426716304	-0.0123198776098418	0.0083108910099321	-1.48237747253798	0.138243	0.138243	chr4	110040189	0.8593568501740019	chr4:110040189:A:G
chr4:110040644	['C', 'T']	98663	67513.6328487724	-2960.868439247947	-0.0094423116010263	0.0044913579085874	-2.102328915487381	0.035527	0.035527	chr4	110040644	1.4494414640123252	chr4:110040644:C:T
chr4:110040766	['C', 'T']	98663	13518.795696962316	-47.78804578049159	-0.0119633108607736	0.0085091986204126	-1.4059268556823767	0.159749	0.159749	chr4	110040766	0.7965618517663773	chr4:110040766:C:T
chr4:110041036	['A', 'G']	98663	56057.20421135868	-2574.42832764716	-0.0065239523643744	0.0047249443652434	-1.3807469168027606	0.16736	0.16736	chr4	110041036	0.7763483328128198	chr4:110041036:A:G
chr4:110042492	['G', 'A']	98663	4976.504394189735	147.8409612584692	-0.0534220674437417	0.0141925826796942	-3.764083581501649	0.000167258	0.000167258	chr4	110042492	3.776613100628814	chr4:110042492:G:A
chr4:110043116	['C', 'T']	98663	73063.81078231602	-1809.406549580816	-0.0103982582481781	0.0044488875709184	-2.337271527415002	0.0194271	0.0194271	chr4	110043116	1.7115920243099434	chr4:110043116:C:T
chr4:110043206	['A', 'G']	98663	45105.22896244109	-2303.3618774357687	-0.0050869269575998	0.0050595863282243	-1.005403728210543	0.314705	0.314705	chr4	110043206	0.5020963570068325	chr4:110043206:A:G
chr4:110043661	['T', 'TA']	98663	11449.177557869554	-277.10264908068103	-0.0173447684291658	0.0091252180020248	-1.9007511300351552	0.0573375	0.0573375	chr4	110043661	1.241561246859961	chr4:110043661:T:TA
chr4:110044964	['T', 'C']	98663	143291.2372804039	-4920.164631808043	-0.0013147601758295	0.0047718318278077	-0.2755252538800342	0.782913	0.782913	chr4	110044964	0.106286495565519	chr4:110044964:T:C
chr4:110045007	['G', 'A']	98663	11028.670687330854	-293.1469498306482	-0.0169693308820603	0.0092720559013299	-1.8301583880255088	0.0672293	0.0672293	chr4	110045007	1.1724414106509733	chr4:110045007:G:A
chr4:110045298	['A', 'G']	98663	11257.026861556556	-280.60246059756025	-0.0152587376012509	0.0091857001863028	-1.6611403912359182	0.0966884	0.0966884	chr4	110045298	1.01462562641523	chr4:110045298:A:G
chr4:110046154	['A', 'G']	98663	62134.52272082082	-1568.4116095246738	-0.0087973479335102	0.0046047954550764	-1.910475290235069	0.0560749	0.0560749	chr4	110046154	1.2512314922342842	chr4:110046154:A:G
chr4:110046513	['T', 'A']	98663	40782.92053852937	-529.0886561642898	0.0034237121840546	0.0052966557671958	0.6463912956660297	0.518027	0.518027	chr4	110046513	0.2856476038736417	chr4:110046513:T:A
chr4:110046632	['T', 'G']	98663	11276.57146911553	-265.4277106049017	-0.0154151096532664	0.0091888618996966	-1.6775863889928857	0.093431	0.093431	chr4	110046632	1.029509002836415	chr4:110046632:T:G
chr4:110047354	['C', 'G']	98663	14093.559915642232	480.08430563342057	-0.0040658076002453	0.0086271873751266	-0.4712784623141056	0.637443	0.637443	chr4	110047354	0.1955586436661154	chr4:110047354:C:G
chr4:110048416	['C', 'T']	98663	11683.828951102823	-244.4830589721821	-0.0177512603645658	0.0090368415161546	-1.964321309921505	0.0494956	0.0494956	chr4	110048416	1.3054334067362112	chr4:110048416:C:T
chr4:110048429	['C', 'T']	98663	73556.91073872449	-1790.236325391481	-0.0114311506210941	0.0044536921830156	-2.566668317286833	0.0102695	0.0102695	chr4	110048429	1.9884507007578416	chr4:110048429:C:T
chr4:110050995	['T', 'A']	98663	18670.46005068424	-1045.1883780392018	-0.0198013608792653	0.0072814372116617	-2.7194302860363924	0.00654059	0.00654059	chr4	110050995	2.184383073971288	chr4:110050995:T:A
chr4:110051869	['A', 'G']	98663	15271.77393622413	-1163.2695702289418	-0.0177960500855182	0.0079612108951887	-2.235344637870738	0.025397	0.025397	chr4	110051869	1.595217581033357	chr4:110051869:A:G
chr4:110052212	['A', 'G']	98663	2031.1852839215835	196.42673188638912	-0.0034849691270726	0.0218042726843304	-0.1598296433697175	0.873016	0.873016	chr4	110052212	0.0589777967892359	chr4:110052212:A:G
chr4:110052509	['C', 'T']	98663	76936.59583548759	-1232.297548811333	-0.0114702147542628	0.0044903776598642	-2.5543986771503606	0.0106386	0.0106386	chr4	110052509	1.9731155198115515	chr4:110052509:C:T
chr4:110052813	['T', 'C']	98663	9279.1880986408	-432.5898922583542	-0.0137646189535093	0.010047830665883	-1.369909526863992	0.170718	0.170718	chr4	110052813	0.7677206857479303	chr4:110052813:T:C
chr4:110053000	['C', 'T']	98663	9443.765739192137	-392.78903891050646	-0.0109380492274643	0.0099751795845629	-1.0965265471903327	0.272851	0.272851	chr4	110053000	0.5640744501869153	chr4:110053000:C:T
chr4:110053318	['C', 'G']	98663	30424.39203462676	-433.0575410729122	0.0080226624148256	0.0058779550397039	1.364873048642726	0.172296	0.172296	chr4	110053318	0.7637248049552942	chr4:110053318:C:G
chr4:110053334	['A', 'G']	98663	30427.70080384386	-438.43320445185935	0.0078136656614075	0.0058778188587397	1.329347815778536	0.183736	0.183736	chr4	110053334	0.7358057426077519	chr4:110053334:A:G
chr4:110054277	['T', 'C']	98663	30578.409206098208	-212.4276647096118	0.0062502122300947	0.0058829173315886	1.0624341424166948	0.288041	0.288041	chr4	110054277	0.5405456899962133	chr4:110054277:T:C
chr4:110054529	['C', 'T']	98663	28386.02789688693	-425.67636285788063	0.0063893408520439	0.0060458733227774	1.0568102424462975	0.290601	0.290601	chr4	110054529	0.5367028955654072	chr4:110054529:C:T
chr4:110055164	['T', 'C']	98663	16578.6885358906	-1188.5544774237858	-0.0186577952741013	0.0076660014922481	-2.433836634778656	0.0149415	0.0149415	chr4	110055164	1.8256058008457776	chr4:110055164:T:C
chr4:110055659	['G', 'A']	98663	2069.3565577925115	-33.37411609703003	0.0046550368410444	0.0208609154841842	0.2231463352878112	0.823422	0.823422	chr4	110055659	0.0843775338032357	chr4:110055659:G:A
chr4:110055687	['G', 'GAGCT']	98663	5887.232373194658	222.39906912818188	-0.0017792907223888	0.0127501875497444	-0.1395501607679897	0.889016	0.889016	chr4	110055687	0.0510904227764897	chr4:110055687:G:GAGCT
chr4:110055923	['C', 'T']	98663	16566.02972455115	-1186.2711440560602	-0.0184697722571465	0.007668867226155	-2.408409444637982	0.016024	0.016024	chr4	110055923	1.79522906371448	chr4:110055923:C:T
chr4:110058520	['T', 'C']	98663	2116.150137852741	-41.28584555224334	0.0043942993669082	0.0206128177136145	0.2131828568010771	0.831185	0.831185	chr4	110058520	0.0803023028859241	chr4:110058520:T:C
chr4:110058551	['C', 'T']	98663	13574.687932048086	-860.5335615082192	-0.0212358789627013	0.0083907568470132	-2.5308657311718274	0.0113797	0.0113797	chr4	110058551	1.943869186979782	chr4:110058551:C:T
chr4:110060455	['C', 'A']	98663	2789.113076353906	47.082635856971415	-0.0065454482077296	0.0181203701240053	-0.3612204476473913	0.717935	0.717935	chr4	110060455	0.1439148738902655	chr4:110060455:C:A
chr4:110060841	['G', 'A']	98663	2904.206049302627	63.34409522431827	-0.0039546516778503	0.0177730665293931	-0.2225081232498722	0.823919	0.823919	chr4	110060841	0.0841154819705493	chr4:110060841:G:A
chr4:110060990	['A', 'G']	98663	13849.40370794603	-879.8144280138284	-0.0140294653175591	0.0083379753800262	-1.682598553980737	0.092456	0.092456	chr4	110060990	1.034064899731006	chr4:110060990:A:G
chr4:110061071	['T', 'C']	98663	23128.10973706084	95.30970796910276	0.0159985967374253	0.0066468187510829	2.406955467955038	0.016088	0.016088	chr4	110061071	1.7934979424113144	chr4:110061071:T:C
chr4:110061116	['C', 'A']	98663	2590.1050081594176	10.896898958638804	-0.0116048296906806	0.0187250551311473	-0.6197487595845397	0.535425	0.535425	chr4	110061116	0.2713013546497056	chr4:110061116:C:A
chr4:110062423	['C', 'A']	98663	10645.755301248784	-595.590123828226	-0.0272738289768624	0.0094214796529811	-2.8948562201938706	0.00379415	0.00379415	chr4	110062423	2.4208855034725154	chr4:110062423:C:A
chr4:110062472	['C', 'T']	98663	2487.100832159256	-41.92601403174826	-0.0248500244151564	0.0190677236535975	-1.3032507113384733	0.192492	0.192492	chr4	110062472	0.7155873151323722	chr4:110062472:C:T
chr4:110063399	['G', 'A']	98663	35574.817069337856	-412.76066551262346	0.0032573244600425	0.0055611580800567	0.5857277231021216	0.55806	0.55806	chr4	110063399	0.2533191052415168	chr4:110063399:G:A
chr4:110063558	['A', 'T']	98663	22981.27683913755	75.90353604176185	0.0154770367445643	0.0066645705110821	2.322285692503132	0.0202196	0.0202196	chr4	110063558	1.6942274402144075	chr4:110063558:A:T
chr4:110064236	['G', 'A']	98663	5795.382491150962	-120.46431728297144	-0.0080344744830179	0.0126803182495754	-0.6336177314230251	0.526332	0.526332	chr4	110064236	0.2787402248887766	chr4:110064236:G:A
chr4:110064245	['AGGTGG', 'A']	98663	10648.618938042337	-601.023407368964	-0.0276128834933011	0.0094199269865866	-2.9313267005805974	0.00337595	0.00337595	chr4	110064245	2.4716039941805352	chr4:110064245:AGGTGG:A
chr4:110064246	['G', 'A']	98663	31705.151776672563	-193.09723347959635	0.008586315391965	0.0061445125937406	1.3973956861463357	0.162298	0.162298	chr4	110064246	0.7896868319563658	chr4:110064246:G:A
chr4:110066351	['C', 'T']	98663	22813.7807335915	80.56359953291336	0.0157267546374191	0.0066883754192432	2.35135644332573	0.0187071	0.0187071	chr4	110066351	1.7279935322014122	chr4:110066351:C:T
chr4:110066449	['A', 'G']	98663	32315.59992494471	42.83654941392126	0.0074410815762528	0.005791924799504	1.2847338033273394	0.198888	0.198888	chr4	110066449	0.7013914194446937	chr4:110066449:A:G
chr4:110066812	['A', 'C']	98663	2767.3365804705472	14.63672724669514	-0.0193855721663062	0.01816297335852	-1.0673127017065556	0.285833	0.285833	chr4	110066812	0.5438876324710178	chr4:110066812:A:C
chr4:110067131	['T', 'C']	98663	23999.216302848352	266.2271629285555	0.0161422998308069	0.0065831976856544	2.4520454346955067	0.0142064	0.0142064	chr4	110067131	1.847515961355706	chr4:110067131:T:C
chr4:110069106	['G', 'A']	98663	7459.350764361572	-367.3355692521405	-0.0270674572464048	0.0111502061073882	-2.427529768124165	0.0152038	0.0152038	chr4	110069106	1.8180478520041927	chr4:110069106:G:A
chr4:110071608	['A', 'G']	98663	33195.73848337388	-1752.4252321236595	-0.0104991310300736	0.0057003886064644	-1.841827242824696	0.0655034	0.0655034	chr4	110071608	1.1837361570629377	chr4:110071608:A:G
chr4:110072238	['G', 'T']	98663	18940.191968539053	-1131.7618413443813	-0.0192236939788835	0.0072408004130153	-2.6549128386868626	0.00793416	0.00793416	chr4	110072238	2.100499045805848	chr4:110072238:G:T
chr4:110072582	['ATGGGCCACCCTCCAAATGTGCCACAC', 'A']	98663	47371.8842870468	-2452.5031554563698	-0.0081789757373806	0.0049935206733924	-1.6379176681818015	0.101442	0.101442	chr4	110072582	0.9937821969583862	chr4:110072582:ATGGGCCACCCTCCAAATGTGCCACAC:A
chr4:110072854	['T', 'C']	98663	20365.88986203611	-1130.131853656726	-0.008451432983607	0.0069907576137256	-1.2089437870100703	0.226687	0.226687	chr4	110072854	0.6445733849910369	chr4:110072854:T:C
chr4:110072913	['G', 'A']	98663	22394.312578565343	339.56150905899057	0.016020976498319	0.0067698341419064	2.3665242253346164	0.0179579	0.0179579	chr4	110072913	1.7457444511729303	chr4:110072913:G:A
chr4:110072930	['A', 'G']	98663	13528.605267426296	-874.724565616366	-0.0129156894482602	0.008429410450971	-1.5322174099106018	0.125472	0.125472	chr4	110072930	0.9014531793798872	chr4:110072930:A:G
chr4:110073087	['C', 'T']	98663	47202.741087267226	-2481.98864281328	-0.0077491623510327	0.0049997220830778	-1.5499186199290511	0.121164	0.121164	chr4	110073087	0.916626397692661	chr4:110073087:C:T
chr4:110073722	['C', 'T']	98663	16033.600139892747	-708.4018353538194	-0.0145373069366207	0.0077731046566272	-1.87020599603356	0.0614582	0.0614582	chr4	110073722	1.2114201635966444	chr4:110073722:C:T
chr4:110073783	['G', 'A']	98663	47212.091855561404	-2487.2931357522084	-0.0078872713083265	0.0049995886756646	-1.5775840414067623	0.114664	0.114664	chr4	110073783	0.9405729121372468	chr4:110073783:G:A
chr4:110074502	['G', 'A']	98663	93856.39232485046	-3104.151486480542	-0.006927524619897	0.0042525153892738	-1.629041634363139	0.103307	0.103307	chr4	110074502	0.9858702500353173	chr4:110074502:G:A
chr4:110074662	['C', 'T']	98663	94001.14949566626	-3084.038329849277	-0.0069907501367543	0.0042534418776331	-1.6435513492062608	0.100272	0.100272	chr4	110074662	0.998820322644104	chr4:110074662:C:T
chr4:110075015	['C', 'A']	98663	94363.04118976898	-3024.8274267713527	-0.0064103304441743	0.0042548642012865	-1.5065887278461243	0.131919	0.131919	chr4	110075015	0.8796926494809418	chr4:110075015:C:A
chr4:110076933	['A', 'G']	98663	16001.973129124137	-706.6690845846125	-0.0139325687288446	0.007784116116666	-1.7898716463150586	0.0734776	0.0734776	chr4	110076933	1.1338450375020326	chr4:110076933:A:G
chr4:110076966	['G', 'A']	98663	15577.263068268208	-771.6357709197653	-0.0136967782921513	0.0078840912630693	-1.7372678518207487	0.082343	0.082343	chr4	110076966	1.0843733144127194	chr4:110076966:G:A
chr4:110077101	['C', 'A']	98663	46774.42982127105	-2505.8847534379065	-0.0068811858607795	0.0050164797045102	-1.3717160770316208	0.170155	0.170155	chr4	110077101	0.7691552846492481	chr4:110077101:C:A
chr4:110079402	['G', 'A']	98663	92330.46991116332	-3095.5013224656764	-0.0045696367659604	0.0042479574337915	-1.0757256486635347	0.282053	0.282053	chr4	110079402	0.5496692766281221	chr4:110079402:G:A
chr4:110079447	['C', 'T']	98663	12217.467247934306	-589.9136906004993	0.0051582471954625	0.0088179673963373	0.584970091588801	0.558569	0.558569	chr4	110079447	0.2529231708593727	chr4:110079447:C:T
chr4:110079903	['G', 'A']	98663	53038.96550535364	-2825.0154512352265	-0.008467485669504	0.0048108077976269	-1.7600964382075022	0.0783946	0.0783946	chr4	110079903	1.105713851486116	chr4:110079903:G:A
chr4:110079952	['G', 'A']	98663	53046.5814785897	-2823.5316097645346	-0.0083763654252524	0.0048111727236279	-1.741023635280359	0.0816826	0.0816826	chr4	110079952	1.0878704468799882	chr4:110079952:G:A
chr4:110080114	['A', 'T']	98663	53043.2681714935	-2826.3271285658548	-0.0085390205211462	0.0048112633876095	-1.7747979757534975	0.0759343	0.0759343	chr4	110080114	1.1195620062409315	chr4:110080114:A:T
chr4:110080182	['T', 'C']	98663	26388.81435450352	-1356.811676584793	-0.002934479898944	0.006255571135056	-0.4690986379324062	0.639	0.639	chr4	110080182	0.1944991418415998	chr4:110080182:T:C
chr4:110080218	['G', 'A']	98663	20329.090686075742	-1159.7044998367085	-0.0101415653639877	0.0069962669138103	-1.4495681038081507	0.147182	0.147182	chr4	110080218	0.8321452999079846	chr4:110080218:G:A
chr4:110080455	['G', 'A']	98663	53061.90743012401	-2817.6128209658714	-0.0082272007889913	0.0048101287489891	-1.7103909725327828	0.0871967	0.0871967	chr4	110080455	1.0594999508347431	chr4:110080455:G:A
chr4:110080541	['G', 'A']	98663	6319.896775436142	-315.6627510630411	-0.0139149499124494	0.0120715854284012	-1.1527027659275966	0.249035	0.249035	chr4	110080541	0.6037396117850988	chr4:110080541:G:A
chr4:110080612	['G', 'A']	98663	3127.7925444554835	50.14695576228696	-0.0107594548969436	0.0171708770912565	-0.6266106757250255	0.530916	0.530916	chr4	110080612	0.2749741863050962	chr4:110080612:G:A
chr4:110080676	['T', 'C']	98663	26647.941991666743	-1472.4910049028806	-0.011409873087781	0.0062264267670262	-1.8324913332643893	0.0668813	0.0668813	chr4	110080676	1.1746952939222184	chr4:110080676:T:C
chr4:110080704	['C', 'A']	98663	92750.82408477846	-3034.959631930249	-0.0046384416973334	0.0042503014312875	-1.091320644505046	0.275134	0.275134	chr4	110080704	0.5604557378546506	chr4:110080704:C:A
chr4:110081016	['C', 'G']	98663	53006.53288706318	-2817.193377092505	-0.008343112975376	0.004811920442215	-1.7338426675100187	0.0829491	0.0829491	chr4	110081016	1.081188321721045	chr4:110081016:C:G
chr4:110081165	['G', 'T']	98663	2460.47382506792	15.69559061398753	-0.0045050036362134	0.0191884857497779	-0.2347764015858082	0.814383	0.814383	chr4	110081165	0.0891713006792846	chr4:110081165:G:T
chr4:110081466	['A', 'T']	98663	23177.63801336184	451.8146326777836	0.016354965467121	0.0066900226102218	2.4446801483349323	0.0144998	0.0144998	chr4	110081466	1.8386379880750536	chr4:110081466:A:T
chr4:110082487	['C', 'T']	98663	3123.9129459983174	61.37237001607407	-0.0088943532284304	0.017215405871301	-0.5166508007375976	0.605401	0.605401	chr4	110082487	0.2179568660122122	chr4:110082487:C:T
chr4:110082700	['A', 'T']	98663	94120.57276543102	-3059.54607511465	-0.0064706672422733	0.004253059402551	-1.5214147346242315	0.128159	0.128159	chr4	110082700	0.8922508899628359	chr4:110082700:A:T
chr4:110082734	['C', 'T']	98663	53045.82822558568	-2830.480775305359	-0.0086091533308177	0.0048113934056025	-1.7893264185782245	0.0735653	0.0735653	chr4	110082734	1.1333269896319331	chr4:110082734:C:T
chr4:110082937	['T', 'A']	98663	53117.53608216066	-2839.0180074815303	-0.0088952592489607	0.0048019719593525	-1.8524179908289105	0.0639688	0.0639688	chr4	110082937	1.194031796199218	chr4:110082937:T:A
chr4:110083291	['G', 'A']	98663	26522.032215554304	-1359.0035318252412	-0.0030479026605678	0.0062328551692185	-0.4890058533078388	0.624839	0.624839	chr4	110083291	0.2042318713263425	chr4:110083291:G:A
chr4:110083300	['C', 'T']	98663	6265.698566678831	-329.10579813311625	-0.0155310516654399	0.0121116775470006	-1.2823204386981086	0.199733	0.199733	chr4	110083300	0.6995501748193811	chr4:110083300:C:T
chr4:110083389	['C', 'T']	98663	26428.62522049431	-1355.2549817120153	-0.0031101194874298	0.0062427658580963	-0.4981957610017224	0.618347	0.618347	chr4	110083389	0.2087677419130817	chr4:110083389:C:T
chr4:110083598	['T', 'C']	98663	15324.883138344245	-794.1884237661081	-0.0141044546771104	0.0079375964133788	-1.776917588470134	0.0755849	0.0755849	chr4	110083598	1.121564957166534	chr4:110083598:T:C
chr4:110084962	['T', 'G']	98663	5568.35451494845	-96.24617359966405	0.0315721305144842	0.0128191451225073	2.462888922214568	0.013784	0.013784	chr4	110084962	1.860624735560028	chr4:110084962:T:G
chr4:110085629	['G', 'A']	98663	39268.766153721386	-263.07223386625344	0.00343387304348	0.0053836537057776	0.6378331949164613	0.523584	0.523584	chr4	110085629	0.2810136333548204	chr4:110085629:G:A
chr4:110086189	['G', 'A']	98663	53005.446847979256	-2823.5620994579963	-0.0084582663516376	0.0048118049611129	-1.7578157094882336	0.078782	0.078782	chr4	110086189	1.1035729981658908	chr4:110086189:G:A
chr4:110086581	['A', 'G']	98663	26394.09560068539	-1348.1392644204716	-0.0025278856919941	0.0062556794579929	-0.4040945046767411	0.686144	0.686144	chr4	110086581	0.1635847300038681	chr4:110086581:A:G
chr4:110086935	['C', 'G']	98663	26722.25012417513	-1490.4974214559684	-0.0129693061390982	0.0062185636771945	-2.085579052066433	0.0370193	0.0370193	chr4	110086935	1.431571797603956	chr4:110086935:C:G
chr4:110087823	['C', 'T']	98663	92727.02916924463	-3040.9477673752344	-0.0047111541865399	0.0042502892881969	-1.1084314189207864	0.267678	0.267678	chr4	110087823	0.5723873212718805	chr4:110087823:C:T
chr4:110087832	['A', 'T']	98663	6279.712541552721	-326.3746412956637	-0.0146921014453605	0.0121261711585006	-1.2116026776565094	0.225667	0.225667	chr4	110087832	0.6465319445364958	chr4:110087832:A:T
chr4:110087967	['C', 'T']	98663	53001.446361415496	-2820.624480427464	-0.0083137654052638	0.0048124684669372	-1.7275469880750969	0.0840726	0.0840726	chr4	110087967	1.075345521534988	chr4:110087967:C:T
chr4:110088115	['C', 'T']	98663	20350.41252369224	-1149.6879385633372	-0.0096367075096585	0.0069936447423954	-1.3779235097889548	0.16823	0.16823	chr4	110088115	0.7740965550738399	chr4:110088115:C:T
chr4:110088232	['A', 'T']	98663	26383.74377844682	-1347.2441735705795	-0.0025902398557208	0.0062562836642379	-0.4140221247522981	0.678859	0.678859	chr4	110088232	0.1682204199475712	chr4:110088232:A:T
chr4:110089286	['C', 'T']	98663	92755.08384787744	-3046.339235800059	-0.0049152403144545	0.0042498187733926	-1.156576451030796	0.247448	0.247448	chr4	110089286	0.6065160520264923	chr4:110089286:C:T
chr4:110089309	['T', 'C']	98663	26391.27982604641	-1351.7175251091785	-0.0026901880840078	0.0062550878818435	-0.4300799820601444	0.667138	0.667138	chr4	110089309	0.175784321346675	chr4:110089309:T:C
chr4:110089581	['T', 'G']	98663	26375.138604226853	-1342.2316096631157	-0.0024397980272514	0.0062563882189775	-0.3899690910884932	0.69656	0.69656	chr4	110089581	0.1570414685485467	chr4:110089581:T:G
chr4:110089698	['TGA', 'T']	98663	16059.115975671568	-718.5907824367584	-0.015147745217217	0.0077729217243549	-1.9487839649477707	0.0513241	0.0513241	chr4	110089698	1.2896786575143258	chr4:110089698:TGA:T
chr4:110090148	['T', 'C']	98663	15970.913720918454	-731.3276161775531	-0.0151803360733077	0.0077888049805642	-1.9489942438137704	0.0512989	0.0512989	chr4	110090148	1.289891947345337	chr4:110090148:T:C
chr4:110090559	['A', 'G']	98663	101448.57835009629	-2234.350544442603	-0.0068188343722304	0.0043144986279629	-1.5804465269814936	0.114008	0.114008	chr4	110090559	0.9430646729270914	chr4:110090559:A:G
chr4:110090638	['C', 'T']	98663	65904.45264625298	-1588.9973316120424	0.0006148180351452	0.004523695859017	0.1359105594863895	0.891892	0.891892	chr4	110090638	0.0496877315473553	chr4:110090638:C:T
chr4:110090836	['T', 'C']	98663	94196.95889091647	-3071.3753418788565	-0.0066506638328611	0.0042527619368509	-1.5638457857779404	0.117857	0.117857	chr4	110090836	0.9286446178822044	chr4:110090836:T:C
chr4:110091763	['C', 'T']	98663	21134.64549746133	-1151.8667184771148	-0.0104652454734939	0.0070189971504865	-1.4909887052409752	0.135968	0.135968	chr4	110091763	0.8665632905905796	chr4:110091763:C:T
chr4:110091765	['CCT', 'C']	98663	36115.95502007218	-314.6565743012603	0.0051411266417796	0.0055523033298975	0.9259448442047687	0.354477	0.354477	chr4	110091765	0.4504119384700096	chr4:110091765:CCT:C
chr4:110092741	['G', 'T']	98663	19720.19736015085	-1122.1294266856316	-0.0092696544103931	0.0070910735598863	-1.3072286350025843	0.191138	0.191138	chr4	110092741	0.7186529626063672	chr4:110092741:G:T
chr4:110092795	['C', 'A']	98663	26640.69855194223	-1320.5874221448842	-0.0022747819002841	0.0062659514461634	-0.3630385456748116	0.716577	0.716577	chr4	110092795	0.1447371355131779	chr4:110092795:C:A
chr4:110093499	['T', 'G']	98663	26638.85997262912	-1342.782595432701	-0.0034799694926618	0.0062289983891651	-0.5586724020855411	0.576387	0.576387	chr4	110093499	0.2392858229516171	chr4:110093499:T:G
chr4:110094030	['T', 'C']	98663	92985.54736671284	-3052.5732810735017	-0.0048196539156801	0.0042501413902326	-1.1339984892635162	0.256798	0.256798	chr4	110094030	0.5904083629721335	chr4:110094030:T:C
chr4:110094118	['A', 'G']	98663	94323.65740919184	-3069.142814224215	-0.0065527906558055	0.0042540638339705	-1.5403602088616235	0.123476	0.123476	chr4	110094118	0.9084174479141504	chr4:110094118:A:G
chr4:110094858	['T', 'C']	98663	93730.25014194756	-3014.5459150436595	-0.0058209479749103	0.0042532738112025	-1.368580588340862	0.171134	0.171134	chr4	110094858	0.7666636985508293	chr4:110094858:T:C
chr4:110095807	['G', 'GA']	98663	36132.12704639683	-327.5524651928207	0.0048083658649766	0.0055514811615286	0.8661410757003376	0.386415	0.386415	chr4	110095807	0.412946023325935	chr4:110095807:G:GA
chr4:110095936	['A', 'G']	98663	26744.52390268625	-1305.1812536054304	-0.0025340673860673	0.0062184456576453	-0.4075081661205437	0.683636	0.683636	chr4	110095936	0.1651750755743473	chr4:110095936:A:G
chr4:110096003	['C', 'T']	98663	36565.64148482775	-354.7539805279619	0.0047386956748486	0.0055670941297276	0.8511973328319602	0.394662	0.394662	chr4	110096003	0.4037746876019283	chr4:110096003:C:T
chr4:110096400	['T', 'G']	98663	97363.7629682194	-1942.574437529424	-0.0029259332973853	0.0043032460216335	-0.6799363277572126	0.496546	0.496546	chr4	110096400	0.3040405122828408	chr4:110096400:T:G
chr4:110097034	['G', 'A']	98663	44889.92438252828	-543.5614698228327	0.0028448744866772	0.0051264776627903	0.5549374587791996	0.578939	0.578939	chr4	110097034	0.2373671933693031	chr4:110097034:G:A
chr4:110097074	['G', 'A']	98663	26971.83433362394	-186.77573464842123	0.0030794585020897	0.0062358671470454	0.4938300367012729	0.621427	0.621427	chr4	110097074	0.2066098812769393	chr4:110097074:G:A
chr4:110097126	['C', 'T']	98663	46853.69408078207	-655.3536256288786	0.0007776898563148	0.0050710999249329	0.1533572337021424	0.878117	0.878117	chr4	110097126	0.0564476149946769	chr4:110097126:C:T
chr4:110097533	['T', 'A']	98663	48865.27790622213	-612.140291013809	0.0025987104858415	0.0049984414532502	0.519904156154853	0.603132	0.603132	chr4	110097533	0.219587628825116	chr4:110097533:T:A
chr4:110098024	['G', 'C']	98663	13958.884356708844	-644.0794153185822	0.0047781223366579	0.0083102019264065	0.5749706660526506	0.565312	0.565312	chr4	110098024	0.2477117955792068	chr4:110098024:G:C
chr4:110098070	['C', 'T']	98663	26123.295459383848	-1219.788206158653	-0.0023093234539296	0.0062743412878898	-0.3680583105013597	0.712831	0.712831	chr4	110098070	0.1470134217150247	chr4:110098070:C:T
chr4:110098289	['TACA', 'T']	98663	23023.266936309545	-1025.4491182005047	-0.0050672645062942	0.0066317968093298	-0.7640862125277225	0.444818	0.444818	chr4	110098289	0.3518176469149721	chr4:110098289:TACA:T
chr4:110098480	['A', 'G']	98663	48865.86785623767	-621.4729912542645	0.0023596742172215	0.0049988814583085	0.4720404428273808	0.636899	0.636899	chr4	110098480	0.1959294330028971	chr4:110098480:A:G
chr4:110098491	['A', 'G']	98663	31424.64411642455	21.065977178317283	0.0088344726058588	0.0058837243043848	1.5015102932805715	0.133227	0.133227	chr4	110098491	0.8754077514214911	chr4:110098491:A:G
chr4:110098606	['G', 'T']	98663	19996.62140793676	-1061.074924874989	-0.0046927978653515	0.0070482912914177	-0.6658064588030949	0.505536	0.505536	chr4	110098606	0.2962479121903822	chr4:110098606:G:T
chr4:110098775	['T', 'C']	98663	48889.87466923504	-612.7042422092085	0.0025322288697166	0.0049981164071695	0.5066366333693865	0.612411	0.612411	chr4	110098775	0.2129570171958588	chr4:110098775:T:C
chr4:110098809	['C', 'T']	98663	84171.4185754119	-1039.2523778187983	0.0004960365396231	0.0043802261909567	0.1132445033654379	0.909837	0.909837	chr4	110098809	0.0410364058561492	chr4:110098809:C:T
chr4:110098973	['G', 'A']	98663	19982.26579275527	-1063.2497928808168	-0.0048285462192188	0.007051839456582	-0.6847215182574828	0.493521	0.493521	chr4	110098973	0.3066943627712867	chr4:110098973:G:A
chr4:110099208	['C', 'T']	98663	48811.30491959524	-624.7854085985399	0.002509937647098	0.005001081170515	0.5018790060629141	0.615754	0.615754	chr4	110099208	0.210592758259001	chr4:110099208:C:T
chr4:110099258	['TA', 'T']	98663	48816.86438152015	-622.9921109105097	0.002550916182713	0.0050005984620757	0.5101221787870032	0.609967	0.609967	chr4	110099258	0.2146936602442788	chr4:110099258:TA:T
chr4:110099751	['A', 'G']	98663	48869.925147242175	-615.2233452693723	0.0025008496546849	0.0049982922245297	0.500340824894483	0.616836	0.616836	chr4	110099751	0.2098302877698367	chr4:110099751:A:G
chr4:110099862	['G', 'A']	98663	19863.61726305119	-1078.666955970916	-0.005400416104421	0.0070704452760276	-0.7638014147045502	0.444987	0.444987	chr4	110099862	0.3516526764589189	chr4:110099862:G:A
chr4:110100136	['CTGGCCATATTTATAA', 'C']	98663	27300.25733952396	181.4459015223699	0.0125036030620032	0.0062205515973029	2.010047319183783	0.0444289	0.0444289	chr4	110100136	1.352334439175153	chr4:110100136:CTGGCCATATTTATAA:C
chr4:110100602	['A', 'T']	98663	48811.4314749113	-628.9246812798561	0.002402222806334	0.0050001907233828	0.4804262355634254	0.630925	0.630925	chr4	110100602	0.2000222636117107	chr4:110100602:A:T
chr4:110100913	['A', 'G']	98663	3022.0918913440096	25.97533562026093	-0.0087282396233886	0.0173900249448066	-0.501910701743719	0.615731	0.615731	chr4	110100913	0.2106089805809699	chr4:110100913:A:G
chr4:110101127	['C', 'T']	98663	48817.94794887128	-649.3023991547202	0.0018670588946424	0.0050002784597851	0.3733909840538453	0.708858	0.708858	chr4	110101127	0.1494407549339077	chr4:110101127:C:T
chr4:110101173	['A', 'G']	98663	48917.61406498875	-641.6475614399499	0.001898436155369	0.0049989302644873	0.3797684814400507	0.704118	0.704118	chr4	110101173	0.1523545532804482	chr4:110101173:A:G
chr4:110101207	['T', 'C']	98663	48826.29005698528	-646.1626023267189	0.0020004144028878	0.0050006770210289	0.4000287150071227	0.689136	0.689136	chr4	110101207	0.1616950622417896	chr4:110101207:T:C
chr4:110101260	['G', 'A']	98663	48817.54158762357	-632.6263168715836	0.0023282809983958	0.0050035602739645	0.4653248628803023	0.6417	0.6417	chr4	110101260	0.1926679607088095	chr4:110101260:G:A
chr4:110101464	['A', 'G']	98663	48888.94617388571	-635.2044680963749	0.001984264563887	0.0049980136870713	0.3970106302469353	0.69136	0.69136	chr4	110101464	0.1602957510328451	chr4:110101464:A:G
chr4:110101518	['T', 'C']	98663	48812.41055896843	-644.6174683765889	0.002168758328938	0.0050004894533957	0.4337092096985148	0.664501	0.664501	chr4	110101518	0.1775043611559292	chr4:110101518:T:C
chr4:110102551	['T', 'C']	98663	3155.991615297269	38.871845860976464	-0.0082049584445043	0.0170505467490556	-0.4812138030094994	0.630366	0.630366	chr4	110102551	0.2004072193931745	chr4:110102551:T:C
chr4:110103372	['A', 'G']	98663	48961.90260247167	-640.6422389183554	0.0014325023882375	0.0049971736540863	0.2866625191354168	0.774371	0.774371	chr4	110103372	0.1110509196146981	chr4:110103372:A:G
chr4:110103697	['C', 'T']	98663	4230.514541160253	-129.49816842263	-0.0130241466551476	0.014688793882707	-0.8866722999279597	0.375258	0.375258	chr4	110103697	0.4256700404069554	chr4:110103697:C:T
chr4:110103783	['AAGTGTAAAG', 'A']	98663	48918.899634019006	-636.2198708366356	0.001675577134281	0.004998708609316	0.3352020022047889	0.737473	0.737473	chr4	110103783	0.1322538752354416	chr4:110103783:AAGTGTAAAG:A
chr4:110104079	['T', 'G']	98663	48881.83592728155	-648.3828753317107	0.0016394847339505	0.0050001820559494	0.3278850081068181	0.742999	0.742999	chr4	110104079	0.1290117707545985	chr4:110104079:T:G
chr4:110104158	['A', 'G']	98663	13468.187264892276	-694.0662140158561	-0.0002111197473395	0.0084425253347413	-0.0250067058100264	0.98005	0.98005	chr4	110104158	0.0087517669910082	chr4:110104158:A:G
chr4:110104378	['T', 'C']	98663	104288.76762105596	-2181.517687889021	-0.0037714354843671	0.004310975007529	-0.8748451284872609	0.38166	0.38166	chr4	110104378	0.4183233540398239	chr4:110104378:T:C
chr4:110104564	['T', 'C']	98663	16880.368729410573	-748.5122295743267	-0.0107288640762179	0.0076144860086626	-1.4090069985042055	0.158836	0.158836	chr4	110104564	0.7990510583986437	chr4:110104564:T:C
chr4:110105364	['A', 'G']	98663	49025.46588006326	-643.0344952408844	0.0017378535210071	0.0049947217243649	0.3479380067421382	0.727887	0.727887	chr4	110105364	0.1379360370133035	chr4:110105364:A:G
chr4:110105941	['A', 'G']	98663	48939.45629079998	-626.4240558994144	0.0020009924948714	0.0049983539718235	0.4003302899617303	0.688914	0.688914	chr4	110105941	0.1618349894952515	chr4:110105941:A:G
chr4:110106506	['G', 'C']	98663	48915.89890408457	-625.5163707569649	0.0021336772345577	0.004999464729211	0.426781135606585	0.66954	0.66954	chr4	110106506	0.1742234720345727	chr4:110106506:G:C
chr4:110106665	['T', 'C']	98663	104499.89311676848	-2198.2048696481384	-0.0041244769282961	0.0043114380369027	-0.9566360209734148	0.338753	0.338753	chr4	110106665	0.4701168499841754	chr4:110106665:T:C
chr4:110106787	['TA', 'T']	98663	48893.92016828021	-624.7294008581488	0.0020706394856791	0.0049997680161415	0.4141471122248507	0.678767	0.678767	chr4	110106787	0.1682792801821222	chr4:110106787:TA:T
chr4:110106897	['A', 'G']	98663	48991.92428097851	-633.6224759483194	0.0019760743499149	0.0049961139190407	0.3955222763003622	0.692458	0.692458	chr4	110106897	0.1596065629442355	chr4:110106897:A:G
chr4:110107320	['A', 'G']	98663	26637.47962773343	-1190.6116894953393	-0.0013779560493126	0.0062236457092605	-0.2214065699887597	0.824776	0.824776	chr4	110107320	0.0836639849932276	chr4:110107320:A:G
chr4:110107576	['T', 'C']	98663	27809.946152520548	168.07339774335676	0.0111048313284811	0.0061761360988782	1.7980224448904287	0.0721765	0.0721765	chr4	110107576	1.1416041816771891	chr4:110107576:T:C
chr4:110108919	['T', 'C']	98663	57611.84636206038	-973.1044938732986	-0.0009864489603147	0.0047452623306839	-0.2078808064911783	0.835322	0.835322	chr4	110108919	0.0781460803650244	chr4:110108919:T:C
chr4:110109631	['T', 'C']	98663	111346.57108968707	-2658.018187893184	-0.0051975483422657	0.0043276565586309	-1.2010075827066058	0.229751	0.229751	chr4	110109631	0.6387425896544223	chr4:110109631:T:C
chr4:110110824	['C', 'A']	98663	16793.53189936546	-690.1603009424543	-0.0091983217124183	0.007641081910025	-1.2037983391265956	0.22867	0.22867	chr4	110110824	0.6407908082357019	chr4:110110824:C:A
chr4:110110892	['G', 'A']	98663	94560.04353203566	-2631.6118088511266	0.0005400678088298	0.0042593295534618	0.1267964363994639	0.899102	0.899102	chr4	110110892	0.0461910362708537	chr4:110110892:G:A
chr4:110111333	['A', 'G']	98663	134407.2137348809	-4017.579065497815	-0.0077029703268695	0.0046040480169379	-1.6730864444790554	0.0943135	0.0943135	chr4	110111333	1.0254261380593463	chr4:110111333:A:G
chr4:110111864	['A', 'G']	98663	8403.425865109773	-62.82682647757214	-0.0115070019003366	0.0105740269771073	-1.0882326974623018	0.276495	0.276495	chr4	110111864	0.5583127178567271	chr4:110111864:A:G
chr4:110112024	['A', 'G']	98663	100143.15002077988	-3362.814656486034	0.0001989627871371	0.0042441834086058	0.0468789324075144	0.96261	0.96261	chr4	110112024	0.0165496310003798	chr4:110112024:A:G
chr4:110112394	['T', 'C']	98663	104131.1084415519	-3391.6238860213543	0.0008438989495953	0.0042517258111615	0.1984838597493788	0.842667	0.842667	chr4	110112394	0.0743440133156457	chr4:110112394:T:C
chr4:110112922	['C', 'G']	98663	41442.40279735883	-313.26825455687816	0.0065778993134254	0.0052670094808838	1.2488869323853165	0.211709	0.211709	chr4	110112922	0.6742606792160378	chr4:110112922:C:G
chr4:110113408	['CT', 'C']	98663	65051.48325189072	-3472.1814278132565	-0.0080292052585074	0.0045599259083288	-1.760819236962125	0.0782721	0.0782721	chr4	110113408	1.1063930141272562	chr4:110113408:CT:C
chr4:110114077	['T', 'C']	98663	16663.87124668005	-209.4839154809126	-0.0256118758742737	0.0077561380111959	-3.302142875397916	0.000959833	0.000959833	chr4	110114077	3.017804322676643	chr4:110114077:T:C
chr4:110115246	['C', 'T']	98663	46281.03622982728	-665.341692823788	-0.0009300410273974	0.0050663438180714	-0.1835724263481794	0.854349	0.854349	chr4	110115246	0.0683646845660478	chr4:110115246:C:T
chr4:110115540	['C', 'T']	98663	142935.9745851201	-3796.3538801652617	0.0009890394143032	0.0047894177706344	0.2065051456499359	0.836397	0.836397	chr4	110115540	0.0775875335848563	chr4:110115540:C:T
chr4:110115625	['C', 'T']	98663	142867.7529070652	-3801.113644990452	0.0010476619588752	0.0047873236050654	0.2188408483117259	0.826774	0.826774	chr4	110115625	0.0826131893186668	chr4:110115625:C:T
chr4:110115696	['C', 'A']	98663	6639.605662213395	-115.4955347712891	-0.0085487546399933	0.0118230566861049	-0.723057908539024	0.469646	0.469646	chr4	110115696	0.3282293722208889	chr4:110115696:C:A
chr4:110116093	['A', 'C']	98663	11923.81280918012	-825.4477652366268	-0.0238511537092421	0.0089113269986182	-2.67649854089524	0.00744082	0.00744082	chr4	110116093	2.1283792013020206	chr4:110116093:A:C
chr4:110120668	['G', 'C']	98663	51952.16404428312	-1024.908269543591	0.0001041382579297	0.0048557191945307	0.0214465156978288	0.98289	0.98289	chr4	110120668	0.0074950834558908	chr4:110120668:G:C
chr4:110121684	['T', 'G']	98663	74960.2673156881	-778.3739118715856	0.0023356232918548	0.0044749758135776	0.521929813512805	0.60172	0.60172	chr4	110121684	0.2206055531663374	chr4:110121684:T:G
chr4:110121786	['T', 'A']	98663	20975.551175355547	-922.7166822814676	0.0133433811418338	0.0068979150422032	1.9344078696527256	0.0530659	0.0530659	chr4	110121786	1.2751844657182885	chr4:110121786:T:A
chr4:110123089	['C', 'T']	98663	151358.9433046123	-4095.768907450002	0.0001008306407261	0.0050808020389381	0.0198454180960773	0.984167	0.984167	chr4	110123089	0.0069312013403222	chr4:110123089:C:T
chr4:110123861	['C', 'T']	98663	10894.091681451826	-783.6423857929224	-0.0222058470189004	0.0092973372406649	-2.388409330983054	0.0169234	0.0169234	chr4	110123861	1.771512380487299	chr4:110123861:C:T
chr4:110124517	['G', 'C']	98663	51466.30292248275	-1109.2142084623745	-9.560828374032207e-05	0.0048633779217575	-0.0196588225876081	0.984316	0.984316	chr4	110124517	0.0068654554050745	chr4:110124517:G:C
chr4:110126641	['T', 'A']	98663	43266.64765158505	-1919.4413853041567	0.0079867853858397	0.0051773949035588	1.5426262695066495	0.122925	0.122925	chr4	110126641	0.9103597830378009	chr4:110126641:T:A
chr4:110128334	['T', 'C']	98663	21618.7249863147	-849.6595435817503	0.0133303713938972	0.0067975406121885	1.961057999417424	0.0498751	0.0498751	chr4	110128334	1.3021162205401895	chr4:110128334:T:C
chr4:110128774	['C', 'T']	98663	3377.1026859922968	-215.5504636933321	-0.00751463242194	0.0163640092683552	-0.4592170719722046	0.646079	0.646079	chr4	110128774	0.1897143749362102	chr4:110128774:C:T
chr4:110130330	['C', 'T']	98663	68737.8437848468	-1373.265685221936	0.0056340876449365	0.0044685477691383	1.2608319158738732	0.207372	0.207372	chr4	110130330	0.6832498837541768	chr4:110130330:C:T
chr4:110130900	['C', 'T']	98663	74780.64292158751	-1688.93730904837	0.0058206684767296	0.0043827922194168	1.328073106213558	0.184157	0.184157	chr4	110130900	0.7348117685082557	chr4:110130900:C:T
chr4:110131166	['T', 'A']	98663	42437.73140939869	-1889.9515385424536	0.0074416920766974	0.0052103146187747	1.4282615583101712	0.15322	0.15322	chr4	110131166	0.8146845419963435	chr4:110131166:T:A
chr4:110132496	['G', 'A']	98663	94275.79940386876	-3290.649273983313	-0.0081739555692342	0.0042662220759163	-1.9159704824973425	0.0553717	0.0553717	chr4	110132496	1.2567121427462278	chr4:110132496:G:A
chr4:110133060	['C', 'T']	98663	18819.670457886044	-147.13220132873303	-0.026754964754443	0.0073990550236695	-3.615997538720025	0.000299342	0.000299342	chr4	110133060	3.523832344006625	chr4:110133060:C:T
chr4:110133096	['A', 'T']	98663	9293.565170236274	-106.04503451611784	0.0091285627696231	0.0100166152959908	0.9113420551627678	0.362117	0.362117	chr4	110133096	0.4411510862493021	chr4:110133096:A:T
chr4:110134020	['T', 'C']	98663	12393.130496482658	-443.7594328247743	-0.0065942822255345	0.0087805265263138	-0.7510121637663238	0.452647	0.452647	chr4	110134020	0.3442403536493092	chr4:110134020:T:C
chr4:110134279	['G', 'A']	98663	85259.55468599524	-2735.647423017765	-0.0046119801894374	0.0042904229905679	-1.0749476682314136	0.282401	0.282401	chr4	110134279	0.5491337697529782	chr4:110134279:G:A
chr4:110134402	['C', 'T']	98663	18774.283443654906	-158.96451431341254	-0.0274198372993411	0.0074039801428988	-3.70339152322543	0.000212852	0.000212852	chr4	110134402	3.6719222647497856	chr4:110134402:C:T
chr4:110137099	['A', 'C']	98663	12340.876216446351	-422.811019636253	-0.0058117783610306	0.0087998777749999	-0.6604385321738984	0.508974	0.508974	chr4	110137099	0.2933044022308863	chr4:110137099:A:C
chr4:110137969	['G', 'A']	98663	47486.18204488776	-1450.83739404799	0.007958281328949	0.0049690645591276	1.6015652914652772	0.109255	0.109255	chr4	110137969	0.9615586786346976	chr4:110137969:G:A
chr4:110139842	['G', 'A']	98663	61682.12733907753	-921.5184831738144	0.0025989661273906	0.004653825487835	0.5584580114110941	0.576533	0.576533	chr4	110139842	0.2391758292058294	chr4:110139842:G:A
chr4:110140748	['G', 'A']	98663	3926.358160844976	55.993843569369	-0.009122851042682	0.0154982717723491	-0.5886366671513912	0.556106	0.556106	chr4	110140748	0.2548424191600459	chr4:110140748:G:A
chr4:110141227	['C', 'G']	98663	108760.76334198468	-3659.4554778343054	0.003165010059317	0.0042678816145159	0.7415880629284901	0.458339	0.458339	chr4	110141227	0.3388131871275247	chr4:110141227:C:G
chr4:110141264	['T', 'C']	98663	143333.96078709667	-4586.611432729179	-0.0031332464845552	0.0047795013024137	-0.655559290876822	0.512109	0.512109	chr4	110141264	0.2906375916407242	chr4:110141264:T:C
chr4:110141650	['T', 'G']	98663	10435.124847907202	-582.4589850635365	-0.0103129094199729	0.0095001559406239	-1.08555159351369	0.27768	0.27768	chr4	110141650	0.5564553993366445	chr4:110141650:T:G
chr4:110142810	['G', 'A']	98663	23961.185729924782	-1344.9403097362483	-0.0015693442432081	0.0065175452094308	-0.2407876267489906	0.80972	0.80972	chr4	110142810	0.091665133562691	chr4:110142810:G:A
chr4:110142936	['A', 'G']	98663	30133.24622855756	101.21236687844656	0.0139669592243313	0.0059648046801514	2.341561873904761	0.0192052	0.0192052	chr4	110142936	1.716581165799294	chr4:110142936:A:G
chr4:110143188	['G', 'A']	98663	151966.10381355934	-5306.749500864615	-0.0004648913699012	0.0050491429479753	-0.092073323075094	0.92664	0.92664	chr4	110143188	0.0330889566643448	chr4:110143188:G:A
chr4:110143295	['T', 'C']	98663	158631.5093614735	-4754.39294040669	-0.0023662977627633	0.005366941526609	-0.4409024676403364	0.659285	0.659285	chr4	110143295	0.18092680517748	chr4:110143295:T:C
chr4:110144221	['T', 'C']	98663	23936.60958598597	-1362.7285389051003	-0.0021011725900968	0.0065204819821241	-0.3222419133826595	0.74727	0.74727	chr4	110144221	0.1265224526374243	chr4:110144221:T:C
chr4:110144355	['A', 'G']	98663	10068.93902315397	-530.2607090840982	-0.0066376432412693	0.0096715040644504	-0.686309305878016	0.49252	0.49252	chr4	110144355	0.3075761292003195	chr4:110144355:A:G
chr4:110144378	['C', 'T']	98663	113749.05809839518	-3833.093341061172	0.0007853765181859	0.0043039696191782	0.18247724488723	0.855209	0.855209	chr4	110144378	0.067927737371577	chr4:110144378:C:T
chr4:110144440	['G', 'T']	98663	24194.716580846576	-1319.034321684676	-0.0017769239030546	0.0064914152587673	-0.2737344372869613	0.784289	0.784289	chr4	110144440	0.105523876119327	chr4:110144440:G:T
chr4:110144476	['G', 'A']	98663	148941.74001905957	-5572.449788624742	-0.002314376854643	0.0049468596305733	-0.467847690753008	0.639895	0.639895	chr4	110144476	0.193891283300034	chr4:110144476:G:A
chr4:110144646	['C', 'T']	98663	148900.2937818738	-5553.151614783382	-0.0016479930672668	0.0049469831324948	-0.3331309250767029	0.739036	0.739036	chr4	110144646	0.13133440569104	chr4:110144646:C:T
chr4:110145903	['C', 'T']	98663	24191.43269571917	-1322.8629215386254	-0.0020316562055551	0.0064913799170026	-0.3129775535450851	0.754298	0.754298	chr4	110145903	0.1224570438021725	chr4:110145903:C:T
chr4:110146494	['A', 'G']	98663	161054.8532270981	-4870.545477650493	-0.0036398482372872	0.0054984761473754	-0.6619739978365824	0.507989	0.507989	chr4	110146494	0.2941456918322692	chr4:110146494:A:G
chr4:110146716	['G', 'A']	98663	24222.473042967045	-1302.3505135398811	-0.0011067020326682	0.0064879162267554	-0.170578964645743	0.864555	0.864555	chr4	110146716	0.0632073731977972	chr4:110146716:G:A
chr4:110149296	['A', 'G']	98663	9341.378718616648	-496.24444269256486	-0.0081336190682727	0.0100297035516094	-0.8109530881366444	0.417395	0.417395	chr4	110149296	0.3794527576793227	chr4:110149296:A:G
chr4:110150833	['A', 'G']	98663	9688.76761113082	-476.612513602024	-0.0100391416732849	0.009860448536411	-1.0181222118054838	0.308622	0.308622	chr4	110150833	0.5105731186550801	chr4:110150833:A:G
chr4:110151829	['G', 'A']	98663	126277.07871102465	-4377.854715186801	0.0001768319988481	0.0044280469901237	0.0399345353024727	0.968145	0.968145	chr4	110151829	0.0140595931214618	chr4:110151829:G:A
chr4:110151902	['G', 'A']	98663	19647.995712461227	-945.3681944856912	-0.0047683572798725	0.007090297983319	-0.6725186009235216	0.501255	0.501255	chr4	110151902	0.2999412822788349	chr4:110151902:G:A
chr4:110152711	['A', 'G']	98663	102092.62569821072	-3179.768845594788	0.0022678834830616	0.0042565241314328	0.532801744577024	0.594172	0.594172	chr4	110152711	0.2260878179177652	chr4:110152711:A:G
chr4:110152751	['T', 'C']	98663	128327.41195194887	-4332.068350978975	0.0018254726170938	0.0044556431982546	0.4096990122119613	0.682028	0.682028	chr4	110152751	0.1661977954375441	chr4:110152751:T:C
chr4:110152932	['G', 'A']	98663	9689.491039753491	-474.30090340364274	-0.0097772497432096	0.0098575306052982	-0.9918558850788202	0.32127	0.32127	chr4	110152932	0.4931298267135007	chr4:110152932:G:A
chr4:110153388	['T', 'G']	98663	24092.4186459062	-1371.7822025898388	-0.0029047315763602	0.00650147088359	-0.4467806790755554	0.655034	0.655034	chr4	110153388	0.1837361570629376	chr4:110153388:T:G
chr4:110153744	['T', 'C']	98663	102169.88860276969	-3176.8536904688503	0.0024239808176654	0.004256260627703	0.5695094895947609	0.569012	0.569012	chr4	110153744	0.2448785745911697	chr4:110153744:T:C
chr4:110153809	['A', 'C']	98663	13085.458906053602	432.1777137823474	-0.0041458087537711	0.0087325375771726	-0.4747541842371797	0.634963	0.634963	chr4	110153809	0.1972515807930598	chr4:110153809:A:C
chr4:110154137	['C', 'T']	98663	127535.56012529905	-4428.4774624020665	0.0015381036216442	0.0044448016919347	0.3460454994955536	0.729309	0.729309	chr4	110154137	0.1370884270153375	chr4:110154137:C:T
chr4:110154506	['T', 'C']	98663	161112.59550334007	-4851.429253455295	-0.0021804557452309	0.0054993246752782	-0.3964951833145909	0.691741	0.691741	chr4	110154506	0.1600564826037274	chr4:110154506:T:C
chr4:110155203	['C', 'T']	98663	9334.9345055703	-491.3087746932586	-0.0075418535519698	0.0100372846420809	-0.7513838474153538	0.452423	0.452423	chr4	110155203	0.3444553247917239	chr4:110155203:C:T
chr4:110156005	['C', 'T']	98663	147514.46594226398	-5095.335305348991	-0.0006950105154709	0.0048908120606428	-0.1421053409645068	0.886997	0.886997	chr4	110156005	0.0520778490359725	chr4:110156005:C:T
chr4:110157297	['C', 'T']	98663	135126.6524000203	-4977.916340313155	-0.0015032738793128	0.0045795640404038	-0.3282569838635283	0.742718	0.742718	chr4	110157297	0.1291760506960274	chr4:110157297:C:T
chr4:110157954	['G', 'T']	98663	24055.462886566595	-1377.2220188489648	-0.0032051077454952	0.0065054421914778	-0.4926809971033131	0.622239	0.622239	chr4	110157954	0.2060427721505092	chr4:110157954:G:T
chr4:110158181	['A', 'G']	98663	146910.24724249792	-5202.260232456653	-0.0008356762854957	0.0048696531116259	-0.1716089968504364	0.863745	0.863745	chr4	110158181	0.0636144536307056	chr4:110158181:A:G
chr4:110159005	['A', 'T']	98663	102239.0873642696	-3140.6033218813623	0.0031326111131001	0.0042559873927767	0.7360480245822099	0.461703	0.461703	chr4	110159005	0.3356373035315688	chr4:110159005:A:T
chr4:110161400	['G', 'C']	98663	112031.84550191608	-3371.4875790962733	0.0026304556926426	0.0042930803876593	0.6127198782962592	0.540063	0.540063	chr4	110161400	0.2675555754428615	chr4:110161400:G:C
chr4:110161513	['C', 'T']	98663	17153.477185405965	-754.1982809544614	0.0004150303251127	0.0075388974191493	0.0550518599786983	0.956097	0.956097	chr4	110161513	0.0194980445149929	chr4:110161513:C:T
chr4:110162584	['TC', 'T']	98663	159587.26247871216	-4819.490796543115	-0.0027151188064293	0.0054135432524775	-0.501541906991649	0.615991	0.615991	chr4	110162584	0.2104256330935142	chr4:110162584:TC:T
chr4:110162651	['TATAG', 'T']	98663	7133.30139388717	-258.6286554104485	0.0121040012651276	0.011354593987504	1.0660003588369868	0.286426	0.286426	chr4	110162651	0.5429875619786365	chr4:110162651:TATAG:T
chr4:110162867	['T', 'A']	98663	35468.47083988036	-1615.538899581884	-0.0012642590776301	0.005537284473406	-0.2283175234543214	0.8194	0.8194	chr4	110162867	0.0865040403828764	chr4:110162867:T:A
chr4:110162939	['T', 'C']	98663	99282.1694411776	-3166.556247594008	0.0022620456879908	0.0042571521036543	0.5313518598616846	0.595176	0.595176	chr4	110162939	0.2253545896895194	chr4:110162939:T:C
chr4:110163825	['T', 'C']	98663	99353.1608880779	-3149.200029697891	0.0023707115105283	0.0042566663810378	0.5569408777462993	0.577569	0.577569	chr4	110163825	0.2383961248051718	chr4:110163825:T:C
chr4:110164697	['C', 'T']	98663	117724.5414868243	-3888.656823203157	0.0033529995932561	0.0043887301683057	0.7640022203849897	0.444868	0.444868	chr4	110164697	0.3517688325599794	chr4:110164697:C:T
chr4:110164761	['A', 'G']	98663	9314.857247229773	-504.2297251804176	-0.009408998525325	0.0100486621780603	-0.936343401599088	0.349099	0.349099	chr4	110164761	0.4570513952279407	chr4:110164761:A:G
chr4:110165128	['A', 'C']	98663	7134.9401115053215	-256.7662450062728	0.0124783053076678	0.0113514148189342	1.0992731308571355	0.271652	0.271652	chr4	110165128	0.5659870931858784	chr4:110165128:A:C
chr4:110165294	['C', 'T']	98663	152443.2665389372	-5505.17427017997	0.0009436168260672	0.0050757022522401	0.1859086248904322	0.852517	0.852517	chr4	110165294	0.0692969520039928	chr4:110165294:C:T
chr4:110166055	['C', 'T']	98663	9233.655114742134	-497.9030098969836	-0.0074761161475321	0.010083391013139	-0.7414287651634738	0.458435	0.458435	chr4	110166055	0.3387222328238139	chr4:110166055:C:T
chr4:110166169	['C', 'T']	98663	99213.16170894414	-3171.7782285344247	0.0020190281194184	0.0042571511858096	0.4742674223430261	0.63531	0.63531	chr4	110166169	0.1970143086649913	chr4:110166169:C:T
chr4:110167337	['GTCTC', 'G']	98663	24187.1675384709	-1327.7722881598336	-0.0022146545805344	0.0064860862876752	-0.3414469808615871	0.732768	0.732768	chr4	110167337	0.1350335045788345	chr4:110167337:GTCTC:G
chr4:110168206	['T', 'C']	98663	24200.41510466826	-1341.9876376876225	-0.0027387970322613	0.0064852997768697	-0.4223084709251883	0.672801	0.672801	chr4	110168206	0.1721133717075295	chr4:110168206:T:C
chr4:110168454	['G', 'A']	98663	4496.227857852378	-169.07473508093292	0.0140367608131362	0.0142481317095646	0.9851650096491998	0.324545	0.324545	chr4	110168454	0.4887250773020347	chr4:110168454:G:A
chr4:110169385	['C', 'T']	98663	24227.51711709893	-1331.505615302411	-0.0022026529788333	0.0064876308986159	-0.3395157667343979	0.734222	0.734222	chr4	110169385	0.13417260657208	chr4:110169385:C:T
chr4:110169448	['AGGCT', 'A']	98663	152496.4582226638	-5505.1897431425405	0.0009828136989114	0.0050783099679434	0.1935316483466827	0.846543	0.846543	chr4	110169448	0.0723509770843717	chr4:110169448:AGGCT:A
chr4:110169845	['G', 'A']	98663	7410.097476871108	-251.41761366257364	0.0136091207904176	0.0113608132839184	1.197900225125765	0.230959	0.230959	chr4	110169845	0.6364651095197074	chr4:110169845:G:A
chr4:110170038	['C', 'T']	98663	9249.061595931518	-491.0246802833992	-0.0070248590965191	0.0100813333662618	-0.6968184506256457	0.485918	0.485918	chr4	110170038	0.3134370129438198	chr4:110170038:C:T
chr4:110170905	['A', 'G']	98663	159099.80092653603	-4906.234378794581	-0.0030867425698787	0.0053813000444507	-0.5736053638305834	0.566236	0.566236	chr4	110170905	0.2470025226354659	chr4:110170905:A:G
chr4:110170965	['A', 'G']	98663	42212.556917368696	-1030.0041524433786	-0.0057036794624415	0.0051932701660529	-1.0982828314469444	0.272084	0.272084	chr4	110170965	0.5652969963165937	chr4:110170965:A:G
chr4:110171496	['C', 'T']	98663	99131.1660785983	-3171.227111768628	0.002004907154312	0.0042589432139533	0.4707522626137483	0.637819	0.637819	chr4	110171496	0.195302547695362	chr4:110171496:C:T
chr4:110171508	['C', 'T']	98663	41850.87704161807	-1080.6307788494298	-0.0053573865419162	0.0052026110858558	-1.0297495725715682	0.30313	0.30313	chr4	110171508	0.5183710804924218	chr4:110171508:C:T
chr4:110172460	['A', 'G']	98663	24215.92705302745	-1341.8880132730874	-0.0027744176671414	0.0064833515015611	-0.4279295463886907	0.668703	0.668703	chr4	110172460	0.1747667284218687	chr4:110172460:A:G
chr4:110173403	['C', 'G']	98663	11298.404817420567	-330.32955747272126	-0.001389734381391	0.0091205676961723	-0.1523736709913683	0.878893	0.878893	chr4	110173403	0.0560639944804285	chr4:110173403:C:G
chr4:110173712	['C', 'T']	98663	11269.473714140628	-324.64146952976057	-0.000818129881502	0.0091404760527815	-0.0895062660607377	0.92868	0.92868	chr4	110173712	0.0321339072926762	chr4:110173712:C:T
chr4:110173898	['T', 'C']	98663	24206.58711522083	-1350.5099710562222	-0.0032042788690752	0.0064840425895224	-0.4941791829456939	0.621181	0.621181	chr4	110173898	0.2067818364614286	chr4:110173898:T:C
chr4:110173957	['AC', 'A']	98663	9197.8645012824	-495.1941164302	-0.0070165716331579	0.0101034453772924	-0.6944731595152432	0.487387	0.487387	chr4	110173957	0.3121260588680759	chr4:110173957:AC:A
chr4:110174831	['C', 'A']	98663	24137.62688564478	-1318.133636677103	-0.0019648430247259	0.0064908422277871	-0.30271002679968	0.762111	0.762111	chr4	110174831	0.117981769898306	chr4:110174831:C:A
chr4:110174874	['C', 'T']	98663	6992.566985961179	-258.17060311092746	0.0099323697695688	0.0114745762291846	0.8655979594528909	0.386713	0.386713	chr4	110174874	0.4126112281509668	chr4:110174874:C:T
chr4:110175293	['A', 'G']	98663	158852.37085132694	-4863.9482218706	-0.0038864327351697	0.0053714375301325	-0.7235368024607528	0.469352	0.469352	chr4	110175293	0.3285013271810738	chr4:110175293:A:G
chr4:110176411	['T', 'C']	98663	8274.541603692254	-187.46345817045668	0.0097947879318671	0.0106129836549095	0.9229061544192704	0.356058	0.356058	chr4	110176411	0.4484792519477602	chr4:110176411:T:C
chr4:110176695	['A', 'G']	98663	10511.745793464155	-419.14450335381946	0.0020689062574667	0.009437091400038	0.2192313467959412	0.82647	0.82647	chr4	110176695	0.082772906243678	chr4:110176695:A:G
chr4:110177370	['G', 'A']	98663	57483.56563393421	-2487.0439545686763	-0.0008360419181783	0.0046865700825766	-0.1783909988429503	0.858416	0.858416	chr4	110177370	0.0663021961598225	chr4:110177370:G:A
chr4:110178176	['G', 'A']	98663	17625.215530437425	-596.2293743497256	0.0059675633255057	0.0074380210098037	0.8023052526525732	0.422378	0.422378	chr4	110178176	0.37429871056758	chr4:110178176:G:A
chr4:110178239	['GATA', 'G']	98663	7096.863164083485	-231.3548902637588	0.0076346028992729	0.0114038357968441	0.6694767475857363	0.503193	0.503193	chr4	110178239	0.2982654090622283	chr4:110178239:GATA:G
chr4:110178400	['A', 'G']	98663	17815.1950994412	-603.1901486753029	0.0065468858162698	0.0074038670960837	0.884252206489879	0.376562	0.376562	chr4	110178400	0.4241635080659751	chr4:110178400:A:G
chr4:110179396	['C', 'T']	98663	10718.194978307592	-346.07131822830024	0.0065348304684498	0.0093519555591083	0.698766202121779	0.4847	0.4847	chr4	110179396	0.3145269802772407	chr4:110179396:C:T
chr4:110179463	['G', 'A']	98663	30416.69946579356	-1174.5100291979204	0.0013326985641902	0.005868746820365	0.2270840104340005	0.820359	0.820359	chr4	110179463	0.0859960529827396	chr4:110179463:G:A
chr4:110179567	['ATATT', 'A']	98663	40048.52415806655	-1687.0617983804202	0.0023157239190442	0.0052819052461096	0.4384258730786386	0.661079	0.661079	chr4	110179567	0.1797466385264888	chr4:110179567:ATATT:A
chr4:110180522	['A', 'G']	98663	10715.411880385203	-346.7505942704564	0.0066060425058754	0.0093537648031109	0.706244239076691	0.480038	0.480038	chr4	110180522	0.3187243823387971	chr4:110180522:A:G
chr4:110180632	['G', 'C']	98663	11625.353486722075	308.9322145646582	-0.0184852937545016	0.0093462530173675	-1.977829373991011	0.0479507	0.0479507	chr4	110180632	1.3192050484741658	chr4:110180632:G:C
chr4:110180975	['A', 'G']	98663	10709.062294716352	-348.1818113661121	0.0063520466515062	0.0093555313593551	0.6789616118548348	0.497164	0.497164	chr4	110180975	0.3035003264652102	chr4:110180975:A:G
chr4:110181611	['GT', 'G']	98663	78701.72815110712	-2268.854337443065	-0.0021918383816164	0.0043449924336504	-0.5044515991883923	0.613945	0.613945	chr4	110181611	0.2118705332014872	chr4:110181611:GT:G
chr4:110182862	['T', 'C']	98663	72410.34789837591	-2192.177305631876	-0.0023506582531474	0.004402208294399	-0.5339725192327222	0.593362	0.593362	chr4	110182862	0.226680270150536	chr4:110182862:T:C
chr4:110183429	['G', 'T']	98663	20029.639138367973	-727.0880728902317	0.0039040686502054	0.0070200823138627	0.5561286144032839	0.578124	0.578124	chr4	110183429	0.2379790011296187	chr4:110183429:G:T
chr4:110183503	['G', 'A']	98663	10710.97705110791	-344.62258139917134	0.006678903374215	0.0093536452959076	0.7140428317435922	0.475202	0.475202	chr4	110183503	0.3231217401919807	chr4:110183503:G:A
chr4:110184286	['T', 'G']	98663	72583.12734572223	-2162.328395062877	-0.0023003922793815	0.004401314279132	-0.5226603086010905	0.601212	0.601212	chr4	110184286	0.2209723596191078	chr4:110184286:T:G
chr4:110184372	['T', 'G']	98663	9537.870040748474	-374.95670993025874	0.0012504355140913	0.0098763322679634	0.1266092999065531	0.89925	0.89925	chr4	110184372	0.0461195535094512	chr4:110184372:T:G
chr4:110185021	['A', 'G']	98663	9509.927759699116	-372.5202005928141	0.0019648177681228	0.0098951481046865	0.1985637554219384	0.842604	0.842604	chr4	110185021	0.074376483526517	chr4:110185021:A:G
chr4:110185347	['C', 'CA']	98663	37853.75500770417	-1549.322595218831	0.0039419015937164	0.0053974896865269	0.730321283161699	0.465196	0.465196	chr4	110185347	0.3323640282200212	chr4:110185347:C:CA
chr4:110185800	['T', 'C']	98663	14038.505342628425	120.53777214350936	-0.0169235105160086	0.0084782241108231	-1.9961150230039768	0.0459241	0.0459241	chr4	110185800	1.3379593460480372	chr4:110185800:T:C
chr4:110185919	['C', 'T']	98663	72224.64067394543	-2169.9163023891338	-0.001533768352922	0.0044044630220735	-0.3482304983003398	0.727668	0.727668	chr4	110185919	0.1380667232357472	chr4:110185919:C:T
chr4:110186430	['G', 'T']	98663	78496.23278073512	-2228.6606610473286	-0.0011557500950199	0.0043448517669365	-0.2660044938276069	0.790236	0.790236	chr4	110186430	0.1022431894796572	chr4:110186430:G:T
chr4:110187864	['A', 'G']	98663	65244.22567237411	-1768.2633734480655	-0.0021384464225755	0.0045097715899057	-0.4741806497167323	0.635372	0.635372	chr4	110187864	0.1969719278680659	chr4:110187864:A:G
chr4:110188546	['C', 'T']	98663	8014.055945261022	-494.56204271626194	-0.0240118104077185	0.0107454648773976	-2.2345994967817298	0.0254459	0.0254459	chr4	110188546	1.594382183889867	chr4:110188546:C:T
chr4:110188604	['T', 'C']	98663	7716.111581978178	-547.3864193843373	-0.0229302168086092	0.0109502103302438	-2.0940435039204086	0.0362587	0.0362587	chr4	110188604	1.440587770923011	chr4:110188604:T:C
chr4:110189415	['C', 'T']	98663	10642.720865738633	-354.32792405481325	0.0072088409735314	0.0094305815641194	0.7644110731154613	0.444624	0.444624	chr4	110189415	0.3520070985730348	chr4:110189415:C:T
chr4:110190977	['A', 'C']	98663	69691.92179020311	-2750.550367725161	0.0007866326204868	0.0044452804071163	0.1769590550975155	0.859541	0.859541	chr4	110190977	0.0657334026894622	chr4:110190977:A:C
chr4:110191454	['A', 'G']	98663	69569.57684899845	-2748.558698089287	0.0010728605098097	0.0044449909817184	0.2413639339702186	0.809274	0.809274	chr4	110191454	0.0919044122058837	chr4:110191454:A:G
chr4:110191632	['C', 'A']	98663	69340.57005413732	-2718.766956843177	0.0010382243509173	0.0044493855696158	0.2333410612933087	0.815497	0.815497	chr4	110191632	0.0885776322764854	chr4:110191632:C:A
chr4:110191717	['C', 'T']	98663	45373.27786507174	-1892.972908550477	-0.004733959394413	0.0050532020673521	-0.9368236874987238	0.348852	0.348852	chr4	110191717	0.4573587828282401	chr4:110191717:C:T
chr4:110192017	['T', 'C']	98663	69488.82285876591	-2759.002585344793	0.0007673989413202	0.0044470054276789	0.1725653259930477	0.862993	0.862993	chr4	110192017	0.06399272696579	chr4:110192017:T:C
chr4:110192089	['T', 'C']	98663	9698.620122495337	-333.0458836403223	0.007178093841077	0.0098023699591126	0.7322814657086113	0.463999	0.463999	chr4	110192089	0.3334829554256145	chr4:110192089:T:C
chr4:110193126	['A', 'C']	98663	45207.789469415904	-1932.274290562964	-0.0037783033139126	0.0050598389198004	-0.7467240309028805	0.455232	0.455232	chr4	110193126	0.3417672173182622	chr4:110193126:A:C
chr4:110193380	['G', 'A']	98663	45008.12360735178	-1890.152491338052	-0.0047766055332025	0.0050667611710229	-0.94273350804853	0.34582	0.34582	chr4	110193380	0.4611498935419537	chr4:110193380:G:A
chr4:110195827	['C', 'CT']	98663	10677.082176923155	-402.22706393260506	0.0018473173013359	0.0093746651981613	0.1970542160479778	0.843786	0.843786	chr4	110195827	0.0737676846583173	chr4:110195827:C:CT
chr4:110197906	['G', 'A']	98663	8814.357352091549	-472.8853273344301	-0.0019583445380866	0.0102776636200761	-0.1905437471470873	0.848883	0.848883	chr4	110197906	0.0711521636499411	chr4:110197906:G:A
chr4:110198992	['A', 'G']	98663	8859.065196674781	-470.0039199919571	-0.0018647369770838	0.0102561068158227	-0.1818172344116922	0.855727	0.855727	chr4	110198992	0.067664764883419	chr4:110198992:A:G
chr4:110199010	['A', 'G']	98663	66406.71089408133	-2779.909646696249	-0.0035629524601015	0.0044921848244876	-0.7931446722047801	0.427695	0.427695	chr4	110199010	0.3688658268652426	chr4:110199010:A:G
chr4:110199557	['G', 'A']	98663	96605.29089821449	-3776.577213803713	-0.0004396816392019	0.0042618376775256	-0.1031671481813085	0.917831	0.917831	chr4	110199557	0.0372372779754454	chr4:110199557:G:A
chr4:110200389	['G', 'A']	98663	10173.361835900652	-351.26540169623587	0.0040849472526899	0.0095685229855337	0.4269151319243073	0.669442	0.669442	chr4	110200389	0.1742870440008912	chr4:110200389:G:A
chr4:110200685	['A', 'G']	98663	161425.99748611278	-5347.901502321151	-0.0025114249299752	0.0054996704343304	-0.4566500774843199	0.647924	0.647924	chr4	110200685	0.1884759328891834	chr4:110200685:A:G
chr4:110200721	['T', 'G']	98663	10177.72209495621	-341.2355279499067	0.0050307555018071	0.0095648051911374	0.525965286409445	0.598914	0.598914	chr4	110200721	0.2226355348842623	chr4:110200721:T:G
chr4:110201006	['A', 'G']	98663	64924.062702220304	-2787.0549594853737	-0.0007277980130314	0.0045245481528767	-0.1608554022281031	0.872208	0.872208	chr4	110201006	0.0593799342414486	chr4:110201006:A:G
chr4:110201111	['C', 'G']	98663	10339.143775409852	-339.2042229347577	-0.001463701079616	0.0095369518129345	-0.1534768244955222	0.878023	0.878023	chr4	110201111	0.0564941075081871	chr4:110201111:C:G
chr4:110202558	['A', 'G']	98663	188786.2210047236	-6319.276975929335	-0.0011136828126499	0.010412356902407	-0.1069578024541721	0.914823	0.914823	chr4	110202558	0.0386629251239724	chr4:110202558:A:G
chr4:110202599	['A', 'C']	98663	30514.732060666265	-1135.7932708270584	0.0043813103065385	0.0058655113792727	0.7469613514042326	0.455089	0.455089	chr4	110202599	0.3419036617404452	chr4:110202599:A:C
chr4:110202875	['C', 'A']	98663	10112.92249680702	-336.9244569949216	0.005749032357053	0.0095945197107859	0.5991995983488495	0.549041	0.549041	chr4	110202875	0.2603952231111079	chr4:110202875:C:A
chr4:110203787	['A', 'G']	98663	23692.48365708261	-1134.705394842864	-0.0030099392914477	0.0065685590874136	-0.4582343328866811	0.646785	0.646785	chr4	110203787	0.1892400606468484	chr4:110203787:A:G
chr4:110204942	['G', 'A']	98663	52474.25193696256	-1146.4392582112298	-0.00702282030173	0.0048294690634745	-1.4541599106294951	0.145905	0.145905	chr4	110204942	0.8359298250688367	chr4:110204942:G:A
chr4:110205171	['G', 'A']	98663	52568.86093540933	-1126.2592579214563	-0.0066710412809557	0.0048255359981397	-1.382445656508911	0.166838	0.166838	chr4	110205171	0.7777050249768294	chr4:110205171:G:A
chr4:110205302	['A', 'G']	98663	54113.35706392252	-1160.17295663364	-0.0055184776678163	0.0047761563042208	-1.1554223346793493	0.24792	0.24792	chr4	110205302	0.6056884367687734	chr4:110205302:A:G
chr4:110205436	['G', 'A']	98663	54123.78289527056	-1160.290126161908	-0.0055455121372705	0.0047763951250131	-1.1610245786052442	0.245635	0.245635	chr4	110205436	0.60970975144013	chr4:110205436:G:A
chr4:110205662	['T', 'C']	98663	54087.57846347226	-1161.2310105360414	-0.0056125825889538	0.0047765026940876	-1.1750401807374855	0.239981	0.239981	chr4	110205662	0.61982314129589	chr4:110205662:T:C
chr4:110205718	['G', 'A']	98663	38480.07019766852	-773.3495581135747	-0.0083535671266329	0.0054416068751126	-1.5351287438345076	0.124755	0.124755	chr4	110205718	0.9039420394609315	chr4:110205718:G:A
chr4:110205840	['T', 'C']	98663	54103.99952348118	-1164.7402027660482	-0.0057128030058847	0.0047762887009955	-1.196075732334616	0.23167	0.23167	chr4	110205840	0.6351302013330375	chr4:110205840:T:C
chr4:110206051	['C', 'T']	98663	54091.22363352527	-1164.9832383765813	-0.0057209827310892	0.0047762001279874	-1.197810514171228	0.230994	0.230994	chr4	110206051	0.63639930063051	chr4:110206051:C:T
chr4:110206082	['G', 'A']	98663	54088.3196176226	-1166.2028664231598	-0.0057353113251749	0.0047767724846883	-1.2006666307761504	0.229883	0.229883	chr4	110206082	0.6384931439076444	chr4:110206082:G:A
chr4:110206233	['G', 'A']	98663	54053.65376503272	-1169.3227556056038	-0.0057531075653206	0.0047777444313154	-1.2041471970773974	0.228536	0.228536	chr4	110206233	0.6410453782205286	chr4:110206233:G:A
chr4:110206294	['A', 'G']	98663	54071.249034338034	-1177.3273312846466	-0.0059536714625429	0.0047772812013545	-1.246246811021912	0.212677	0.212677	chr4	110206294	0.6722794744281752	chr4:110206294:A:G
chr4:110206393	['G', 'A']	98663	54070.152688084825	-1169.5858531899532	-0.0058047311011746	0.0047773528513032	-1.2150517832466712	0.224349	0.224349	chr4	110206393	0.6490758619252007	chr4:110206393:G:A
chr4:110206635	['G', 'A']	98663	54069.9605344525	-1174.6380644068638	-0.0058889425671308	0.0047772278821545	-1.2327112527181456	0.217686	0.217686	chr4	110206635	0.6621695007625684	chr4:110206635:G:A
chr4:110207067	['C', 'A']	98663	54066.24771637415	-1165.822824960055	-0.0056659551786739	0.0047775046267259	-1.18596539854257	0.235639	0.235639	chr4	110207067	0.6277528289822311	chr4:110207067:C:A
chr4:110207252	['G', 'A']	98663	54069.31634328812	-1165.5664142094531	-0.0056602176786499	0.0047771427751882	-1.184854199470066	0.236078	0.236078	chr4	110207252	0.6269444827382012	chr4:110207252:G:A
chr4:110207431	['C', 'T']	98663	165438.4752506361	-6478.015149663134	-0.0084343700523681	0.0057936392393378	-1.4557982822092412	0.145452	0.145452	chr4	110207431	0.8372803027222357	chr4:110207431:C:T
chr4:110207591	['T', 'C']	98663	12486.02483603151	-580.5476893810503	0.0029691953844337	0.0087089828540574	0.3409348065314492	0.733153	0.733153	chr4	110207591	0.1348053839920127	chr4:110207591:T:C
chr4:110207777	['C', 'T']	98663	54084.15609444539	-1172.775425625278	-0.0057595392975494	0.0047770028003913	-1.2056805361465446	0.227944	0.227944	chr4	110207777	0.6421718349214878	chr4:110207777:C:T
chr4:110207941	['C', 'T']	98663	54097.41524951076	-1175.5814207996534	-0.0057637821562978	0.0047775881313267	-1.2064208964570489	0.227658	0.227658	chr4	110207941	0.6427170837928249	chr4:110207941:C:T
chr4:110208015	['A', 'G']	98663	54373.35466885807	-1152.64497767577	-0.0058232396964609	0.0047734011733155	-1.2199351123082405	0.222492	0.222492	chr4	110208015	0.6526856000462723	chr4:110208015:A:G
chr4:110208020	['G', 'A']	98663	54085.31275160983	-1176.4499097424882	-0.0058593998542865	0.0047777934040527	-1.2263820049892484	0.220058	0.220058	chr4	110208020	0.6574628384498159	chr4:110208020:G:A
chr4:110208048	['G', 'A']	98663	38629.973556887664	-755.3056435751157	-0.0077841557047977	0.0054349730664768	-1.4322344581265278	0.15208	0.15208	chr4	110208048	0.8179278961426133	chr4:110208048:G:A
chr4:110208600	['A', 'G']	98663	54100.25502504919	-1179.3430934171115	-0.0058228878700755	0.0047778033365987	-1.2187374531453108	0.222947	0.222947	chr4	110208600	0.6517983671906311	chr4:110208600:A:G
chr4:110208778	['A', 'G']	98663	54447.67628476603	-1200.6328731529452	-0.0060010179969232	0.0047885686633147	-1.2531966060959066	0.210137	0.210137	chr4	110208778	0.6774974721962508	chr4:110208778:A:G
chr4:110209030	['A', 'C']	98663	12303.992974381325	-618.73736989532	0.0021524987839605	0.008770128214111	0.2454352697486491	0.80612	0.80612	chr4	110209030	0.0936003037796988	chr4:110209030:A:C
chr4:110209764	['A', 'T']	98663	53979.47109565851	-1159.9588452739447	-0.0056964402897378	0.0047795695889042	-1.191831227431473	0.23333	0.23333	chr4	110209764	0.6320294189566061	chr4:110209764:A:T
chr4:110209783	['T', 'A']	98663	35481.42905083437	-611.0006730666023	-0.0078422721971132	0.0056305415685146	-1.39280957287773	0.163681	0.163681	chr4	110209783	0.7860017303257368	chr4:110209783:T:A
chr4:110210552	['T', 'C']	98663	111945.64004563545	-4175.974235135791	-0.0088922004486268	0.0042967917146465	-2.0694976715570936	0.038502	0.038502	chr4	110210552	1.414516710325166	chr4:110210552:T:C
chr4:110211202	['T', 'C']	98663	55900.15091178609	-1659.5619112428153	-0.0073768998882765	0.0047535095886373	-1.5518849285399547	0.120693	0.120693	chr4	110211202	0.9183179175541086	chr4:110211202:T:C
chr4:110211278	['T', 'C']	98663	42500.18446129517	-531.373625929998	-0.0138762152152399	0.0053077267526443	-2.614342422267052	0.0089413	0.0089413	chr4	110211278	2.0485993333538177	chr4:110211278:T:C
chr4:110211486	['C', 'T']	98663	63275.18520133002	-1327.8222099736167	-0.0047515621161102	0.0045722647165406	-1.0392141336263687	0.298708	0.298708	chr4	110211486	0.5247531459618922	chr4:110211486:C:T
chr4:110211617	['G', 'A']	98663	8003.324471158231	-119.27777790728696	-0.0005860928745514	0.0107916428329458	-0.0543098843822198	0.956688	0.956688	chr4	110211617	0.0192296734780259	chr4:110211617:G:A
chr4:110211792	['A', 'G']	98663	50090.13840539307	-1330.1024289543452	-0.0036561482992698	0.0049126628416071	-0.7442294366925758	0.456739	0.456739	chr4	110211792	0.3403319033007173	chr4:110211792:A:G
chr4:110212078	['T', 'G']	98663	4614.514475124681	173.26690748792666	0.0036063639503257	0.014272518817471	0.2526788716446578	0.800517	0.800517	chr4	110212078	0.0966294408492435	chr4:110212078:T:G
chr4:110212106	['C', 'T']	98663	42769.23627387374	-597.8299178639958	-0.003626633594918	0.0052053532958582	-0.6967122861389081	0.485985	0.485985	chr4	110212106	0.313377135095241	chr4:110212106:C:T
chr4:110212212	['A', 'G']	98663	95992.6467301472	-2870.8973640837944	-0.0013320502559641	0.004235448655529	-0.314500390466378	0.753142	0.753142	chr4	110212212	0.1231231326939282	chr4:110212212:A:G
chr4:110212221	['A', 'G']	98663	5666.206027858318	275.6890811528693	0.0014576597754622	0.013060993628248	0.1116040491980358	0.911138	0.911138	chr4	110212221	0.0404158402612428	chr4:110212221:A:G
chr4:110212318	['T', 'C']	98663	54639.22779225776	-1324.9105649744042	0.0023573027047217	0.0047722186149287	0.4939636875283705	0.621333	0.621333	chr4	110212318	0.2066755796923642	chr4:110212318:T:C
chr4:110212537	['G', 'A']	98663	24596.71431468787	-1247.6735487900496	0.0016777802877618	0.0064680849296396	0.2593936699985975	0.795332	0.795332	chr4	110212537	0.0994515434571682	chr4:110212537:G:A
chr4:110212911	['A', 'G']	98663	24382.08612052003	-1190.3915321559089	0.0036804421640909	0.0064952823310979	0.5666331310141446	0.570965	0.570965	chr4	110212911	0.2433905130724434	chr4:110212911:A:G
chr4:110213189	['A', 'G']	98663	24400.5914364529	-1201.4095620626144	0.0031959233781649	0.0064921419702352	0.4922756453597899	0.622526	0.622526	chr4	110213189	0.2058425054037499	chr4:110213189:A:G
chr4:110213922	['G', 'A']	98663	134358.00893592322	-3864.207773012555	-0.0033947388657067	0.0046802487611386	-0.7253329980863785	0.468249	0.468249	chr4	110213922	0.3295231414379266	chr4:110213922:G:A
chr4:110214500	['TG', 'T']	98663	54573.722049878335	-1333.1355501789585	0.0020693824599998	0.0047716906002454	0.4336790947622111	0.664522	0.664522	chr4	110214500	0.1774906365114035	chr4:110214500:TG:T
chr4:110214924	['C', 'A']	98663	3733.416240927706	-149.7352791342106	0.012929350685717	0.0156214518958958	0.8276663892626961	0.407861	0.407861	chr4	110214924	0.3894878202885844	chr4:110214924:C:A
chr4:110215210	['T', 'G']	98663	3737.30303583194	-146.83551027178424	0.0132700637017743	0.0156098275494114	0.8501095646168522	0.395266	0.395266	chr4	110215210	0.4031105412032932	chr4:110215210:T:G
chr4:110215459	['T', 'C']	98663	132148.39391604922	-3709.074848690285	-0.0037252111309315	0.0045431671728765	-0.8199590702212435	0.412241	0.412241	chr4	110215459	0.3848488170491281	chr4:110215459:T:C
chr4:110216042	['C', 'T']	98663	132100.8618445067	-3691.240848585074	-0.002972508014354	0.0045403528064742	-0.6546865719587829	0.512671	0.512671	chr4	110216042	0.2901612483801253	chr4:110216042:C:T
chr4:110216093	['C', 'T']	98663	24350.208423720225	-1180.8239938134911	0.004121338497215	0.0064956261134185	0.6344790209986413	0.52577	0.52577	chr4	110216093	0.2792041980055353	chr4:110216093:C:T
chr4:110216318	['T', 'C']	98663	24359.703470926936	-1185.7754996263152	0.0038790027620024	0.0064951029591526	0.5972195955009946	0.550362	0.550362	chr4	110216318	0.2593515598016774	chr4:110216318:T:C
chr4:110217718	['C', 'T']	98663	3781.114970606122	-180.44081048612523	-0.0199412095846238	0.0154629618109517	-1.2896112548438432	0.197189	0.197189	chr4	110217718	0.7051173154219137	chr4:110217718:C:T
chr4:110217789	['G', 'A']	98663	3780.114940198662	-179.650784022765	-0.0196253804429821	0.0154648368719006	-1.2690324899993737	0.204432	0.204432	chr4	110217789	0.6894511225506639	chr4:110217789:G:A
chr4:110218469	['C', 'T']	98663	58417.6576714481	-1486.418011050013	0.003226069842812	0.0046686907555605	0.6910009704476044	0.489567	0.489567	chr4	110218469	0.3101878641486829	chr4:110218469:C:T
chr4:110218945	['T', 'C']	98663	28525.047623392027	-1323.4586444568597	8.57337597919651e-05	0.0060784730465323	0.0141044895873767	0.988747	0.988747	chr4	110218945	0.0049148212039229	chr4:110218945:T:C
chr4:110219469	['A', 'G']	98663	24453.93988949157	-1139.7642919853731	0.0044529040768852	0.0064810066152967	0.6870698243657509	0.49204	0.49204	chr4	110219469	0.3079995901734029	chr4:110219469:A:G
chr4:110219956	['T', 'C']	98663	24952.816920113542	-1140.8367464625849	0.0053054604129985	0.0064241328081349	0.825864061571118	0.408883	0.408883	chr4	110219956	0.3884009455955067	chr4:110219956:T:C
chr4:110221871	['A', 'G']	98663	24868.067842205663	-1172.8273950779007	0.0054942226978478	0.0064388264458518	0.8532956656080397	0.393497	0.393497	chr4	110221871	0.4050585743301066	chr4:110221871:A:G
chr4:110221946	['G', 'A']	98663	24777.018044137167	-1176.182154279723	0.0053237024013818	0.0064428373524236	0.826297811069086	0.408637	0.408637	chr4	110221946	0.3886623127688426	chr4:110221946:G:A
chr4:110221974	['G', 'A']	98663	24774.524254620286	-1175.4531573264162	0.0052314273058277	0.0064432017080221	0.8119297738753625	0.416834	0.416834	chr4	110221974	0.3800368640603628	chr4:110221974:G:A
chr4:110222222	['C', 'T']	98663	89167.11262964728	-2485.6165232447183	0.0048481760467265	0.0042520016718847	1.140210287024069	0.254201	0.254201	chr4	110222222	0.5948227453098325	chr4:110222222:C:T
chr4:110222287	['G', 'C']	98663	59240.72216323005	-1515.0118708517225	0.0024282952305666	0.0047087586000442	0.5156975408643392	0.606067	0.606067	chr4	110222287	0.217479362431291	chr4:110222287:G:C
chr4:110222297	['AG', 'A']	98663	24788.51742034891	-1189.3487930289325	0.0046823699260279	0.0064414026878687	0.7269177464787836	0.467278	0.467278	chr4	110222297	0.3304246655913862	chr4:110222297:AG:A
chr4:110222456	['C', 'T']	98663	133876.42430939226	-3729.978625283061	-0.0014798479553373	0.0045709512138149	-0.3237505469025147	0.746128	0.746128	chr4	110222456	0.127186661903819	chr4:110222456:C:T
chr4:110222714	['A', 'C']	98663	55315.334282904674	-1262.7250550685717	0.0040103956593269	0.0047549459408925	0.8434156159037509	0.398998	0.398998	chr4	110222714	0.399029281233404	chr4:110222714:A:C
chr4:110222893	['A', 'G']	98663	133893.07027147574	-3722.5232758862976	-0.0012737483101947	0.0045717573654111	-0.2786124040246747	0.780543	0.780543	chr4	110222893	0.1076031667228703	chr4:110222893:A:G
chr4:110223049	['A', 'G']	98663	77937.53835781701	-2510.328019072884	-0.0037540129161453	0.0043511877098189	-0.8627559109146126	0.388274	0.388274	chr4	110223049	0.4108616901507918	chr4:110223049:A:G
chr4:110223191	['C', 'T']	98663	55946.31020114362	-1164.2606402157958	0.0066009160376045	0.0047283664993974	1.3960246183212996	0.16271	0.16271	chr4	110223191	0.7885857549220245	chr4:110223191:C:T
chr4:110223294	['G', 'A']	98663	132458.50816065844	-3601.2225240792063	-0.0014691651289121	0.0045482554574792	-0.323017284901242	0.746683	0.746683	chr4	110223294	0.1268637362976148	chr4:110223294:G:A
chr4:110223349	['T', 'C']	98663	72240.17944143139	-2574.282669342106	-0.0083850997702741	0.0044152751007628	-1.8991115114945816	0.0575527	0.0575527	chr4	110223349	1.239934297271454	chr4:110223349:T:C
chr4:110223610	['G', 'T']	98663	13751.867532360817	-415.03845805288006	-0.0112407411216326	0.0084808765646547	-1.325422087674284	0.185034	0.185034	chr4	110223610	0.7327484626473963	chr4:110223610:G:T
chr4:110224030	['G', 'A']	98663	23362.0782260517	-1035.1998971792907	0.0048788759846139	0.0066064845121553	0.7384980583300021	0.460214	0.460214	chr4	110224030	0.3370401739545003	chr4:110224030:G:A
chr4:110224177	['A', 'G']	98663	2851.173388609019	79.7141017391977	-0.0112859872322225	0.0180077674418463	-0.6267288417994706	0.530838	0.530838	chr4	110224177	0.2750379957555893	chr4:110224177:A:G
chr4:110224183	['C', 'T']	98663	154540.0614818495	-4978.473122723304	0.0021622090028243	0.0051757037371189	0.4177613543289809	0.676123	0.676123	chr4	110224183	0.1699742902091484	chr4:110224183:C:T
chr4:110224614	['T', 'G']	98663	180623.7992904207	-5853.5253480139845	-0.0039857362069755	0.0076290876705794	-0.5224394290743387	0.601366	0.601366	chr4	110224614	0.2208611296605044	chr4:110224614:T:G
chr4:110224835	['C', 'T']	98663	6193.5649745575465	-104.21648665455672	-0.0144571953437815	0.0122613201406468	-1.1790896231357075	0.238365	0.238365	chr4	110224835	0.6227575132890586	chr4:110224835:C:T
chr4:110224923	['C', 'T']	98663	161739.67177220705	-5068.750251804053	-0.0026126988018102	0.0055316207601164	-0.4723206660601265	0.636699	0.636699	chr4	110224923	0.1960658322389113	chr4:110224923:C:T
chr4:110224947	['C', 'T']	98663	155528.0689920831	-4969.474679883353	0.00025363308822	0.0052122144620173	0.0486612916771455	0.961189	0.961189	chr4	110224947	0.0171912079749171	chr4:110224947:C:T
chr4:110225518	['C', 'T']	98663	161767.95441413496	-5066.524282828522	-0.0024539231746121	0.0055334008844674	-0.4434746778424168	0.657423	0.657423	chr4	110225518	0.1821551061589385	chr4:110225518:C:T
chr4:110225628	['G', 'C']	98663	164257.6483533192	-5149.467809358204	-0.0030623798175302	0.0056908949065596	-0.5381192005497003	0.590496	0.590496	chr4	110225628	0.2287830399366838	chr4:110225628:G:C
chr4:110226507	['C', 'T']	98663	6177.5635149106965	-105.3366395168124	-0.0142593048093336	0.0122784876192877	-1.1613241998089618	0.245513	0.245513	chr4	110226507	0.6099255068860726	chr4:110226507:C:T
chr4:110226585	['C', 'T']	98663	128673.38758338235	-4100.622441951656	-0.0008385471166911	0.0045088398276064	-0.1859784664686841	0.852462	0.852462	chr4	110226585	0.0693249713479412	chr4:110226585:C:T
chr4:110227118	['G', 'C']	98663	2806.142208437228	64.08666801107002	-0.0153439901954753	0.0181740329055093	-0.8442809735875343	0.398514	0.398514	chr4	110227118	0.399556417013298	chr4:110227118:G:C
chr4:110227150	['C', 'T']	98663	6177.75137606309	-107.32584168776452	-0.0145297102809928	0.012278539736858	-1.1833418787884993	0.236677	0.236677	chr4	110227150	0.6258439442611023	chr4:110227150:C:T
chr4:110227331	['T', 'A']	98663	154721.5909353613	-5003.989208386322	0.0010428869939132	0.0051847719156171	0.2011442375646192	0.840586	0.840586	chr4	110227331	0.075417847465698	chr4:110227331:T:A
chr4:110227956	['C', 'T']	98663	154773.55384162907	-5004.939925216238	0.0009274473469942	0.0051901262082846	0.1786945653679445	0.858178	0.858178	chr4	110227956	0.0664226231068528	chr4:110227956:C:T
chr4:110228158	['G', 'A']	98663	3375.231549170105	-172.4893898196756	-0.0139566808491618	0.0163962835954393	-0.8512100176800995	0.394655	0.394655	chr4	110228158	0.4037823906195332	chr4:110228158:G:A
chr4:110229534	['C', 'T']	98663	6179.814262544347	-103.97267977667744	-0.0138422534490385	0.0122763663691353	-1.1275529772262352	0.259511	0.259511	chr4	110229534	0.5858442288056886	chr4:110229534:C:T
chr4:110229826	['T', 'C']	98663	154559.19765826958	-5016.109214044966	0.0015312560728604	0.00517796107557	0.2957256824669806	0.76744	0.76744	chr4	110229826	0.1149555685380828	chr4:110229826:T:C
chr4:110230132	['T', 'C']	98663	6191.690315452298	-104.98222038380376	-0.0141734610884833	0.0122665923590423	-1.1554521967981892	0.247908	0.247908	chr4	110230132	0.605709458307629	chr4:110230132:T:C
chr4:110230255	['T', 'C']	98663	155007.85059405537	-4955.259444544454	0.0015073661270123	0.0051922721645253	0.2903095367979743	0.77158	0.77158	chr4	110230255	0.1126190381590627	chr4:110230255:T:C
chr4:110230265	['T', 'C']	98663	163988.28315695573	-5191.676731951886	-0.0037732414996051	0.0056698568611493	-0.6654914915859568	0.505738	0.505738	chr4	110230265	0.296074413244476	chr4:110230265:T:C
chr4:110230607	['C', 'T']	98663	6189.188191769713	-104.89085355844765	-0.0142363563180541	0.0122675868778839	-1.1604854695359488	0.245854	0.245854	chr4	110230607	0.6093227214238675	chr4:110230607:C:T
chr4:110230929	['G', 'A']	98663	161740.671893848	-5064.889591364901	-0.0024848676066096	0.005531387976943	-0.4492303951499193	0.653266	0.653266	chr4	110230929	0.1849099445908935	chr4:110230929:G:A
chr4:110234429	['G', 'C']	98663	25026.26827018589	-992.3974650709848	0.0046803812984935	0.0063994460803499	0.731372878172237	0.464553	0.464553	chr4	110234429	0.332964730982562	chr4:110234429:G:C
chr4:110234598	['C', 'T']	98663	24875.286103846072	-998.0607489246844	0.0043355389972432	0.0064171367045953	0.6756189242685934	0.499284	0.499284	chr4	110234598	0.3016523510749685	chr4:110234598:C:T
chr4:110235994	['T', 'C']	98663	158556.85643910596	-4953.166775388618	-0.0008988034873093	0.0053539013981958	-0.1678782294369956	0.866679	0.866679	chr4	110235994	0.0621417264482694	chr4:110235994:T:C
chr4:110236842	['G', 'A']	98663	3253.032971154041	-13.059456756403378	-0.0150350137305021	0.0168654305981054	-0.891469307175062	0.37268	0.37268	chr4	110236842	0.4286639131831056	chr4:110236842:G:A
chr4:110237217	['A', 'G']	98663	24733.005453347523	-1002.5738297031946	0.0057156355597546	0.0064332009837704	0.8884590383813497	0.374296	0.374296	chr4	110237217	0.4267848140483083	chr4:110237217:A:G
chr4:110237325	['G', 'A']	98663	5744.232882960499	-168.3663148546897	-0.0150411064528193	0.0126380519199023	-1.1901443789080122	0.233993	0.233993	chr4	110237325	0.6307971344994522	chr4:110237325:G:A
chr4:110237698	['T', 'G']	98663	28263.302186717505	-1000.0590233236414	0.0031495582654251	0.0060940571949467	0.516824533257875	0.60528	0.60528	chr4	110237698	0.2180436760513311	chr4:110237698:T:G
chr4:110238006	['C', 'T']	98663	28094.98659895184	-1017.0979390706544	0.0033589508446883	0.0061106908124731	0.5496843070233727	0.582537	0.582537	chr4	110238006	0.2346764850907685	chr4:110238006:C:T
chr4:110238682	['A', 'T']	98663	158534.49559549513	-4968.403810339511	-0.0012598950002881	0.0053511504391962	-0.2354437638418199	0.813865	0.813865	chr4	110238682	0.0894476278103056	chr4:110238682:A:T
chr4:110239261	['C', 'G']	98663	68003.52593370281	-2785.871908162261	0.000296741210261	0.0047044395476205	0.0630768462974718	0.949705	0.949705	chr4	110239261	0.0224112755196896	chr4:110239261:C:G
chr4:110240495	['CTT', 'C']	98663	5735.348784171423	-169.6101797914474	-0.0157573840537712	0.012653380955324	-1.245310175154501	0.213021	0.213021	chr4	110240495	0.671577580906037	chr4:110240495:CTT:C
chr4:110240523	['A', 'G']	98663	3391.446862645717	18.93518298917769	-0.0102926757630145	0.0165619522451341	-0.6214651274603507	0.534295	0.534295	chr4	110240523	0.2722188899806163	chr4:110240523:A:G
chr4:110241839	['G', 'A']	98663	3400.858646830465	20.566709836713308	-0.0098176680675389	0.0165607268881124	-0.5928283301734906	0.553297	0.553297	chr4	110241839	0.2570416845427206	chr4:110241839:G:A
chr4:110242137	['A', 'G']	98663	94319.207521922	-2327.560854924672	-0.0012003873668933	0.0043010789954736	-0.2790898209859954	0.780176	0.780176	chr4	110242137	0.1078074137113368	chr4:110242137:A:G
chr4:110242458	['A', 'T']	98663	164279.98074018504	-5137.783207788979	-0.0045243175630312	0.0056934553239585	-0.7946523342323517	0.426818	0.426818	chr4	110242458	0.3697572735591089	chr4:110242458:A:T
chr4:110242719	['G', 'C']	98663	2579.090194043367	31.71996345898837	-0.0219098070771443	0.0188720081898623	-1.1609685019590976	0.245658	0.245658	chr4	110242719	0.6096690882387773	chr4:110242719:G:C
chr4:110242822	['A', 'C']	98663	63939.26440375167	-2681.677015543251	0.0006895232688277	0.0045584022367351	0.1512642441404169	0.879768	0.879768	chr4	110242822	0.0556318387630714	chr4:110242822:A:C
chr4:110242931	['G', 'A']	98663	63723.10611131405	-2695.533289030785	0.000791605508951	0.0045598572862876	0.173603132565474	0.862178	0.862178	chr4	110242931	0.0644030631343002	chr4:110242931:G:A
chr4:110243946	['T', 'G']	98663	158221.4511753794	-5002.478996381293	-0.000767881529939	0.0053350503797374	-0.1439314486804988	0.885555	0.885555	chr4	110243946	0.0527844604990582	chr4:110243946:T:G
chr4:110245692	['T', 'G']	98663	158210.9881147956	-4962.081908882843	0.0004706049514587	0.0053364885821074	0.0881862566026281	0.929729	0.929729	chr4	110245692	0.0316436223662675	chr4:110245692:T:G
chr4:110245743	['AC', 'A']	98663	24617.23967478356	-1056.097497617735	0.0042316703752772	0.006450016720098	0.6560712256902395	0.51178	0.51178	chr4	110245743	0.2909166900380382	chr4:110245743:AC:A
chr4:110245843	['C', 'T']	98663	94427.13274354309	-2312.520633658282	-0.0006734487873711	0.004303511982361	-0.1564881868881519	0.875649	0.875649	chr4	110245843	0.0576699439586151	chr4:110245843:C:T
chr4:110246023	['C', 'G']	98663	24619.448378030072	-1054.8082045378994	0.00405983449086	0.0064520976795532	0.6292270657534671	0.529202	0.529202	chr4	110246023	0.2763785231630656	chr4:110246023:C:G
chr4:110246438	['A', 'T']	98663	35568.175551545166	-1611.7279626185962	0.0002891582222508	0.0055269561379763	0.0523178065886959	0.958276	0.958276	chr4	110246438	0.018509388610688	chr4:110246438:A:T
chr4:110246479	['T', 'C']	98663	6037.986270672334	-176.125131416451	-0.0129174145197313	0.0125813463916556	-1.0267116187420593	0.304559	0.304559	chr4	110246479	0.5163285621695064	chr4:110246479:T:C
chr4:110246778	['T', 'C']	98663	158467.52563803323	-4984.346950807151	-8.738553935184117e-05	0.0053638772316889	-0.0162914875895334	0.987002	0.987002	chr4	110246778	0.0056819673019095	chr4:110246778:T:C
chr4:110246825	['G', 'C']	98663	157914.2606873597	-5042.833109190348	-0.0002751279317315	0.005327394913348	-0.0516439903942845	0.958812	0.958812	chr4	110246825	0.0182665391970297	chr4:110246825:G:C
chr4:110246846	['A', 'G']	98663	158630.04782272925	-4977.399107854072	0.0002411115081725	0.0053850592342721	0.0447741608185196	0.964287	0.964287	chr4	110246846	0.0157936881243087	chr4:110246846:A:G
chr4:110247498	['C', 'T']	98663	69573.92401585578	-2840.3469901313074	-0.0007146086878452	0.0044702827807799	-0.1598576025028392	0.872994	0.872994	chr4	110247498	0.0589887411464875	chr4:110247498:C:T
chr4:110247641	['C', 'T']	98663	35522.50005603962	-1683.1750938658429	-0.0003076896122784	0.0055497011203371	-0.055442555483024	0.955786	0.955786	chr4	110247641	0.0196393351536598	chr4:110247641:C:T
chr4:110248065	['TGCCCTA', 'T']	98663	35654.01876439025	-1638.006187613953	-0.0004914266272509	0.0055251000382089	-0.0889443854142895	0.929126	0.929126	chr4	110248065	0.031925386766152	chr4:110248065:TGCCCTA:T
chr4:110248074	['GGCT', 'G']	98663	35607.5787593011	-1625.657037745143	-0.0001477438634182	0.0055280656799936	-0.0267261411080758	0.978678	0.978678	chr4	110248074	0.0093601742089784	chr4:110248074:GGCT:G
chr4:110248079	['GCAGT', 'G']	98663	35604.935507776034	-1626.2878601560176	-0.0001840775588514	0.0055279268746425	-0.0332995647420409	0.973436	0.973436	chr4	110248079	0.0116925965430544	chr4:110248079:GCAGT:G
chr4:110248093	['T', 'A']	98663	35620.18300109613	-1618.0551231584334	9.730764242780164e-05	0.0055271792071033	0.0176052989747002	0.985954	0.985954	chr4	110248093	0.0061433467344375	chr4:110248093:T:A
chr4:110248094	['GGGTT', 'G']	98663	35642.958404772326	-1628.9640579511677	-0.0001436025935193	0.0055259326425225	-0.0259870329244244	0.979268	0.979268	chr4	110248094	0.0090984369066437	chr4:110248094:GGGTT:G
chr4:110248099	['G', 'A']	98663	35647.29818277754	-1623.578035354274	5.083468107492307e-05	0.005524152215553	0.0092022592954263	0.992658	0.992658	chr4	110248099	0.0032003530113028	chr4:110248099:G:A
chr4:110249026	['A', 'G']	98663	42237.705813776665	-1772.5460593841904	-0.0025696997249989	0.005187019195139	-0.4954097195952406	0.620312	0.620312	chr4	110249026	0.2073898172819565	chr4:110249026:A:G
chr4:110249506	['C', 'T']	98663	6509.857749619867	-90.10046426285652	-0.0089665115231334	0.0119556213830909	-0.7499828938891437	0.453267	0.453267	chr4	110249506	0.343645898500542	chr4:110249506:C:T
chr4:110250209	['G', 'A']	98663	24966.28959959453	-997.5025301762148	0.0042039060688997	0.0064031450698992	0.6565376893711299	0.51148	0.51148	chr4	110250209	0.2911713434952317	chr4:110250209:G:A
chr4:110250250	['T', 'C']	98663	24997.320573386583	-986.6919611025628	0.0044794898636881	0.006400182797451	0.6999003005776844	0.483991	0.483991	chr4	110250250	0.3151627141545097	chr4:110250250:T:C
chr4:110250599	['T', 'G']	98663	94331.78707580692	-2427.062692785605	-0.0020592452441313	0.0043142968057919	-0.4773072731961368	0.633144	0.633144	chr4	110250599	0.1984975043695334	chr4:110250599:T:G
chr4:110250744	['C', 'T']	98663	24605.48656238277	-1058.6512760328842	0.0038825224480148	0.0064491983443754	0.6020162880245321	0.547165	0.547165	chr4	110250744	0.2618816905149289	chr4:110250744:C:T
chr4:110250886	['T', 'A']	98663	24969.555426022613	-998.9945042786252	0.0042287395641744	0.0064027690583268	0.6604548009856674	0.508964	0.508964	chr4	110250886	0.29331293505866	chr4:110250886:T:A
chr4:110250893	['G', 'A']	98663	24996.800330467933	-991.495123999634	0.0042714891878112	0.0064000372613836	0.6674162998369513	0.504508	0.504508	chr4	110250893	0.2971319427505423	chr4:110250893:G:A
chr4:110251037	['T', 'C']	98663	25007.35040655353	-1005.2200266656364	0.003716374408032	0.0063990872051125	0.5807663325892506	0.561399	0.561399	chr4	110251037	0.2507283652941495	chr4:110251037:T:C
chr4:110251341	['A', 'C']	98663	5932.601299504324	-170.360491142015	-0.0137150851483958	0.0124539820799886	-1.10126103123543	0.270786	0.270786	chr4	110251341	0.5673737930146598	chr4:110251341:A:C
chr4:110251652	['G', 'A']	98663	161329.6218994232	-4960.483629658075	0.000561815897525	0.0055031562649857	0.102089759125987	0.918686	0.918686	chr4	110251652	0.0368329018560255	chr4:110251652:G:A
chr4:110252222	['A', 'G']	98663	96194.42453365776	-2521.9730174759843	-0.0028011908777539	0.004283687317836	-0.6539204824989533	0.513165	0.513165	chr4	110252222	0.2897429719877114	chr4:110252222:A:G
chr4:110252440	['A', 'C']	98663	127750.0754975213	-3613.475751665107	-0.0022315743231483	0.0044660080746423	-0.4996798675351829	0.617302	0.617302	chr4	110252440	0.2095023159576324	chr4:110252440:A:C
chr4:110253007	['C', 'T']	98663	33043.037794381526	-1419.1576102114043	0.0041934743960529	0.0056908597435648	0.7368788873763554	0.461198	0.461198	chr4	110253007	0.3361125847052812	chr4:110253007:C:T
chr4:110253497	['A', 'G']	98663	161325.4704556985	-4973.442687738161	0.0002345634153077	0.0055086455346725	0.0425809600257199	0.966036	0.966036	chr4	110253497	0.0150066889985565	chr4:110253497:A:G
chr4:110253904	['C', 'T']	98663	33079.27062998203	-1417.159593413014	0.004439505097542	0.0056990520131131	0.7789900999897862	0.435987	0.435987	chr4	110253904	0.3605264600718632	chr4:110253904:C:T
chr4:110254204	['AAC', 'A']	98663	32745.4822042929	-1464.397085668294	0.0043426644582834	0.0057160701258048	0.7597290380813796	0.447418	0.447418	chr4	110254204	0.3492865478580215	chr4:110254204:AAC:A
chr4:110254524	['G', 'A']	98663	33050.41911145813	-1414.029160782934	0.0044958648358457	0.0056919993039488	0.7898568843335456	0.429613	0.429613	chr4	110254524	0.3669225854489963	chr4:110254524:G:A
chr4:110255377	['C', 'G']	98663	30820.748608731803	-1192.741519431789	0.0004977576107756	0.0058765548640578	0.0847022825941776	0.932498	0.932498	chr4	110255377	0.0303520909829694	chr4:110255377:C:G
chr4:110255454	['G', 'A']	98663	33159.39392341928	-1371.4754317207817	0.0050420875957559	0.0056832844043826	0.887178475859434	0.374985	0.374985	chr4	110255454	0.4259861043990021	chr4:110255454:G:A
chr4:110255593	['C', 'T']	98663	31004.424571086547	-1164.8893136646882	0.0005925831643172	0.0058678290422622	0.100988484846646	0.91956	0.91956	chr4	110255593	0.0364199283956888	chr4:110255593:C:T
chr4:110255651	['C', 'G']	98663	156018.02099724242	-4722.5112713440585	0.0013752544782566	0.0052332837327458	0.262789970597491	0.792713	0.792713	chr4	110255651	0.100884019588901	chr4:110255651:C:G
chr4:110255731	['T', 'C']	98663	64661.46855555515	-2590.8903056303207	0.0034210334141228	0.004584105044798	0.7462816363697629	0.455499	0.455499	chr4	110255731	0.3415125721376539	chr4:110255731:T:C
chr4:110256094	['A', 'G']	98663	33053.65298102012	-1406.514677370016	0.0047653512367952	0.0056970177500426	0.8364641722872662	0.402896	0.402896	chr4	110256094	0.3948070443181277	chr4:110256094:A:G
chr4:110256635	['T', 'A']	98663	156930.85861852247	-4611.474248539442	0.0011404988850314	0.0052776337179834	0.2161004241626656	0.82891	0.82891	chr4	110256635	0.0814926209880001	chr4:110256635:T:A
chr4:110256867	['T', 'G']	98663	123357.63761164328	-3250.0763196663606	-0.0012899225531514	0.0044182601185545	-0.2919526054462841	0.770323	0.770323	chr4	110256867	0.1133271349520363	chr4:110256867:T:G
chr4:110257216	['T', 'C']	98663	30537.952284408035	-1192.767840496418	0.0007963386603555	0.0058947069644335	0.1350938503237415	0.892538	0.892538	chr4	110257216	0.0493732846398656	chr4:110257216:T:C
chr4:110257609	['G', 'A']	98663	89259.47354652935	-2107.49823581484	-0.0019272126027853	0.0043139442377721	-0.4467402675053228	0.655064	0.655064	chr4	110257609	0.1837162672005618	chr4:110257609:G:A
chr4:110257880	['C', 'T']	98663	123313.49721729432	-3256.2171824385914	-0.0014696386664591	0.0044132011751608	-0.3330096698810923	0.739128	0.739128	chr4	110257880	0.1312803452587921	chr4:110257880:C:T
chr4:110258003	['C', 'T']	98663	156487.61906741004	-4674.34640020537	0.0008821044690023	0.0052534621026801	0.1679091714685291	0.866655	0.866655	chr4	110258003	0.0621537530600665	chr4:110258003:C:T
chr4:110258913	['G', 'C']	98663	30739.60810988899	-1169.6204513258638	0.0008666686583524	0.0058794422688891	0.1474066108172187	0.882811	0.882811	chr4	110258913	0.0541322640813633	chr4:110258913:G:C
chr4:110259279	['G', 'C']	98663	33005.7049507761	-1426.4908537332858	0.0040181192617057	0.0056955930669482	0.7054786419035198	0.480514	0.480514	chr4	110259279	0.3182939544383658	chr4:110259279:G:C
chr4:110259472	['G', 'A']	98663	123309.99543790997	-3261.380280825557	-0.0016591198224747	0.004413759793585	-0.3758971715873802	0.706994	0.706994	chr4	110259472	0.150584271886196	chr4:110259472:G:A
chr4:110259661	['A', 'G']	98663	123353.01475614328	-3257.328867955875	-0.0014439531309834	0.0044153942151609	-0.327027001581292	0.743648	0.743648	chr4	110259661	0.1286325857339978	chr4:110259661:A:G
chr4:110259799	['A', 'G']	98663	33149.43149879342	-1410.4338134308816	0.0037669558376779	0.0056834470593676	0.662794215962502	0.507464	0.507464	chr4	110259799	0.2945947616037198	chr4:110259799:A:G
chr4:110260297	['C', 'T']	98663	89233.80189578264	-2103.857124393752	-0.0019570012895213	0.0043135696417442	-0.4536848717087067	0.650057	0.650057	chr4	110260297	0.1870485607415601	chr4:110260297:C:T
chr4:110260299	['T', 'G']	98663	122499.86558131524	-3367.315887405439	-0.0018660897855075	0.0044030064010719	-0.4238217289562149	0.671697	0.671697	chr4	110260299	0.172826591386219	chr4:110260299:T:G
chr4:110260301	['C', 'T']	98663	30831.3748846922	-1171.282815052834	0.000974042749081	0.0058748179078876	0.1657996493428873	0.868315	0.868315	chr4	110260301	0.0613226965461789	chr4:110260301:C:T
chr4:110260409	['C', 'T']	98663	30476.47115706249	-1213.6317276788548	0.0004569664728498	0.0058994556345216	0.0774590913398595	0.938258	0.938258	chr4	110260409	0.0276777239135016	chr4:110260409:C:T
chr4:110260566	['T', 'A']	98663	89232.47066813993	-2098.8939534127912	-0.0018526816130082	0.0043134203394304	-0.4295156667371873	0.667549	0.667549	chr4	110260566	0.1755168503400583	chr4:110260566:T:A
chr4:110261136	['G', 'A']	98663	122670.59657339816	-3356.011502296648	-0.0020926113041651	0.0044070144361229	-0.4748364986083747	0.634905	0.634905	chr4	110261136	0.1972912527589143	chr4:110261136:G:A
chr4:110261296	['A', 'C']	98663	36781.355180732666	-1664.172935150089	0.0028026682541396	0.0054533755459364	0.5139327432213947	0.6073	0.6073	chr4	110261296	0.2165967188774366	chr4:110261296:A:C
chr4:110261719	['A', 'G']	98663	122622.128246457	-3370.324213834266	-0.0023776922348752	0.0044057853381051	-0.5396750073842339	0.589422	0.589422	chr4	110261719	0.2295736582718238	chr4:110261719:A:G
chr4:110261726	['C', 'T']	98663	39428.1951241764	-1014.6638054084414	-0.0064350985825828	0.0053340287460985	-1.2064236787793283	0.227657	0.227657	chr4	110261726	0.6427189914588666	chr4:110261726:C:T
chr4:110261805	['T', 'C']	98663	122607.43563171766	-3375.6953375361027	-0.0024813388493009	0.004406571290448	-0.5630996722280788	0.573368	0.573368	chr4	110261805	0.2415665489396307	chr4:110261805:T:C
chr4:110262360	['C', 'T']	98663	87019.27313753734	-1926.677109280736	-0.0005528362794751	0.0043242726061634	-0.1278449186314406	0.898272	0.898272	chr4	110262360	0.0465921374836254	chr4:110262360:C:T
chr4:110263403	['C', 'T']	98663	120101.99336673637	-3294.191645050016	-0.0019037980065991	0.0043844841494413	-0.4342125417061364	0.664135	0.664135	chr4	110263403	0.177743631782944	chr4:110263403:C:T
chr4:110263775	['T', 'C']	98663	32996.02306319823	-1358.928031382007	-0.0018193392322984	0.0057108210885038	-0.3185775222342148	0.750048	0.750048	chr4	110263775	0.1249109426508552	chr4:110263775:T:C
chr4:110264037	['T', 'C']	98663	32996.682135652685	-1365.1834048118608	-0.0020270602794604	0.0057107961720252	-0.3549523075941883	0.722626	0.722626	chr4	110264037	0.1410864166215936	chr4:110264037:T:C
chr4:110264611	['T', 'C']	98663	32985.68057456233	-1364.3195594259869	-0.0020957779673505	0.0057117479221081	-0.3669241002808474	0.713676	0.713676	chr4	110264611	0.1464989077587233	chr4:110264611:T:C
chr4:110264884	['G', 'T']	98663	120212.58673790075	-3274.9512513102345	-0.002009048943227	0.0043854604451183	-0.4581158508597305	0.64687	0.64687	chr4	110264884	0.1891829897415223	chr4:110264884:G:T
chr4:110265013	['A', 'G']	98663	120211.27604208908	-3277.5111966504296	-0.0020842012152176	0.0043853881526553	-0.4752603743765866	0.634602	0.634602	chr4	110265013	0.1974985635189423	chr4:110265013:A:G
chr4:110265196	['C', 'T']	98663	5239.265513186969	-150.27077667418334	0.0118605689510582	0.0132321867069778	0.8963423214700957	0.370072	0.370072	chr4	110265196	0.4317137727960246	chr4:110265196:C:T
chr4:110265459	['C', 'T']	98663	156934.22156441343	-4623.470234884323	0.0007133724944217	0.0052783419881152	0.1351508666979076	0.892493	0.892493	chr4	110265459	0.0493951814603576	chr4:110265459:C:T
chr4:110265629	['C', 'T']	98663	87070.30008213091	-1926.3827122182647	-0.0006575148798387	0.0043240969860622	-0.1520583099680912	0.879141	0.879141	chr4	110265629	0.0559414655279436	chr4:110265629:C:T
chr4:110266527	['T', 'C']	98663	120218.45310630198	-3253.943127091771	-0.0016353836641026	0.0043871368632234	-0.3727678700456716	0.709322	0.709322	chr4	110266527	0.1491565700676798	chr4:110266527:T:C
chr4:110266770	['G', 'T']	98663	33086.05429052272	-1410.6217005787596	0.0045533531394433	0.0056894274734153	0.8003183379557239	0.423528	0.423528	chr4	110266770	0.3731178725976912	chr4:110266770:G:T
chr4:110267086	['T', 'C']	98663	6863.495536124312	-257.89330282267133	0.0045431603958964	0.0116045861105384	0.3914969782309315	0.695431	0.695431	chr4	110267086	0.1577459538183286	chr4:110267086:T:C
chr4:110267259	['A', 'G']	98663	33292.47283253402	-1696.7481847936265	-0.001035780522954	0.0056913750714262	-0.1819912604520241	0.85559	0.85559	chr4	110267259	0.0677343000357583	chr4:110267259:A:G
chr4:110267325	['C', 'T']	98663	33363.50305673315	-1316.1754024254362	-0.0022349891337235	0.0057020486298684	-0.3919624820483245	0.695087	0.695087	chr4	110267325	0.1579608338915424	chr4:110267325:C:T
chr4:110267895	['G', 'A']	98663	33284.75923560421	-1311.5757630728947	0.0055768261775531	0.005670954511263	0.9834016771739325	0.325412	0.325412	chr4	110267895	0.4875664359176279	chr4:110267895:G:A
chr4:110269104	['G', 'A']	98663	150111.51496872428	-5804.637766411704	-0.0056405752891802	0.0049865275943421	-1.1311629550752214	0.257989	0.257989	chr4	110269104	0.5883988108629101	chr4:110269104:G:A
chr4:110269512	['T', 'G']	98663	33179.38951177973	-1415.6666999036602	-0.0020965133764172	0.0056930556764267	-0.3682580138989836	0.712682	0.712682	chr4	110269512	0.1471042099127321	chr4:110269512:T:G
chr4:110270053	['A', 'G']	98663	116880.98614422162	-4401.7186231790365	-0.0024765960559282	0.0043271658903229	-0.5723367485094111	0.567095	0.567095	chr4	110270053	0.2463441818128944	chr4:110270053:A:G
chr4:110270213	['TC', 'T']	98663	40221.67602177904	-1088.326046221488	-0.0072562432192065	0.0052898081366081	-1.3717403413915494	0.170147	0.170147	chr4	110270213	0.7691757038995367	chr4:110270213:TC:T
chr4:110270602	['T', 'G']	98663	75891.21961785201	-3379.8141712507368	0.0025754021842428	0.0044101900547974	0.583966258198164	0.559244	0.559244	chr4	110270602	0.2523986666517523	chr4:110270602:T:G
chr4:110270834	['G', 'A']	98663	33031.01743520086	-1431.4859782237213	-0.0023421528490142	0.0057032467452564	-0.4106700890965867	0.681315	0.681315	chr4	110270834	0.1666520494203315	chr4:110270834:G:A
chr4:110271963	['G', 'A']	98663	54283.60398243577	-1769.098013361326	-0.0086711183339496	0.0047640348111888	-1.82012069130656	0.0687437	0.0687437	chr4	110271963	1.162767096488314	chr4:110271963:G:A
chr4:110271985	['T', 'C']	98663	45934.25116028728	-935.0659916698348	0.0057778470373252	0.0050450708920419	1.1452459560953163	0.25211	0.25211	chr4	110271985	0.5984099275933441	chr4:110271985:T:C
chr4:110273118	['A', 'T']	98663	33073.39733749707	-1400.2058502420682	-0.0020632877645594	0.0057025073309712	-0.3618211507337062	0.717486	0.717486	chr4	110273118	0.144186568715316	chr4:110273118:A:T
chr4:110273369	['A', 'G']	98663	61796.153048397246	-2758.921198267557	0.0044419076362631	0.0046051189117413	0.9645587272324072	0.334768	0.334768	chr4	110273369	0.4752560622905377	chr4:110273369:A:G
chr4:110273454	['C', 'T']	98663	46284.91330440778	-885.8929464367975	0.005920149982749	0.0050218479304437	1.178878784213976	0.238449	0.238449	chr4	110273454	0.6226044945569859	chr4:110273454:C:T
chr4:110273959	['G', 'A']	98663	46281.01061532374	-884.1587118062844	0.0059314961229108	0.0050221406292352	1.1810693010828943	0.237578	0.237578	chr4	110273959	0.6241937780046747	chr4:110273959:G:A
chr4:110273971	['G', 'A']	98663	133810.2621227329	-4030.588747207182	-0.0046048043755278	0.0045665907972435	-1.0083680758756317	0.31328	0.31328	chr4	110273971	0.5040673298769562	chr4:110273971:G:A
chr4:110274031	['T', 'C']	98663	195343.93973241435	-6811.755640767016	0.0035350580145117	0.0218944885651959	0.1614588074978442	0.871732	0.871732	chr4	110274031	0.0596170114098369	chr4:110274031:T:C
chr4:110274552	['C', 'T']	98663	133597.95717138547	-4048.9819020318537	-0.0046235700076733	0.004562451943127	-1.01339588127352	0.310874	0.310874	chr4	110274552	0.5074155987310318	chr4:110274552:C:T
chr4:110275381	['G', 'A']	98663	26952.82452939208	-1273.770241041048	0.0002945539715461	0.0061975675453371	0.0475273515603404	0.962093	0.962093	chr4	110275381	0.0167829451818864	chr4:110275381:G:A
chr4:110275607	['C', 'G']	98663	87124.56786467625	-3151.686153316913	-0.0079061466488944	0.0042819102052312	-1.8464064564538047	0.0648362	0.0648362	chr4	110275607	1.1881824467444395	chr4:110275607:C:G
chr4:110275686	['C', 'T']	98663	53132.30978718227	-1832.0469393090648	-0.0074255856038355	0.0047878118123322	-1.5509351442571435	0.12092	0.12092	chr4	110275686	0.9175018614942204	chr4:110275686:C:T
chr4:110276412	['C', 'T']	98663	2576.078329616866	-105.78052384804366	-0.01372094480949	0.0187530609374145	-0.7316642789825955	0.464375	0.464375	chr4	110276412	0.3331311688953495	chr4:110276412:C:T
chr4:110276446	['C', 'T']	98663	33440.11758682913	-1383.4137555194277	-0.0033294273790862	0.0056802268981042	-0.5861433775114451	0.557781	0.557781	chr4	110276446	0.2535362834290472	chr4:110276446:C:T
chr4:110276585	['A', 'T']	98663	33435.76110536666	-1378.1047176989264	-0.003163753245408	0.0056804436631818	-0.5569553071908967	0.577559	0.577559	chr4	110276585	0.2384036442226201	chr4:110276585:A:T
chr4:110277078	['C', 'T']	98663	46496.36781865556	-911.9225952326282	0.0048233941330909	0.005015008722329	0.961791773484874	0.336157	0.336157	chr4	110277078	0.4734578407391085	chr4:110277078:C:T
chr4:110277095	['A', 'G']	98663	46488.42367932847	-896.1292726769586	0.0051517132085591	0.005016157407329	1.0270238332297923	0.304412	0.304412	chr4	110277095	0.5165382315628921	chr4:110277095:A:G
chr4:110277097	['C', 'G']	98663	33113.38366399366	-1410.1006179006845	-0.003041752688723	0.0056997398137835	-0.5336651826399708	0.593574	0.593574	chr4	110277097	0.226525130478064	chr4:110277097:C:G
chr4:110277172	['C', 'T']	98663	22131.018782816715	-1160.5404046803285	0.0004058501219269	0.0067645544217973	0.0599965787279668	0.952158	0.952158	chr4	110277172	0.0212909793102881	chr4:110277172:C:T
chr4:110277484	['G', 'A']	98663	26862.356219651883	-1269.0175186994325	0.0002991204173669	0.0062052458925449	0.0482044422649362	0.961553	0.961553	chr4	110277484	0.0170267728158564	chr4:110277484:G:A
chr4:110277761	['A', 'G']	98663	150897.17652067263	-5701.132893895554	-0.0054101791893001	0.0050183727244936	-1.0780744050544877	0.281003	0.281003	chr4	110277761	0.5512890435237783	chr4:110277761:A:G
chr4:110277768	['T', 'G']	98663	86999.75395361093	-3154.7394359248283	-0.0080767934688741	0.0042818204776406	-1.8862989494890217	0.0592576	0.0592576	chr4	110277768	1.2272559419188025	chr4:110277768:T:G
chr4:110278754	['C', 'G']	98663	33730.786302952896	-1340.0865930677735	-0.0021643225438016	0.0056613045939998	-0.3823010240599958	0.702239	0.702239	chr4	110278754	0.1535150549412174	chr4:110278754:C:G
chr4:110278850	['T', 'C']	98663	26937.53601992078	-1266.7039143722682	0.0004260776924673	0.0062085285209287	0.0686278062557125	0.945286	0.945286	chr4	110278850	0.0244367741044028	chr4:110278850:T:C
chr4:110278868	['G', 'A']	98663	33111.43085581021	-1401.384967346441	-0.0028222999434001	0.0057014932489307	-0.4950106612735969	0.620594	0.620594	chr4	110278868	0.2071924275586334	chr4:110278868:G:A
chr4:110278901	['G', 'A']	98663	59369.29038342575	-2655.342920454758	0.0056654834401458	0.0046515939033184	1.2179660473164196	0.22324	0.22324	chr4	110278901	0.6512279861553771	chr4:110278901:G:A
chr4:110279161	['A', 'G']	98663	33420.855811737005	-1375.1202545161104	-0.003117664606352	0.0056826462449631	-0.5486290140118141	0.583261	0.583261	chr4	110279161	0.2341370618882559	chr4:110279161:A:G
chr4:110279162	['T', 'G']	98663	33419.451911476994	-1376.0255645910695	-0.0031265711128245	0.0056823951523977	-0.5502206426994586	0.582169	0.582169	chr4	110279162	0.234950924090239	chr4:110279162:T:G
chr4:110279285	['G', 'A']	98663	4218.171013288194	78.88527897012413	-0.0139866100864996	0.0149469308618179	-0.9357513067935956	0.349404	0.349404	chr4	110279285	0.4566721274928019	chr4:110279285:G:A
chr4:110279810	['G', 'T']	98663	33090.05538545765	-1407.7117139349202	-0.0030189046102643	0.0057018333304577	-0.5294620932074906	0.596486	0.596486	chr4	110279810	0.2243997451103179	chr4:110279810:G:T
chr4:110279873	['C', 'T']	98663	2582.1308560887105	6.994262672642654	-0.0212984979057147	0.0188225809329647	-1.1315397171922277	0.257831	0.257831	chr4	110279873	0.5886648669688648	chr4:110279873:C:T
chr4:110279981	['G', 'A']	98663	27037.192286250065	-1269.7648444346016	-0.000647267153545	0.0061872232251778	-0.1046135123929511	0.916683	0.916683	chr4	110279981	0.0377808226202993	chr4:110279981:G:A
chr4:110280653	['G', 'A']	98663	33319.701697835895	-1402.9952714524334	-0.003460999621697	0.0056872657552761	-0.6085524697850174	0.542823	0.542823	chr4	110280653	0.2653417590936137	chr4:110280653:G:A
chr4:110280654	['C', 'T']	98663	33316.065130565235	-1404.1691794322153	-0.0034892268355194	0.005687721616791	-0.6134665285338056	0.539569	0.539569	chr4	110280654	0.2679530099187433	chr4:110280654:C:T
chr4:110281321	['T', 'C']	98663	150984.01510451513	-5705.72402631644	-0.0053421367380789	0.0050220981614067	-1.06372606954034	0.287455	0.287455	chr4	110281321	0.5414301328224103	chr4:110281321:T:C
chr4:110282033	['G', 'A']	98663	151049.05262143994	-5698.430671326734	-0.0051519813723669	0.0050243163053758	-1.02540944065454	0.305173	0.305173	chr4	110282033	0.5154538929639441	chr4:110282033:G:A
chr4:110282192	['T', 'C']	98663	52996.11428223822	-1834.794612783252	-0.0076590416250738	0.0047936014688005	-1.5977635343536862	0.110099	0.110099	chr4	110282192	0.9582166255918648	chr4:110282192:T:C
chr4:110282396	['G', 'A']	98663	52901.01300755311	-1835.142452310809	-0.0076924645391803	0.0047974178522689	-1.6034593558579149	0.108836	0.108836	chr4	110282396	0.9632274280265144	chr4:110282396:G:A
chr4:110283291	['G', 'A']	98663	26809.29253894842	-1252.8946998862025	0.0007685344670342	0.0062108104114725	0.1237414147459032	0.90152	0.90152	chr4	110283291	0.0450246341181846	chr4:110283291:G:A
chr4:110283867	['C', 'T']	98663	3832.1553634235097	39.95028820855002	-0.0100547636154664	0.0155950360807284	-0.6447412858436157	0.519096	0.519096	chr4	110283867	0.28475231765288	chr4:110283867:C:T
chr4:110284029	['G', 'T']	98663	35881.81888957597	-1495.4388086014928	0.0051011951728777	0.005511882274875	0.925490588964629	0.354713	0.354713	chr4	110284029	0.4501228946269985	chr4:110284029:G:T
chr4:110284976	['G', 'A']	98663	40031.30327943635	-1610.0341165236616	0.0051146748077683	0.0052868931548406	0.9674254156404534	0.333334	0.333334	chr4	110284976	0.4771203861315672	chr4:110284976:G:A
chr4:110285120	['C', 'T']	98663	2655.215295727536	11.816575288348634	-0.0199317250900807	0.0185679505095435	-1.0734477711924226	0.283073	0.283073	chr4	110285120	0.5481015524300736	chr4:110285120:C:T
chr4:110286082	['C', 'T']	98663	67997.44592428787	-2428.733200401988	0.0036003208439422	0.0045026299823816	0.7996039776819122	0.423942	0.423942	chr4	110286082	0.3726935556783654	chr4:110286082:C:T
chr4:110287203	['G', 'A']	98663	26930.0942543184	-1264.3578185275942	0.0001380295956549	0.006194844258334	0.0222813665523896	0.982224	0.982224	chr4	110287203	0.0077894583736022	chr4:110287203:G:A
chr4:110287652	['G', 'A']	98663	25150.588453545548	-1131.649192237424	-0.0002104188582929	0.0063974220164368	-0.0328911955084914	0.973761	0.973761	chr4	110287652	0.0115476233247008	chr4:110287652:G:A
chr4:110289561	['C', 'T']	98663	52530.353670534045	-1807.36371355656	-0.0092119389558169	0.0048444787088528	-1.9015335827532769	0.0572351	0.0572351	chr4	110289561	1.2423375540536226	chr4:110289561:C:T
chr4:110289620	['C', 'T']	98663	22859.80444106462	-1151.9878803072224	0.000565658643247	0.0066639562177293	0.0848833072675515	0.932354	0.932354	chr4	110289620	0.0304191616196938	chr4:110289620:C:T
chr4:110290078	['T', 'C']	98663	22885.17515332759	-1158.2488585872604	0.0002802683029137	0.0066599734868834	0.0420824952930774	0.966433	0.966433	chr4	110290078	0.0148282489700323	chr4:110290078:T:C
chr4:110290116	['A', 'G']	98663	67307.41926882675	-2934.912379783756	0.004214333683714	0.0045066685542669	0.9351328221650416	0.349722	0.349722	chr4	110290116	0.4562770466210576	chr4:110290116:A:G
chr4:110290296	['A', 'G']	98663	147330.89238395492	-5636.343687795495	-0.0038798983967824	0.0048797832481783	-0.7950964621698785	0.426559	0.426559	chr4	110290296	0.3700208903996532	chr4:110290296:A:G
chr4:110290321	['T', 'C']	98663	51975.69680748602	-1783.379057301309	-0.0087776933621455	0.0048271836674658	-1.8183881051192043	0.0690079	0.0690079	chr4	110290321	1.1611011885379052	chr4:110290321:T:C
chr4:110291245	['C', 'T']	98663	37159.41574241164	-1479.488326788232	0.006895176596498	0.005436602652806	1.2682877592570116	0.204698	0.204698	chr4	110291245	0.6888864005871624	chr4:110291245:C:T
chr4:110291441	['G', 'A']	98663	37176.27520806089	-1486.9213581865288	0.0065038825203038	0.0054355190584597	1.196552242822398	0.231484	0.231484	chr4	110291441	0.6354790217166535	chr4:110291441:G:A
chr4:110291695	['C', 'A']	98663	51983.95702816128	-1784.040721743275	-0.0088176976738482	0.0048263951770689	-1.8269738283642152	0.0677067	0.0677067	chr4	110291695	1.169368353042272	chr4:110291695:C:A
chr4:110291937	['T', 'G']	98663	51994.3778548186	-1777.2874065088647	-0.0086317697941645	0.0048259536783472	-1.7886143070317977	0.07368	0.07368	chr4	110291937	1.1326503828112076	chr4:110291937:T:G
chr4:110292045	['T', 'A']	98663	150068.21018113996	-5590.6757226940645	-0.0048460128158807	0.0049785613870824	-0.9733761299909628	0.330369	0.330369	chr4	110292045	0.4810007112323213	chr4:110292045:T:A
chr4:110292168	['C', 'T']	98663	37160.76643386415	-1480.6269045639426	0.0068433237927812	0.005436351887128	1.2588081005176666	0.208103	0.208103	chr4	110292168	0.6817216589808068	chr4:110292168:C:T
chr4:110292451	['T', 'C']	98663	52010.27150720201	-1788.5143924668482	-0.008939884848061	0.0048254025167761	-1.8526713195387128	0.0639325	0.0639325	chr4	110292451	1.194278312694615	chr4:110292451:T:C
chr4:110293133	['G', 'A']	98663	51933.000983334015	-1784.955618838097	-0.008709978387599	0.0048274938747011	-1.8042443167549904	0.0711961	0.0711961	chr4	110293133	1.14754379561692	chr4:110293133:G:A
chr4:110293264	['G', 'A']	98663	22889.39197421369	-1157.195445679827	0.0003324962749494	0.0066603636314926	0.0499216399202728	0.960185	0.960185	chr4	110293264	0.0176450828577011	chr4:110293264:G:A
chr4:110293369	['A', 'G']	98663	150087.775813482	-5598.621403693016	-0.0049700956773785	0.0049794727786926	-0.9981168485639128	0.318225	0.318225	chr4	110293369	0.4972657048416841	chr4:110293369:A:G
chr4:110293570	['A', 'G']	98663	74905.01681975789	-2949.157797945424	-0.0072182121598829	0.0043675214876364	-1.652702151624471	0.0983947	0.0983947	chr4	110293570	1.0070282940762274	chr4:110293570:A:G
chr4:110294056	['T', 'A']	98663	147584.916973328	-5598.757862948932	-0.0035054177507653	0.0048893516782413	-0.7169493997261771	0.473407	0.473407	chr4	110294056	0.3247653246940138	chr4:110294056:T:A
chr4:110294480	['G', 'C']	98663	2506.8039496105143	3.4293252442014253	-0.0184839526063399	0.0190940868885752	-0.9680459041694004	0.333024	0.333024	chr4	110294480	0.4775244671183718	chr4:110294480:G:C
chr4:110295173	['C', 'T']	98663	147324.85068075143	-5613.154561473512	-0.0033959740107415	0.0048795612905397	-0.6959588800176475	0.486456	0.486456	chr4	110295173	0.3129564356040185	chr4:110295173:C:T
chr4:110295431	['G', 'T']	98663	147301.91576365166	-5625.112044586332	-0.0036201693735911	0.004879101801976	-0.741974551981066	0.458105	0.458105	chr4	110295431	0.3390349680786224	chr4:110295431:G:T
chr4:110295832	['C', 'T']	98663	22892.16011879421	-1140.9612049703228	0.000794834362134	0.0066596014863119	0.1193516404499139	0.904997	0.904997	chr4	110295832	0.043352860447399	chr4:110295832:C:T
chr4:110296135	['G', 'A']	98663	51986.6458702947	-1775.3857604446218	-0.008636059322895	0.0048266519486401	-1.7892442659612284	0.0735786	0.0735786	chr4	110296135	1.1332484798653026	chr4:110296135:G:A
chr4:110296528	['T', 'A']	98663	22905.64320833714	-1149.165112828216	0.0004408028746552	0.0066585077617668	0.0662014508996026	0.947218	0.947218	chr4	110296528	0.0235500576372052	chr4:110296528:T:A
chr4:110296551	['A', 'T']	98663	22909.430361651	-1142.5614571402612	0.0007782393855712	0.0066581317027665	0.1168855499280472	0.906951	0.906951	chr4	110296551	0.0424161760098757	chr4:110296551:A:T
chr4:110297544	['G', 'A']	98663	26862.900846469667	-1242.1334516639752	0.0014259691522747	0.0062036184345581	0.2298608735075058	0.8182	0.8182	chr4	110297544	0.087140524837645	chr4:110297544:G:A
chr4:110297561	['A', 'G']	98663	22905.48238180197	-1149.4006750141702	0.0005176148375387	0.0066583128631824	0.0777396388807308	0.938035	0.938035	chr4	110297561	0.027780956905279	chr4:110297561:A:G
chr4:110299051	['A', 'G']	98663	23060.804796707584	-1135.2184981879825	0.0001321508140879	0.0066368572705513	0.0199116552761127	0.984114	0.984114	chr4	110299051	0.0069545898783881	chr4:110299051:A:G
chr4:110299555	['C', 'A']	98663	22826.39578686996	-1143.6115159694232	0.0005411996136446	0.0066686213547824	0.0811561468033404	0.935318	0.935318	chr4	110299555	0.0290407076673497	chr4:110299555:C:A
chr4:110299893	['C', 'T']	98663	22393.631534664	-1121.5380336195612	0.003171570952221	0.0067304293189585	0.4712286247902821	0.637479	0.637479	chr4	110299893	0.195534117300812	chr4:110299893:C:T
chr4:110300333	['C', 'T']	98663	22853.81338985112	-1133.7447415037311	0.000714626396983	0.0066661405195543	0.1072024201840292	0.914629	0.914629	chr4	110300333	0.0387550326291762	chr4:110300333:C:T
chr4:110300484	['C', 'T']	98663	35371.68808292292	-1387.7807475124978	0.0063863662900946	0.0055546777181371	1.1497276015207754	0.250259	0.250259	chr4	110300484	0.6016102951471316	chr4:110300484:C:T
chr4:110300523	['C', 'T']	98663	23176.22695546532	-1146.360562146708	0.0003848731886598	0.0066814131856175	0.0576035604994885	0.954065	0.954065	chr4	110300523	0.0204220360090256	chr4:110300523:C:T
chr4:110301063	['A', 'T']	98663	22848.863283388426	-1132.764355131059	0.0006807599881993	0.0066653895865349	0.1021335631415386	0.918651	0.918651	chr4	110301063	0.0368494478754748	chr4:110301063:A:T
chr4:110301375	['C', 'A']	98663	22917.34241686944	-1135.298856516353	0.0003290332308466	0.0066565132903818	0.0494302672424779	0.960577	0.960577	chr4	110301375	0.0174678162944625	chr4:110301375:C:A
chr4:110301423	['TC', 'T']	98663	58280.94909566487	-1446.3064337008343	-0.0094291920932744	0.0047114311171344	-2.001343510888331	0.0453581	0.0453581	chr4	110301423	1.3433451458434982	chr4:110301423:TC:T
chr4:110301891	['C', 'T']	98663	35311.01053229127	-1350.65536196508	0.007193903487942	0.0055444722257861	1.2974911217851792	0.194465	0.194465	chr4	110301891	0.7111585520486465	chr4:110301891:C:T
chr4:110303122	['G', 'C']	98663	26875.9964217654	-1235.1004939513818	0.0017823249702218	0.0062026631533663	0.287348341535295	0.773846	0.773846	chr4	110303122	0.111345457927788	chr4:110303122:G:C
chr4:110303718	['C', 'T']	98663	58158.43144748444	-1458.600692974698	-0.0094718414269759	0.0047138806690609	-2.009351125314508	0.0445026	0.0445026	chr4	110303718	1.3516146152512625	chr4:110303718:C:T
chr4:110303794	['A', 'G']	98663	3698.1874151107854	138.79162918268608	-0.0042326046252596	0.0159519688428293	-0.2653343086964656	0.790752	0.790752	chr4	110303794	0.1019597009767474	chr4:110303794:A:G
chr4:110303891	['T', 'C']	98663	151064.7800697387	-5228.8830809423125	-0.0055296561146195	0.0049962274538322	-1.1067662883078346	0.268398	0.268398	chr4	110303891	0.5712207246885894	chr4:110303891:T:C
chr4:110304056	['A', 'G']	98663	35583.377049180344	-1387.401913360468	0.0070407338849597	0.0055290022047102	1.273418534534415	0.202873	0.202873	chr4	110304056	0.6927757485865138	chr4:110304056:A:G
chr4:110304181	['C', 'T']	98663	92584.21326317498	-3782.7564966691552	0.0039332995048053	0.0042930308595708	0.9162057375004576	0.359561	0.359561	chr4	110304181	0.4442274203963401	chr4:110304181:C:T
chr4:110304402	['C', 'T']	98663	22393.588793383067	-1124.45833980184	0.0032259234908277	0.0067307991859616	0.4792779284748314	0.631742	0.631742	chr4	110304402	0.1994602490168386	chr4:110304402:C:T
chr4:110304705	['A', 'T']	98663	2607.0792722481247	2.505229225301367	-0.025507114678866	0.0187428276266294	-1.3609000299733849	0.173548	0.173548	chr4	110304705	0.7605803868555405	chr4:110304705:A:T
chr4:110304764	['T', 'A']	98663	154424.78209039953	-5103.34752196657	-0.0059165907175736	0.0051451557334111	-1.1499342340899463	0.250174	0.250174	chr4	110304764	0.6017578275093731	chr4:110304764:T:A
chr4:110305862	['CTGAG', 'C']	98663	22891.78423938936	-1148.959112124027	0.0004930604589081	0.006660735281735	0.0740249293888316	0.940991	0.940991	chr4	110305862	0.0264145303124125	chr4:110305862:CTGAG:C
chr4:110306153	['A', 'C']	98663	37434.93248859604	-1495.4453364262654	0.0056142940379434	0.0054260002512862	1.0347021337886046	0.300811	0.300811	chr4	110306153	0.521706286591189	chr4:110306153:A:C
chr4:110306437	['G', 'C']	98663	4158.210727969349	211.779320450788	-0.0200753834834196	0.0153101067088158	-1.3112503959139568	0.189776	0.189776	chr4	110306437	0.7217587114377773	chr4:110306437:G:C
chr4:110306521	['G', 'A']	98663	89293.05595547082	-2728.326755020824	-0.0069210630365475	0.0042883286655234	-1.6139301756860145	0.106546	0.106546	chr4	110306521	0.9724628501312544	chr4:110306521:G:A
chr4:110306641	['C', 'CA']	98663	4149.210271848202	212.83126425827643	-0.0196550857445951	0.0153261172062365	-1.2824569641550791	0.199685	0.199685	chr4	110306641	0.6996545573721539	chr4:110306641:C:CA
chr4:110306660	['G', 'A']	98663	57970.400954920085	-1471.1002388074924	-0.0098219484332334	0.0047178717102535	-2.0818600073179336	0.0373578	0.0373578	chr4	110306660	1.4276187072811517	chr4:110306660:G:A
chr4:110306757	['A', 'G']	98663	4148.378413444969	214.09600267073623	-0.0195693488494503	0.015329541986188	-1.2765775303060205	0.201754	0.201754	chr4	110306757	0.6951778461439007	chr4:110306757:A:G
chr4:110307434	['C', 'T']	98663	2962.8408374309342	94.23153500198222	-0.0085538345793348	0.0177249971699184	-0.4825859489473886	0.629391	0.629391	chr4	110307434	0.2010794715884847	chr4:110307434:C:T
chr4:110308155	['T', 'C']	98663	150061.8562131257	-5413.039356224471	-0.0050707121850662	0.0049654509613217	-1.0211987238549642	0.307163	0.307163	chr4	110308155	0.5126310993944279	chr4:110308155:T:C
chr4:110308365	['G', 'A']	98663	68768.51611496933	-2789.781863485988	0.0035335926937762	0.0044873060183406	0.7874641665475092	0.431012	0.431012	chr4	110308365	0.3655106382818813	chr4:110308365:G:A
chr4:110308839	['C', 'A']	98663	145402.79075591057	-4395.428174310554	-0.000888003188538	0.0048499359233596	-0.1830958599393117	0.854723	0.854723	chr4	110308839	0.06817460932191	chr4:110308839:C:A
chr4:110309136	['G', 'T']	98663	19752.80593912849	-857.3003424203553	0.0032742343261438	0.007096997410988	0.4613548711564205	0.644545	0.644545	chr4	110309136	0.1907467562478207	chr4:110309136:G:T
chr4:110309412	['C', 'T']	98663	66264.52174397968	-2830.9942893802545	0.0030796110432997	0.0045231417931485	0.6808566222629864	0.495964	0.495964	chr4	110309412	0.3045498460274652	chr4:110309412:C:T
chr4:110310680	['C', 'T']	98663	38791.93176081823	-1617.6684807928095	0.0048190748625233	0.005353567577295	0.9001613957319766	0.368037	0.368037	chr4	110310680	0.4341085180436747	chr4:110310680:C:T
chr4:110310826	['C', 'T']	98663	121347.1384763546	-3790.922949789848	-0.004383174141616	0.0043634084263225	-1.004529879709242	0.315126	0.315126	chr4	110310826	0.5015157631519346	chr4:110310826:C:T
chr4:110311860	['G', 'A']	98663	121014.07771301136	-3811.20517678685	-0.0043450795890329	0.0043581118303764	-0.9970096588039244	0.318762	0.318762	chr4	110311860	0.4965334569558368	chr4:110311860:G:A
chr4:110312094	['C', 'T']	98663	29708.71001682648	-1361.9150688700915	-0.0019608102382184	0.0059487482289181	-0.3296172846392377	0.74169	0.74169	chr4	110312094	0.1297775764204508	chr4:110312094:C:T
chr4:110312157	['G', 'A']	98663	121022.47861705364	-3806.393283267601	-0.0042641229314433	0.0043584904387444	-0.9783485799435968	0.327904	0.327904	chr4	110312157	0.4842532854735688	chr4:110312157:G:A
chr4:110312255	['T', 'C']	98663	121032.98808811758	-3814.271040260882	-0.0043952105078839	0.0043587695042524	-1.0083603878562215	0.313284	0.313284	chr4	110312255	0.5040617847836293	chr4:110312255:T:C
chr4:110313532	['C', 'T']	98663	155476.18247612874	-5269.809127447511	-0.0090146724073695	0.0051915451466537	-1.7364141412080534	0.0824938	0.0824938	chr4	110313532	1.0835786905648668	chr4:110313532:C:T
chr4:110314041	['G', 'A']	98663	117715.8966628822	-3726.283382026974	-0.007971848398555	0.004324516785998	-1.8434078980491928	0.0652725	0.0652725	chr4	110314041	1.1852697530859737	chr4:110314041:G:A
chr4:110314142	['T', 'C']	98663	80591.33668886792	-2430.8284689552406	-0.0075682741699146	0.004339765799665	-1.7439360830252078	0.0811734	0.0811734	chr4	110314142	1.0905862629485794	chr4:110314142:T:C
chr4:110315153	['G', 'A']	98663	40537.44995944849	-708.799964199119	-0.0097202955304759	0.005355855655079	-1.814891243616312	0.0695437	0.0695437	chr4	110315153	1.1577422068532803	chr4:110315153:G:A
chr4:110315716	['G', 'A']	98663	40127.69400602136	-1709.4023714744285	-0.001934665599058	0.0052824274692865	-0.3662455585631189	0.714183	0.714183	chr4	110315716	0.1461904917154324	chr4:110315716:G:A
chr4:110315771	['T', 'C']	98663	4631.643042543699	-85.09154256773606	-0.0042990843507864	0.0140374762605262	-0.3062576399773248	0.759409	0.759409	chr4	110315771	0.119524260202311	chr4:110315771:T:C
chr4:110315980	['G', 'A']	98663	74490.2198460743	-3083.3999681020982	0.0025562376671806	0.0044173843101919	0.5786767660859301	0.562809	0.562809	chr4	110315980	0.2496389662851154	chr4:110315980:G:A
chr4:110316593	['T', 'C']	98663	43841.66458500187	-723.3553153817521	-0.0087382211393586	0.0052108550176521	-1.6769265523138432	0.09356	0.09356	chr4	110316593	1.0289097868628845	chr4:110316593:T:C
chr4:110316594	['T', 'A']	98663	3157.2240005676285	12.83260416563028	-0.0084207028574925	0.0170430096300719	-0.4940854368018667	0.621247	0.621247	chr4	110316594	0.2067356954603684	chr4:110316594:T:A
chr4:110316878	['A', 'C']	98663	103542.89028333928	-3490.57375689308	-0.0018932200999775	0.0042595627979191	-0.4444634789519661	0.656709	0.656709	chr4	110316878	0.1826270317959241	chr4:110316878:A:C
chr4:110316880	['A', 'C']	98663	153262.7669829107	-4981.886345209176	-0.0046487334763253	0.0050916286341893	-0.9130150312043565	0.361237	0.361237	chr4	110316880	0.4422077731069612	chr4:110316880:A:C
chr4:110316883	['C', 'T']	98663	43553.41436144872	-1482.5523754805213	0.0002158276686044	0.0051417372400442	0.0419756316840869	0.966518	0.966518	chr4	110316883	0.0147900534534511	chr4:110316883:C:T
chr4:110317280	['T', 'C']	98663	157567.56730730244	-5315.384868624717	-0.0066834065267668	0.0052817813574103	-1.2653697823727574	0.205742	0.205742	chr4	110317280	0.6866770427421915	chr4:110317280:T:C
chr4:110317377	['GA', 'G']	98663	75831.57001582281	-2160.66357098863	-0.0054709011506504	0.0043984644020243	-1.243820718006156	0.213569	0.213569	chr4	110317377	0.6704617858475673	chr4:110317377:GA:G
chr4:110317734	['T', 'C']	98663	80906.54429737297	-3045.851509742928	0.0020475241374956	0.0043438100587294	0.4713659459811997	0.63738	0.63738	chr4	110317734	0.1956015681385829	chr4:110317734:T:C
chr4:110317858	['G', 'A']	98663	72491.22524202948	-2207.6536274238	-0.0061547450281413	0.0044370567939017	-1.3871233373889609	0.165407	0.165407	chr4	110317858	0.7814461151157277	chr4:110317858:G:A
chr4:110318304	['T', 'A']	98663	74535.8209630005	-2433.708327081072	-0.0066400702190279	0.0044087314546281	-1.506118094822356	0.13204	0.13204	chr4	110318304	0.8792944843417261	chr4:110318304:T:A
chr4:110318587	['G', 'A']	98663	74734.8770958782	-2428.5003769557934	-0.0067720813059658	0.0044074493849838	-1.536508015052515	0.124417	0.124417	chr4	110318587	0.9051202747756466	chr4:110318587:G:A
chr4:110318922	['C', 'T']	98663	79282.10694189573	-2873.8525086799145	0.0047118790830742	0.0043528903739813	1.0824713416259326	0.279046	0.279046	chr4	110318922	0.5543241985204739	chr4:110318922:C:T
chr4:110318941	['A', 'G']	98663	48435.25473457966	-1301.217894300271	-0.00924982962193	0.0049930760433535	-1.8525312936587104	0.0639526	0.0639526	chr4	110318941	1.1941417945363912	chr4:110318941:A:G
chr4:110319362	['C', 'T']	98663	78451.08340514396	-2975.4431654625523	0.0050662997014233	0.0043597734781653	1.162055718444171	0.245216	0.245216	chr4	110319362	0.6104511961234078	chr4:110319362:C:T
chr4:110319551	['C', 'G']	98663	33283.37344024003	-1098.5121164987634	0.0055233356137482	0.0056984147668324	0.9692758143715344	0.33241	0.33241	chr4	110319551	0.4783259196668278	chr4:110319551:C:G
chr4:110319646	['C', 'T']	98663	20914.483852984107	-614.6980998077019	0.0054587798717899	0.0068920293491014	0.7920424588008558	0.428338	0.428338	chr4	110319646	0.3682133954650918	chr4:110319646:C:T
chr4:110319704	['T', 'C']	98663	20851.690740459173	-621.1929157967176	0.0051732819964713	0.0069012990789143	0.7496098831997323	0.453491	0.453491	chr4	110319704	0.3434313275435166	chr4:110319704:T:C
chr4:110319768	['G', 'C']	98663	15213.925205510002	-733.5625806539723	0.0110195874271687	0.0080075572208293	1.376148446183379	0.168779	0.168779	chr4	110319768	0.7726815905982609	chr4:110319768:G:C
chr4:110320094	['C', 'T']	98663	57574.08731397758	-2362.3415093493195	0.0034437387318131	0.0046914163080286	0.7340509785754166	0.462919	0.462919	chr4	110320094	0.3344949937131602	chr4:110320094:C:T
chr4:110320221	['C', 'T']	98663	17624.143556578245	-724.0560204659688	0.0043974744033025	0.0074425330181477	0.5908572246276745	0.554617	0.554617	chr4	110320221	0.2560068226538656	chr4:110320221:C:T
chr4:110320444	['G', 'A']	98663	57522.66043206309	-2364.51606526509	0.0033994571422132	0.0046930167116736	0.7243650195741294	0.468843	0.468843	chr4	110320444	0.328972563785356	chr4:110320444:G:A
chr4:110320736	['G', 'A']	98663	76937.17372657961	-2963.969825075434	0.0038271273922681	0.0043728375515527	0.8752045661767385	0.381465	0.381465	chr4	110320736	0.4185453030673472	chr4:110320736:G:A
chr4:110321738	['T', 'G']	98663	19081.967027509178	-1180.1769660905727	-0.0055987775083884	0.007203504592759	-0.7772296715152078	0.437025	0.437025	chr4	110321738	0.3594937185181499	chr4:110321738:T:G
chr4:110322268	['G', 'A']	98663	20897.62509252032	-617.7865783111687	0.0052077942171445	0.0068963068866663	0.7551569706408497	0.450157	0.450157	chr4	110322268	0.346635992131181	chr4:110322268:G:A
chr4:110322527	['G', 'A']	98663	20824.372961839326	-607.6914887702895	0.0056667669974463	0.0069102098397014	0.8200571515048505	0.412186	0.412186	chr4	110322527	0.3849067632263884	chr4:110322527:G:A
chr4:110322613	['G', 'T']	98663	57631.507461170266	-2381.643305704433	0.0029813915286114	0.004694642552728	0.6350625196968416	0.525389	0.525389	chr4	110322613	0.2795190242208865	chr4:110322613:G:T
chr4:110322744	['A', 'G']	98663	24216.83620104026	-1269.1324134244678	-0.000660662884843	0.0064839456398255	-0.101892107297311	0.918843	0.918843	chr4	110322744	0.0367586888952236	chr4:110322744:A:G
chr4:110323267	['G', 'T']	98663	157967.81952455774	-5229.961813036124	-0.0040098858349747	0.0053082842098894	-0.7554014963072836	0.45001	0.45001	chr4	110323267	0.3467778353434012	chr4:110323267:G:T
chr4:110323476	['T', 'G']	98663	24244.37187351089	-1273.123437312256	-0.001088896452956	0.0064767239979412	-0.1681245724385038	0.866486	0.866486	chr4	110323476	0.0622384498823957	chr4:110323476:T:G
chr4:110323536	['G', 'A']	98663	3757.21860267056	2.902256701672206	-0.0195465096063877	0.0156332985958685	-1.25031256113494	0.211188	0.211188	chr4	110323536	0.675330762662105	chr4:110323536:G:A
chr4:110323836	['G', 'A']	98663	3691.224474695157	5.662524038709545	-0.0184014809349085	0.015773668630646	-1.1665948718585972	0.243377	0.243377	chr4	110323836	0.6137204665540079	chr4:110323836:G:A
chr4:110324414	['A', 'T']	98663	3685.410888780765	4.56403872446309	-0.0191658343404558	0.0157857718170938	-1.2141208274467707	0.224704	0.224704	chr4	110324414	0.6483891965507617	chr4:110324414:A:T
chr4:110324430	['A', 'G']	98663	78573.09942178933	-2978.330423160943	0.0049808201936148	0.0043587458676353	1.1427186500131945	0.253158	0.253158	chr4	110324430	0.5966083439992086	chr4:110324430:A:G
chr4:110324525	['T', 'C']	98663	78528.5923011398	-2993.860628818578	0.0047647687997227	0.0043590846943329	1.0930663508137834	0.274367	0.274367	chr4	110324525	0.5616681253987963	chr4:110324525:T:C
chr4:110324698	['C', 'G']	98663	78531.0826287082	-2987.866972811476	0.0048793225575823	0.0043587902998345	1.1194212664389045	0.262963	0.262963	chr4	110324698	0.5801053542716794	chr4:110324698:C:G
chr4:110325268	['A', 'G']	98663	78506.78532242187	-2984.691141967126	0.004919438972954	0.0043589224107261	1.1285906261714214	0.259073	0.259073	chr4	110325268	0.5865778458409454	chr4:110325268:A:G
chr4:110325303	['T', 'G']	98663	24252.145197591195	-1273.707061900718	-0.0010496555531298	0.0064756930531648	-0.1620916162196471	0.871234	0.871234	chr4	110325303	0.0598651845329766	chr4:110325303:T:G
chr4:110325564	['C', 'T']	98663	24238.89616683057	-1279.162558523551	-0.0012353863482468	0.0064769643842264	-0.1907353931504382	0.848733	0.848733	chr4	110325564	0.0712289114803752	chr4:110325564:C:T
chr4:110325660	['G', 'T']	98663	19276.745882686988	-605.5240672667956	0.0021876819921857	0.0071521658500157	0.305876854377049	0.759699	0.759699	chr4	110325660	0.1193584452618566	chr4:110325660:G:T
chr4:110325690	['T', 'C']	98663	29427.42272298368	-909.5794143507724	0.0074778955738348	0.005995528407318	1.247245457916194	0.21231	0.21231	chr4	110325690	0.6730295496750797	chr4:110325690:T:C
chr4:110325941	['T', 'C']	98663	78490.32720151785	-2984.892186819101	0.0048744570594719	0.0043589020017416	1.1182763589372535	0.263452	0.263452	chr4	110325941	0.579298500125291	chr4:110325941:T:C
chr4:110325951	['T', 'C']	98663	24198.97959473587	-1275.165179444154	-0.0014263793529518	0.006483387693158	-0.2200052534968835	0.825868	0.825868	chr4	110325951	0.0830893612179915	chr4:110325951:T:C
chr4:110326762	['T', 'C']	98663	29485.977109374217	-913.7170446213778	0.0074705467791445	0.0059903337798921	1.247100254116231	0.212364	0.212364	chr4	110326762	0.6729191030635651	chr4:110326762:T:C
chr4:110326927	['C', 'T']	98663	33059.38728810124	-1127.6002878381626	0.0056888973499461	0.0057156056560792	0.9953271258130318	0.31958	0.31958	chr4	110326927	0.4954204075852777	chr4:110326927:C:T
chr4:110327033	['G', 'C']	98663	78526.69361395825	-2989.436311295749	0.0048347079486189	0.0043588501904176	1.1091704778584637	0.267359	0.267359	chr4	110327033	0.5729051918346384	chr4:110327033:G:C
chr4:110327117	['C', 'T']	98663	17632.144529705725	-729.1430795988487	0.0040260611549595	0.0074412308866675	0.5410477401222809	0.588476	0.588476	chr4	110327117	0.2302712444265046	chr4:110327117:C:T
chr4:110327203	['G', 'T']	98663	24247.47456338628	-1270.6838927215906	-0.0009026993826182	0.0064763853668437	-0.1393832101529491	0.889148	0.889148	chr4	110327203	0.0510259440538111	chr4:110327203:G:T
chr4:110327259	['A', 'T']	98663	13546.411899452669	-177.97894393229925	0.0060248967376061	0.0084980756552556	0.7089718875213832	0.478344	0.478344	chr4	110327259	0.3202596691420071	chr4:110327259:A:T
chr4:110327285	['T', 'C']	98663	24216.47267806643	-1274.9632898933446	-0.0009736785468073	0.0064807761693801	-0.1502410392458483	0.880575	0.880575	chr4	110327285	0.0552336485564491	chr4:110327285:T:C
chr4:110327508	['A', 'G']	98663	78527.75510886754	-2987.339635479392	0.0048447216367579	0.0043585413420832	1.1115465603091743	0.266336	0.266336	chr4	110327508	0.5745701270471455	chr4:110327508:A:G
chr4:110327764	['T', 'C']	98663	78479.15883795891	-2995.776334343715	0.0046518238261579	0.0043585806968977	1.067279499830961	0.285848	0.285848	chr4	110327764	0.5438648420783686	chr4:110327764:T:C
chr4:110327772	['C', 'T']	98663	25704.521056952595	-1142.712657159073	0.0021998244013716	0.0063223154746487	0.3479460033578724	0.727881	0.727881	chr4	110327772	0.137939616933856	chr4:110327772:C:T
chr4:110327827	['C', 'T']	98663	20972.700552430186	-613.5174222488192	0.0053566183497762	0.0068837570703672	0.7781533100340049	0.436481	0.436481	chr4	110327827	0.3600346563679174	chr4:110327827:C:T
chr4:110328056	['C', 'A']	98663	17138.2159321278	-736.4822864560153	0.0053821905490187	0.0075497304874876	0.7128983687482304	0.47591	0.47591	chr4	110328056	0.3224751695462921	chr4:110328056:C:A
chr4:110328469	['G', 'A']	98663	57563.334941762034	-2380.0215947480115	0.0030591153758088	0.0046914530286498	0.6520613884712025	0.514363	0.514363	chr4	110328469	0.288730279340762	chr4:110328469:G:A
chr4:110328576	['C', 'T']	98663	17151.738416469852	-742.787340175962	0.0051234833912425	0.0075474419206096	0.6788370742213901	0.497243	0.497243	chr4	110328576	0.3034313219949228	chr4:110328576:C:T
chr4:110328959	['T', 'C']	98663	78517.7121611484	-3006.5450057091325	0.0046831182508863	0.0043584497337218	1.0744917429361447	0.282605	0.282605	chr4	110328959	0.5488201586474037	chr4:110328959:T:C
chr4:110329286	['T', 'C']	98663	82181.15549404871	-2992.048115312365	0.0033316910212947	0.0043276157254555	0.769867574354477	0.44138	0.44138	chr4	110329286	0.3551873496664899	chr4:110329286:T:C
chr4:110329298	['T', 'C']	98663	78254.41501074654	-3018.593149768931	0.0049110772652499	0.0043632828062263	1.1255464024110469	0.26036	0.26036	chr4	110329298	0.5844257371301546	chr4:110329298:T:C
chr4:110330052	['C', 'T']	98663	57510.57768879878	-2379.990695576614	0.0031514934252508	0.004692730271323	0.6715692662988566	0.50186	0.50186	chr4	110330052	0.299417417730084	chr4:110330052:C:T
chr4:110330217	['G', 'A']	98663	20963.27484111619	-619.0871198313091	0.0050995779384343	0.006884200107104	0.7407655005803709	0.458837	0.458837	chr4	110330217	0.3383415684344013	chr4:110330217:G:A
chr4:110330281	['T', 'C']	98663	14256.722495894908	-669.4840217736256	0.0016552592011732	0.008210730645857	0.2015970651781695	0.840232	0.840232	chr4	110330281	0.0756007824995528	chr4:110330281:T:C
chr4:110330418	['A', 'G']	98663	20973.850322829137	-616.4406069223382	0.0052003486540767	0.0068829758559099	0.7555378317376477	0.449928	0.449928	chr4	110330418	0.3468569789013232	chr4:110330418:A:G
chr4:110330621	['G', 'A']	98663	29478.841809343023	-929.3975121301212	0.0072667711855647	0.005994935492919	1.212151689396477	0.225457	0.225457	chr4	110330621	0.6469362761516938	chr4:110330621:G:A
chr4:110330724	['G', 'A']	98663	57504.57095642654	-2388.12804568003	0.0030360186282648	0.0046929667781317	0.6469294950929738	0.517679	0.517679	chr4	110330724	0.2859394521112495	chr4:110330724:G:A
chr4:110331144	['G', 'T']	98663	20878.136707423404	-612.7341302144741	0.0053273408571639	0.0068978468673204	0.77231938598159	0.439927	0.439927	chr4	110331144	0.3566193828943104	chr4:110331144:G:T
chr4:110331459	['G', 'A']	98663	71189.38003041055	-2295.7104704094304	-0.0072604432365171	0.0044547229385317	-1.6298304825462504	0.103141	0.103141	chr4	110331459	0.9865686622217554	chr4:110331459:G:A
chr4:110331621	['C', 'T']	98663	24187.2063474365	-1273.291839655251	-0.0009716005344932	0.0064847909013069	-0.1498275810708699	0.880901	0.880901	chr4	110331621	0.0550728970018245	chr4:110331621:C:T
chr4:110332337	['T', 'C']	98663	23896.60188151332	-742.7228237163959	0.0072283767581872	0.0064978379872488	1.1124279756392808	0.265957	0.265957	chr4	110332337	0.5751885745430035	chr4:110332337:T:C
chr4:110333204	['T', 'C']	98663	74916.70502123865	-2395.469813930266	-0.005994070177913	0.0044041047367594	-1.36101898937206	0.173511	0.173511	chr4	110333204	0.7606729872254563	chr4:110333204:T:C
chr4:110333713	['C', 'G']	98663	158495.4900607203	-5234.51772822753	-0.0035708798091799	0.0053354279511344	-0.6692771117676913	0.50332	0.50332	chr4	110333713	0.2981558120684598	chr4:110333713:C:G
chr4:110333930	['A', 'G']	98663	63586.02267635759	-1966.705763925803	0.0086741785115228	0.0045538963737858	1.9047817076943176	0.0568114	0.0568114	chr4	110333930	1.2455645082974114	chr4:110333930:A:G
chr4:110334119	['T', 'A']	98663	29235.51897284091	-966.2113040749608	0.0065735482142354	0.0059775873532099	1.0996992307783462	0.271466	0.271466	chr4	110334119	0.5662845562668001	chr4:110334119:T:A
chr4:110334761	['G', 'T']	98663	157085.69787126203	-5250.917831360019	-0.003075793787452	0.0052624245286555	-0.5844822611143179	0.558897	0.558897	chr4	110334761	0.2526682215469907	chr4:110334761:G:T
chr4:110335411	['G', 'A']	98663	25903.56364687038	-303.5222341700345	0.0067645651406187	0.0064137766953547	1.0546929620293888	0.291568	0.291568	chr4	110335411	0.5352601421717034	chr4:110335411:G:A
chr4:110336296	['G', 'T']	98663	22907.78618564433	-719.0022285746631	-0.0122597644944676	0.0066651274756704	-1.839389349899015	0.0658609	0.0658609	chr4	110336296	1.1813723388782398	chr4:110336296:G:T
chr4:110336592	['A', 'G']	98663	158266.457561658	-4152.669884103466	0.0030187320196669	0.0053670710880981	0.5624542641816556	0.573808	0.573808	chr4	110336592	0.2412334011377104	chr4:110336592:A:G
chr4:110337606	['A', 'G']	98663	3443.139591927751	-113.26811551510202	0.0070440614947201	0.0162198416653112	0.4342866989746868	0.664081	0.664081	chr4	110337606	0.1777789451687723	chr4:110337606:A:G
chr4:110339496	['A', 'G']	98663	108395.95945576017	-2809.100722469498	-2.436598495308726e-05	0.0043010573539244	-0.0056651150980014	0.99548	0.99548	chr4	110339496	0.0019674608770445	chr4:110339496:A:G
chr4:110339533	['G', 'T']	98663	60012.68081395936	-2480.7977943689084	-0.0031140586275566	0.0046395001951665	-0.671205624864709	0.502091	0.502091	chr4	110339533	0.2992175633007543	chr4:110339533:G:T
chr4:110339545	['C', 'T']	98663	134473.98517857693	-3860.4871102532593	-0.0005228756521963	0.0045692482052335	-0.1144336286213336	0.908894	0.908894	chr4	110339545	0.041486763532061	chr4:110339545:C:T
chr4:110339836	['G', 'A']	98663	60077.87652080457	-2467.929525920841	-0.002802390376014	0.0046372407034455	-0.6043228193722675	0.54563	0.54563	chr4	110339836	0.2631017591795233	chr4:110339836:G:A
chr4:110340122	['A', 'T']	98663	60382.01604744287	-2472.54552326051	-0.0025263675193181	0.0046300975779563	-0.5456402325830138	0.585314	0.585314	chr4	110340122	0.2326110879650412	chr4:110340122:A:T
chr4:110340334	['T', 'C']	98663	60567.03021331822	-2478.4369140971576	-0.0021854267398096	0.0046235111422336	-0.4726768623626317	0.636445	0.636445	chr4	110340334	0.1962391210418543	chr4:110340334:T:C
chr4:110340382	['G', 'A']	98663	60378.13497237286	-2466.9114406539456	-0.002370921666127	0.0046300343275125	-0.5120743170387604	0.6086	0.6086	chr4	110340382	0.2156680519778516	chr4:110340382:G:A
chr4:110340886	['G', 'A']	98663	26817.2515510949	-987.7728514089716	-0.0066895247816907	0.0062106715987254	-1.0771016749724054	0.281437	0.281437	chr4	110340886	0.5506188072583799	chr4:110340886:G:A
chr4:110341250	['A', 'T']	98663	60560.73153620776	-2478.3622407550697	-0.0021419301491658	0.0046239091786638	-0.4632292863902681	0.643201	0.643201	chr4	110341250	0.1916532890510474	chr4:110341250:A:T
chr4:110341462	['C', 'T']	98663	60558.8897021553	-2481.9237234223306	-0.0022974215076597	0.0046238601058323	-0.4968622438991789	0.619287	0.619287	chr4	110341462	0.2081080365535202	chr4:110341462:C:T
chr4:110341546	['C', 'T']	98663	60557.185785978574	-2480.947778963404	-0.0022404016928454	0.0046236740867903	-0.484550089558909	0.627997	0.627997	chr4	110341546	0.2020424309229276	chr4:110341546:C:T
chr4:110341900	['T', 'G']	98663	60627.79715641726	-2485.14574866983	-0.0021720427683681	0.0046232815438295	-0.4698054288445976	0.638495	0.638495	chr4	110341900	0.1948424993103729	chr4:110341900:T:G
chr4:110342574	['C', 'A']	98663	60563.27679612338	-2487.069144904712	-0.0023172708518167	0.0046235679546591	-0.501186718685867	0.616241	0.616241	chr4	110342574	0.2102494103984933	chr4:110342574:C:A
chr4:110342614	['G', 'C']	98663	109698.5725770479	-2755.2027022366583	-0.0015862831031474	0.0043072724675263	-0.3682801854553741	0.712665	0.712665	chr4	110342614	0.1471145695040354	chr4:110342614:G:C
chr4:110342852	['C', 'T']	98663	60565.89119239267	-2485.854168541414	-0.0023122619170171	0.0046235473979203	-0.5001055938254643	0.617002	0.617002	chr4	110342852	0.2097134282073481	chr4:110342852:C:T
chr4:110342931	['A', 'G']	98663	141506.98765206808	-4118.312402335323	0.0032547271479926	0.0047308384726975	0.6879810348157662	0.491466	0.491466	chr4	110342931	0.3085065216225577	chr4:110342931:A:G
chr4:110343194	['C', 'T']	98663	19373.37451346092	330.45130385740583	0.0085180918720539	0.0072837695981171	1.169462015143358	0.24222	0.24222	chr4	110343194	0.615790000206042	chr4:110343194:C:T
chr4:110343527	['A', 'T']	98663	109676.45579424375	-2758.0731520607906	-0.0016416965018921	0.0043076574957734	-0.3811111963991838	0.703122	0.703122	chr4	110343527	0.1529693132022859	chr4:110343527:A:T
chr4:110343690	['C', 'T']	98663	18858.7202850366	300.0626594800692	0.0113635367955633	0.0073675988715153	1.54236637929586	0.122988	0.122988	chr4	110343690	0.9101372608209316	chr4:110343690:C:T
chr4:110345014	['T', 'C']	98663	87813.25080597744	-3396.5900833010214	-0.0061588636947392	0.0042777089366967	-1.4397575398141027	0.149939	0.149939	chr4	110345014	0.8240853899546932	chr4:110345014:T:C
chr4:110345181	['C', 'T']	98663	59586.553668478286	-2643.1261444222528	-0.0049963221315907	0.0046444993915223	-1.075750411489054	0.282042	0.282042	chr4	110345181	0.5496862143400378	chr4:110345181:C:T
chr4:110346182	['G', 'C']	98663	85357.22389618293	-3171.6441134999327	-0.0044939330689897	0.004287962016457	-1.0480347194639728	0.294625	0.294625	chr4	110346182	0.5307304044676198	chr4:110346182:G:C
chr4:110346436	['C', 'T']	98663	57107.57629025882	-2424.4147477015044	-0.0032105012635556	0.0046977093676329	-0.6834184519110398	0.494344	0.494344	chr4	110346436	0.3059707326370089	chr4:110346436:C:T
chr4:110346481	['A', 'C']	98663	105707.49939173988	-2678.8790822100605	-0.0020117577582074	0.0042961921861348	-0.4682653082187573	0.639596	0.639596	chr4	110346481	0.1940942609723314	chr4:110346481:A:C
chr4:110346515	['A', 'G']	98663	105735.4407747299	-2687.8086193697286	-0.0021851565367874	0.0042970282490612	-0.5085273845394926	0.611085	0.611085	chr4	110346515	0.2138983765602928	chr4:110346515:A:G
chr4:110347515	['A', 'G']	98663	26826.60415314729	-992.4599833903022	-0.0065714148500992	0.0062083418892927	-1.05848147013822	0.289839	0.289839	chr4	110347515	0.5378431773699834	chr4:110347515:A:G
chr4:110348653	['C', 'T']	98663	57121.316058445926	-2426.547553584034	-0.0032760085762282	0.0046981411162353	-0.6972988880447646	0.485617	0.485617	chr4	110348653	0.313706118314672	chr4:110348653:C:T
chr4:110348949	['A', 'G']	98663	31382.36152590654	-1317.4478733648602	-0.0058592333074803	0.0058201524494287	-1.006714748177327	0.314074	0.314074	chr4	110348949	0.5029680143302293	chr4:110348949:A:G
chr4:110349341	['C', 'T']	98663	31385.81733586076	-1316.9953622513638	-0.005950239935816	0.0058188294991004	-1.0225836547944611	0.306507	0.306507	chr4	110349341	0.5135596026246572	chr4:110349341:C:T
chr4:110350411	['G', 'A']	98663	31358.0387656624	-1311.1133677607422	-0.0056852884994189	0.0058219513661494	-0.9765262781951262	0.328806	0.328806	chr4	110350411	0.4830602661225089	chr4:110350411:G:A
chr4:110351407	['G', 'A']	98663	53460.21139225107	-2314.102311097949	-0.0034291167897414	0.0047931534641196	-0.7154197785259772	0.474351	0.474351	chr4	110351407	0.323900179527224	chr4:110351407:G:A
chr4:110352238	['T', 'G']	98663	56936.69581614136	-2415.955171999693	-0.0030017072349257	0.0047006690737144	-0.6385702094433664	0.523104	0.523104	chr4	110352238	0.2814119590563227	chr4:110352238:T:G
chr4:110353026	['C', 'T']	98663	18834.818010401148	335.3122925801818	0.0083337843614515	0.0073866469674178	1.128222913347768	0.259229	0.259229	chr4	110353026	0.5863164154732341	chr4:110353026:C:T
chr4:110353397	['T', 'C']	98663	31972.564641365603	-1285.7741344424578	-0.008263065909112	0.0057727134729066	-1.431400665890227	0.152319	0.152319	chr4	110353397	0.8172459201669768	chr4:110353397:T:C
chr4:110354280	['T', 'C']	98663	31427.14089204257	-1307.57809794169	-0.0057505560204251	0.0058148758777067	-0.988938739427234	0.322696	0.322696	chr4	110354280	0.4912064178892287	chr4:110354280:T:C
chr4:110354441	['C', 'T']	98663	56906.228379981134	-2404.0771211749425	-0.0026951776771125	0.0047009599542497	-0.5733249598682634	0.566426	0.566426	chr4	110354441	0.246856819941572	chr4:110354441:C:T
chr4:110354576	['T', 'A']	98663	31371.94926904437	-1314.5888468904698	-0.0058337606872543	0.0058206814024035	-1.00224703672072	0.316227	0.316227	chr4	110354576	0.5000010520179581	chr4:110354576:T:A
chr4:110354666	['G', 'A']	98663	31425.777745113937	-1312.6792952632773	-0.0060097584740971	0.0058146837698355	-1.033548635142213	0.30135	0.30135	chr4	110354666	0.5209288041960696	chr4:110354666:G:A
chr4:110355837	['C', 'A']	98663	31411.82049852511	-1306.3921706478	-0.0057110426812365	0.0058157051244132	-0.9820034817897983	0.326101	0.326101	chr4	110355837	0.4866478694129452	chr4:110355837:C:A
chr4:110355898	['C', 'G']	98663	18859.4849569184	344.4010672250518	0.0086325504822374	0.007382155789419	1.1693806969788745	0.242253	0.242253	chr4	110355898	0.6157308360506609	chr4:110355898:C:G
chr4:110356299	['T', 'G']	98663	110426.43074069193	-2966.633654008765	-0.0017836156702679	0.0043029888516418	-0.4145062261984196	0.678504	0.678504	chr4	110356299	0.1684475876906008	chr4:110356299:T:G
chr4:110356401	['T', 'C']	98663	31592.4828837596	-1333.0446505895925	-0.0062248881652087	0.0058024441753541	-1.0728044901575993	0.283361	0.283361	chr4	110356401	0.5476599234969015	chr4:110356401:T:C
chr4:110356590	['C', 'T']	98663	89731.82747189247	-3480.6758820911164	-0.0042868076640575	0.0042656350068433	-1.0049635416955036	0.314917	0.314917	chr4	110356590	0.5018038944383615	chr4:110356590:C:T
chr4:110356785	['C', 'T']	98663	56923.80818279505	-2407.259408601989	-0.0028049895787378	0.0047006792180072	-0.5967200586656922	0.550696	0.550696	chr4	110356785	0.2590880780206906	chr4:110356785:C:T
chr4:110356828	['T', 'C']	98663	89715.09547657185	-3486.696460436089	-0.0042494928955221	0.0042658203448319	-0.9961724948568034	0.319169	0.319169	chr4	110356828	0.4959792970917844	chr4:110356828:T:C
chr4:110357016	['T', 'C']	98663	89715.27689469203	-3485.678346493012	-0.0042805245034535	0.0042657243449412	-1.0034695534252844	0.315637	0.315637	chr4	110357016	0.5008120930609399	chr4:110357016:T:C
chr4:110357363	['A', 'G']	98663	110520.96615634182	-2970.7975862764506	-0.0018927715350583	0.0043051021663558	-0.4396577507150092	0.660186	0.660186	chr4	110357363	0.180333689619785	chr4:110357363:A:G
chr4:110358589	['C', 'A']	98663	31366.948001784287	-1310.0832978608312	-0.005698161750453	0.0058197207194316	-0.9791125769020714	0.327527	0.327527	chr4	110358589	0.4847528927174557	chr4:110358589:C:A
chr4:110358650	['G', 'T']	98663	32358.14659111253	-1367.775561190443	-0.0072837606637319	0.0058530402711018	-1.2444405516384265	0.21334	0.21334	chr4	110358650	0.6709277092452692	chr4:110358650:G:T
chr4:110359117	['C', 'A']	98663	60662.52660658346	-2556.509185109832	-3.210948402941759e-05	0.0046180955453224	-0.0069529709193524	0.994452	0.994452	chr4	110359117	0.0024161744683758	chr4:110359117:C:A
chr4:110359601	['T', 'C']	98663	85422.3375358805	-3300.2886248285845	0.0041249744225353	0.0043296362537068	0.9527300172165226	0.340729	0.340729	chr4	110359601	0.4675909013485033	chr4:110359601:T:C
chr4:110359870	['T', 'C']	98663	119301.85719065244	-4800.12581967785	0.0001872706211462	0.0043886549725159	0.0426715297326826	0.965963	0.965963	chr4	110359870	0.0150395083708171	chr4:110359870:T:C
chr4:110360040	['C', 'G']	98663	33823.19912410536	-1477.8771790864043	-0.0060722887890536	0.0056474320533592	-1.0752300747809285	0.282274	0.282274	chr4	110360040	0.5493291224784635	chr4:110360040:C:G
chr4:110360613	['A', 'G']	98663	119493.12259464276	-4799.832867345873	0.0006417001523076	0.00439209454681	0.1461034468790546	0.88384	0.88384	chr4	110360613	0.0536263474374815	chr4:110360613:A:G
chr4:110361225	['T', 'C']	98663	7993.324065721323	-238.68594584590707	-0.0091972052781177	0.0107653459332439	-0.8543343925174078	0.392922	0.392922	chr4	110361225	0.4056936540308621	chr4:110361225:T:C
chr4:110362338	['A', 'G']	98663	119528.80674134524	-4802.556435888488	0.0005589385326739	0.0043929136403028	0.1272364035445535	0.898754	0.898754	chr4	110362338	0.0463591637311061	chr4:110362338:A:G
chr4:110362552	['T', 'C']	98663	12953.312884554956	442.73216687755047	0.0125523771404457	0.0087667328548903	1.4318192818483886	0.152199	0.152199	chr4	110362552	0.8175882010208246	chr4:110362552:T:C
chr4:110362946	['G', 'A']	98663	12982.842228507132	433.5207811864959	0.0111542978861941	0.0087572216580063	1.2737256542999948	0.202764	0.202764	chr4	110362946	0.6930091498771596	chr4:110362946:G:A
chr4:110364455	['G', 'A']	98663	33813.48347136761	-1470.5441962285456	-0.0058269853620367	0.005647104755893	-1.0318535982453552	0.302143	0.302143	chr4	110364455	0.5197874629630637	chr4:110364455:G:A
chr4:110364876	['C', 'T']	98663	95662.39174599313	-3885.02095932384	-0.0024613456244133	0.0042599241154467	-0.5777909553572484	0.563407	0.563407	chr4	110364876	0.2491777614636857	chr4:110364876:C:T
chr4:110365691	['G', 'A']	98663	38437.11663879175	-356.7857373841903	0.0081131488844129	0.0053641161129119	1.5124856944993634	0.130414	0.130414	chr4	110365691	0.8846757843987072	chr4:110365691:G:A
chr4:110365925	['A', 'G']	98663	62300.78625884544	-2387.362963567104	0.0005783515765706	0.0045809366125546	0.1262518182385626	0.899533	0.899533	chr4	110365925	0.0459828996280295	chr4:110365925:A:G
chr4:110366109	['C', 'T']	98663	38442.11704424509	-353.0574967145048	0.0082172419742755	0.0053640845074502	1.531900171010072	0.12555	0.12555	chr4	110366109	0.9011832829510588	chr4:110366109:C:T
chr4:110366631	['G', 'A']	98663	134614.73706031428	-4213.009114384236	0.002918880053526	0.004579365987002	0.6373982909011732	0.523867	0.523867	chr4	110366631	0.2807789582409122	chr4:110366631:G:A
chr4:110367098	['C', 'T']	98663	33818.19805965006	-1450.1759343330057	-0.0049654066230956	0.0056492716849544	-0.8789463314925936	0.379433	0.379433	chr4	110367098	0.4208649003987096	chr4:110367098:C:T
chr4:110367314	['T', 'A']	98663	62287.41418534626	-2384.4839938311547	0.0006983198341242	0.0045808462525235	0.1524434123366597	0.878838	0.878838	chr4	110367314	0.0560911729241295	chr4:110367314:T:A
chr4:110367626	['T', 'C']	98663	38516.4653772466	-359.4558948191884	0.0079239045689083	0.0053605858064028	1.478178851170297	0.139363	0.139363	chr4	110367626	0.8558525133882036	chr4:110367626:T:C
chr4:110367868	['A', 'G']	98663	12696.930348309144	412.7084197713844	0.0130346952661677	0.008845086869902	1.4736650366342907	0.140575	0.140575	chr4	110367868	0.8520919078185596	chr4:110367868:A:G
chr4:110368041	['T', 'C']	98663	134643.65833012311	-4206.603705326921	0.0030159712473468	0.0045805457249856	0.6584305513850709	0.510263	0.510263	chr4	110368041	0.2922059219252783	chr4:110368041:T:C
chr4:110368086	['C', 'T']	98663	134638.30347149004	-4214.199226550508	0.0028836191162347	0.0045808434766552	0.6294952296296908	0.529026	0.529026	chr4	110368086	0.2765229832029052	chr4:110368086:C:T
chr4:110368093	['G', 'T']	98663	134636.83381146914	-4213.687587875756	0.0029003277705431	0.0045806816643235	0.6331651014154192	0.526627	0.526627	chr4	110368093	0.2784968785181896	chr4:110368093:G:T
chr4:110368108	['G', 'A']	98663	13471.819262698034	463.18990067535833	0.0062002808787492	0.0086135865062582	0.719825693309567	0.471634	0.471634	chr4	110368108	0.3263948942467269	chr4:110368108:G:A
chr4:110368722	['T', 'A']	98663	133865.6335110913	-4260.219359420129	0.0046121277721882	0.0045629216537424	1.0107839060540134	0.312122	0.312122	chr4	110368722	0.5056756188967659	chr4:110368722:T:A
chr4:110368976	['T', 'TC']	98663	33694.41510141607	-1477.1348782065147	-0.0053227508930575	0.0056587261091243	-0.940627058177452	0.346898	0.346898	chr4	110368976	0.4597982040249557	chr4:110368976:T:TC
chr4:110368991	['C', 'T']	98663	33834.11511287265	-1457.4207079426114	-0.0051831200810553	0.0056484217217828	-0.917622715929118	0.358819	0.358819	chr4	110368991	0.4451245684799935	chr4:110368991:C:T
chr4:110369140	['T', 'A']	98663	133877.5691768117	-4253.407987484755	0.0047624579606037	0.0045624398276692	1.0438401689643044	0.296562	0.296562	chr4	110369140	0.5278844981073202	chr4:110369140:T:A
chr4:110369145	['G', 'A']	98663	33828.45729346174	-1457.6302635568948	-0.0051814263165748	0.0056489121544951	-0.917243209819042	0.359017	0.359017	chr4	110369145	0.4448849864317329	chr4:110369145:G:A
chr4:110369275	['A', 'G']	98663	37763.21024409034	-410.7326729931172	0.0104144428646964	0.0053948777291739	1.9304316775110923	0.0535562	0.0535562	chr4	110369275	1.2711902452817203	chr4:110369275:A:G
chr4:110369351	['G', 'A']	98663	33688.09735329595	-1478.636156435891	-0.0053817842599293	0.0056589529543655	-0.9510212053941324	0.341596	0.341596	chr4	110369351	0.4664872234282858	chr4:110369351:G:A
chr4:110369519	['T', 'C']	98663	37773.251239468336	-412.3960001762792	0.0103694344302546	0.0053950735347238	1.9220191093809391	0.0546062	0.0546062	chr4	110369519	1.2627580446043956	chr4:110369519:T:C
chr4:110369570	['T', 'G']	98663	13470.320986152505	-389.8993655645856	0.0068855749194805	0.0084165968474584	0.8180948956299138	0.413305	0.413305	chr4	110369570	0.3837293407640826	chr4:110369570:T:G
chr4:110370081	['C', 'T']	98663	33822.17049014144	-1457.3029749431587	-0.0052030834855691	0.0056490198639606	-0.9210595131313922	0.357022	0.357022	chr4	110370081	0.4473050214670273	chr4:110370081:C:T
chr4:110370206	['A', 'G']	98663	37667.07147636716	-420.4389718096188	0.0102419939777548	0.005398843496419	1.897071842246972	0.0578214	0.0578214	chr4	110370206	1.2379113971877778	chr4:110370206:A:G
chr4:110370775	['G', 'A']	98663	133784.54339561434	-4264.935609285195	0.0046288008962654	0.0045594498096638	1.0152104068465742	0.310008	0.310008	chr4	110370775	0.508627098710806	chr4:110370775:G:A
chr4:110371218	['TAATTA', 'T']	98663	62255.34662259447	-2380.7702888707754	0.0006891556367268	0.0045824480432252	0.1503902783460274	0.880457	0.880457	chr4	110371218	0.0552918493715862	chr4:110371218:TAATTA:T
chr4:110371608	['C', 'T']	98663	23893.45303424997	-920.1052922589048	0.0076387799455864	0.0065270838575166	1.1703204849727271	0.241875	0.241875	chr4	110371608	0.6164090176370134	chr4:110371608:C:T
chr4:110372740	['T', 'C']	98663	62330.94931679032	-2391.7693209021427	0.0005933871765997	0.0045799522939332	0.1295618684469274	0.896913	0.896913	chr4	110372740	0.0472496812060306	chr4:110372740:T:C
chr4:110372843	['A', 'T']	98663	96139.69309991787	-3849.848776397219	-0.0024461112200994	0.0042572389420412	-0.5745769155551887	0.565579	0.565579	chr4	110372843	0.247506724305631	chr4:110372843:A:T
chr4:110372932	['C', 'T']	98663	62296.57689227681	-2387.916375260356	0.0006769087734663	0.0045804968013177	0.1477806453814446	0.882516	0.882516	chr4	110372932	0.0542774121172275	chr4:110372932:C:T
chr4:110373189	['T', 'C']	98663	134517.3582522304	-4226.753232880495	0.0027997473874682	0.0045767375030949	0.6117343163279386	0.540715	0.540715	chr4	110373189	0.2670315824738125	chr4:110373189:T:C
chr4:110373561	['G', 'A']	98663	96127.04655786254	-3852.7730139979976	-0.0025031729066444	0.0042587807153391	-0.5877675029448134	0.55669	0.55669	chr4	110373561	0.2543865799932693	chr4:110373561:G:A
chr4:110373855	['G', 'A']	98663	134534.3622161395	-4224.379985699158	0.002820180205509	0.0045767840377812	0.6161925452956847	0.537769	0.537769	chr4	110373855	0.2694042365436885	chr4:110373855:G:A
chr4:110374220	['T', 'C']	98663	134548.5469309139	-4217.557825843391	0.0029238305756811	0.0045771327563259	0.6387908612963369	0.52296	0.52296	chr4	110374220	0.2815315280421384	chr4:110374220:T:C
chr4:110374358	['G', 'A']	98663	37629.95818550431	-424.0879500758737	0.0102153603282999	0.0054014627625324	1.891221096470291	0.0585978	0.0585978	chr4	110374358	1.2321186888589686	chr4:110374358:G:A
chr4:110374767	['A', 'G']	98663	133796.1901358475	-4279.054032940104	0.0044306055685916	0.004560517837715	0.9715137022271748	0.331295	0.331295	chr4	110374767	0.479785118566563	chr4:110374767:A:G
chr4:110374818	['T', 'A']	98663	33820.82745372341	-1467.093477597666	-0.0055812190815224	0.0056498649750727	-0.9878499939638924	0.323229	0.323229	chr4	110374818	0.4904896813907395	chr4:110374818:T:A
chr4:110375205	['A', 'G']	98663	133795.76568265684	-4283.234755912968	0.0042421954875936	0.0045604568167571	0.9302128400834552	0.352263	0.352263	chr4	110375205	0.4531329706129681	chr4:110375205:A:G
chr4:110375356	['T', 'C']	98663	12625.815320201533	407.7940380529182	0.0127529368479205	0.008854271752318	1.4403145966896571	0.149782	0.149782	chr4	110375356	0.8245403746897977	chr4:110375356:T:C
chr4:110376164	['G', 'A']	98663	62430.81920760764	-2397.117273950224	0.0006648788523568	0.0045752955946065	0.145319321693798	0.884459	0.884459	chr4	110376164	0.0533222944517832	chr4:110376164:G:A
chr4:110376354	['A', 'G']	98663	24185.18668018246	-925.4598400144786	0.0083635617380655	0.006484512081317	1.2897750259672445	0.197132	0.197132	chr4	110376354	0.7052428719387662	chr4:110376354:A:G
chr4:110376532	['A', 'G']	98663	133846.6283101504	-4293.871180366736	0.0051855597427204	0.0045606436364837	1.1370236650892005	0.255531	0.255531	chr4	110376532	0.5925564054617167	chr4:110376532:A:G
chr4:110377120	['A', 'G']	98663	24182.18628484542	-925.188621298517	0.0083670615007159	0.0064850903599917	1.2901996789951613	0.196984	0.196984	chr4	110377120	0.7055690479191529	chr4:110377120:A:G
chr4:110377475	['G', 'A']	98663	134081.25658961883	-4277.902468727607	0.0048163363772891	0.0045630124174568	1.055516824557187	0.291192	0.291192	chr4	110377475	0.5358205606899783	chr4:110377475:G:A
chr4:110377667	['G', 'A']	98663	24185.41236758072	-917.8290475803232	0.0086496430894783	0.006484000942065	1.333997815047132	0.182208	0.182208	chr4	110377667	0.7394325588691577	chr4:110377667:G:A
chr4:110377917	['C', 'T']	98663	96185.99577177732	-3856.5530568500953	-0.0026177389308776	0.0042556475402579	-0.615121178648862	0.538476	0.538476	chr4	110377917	0.2688336485402642	chr4:110377917:C:T
chr4:110378354	['A', 'G']	98663	33827.142831076155	-1460.0091319410603	-0.0052096731131258	0.0056473768502374	-0.92249432812455	0.356273	0.356273	chr4	110378354	0.4482170892272142	chr4:110378354:A:G
chr4:110379000	['A', 'G']	98663	134834.53204172882	-4234.373924158213	0.0029445658033813	0.0045802018920304	0.6428899583018299	0.520297	0.520297	chr4	110379000	0.2837486782115971	chr4:110379000:A:G
chr4:110379335	['A', 'G']	98663	37897.4569911002	-424.7941008473212	0.010738485696005	0.0053818646857919	1.995309492703229	0.0460119	0.0460119	chr4	110379335	1.3371298327539292	chr4:110379335:A:G
chr4:110379471	['G', 'A']	98663	12635.25612957501	405.32964257478153	0.012329881801039	0.0088505456263871	1.393121093492646	0.163586	0.163586	chr4	110379471	0.7862538668194234	chr4:110379471:G:A
chr4:110380164	['C', 'T']	98663	134074.1014638201	-4285.8632069172645	0.0046466204515557	0.0045630417238658	1.018316450461711	0.30853	0.30853	chr4	110380164	0.5107026008333151	chr4:110380164:C:T
chr4:110380978	['AAGATAGGG', 'A']	98663	33666.94310946181	-1479.1048227273684	-0.0054889150353908	0.0056619208525417	-0.9694439711086416	0.332326	0.332326	chr4	110380978	0.4784356797420277	chr4:110380978:AAGATAGGG:A
chr4:110381466	['G', 'A']	98663	62297.04497196226	-2392.0463481364072	0.0005598008993096	0.0045813768694503	0.1221905368760523	0.902748	0.902748	chr4	110381466	0.0444334650611202	chr4:110381466:G:A
chr4:110381478	['G', 'A']	98663	96138.104311149	-3859.159223998685	-0.0026279287742296	0.0042576591912665	-0.6172238444119998	0.537089	0.537089	chr4	110381478	0.2699537422218217	chr4:110381478:G:A
chr4:110381915	['C', 'T']	98663	37261.17556060174	-520.1594748285806	0.0091027005690417	0.0054195012469114	1.6796196096881326	0.0930345	0.0930345	chr4	110381915	1.031355972078556	chr4:110381915:C:T
chr4:110381977	['G', 'T']	98663	33824.828143057	-1468.4806871589506	-0.0055606744463176	0.0056495072788912	-0.984276003518844	0.324982	0.324982	chr4	110381977	0.4881406929200836	chr4:110381977:G:T
chr4:110382056	['G', 'A']	98663	37972.08219622475	-426.71940194569055	0.010683132372117	0.0053811436757994	1.9852903055092448	0.0471149	0.0471149	chr4	110382056	1.3268417263221968	chr4:110382056:G:A
chr4:110382197	['G', 'A']	98663	134112.26381792384	-4294.774027751298	0.0044222405138722	0.0045660077991294	0.9685135699320156	0.33279	0.33279	chr4	110382197	0.4778297322913765	chr4:110382197:G:A
chr4:110382334	['A', 'T']	98663	37168.66463909165	-511.7628736880159	0.0096901597989643	0.0054250459613294	1.7861894384005572	0.0740717	0.0740717	chr4	110382334	1.13034768785621	chr4:110382334:A:T
chr4:110382718	['G', 'A']	98663	13446.817742278805	-372.8256513859434	0.0082919549360899	0.0084218556538289	0.984575760606875	0.324835	0.324835	chr4	110382718	0.4883371829778346	chr4:110382718:G:A
chr4:110383636	['A', 'G']	98663	24166.184176381143	-925.8265721943798	0.0084228260034909	0.006491002214581	1.2976156416293112	0.194422	0.194422	chr4	110383636	0.7112545936380952	chr4:110383636:A:G
chr4:110384059	['A', 'T']	98663	134106.95166849127	-4284.223592284393	0.0046415794080776	0.004565781408029	1.0166013204038358	0.309346	0.309346	chr4	110384059	0.5095554952546442	chr4:110384059:A:T
chr4:110384120	['C', 'A']	98663	62295.57677063589	-2390.619008231941	0.0006445330975414	0.0045804944368983	0.1407125598383875	0.888097	0.888097	chr4	110384120	0.0515395969870739	chr4:110384120:C:A
chr4:110384362	['G', 'A']	98663	33822.48493111802	-1458.7384932869395	-0.005275207352358	0.0056499734309069	-0.9336694086915772	0.350477	0.350477	chr4	110384362	0.4553404772717375	chr4:110384362:G:A
chr4:110384854	['A', 'G']	98663	134863.5396859191	-4233.05769035488	0.0030089372719465	0.0045832504627825	0.656507274996232	0.511499	0.511499	chr4	110384854	0.2911552110132216	chr4:110384854:A:G
chr4:110384973	['C', 'T']	98663	134111.10784015572	-4286.6670860679815	0.004582506936058	0.0045660296893876	1.0036086595557518	0.31557	0.31557	chr4	110384973	0.5009042901702774	chr4:110384973:C:T
chr4:110385107	['C', 'T']	98663	24203.45314384764	-921.1760460443412	0.0082930280484038	0.0064880044542422	1.2782093642030898	0.201179	0.201179	chr4	110385107	0.6964173549287694	chr4:110385107:C:T
chr4:110385699	['C', 'CAG']	98663	134013.4389301364	-4308.218208943958	0.0043937717514009	0.0045688149884073	0.9616873877689192	0.336209	0.336209	chr4	110385699	0.4733906650844681	chr4:110385699:C:CAG
chr4:110385806	['T', 'C']	98663	62411.50746737779	-2383.877751338093	0.0003748943201361	0.0045776014222467	0.0818975453638591	0.934728	0.934728	chr4	110385806	0.0293147477207225	chr4:110385806:T:C
chr4:110385920	['A', 'T']	98663	134122.53242341592	-4286.997987925115	0.0046038268452335	0.0045665192623999	1.008169807393733	0.313375	0.313375	chr4	110385920	0.503935653033727	chr4:110385920:A:T
chr4:110385951	['C', 'T']	98663	62390.14722794059	-2389.6325893458325	0.0002195190854938	0.0045779638245545	0.0479512494870463	0.961755	0.961755	chr4	110385951	0.0169355471924336	chr4:110385951:C:T
chr4:110386184	['G', 'A']	98663	33828.17158497642	-1461.1282719047745	-0.0053958442555646	0.0056490132327703	-0.9551835043088512	0.339487	0.339487	chr4	110386184	0.469176851534765	chr4:110386184:G:A
chr4:110386291	['C', 'T']	98663	12526.03132381116	401.9457682371368	0.0139856194871626	0.0088740159662496	1.5760191936045436	0.115025	0.115025	chr4	110386291	0.9392077580631664	chr4:110386291:C:T
chr4:110386309	['G', 'A']	98663	134119.53102406277	-4285.490894916151	0.0045992338887808	0.0045662222086548	1.007229538690297	0.313827	0.313827	chr4	110386309	0.5033096947625372	chr4:110386309:G:A
chr4:110386426	['A', 'G']	98663	96244.36683794748	-3848.971618477228	-0.0028093581194096	0.0042567288398863	-0.6599805214476886	0.509268	0.509268	chr4	110386426	0.2930536119841124	chr4:110386426:A:G
chr4:110386439	['C', 'T']	98663	37769.79042628921	-436.40160766484274	0.0107888693966173	0.0053905135272968	2.001454841358605	0.0453461	0.0453461	chr4	110386439	1.34346005857771	chr4:110386439:C:T
chr4:110386497	['TC', 'T']	98663	24099.716455310903	-916.7163270375214	0.0086908499917429	0.006498991638719	1.337261297578138	0.18114	0.18114	chr4	110386497	0.7419856365932587	chr4:110386497:TC:T
chr4:110386719	['G', 'T']	98663	62325.56172362613	-2386.4413160388453	0.0003393328868995	0.0045795068949263	0.0740981277428586	0.940932	0.940932	chr4	110386719	0.0264417613674989	chr4:110386719:G:T
chr4:110386724	['G', 'T']	98663	62321.70874970793	-2373.003447191932	0.000556564180127	0.0045794081550433	0.1215362687237528	0.903267	0.903267	chr4	110386724	0.0441838560132302	chr4:110386724:G:T
chr4:110386804	['A', 'G']	98663	71691.41786503862	-1896.3509558629523	0.0040866722601382	0.0044231054642002	0.9239373316361196	0.355521	0.355521	chr4	110386804	0.4491347411655566	chr4:110386804:A:G
chr4:110387330	['C', 'T']	98663	62369.59343447173	-2388.557510490677	0.0001783731768248	0.0045783162197049	0.0389604317974312	0.968922	0.968922	chr4	110387330	0.013711183045262	chr4:110387330:C:T
chr4:110387350	['C', 'T']	98663	33729.67319757176	-1442.2124834346976	-0.0048748364399879	0.0056568259305854	-0.8617617900580223	0.388821	0.388821	chr4	110387350	0.410250287115548	chr4:110387350:C:T
chr4:110387412	['A', 'G']	98663	62445.31905991335	-2394.883439723919	0.0001697477902969	0.0045857907315567	0.037016035016354	0.970472	0.970472	chr4	110387412	0.0130169903332329	chr4:110387412:A:G
chr4:110387593	['T', 'A']	98663	134205.8250962932	-4278.639547127978	0.0048261909648285	0.0045678704244316	1.056551634874588	0.290719	0.290719	chr4	110387593	0.5365265838968996	chr4:110387593:T:A
chr4:110388086	['A', 'G']	98663	37875.516632364415	-434.560820975172	0.0108429454303613	0.0053846836543019	2.013664335080972	0.0440475	0.0440475	chr4	110388086	1.3560787357653428	chr4:110388086:A:G
chr4:110388265	['T', 'C']	98663	37852.27687035517	-431.4291783117447	0.0110121800749029	0.0053857898218806	2.044673193551699	0.0408897	0.0408897	chr4	110388265	1.388386075770499	chr4:110388265:T:C
chr4:110388279	['G', 'T']	98663	24153.609848331245	-926.8388192621828	0.008286967134213	0.0064928748597877	1.2763170880647408	0.201846	0.201846	chr4	110388279	0.6949798526204759	chr4:110388279:G:T
chr4:110388594	['A', 'G']	98663	134351.48991220072	-4317.1469995034495	0.0015186479650751	0.0045707150335229	0.3322561030247886	0.739697	0.739697	chr4	110388594	0.1309461426690367	chr4:110388594:A:G
chr4:110388688	['C', 'T']	98663	33820.73999188806	-1455.0465662916065	-0.005001930940085	0.0056507408471006	-0.8851814435361101	0.376061	0.376061	chr4	110388688	0.4247417034375535	chr4:110388688:C:T
chr4:110388980	['G', 'A']	98663	33800.10132230063	-1456.638828163241	-0.0051722976969914	0.0056518327641416	-0.9151540593711988	0.360113	0.360113	chr4	110388980	0.4435612004105616	chr4:110388980:G:A
chr4:110389074	['A', 'G']	98663	11435.92727180579	-647.0864300471336	-0.0043000677139404	0.0091110582736944	-0.4719613885420528	0.636955	0.636955	chr4	110389074	0.1958912488923126	chr4:110389074:A:G
chr4:110389188	['G', 'T']	98663	37856.98809934109	-433.70957124556975	0.0109437974473576	0.0053851392855882	2.0322217990991382	0.0421339	0.0421339	chr4	110389188	1.375368339826663	chr4:110389188:G:T
chr4:110389197	['T', 'C']	98663	96243.36236909073	-3860.049684463044	-0.0029696530596114	0.0042558798373837	-0.6977765287275958	0.485319	0.485319	chr4	110389197	0.3139727059366594	chr4:110389197:T:C
chr4:110389521	['GTTTTT', 'G']	98663	134116.88913563718	-4282.998072556865	0.0046200104457747	0.0045664706505655	1.0117245460019584	0.311672	0.311672	chr4	110389521	0.5063022121335009	chr4:110389521:GTTTTT:G
chr4:110389758	['G', 'A']	98663	12513.775669292136	402.3176479888054	0.0138828208625294	0.0088806887147644	1.5632594845317405	0.117995	0.117995	chr4	110389758	0.9281363953923204	chr4:110389758:G:A
chr4:110390015	['A', 'G']	98663	101084.0551612249	-2736.3089534858063	0.0029144014169394	0.0042563660751635	0.6847158739341781	0.493525	0.493525	chr4	110390015	0.306690842817956	chr4:110390015:A:G
chr4:110390060	['C', 'G']	98663	134906.08152796497	-4201.13654470401	-0.0001858184020242	0.0045770183818227	-0.0405981332218849	0.967616	0.967616	chr4	110390060	0.0142969589808276	chr4:110390060:C:G
chr4:110390185	['A', 'G']	98663	63215.22155870749	-2307.4920350614307	-0.0046036408491098	0.0045656232374833	-1.0083269270478663	0.3133	0.3133	chr4	110390185	0.5040396051182948	chr4:110390185:A:G
chr4:110390924	['T', 'C']	98663	62171.90432208289	-2408.3579696106467	-0.00319842613462	0.0045880808132755	-0.697116346635722	0.485732	0.485732	chr4	110390924	0.3136032842856007	chr4:110390924:T:C
chr4:110392032	['G', 'A']	98663	63198.49757175735	-2311.3630931222	-0.0046394888221824	0.0045662562720005	-1.0160377661304054	0.309614	0.309614	chr4	110392032	0.5091794097937952	chr4:110392032:G:A
chr4:110392414	['A', 'G']	98663	134923.76068376057	-4209.556963730286	-0.0003449914453931	0.0045774741680344	-0.0753672074879828	0.939923	0.939923	chr4	110392414	0.0269077230437333	chr4:110392414:A:G
chr4:110392700	['G', 'C']	98663	62436.47715427211	-2355.1597064307666	-0.0028396659692637	0.0045837853057149	-0.6195023937362969	0.535587	0.535587	chr4	110392700	0.2711699729161585	chr4:110392700:G:C
chr4:110393052	['A', 'G']	98663	101074.02635341344	-2740.9892793913123	0.0028557613510653	0.0042563154122972	0.670946834159554	0.502256	0.502256	chr4	110393052	0.299074866423761	chr4:110393052:A:G
chr4:110393251	['G', 'A']	98663	33829.85765842484	-1459.150962388782	-0.0052289197794165	0.005649168989866	-0.9256086671856606	0.354652	0.354652	chr4	110393251	0.4501975866782314	chr4:110393251:G:A
chr4:110393419	['A', 'G']	98663	62427.18555540912	-2360.048149316456	-0.0029708978190008	0.0045831827285929	-0.6482171876906437	0.516846	0.516846	chr4	110393419	0.2866388404906683	chr4:110393419:A:G
chr4:110393576	['C', 'T']	98663	63203.57741752334	-2309.831813078999	-0.0046696584926822	0.0045658527286688	-1.0227352414066313	0.306436	0.306436	chr4	110393576	0.5136602152700517	chr4:110393576:C:T
chr4:110393651	['G', 'C']	98663	37862.9777771019	-427.6633159857502	0.0110881325417693	0.0053849866351064	2.059082648317501	0.0394889	0.0394889	chr4	110393651	1.4035249637712743	chr4:110393651:G:C
chr4:110393712	['C', 'T']	98663	62452.62266809964	-2358.978188981673	-0.0030039229904927	0.0045827722487008	-0.6554816227981385	0.512159	0.512159	chr4	110393712	0.2905951911671912	chr4:110393712:C:T
chr4:110394259	['A', 'G']	98663	33819.54112387345	-1456.7131468472348	-0.0051370620121616	0.0056497412244055	-0.9092561602592956	0.363217	0.363217	chr4	110394259	0.4398338329664463	chr4:110394259:A:G
chr4:110394926	['TCAATGACTG', 'T']	98663	33821.170307668915	-1471.771178387249	-0.0056418923144491	0.0056496077514662	-0.9986343411159664	0.317974	0.317974	chr4	110394926	0.4976083898211121	chr4:110394926:TCAATGACTG:T
chr4:110394976	['A', 'G']	98663	134916.98160050283	-4207.481447458428	-0.0003065299029291	0.0045771438980747	-0.0669696889053577	0.946606	0.946606	chr4	110394976	0.0238307471122323	chr4:110394976:A:G
chr4:110395050	['G', 'A']	98663	37858.75576798312	-432.4904385890391	0.0109994947518521	0.0053854561615348	2.0424443950384497	0.0411101	0.0411101	chr4	110395050	1.3860514668004005	chr4:110395050:G:A
chr4:110395408	['A', 'G']	98663	24140.936168918703	-916.2602962104726	0.0088641696456774	0.0064933914849167	1.3651063032727624	0.172223	0.172223	chr4	110395408	0.7639088499435439	chr4:110395408:A:G
chr4:110395858	['A', 'T']	98663	134960.7258165893	-4186.934713173764	2.380328077259848e-05	0.0045784540249187	0.0051989777866166	0.995852	0.995852	chr4	110395858	0.0018052000896446	chr4:110395858:A:T
chr4:110396277	['G', 'A']	98663	33693.41500005069	-1477.1214703872142	-0.0053141581731405	0.00565871591299	-0.9391102601460208	0.347676	0.347676	chr4	110396277	0.4588252875373584	chr4:110396277:G:A
chr4:110396405	['A', 'G']	98663	134986.25863187562	-4190.212490035686	9.194928923678674e-06	0.0045794107694342	0.0020078847228668	0.998398	0.998398	chr4	110396405	0.0006962976434559	chr4:110396405:A:G
chr4:110396482	['G', 'A']	98663	63279.82746875093	-2289.992707411688	-0.0041706107290603	0.0045638580652811	-0.9138344508975064	0.360806	0.360806	chr4	110396482	0.4427262489980973	chr4:110396482:G:A
chr4:110396704	['A', 'G']	98663	63296.09537956139	-2294.4832538912883	-0.0042042199019039	0.0045641583147417	-0.9211380526229171	0.356981	0.356981	chr4	110396704	0.4473548982148214	chr4:110396704:A:G
chr4:110397065	['T', 'C']	98663	7461.680651570135	-275.544350648978	0.0134385933237798	0.0111600106637217	1.2041738783875071	0.228525	0.228525	chr4	110397065	0.6410662823856264	chr4:110397065:T:C
chr4:110397077	['C', 'T']	98663	12501.900697429246	397.4057370209959	0.0135006028867841	0.0088839195670378	1.5196673928561488	0.128598	0.128598	chr4	110397077	0.8907657856553276	chr4:110397077:C:T
chr4:110397448	['G', 'C']	98663	33672.166977555185	-1474.0788299707426	-0.0052900058661078	0.0056603601686922	-0.9345705411763632	0.350012	0.350012	chr4	110397448	0.4559170658084549	chr4:110397448:G:C
chr4:110397511	['C', 'A']	98663	134989.94118780157	-4185.42489838529	7.187799730984338e-05	0.0045796097873368	0.0156952230970845	0.987478	0.987478	chr4	110397511	0.0054725712306496	chr4:110397511:C:A
chr4:110397661	['A', 'T']	98663	63294.6041730032	-2292.161836746862	-0.0042094218255723	0.0045641880926451	-0.9222717688509758	0.356389	0.356389	chr4	110397661	0.4480757089926972	chr4:110397661:A:T
chr4:110397832	['G', 'A']	98663	101151.63058861696	-2725.240782802391	0.0030633775158443	0.0042573551089463	0.7195494473568961	0.471804	0.471804	chr4	110397832	0.3262383814441418	chr4:110397832:G:A
chr4:110398607	['C', 'T']	98663	37844.98651799292	-434.6148671037833	0.0107080835924089	0.0053860571657109	1.9881117602277751	0.0468021	0.0468021	chr4	110398607	1.3297346597901782	chr4:110398607:C:T
chr4:110399379	['T', 'C']	98663	101174.80755030824	-2730.689198700118	0.0030575678516047	0.0042591698790488	0.7178788210926158	0.472834	0.472834	chr4	110399379	0.3252913022590275	chr4:110399379:T:C
chr4:110399523	['C', 'T']	98663	143680.6692652366	-4301.876796876521	0.0030796942251839	0.0047882873268844	0.6431723944159705	0.520114	0.520114	chr4	110399523	0.2839014560868944	chr4:110399523:C:T
chr4:110399542	['C', 'T']	98663	62582.68335888091	-2350.3690544043743	-0.0026559257432341	0.0045841525240136	-0.57937115515274	0.56234	0.56234	chr4	110399542	0.2500010234416508	chr4:110399542:C:T
chr4:110399548	['A', 'G']	98663	33964.09129293523	-1447.885624857089	-0.0049071863368783	0.0056518780430714	-0.8682399548401384	0.385265	0.385265	chr4	110399548	0.4142404433547476	chr4:110399548:A:G
chr4:110399583	['TG', 'T']	98663	37842.97250524651	-429.9677889062879	0.0107973789601052	0.0053863935892383	2.0045655374456453	0.0450122	0.0450122	chr4	110399583	1.346669760122824	chr4:110399583:TG:T
chr4:110399742	['A', 'G']	98663	12018.36543685384	398.2380818365437	0.0116238098505877	0.0090598948231636	1.2829961139139086	0.199496	0.199496	chr4	110399742	0.700065807723314	chr4:110399742:A:G
chr4:110400140	['G', 'T']	98663	37107.00878820132	-531.1706111459821	0.0092316027684174	0.0054245660825503	1.701814048890203	0.0887934	0.0887934	chr4	110400140	1.051619314064928	chr4:110400140:G:T
chr4:110400303	['C', 'T']	98663	101153.53009874091	-2721.1529690272746	0.0031541828292039	0.004256627510168	0.7410051318019558	0.458692	0.458692	chr4	110400303	0.3384788342873612	chr4:110400303:C:T
chr4:110400318	['G', 'A']	98663	4658.283284510982	-93.3839566567396	0.0151051639135138	0.0139691918567716	1.0813198120828709	0.279558	0.279558	chr4	110400318	0.5535280751951756	chr4:110400318:G:A
chr4:110400371	['G', 'A']	98663	62549.24159148503	-2350.7123662629265	-0.0026389888927598	0.0045806090838492	-0.576121831060555	0.564534	0.564534	chr4	110400371	0.2483098968431374	chr4:110400371:G:A
chr4:110400499	['C', 'T']	98663	63333.196372815386	-2295.48673156258	-0.0043009119771551	0.004563051586297	-0.9425516884514088	0.345913	0.345913	chr4	110400499	0.4610331161522372	chr4:110400499:C:T
chr4:110400513	['T', 'G']	98663	63339.333367127634	-2293.141402580334	-0.0042393019775901	0.0045634453566281	-0.9289695934307188	0.352907	0.352907	chr4	110400513	0.452339727213216	chr4:110400513:T:G
chr4:110400518	['C', 'T']	98663	37835.75227069987	-426.9404887153367	0.0109230225680563	0.0053864242805963	2.0278800924399327	0.0425752	0.0425752	chr4	110400518	1.3708433032316591	chr4:110400518:C:T
chr4:110400722	['T', 'C']	98663	63529.59028840791	-2343.2241129360013	-0.004676105395449	0.0045609002863358	-1.0252592913417284	0.305243	0.305243	chr4	110400722	0.5153542867482928	chr4:110400722:T:C
chr4:110400799	['A', 'G']	98663	101405.8340007908	-2772.588631111209	0.0026891670614349	0.0042574611713933	0.6316363093347579	0.527626	0.527626	chr4	110400799	0.2776738117262909	chr4:110400799:A:G
chr4:110401560	['T', 'G']	98663	63220.75718704052	-2400.63934264285	-0.0048948228536395	0.0045666553689554	-1.0718616707788002	0.283785	0.283785	chr4	110401560	0.5470105637389799	chr4:110401560:T:G
chr4:110401701	['T', 'C']	98663	77225.83514566266	-1780.3899147878408	-0.0015366622618237	0.0044000500982424	-0.3492374467367073	0.726912	0.726912	chr4	110401701	0.1385181616686724	chr4:110401701:T:C
chr4:110401865	['C', 'T']	98663	62887.4845083845	-2374.1521957827804	-0.0053987515929342	0.0045725197997279	-1.1806950717316458	0.237727	0.237727	chr4	110401865	0.623921490189805	chr4:110401865:C:T
chr4:110402034	['T', 'C']	98663	63406.06346325442	-2302.7718035453413	-0.0040510532221414	0.0045597976661235	-0.888428285368506	0.374313	0.374313	chr4	110402034	0.4267650894492356	chr4:110402034:T:C
chr4:110402038	['A', 'T']	98663	24880.547895905365	-1729.1113891857203	-0.01218298250646	0.006431586486464	-1.894242195467694	0.0581958	0.0581958	chr4	110402038	1.235108357319921	chr4:110402038:A:T
chr4:110402752	['A', 'T']	98663	12560.291489685233	392.0976658187736	0.0128514765643012	0.0088645453417461	1.4497615014477032	0.147128	0.147128	chr4	110402752	0.8323046686163936	chr4:110402752:A:T
chr4:110402939	['C', 'T']	98663	14130.00250364904	609.0587069933756	0.0130524698086911	0.0084424734232278	1.5460480778985688	0.122096	0.122096	chr4	110402939	0.913298563789624	chr4:110402939:C:T
chr4:110403523	['G', 'A']	98663	138202.41579651667	-4302.945520187619	-0.0014518689872223	0.0046435075456137	-0.312666442976671	0.754535	0.754535	chr4	110403523	0.1223206101570208	chr4:110403523:G:A
chr4:110404833	['G', 'A']	98663	10459.10600839229	-79.811472863789	-0.0044884570592458	0.0095148403854616	-0.4717322495608043	0.637119	0.637119	chr4	110404833	0.1957794433057839	chr4:110404833:G:A
chr4:110404840	['G', 'A']	98663	10566.214187977012	-88.76625436986195	-0.0048845802179038	0.009468435817047	-0.5158803747826658	0.605939	0.605939	chr4	110404840	0.2175710941453094	chr4:110404840:G:A
chr4:110404904	['C', 'T']	98663	10587.858506918044	-80.69243515567756	-0.0042314478492067	0.0094600522489551	-0.4472964564941094	0.654662	0.654662	chr4	110404904	0.183982867065278	chr4:110404904:C:T
chr4:110405753	['A', 'G']	98663	68603.15706158537	-3086.4764781662816	-0.0065194107905908	0.0044741346229488	-1.4571333542695388	0.145083	0.145083	chr4	110405753	0.8383834727361082	chr4:110405753:A:G
chr4:110405801	['G', 'T']	98663	98378.82430376658	-2762.306610188107	0.0098157098182746	0.0042681140161083	2.2997768525463407	0.0214629	0.0214629	chr4	110405801	1.6683115978916454	chr4:110405801:G:T
chr4:110406363	['C', 'T']	98663	11446.596530537758	-734.8792425174851	-0.0164845818756541	0.0091032051904574	-1.8108546968637227	0.0701664	0.0701664	chr4	110406363	1.1538708050764586	chr4:110406363:C:T
chr4:110407918	['C', 'A']	98663	13696.83062430924	-290.3003872563168	0.0225261158476008	0.0083431475223714	2.699954158451484	0.00693609	0.00693609	chr4	110407918	2.1588852802593856	chr4:110407918:C:A
chr4:110408567	['C', 'T']	98663	9473.400444047931	-504.7382350316667	0.0006800115071998	0.009928192214144	0.0684929836703883	0.945393	0.945393	chr4	110408567	0.0243876176800565	chr4:110408567:C:T
chr4:110408596	['T', 'C']	98663	111881.82099449755	-2602.6910957361188	0.0088778854237821	0.0043060370565801	2.061729917120806	0.0392361	0.0392361	chr4	110408596	1.4063141672618764	chr4:110408596:T:C
chr4:110409429	['T', 'C']	98663	68112.86345088003	-2999.5216788410407	-0.0050989499741867	0.0044821502512243	-1.1376124601788804	0.255285	0.255285	chr4	110409429	0.5929747026599541	chr4:110409429:T:C
chr4:110410266	['G', 'A']	98663	10596.974012937766	-87.02599886245177	-0.0051483481266881	0.009456414935819	-0.5444291691544992	0.586147	0.586147	chr4	110410266	0.2319934534652173	chr4:110410266:G:A
chr4:110411096	['C', 'T']	98663	155859.63773757033	-5102.551695284054	0.011482550513024	0.0052584954489822	2.183618988440213	0.0289926	0.0289926	chr4	110411096	1.5377128362137935	chr4:110411096:C:T
chr4:110411217	['G', 'A']	98663	11871.842290382743	-707.0826521805735	-0.0191187629915819	0.0089473762877077	-2.1368010438823326	0.0326166	0.0326166	chr4	110411217	1.4865613124005037	chr4:110411217:G:A
chr4:110412731	['C', 'T']	98663	11503.691070359338	-714.8716996427985	-0.0160063180215999	0.0090873541709499	-1.761383755985684	0.0781766	0.0781766	chr4	110412731	1.106923221513744	chr4:110412731:C:T
chr4:110412811	['C', 'T']	98663	10589.64398876917	-105.81243563973447	-0.0062640669650617	0.0094553088612599	-0.6624920514999514	0.507657	0.507657	chr4	110412811	0.2944296210224152	chr4:110412811:C:T
chr4:110414448	['C', 'T']	98663	151592.11988321872	-4972.426048020238	0.0116896848623757	0.0050601799254757	2.3101322550851413	0.0208829	0.0208829	chr4	110414448	1.680209191180143	chr4:110414448:C:T
chr4:110414566	['C', 'T']	98663	151606.3660811126	-4977.146663907834	0.0115103603648831	0.0050607114245588	2.2744549924394253	0.0229408	0.0229408	chr4	110414566	1.639391441294058	chr4:110414566:C:T
chr4:110416322	['G', 'A']	98663	79984.61671601229	-2920.319180807028	0.0001808416066726	0.0043381094001325	0.0416867326276084	0.966749	0.966749	chr4	110416322	0.0146862684865561	chr4:110416322:G:A
chr4:110416684	['A', 'G']	98663	176572.47582893225	-5461.344123338223	0.0089593832264384	0.0069534434172397	1.2884815031679653	0.197581	0.197581	chr4	110416684	0.704254820840966	chr4:110416684:A:G
chr4:110416708	['A', 'G']	98663	151611.6599118049	-4973.266895659893	0.0117683652084956	0.0050612778176642	2.3251766910370426	0.0200645	0.0200645	chr4	110416708	1.697571658254914	chr4:110416708:A:G
chr4:110417121	['T', 'C']	98663	151604.19513604476	-4972.634298907759	0.0118269332666658	0.0050615168437367	2.3366381327567227	0.01946	0.01946	chr4	110417121	1.7108571640676669	chr4:110417121:T:C
chr4:110417690	['C', 'T']	98663	12050.033783350813	-727.8817652696144	-0.0152351333595518	0.0091207668201405	-1.6703785613627882	0.0948477	0.0948477	chr4	110417690	1.022973196029081	chr4:110417690:C:T
chr4:110417731	['C', 'G']	98663	176578.7943290451	-5457.91516111936	0.0092071848287228	0.0069554479914811	1.323737139577435	0.185593	0.185593	chr4	110417731	0.7314384080670678	chr4:110417731:C:G
chr4:110420872	['C', 'T']	98663	11392.461873726674	9.377262192512458	-0.0035005524039611	0.0091646871946455	-0.3819609256283514	0.702491	0.702491	chr4	110420872	0.1533592353735942	chr4:110420872:C:T
chr4:110421711	['T', 'A']	98663	11565.406655786555	-723.2896069082716	-0.0158913901537712	0.0090607274086469	-1.7538757582096038	0.0794549	0.0794549	chr4	110421711	1.0998793146008237	chr4:110421711:T:A
chr4:110421996	['A', 'C']	98663	10420.422465259126	-159.60060800545537	-0.0103329863122081	0.009524233493695	-1.0849152657847474	0.277962	0.277962	chr4	110421996	0.5560145721334742	chr4:110421996:A:C
chr4:110422537	['G', 'A']	98663	176433.94124146042	-5510.780065897213	0.0068108400386534	0.006931231030438	0.9826306479677512	0.325792	0.325792	chr4	110422537	0.4870595842341153	chr4:110422537:G:A
chr4:110422785	['A', 'G']	98663	176447.0373343876	-5514.577295836521	0.0066108380013472	0.0069343280543166	0.9533494737434628	0.340415	0.340415	chr4	110422785	0.4679913114731687	chr4:110422785:A:G
chr4:110423670	['G', 'A']	98663	176435.88267969555	-5511.092010409784	0.0067747410160097	0.0069312354698871	0.9774218529211196	0.328363	0.328363	chr4	110423670	0.483645785173545	chr4:110423670:G:A
chr4:110424245	['G', 'A']	98663	10418.16152738921	-159.33099533664088	-0.0102509903903222	0.0095243895019976	-1.0762884474823513	0.281801	0.281801	chr4	110424245	0.5500574700850324	chr4:110424245:G:A
chr4:110426803	['C', 'T']	98663	11559.937327048803	-725.3857617483654	-0.0161975155622375	0.009062210087238	-1.7873692406500028	0.0738809	0.0738809	chr4	110426803	1.1314678227248527	chr4:110426803:C:T
chr4:110427582	['G', 'T']	98663	151492.38632170155	-4954.042158429528	0.0120722881733059	0.0050556808757488	2.387865941304665	0.0169484	0.0169484	chr4	110427582	1.7708712947452288	chr4:110427582:G:T
chr4:110427822	['G', 'A']	98663	9458.76695555218	-512.2908091346222	0.0003475274841089	0.0099418826027337	0.0349559030211619	0.972115	0.972115	chr4	110427822	0.0122823555355014	chr4:110427822:G:A
chr4:110427909	['C', 'T']	98663	151489.81079025805	-4954.854366540107	0.0120456485701631	0.005056213405142	2.382345760547426	0.0172046	0.0172046	chr4	110427909	1.7643554200969414	chr4:110427909:C:T
chr4:110428746	['A', 'G']	98663	11565.70334593592	-730.4058123015435	-0.0164769663384441	0.0090595021103587	-1.8187496550835949	0.0689527	0.0689527	chr4	110428746	1.16144872336568	chr4:110428746:A:G
chr4:110429307	['C', 'T']	98663	11554.93692159546	-726.3810724056057	-0.0162582629645736	0.0090637863946353	-1.7937606047508448	0.0728544	0.0728544	chr4	110429307	1.1375442141339982	chr4:110429307:C:T
chr4:110429491	['T', 'G']	98663	11564.406534145624	-729.9467145461805	-0.0164049667494564	0.0090601149160283	-1.8106797652681208	0.0701935	0.0701935	chr4	110429491	1.1537031021840254	chr4:110429491:T:G
chr4:110429597	['T', 'C']	98663	11414.156883216934	11.82137473266252	-0.0032088501743877	0.009156245168368	-0.3504548114846558	0.725998	0.725998	chr4	110429597	0.1390645757050856	chr4:110429597:T:C
chr4:110430068	['G', 'A']	98663	161929.90112118074	-5111.950244176294	0.0112723198828479	0.0055747107045635	2.022045713263702	0.0431743	0.0431743	chr4	110430068	1.3647746950714892	chr4:110430068:G:A
chr4:110430540	['C', 'G']	98663	176430.24674100353	-5512.712710481951	0.0067042926202621	0.0069317610722526	0.9671846086990822	0.333454	0.333454	chr4	110430540	0.476964068566191	chr4:110430540:C:G
chr4:110432149	['T', 'A']	98663	151491.42531753355	-4963.45120368129	0.0118387147271687	0.0050559909572422	2.341522132315325	0.0192073	0.0192073	chr4	110432149	1.7165336802978084	chr4:110432149:T:A
chr4:110433068	['C', 'G']	98663	176432.45879920124	-5508.79975850266	0.0069880045035049	0.0069311279534825	1.0082059587420833	0.313358	0.313358	chr4	110433068	0.5039592133255711	chr4:110433068:C:G
chr4:110434223	['G', 'C']	98663	165181.00653906673	-5514.4690020815015	0.0067836815021377	0.0057999654819908	1.169607219767312	0.242162	0.242162	chr4	110434223	0.6158940052271649	chr4:110434223:G:C
chr4:110434441	['C', 'T']	98663	11551.4586788589	-722.4568949442332	-0.0159009473369612	0.009063578331279	-1.754378541870805	0.0793688	0.0793688	chr4	110434441	1.1003501858694684	chr4:110434441:C:T
chr4:110434547	['T', 'A']	98663	10420.584269321227	-157.4386018750003	-0.0101361819628469	0.0095248105016863	-1.0641872571693096	0.287246	0.287246	chr4	110434547	0.5417460102985909	chr4:110434547:T:A
chr4:110434637	['G', 'A']	98663	151778.84520647922	-4931.810863173549	0.0115559299124637	0.0050672737035143	2.280502413842264	0.02258	0.02258	chr4	110434637	1.6462760624110508	chr4:110434637:G:A
chr4:110434882	['A', 'C']	98663	151493.70932554774	-4962.359479268842	0.0119138789730559	0.0050560878256248	2.356343359519003	0.0184578	0.0184578	chr4	110434882	1.7338200641334125	chr4:110434882:A:C
chr4:110435065	['C', 'A']	98663	150856.9932181741	-4966.727875191877	0.0109787453989071	0.0050300593806836	2.182627394234641	0.0290656	0.0290656	chr4	110435065	1.536620707491712	chr4:110435065:C:A
chr4:110435376	['C', 'T']	98663	31767.04938259089	-659.9715900570374	0.0044809802719443	0.0058012023179204	0.7724226852254834	0.439866	0.439866	chr4	110435376	0.3566796060682583	chr4:110435376:C:T
chr4:110437532	['C', 'G']	98663	176431.30577264208	-5504.726870137906	0.0071520087348724	0.0069317730007064	1.0317719195570252	0.302182	0.302182	chr4	110437532	0.5197314087378777	chr4:110437532:C:G
chr4:110438100	['G', 'A']	98663	10419.84488368557	-156.12086744802664	-0.0100558484850377	0.0095248212222518	-1.0557519401566693	0.291084	0.291084	chr4	110438100	0.5359816657486908	chr4:110438100:G:A
chr4:110439533	['C', 'T']	98663	163030.56678762566	-5690.704252467928	0.0084650910847912	0.0056409502147903	1.5006498484237978	0.133449	0.133449	chr4	110439533	0.8746846762497151	chr4:110439533:C:T
chr4:110441122	['G', 'T']	98663	10419.64020965551	-158.01298483382445	-0.0102614443491776	0.009525532630028	-1.0772567527436434	0.281368	0.281368	chr4	110441122	0.5507252964310114	chr4:110441122:G:T
chr4:110441787	['G', 'A']	98663	11543.28696833313	-737.1384815890823	-0.0170026536591514	0.0090670007803943	-1.8752235795453365	0.0607649	0.0607649	chr4	110441787	1.216347212472883	chr4:110441787:G:A
chr4:110441952	['C', 'T']	98663	11558.937245958135	-733.4598943460513	-0.0167290180976563	0.0090616596868284	-1.846131798788772	0.0648761	0.0648761	chr4	110441952	1.1879152654459124	chr4:110441952:C:T
chr4:110443011	['T', 'C']	98663	176388.66568341243	-5499.580856593618	0.0078770013554413	0.0069249292187745	1.1374847462823892	0.255338	0.255338	chr4	110443011	0.5928845476625352	chr4:110443011:T:C
chr4:110443162	['T', 'C']	98663	176440.8247709026	-5513.249755351564	0.0067333719275948	0.0069331468164982	0.971185538949209	0.331458	0.331458	chr4	110443162	0.4795714944804328	chr4:110443162:T:C
chr4:110445058	['T', 'C']	98663	10461.572273811324	-143.8192898235691	-0.0092140289690644	0.0095139357583839	-0.968477105906959	0.332809	0.332809	chr4	110445058	0.4778049377975193	chr4:110445058:T:C
chr4:110446685	['A', 'G']	98663	151304.2715632603	-4955.806495247511	0.0119301175788702	0.0050472812403078	2.363672046565532	0.0180967	0.0180967	chr4	110446685	1.742400613111723	chr4:110446685:A:G
chr4:110447007	['A', 'T']	98663	11558.171479833356	-733.3638863648295	-0.0167464410724151	0.0090621600260115	-1.8479524775933185	0.0646122	0.0646122	chr4	110447007	1.1896854712861915	chr4:110447007:A:T
chr4:110447667	['T', 'G']	98663	162919.1177609504	-5665.173644788189	0.0088409290337852	0.0056307733833687	1.5701091896005166	0.116393	0.116393	chr4	110447667	0.934073137837228	chr4:110447667:T:G
chr4:110448410	['T', 'G']	98663	176236.07618545624	-5506.973409684137	0.0069064065693075	0.0069029554350681	1.0004999502418628	0.317071	0.317071	chr4	110448410	0.4988434776699141	chr4:110448410:T:G
chr4:110449945	['G', 'T']	98663	176233.43459265493	-5498.916658829103	0.0072074984130795	0.0069026356431473	1.044166139673743	0.296411	0.296411	chr4	110449945	0.5281056834502782	chr4:110449945:G:T
chr4:110450039	['C', 'T']	98663	176231.64817743184	-5507.730254313143	0.0067452028950019	0.0069020520345738	0.977274998973327	0.328435	0.328435	chr4	110450039	0.4835505680662387	chr4:110450039:C:T
chr4:110451994	['C', 'T']	98663	10421.05622738285	-152.1302754970848	-0.0096428403481357	0.0095250285824645	-1.0123686521936577	0.311364	0.311364	chr4	110451994	0.5067316021248425	chr4:110451994:C:T
