## Supplementary material for "Characterization of shared and ancestry-specific signals driving complex traits using multi-ancestry fine-mapping": s2_gwas_temp.txt

locus	alleles	n	sum_x	y_transpose_x	beta	standard_error	t_stat	p_value	p_value_str	chrom	pos	-log10pvalue	rsid
chr4:109455240	['A', 'G']	19959	16493.958352127498	2138.543043491637	-0.0151252736911315	0.0103120631250125	-1.4667553435009772	0.142458	0.142458	chr4	109455240	0.846313157106857	chr4:109455240:A:G
chr4:109455770	['C', 'T']	19959	10832.799268243783	1435.6712698965778	0.0025642820081171	0.0113050143659346	0.2268269570575758	0.820561	0.820561	chr4	109455770	0.0858891282261548	chr4:109455770:C:T
chr4:109456169	['C', 'T']	19959	5674.264440433212	711.6159020892368	-0.0031718249283002	0.0143908457814793	-0.2204057340661845	0.825557	0.825557	chr4	109456169	0.0832529358101997	chr4:109456169:C:T
chr4:109457126	['A', 'T']	19959	10832.085433682418	1436.6001481029004	0.0026910953227879	0.0113041189992242	0.238063251366392	0.811834	0.811834	chr4	109457126	0.0905327641752048	chr4:109457126:A:T
chr4:109457196	['G', 'A']	19959	3285.4938364401687	400.0892604522088	-0.0109622343766203	0.0184034572334337	-0.5956616866914074	0.551408	0.551408	chr4	109457196	0.258526937304145	chr4:109457196:G:A
chr4:109457532	['A', 'G']	19959	4820.449105397685	711.0777812994428	0.0184209030208615	0.0157412889702187	1.1702283755613885	0.241923	0.241923	chr4	109457532	0.6163228406160263	chr4:109457532:A:G
chr4:109458514	['G', 'T']	19959	2748.275392093	351.0637821219772	0.0079260598293732	0.0198870939436091	0.3985529435244773	0.690227	0.690227	chr4	109458514	0.1610080561693319	chr4:109458514:G:T
chr4:109458789	['T', 'A']	19959	2723.319576772641	392.78737419685007	0.0140430861028215	0.0204649730144715	0.6862010564534408	0.492594	0.492594	chr4	109458789	0.3075108823522973	chr4:109458789:T:A
chr4:109460646	['G', 'A']	19959	10821.710985266112	1440.8385572720988	0.0032919867303526	0.0113110043389173	0.2910428315393713	0.771022	0.771022	chr4	109460646	0.1129332298059964	chr4:109460646:G:A
chr4:109460796	['G', 'A']	19959	16476.255050378466	2138.143790990376	-0.014971678740115	0.0103131725294568	-1.4517044776815673	0.1466	0.1466	chr4	109460796	0.8338660296948908	chr4:109460796:G:A
chr4:109463782	['T', 'C']	19959	28848.117582197272	3762.385903841059	-0.0191366734964074	0.0114505752230673	-1.6712412366722262	0.0946897	0.0946897	chr4	109463782	1.0236972593963651	chr4:109463782:T:C
chr4:109464020	['T', 'C']	19959	1549.0776129872734	186.5008524869998	-0.0089125093771288	0.0262760150838675	-0.3391880141902028	0.734472	0.734472	chr4	109464020	0.1340247560034463	chr4:109464020:T:C
chr4:109464389	['C', 'T']	19959	1500.9023913370436	207.5960287031077	0.0213399799116821	0.0264555539670878	0.8066351563921228	0.419886	0.419886	chr4	109464389	0.3768686055337879	chr4:109464389:C:T
chr4:109464445	['A', 'G']	19959	16487.782578187653	2140.20536613015	-0.0150451628922827	0.0103113258308142	-1.4590910169206308	0.144556	0.144556	chr4	109464445	0.8399638776162036	chr4:109464445:A:G
chr4:109465042	['G', 'T']	19959	10827.16988223503	1442.5748145000057	0.0033116735513453	0.0113055367919129	0.2929249280506694	0.769583	0.769583	chr4	109465042	0.1137445343794646	chr4:109465042:G:T
chr4:109465448	['C', 'CT']	19959	5670.420517189536	714.8851336673251	-0.0026036011821164	0.0143959989305656	-0.180855888825367	0.856483	0.856483	chr4	109465448	0.0672812527562209	chr4:109465448:C:CT
chr4:109466173	['C', 'T']	19959	1492.0747569896785	209.714520628208	0.0225601864234285	0.0265169115829169	0.8507848416993834	0.394899	0.394899	chr4	109466173	0.4035139660229691	chr4:109466173:C:T
chr4:109466501	['T', 'C']	19959	28472.132655106743	3691.308924045821	-0.0223817320711057	0.0113270286502125	-1.975957928797652	0.0481733	0.0481733	chr4	109466501	1.3171936023320034	chr4:109466501:T:C
chr4:109466783	['A', 'G']	19959	4831.694566960707	704.7962992417289	0.0165406605299064	0.0157349171870997	1.0512073456266608	0.293176	0.293176	chr4	109466783	0.5328715848296173	chr4:109466783:A:G
chr4:109467154	['G', 'A']	19959	938.3761214976694	165.00592025418865	0.0546491132693735	0.0334980576362924	1.6314114048859256	0.102819	0.102819	chr4	109467154	0.9879266243222607	chr4:109467154:G:A
chr4:109468127	['AC', 'A']	19959	15350.46009625025	2028.435152795916	-0.0104155986713188	0.0104244338325367	-0.999152456492142	0.317733	0.317733	chr4	109468127	0.497937676662858	chr4:109468127:AC:A
chr4:109468424	['C', 'A']	19959	3281.822140924126	403.6940993645417	-0.0098959521192057	0.0184242192968234	-0.5371164964863383	0.591193	0.591193	chr4	109468424	0.2282707168313821	chr4:109468424:C:A
chr4:109471088	['CACAT', 'C']	19959	16457.772052927026	2138.7062778061336	-0.0147137705643728	0.0103138026079365	-1.4266096728524216	0.153708	0.153708	chr4	109471088	0.8133035283009106	chr4:109471088:CACAT:C
chr4:109472307	['C', 'T']	19959	10826.71223814774	1438.7210879726365	0.0029943915519359	0.0113085587793399	0.2647898472620995	0.791174	0.791174	chr4	109472307	0.1017279932031719	chr4:109472307:C:T
chr4:109472494	['A', 'G']	19959	15377.622763494215	2031.836662468481	-0.0106876361691767	0.0104261562863436	-1.025079221493695	0.305338	0.305338	chr4	109472494	0.5152191434139481	chr4:109472494:A:G
chr4:109473488	['AG', 'A']	19959	5157.291971534529	728.366902099404	0.0088989514499988	0.0150858160996997	0.5898886338788087	0.555272	0.555272	chr4	109473488	0.2554942255947535	chr4:109473488:AG:A
chr4:109473786	['T', 'C']	19959	1549.388142728275	186.46627129941444	-0.0089361636953179	0.0262762003787444	-0.3400858406661679	0.733795	0.733795	chr4	109473786	0.1344252518057558	chr4:109473786:T:C
chr4:109473990	['T', 'C']	19959	4596.460590269078	707.4930146666571	0.0244330680881452	0.0157943274227607	1.546952107180925	0.121891	0.121891	chr4	109473990	0.9140283599651622	chr4:109473990:T:C
chr4:109474250	['G', 'A']	19959	2750.0	350.7784782850944	0.007813539926768	0.0198815045003623	0.3930054652868776	0.69432	0.69432	chr4	109474250	0.158440324640411	chr4:109474250:G:A
chr4:109475663	['T', 'A']	19959	28854.674184333184	3763.842742325904	-0.0191560979544767	0.011456121046374	-1.6721277539695516	0.0945148	0.0945148	chr4	109475663	1.0245001803260525	chr4:109475663:T:A
chr4:109476060	['C', 'T']	19959	5184.913608870956	726.4857506012743	0.0076749656236753	0.0151004730045106	0.5082599479753231	0.611277	0.611277	chr4	109476060	0.21376194473206	chr4:109476060:C:T
chr4:109476560	['G', 'GA']	19959	2877.288319887759	368.7119288661986	-0.0056235330340799	0.0195737129539103	-0.2873002708950268	0.773885	0.773885	chr4	109476560	0.1113235710691571	chr4:109476560:G:GA
chr4:109476564	['GA', 'G']	19959	2877.288319887759	372.06202864775423	-0.0043304315723356	0.0195737251760008	-0.2212369660551479	0.82491	0.82491	chr4	109476564	0.0835934316143384	chr4:109476564:GA:G
chr4:109476568	['T', 'A']	19959	2877.288319887759	372.06202864775423	-0.0043304315723356	0.0195737251760008	-0.2212369660551479	0.82491	0.82491	chr4	109476568	0.0835934316143384	chr4:109476568:T:A
chr4:109476814	['A', 'G']	19959	28849.336289837644	3760.48094289691	-0.019592377328721	0.0114534877361561	-1.710603597790755	0.0871699	0.0871699	chr4	109476814	1.0596334522301556	chr4:109476814:A:G
chr4:109477257	['C', 'A']	19959	1590.61564119669	187.9114986173188	-0.012665610272837	0.0262697474049653	-0.4821367361318103	0.629714	0.629714	chr4	109477257	0.2008566512188859	chr4:109477257:C:A
chr4:109478075	['A', 'G']	19959	2879.144252931156	367.7293415030129	-0.0059341477164542	0.01956851622059	-0.3032497533057866	0.761703	0.761703	chr4	109478075	0.1182143339157659	chr4:109478075:A:G
chr4:109479210	['A', 'G']	19959	3292.329909305006	397.59273313728994	-0.0123303987759344	0.0183947127967736	-0.670322984227142	0.50266	0.50266	chr4	109479210	0.2987256730978682	chr4:109479210:A:G
chr4:109479620	['A', 'T']	19959	1547.387641575624	186.19849905758244	-0.0093120619543862	0.026291845462146	-0.3541806134450855	0.723207	0.723207	chr4	109479620	0.1407373789283502	chr4:109479620:A:T
chr4:109483229	['G', 'A']	19959	2750.859113943104	351.07148184033514	0.0077318602169608	0.0198920533118945	0.3886909056461043	0.697509	0.697509	chr4	109483229	0.1564501842907515	chr4:109483229:G:A
chr4:109483536	['G', 'A']	19959	1529.7006326835217	216.18231697621744	0.0232336842826155	0.0265594737227039	0.8747795428926226	0.381704	0.381704	chr4	109483536	0.4182732889143402	chr4:109483536:G:A
chr4:109484956	['T', 'C']	19959	16490.262068274104	2141.844390407775	-0.0148471454113798	0.0103138109051096	-1.4395401998328508	0.150013	0.150013	chr4	109484956	0.8238711037201433	chr4:109484956:T:C
chr4:109486937	['G', 'T']	19959	2748.550839388625	350.4539234325658	0.0077170292548233	0.0198874976074956	0.3880342015435264	0.697995	0.697995	chr4	109486937	0.1561476883799721	chr4:109486937:G:T
chr4:109488777	['A', 'T']	19959	2746.550438486595	350.4191854888448	0.0078086612948832	0.019892981800042	0.3925334760456428	0.694668	0.694668	chr4	109488777	0.1582227065143155	chr4:109488777:A:T
chr4:109488822	['G', 'A']	19959	10820.337025712995	1438.3518389304922	0.0029974700074778	0.0113115463762239	0.2649920627809423	0.791018	0.791018	chr4	109488822	0.1018136338073419	chr4:109488822:G:A
chr4:109489584	['G', 'A']	19959	11337.173116303378	1501.890874361951	0.0021407480199788	0.0115136901549633	0.1859306609059674	0.852501	0.852501	chr4	109489584	0.069305102899421	chr4:109489584:G:A
chr4:109490297	['CCT', 'C']	19959	5671.0	713.8716452852249	-0.0028229956981411	0.014391358345124	-0.1961590859210014	0.844488	0.844488	chr4	109490297	0.073406517283985	chr4:109490297:CCT:C
chr4:109490707	['G', 'A']	19959	10822.253345361602	1440.361627649781	0.0032121810677428	0.0113099651971261	0.2840133467925342	0.776403	0.776403	chr4	109490707	0.1099127951784087	chr4:109490707:G:A
chr4:109491084	['A', 'G']	19959	10826.084832389635	1441.0660621875936	0.0031655494708649	0.011307947620789	0.2799402311561191	0.779526	0.779526	chr4	109491084	0.1081693949482393	chr4:109491084:A:G
chr4:109492220	['C', 'T']	19959	15424.46320084632	2031.2978727543905	-0.0110075047956304	0.0104577825568092	-1.052565850918677	0.292553	0.292553	chr4	109492220	0.5337954440350081	chr4:109492220:C:T
chr4:109492420	['A', 'G']	19959	2786.279200280604	360.88721694233294	0.0106876716907356	0.0197595283647544	0.5408869834059167	0.588592	0.588592	chr4	109492420	0.2301856450217738	chr4:109492420:A:G
chr4:109493111	['G', 'A']	19959	28915.692527439485	3767.177086424748	-0.0202372020067928	0.0114688488746008	-1.7645364611622525	0.077657	0.077657	chr4	109493111	1.109819390877423	chr4:109493111:G:A
chr4:109493837	['C', 'T']	19959	2749.0	350.8544783417951	0.0077974685952472	0.0198843911375685	0.3921401737323047	0.694959	0.694959	chr4	109493837	0.1580408164156326	chr4:109493837:C:T
chr4:109496394	['T', 'C']	19959	12423.35710705694	1629.2366657861608	-0.0011337785936147	0.0108551071335557	-0.1044465595470725	0.916816	0.916816	chr4	109496394	0.0377178161324916	chr4:109496394:T:C
chr4:109497056	['G', 'A']	19959	5659.283545445435	716.74907523675	-0.0019873014528234	0.014405036671685	-0.1379587916447106	0.890274	0.890274	chr4	109497056	0.0504763097884215	chr4:109497056:G:A
chr4:109498510	['G', 'A']	19959	3327.0001503533304	407.042787586699	-0.0100116878105484	0.0183030537985647	-0.5469954861485239	0.584388	0.584388	chr4	109498510	0.2332987105804685	chr4:109498510:G:A
chr4:109498675	['G', 'A']	19959	10828.7978648757	1444.5327785284371	0.003634187552303	0.0113060614102697	0.3214370964765798	0.747883	0.747883	chr4	109498675	0.1261663385376319	chr4:109498675:G:A
chr4:109498804	['C', 'T']	19959	4391.880180405914	671.0380082243568	0.0243909106048761	0.0161330592923151	1.5118589824122572	0.130586	0.130586	chr4	109498804	0.8841033808607692	chr4:109498804:C:T
chr4:109498901	['A', 'G']	19959	10887.275915940136	1455.099915380321	0.0036971293055648	0.0113280516614676	0.326369389551837	0.744148	0.744148	chr4	109498901	0.1283406811326591	chr4:109498901:A:G
chr4:109499609	['G', 'T']	19959	10828.170082686043	1444.2102867856654	0.0034606800415607	0.0113082526606554	0.3060313688958673	0.759584	0.759584	chr4	109499609	0.1194241918877508	chr4:109499609:G:T
chr4:109500689	['T', 'A']	19959	16341.187377813429	2127.2603888795484	-0.0138593254597908	0.0103245170277836	-1.342370342602465	0.179491	0.179491	chr4	109500689	0.7459573228423687	chr4:109500689:T:A
chr4:109501084	['T', 'C']	19959	28781.76817840141	3759.8488578894335	-0.0183041092816281	0.0114093368138648	-1.6043096614857306	0.108662	0.108662	chr4	109501084	0.9639223057354817	chr4:109501084:T:C
chr4:109501120	['T', 'C']	19959	2755.138039883756	351.85426144255285	0.007758637492781	0.019859632248064	0.3906737746131919	0.696043	0.696043	chr4	109501120	0.157363929806291	chr4:109501120:T:C
chr4:109503292	['C', 'T']	19959	3295.5674792661453	408.5969972246215	-0.0088392956662502	0.0184209738912786	-0.4798495301290872	0.63134	0.63134	chr4	109503292	0.1997366940736441	chr4:109503292:C:T
chr4:109503369	['G', 'C']	19959	4622.852939702271	636.2749451284577	0.0057730942402065	0.0158025957205652	0.3653256934677883	0.714872	0.714872	chr4	109503369	0.1457717129823295	chr4:109503369:G:C
chr4:109503623	['G', 'T']	19959	5675.990677626303	714.8227372991237	-0.0029145751500881	0.0143874180650766	-0.2025780537484261	0.839467	0.839467	chr4	109503623	0.0759963715921548	chr4:109503623:G:T
chr4:109505477	['A', 'G']	19959	1504.3768667936254	208.50930417257624	0.0212451035723806	0.0264241438846837	0.8040034774672484	0.421405	0.421405	chr4	109505477	0.375300315762738	chr4:109505477:A:G
chr4:109505532	['C', 'T']	19959	4595.92107241293	717.3995094064271	0.0268387437497243	0.0157991759980189	1.6987432606035733	0.0893832	0.0893832	chr4	109505532	1.048744101259182	chr4:109505532:C:T
chr4:109506603	['G', 'T']	19959	4668.169439711335	646.9915112170358	0.0066028457030473	0.0157284398940099	0.4198029650456281	0.674634	0.674634	chr4	109506603	0.1709317751534999	chr4:109506603:G:T
chr4:109506843	['C', 'A']	19959	28504.14067354917	3740.702247622106	-0.0164076237498816	0.0113274941911545	-1.4484777897916885	0.147499	0.147499	chr4	109506843	0.831210924065168	chr4:109506843:C:A
chr4:109506861	['G', 'A']	19959	10824.711736995088	1443.1993637757555	0.0035320810200706	0.0113097845480909	0.3123031216953545	0.754813	0.754813	chr4	109506861	0.1221606286718572	chr4:109506861:G:A
chr4:109507355	['A', 'G']	19959	3290.637918066489	398.0236342817941	-0.0118558738481781	0.0184040413207273	-0.6441994799710438	0.519453	0.519453	chr4	109507355	0.284453741204111	chr4:109507355:A:G
chr4:109508277	['C', 'T']	19959	28506.28472639808	3742.947528745952	-0.0160999599837072	0.0113266965893366	-1.4214170792624852	0.155211	0.155211	chr4	109508277	0.8090775029875441	chr4:109508277:C:T
chr4:109509176	['C', 'T']	19959	3285.164595650867	402.79785326029065	-0.0100767649505686	0.0184154226354444	-0.5471916203092596	0.584253	0.584253	chr4	109509176	0.2333990489312841	chr4:109509176:C:T
chr4:109510444	['A', 'G']	19959	2770.55524931095	357.75904992708735	0.0091081129937953	0.0198027575194246	0.4599416513008914	0.645563	0.645563	chr4	109510444	0.1900613688626751	chr4:109510444:A:G
chr4:109510545	['T', 'G']	19959	3290.153919406576	399.5966267801286	-0.0115191461239528	0.0184014065684255	-0.625992696869066	0.531327	0.531327	chr4	109510545	0.2746381143498667	chr4:109510545:T:G
chr4:109510760	['G', 'A']	19959	28517.859398496246	3743.548707654381	-0.0161321538215831	0.0113343164379197	-1.4233018735573688	0.154664	0.154664	chr4	109510760	0.8106107620652275	chr4:109510760:G:A
chr4:109511694	['A', 'G']	19959	10830.627931449188	1443.2619176795956	0.0033603269754686	0.0113054186082881	0.2972315393085148	0.766293	0.766293	chr4	109511694	0.1156051416562311	chr4:109511694:A:G
chr4:109513092	['A', 'T']	19959	1557.7706977448163	186.604258920146	-0.0095261983390667	0.0262978982497399	-0.3622418129616474	0.717175	0.717175	chr4	109513092	0.1443748579153257	chr4:109513092:A:T
chr4:109513290	['T', 'A']	19959	1568.0767354405857	189.3655849034731	-0.0092238474134388	0.026313139691141	-0.3505414983429068	0.725936	0.725936	chr4	109513290	0.1391016659004999	chr4:109513290:T:A
chr4:109513430	['C', 'G']	19959	2769.804070991678	359.99302717629786	0.0097408699432364	0.0198082295761213	0.4917587362264338	0.622895	0.622895	chr4	109513430	0.2055851552088976	chr4:109513430:C:G
chr4:109513531	['C', 'T']	19959	2770.1387914620705	358.02066971523976	0.0091850061843779	0.0198025614046084	0.4638291984914833	0.642775	0.642775	chr4	109513531	0.1919410229684118	chr4:109513531:C:T
chr4:109514437	['G', 'A']	19959	5723.860342754059	726.3080535699539	-0.0019872607204105	0.014328493240268	-0.1386929307280996	0.889694	0.889694	chr4	109514437	0.0507593382568197	chr4:109514437:G:A
chr4:109514497	['A', 'G']	19959	16149.6639935846	2119.6293973263328	-0.0126798930342818	0.0103277115470488	-1.2277543748697253	0.219554	0.219554	chr4	109514497	0.6584586461838116	chr4:109514497:A:G
chr4:109515201	['C', 'T']	19959	16286.079883732584	2141.638969618223	-0.0122497299503254	0.0103081978486876	-1.188348354400765	0.23471	0.23471	chr4	109515201	0.6294684065569232	chr4:109515201:C:T
chr4:109515291	['C', 'T']	19959	4647.328437515665	642.5976223089625	0.0060784651679606	0.0157589668408553	0.3857147000399887	0.699712	0.699712	chr4	109515291	0.1550806779113638	chr4:109515291:C:T
chr4:109516374	['C', 'T']	19959	3284.0	402.8939220014085	-0.0101570807242981	0.0184174944402084	-0.5514909075864061	0.581303	0.581303	chr4	109516374	0.2355974357222911	chr4:109516374:C:T
chr4:109516777	['C', 'T']	19959	37171.86241106324	5004.471652866866	-0.0153466836905765	0.0203893347455137	-0.7526819232762503	0.45165	0.45165	chr4	109516777	0.3451979854315594	chr4:109516777:C:T
chr4:109517896	['T', 'A']	19959	1549.3104986218996	186.39067825325824	-0.0090090627922316	0.0262761178190489	-0.3428612572935148	0.731706	0.731706	chr4	109517896	0.135663383730844	chr4:109517896:T:A
chr4:109518181	['T', 'C']	19959	3282.9869192602614	400.38318900185794	-0.0108999715022432	0.0184220423750742	-0.5916809483074142	0.554071	0.554071	chr4	109518181	0.2564345801587529	chr4:109518181:T:C
chr4:109520262	['C', 'T']	19959	16142.617577792254	2112.0151955525494	-0.0132610797354939	0.0103292160917888	-1.2838418344288305	0.199212	0.199212	chr4	109520262	0.7006845043821232	chr4:109520262:C:T
chr4:109520992	['C', 'CA']	19959	3291.4947384245343	398.193765839789	-0.0120484489048175	0.0183969004378019	-0.6549173294464523	0.512529	0.512529	chr4	109520992	0.2902815562553196	chr4:109520992:C:CA
chr4:109522034	['T', 'A']	19959	28790.255414752235	3754.543067503394	-0.0197281738010107	0.0115597493694374	-1.70662643025545	0.0879071	0.0879071	chr4	109522034	1.0559760468113717	chr4:109522034:T:A
chr4:109522100	['G', 'A']	19959	5654.516051364366	717.046726679166	-0.0018613785854769	0.0144104905562392	-0.1291683012602939	0.897226	0.897226	chr4	109522100	0.0470981498316892	chr4:109522100:G:A
chr4:109522195	['C', 'T']	19959	3077.079190056135	400.5597975964985	0.0073246444337574	0.0189175089961658	0.3871886322476187	0.698621	0.698621	chr4	109522195	0.1557583639502389	chr4:109522195:C:T
chr4:109522350	['G', 'A']	19959	10828.34023357225	1446.0870038007172	0.0035212627701673	0.0113075260885214	0.3114087681603348	0.755493	0.755493	chr4	109522350	0.1217695552501141	chr4:109522350:G:A
chr4:109522392	['G', 'A']	19959	2752.413710162357	352.4560299348057	0.0080254155535071	0.0198761365071833	0.4037714044983919	0.686385	0.686385	chr4	109522392	0.1634322159641438	chr4:109522392:G:A
chr4:109522440	['A', 'G']	19959	2124.1064234893274	297.0717975790297	0.006931913405236	0.0226338571256049	0.3062630185729239	0.759408	0.759408	chr4	109522440	0.119524832087511	chr4:109522440:A:G
chr4:109522969	['A', 'G']	19959	16143.853104796268	2115.890148315622	-0.0129408013645479	0.0103306251139644	-1.2526639212815067	0.210343	0.210343	chr4	109522969	0.6770719362828671	chr4:109522969:A:G
chr4:109524679	['G', 'A']	19959	10828.71273930039	1441.902891723537	0.0031943321845558	0.0113071842650121	0.2825046545354392	0.77756	0.77756	chr4	109524679	0.1092660889075231	chr4:109524679:G:A
chr4:109524789	['A', 'G']	19959	16150.04580535231	2119.996881676468	-0.0125718387635909	0.0103284705117073	-1.2172023678956931	0.223542	0.223542	chr4	109524789	0.6506408678135011	chr4:109524789:A:G
chr4:109524980	['C', 'T']	19959	2753.413860493085	351.8712950868904	0.0078647667477669	0.019873158716862	0.3957481978490844	0.692295	0.692295	chr4	109524980	0.1597088050059999	chr4:109524980:C:T
chr4:109525043	['A', 'G']	19959	28579.7511529978	3750.0746900554127	-0.0165710296021401	0.0113449827909578	-1.460648280167297	0.144128	0.144128	chr4	109525043	0.8412516398368042	chr4:109525043:A:G
chr4:109525164	['A', 'G']	19959	16146.280751879698	2120.697460184104	-0.0125417770359986	0.0103302300962546	-1.2140849641428448	0.22473	0.22473	chr4	109525164	0.6483389482093274	chr4:109525164:A:G
chr4:109525253	['T', 'C']	19959	15035.519921816269	2013.729901030276	-0.0080759424250955	0.0104561984985064	-0.7723593260255248	0.439911	0.439911	chr4	109525253	0.3566351783287227	chr4:109525253:T:C
chr4:109525298	['A', 'G']	19959	37204.456176396896	5015.715813452476	-0.0137149157027717	0.0204898465114575	-0.669351802860146	0.503279	0.503279	chr4	109525298	0.2981911907520625	chr4:109525298:A:G
chr4:109527546	['A', 'G']	19959	28528.58719093235	3746.42736200872	-0.0161487989508766	0.0113490122061563	-1.4229255073068572	0.154773	0.154773	chr4	109527546	0.8103047992974565	chr4:109527546:A:G
chr4:109528745	['AACTTAG', 'A']	19959	3291.0	398.197922989362	-0.0120076147029964	0.0183966658061713	-0.6527060299681237	0.513953	0.513953	chr4	109528745	0.2890765945726864	chr4:109528745:AACTTAG:A
chr4:109528840	['C', 'T']	19959	10841.715996792622	1441.0999840815457	0.002807576443519	0.0113006557711805	0.2484436744528624	0.803794	0.803794	chr4	109528840	0.0948552399661	chr4:109528840:C:T
chr4:109528980	['A', 'G']	19959	10829.255450308225	1443.048797231652	0.0033469439717296	0.0113058805625686	0.2960356739315485	0.767206	0.767206	chr4	109528980	0.1150880093870511	chr4:109528980:A:G
chr4:109530234	['T', 'C']	19959	16151.046055928637	2123.626956721565	-0.0122306243122834	0.010330103442239	-1.1839788808186886	0.236436	0.236436	chr4	109530234	0.6262863966105052	chr4:109530234:T:C
chr4:109530522	['C', 'T']	19959	29262.466128870627	3847.28649307048	-0.0164852296304439	0.0116063945009432	-1.4203575131884576	0.155519	0.155519	chr4	109530522	0.8082165449581696	chr4:109530522:C:T
chr4:109530683	['G', 'A']	19959	28504.56893700196	3743.306247459277	-0.0159273606890476	0.0113281772701823	-1.4059950077733334	0.159741	0.159741	chr4	109530683	0.7965836011535629	chr4:109530683:G:A
chr4:109530864	['C', 'A']	19959	16145.17834394904	2115.8023216673205	-0.0130880735606477	0.0103341331045072	-1.2664897411607163	0.205353	0.205353	chr4	109530864	0.6874989481600792	chr4:109530864:C:A
chr4:109531219	['C', 'T']	19959	16152.85581115622	2119.4849367413453	-0.0127011364079664	0.0103282585884423	-1.2297461667138567	0.218807	0.218807	chr4	109531219	0.6599387883132664	chr4:109531219:C:T
chr4:109531380	['T', 'C']	19959	2753.1379396733137	352.39323730868495	0.0080491887764994	0.0198730997587106	0.4050293549687118	0.68546	0.68546	chr4	109531380	0.1640178833779421	chr4:109531380:T:C
chr4:109531865	['A', 'T']	19959	12414.574064787885	1620.9056148702462	-0.0020168571970253	0.0108553405436221	-0.18579400516461	0.852608	0.852608	chr4	109531865	0.0692505966952726	chr4:109531865:A:T
chr4:109532883	['T', 'C']	19959	10811.708479502857	1434.7336205479485	0.0027249942578766	0.0113144013636587	0.2408429902998855	0.809679	0.809679	chr4	109532883	0.091687124528181	chr4:109532883:T:C
chr4:109533150	['G', 'A']	19959	16151.046055928637	2118.4603872161606	-0.0128180663002281	0.0103277656694521	-1.2411267558230763	0.214574	0.214574	chr4	109533150	0.6684229027829692	chr4:109533150:G:A
chr4:109533188	['G', 'A']	19959	10828.255149601562	1444.5722702980877	0.0034752282715256	0.0113057386910402	0.3073862192020881	0.758553	0.758553	chr4	109533188	0.1200140697178525	chr4:109533188:G:A
chr4:109533416	['A', 'G']	19959	1495.2247444377629	211.39535507407768	0.0230368445262752	0.0264935646986527	0.8695260448453984	0.38457	0.38457	chr4	109533416	0.4150245977434785	chr4:109533416:A:G
chr4:109536406	['G', 'GA']	19959	5154.5165104975695	727.8716726160238	0.0089727146963968	0.0150871039532649	0.5947274390228522	0.552032	0.552032	chr4	109536406	0.2580357465088217	chr4:109536406:G:GA
chr4:109538428	['T', 'A']	19959	14549.915960912054	1944.395374785532	-0.0088986042060782	0.0105335676296319	-0.8447854059478902	0.398241	0.398241	chr4	109538428	0.3998540302022944	chr4:109538428:T:A
chr4:109539491	['G', 'A']	19959	14533.640874010223	1943.2560346684115	-0.008892793070025	0.010537511083999	-0.843917790371631	0.398725	0.398725	chr4	109539491	0.3993265332825191	chr4:109539491:G:A
chr4:109539728	['C', 'A']	19959	1549.1552337525682	186.2648032016584	-0.0090327673081426	0.026275987336958	-0.3437650959527508	0.731027	0.731027	chr4	109539728	0.1360665823657187	chr4:109539728:C:A
chr4:109541008	['A', 'G']	19959	14566.649143028968	1948.399911486064	-0.008903966791175	0.0105364123692116	-0.8450662786503303	0.398084	0.398084	chr4	109541008	0.4000252774557205	chr4:109541008:A:G
chr4:109541095	['C', 'T']	19959	4668.169439711337	645.7050791172493	0.0063565322685837	0.0157284216985963	0.4041430469244761	0.686112	0.686112	chr4	109541095	0.1636049848592644	chr4:109541095:C:T
chr4:109541747	['T', 'A']	19959	28029.535026093945	3675.257811524301	-0.016887110503205	0.0112014708303087	-1.5075797418953407	0.131678	0.131678	chr4	109541747	0.8804867783921341	chr4:109541747:T:A
chr4:109542165	['G', 'A']	19959	9071.272476696402	1221.732819128474	0.0034391232513445	0.0119522414036634	0.2877387709296464	0.77355	0.77355	chr4	109542165	0.1115116095376039	chr4:109542165:G:A
chr4:109542386	['G', 'C']	19959	12427.490603858683	1632.5641262303106	-0.0009715857371622	0.0108538472887112	-0.0895153314136643	0.928673	0.928673	chr4	109542386	0.0321371808345106	chr4:109542386:G:C
chr4:109543296	['G', 'A']	19959	27233.09335538184	3658.773562552457	-0.0065899634997605	0.010956790264272	-0.6014501821075439	0.547547	0.547547	chr4	109543296	0.2615785961872506	chr4:109543296:G:A
chr4:109543887	['A', 'G']	19959	12907.526914595028	1704.0863829510868	0.0003461716646183	0.0107417275901296	0.0322268147012432	0.974291	0.974291	chr4	109543887	0.0113113092210855	chr4:109543887:A:G
chr4:109545257	['G', 'A']	19959	28724.70941542164	3778.367174883003	-0.0146095895577684	0.0114072231604843	-1.2807314586758902	0.200303	0.200303	chr4	109545257	0.6983125460948969	chr4:109545257:G:A
chr4:109545602	['A', 'C']	19959	5673.568522322994	724.2000379738813	-0.0012261504862194	0.0143857865627441	-0.0852334685261406	0.932077	0.932077	chr4	109545602	0.0305482085754377	chr4:109545602:A:C
chr4:109546597	['C', 'T']	19959	15675.927032174	2059.096429236195	-0.0129346624957499	0.0103906919810499	-1.244831674284983	0.213208	0.213208	chr4	109546597	0.671196503722989	chr4:109546597:C:T
chr4:109547393	['A', 'T']	19959	12912.467639975912	1711.784213298116	0.0010714818784055	0.0107477205373346	0.0996938722665396	0.920588	0.920588	chr4	109547393	0.0359346904976053	chr4:109547393:A:T
chr4:109547829	['G', 'A']	19959	2675.0	396.4234179150164	0.0185817198493239	0.0204202559760925	0.9099650793348972	0.362852	0.362852	chr4	109547829	0.4402704787928014	chr4:109547829:G:A
chr4:109549637	['AT', 'A']	19959	14642.205054911996	1976.155268666116	-0.0082262232877993	0.0105494836877357	-0.7797749663675695	0.435533	0.435533	chr4	109549637	0.3609789332511802	chr4:109549637:AT:A
chr4:109549641	['T', 'A']	19959	14651.554312377715	1968.9706669477096	-0.0090779178241844	0.0105382071256818	-0.8614290567568458	0.389012	0.389012	chr4	109549641	0.4100370016218476	chr4:109549641:T:A
chr4:109549660	['G', 'GAAAC']	19959	14640.607831325317	1977.2689825469224	-0.008071097696441	0.010546544228261	-0.7652836343124964	0.444112	0.444112	chr4	109549660	0.3525074919391954	chr4:109549660:G:GAAAC
chr4:109550005	['AC', 'A']	19959	2866.143601563283	372.5467579794881	-0.0032195424728778	0.019587088418215	-0.1643706509173593	0.869441	0.869441	chr4	109550005	0.0607598837519067	chr4:109550005:AC:A
chr4:109550775	['C', 'T']	19959	2247.727811565802	293.0553617059988	-0.004693862539203	0.0221612529817552	-0.2118049256090068	0.832261	0.832261	chr4	109550775	0.0797404560598736	chr4:109550775:C:T
chr4:109551098	['A', 'G']	19959	19843.936585121315	2735.5223434209183	0.0019592808513124	0.0101786028873932	0.1924901553767405	0.84736	0.84736	chr4	109551098	0.0719320409124316	chr4:109551098:A:G
chr4:109552072	['G', 'A']	19959	6498.302330243047	783.6766997011122	-0.0111058881993211	0.0136596440473829	-0.8130437484898424	0.416203	0.416203	chr4	109552072	0.3806947937093268	chr4:109552072:G:A
chr4:109552248	['G', 'A']	19959	7150.107497104899	947.648461005474	-0.0020735413645161	0.0132069330166137	-0.1570040040263509	0.875243	0.875243	chr4	109552248	0.057871353940285	chr4:109552248:G:A
chr4:109552729	['T', 'C']	19959	3979.598165965124	542.2661398822844	0.0124207215344032	0.0168656134918848	0.7364524000493479	0.461464	0.461464	chr4	109552729	0.3358621737522198	chr4:109552729:T:C
chr4:109552972	['C', 'T']	19959	21857.38045602606	2852.2665909593784	-0.0176480809536501	0.0102595286553617	-1.720164887343732	0.085418	0.085418	chr4	109552972	1.0684506014778252	chr4:109552972:C:T
chr4:109553147	['G', 'A']	19959	5269.0	675.7353752786515	0.0003279252247957	0.0148901970966168	0.0220228934961699	0.98243	0.98243	chr4	109553147	0.0076983841553429	chr4:109553147:G:A
chr4:109553165	['A', 'G']	19959	22836.57669756953	2997.38124199656	-0.0166372872824838	0.0103083153648357	-1.6139676264889864	0.10655	0.10655	chr4	109553165	0.9724465459497792	chr4:109553165:A:G
chr4:109553291	['T', 'A']	19959	14644.538503960695	1971.4563908479024	-0.0081691649714913	0.0105423091786499	-0.7748933210985052	0.438412	0.438412	chr4	109553291	0.3581175670637	chr4:109553291:T:A
chr4:109553504	['C', 'T']	19959	18950.797945377097	2601.7452704122693	-0.0043944597294911	0.0102049145915812	-0.4306219018350694	0.666748	0.666748	chr4	109553504	0.1760382783606457	chr4:109553504:C:T
chr4:109553913	['T', 'C']	19959	19271.552241050835	2634.2937876316632	-0.0056814604454887	0.0102128107624596	-0.5563072280133459	0.578007	0.578007	chr4	109553913	0.2380669019895664	chr4:109553913:T:C
chr4:109554094	['G', 'T']	19959	18948.79754447507	2603.9478192664424	-0.0042407581573441	0.0102047218235124	-0.4155682272076366	0.67773	0.67773	chr4	109554094	0.1689432897088169	chr4:109554094:G:T
chr4:109554230	['C', 'T']	19959	15967.800030063132	2209.1074425636416	-0.0020831730912457	0.0103622671156416	-0.2010344906184903	0.840674	0.840674	chr4	109554230	0.0753723840460694	chr4:109554230:C:T
chr4:109554461	['G', 'A']	19959	3058.0	380.11100776620975	0.002962598945574	0.0189655148581512	0.1562097822143117	0.875869	0.875869	chr4	109554461	0.0575608445528183	chr4:109554461:G:A
chr4:109554689	['C', 'T']	19959	34735.48068346946	4649.734716717519	-0.0184855368836082	0.0152336048908445	-1.2134709424371513	0.224964	0.224964	chr4	109554689	0.6478869745653044	chr4:109554689:C:T
chr4:109554736	['G', 'A']	19959	14553.916762716111	1950.464763969555	-0.0094662741178627	0.0105590966759403	-0.8965041620873112	0.369994	0.369994	chr4	109554736	0.4318053186033279	chr4:109554736:G:A
chr4:109555126	['A', 'G']	19959	3186.7983361731985	407.88416433992353	0.0056361504079166	0.018606684777596	0.302909974306816	0.761962	0.761962	chr4	109555126	0.1180666869305082	chr4:109555126:A:G
chr4:109555714	['G', 'C']	19959	28896.23889946877	3813.0036976062206	-0.0160816873567937	0.0114626712975649	-1.4029615732076357	0.160644	0.160644	chr4	109555714	0.7941354905640852	chr4:109555714:G:C
chr4:109555973	['T', 'C']	19959	3186.3192864659013	409.373575182542	0.0061340134410384	0.0186064282794937	0.3296717322044438	0.741651	0.741651	chr4	109555973	0.1298004133605719	chr4:109555973:T:C
chr4:109556355	['C', 'T']	19959	3184.1595350235493	336.3206798458578	-0.0290278837833731	0.0185962821964272	-1.560950918939597	0.118551	0.118551	chr4	109556355	0.9260947783146396	chr4:109556355:C:T
chr4:109557300	['C', 'T']	19959	466.0	27.25617303100854	-0.092534612163072	0.0469691492795281	-1.9701147153500604	0.048839	0.048839	chr4	109557300	1.311233237006599	chr4:109557300:C:T
chr4:109557602	['G', 'A']	19959	3189.0	406.2368277092834	0.0051227696143966	0.0186000262283122	0.275417332831444	0.782998	0.782998	chr4	109557602	0.1062393472524948	chr4:109557602:G:A
chr4:109557746	['G', 'A']	19959	2284.0	251.5555314590316	-0.0199540570013706	0.0217240241145108	-0.9185248965012016	0.358355	0.358355	chr4	109557746	0.4456865315955556	chr4:109557746:G:A
chr4:109557920	['A', 'C']	19959	15042.75368273374	2014.069232393896	-0.0091398993654162	0.0104787103865778	-0.872235134690192	0.383091	0.383091	chr4	109557920	0.4166980508262408	chr4:109557920:A:C
chr4:109558177	['A', 'G']	19959	16410.755563352046	2260.424429301025	-0.002263946618971	0.0103188694576272	-0.2193987072195861	0.826342	0.826342	chr4	109558177	0.0828401730517539	chr4:109558177:A:G
chr4:109558318	['A', 'G']	19959	2281.228591471664	251.15216958282303	-0.0199074977749452	0.0217362083027434	-0.9158680068608208	0.359747	0.359747	chr4	109558318	0.4440028190421652	chr4:109558318:A:G
chr4:109558328	['A', 'C']	19959	3097.0171964303618	385.2300096786178	0.0023997131475599	0.0188480064022528	0.1273192026968473	0.898689	0.898689	chr4	109558328	0.0463905740638244	chr4:109558328:A:C
chr4:109558515	['C', 'T']	19959	16415.64493661372	2263.2012623946216	-0.0021412098075569	0.0103174286718178	-0.2075332794309204	0.835596	0.835596	chr4	109558515	0.0780036476554503	chr4:109558515:C:T
chr4:109558612	['A', 'G']	19959	29225.321339079885	3861.526992517124	-0.0158743215980091	0.0116237293657887	-1.365682312316292	0.172054	0.172054	chr4	109558612	0.7643352262239052	chr4:109558612:A:G
chr4:109560887	['C', 'A']	19959	12251.227639424764	1694.666271855885	-0.0013751549958252	0.0109860473278819	-0.1251728628853831	0.900388	0.900388	chr4	109560887	0.045570301730726	chr4:109560887:C:A
chr4:109562534	['A', 'T']	19959	23484.059690272137	3099.0228998037937	-0.0084707909449425	0.0103383695923267	-0.8193546254362635	0.412594	0.412594	chr4	109562534	0.3844770918884078	chr4:109562534:A:T
chr4:109563187	['T', 'C']	19959	2044.2048404068748	290.05355944461377	0.0228739317667936	0.0229235620929261	0.9978349644819032	0.318371	0.318371	chr4	109563187	0.4970664984518557	chr4:109563187:T:C
chr4:109564469	['C', 'T']	19959	2402.361094407697	304.137486709302	0.0002718349967886	0.0212349546126729	0.0128012986958045	0.989786	0.989786	chr4	109564469	0.0044586933473989	chr4:109564469:C:T
chr4:109564566	['G', 'C']	19959	33395.34639474871	4597.304519093356	0.0115508971999986	0.0137129777536293	0.842333255951025	0.399612	0.399612	chr4	109564566	0.3983614787655419	chr4:109564566:G:C
chr4:109565336	['A', 'C']	19959	27461.00696706932	3631.3313132174703	-0.0128179015327425	0.0110979509695278	-1.1549791099219358	0.248113	0.248113	chr4	109565336	0.605350480063324	chr4:109565336:A:C
chr4:109566271	['T', 'C']	19959	3827.259853575368	550.6463679010612	0.0067369253589021	0.0170729824306325	0.3945956944707389	0.693146	0.693146	chr4	109566271	0.1591752786406322	chr4:109566271:T:C
chr4:109566895	['A', 'G']	19959	3748.314605052124	537.9893183616509	0.0062675472082929	0.0172499410203299	0.3633373123366806	0.716357	0.716357	chr4	109566895	0.1448704909737496	chr4:109566895:A:G
chr4:109567665	['C', 'T']	19959	10377.839283923378	1382.751195899107	-0.0066928819117365	0.0115487412439202	-0.5795334548048722	0.562236	0.562236	chr4	109567665	0.2500813499402542	chr4:109567665:C:T
chr4:109568097	['T', 'C']	19959	10383.560733613953	1377.8469965929264	-0.0073878390438599	0.0115433946863141	-0.6400057560726906	0.522176	0.522176	chr4	109568097	0.2821830928866707	chr4:109568097:T:C
chr4:109568112	['C', 'A']	19959	10732.075412136091	1403.657485319902	-0.0093542895156609	0.0114225986256031	-0.8189283211522337	0.412837	0.412837	chr4	109568112	0.3842213865365341	chr4:109568112:C:A
chr4:109568676	['C', 'T']	19959	4010.004560489125	568.8581317291395	0.0050948622870062	0.0167040283466961	0.305008000541016	0.760363	0.760363	chr4	109568676	0.1189790244825388	chr4:109568676:C:T
chr4:109570509	['A', 'C']	19959	10108.0257579554	1358.3936670598714	-0.0053700001571943	0.0116513172746317	-0.4608921060699618	0.644881	0.644881	chr4	109570509	0.1905204184056764	chr4:109570509:A:C
chr4:109571727	['T', 'C']	19959	10071.504609680327	1326.725886808272	-0.0094607779425531	0.0116619465535442	-0.8112520409106051	0.417231	0.417231	chr4	109571727	0.3796234312407713	chr4:109571727:T:C
chr4:109571936	['T', 'C']	19959	8346.836398256251	1161.663420030785	0.0052938946866153	0.012428169589617	0.4259593215591458	0.670142	0.670142	chr4	109571936	0.1738331625496305	chr4:109571936:T:C
chr4:109572307	['A', 'G']	19959	25448.10007516913	3375.0262693608206	-0.0087068676254349	0.0106130479719967	-0.820392751300912	0.412002	0.412002	chr4	109572307	0.3851006757463421	chr4:109572307:A:G
chr4:109573361	['C', 'G']	19959	20888.279356487747	2744.8727211978685	-0.005989271785577	0.010160292614361	-0.5894782771424872	0.555547	0.555547	chr4	109573361	0.2552791932898265	chr4:109573361:C:G
chr4:109573576	['T', 'G']	19959	19063.73086753872	2549.825836076377	-0.0054403720691823	0.0101564483733604	-0.5356569412051544	0.592202	0.592202	chr4	109573576	0.2275301302336208	chr4:109573576:T:G
chr4:109573600	['G', 'A']	19959	11184.12070952548	1438.9942479534368	-0.012261253555579	0.0112853474147163	-1.0864755071332612	0.277282	0.277282	chr4	109573600	0.5570783221076854	chr4:109573600:G:A
chr4:109573831	['G', 'T']	19959	20087.14767255216	2580.416896958301	-0.0126166448457968	0.0101894524011806	-1.238206367629234	0.215654	0.215654	chr4	109573831	0.6662424820493685	chr4:109573831:G:T
chr4:109574269	['A', 'G']	19959	24265.86314206966	3154.771951135501	-0.0126800252049967	0.010432057720782	-1.215486488321134	0.224195	0.224195	chr4	109574269	0.6493740772746025	chr4:109574269:A:G
chr4:109574702	['A', 'G']	19959	21860.19050959563	2877.405369484225	-0.0069507330940943	0.0102013767370383	-0.6813524559737342	0.495656	0.495656	chr4	109574702	0.3048196322454273	chr4:109574702:A:G
chr4:109575350	['A', 'G']	19959	1932.1936162749912	258.0570374942524	0.0159028707498025	0.0235143417588941	0.6763051635833026	0.498855	0.498855	chr4	109575350	0.3020256705108564	chr4:109575350:A:G
chr4:109575908	['C', 'G']	19959	1929.319939804364	259.3962289009368	0.0164425606486711	0.0235542396580286	0.6980722318950557	0.48514	0.48514	chr4	109575908	0.3141329161323344	chr4:109575908:C:G
chr4:109576270	['C', 'T']	19959	12672.539714357305	1633.5773750579424	-0.0120045639606968	0.0108988304675032	-1.1014543254425813	0.270712	0.270712	chr4	109576270	0.567492492591984	chr4:109576270:C:T
chr4:109576918	['C', 'G']	19959	15346.613441587731	2135.482836613671	0.0080731057162308	0.010354091828782	0.7797019622512412	0.435576	0.435576	chr4	109576918	0.3609360576460906	chr4:109576918:C:G
chr4:109577368	['C', 'T']	19959	15197.045652718618	2126.519022815507	0.010215315043449	0.0103257374440718	0.9893061002934748	0.322525	0.322525	chr4	109577368	0.4914366160946317	chr4:109577368:C:T
chr4:109577446	['G', 'A']	19959	21011.36908580593	2860.221275602296	0.0067914239310903	0.0100757400898398	0.6740372290804396	0.500295	0.500295	chr4	109577446	0.3007738374788943	chr4:109577446:G:A
chr4:109578246	['A', 'G']	19959	4148.623571858087	590.5705659178003	0.0191879784147638	0.0167321580158778	1.146772484251919	0.251489	0.251489	chr4	109578246	0.5994810060107433	chr4:109578246:A:G
chr4:109578802	['A', 'G']	19959	3569.715409671762	509.55172852192607	0.0028078555470624	0.0176276501621747	0.1592870020240977	0.873444	0.873444	chr4	109578802	0.0587649341505546	chr4:109578802:A:G
chr4:109579406	['C', 'T']	19959	3716.8882337992486	517.0104105348942	0.012855826128418	0.0175613981959088	0.7320502607481993	0.464146	0.464146	chr4	109579406	0.3333453879348161	chr4:109579406:C:T
chr4:109579928	['C', 'A']	19959	14733.429108404753	2114.33056287561	0.0148184453470302	0.0104158681809802	1.42267980830337	0.154845	0.154845	chr4	109579928	0.8101028136037262	chr4:109579928:C:A
chr4:109580438	['C', 'T']	19959	502.025152820924	71.71763716529222	0.0111029750359147	0.045558645390155	0.2437073126479307	0.80746	0.80746	chr4	109580438	0.092878982569059	chr4:109580438:C:T
chr4:109581498	['C', 'A']	19959	23362.89925784776	3170.1593608044777	0.0056903872446662	0.010206178104529	0.5575434003195703	0.577162	0.577162	chr4	109581498	0.2387022703255643	chr4:109581498:C:A
chr4:109581773	['A', 'G']	19959	4150.623872519544	591.6877496693187	0.0192116622749411	0.0167287370955195	1.1484227509371665	0.250808	0.250808	chr4	109581773	0.6006586149687374	chr4:109581773:A:G
chr4:109582149	['C', 'T']	19959	867.869652439942	170.30526679265276	0.0636268113688073	0.0347350312044103	1.831776427502636	0.0669996	0.0669996	chr4	109582149	1.1739277901097904	chr4:109582149:C:T
chr4:109582567	['A', 'C']	19959	15746.723838667596	2210.661291839572	0.0109483294639218	0.010272504681095	1.0657896787402348	0.286532	0.286532	chr4	109582567	0.5428268688192532	chr4:109582567:A:C
chr4:109583091	['T', 'A']	19959	15073.26563439567	2140.0655077137453	0.0133727504218222	0.010352695009158	1.2917168341183252	0.19647	0.19647	chr4	109583091	0.7067037548515359	chr4:109583091:T:A
chr4:109583110	['A', 'G']	19959	16764.039542925875	2292.336697917914	0.0042170882333126	0.0101959236291243	0.4136053178415983	0.679168	0.679168	chr4	109583110	0.1680227847058212	chr4:109583110:A:G
chr4:109583375	['T', 'C']	19959	15074.510547677506	2135.0347973629964	0.0128358206114584	0.010354760567152	1.2396057376910268	0.215136	0.215136	chr4	109583375	0.6672869104253704	chr4:109583375:T:C
chr4:109583599	['G', 'A']	19959	4152.416094603397	595.2342471897714	0.0203118226419504	0.0167267291015907	1.214333209953087	0.224635	0.224635	chr4	109583599	0.6485225761126819	chr4:109583599:G:A
chr4:109584900	['T', 'C']	19959	23472.70418441493	3177.048587689889	0.0050682456737102	0.0102177656995365	0.496022890203882	0.619884	0.619884	chr4	109584900	0.2076895732005917	chr4:109584900:T:C
chr4:109585125	['G', 'GT']	19959	478.0239502956208	63.35489782211448	0.0196994447749258	0.0465986602065051	0.4227470207861427	0.672484	0.672484	chr4	109585125	0.1723180441052912	chr4:109585125:G:GT
chr4:109585885	['T', 'C']	19959	16743.872393744987	2296.672418905254	0.0047485053904911	0.010200915750355	0.4654979520172901	0.64158	0.64158	chr4	109585885	0.1927491827928134	chr4:109585885:T:C
chr4:109585978	['T', 'C']	19959	4168.253044654939	592.6827861381807	0.0193036025693755	0.0166934634009092	1.1563569587557323	0.247549	0.247549	chr4	109585978	0.6063388237068017	chr4:109585978:T:C
chr4:109586632	['G', 'T']	19959	15153.073680517266	2141.00720805946	0.012335130700936	0.010350955662324	1.1916900335912062	0.233397	0.233397	chr4	109586632	0.6319047305178083	chr4:109586632:G:T
chr4:109586913	['C', 'T']	19959	3466.5210463018648	520.0237603524916	0.0235433532945163	0.0179700838028145	1.3101415415118396	0.190163	0.190163	chr4	109586913	0.7208739798223217	chr4:109586913:C:T
chr4:109587123	['A', 'C']	19959	16759.0	2290.894030946541	0.00412020840607	0.0101981089225278	0.4040169052292081	0.686205	0.686205	chr4	109587123	0.1635461218022903	chr4:109587123:A:C
chr4:109587426	['A', 'ATGCCC']	19959	5030.252029261449	745.2139504261396	0.0206657982836244	0.015173171943266	1.36199592022656	0.173215	0.173215	chr4	109587426	0.7614145018385681	chr4:109587426:A:ATGCCC
chr4:109587595	['G', 'A']	19959	15151.591357962809	2138.9079663330267	0.0121600035418003	0.010350741741493	1.1747953765530073	0.240091	0.240091	chr4	109587595	0.6196241195081357	chr4:109587595:G:A
chr4:109588030	['G', 'T']	19959	15155.07448248208	2141.458356698396	0.0123987041600384	0.010350485816728	1.19788620356352	0.230976	0.230976	chr4	109588030	0.6364331439566057	chr4:109588030:G:T
chr4:109588333	['A', 'G']	19959	564.0	99.74927193275497	0.0592866919363255	0.0429333649803115	1.380900191809178	0.167325	0.167325	chr4	109588333	0.7764391663244622	chr4:109588333:A:G
chr4:109588924	['G', 'A']	19959	15045.784511278198	2133.1167511084423	0.0129631445452164	0.0103615353367338	1.2510833697839443	0.210919	0.210919	chr4	109588924	0.6758842963938232	chr4:109588924:G:A
chr4:109590185	['GAGTA', 'G']	19959	4150.663676006214	590.3562866397153	0.0189878347529246	0.0167299946794045	1.1349576085818849	0.256407	0.256407	chr4	109590185	0.5910701226014434	chr4:109590185:GAGTA:G
chr4:109591337	['T', 'C']	19959	5812.507807367699	757.9274392398594	0.0003522659646647	0.014428920983637	0.0244138813334863	0.980523	0.980523	chr4	109591337	0.0085422146877522	chr4:109591337:T:C
chr4:109591765	['T', 'C']	19959	20847.35898724005	2879.8539092622364	0.0115617519536947	0.0100919887966081	1.145636621949146	0.251959	0.251959	chr4	109591765	0.5986701239899842	chr4:109591765:T:C
chr4:109591803	['A', 'G']	19959	4163.761861726166	599.2529643494183	0.0207514903512003	0.0167255282057468	1.240707623456114	0.214728	0.214728	chr4	109591803	0.6681113209450934	chr4:109591803:A:G
chr4:109592054	['C', 'A']	19959	4153.248534055029	590.8991445703374	0.019012463606327	0.0167263354965966	1.1366783603136246	0.255686	0.255686	chr4	109592054	0.592293050969367	chr4:109592054:C:A
chr4:109593303	['CAG', 'C']	19959	16346.81901994188	2269.742097590992	0.0081278242403554	0.0102183224876658	0.7954166890080274	0.426381	0.426381	chr4	109593303	0.3702021561836498	chr4:109593303:CAG:C
chr4:109593791	['A', 'T']	19959	31218.564134682834	4368.407130960775	0.0159875938573285	0.0122697408017262	1.3030099099631594	0.192586	0.192586	chr4	109593791	0.7153752870128235	chr4:109593791:A:T
chr4:109594315	['G', 'A']	19959	2371.1187994789057	277.1539129135891	-0.0074165262059962	0.0215224327466373	-0.3445951623268498	0.730402	0.730402	chr4	109594315	0.1364380462791043	chr4:109594315:G:A
chr4:109594405	['A', 'G']	19959	21545.39741405232	3010.2159487967338	0.0053248985557908	0.010156950532979	0.5242615427239906	0.600102	0.600102	chr4	109594405	0.2217749258292769	chr4:109594405:A:G
chr4:109596541	['T', 'G']	19959	17599.463150506366	2409.497204068921	-0.0008553714541945	0.0101193638118674	-0.0845281847848416	0.932637	0.932637	chr4	109596541	0.0302873590111858	chr4:109596541:T:G
chr4:109596668	['G', 'T']	19959	6960.046151533374	1032.5756556272004	0.0121704701776765	0.0132316494512533	0.9197999253618134	0.357688	0.357688	chr4	109596668	0.4464956296614922	chr4:109596668:G:T
chr4:109597804	['A', 'G']	19959	19176.14213592223	2736.7506867941	0.0128812256151053	0.011078817841021	1.1626895396195258	0.244969	0.244969	chr4	109597804	0.610888870658977	chr4:109597804:A:G
chr4:109597969	['A', 'G']	19959	15803.129703936922	2169.8183805527087	0.0022940511561513	0.0110158669315053	0.2082497156524642	0.835036	0.835036	chr4	109597969	0.0782948008465477	chr4:109597969:A:G
chr4:109598368	['G', 'A']	19959	1699.2554119061938	300.0545810724048	0.0508763093466799	0.0249695444300047	2.037534544905202	0.0416097	0.0416097	chr4	109598368	1.380805415397013	chr4:109598368:G:A
chr4:109598574	['A', 'G']	19959	637.2131921088296	147.6883478341792	0.0945521854127488	0.0405375131596546	2.332461417659254	0.0196863	0.0196863	chr4	109598574	1.7058359009558073	chr4:109598574:A:G
chr4:109598615	['G', 'A']	19959	2264.218400040176	290.8943372887907	0.004022111070852	0.022068138339058	0.1822587392310024	0.855382	0.855382	chr4	109598615	0.0678398929416397	chr4:109598615:G:A
chr4:109599386	['C', 'T']	19959	2276.211193241816	286.28341850908106	0.0017009389139895	0.0220349704233318	0.0771927023867692	0.938471	0.938471	chr4	109599386	0.0275791431114331	chr4:109599386:C:T
chr4:109599795	['A', 'G']	19959	1699.2554119061938	301.07946604748446	0.0509213952713095	0.0249712754260148	2.039198815542279	0.0414433	0.0414433	chr4	109599795	1.3825456703784296	chr4:109599795:A:G
chr4:109600172	['A', 'T']	19959	17473.37731783101	2390.425704806736	-0.0009050485988284	0.0101282724647026	-0.0893586346519226	0.928798	0.928798	chr4	109600172	0.0320787284437924	chr4:109600172:A:T
chr4:109600303	['G', 'T']	19959	6959.046001202645	1032.1588711128209	0.0121151230000286	0.0132320333309496	0.9155904234076762	0.359893	0.359893	chr4	109600303	0.4438266003905399	chr4:109600303:G:T
chr4:109600856	['A', 'G']	19959	17484.75206694393	2391.0401038523605	-0.0010839798481112	0.0101265354985897	-0.1070435044899793	0.914756	0.914756	chr4	109600856	0.0386947332397198	chr4:109600856:A:G
chr4:109603040	['C', 'T']	19959	17473.875488525904	2388.437459682426	-0.0011171705981591	0.0101271790832207	-0.1103140952656964	0.912161	0.912161	chr4	109603040	0.0399285002236436	chr4:109603040:C:T
chr4:109603314	['C', 'T']	19959	12739.914912808175	1796.465600565876	0.0029490493073945	0.0107997654502233	0.2730660513866575	0.784805	0.784805	chr4	109603314	0.1052382387250851	chr4:109603314:C:T
chr4:109603318	['G', 'A']	19959	17483.255751014884	2388.63198076905	-0.0013060419173864	0.0101272412150425	-0.1289632477052633	0.897388	0.897388	chr4	109603318	0.0470197422117114	chr4:109603318:G:A
chr4:109603328	['C', 'T']	19959	1700.0	300.0088374377012	0.0501487102491684	0.0249649286031891	2.0087664197350064	0.0445754	0.0445754	chr4	109603328	1.3509047509677885	chr4:109603328:C:T
chr4:109603784	['C', 'T']	19959	2305.3442222561475	293.8036722996313	0.0034492233981126	0.0220414990733148	0.15648769562541	0.87565	0.87565	chr4	109603784	0.0576694479902146	chr4:109603784:C:T
chr4:109604588	['C', 'T']	19959	6985.0	1034.291659150109	0.0120504573942866	0.0132225115975562	0.9113591850820352	0.362117	0.362117	chr4	109604588	0.4411510862493021	chr4:109604588:C:T
chr4:109608702	['C', 'T']	19959	17474.377568407333	2387.919172885889	-0.0011424512483668	0.0101275948160747	-0.1128057815418868	0.910186	0.910186	chr4	109608702	0.0408698488664386	chr4:109608702:C:T
chr4:109608797	['G', 'A']	19959	636.0	147.61762816180212	0.0946481406988829	0.040535959675864	2.334917970506034	0.0195576	0.0195576	chr4	109608797	1.708684440484358	chr4:109608797:G:A
chr4:109609041	['T', 'C']	19959	16604.32768729642	2300.5380167132284	0.0024267122551684	0.0101901523045511	0.2381428837020051	0.811773	0.811773	chr4	109609041	0.0905653976430434	chr4:109609041:T:C
chr4:109609142	['A', 'G']	19959	17703.208851242987	2400.1913584080244	-0.0023779767740644	0.0100923156379209	-0.2356225131454871	0.813728	0.813728	chr4	109609142	0.0895207398772182	chr4:109609142:A:G
chr4:109609250	['G', 'A']	19959	16604.83194708889	2300.197952587312	0.0023990565784525	0.0101891993717697	0.2354509408363739	0.813861	0.813861	chr4	109609250	0.0894497622947675	chr4:109609250:G:A
chr4:109609758	['G', 'A']	19959	16603.991429860173	2301.58619251192	0.002480248883561	0.0101913776108227	0.243367381552727	0.807723	0.807723	chr4	109609758	0.092737550360139	chr4:109609758:G:A
chr4:109609805	['A', 'G']	19959	31966.20318685173	4432.667304562988	0.0101333047158532	0.012621040110527	0.8028898273923746	0.422048	0.422048	chr4	109609805	0.3746381534230203	chr4:109609805:A:G
chr4:109610195	['T', 'C']	19959	16606.82432838813	2299.5931850325123	0.0023063089345345	0.0101912165738608	0.2263035936700577	0.820968	0.820968	chr4	109610195	0.085673770644587	chr4:109610195:T:C
chr4:109610643	['T', 'A']	19959	28891.3426037282	4003.923574707416	0.0058045791517329	0.0112489344444967	0.5160114658302342	0.605852	0.605852	chr4	109610643	0.2176334541067063	chr4:109610643:T:A
chr4:109610970	['TGGGTGGCAG', 'CGGGTGGCAG']	19959	17474.003959701266	2386.5024951051	-0.001279930871364	0.0101276311789168	-0.1263800832349192	0.899432	0.899432	chr4	109610970	0.0460316651601197	chr4:109610970:TGGGTGGCAG:CGGGTGGCAG
chr4:109612517	['C', 'T']	19959	10194.553873909992	1390.555050461703	0.0016581382940734	0.0115459149796787	0.143612550152316	0.885808	0.885808	chr4	109612517	0.0526604017887107	chr4:109612517:C:T
chr4:109612917	['T', 'C']	19959	11645.667836198683	1578.8708624013186	-0.0037545995449996	0.0110504216329586	-0.3397697997152654	0.734033	0.734033	chr4	109612917	0.134284415021611	chr4:109612917:T:C
chr4:109613637	['C', 'T']	19959	2219.111183485319	232.6152336988345	-0.0263030514903645	0.0223535794387014	-1.1766818626293545	0.239337	0.239337	chr4	109613637	0.6209901569916979	chr4:109613637:C:T
chr4:109614261	['CAG', 'C']	19959	2646.397775105232	421.8992449145954	0.0378986266950912	0.0203657119217829	1.8609036031073007	0.0627725	0.0627725	chr4	109614261	1.2022305746377389	chr4:109614261:CAG:C
chr4:109614432	['C', 'T']	19959	12248.227338778372	1640.620361045197	-0.0066695305126895	0.0109810432884321	-0.607367655103907	0.543614	0.543614	chr4	109614432	0.2647093671631386	chr4:109614432:C:T
chr4:109615532	['A', 'G']	19959	31174.12381620484	4354.350466939545	0.0140672200561484	0.0122445579564446	1.1488548713793665	0.25063	0.25063	chr4	109615532	0.6009669458931022	chr4:109615532:A:G
chr4:109615568	['C', 'T']	19959	9473.898672012028	1357.99498760548	0.0024762408287725	0.0118784997943618	0.2084641050335264	0.834869	0.834869	chr4	109615568	0.078381664684574	chr4:109615568:C:T
chr4:109616274	['CATTTT', 'C']	19959	18063.240138338933	2556.067516006732	0.0096681872147567	0.0101957849276817	0.9482533501179968	0.343012	0.343012	chr4	109616274	0.4646906862469639	chr4:109616274:CATTTT:C
chr4:109616411	['A', 'G']	19959	2219.333583884546	224.98273909141645	-0.030746775664301	0.0223542310753709	-1.3754342773246444	0.169012	0.169012	chr4	109616411	0.7720824590030914	chr4:109616411:A:G
chr4:109616693	['A', 'C']	19959	2219.0	224.91352988772232	-0.0307271393623274	0.0223539645465898	-1.3745722508544909	0.16928	0.16928	chr4	109616693	0.7713943496449083	chr4:109616693:A:C
chr4:109617051	['AACC', 'A']	19959	9470.32142141139	1356.028978272054	0.0020417863570583	0.0118794929523101	0.1718748742269611	0.863538	0.863538	chr4	109617051	0.0637185465421559	chr4:109617051:AACC:A
chr4:109617188	['A', 'T']	19959	12180.830877931448	1660.6190763770114	-0.0019647576610542	0.0110042650174732	-0.1785451057325982	0.858297	0.858297	chr4	109617188	0.0663624054591395	chr4:109617188:A:T
chr4:109617273	['A', 'G']	19959	30285.069456276626	4217.821902351761	0.0101963729845763	0.0118213661708389	0.8625376151302127	0.388402	0.388402	chr4	109617273	0.410718542443931	chr4:109617273:A:G
chr4:109617603	['G', 'A']	19959	12174.049764458254	1657.422216566401	-0.0023323111850476	0.0110061954911405	-0.2119089368279047	0.83218	0.83218	chr4	109617603	0.0797827259307335	chr4:109617603:G:A
chr4:109617846	['T', 'C']	19959	12174.219922834094	1657.6108840474053	-0.0022871387071119	0.0110070994544195	-0.2077875935057218	0.835397	0.835397	chr4	109617846	0.0781070886660438	chr4:109617846:T:C
chr4:109618286	['A', 'G']	19959	10428.612508770171	1440.1134164365062	-0.0042316715202503	0.0114479137419663	-0.3696456503456787	0.71165	0.71165	chr4	109618286	0.1477335463086759	chr4:109618286:A:G
chr4:109618768	['T', 'TA']	19959	2458.492708594337	245.6656007584411	-0.030455823481185	0.0213043695235719	-1.4295576054239811	0.15286	0.15286	chr4	109618768	0.8157061447510449	chr4:109618768:T:TA
chr4:109619089	['T', 'C']	19959	30243.125765639088	4219.986110651847	0.0112386917214921	0.0118435764681904	0.9489271886475358	0.342669	0.342669	chr4	109619089	0.4651251828123287	chr4:109619089:T:C
chr4:109619298	['C', 'T']	19959	2652.132879045997	287.5610856153562	-0.0183800515300226	0.0205310129678565	-0.8952335454075524	0.370673	0.370673	chr4	109619298	0.4310090470377765	chr4:109619298:C:T
chr4:109619824	['A', 'G']	19959	6872.032922429345	941.8642051311086	-0.0048449484541362	0.013315427463171	-0.363859776003196	0.715967	0.715967	chr4	109619824	0.1451069945192156	chr4:109619824:A:G
chr4:109620076	['C', 'T']	19959	14053.408227689531	1888.6938819203344	-0.0052163936651911	0.0106133240609338	-0.4914948073989308	0.623082	0.623082	chr4	109620076	0.2054547947468253	chr4:109620076:C:T
chr4:109622031	['G', 'A']	19959	11351.981355252608	1587.9663808888006	-0.0012566720804614	0.0112224186548457	-0.111978720373151	0.910841	0.910841	chr4	109622031	0.0405574285696346	chr4:109622031:G:A
chr4:109623127	['A', 'C']	19959	2246.450212979204	346.0143145433035	0.0313436375902099	0.0219686202107419	1.4267458442785517	0.153669	0.153669	chr4	109623127	0.8134137348868629	chr4:109623127:A:C
chr4:109623439	['T', 'C']	19959	16563.489627179795	2378.367085621111	0.0129697956381637	0.0102366834447483	1.2669919616218623	0.205173	0.205173	chr4	109623439	0.6878797913308023	chr4:109623439:T:C
chr4:109625454	['A', 'G']	19959	1108.0555165848282	227.96960917462863	0.0815118492946118	0.0308162097634739	2.645096522909406	0.00817316	0.00817316	chr4	109625454	2.0876099991312485	chr4:109625454:A:G
chr4:109626724	['T', 'A']	19959	30269.19882689127	4233.091121948323	0.0129826922035565	0.0118139070577957	1.098932989741909	0.271811	0.271811	chr4	109626724	0.5657329716556441	chr4:109626724:T:A
chr4:109626735	['C', 'A']	19959	16657.222963749486	2402.1902036776114	0.0138059492637238	0.0102987869555511	1.3405413009618905	0.180085	0.180085	chr4	109626735	0.7445224597986063	chr4:109626735:C:A
chr4:109626768	['ATGCCATTG', 'A']	19959	30519.178656286243	4260.657347052847	0.0120415282388545	0.0121366521862708	0.9921622580958548	0.32113	0.32113	chr4	109626768	0.4933191206998925	chr4:109626768:ATGCCATTG:A
chr4:109626992	['T', 'C']	19959	13456.0451059991	1847.5076952965248	-0.00151033924937	0.0106812146413312	-0.1414014510602377	0.887554	0.887554	chr4	109626992	0.0518052143984059	chr4:109626992:T:C
chr4:109627238	['T', 'C']	19959	4681.0	725.6111982470045	0.0155137095001334	0.0155914716739007	0.995012518677278	0.319742	0.319742	chr4	109627238	0.4952003128362336	chr4:109627238:T:C
chr4:109628710	['G', 'A']	19959	5681.569324046701	774.8959950918406	-0.0074963427192113	0.0144091554093884	-0.5202485854463742	0.602896	0.602896	chr4	109628710	0.2197575975141305	chr4:109628710:G:A
chr4:109628763	['C', 'A']	19959	16289.897007968728	2193.811665932305	-0.0045695798998418	0.0102736778800834	-0.4447852028435167	0.65648	0.65648	chr4	109628763	0.1827785003771626	chr4:109628763:C:A
chr4:109629662	['C', 'G']	19959	32788.28556396252	4510.924904532015	0.0037451313751373	0.0132215570442839	0.2832594801499972	0.776981	0.776981	chr4	109629662	0.1095896011425169	chr4:109629662:C:G
chr4:109632322	['G', 'A']	19959	12260.299919807538	1828.4947909232403	0.0198648670896982	0.0109883228298626	1.807816115095576	0.0706502	0.0706502	chr4	109632322	1.1508866043918775	chr4:109632322:G:A
chr4:109632398	['C', 'T']	19959	37676.77541714687	5159.068591509127	0.0215632497779617	0.0221473927936201	0.9736247502763996	0.330255	0.330255	chr4	109632398	0.4811505985250276	chr4:109632398:C:T
chr4:109632857	['C', 'T']	19959	19255.753358059344	2715.0021754152053	0.0157078752591758	0.0101183815132426	1.552409863041626	0.12058	0.12058	chr4	109632857	0.9187247204706662	chr4:109632857:C:T
chr4:109634312	['A', 'G']	19959	2238.4579865637224	328.02740590770065	0.0220919558446468	0.0220349717064605	1.0025860772115087	0.316073	0.316073	chr4	109634312	0.5002126014455575	chr4:109634312:A:G
chr4:109634522	['G', 'A']	19959	20697.99969897652	2865.581789011016	0.0117539435750819	0.0101440168650937	1.1587070222179998	0.24659	0.24659	chr4	109634522	0.608024539390238	chr4:109634522:G:A
chr4:109635904	['T', 'TTA']	19959	15736.03785409877	2121.9156027999848	-0.0077713164024897	0.0104127766849916	-0.7463250809643127	0.45548	0.45548	chr4	109635904	0.3415306880221196	chr4:109635904:T:TTA
chr4:109636097	['T', 'A']	19959	15729.304646383638	2121.313161706852	-0.0076357065576939	0.0104098500506645	-0.7335078334972303	0.463257	0.463257	chr4	109636097	0.334178009594807	chr4:109636097:T:A
chr4:109636260	['C', 'A']	19959	3325.333216415293	415.39091127688056	-0.007921446570201	0.0183149488415379	-0.4325126233623628	0.665374	0.665374	chr4	109636260	0.1769341735260206	chr4:109636260:C:A
chr4:109636797	['C', 'T']	19959	15707.147882736155	2113.4049635647284	-0.0082354898910905	0.0104202737014657	-0.7903333565923601	0.429343	0.429343	chr4	109636797	0.3671956134364041	chr4:109636797:C:T
chr4:109639339	['T', 'C']	19959	16463.649746955954	2129.034728484313	-0.0148567075086567	0.0103067245356624	-1.441457706301441	0.149471	0.149471	chr4	109639339	0.8254430599260211	chr4:109639339:T:C
chr4:109639950	['A', 'G']	19959	34233.0	4651.1858415472725	-0.0053525555332861	0.0144850057944458	-0.3695238793303433	0.711741	0.711741	chr4	109639950	0.1476780158214	chr4:109639950:A:G
chr4:109640151	['A', 'G']	19959	17136.434327236282	2259.333969638204	-0.0125819631674112	0.0102643513204955	-1.2257923345129411	0.220291	0.220291	chr4	109640151	0.6570032456099228	chr4:109640151:A:G
chr4:109640203	['C', 'T']	19959	12844.287067194467	1916.1959864138344	0.0203068652430393	0.0108580017089798	1.8702212236939573	0.0614677	0.0614677	chr4	109640203	1.2113530370173589	chr4:109640203:C:T
chr4:109641087	['A', 'G']	19959	36343.82092394028	4982.837304783031	0.015602712275106	0.0177751673831265	0.8777814542504526	0.380073	0.380073	chr4	109641087	0.4201329811401252	chr4:109641087:A:G
chr4:109642294	['A', 'G']	19959	3400.3407325750363	530.2748011852727	0.0117779731999848	0.0179937451334592	0.6545592989468205	0.512759	0.512759	chr4	109642294	0.2900867081101873	chr4:109642294:A:G
chr4:109642482	['T', 'C']	19959	17104.570956103427	2401.621915565555	0.0106267024603951	0.0102354259332637	1.0382276741273535	0.299177	0.299177	chr4	109642482	0.524071797027597	chr4:109642482:T:C
chr4:109642636	['G', 'GA']	19959	34231.7151017136	4651.908232878903	-0.0050472007943982	0.0144843790370061	-0.3484582101519951	0.7275	0.7275	chr4	109642636	0.1381670023420551	chr4:109642636:G:GA
chr4:109643275	['T', 'TC']	19959	23322.60596924936	3155.8127084029893	-0.0009531245694349	0.0103118406216788	-0.0924301106274992	0.926357	0.926357	chr4	109643275	0.0332216123991725	chr4:109643275:T:TC
chr4:109644721	['C', 'T']	19959	36285.636017437486	4980.406236729025	0.0169614257794662	0.0176697680587805	0.9599121914357964	0.337111	0.337111	chr4	109644721	0.4722270761311819	chr4:109644721:C:T
chr4:109645578	['G', 'A']	19959	2137.964060150376	310.62809481426007	0.0195390578040452	0.0225265049330255	0.8673807970716094	0.385744	0.385744	chr4	109645578	0.4137008203838208	chr4:109645578:G:A
chr4:109646025	['C', 'T']	19959	5600.0	761.8990402568049	0.0106781413833874	0.0145455783103683	0.7341159736341252	0.462887	0.462887	chr4	109646025	0.3345250160362527	chr4:109646025:C:T
chr4:109646118	['C', 'G']	19959	480.02405050606274	80.05112299694777	0.0422929119595813	0.0465205502185054	0.9091232103002428	0.363296	0.363296	chr4	109646118	0.4397393838259475	chr4:109646118:C:G
chr4:109646256	['T', 'G']	19959	10900.18451515911	1577.1568176490705	0.0076022808396927	0.0113461169631309	0.6700337097172764	0.502844	0.502844	chr4	109646256	0.298566727562968	chr4:109646256:T:G
chr4:109646602	['A', 'G']	19959	17806.352879266276	2436.567769128488	0.0032120385599855	0.0101582285553313	0.31620065865714	0.751854	0.751854	chr4	109646602	0.1238664854061701	chr4:109646602:A:G
chr4:109646642	['A', 'G']	19959	34137.841593585574	4632.650747328868	-0.0075604926628878	0.0143575665881825	-0.5265859375578843	0.598487	0.598487	chr4	109646642	0.2229452786570392	chr4:109646642:A:G
chr4:109647066	['G', 'A']	19959	10891.637101623572	1571.9760961536338	0.0072630939939596	0.0113507873184631	0.6398757892455236	0.522261	0.522261	chr4	109647066	0.2821124040255076	chr4:109647066:G:A
chr4:109647346	['C', 'G']	19959	23240.493235117254	3060.7529067596715	-0.0096473577923228	0.0101983987016137	-0.9459678989404756	0.344176	0.344176	chr4	109647346	0.4632194170734402	chr4:109647346:C:G
chr4:109647555	['C', 'T']	19959	34133.710191401944	4633.203074250072	-0.0072513406319588	0.0143548867962953	-0.5051478799421991	0.613461	0.613461	chr4	109647555	0.2122130417767035	chr4:109647555:C:T
chr4:109647635	['C', 'T']	19959	1133.0	236.1553767754393	0.0873639066107787	0.0303962271943713	2.8741694175439165	0.0040552	0.0040552	chr4	109647635	2.3919877217846546	chr4:109647635:C:T
chr4:109647935	['G', 'A']	19959	34134.42045397605	4633.061850276713	-0.0072779461741637	0.0143556601757387	-0.5069739799541618	0.612179	0.612179	chr4	109647935	0.2131215723874037	chr4:109647935:G:A
chr4:109648391	['T', 'C']	19959	33185.65076421949	4518.088307142813	-0.0054721792918596	0.0135125972383741	-0.4049687262430393	0.685505	0.685505	chr4	109648391	0.1639893731655111	chr4:109648391:T:C
chr4:109648399	['G', 'A']	19959	34138.55216999098	4632.314659981877	-0.0077667631106712	0.0143648601896028	-0.5406779466111884	0.588736	0.588736	chr4	109648399	0.2300794071582287	chr4:109648399:G:A
chr4:109648939	['G', 'T']	19959	33179.324748208644	4514.154549592553	-0.0059610132238714	0.0135073186080427	-0.4413172885640009	0.658988	0.658988	chr4	109648939	0.1811224937234907	chr4:109648939:G:T
chr4:109649024	['C', 'A']	19959	33178.98707155742	4514.586301797584	-0.0057496073299113	0.0135049621845157	-0.4257403502028002	0.670302	0.670302	chr4	109649024	0.1737294847869869	chr4:109649024:C:A
chr4:109649111	['A', 'G']	19959	33176.986770895965	4513.912105963557	-0.0057624628497994	0.0134991585352927	-0.4268757074549414	0.669474	0.669474	chr4	109649111	0.1742662847845945	chr4:109649111:A:G
chr4:109649835	['A', 'G']	19959	3387.054611102754	407.6728098165577	-0.012998405780153	0.0181746894273397	-0.7151927317448351	0.474498	0.474498	chr4	109649835	0.3237656137757704	chr4:109649835:A:G
chr4:109650025	['T', 'C']	19959	10910.186519669256	1569.3204736223554	0.0067523863918516	0.0113445141399469	0.5952115981833661	0.551709	0.551709	chr4	109650025	0.2582899313613535	chr4:109650025:T:C
chr4:109650054	['C', 'A']	19959	10910.639957907397	1568.6526731689917	0.0066921502676757	0.0113443405606975	0.5899109103671212	0.555257	0.555257	chr4	109650054	0.2555059576922114	chr4:109650054:C:A
chr4:109651187	['C', 'G']	19959	12201.222628651602	1777.7220101881824	0.0139811479311094	0.0110120554268486	1.2696220087143597	0.204234	0.204234	chr4	109651187	0.6898719567484949	chr4:109651187:C:G
chr4:109652183	['C', 'T']	19959	3396.170157330393	407.7320808351371	-0.0133068241052552	0.0181561974466537	-0.732908096221866	0.463623	0.463623	chr4	109652183	0.3338350271404696	chr4:109652183:C:T
chr4:109652693	['T', 'C']	19959	33188.32565014782	4515.796483104435	-0.0057479579789835	0.0135108460532648	-0.425432867514216	0.670526	0.670526	chr4	109652693	0.1735843774878384	chr4:109652693:T:C
chr4:109652893	['C', 'T']	19959	39408.0	5382.58748706087	0.0855733190204349	0.0451066673760812	1.897132375286318	0.0578249	0.0578249	chr4	109652893	1.2378851096076802	chr4:109652893:C:T
chr4:109653089	['C', 'T']	19959	17523.38984664729	2327.585493166497	-0.0106729717817788	0.0102302578849382	-1.0432749498419225	0.296834	0.296834	chr4	109653089	0.527486355526814	chr4:109653089:C:T
chr4:109653114	['C', 'T']	19959	7559.166081812714	1151.5818054651847	0.0242568664862734	0.0128677427519887	1.8850910337420712	0.0594321	0.0594321	chr4	109653114	1.2259789239181496	chr4:109653114:C:T
chr4:109653357	['G', 'A']	19959	33183.3251490705	4515.16372964211	-0.0058503504537681	0.0135087810092963	-0.4330775996547844	0.664963	0.664963	chr4	109653357	0.1772025191222735	chr4:109653357:G:A
chr4:109653453	['A', 'G']	19959	33182.32504885504	4513.508116938042	-0.006029645957193	0.0135082948438087	-0.4463661792188826	0.655338	0.655338	chr4	109653453	0.1835346485983684	chr4:109653453:A:G
chr4:109653884	['C', 'A']	19959	5601.08692600762	759.7813633846959	0.010238108233165	0.0145506530750461	0.7036184685567856	0.481679	0.481679	chr4	109653884	0.3172422874263292	chr4:109653884:C:A
chr4:109654792	['T', 'G']	19959	33186.313621329056	4514.547844734297	-0.006035373094185	0.0135134162616739	-0.4466208231372433	0.655154	0.655154	chr4	109654792	0.1836566030783581	chr4:109654792:T:G
chr4:109654897	['C', 'T']	19959	34140.552671143625	4631.6446956713935	-0.0078151844524052	0.0143629018856824	-0.5441229435811804	0.586363	0.586363	chr4	109654897	0.2318334418505577	chr4:109654897:C:T
chr4:109655332	['T', 'C']	19959	33180.66244112636	4515.875884013209	-0.00556742687368	0.0135070047599468	-0.4121881181377452	0.680206	0.680206	chr4	109655332	0.1673595415367885	chr4:109655332:T:C
chr4:109655547	['G', 'A']	19959	33182.987672880336	4515.226562730711	-0.0057595959560667	0.0135088116757834	-0.4263584461978764	0.669851	0.669851	chr4	109655547	0.174021789947267	chr4:109655547:G:A
chr4:109655818	['C', 'G']	19959	3398.510823812388	408.2249770852083	-0.01323277113587	0.0181461420420819	-0.7292333050839388	0.465868	0.465868	chr4	109655818	0.3317371197743803	chr4:109655818:C:G
chr4:109656207	['T', 'C']	19959	10916.469447090076	1565.7167421967313	0.0060888390084592	0.0113431979493865	0.5367832806610414	0.591423	0.591423	chr4	109656207	0.22810179009253	chr4:109656207:T:C
chr4:109656652	['G', 'T']	19959	33184.66264154725	4512.973272979653	-0.0063115137941824	0.0135114507212954	-0.4671233255682025	0.640417	0.640417	chr4	109656652	0.1935371481640436	chr4:109656652:G:T
chr4:109656726	['A', 'G']	19959	3413.1710091191503	409.5139742065573	-0.0138880547453415	0.0181002293344061	-0.7672861204549626	0.442921	0.442921	chr4	109656726	0.3536737282320371	chr4:109656726:A:G
chr4:109657467	['C', 'T']	19959	5716.859290438966	830.6920317820205	0.0033606688794659	0.0144274071735634	0.2329364409721472	0.815813	0.815813	chr4	109657467	0.0884093784706509	chr4:109657467:C:T
chr4:109657847	['C', 'A']	19959	6549.0	876.363769509596	0.0080701071559902	0.0136596910641758	0.59079719431979	0.554663	0.554663	chr4	109657847	0.2559708037115265	chr4:109657847:C:A
chr4:109658337	['A', 'G']	19959	6559.3145577549485	883.8085413640823	0.0090592000251453	0.0136582503425741	0.6632767593157125	0.507161	0.507161	chr4	109658337	0.2948541505048971	chr4:109658337:A:G
chr4:109658379	['A', 'C']	19959	36316.639124116846	4988.66248498179	0.0190813226305506	0.0177151549511199	1.0771185848049467	0.28144	0.28144	chr4	109658379	0.5506141778866139	chr4:109658379:A:C
chr4:109658630	['C', 'T']	19959	18341.0	2368.054349158958	-0.0079495701614949	0.0101498060647894	-0.7832238478991917	0.433505	0.433505	chr4	109658630	0.3630058890530842	chr4:109658630:C:T
chr4:109658928	['G', 'T']	19959	36312.81937067842	4987.321799490073	0.0189236523085166	0.0177035206090164	1.0689202857695277	0.285119	0.285119	chr4	109658928	0.5449738408448308	chr4:109658928:G:T
chr4:109659760	['C', 'T']	19959	5568.557999699354	764.8557201036181	0.0123829530421071	0.0145988208417143	0.8482159741781601	0.396328	0.396328	chr4	109659760	0.4019452443048936	chr4:109659760:C:T
chr4:109659829	['C', 'T']	19959	6556.313956401904	884.9580350748765	0.0094036039705181	0.0136566321959365	0.6885741547111569	0.491099	0.491099	chr4	109659829	0.308830950199335	chr4:109659829:C:T
chr4:109659856	['C', 'T']	19959	5602.561407025103	761.7263357843303	0.0105482372297612	0.0145493612374136	0.7249965862856184	0.468463	0.468463	chr4	109659856	0.3293247047343416	chr4:109659856:C:T
chr4:109660207	['T', 'A']	19959	6556.628038694803	885.1980479620339	0.0095311805865787	0.013657949412212	0.6978485787959193	0.48528	0.48528	chr4	109660207	0.3140076070334117	chr4:109660207:T:A
chr4:109660591	['C', 'T']	19959	417.0417898481736	69.56418091454832	0.0318664805864444	0.049650757253934	0.6418125794832578	0.521002	0.521002	chr4	109660591	0.2831606095463553	chr4:109660591:C:T
chr4:109660944	['T', 'C']	19959	17766.011127819547	2572.645361739325	0.0115079209121848	0.0102112073209762	1.126989253126301	0.259761	0.259761	chr4	109660944	0.5854260524785826	chr4:109660944:T:C
chr4:109661269	['C', 'T']	19959	6554.298716920609	883.7154546650629	0.0093560145798987	0.0136610070693293	0.6848700489222427	0.493434	0.493434	chr4	109661269	0.3067709288153788	chr4:109661269:C:T
chr4:109663131	['A', 'G']	19959	34073.707185088686	4626.799611960757	-0.0068218523723582	0.0143059001436529	-0.476855863934215	0.63347	0.63347	chr4	109663131	0.1982739476991875	chr4:109663131:A:G
chr4:109664489	['G', 'A']	19959	24010.623978747928	3243.186427345558	-0.0038364352179649	0.0102834442156727	-0.3730690941190611	0.709101	0.709101	chr4	109664489	0.1492919021671696	chr4:109664489:G:A
chr4:109665366	['C', 'G']	19959	927.2322842537836	185.37603121790272	0.070597333444052	0.0335465121314711	2.104461207990153	0.0353507	0.0353507	chr4	109665366	1.4516019820614974	chr4:109665366:C:G
chr4:109665678	['G', 'A']	19959	20093.04029469253	2829.864554087414	0.006937874113763	0.0100880556674086	0.6877315453538914	0.49163	0.49163	chr4	109665678	0.3083616236762883	chr4:109665678:G:A
chr4:109666552	['T', 'TG']	19959	7355.105532170775	1109.1313624336751	0.0210081478240603	0.012992528723105	1.616940648874676	0.105907	0.105907	chr4	109666552	0.975075333934974	chr4:109666552:T:TG
chr4:109667801	['C', 'T']	19959	11070.765455001256	1518.10033614659	0.0096967726942735	0.0112518160830463	0.8617962311776645	0.38881	0.38881	chr4	109667801	0.4102625737638459	chr4:109667801:C:T
chr4:109669401	['C', 'T']	19959	5617.125732899022	769.8374989176733	0.0124730011666139	0.0145519560913112	0.8571357065914587	0.39138	0.39138	chr4	109669401	0.4074013710938687	chr4:109669401:C:T
chr4:109669665	['G', 'A']	19959	19629.96702911259	2559.25909651962	-0.0059158979507541	0.0100988973269676	-0.5857964250172742	0.558019	0.558019	chr4	109669665	0.2533510135092398	chr4:109669665:G:A
chr4:109670118	['G', 'A']	19959	11047.106980007014	1513.2268345959938	0.0093338876112134	0.0112544758416324	0.8293489401510427	0.406917	0.406917	chr4	109670118	0.3904941660032687	chr4:109670118:G:A
chr4:109670584	['C', 'T']	19959	20105.05122293504	2832.0552055081625	0.0070695518885499	0.0100922353465222	0.7004941567267425	0.483627	0.483627	chr4	109670584	0.3154894612775887	chr4:109670584:C:T
chr4:109670934	['G', 'A']	19959	16671.023161377652	2426.310155724191	0.0125391928740116	0.0102858607352542	1.2190708387713411	0.222832	0.222832	chr4	109670934	0.6520224417501184	chr4:109670934:G:A
chr4:109672304	['A', 'C']	19959	11263.900927550763	1570.2847371371035	0.0124012257870075	0.0112020260625586	1.10705203842161	0.268285	0.268285	chr4	109672304	0.5714036083542926	chr4:109672304:A:C
chr4:109672444	['A', 'T']	19959	12206.669523379944	1664.2807889149	0.0080866782333521	0.0109581831436258	0.737957937676555	0.460549	0.460549	chr4	109672444	0.3367241563520182	chr4:109672444:A:T
chr4:109675760	['T', 'A']	19959	3955.0	602.0359919229032	0.0223760514988896	0.0168236240193465	1.3300375396619624	0.183521	0.183521	chr4	109675760	0.736314232979759	chr4:109675760:T:A
chr4:109675761	['C', 'G']	19959	3955.0	602.0359919229032	0.0223760514988896	0.0168236240193465	1.3300375396619624	0.183521	0.183521	chr4	109675761	0.736314232979759	chr4:109675761:C:G
chr4:109678221	['G', 'A']	19959	19678.7613077926	2553.489492956422	-0.0069336838935427	0.0101048624937078	-0.6861730080800523	0.492612	0.492612	chr4	109678221	0.307495012979445	chr4:109678221:G:A
chr4:109679412	['G', 'A']	19959	11032.210974693058	1504.5802873137543	0.0088469910256872	0.0112627014826677	0.7855123426028756	0.432163	0.432163	chr4	109679412	0.3643524183497854	chr4:109679412:G:A
chr4:109679836	['G', 'C']	19959	28719.633588934	3887.600650272942	-0.0070907451009421	0.011213761317595	-0.6323253099578964	0.527182	0.527182	chr4	109679836	0.2780394266274929	chr4:109679836:G:C
chr4:109679840	['C', 'T']	19959	28716.19379573018	3882.7067768843217	-0.0077798735875135	0.0112111702647244	-0.6939394732049261	0.487728	0.487728	chr4	109679840	0.31182231126012	chr4:109679840:C:T
chr4:109679841	['A', 'G']	19959	28717.3164461816	3881.79565315179	-0.0079004825769647	0.0112121000819309	-0.7046389631944959	0.481043	0.481043	chr4	109679841	0.3178161006988473	chr4:109679841:A:G
chr4:109680880	['A', 'G']	19959	2137.2141604449566	303.88038001713653	0.016289001219888	0.0225143399936241	0.7234945028146943	0.469385	0.469385	chr4	109680880	0.328470793138187	chr4:109680880:A:G
chr4:109682075	['CTGGT', 'C']	19959	27338.47892758707	3739.9748513499408	-0.0018374801157228	0.0108157031330277	-0.1698900287038941	0.865098	0.865098	chr4	109682075	0.0629346920167503	chr4:109682075:CTGGT:C
chr4:109682628	['T', 'C']	19959	32483.1374661722	4391.433157320108	-0.0106881530569019	0.0129784066436786	-0.8235335315300681	0.410215	0.410215	chr4	109682628	0.3869884631823688	chr4:109682628:T:C
chr4:109683940	['T', 'A']	19959	31124.11880543168	4238.797111085073	-0.005571835102582	0.0121803834176857	-0.4574433260033331	0.647357	0.647357	chr4	109683940	0.1888561515243175	chr4:109683940:T:A
chr4:109684588	['A', 'T']	19959	3449.518490679495	430.9289108104864	-0.0120028898679491	0.0180085971922378	-0.6665088757231268	0.505094	0.505094	chr4	109684588	0.2966277904311631	chr4:109684588:A:T
chr4:109685557	['T', 'C']	19959	20144.046356620223	2855.471486450681	0.008168049864314	0.0100997686898831	0.8087363300206938	0.418676	0.418676	chr4	109685557	0.378121933702282	chr4:109685557:T:C
chr4:109686182	['C', 'G']	19959	34232.43027509145	4631.033271670248	-0.0109316177326413	0.0144740466140378	-0.7552564962751469	0.450104	0.450104	chr4	109686182	0.346687127540951	chr4:109686182:C:G
chr4:109686302	['T', 'C']	19959	33219.32875682718	4516.705648056856	-0.0038252422914873	0.0135414618980778	-0.2824837022973399	0.777576	0.777576	chr4	109686302	0.1092571524393162	chr4:109686302:T:C
chr4:109687105	['G', 'A']	19959	3440.551428571429	433.1518878444773	-0.0105497531438654	0.0180263724386838	-0.5852399410780029	0.558393	0.558393	chr4	109687105	0.2530600346550033	chr4:109687105:G:A
chr4:109687811	['G', 'A']	19959	27286.468504134304	3664.8168670941	-0.0062759762721354	0.0108247348785401	-0.5797810609271826	0.562069	0.562069	chr4	109687811	0.2502103668511658	chr4:109687811:G:A
chr4:109688635	['C', 'T']	19959	30376.609752430595	4132.283710412786	-0.0056889591923415	0.0118344214668026	-0.4807129109183668	0.630726	0.630726	chr4	109688635	0.2001592660039973	chr4:109688635:C:T
chr4:109690042	['T', 'G']	19959	32820.15502982307	4463.3534823640375	-0.0048689595421722	0.0132216536046463	-0.3682564743990282	0.712686	0.712686	chr4	109690042	0.1471017723977498	chr4:109690042:T:G
chr4:109690199	['A', 'T']	19959	3549.885900863808	444.4705222695284	-0.0124145282650237	0.0180333473468952	-0.6884206257559329	0.491196	0.491196	chr4	109690199	0.3087451784813041	chr4:109690199:A:T
chr4:109691381	['G', 'A']	19959	32766.566775244297	4469.358048924483	-0.0031368032708548	0.0131835834018044	-0.2379325237496155	0.811936	0.811936	chr4	109691381	0.0904782022148133	chr4:109691381:G:A
chr4:109691571	['T', 'C']	19959	15870.212017340427	2243.8969991846543	0.0048819860453271	0.0104574586762047	0.4668424897949443	0.640618	0.640618	chr4	109691571	0.1934008627517341	chr4:109691571:T:C
chr4:109692502	['A', 'G']	19959	18431.464264234164	2613.287204388351	0.0110655733984113	0.0101363269973114	1.0916748642132794	0.274989	0.274989	chr4	109692502	0.5606846782964583	chr4:109692502:A:G
chr4:109693194	['A', 'G']	19959	18579.58532551496	2628.6692934071216	0.0092319426777237	0.0101189575111844	0.9123412829354932	0.3616	0.3616	chr4	109693194	0.4417715781966743	chr4:109693194:A:G
chr4:109693195	['G', 'A']	19959	18585.65595870502	2630.231562038685	0.0093321327996859	0.010117612810151	0.9223650850053172	0.356349	0.356349	chr4	109693195	0.4481244555988677	chr4:109693195:G:A
chr4:109694757	['C', 'T']	19959	3047.1526706082773	467.7614632461391	0.009419950883314	0.0190253186571338	0.495127101578501	0.620516	0.620516	chr4	109694757	0.2072470157412007	chr4:109694757:C:T
chr4:109695356	['A', 'G']	19959	3043.457456404089	463.0574123472986	0.0078991885169754	0.0190418039571725	0.4148340427588529	0.678268	0.678268	chr4	109695356	0.1685986720271921	chr4:109695356:A:G
chr4:109698378	['T', 'G']	19959	33713.44567505262	4562.597164320265	-0.0071911982012635	0.0139871361214157	-0.5141294214083687	0.607167	0.607167	chr4	109698378	0.2166918407149571	chr4:109698378:T:G
chr4:109698651	['G', 'A']	19959	3109.155777131977	455.0095814126056	0.0031459344635447	0.0188596096575837	0.1668080368927317	0.867523	0.867523	chr4	109698651	0.0617190022538954	chr4:109698651:G:A
chr4:109700664	['A', 'G']	19959	17846.788344941626	2444.563935013132	0.0002250800208469	0.0101549068354011	0.0221646564065296	0.982317	0.982317	chr4	109700664	0.0077483399781631	chr4:109700664:A:G
chr4:109701001	['T', 'C']	19959	31436.725195429943	4225.866799440289	-0.0098876610169603	0.0123398642555542	-0.8012779405178492	0.42298	0.42298	chr4	109701001	0.3736801671284676	chr4:109701001:T:C
chr4:109701638	['C', 'G']	19959	999.1501803968732	145.44599770809413	0.0145319856746027	0.0323613038691914	0.4490543932760826	0.653397	0.653397	chr4	109701638	0.1848228638710447	chr4:109701638:C:G
chr4:109701754	['T', 'C']	19959	33685.68774426296	4569.8409145916185	-0.0034734345202122	0.0139491459462713	-0.2490069667054201	0.803358	0.803358	chr4	109701754	0.0950908771662591	chr4:109701754:T:C
chr4:109702454	['C', 'T']	19959	26880.42747594226	3605.480429504468	-0.0085975496546486	0.0107492806791744	-0.799825580078625	0.423821	0.423821	chr4	109702454	0.3728175281392232	chr4:109702454:C:T
chr4:109703291	['C', 'G']	19959	431.0	52.48878184500762	0.0066544154454839	0.0489882418398344	0.1358369926244818	0.891952	0.891952	chr4	109703291	0.0496585163593411	chr4:109703291:C:G
chr4:109703765	['C', 'G']	19959	5135.25729030965	664.5676223991069	-0.0126904537972801	0.0150880171726323	-0.8410948670113493	0.400305	0.400305	chr4	109703765	0.3976089853162086	chr4:109703765:C:G
chr4:109705323	['G', 'A']	19959	31354.42565027816	4203.7207833343855	-0.0113363587194976	0.0122827288072769	-0.9229511533936456	0.356044	0.356044	chr4	109705323	0.448496328497882	chr4:109705323:G:A
chr4:109705350	['T', 'C']	19959	20455.12428585748	2820.5296981071933	0.0048854664936618	0.0100917162963745	0.484106602899352	0.628316	0.628316	chr4	109705350	0.2018218808805344	chr4:109705350:T:C
chr4:109705735	['T', 'C']	19959	20457.849786700128	2818.0421151889823	0.0046958879853533	0.01009987691177	0.4649450707543696	0.641976	0.641976	chr4	109705735	0.1924812075423526	chr4:109705735:T:C
chr4:109706549	['G', 'A']	19959	5129.514005110988	665.6428334210901	-0.0123354130212642	0.0150996952769296	-0.8169312555672015	0.413977	0.413977	chr4	109706549	0.3830237870205503	chr4:109706549:G:A
chr4:109706892	['A', 'G']	19959	31351.14155434184	4202.071564114738	-0.0115848227535318	0.0122812904638585	-0.9432903478363016	0.345544	0.345544	chr4	109706892	0.4614966436862276	chr4:109706892:A:G
chr4:109707163	['C', 'T']	19959	33195.65276872964	4495.038879269773	-0.0050873608215463	0.0135250135732992	-0.3761446000756477	0.706813	0.706813	chr4	109707163	0.1506954713662579	chr4:109707163:C:T
chr4:109707317	['T', 'C']	19959	3109.4673782321106	450.6028479945705	0.0016672371095277	0.0188532540278238	0.0884323261685856	0.929534	0.929534	chr4	109707317	0.0317347202091028	chr4:109707317:T:C
chr4:109707615	['A', 'G']	19959	26867.38451515911	3605.0263352985576	-0.0083997895292571	0.0107422152915179	-0.7819420204591846	0.434258	0.434258	chr4	109707615	0.3622521721350898	chr4:109707615:A:G
chr4:109707738	['C', 'T']	19959	31350.570748572	4205.76923628643	-0.0109934898042499	0.0122793720379615	-0.8952811080455682	0.370648	0.370648	chr4	109707738	0.4310383389694813	chr4:109707738:C:T
chr4:109708232	['C', 'T']	19959	2388.0	354.96468461339003	0.0130701832833787	0.0212601153718224	0.6147748050653375	0.53871	0.53871	chr4	109708232	0.2686449626301912	chr4:109708232:C:T
chr4:109708341	['G', 'C']	19959	21708.35058882486	2943.7936166833297	-0.001202634827907	0.0101268478459964	-0.1187570748762127	0.905469	0.905469	chr4	109708341	0.043126413775545	chr4:109708341:G:C
chr4:109708738	['T', 'C']	19959	33693.0	4568.761807504498	-0.0037038518902627	0.0139576780036304	-0.265363041710758	0.790733	0.790733	chr4	109708738	0.1019701362260941	chr4:109708738:T:C
chr4:109710465	['A', 'G']	19959	13634.049308478652	1932.7517509539048	0.0085204533320243	0.0106756018496738	0.798123932683446	0.424808	0.424808	chr4	109710465	0.3718073131997972	chr4:109710465:A:G
chr4:109717654	['C', 'T']	19959	2786.139593145606	403.1880818713686	0.0192660052207633	0.0202472279065059	0.9515379245853586	0.341343	0.341343	chr4	109717654	0.4668089988985634	chr4:109717654:C:T
chr4:109718113	['A', 'G']	19959	6245.938815393867	844.8942230821988	-0.0028008657016283	0.0138779304874614	-0.2018215687244478	0.840058	0.840058	chr4	109718113	0.0756907279733952	chr4:109718113:A:G
chr4:109718346	['G', 'A']	19959	18322.42602245389	2570.3015660104093	0.0057910892134104	0.0101680715891026	0.569536628716987	0.568998	0.568998	chr4	109718346	0.2448892601260014	chr4:109718346:G:A
chr4:109720889	['C', 'T']	19959	25930.29095648686	3509.849302799192	-0.0042055239176329	0.0105659713840678	-0.3980252988356851	0.690616	0.690616	chr4	109720889	0.1607633642558711	chr4:109720889:C:T
chr4:109721293	['T', 'C']	19959	12588.248962655616	1661.0282824235485	-0.0056670435213279	0.0109657897655508	-0.5167930119480346	0.605306	0.605306	chr4	109721293	0.2180250211907409	chr4:109721293:T:C
chr4:109722272	['T', 'A']	19959	2388.239314526232	355.82867116494896	0.0133473662729746	0.0212600988103394	0.6278129933471142	0.530134	0.530134	chr4	109722272	0.2756143415217955	chr4:109722272:T:A
chr4:109722735	['A', 'G']	19959	2389.0	356.43284297094334	0.0135453800202283	0.0212563653502393	0.6372387657552089	0.523977	0.523977	chr4	109722735	0.2806877759786959	chr4:109722735:A:G
chr4:109724039	['G', 'T']	19959	30807.63063740229	4110.518230620813	-0.0142064593050528	0.0119858177967695	-1.1852724232869412	0.235924	0.235924	chr4	109724039	0.6272278770991842	chr4:109724039:G:T
chr4:109724998	['T', 'C']	19959	31358.14225585008	4207.686439689613	-0.0107834715221909	0.0122801840378319	-0.878119699914104	0.379889	0.379889	chr4	109724998	0.4203432816189167	chr4:109724998:T:C
chr4:109725666	['G', 'A']	19959	431.0215953502355	52.490340472039264	0.0066440018654233	0.0489882478660211	0.1356244028893249	0.89212	0.89212	chr4	109725666	0.0495767242868514	chr4:109725666:G:A
chr4:109726039	['A', 'G']	19959	31382.57235193908	4206.946853496257	-0.011082369027602	0.0122934593393937	-0.9014849865805656	0.367341	0.367341	chr4	109726039	0.4349305960760862	chr4:109726039:A:G
chr4:109726548	['T', 'C']	19959	5383.539459838653	723.5339701971385	-0.0022487795380311	0.0148126170940422	-0.1518151400089588	0.879334	0.879334	chr4	109726548	0.0558461342490299	chr4:109726548:T:C
chr4:109727476	['T', 'A']	19959	4983.249674316064	708.7801063078743	0.0089528192788787	0.015428897621092	0.5802630556469477	0.561744	0.561744	chr4	109727476	0.2504615575929589	chr4:109727476:T:A
chr4:109728612	['C', 'T']	19959	5217.307006114063	676.3212489530589	-0.0105474259664954	0.0150295079468357	-0.701781189630764	0.482824	0.482824	chr4	109728612	0.3162111503217704	chr4:109728612:C:T
chr4:109728735	['G', 'T']	19959	32599.533299924835	4334.91100429491	-0.016869127733189	0.0130886536183383	-1.2888359815370185	0.19747	0.19747	chr4	109728735	0.7044988738303769	chr4:109728735:G:T
chr4:109729990	['C', 'A']	19959	2797.257420752914	400.7278235263032	0.0175521696811502	0.0202852836895282	0.8652661678185487	0.386903	0.386903	chr4	109729990	0.4123979027977664	chr4:109729990:C:A
chr4:109732639	['C', 'T']	19959	4413.326717786799	594.4006314958615	0.0017274500515642	0.0162985955937962	0.1059876626561454	0.915593	0.915593	chr4	109732639	0.0382975363043911	chr4:109732639:C:T
chr4:109733484	['G', 'A']	19959	3108.3114696597686	440.7344024975688	-0.0004835923658155	0.01884270627476	-0.0256646979878526	0.979525	0.979525	chr4	109733484	0.0089844752144286	chr4:109733484:G:A
chr4:109734125	['T', 'C']	19959	7337.735280853835	1055.3730344254814	0.013785725155653	0.0130784170545334	1.0540820879293238	0.291858	0.291858	chr4	109734125	0.5348283979226487	chr4:109734125:T:C
chr4:109734800	['T', 'A']	19959	7287.730270080674	1050.8021372670285	0.0146580444450567	0.0131056155068365	1.1184552482415175	0.263386	0.263386	chr4	109734800	0.5794073132175721	chr4:109734800:T:A
chr4:109734801	['C', 'A']	19959	7288.460686544725	1050.4808231669472	0.0145792211661263	0.0131058971610407	1.112416875165572	0.265972	0.265972	chr4	109734801	0.5751640809837869	chr4:109734801:C:A
chr4:109735053	['G', 'A']	19959	851.0852833592223	128.20475065963643	0.016083471355154	0.0349094308463186	0.4607199534692524	0.645005	0.645005	chr4	109735053	0.1904369187538903	chr4:109735053:G:A
chr4:109735574	['G', 'A']	19959	7225.5341319166	1071.77520936756	0.0190358449460025	0.0131503951732964	1.447549270964664	0.147759	0.147759	chr4	109735574	0.8304460567661874	chr4:109735574:G:A
chr4:109736092	['T', 'C']	19959	3137.628814833375	446.6167485800007	-0.0003189192663464	0.0187456167459691	-0.017013004728962	0.986426	0.986426	chr4	109736092	0.0059354892228309	chr4:109736092:T:C
chr4:109737700	['C', 'G']	19959	6789.680362779977	983.6251173633286	0.0154439873291869	0.0135023557514412	1.1437994682919264	0.252721	0.252721	chr4	109737700	0.5973586686254515	chr4:109737700:C:G
chr4:109737911	['T', 'C']	19959	24619.167435100728	3303.489040917251	-0.0041495581754911	0.0103815505494159	-0.399705049427768	0.689378	0.689378	chr4	109737911	0.1615425802710584	chr4:109737911:T:C
chr4:109739342	['G', 'A']	19959	1088.0	212.2437852410597	0.0623352937091605	0.031072153676446	2.006146543888046	0.0448541	0.0448541	chr4	109739342	1.3481978530436816	chr4:109739342:G:A
chr4:109742708	['A', 'G']	19959	503.0252029261449	98.08387256962976	0.0686910286012427	0.04551738490205	1.509116324434292	0.131285	0.131285	chr4	109742708	0.8817848914990016	chr4:109742708:A:G
chr4:109743474	['T', 'C']	19959	19501.0	2544.622723826728	-0.0029828881717569	0.0101840489982607	-0.292898057763309	0.769603	0.769603	chr4	109743474	0.1137332480376728	chr4:109743474:T:C
chr4:109743641	['C', 'A']	19959	6164.92663860493	911.7740295501447	0.011658291602704	0.0139477479805553	0.8358547644363024	0.403247	0.403247	chr4	109743641	0.3944288549081073	chr4:109743641:C:A
chr4:109744325	['T', 'C']	19959	6599.653302595971	941.036210783255	0.0155418054596295	0.0136422873443411	1.139237509615748	0.254618	0.254618	chr4	109744325	0.5941108975230975	chr4:109744325:T:C
chr4:109745015	['T', 'A']	19959	17086.136370470602	2262.20502631951	-0.0055164369138865	0.0102665700874302	-0.5373203384293367	0.591052	0.591052	chr4	109745015	0.2283743087640841	chr4:109745015:T:A
chr4:109745136	['G', 'A']	19959	8620.455265400233	1052.869168627961	-0.0124686645196507	0.0123826779868866	-1.0069440982681803	0.313974	0.313974	chr4	109745136	0.5031063141052701	chr4:109745136:G:A
chr4:109745171	['C', 'T']	19959	27796.14129617563	3729.103766290258	0.0007409120359736	0.0110558571925518	0.0670153406533487	0.94657	0.94657	chr4	109745171	0.0238472639087165	chr4:109745171:C:T
chr4:109745275	['C', 'T']	19959	29233.929398206143	3887.283987517743	-0.0031296297155521	0.0114583657865957	-0.2731305470465329	0.784756	0.784756	chr4	109745275	0.1052653551348585	chr4:109745275:C:T
chr4:109746189	['T', 'C']	19959	10261.570662523804	1275.6114207329056	-0.0199309638239952	0.0115456739129993	-1.7262711535231157	0.0843141	0.0843141	chr4	109746189	1.0740997914471448	chr4:109746189:T:C
chr4:109747172	['G', 'A']	19959	28358.208230989025	3803.834440607326	-0.0043057770397606	0.0111991184862679	-0.3844746392352448	0.700631	0.700631	chr4	109747172	0.1545106508734635	chr4:109747172:G:A
chr4:109747495	['G', 'A']	19959	10401.563439567048	1343.842543571651	0.001168623893526	0.0115804272201667	0.1009137116712695	0.91962	0.91962	chr4	109747495	0.0363915922144304	chr4:109747495:G:A
chr4:109748105	['A', 'T']	19959	10407.12855209743	1345.80606143282	0.0014624272263341	0.0115797177128975	0.1262921309994721	0.899502	0.899502	chr4	109748105	0.0459978666841906	chr4:109748105:A:T
chr4:109748264	['T', 'C']	19959	7811.565522425457	1048.82429809282	0.0020892965885364	0.0127524492314606	0.1638349269709018	0.869863	0.869863	chr4	109748264	0.0605491416677634	chr4:109748264:T:C
chr4:109748644	['A', 'G']	19959	27467.50478576798	3653.202739309628	-0.0075773035177108	0.0109519545496672	-0.6918676920496402	0.489028	0.489028	chr4	109748644	0.3106662740106118	chr4:109748644:A:G
chr4:109748696	['C', 'T']	19959	27464.50418441493	3655.785323821308	-0.0072815049111383	0.0109526204265703	-0.6648185208239165	0.506174	0.506174	chr4	109748696	0.2957001664605118	chr4:109748696:C:T
chr4:109748876	['C', 'T']	19959	420.0	44.58152810500097	-0.010328936973971	0.0498249863016695	-0.2073043615392822	0.835774	0.835774	chr4	109748876	0.0779111434007718	chr4:109748876:C:T
chr4:109750082	['C', 'T']	19959	8005.406555405203	1092.239250656551	0.0039128449012943	0.0126236310752903	0.3099619180849992	0.756593	0.756593	chr4	109750082	0.1211376811181315	chr4:109750082:C:T
chr4:109750545	['C', 'T']	19959	7995.002856570111	1090.773142898419	0.0039645670612469	0.0126293218010287	0.3139176531968651	0.753587	0.753587	chr4	109750545	0.1228666020901287	chr4:109750545:C:T
chr4:109751129	['A', 'G']	19959	8013.204449789538	1096.5505418211678	0.0041833934597913	0.0126195019912758	0.331502262346283	0.740269	0.740269	chr4	109751129	0.1306104370433426	chr4:109751129:A:G
chr4:109751614	['A', 'G']	19959	10438.891284725703	1340.1093588552146	0.0001365465892922	0.0115769044937239	0.0117947409315046	0.990589	0.990589	chr4	109751614	0.0041064989518115	chr4:109751614:A:G
chr4:109751629	['T', 'A']	19959	8001.810949014889	1096.2422320839778	0.0045616583320914	0.0126277526041306	0.3612407112409891	0.717923	0.717923	chr4	109751629	0.1439221330116869	chr4:109751629:T:A
chr4:109752041	['C', 'A']	19959	9583.841411458074	1362.2170227955617	0.0033592442165284	0.0118505554650854	0.2834672371624782	0.776822	0.776822	chr4	109752041	0.1096784834819945	chr4:109752041:C:A
chr4:109754200	['T', 'C']	19959	27649.46781954888	3720.956235888485	-0.0012393729319531	0.0110046227384521	-0.1126229368702073	0.910331	0.910331	chr4	109754200	0.0408006677491965	chr4:109754200:T:C
chr4:109756440	['AAGG', 'A']	19959	3730.391509908466	494.59226884980615	0.0008511972517316	0.017434808751865	0.0488217142984497	0.961062	0.961062	chr4	109756440	0.0172485942364219	chr4:109756440:AAGG:A
chr4:109757663	['CA', 'C']	19959	14668.93981458281	2092.2156672276924	0.0114105961423325	0.0104454277069423	1.0924010449805457	0.27467	0.27467	chr4	109757663	0.5611887724904272	chr4:109757663:CA:C
chr4:109760349	['C', 'T']	19959	14674.470461492208	2086.522526570349	0.0107020530960325	0.010445756335488	1.0245359696620278	0.305595	0.305595	chr4	109760349	0.5148537557579109	chr4:109760349:C:T
chr4:109761331	['T', 'C']	19959	6996.752781397213	996.3663302916232	0.0192371853113553	0.0135240536712106	1.4224422483849386	0.154914	0.154914	chr4	109761331	0.8099093320923128	chr4:109761331:T:C
chr4:109762298	['G', 'A']	19959	17377.094476744183	2219.2674073862345	-0.0086922969271237	0.0102141233805115	-0.8510076296619461	0.394775	0.394775	chr4	109762298	0.4036503577902012	chr4:109762298:G:A
chr4:109762394	['C', 'T']	19959	17372.833834586465	2219.2857943769664	-0.0086476750997107	0.0102127992578551	-0.8467487592159851	0.397145	0.397145	chr4	109762394	0.4010509007869525	chr4:109762394:C:T
chr4:109763588	['T', 'C']	19959	14422.006469083792	1889.013108873372	-0.0005023236189522	0.0105498335510467	-0.0476143643898937	0.962024	0.962024	chr4	109763588	0.0168140933077687	chr4:109763588:T:C
chr4:109765620	['C', 'G']	19959	14645.870382436971	2089.0066761091093	0.0115716701110419	0.0104409289022843	1.108298908970659	0.267746	0.267746	chr4	109765620	0.5722770086040576	chr4:109765620:C:G
chr4:109765776	['TG', 'T']	19959	15280.056765878922	2151.657204538882	0.0097595597212343	0.0105478556682912	0.925264814778741	0.354839	0.354839	chr4	109765776	0.4499686533443441	chr4:109765776:TG:T
chr4:109765893	['C', 'T']	19959	15953.595228548516	2088.214729836896	-0.001057532157502	0.0103538517639433	-0.1021390089034128	0.918647	0.918647	chr4	109765893	0.0368513388892653	chr4:109765893:C:T
chr4:109767608	['C', 'T']	19959	17375.6933427051	2213.022123850336	-0.0092224177841693	0.0102089407256756	-0.9033667676191692	0.366342	0.366342	chr4	109767608	0.4361132879349677	chr4:109767608:C:T
chr4:109767771	['C', 'T']	19959	11324.397469371355	1647.301021247697	0.0128386132967417	0.011243351425184	1.1418849070202066	0.253516	0.253516	chr4	109767771	0.5959946261040932	chr4:109767771:C:T
chr4:109767931	['A', 'C']	19959	14418.615469502402	1880.4287024758744	-0.0011067768545123	0.0105479991874862	-0.104927658301816	0.916434	0.916434	chr4	109767931	0.0378988067169598	chr4:109767931:A:C
chr4:109769430	['C', 'G']	19959	14339.873866198948	1905.484698279189	0.0025915866169121	0.0105550190322751	0.2455312121169625	0.806048	0.806048	chr4	109769430	0.0936390952737835	chr4:109769430:C:G
chr4:109769480	['T', 'A']	19959	12549.25750363281	1695.6726112163562	-0.0003525908739127	0.0109135056410638	-0.0323077556844867	0.974227	0.974227	chr4	109769480	0.0113398384385234	chr4:109769480:T:A
chr4:109769503	['A', 'T']	19959	5777.868460613349	788.0139368053175	-0.0003019234372822	0.014372978199289	-0.0210063240266511	0.983241	0.983241	chr4	109769503	0.0073400201719413	chr4:109769503:A:T
chr4:109769862	['A', 'G']	19959	3018.604961162616	393.0543225358884	-0.0023517433729078	0.0190190615147533	-0.1236519147426671	0.901592	0.901592	chr4	109769862	0.0449899505236951	chr4:109769862:A:G
chr4:109771075	['G', 'A']	19959	4470.896016036082	581.3766712443083	-0.001691521835306	0.016047696555764	-0.1054058960691431	0.916055	0.916055	chr4	109771075	0.0380784504812479	chr4:109771075:G:A
chr4:109771098	['G', 'A']	19959	665.066291965675	135.00433981269197	0.0628920720542081	0.0397856046042205	1.5807745711004348	0.113945	0.113945	chr4	109771098	0.9433047272633496	chr4:109771098:G:A
chr4:109771596	['C', 'A']	19959	9463.482922914893	1370.292129423366	0.0115250227345824	0.0119190329595578	0.9669427690725996	0.333584	0.333584	chr4	109771596	0.4767947880053767	chr4:109771596:C:A
chr4:109772294	['T', 'C']	19959	12489.62576410462	1800.9222528530684	0.0093086484540854	0.0109435017141111	0.8506096766158868	0.394996	0.394996	chr4	109772294	0.4034073023146119	chr4:109772294:T:C
chr4:109772413	['G', 'A']	19959	6708.336105822227	944.5158539034346	0.0174516500844469	0.0137238924934089	1.2716253856424695	0.203521	0.203521	chr4	109772413	0.6913907721214259	chr4:109772413:G:A
chr4:109772667	['C', 'A']	19959	3569.2363940407336	458.0504895841983	-0.0034477687725476	0.0179135928390506	-0.1924666259596857	0.847379	0.847379	chr4	109772667	0.0719223030175033	chr4:109772667:C:A
chr4:109772784	['A', 'G']	19959	3532.3539610161847	456.0566872212494	-0.0025610411377416	0.0178897019690459	-0.143157283568668	0.886167	0.886167	chr4	109772784	0.0524844267087728	chr4:109772784:A:G
chr4:109772823	['A', 'G']	19959	6695.354554112987	982.7303853431112	0.0110712087583768	0.0135466070810702	0.817268020849851	0.413785	0.413785	chr4	109772823	0.3832252568682137	chr4:109772823:A:G
chr4:109773465	['G', 'A']	19959	12492.87778111846	1800.3064313757468	0.0090951146889469	0.0109430028892013	0.8311351811779271	0.405907	0.405907	chr4	109773465	0.3915734590666521	chr4:109773465:G:A
chr4:109773811	['C', 'T']	19959	16963.549759470836	2386.466380151256	0.0075803236290968	0.0101687122583359	0.745455612915268	0.456005	0.456005	chr4	109773811	0.3410303953607742	chr4:109773811:C:T
chr4:109774404	['GAGCA', 'G']	19959	9456.368948581738	1373.093078938235	0.0120063553236148	0.0119232008143248	1.0069741766984277	0.313959	0.313959	chr4	109774404	0.5031270628705994	chr4:109774404:GAGCA:G
chr4:109774434	['G', 'A']	19959	3603.083145391671	446.0485310297303	-0.0080873262564909	0.0177290280380997	-0.4561629796687821	0.648278	0.648278	chr4	109774434	0.1882387163898784	chr4:109774434:G:A
chr4:109775755	['T', 'C']	19959	14977.001553495364	2126.316501185638	0.0107970663308647	0.0103602068893831	1.0421670576800253	0.297347	0.297347	chr4	109775755	0.526736438836196	chr4:109775755:T:C
chr4:109776071	['G', 'A']	19959	6700.007065544197	980.0208676952484	0.0108811247862212	0.0135454552156864	0.8033044746713465	0.421808	0.421808	chr4	109776071	0.3748851877001176	chr4:109776071:G:A
chr4:109776499	['A', 'G']	19959	21311.33877919214	2904.882109624528	-0.0024175512437256	0.0101105889484843	-0.239110822924715	0.811022	0.811022	chr4	109776499	0.090967364840617	chr4:109776499:A:G
chr4:109776972	['A', 'G']	19959	21313.3392803448	2902.033676168968	-0.0026775033692455	0.0101118433461307	-0.2647888498262853	0.791175	0.791175	chr4	109776972	0.1017274442794113	chr4:109776972:A:G
chr4:109777342	['A', 'G']	19959	9491.426638604931	1379.6771658855669	0.0121748092445306	0.0119106440951892	1.0221789138547102	0.306709	0.306709	chr4	109777342	0.5132734799908132	chr4:109777342:A:G
chr4:109777388	['T', 'C']	19959	14978.502781536608	2124.3192846622574	0.010605352819925	0.0103608665902946	1.0235970830721317	0.306038	0.306038	chr4	109777388	0.5142246448723767	chr4:109777388:T:C
chr4:109777450	['T', 'C']	19959	21312.47468925421	2903.829957224666	-0.0024949315095089	0.0101110672510179	-0.2467525383393877	0.805102	0.805102	chr4	109777450	0.0941490945005393	chr4:109777450:T:C
chr4:109777530	['A', 'AATAATAT']	19959	2667.935695669607	239.69596771465933	-0.0506550292736113	0.0201900718671601	-2.508907823949038	0.0121184	0.0121184	chr4	109777530	1.916554716559268	chr4:109777530:A:AATAATAT
chr4:109777873	['C', 'T']	19959	21318.9760160562	2909.790357003172	-0.0021183586880511	0.0101171946853014	-0.2093820227783839	0.834152	0.834152	chr4	109777873	0.0787548045823707	chr4:109777873:C:T
chr4:109778977	['G', 'A']	19959	3567.8938057532328	467.6290117020434	-0.0001327093715164	0.0177987900697683	-0.007456089486772	0.994051	0.994051	chr4	109778977	0.0025913334594399	chr4:109778977:G:A
chr4:109779129	['A', 'C']	19959	16926.417009327055	2395.250550497868	0.008862740682715	0.0101764183419236	0.8709096250694967	0.383814	0.383814	chr4	109779129	0.4158791879854977	chr4:109779129:A:C
chr4:109779169	['A', 'G']	19959	7383.699433555566	1053.4693171689976	0.018303118002948	0.0131612689084351	1.3906803462709787	0.164338	0.164338	chr4	109779169	0.7842620027113615	chr4:109779169:A:G
chr4:109779344	['C', 'T']	19959	429.0214951397936	77.26271742731825	0.0325941798127771	0.0489129706484131	0.6663708905980058	0.505182	0.505182	chr4	109779344	0.2965521320674999	chr4:109779344:C:T
chr4:109779778	['A', 'G']	19959	15676.712674785747	2221.166392476603	0.00813280553387	0.0103100091084703	0.7888262220048258	0.430223	0.430223	chr4	109779778	0.366306375663861	chr4:109779778:A:G
chr4:109779799	['C', 'T']	19959	409.12298902420696	59.64501363645869	0.0071996604404825	0.0501399032622169	0.1435914306182522	0.885825	0.885825	chr4	109779799	0.0526520670984079	chr4:109779799:C:T
chr4:109781049	['T', 'C']	19959	4233.636349969934	574.2969355717371	0.0018972261422963	0.0164488429676114	0.1153410088498056	0.908176	0.908176	chr4	109781049	0.041829979208106	chr4:109781049:T:C
chr4:109781369	['G', 'A']	19959	4235.212195610782	575.0023123742382	0.0019281111369119	0.0164457301653024	0.117240835008948	0.90667	0.90667	chr4	109781369	0.0425507540175094	chr4:109781369:G:A
chr4:109781500	['A', 'G']	19959	664.099819603127	135.0380151211895	0.0632087360846516	0.0397849124007199	1.5887614744002254	0.11213	0.11213	chr4	109781500	0.950278177847565	chr4:109781500:A:G
chr4:109781819	['G', 'A']	19959	9466.371454344991	1369.97478887398	0.011376187426548	0.0119216994524968	0.95424209206729	0.339973	0.339973	chr4	109781819	0.4685555724184074	chr4:109781819:G:A
chr4:109781879	['CACA', 'C']	19959	928.0464976450546	107.65942259147182	-0.0101659953486068	0.0335626563883919	-0.3028960291749387	0.761972	0.761972	chr4	109781879	0.1180609872810233	chr4:109781879:CACA:C
chr4:109782092	['A', 'T']	19959	9466.845887836418	1370.637758018208	0.0114297280528994	0.0119218939912412	0.9587174706717402	0.337713	0.337713	chr4	109782092	0.4714522212135744	chr4:109782092:A:T
chr4:109782976	['T', 'C']	19959	4239.212396031667	574.477435744024	0.0016781323925171	0.0164409428120648	0.1020703259964928	0.918702	0.918702	chr4	109782976	0.0368253381713703	chr4:109782976:T:C
chr4:109783975	['G', 'A']	19959	3377.1488188578014	434.3723721575834	-0.0031453804880872	0.0182552151700318	-0.1723003787570152	0.863203	0.863203	chr4	109783975	0.0638870589632577	chr4:109783975:G:A
chr4:109784893	['GA', 'G']	19959	23323.33712481836	3174.961642936151	-0.004582001552201	0.0102569986454966	-0.4467195239625786	0.655082	0.655082	chr4	109784893	0.1837043337203623	chr4:109784893:GA:G
chr4:109785052	['C', 'A']	19959	3609.542543595912	462.7737304107742	-0.0033296045007854	0.0177098467942129	-0.1880086563974944	0.850872	0.850872	chr4	109785052	0.0701357676178344	chr4:109785052:C:A
chr4:109785091	['A', 'C']	19959	15892.573827185244	2217.374652013058	0.0049952660987303	0.0102924459766025	0.4853332346932852	0.627445	0.627445	chr4	109785091	0.2024243371670378	chr4:109785091:A:C
chr4:109785183	['G', 'A']	19959	3573.358069850178	457.3194025308751	-0.0040797773364933	0.0178020230966289	-0.229174926599544	0.818735	0.818735	chr4	109785183	0.0868566436131722	chr4:109785183:G:A
chr4:109785375	['T', 'C']	19959	11601.0	1667.1512885506909	0.0088752349130143	0.0112055305013096	0.7920405831724863	0.428346	0.428346	chr4	109785375	0.3682052842925817	chr4:109785375:T:C
chr4:109785480	['T', 'C']	19959	6295.523382286601	769.488994462438	-0.0246571713042139	0.013891914488625	-1.774929677576384	0.0759247	0.0759247	chr4	109785480	1.1196169154268454	chr4:109785480:T:C
chr4:109786385	['T', 'G']	19959	977.2806153227436	52.12401391315833	-0.0843331906068096	0.0326737117013806	-2.58107163880148	0.00985649	0.00985649	chr4	109786385	2.006277714371368	chr4:109786385:T:G
chr4:109786583	['C', 'A']	19959	5505.103282385368	731.0100526732595	-0.0014791681510511	0.0146070570594063	-0.1012639400965863	0.919342	0.919342	chr4	109786583	0.0365228987524544	chr4:109786583:C:A
chr4:109787147	['T', 'G']	19959	4268.855524931096	572.2707552884433	-3.358438986960987e-06	0.0163895448117641	-0.0002049134997666	0.999837	0.999837	chr4	109787147	7.079577056230192e-05	chr4:109787147:T:G
chr4:109787250	['T', 'C']	19959	4399.440847822819	580.917052080007	-0.0017394525972709	0.0161729536849603	-0.1075531799048261	0.914351	0.914351	chr4	109787250	0.0388870557971703	chr4:109787250:T:C
chr4:109787361	['A', 'C']	19959	3594.720420947131	463.7475236168992	-0.0028284311250488	0.0177358358885892	-0.1594754903471201	0.873296	0.873296	chr4	109787361	0.0588385290570381	chr4:109787361:A:C
chr4:109787417	['G', 'A']	19959	10323.068854923578	1288.8219683040131	-0.0183644960342761	0.0115938985027785	-1.583979368965061	0.113214	0.113214	chr4	109787417	0.9460998651371616	chr4:109787417:G:A
chr4:109788006	['A', 'G']	19959	408.0613349368611	59.34633456992088	0.006775376789792	0.0501994241925426	0.1349692132683578	0.892638	0.892638	chr4	109788006	0.0493246289910828	chr4:109788006:A:G
chr4:109788137	['A', 'G']	19959	23038.079891740177	3085.291872736503	-0.0088840771033732	0.0102537743047599	-0.8664201921480806	0.38627	0.38627	chr4	109788137	0.4131090204091324	chr4:109788137:A:G
chr4:109788951	['A', 'G']	19959	36067.22826359309	4845.339546418317	-0.001008640417428	0.0171470597936404	-0.0588229369680099	0.953094	0.953094	chr4	109788951	0.0208642644528684	chr4:109788951:A:G
chr4:109790467	['T', 'C']	19959	23783.341269045708	3226.757627517612	-0.0055582295459601	0.010296995428855	-0.5397913968558653	0.589347	0.589347	chr4	109790467	0.2296289228506967	chr4:109790467:T:C
chr4:109792091	['C', 'T']	19959	3902.586590499098	501.3307353719497	-0.0039533033273719	0.0170750082158488	-0.2315257057213331	0.816909	0.816909	chr4	109792091	0.0878263192313437	chr4:109792091:C:T
chr4:109792327	['T', 'C']	19959	22634.40213469633	3073.508137327853	-0.0041374787996861	0.0102180794625832	-0.4049174617242739	0.685543	0.685543	chr4	109792327	0.1639652993324775	chr4:109792327:T:C
chr4:109792523	['C', 'T']	19959	3872.58208057727	494.6954828439847	-0.0043660704053392	0.0171507281356906	-0.2545705564682982	0.799057	0.799057	chr4	109792523	0.097422239581481	chr4:109792523:C:T
chr4:109792755	['G', 'C']	19959	3568.1787754284	460.3549094353388	-0.0035171292708004	0.0177991200144829	-0.1976013009597459	0.843359	0.843359	chr4	109792755	0.0739875160868338	chr4:109792755:G:C
chr4:109793147	['C', 'T']	19959	1051.316042700346	153.59156217154614	0.0239513056569119	0.0313646632478328	0.7636398155356218	0.445091	0.445091	chr4	109793147	0.351551187316791	chr4:109793147:C:T
chr4:109794303	['G', 'T']	19959	3562.3569674800824	456.4337591123136	-0.0042032753985942	0.0178160099415715	-0.2359268664745399	0.813492	0.813492	chr4	109794303	0.0896467136219458	chr4:109794303:G:T
chr4:109795204	['A', 'T']	19959	3870.551400932284	494.4398538513981	-0.0042326582683967	0.0171559946323284	-0.2467159939780341	0.805131	0.805131	chr4	109795204	0.0941334513731452	chr4:109795204:A:T
chr4:109795731	['T', 'C']	19959	11601.90643480004	1618.2726702011228	0.0031871288751719	0.0112059787285344	0.2844132540655587	0.776097	0.776097	chr4	109795731	0.1100839953242165	chr4:109795731:T:C
chr4:109795751	['C', 'T']	19959	11568.477672530447	1641.1781139769812	0.0066438604531955	0.0112074795654735	0.5928059394962485	0.553318	0.553318	chr4	109795751	0.2570252015127218	chr4:109795751:C:T
chr4:109797088	['T', 'C']	19959	11533.733613950692	1629.898481728521	0.0056621850498173	0.0112199014821508	0.504655505115177	0.613806	0.613806	chr4	109797088	0.2119688706220919	chr4:109797088:T:C
chr4:109797156	['C', 'A']	19959	22633.133981360857	3074.36353744506	-0.0039991393626244	0.0102172395622568	-0.3914109420902263	0.695498	0.695498	chr4	109797156	0.1577041145435562	chr4:109797156:C:A
chr4:109797544	['G', 'A']	19959	11693.080222278391	1629.3927159240732	0.0025451641456145	0.0112450806567714	0.2263357839129325	0.820943	0.820943	chr4	109797544	0.0856869959193412	chr4:109797544:G:A
chr4:109797786	['G', 'A']	19959	613.0921527360192	37.14991108604963	-0.0733446625043948	0.0410324879969129	-1.787477827567097	0.0738755	0.0738755	chr4	109797786	1.131499566733279	chr4:109797786:G:A
chr4:109798877	['CAAG', 'C']	19959	7275.513463726526	1041.670733540293	0.0066327172152618	0.0137657896049804	0.4818261360657525	0.629935	0.629935	chr4	109798877	0.2007042610189406	chr4:109798877:CAAG:C
chr4:109799365	['A', 'G']	19959	12678.81145692377	1778.134973035449	0.0033486993981847	0.010909368474908	0.3069563014474113	0.75888	0.75888	chr4	109799365	0.1198268926922037	chr4:109799365:A:G
chr4:109799835	['T', 'A']	19959	14903.49341083329	2066.325056837258	-0.0020597691693685	0.0105403815639658	-0.1954169454747508	0.845069	0.845069	chr4	109799835	0.0731078293984248	chr4:109799835:T:A
chr4:109799902	['G', 'A']	19959	32359.48519168128	4487.26221685908	0.0179254502987909	0.0129117624263638	1.3883039128871997	0.16506	0.16506	chr4	109799902	0.7823581592266728	chr4:109799902:G:A
chr4:109800056	['T', 'TTTTTGG']	19959	7803.194399758693	1034.980472745953	-0.0076345780581104	0.0127864520028798	-0.5970833861020254	0.550458	0.550458	chr4	109800056	0.2592758121401734	chr4:109800056:T:TTTTTGG
chr4:109801730	['T', 'C']	19959	21477.22820204449	2823.7412434787743	-0.0016578352945922	0.0101142214738235	-0.1639113103151727	0.869803	0.869803	chr4	109801730	0.0605790987617395	chr4:109801730:T:C
chr4:109802334	['A', 'AT']	19959	5624.40899067856	772.695606214382	-0.0001408922398468	0.0145113648753004	-0.0097090963570675	0.992253	0.992253	chr4	109802334	0.0033775793631258	chr4:109802334:A:AT
chr4:109802411	['A', 'G']	19959	1888.1892067946085	332.5758711954285	0.0441614799942352	0.0236991842151729	1.863417727516612	0.0624182	0.0624182	chr4	109802411	1.2046887595626916	chr4:109802411:A:G
chr4:109803042	['T', 'TC']	19959	6747.014131088395	942.2307404609812	0.0031705051025332	0.0135302481146552	0.234327196047437	0.814733	0.814733	chr4	109803042	0.0889846926403176	chr4:109803042:T:TC
chr4:109804592	['G', 'C']	19959	7911.774809542903	1136.5498610103714	0.0084385883208535	0.0127460215018988	0.6620566519204746	0.507943	0.507943	chr4	109804592	0.2941850203428018	chr4:109804592:G:C
chr4:109804947	['A', 'G']	19959	17706.54858431471	2322.116316815772	-0.0004973094129916	0.0101660099995204	-0.0489188396445699	0.960984	0.960984	chr4	109804947	0.0172838431010246	chr4:109804947:A:G
chr4:109804967	['T', 'C']	19959	7909.585166624906	1136.3371415068425	0.0084916006675998	0.012745918324631	0.6662211738160972	0.505277	0.505277	chr4	109804967	0.2964704702169896	chr4:109804967:T:C
chr4:109804991	['G', 'T']	19959	6784.019693325316	968.9526601366398	0.0066443586127444	0.0134720574338746	0.493195537901855	0.62188	0.62188	chr4	109804991	0.2062934101093068	chr4:109804991:G:T
chr4:109805166	['C', 'A']	19959	6782.6796612717335	970.317121363442	0.006993944956574	0.0134749843851594	0.5190317670628838	0.603744	0.603744	chr4	109805166	0.2191471722318839	chr4:109805166:C:A
chr4:109805483	['A', 'G']	19959	6784.379410585404	966.5594522703622	0.0061380187462162	0.0134730745758849	0.455576691990002	0.648699	0.648699	chr4	109805483	0.1879567715546147	chr4:109805483:A:G
chr4:109806317	['A', 'G']	19959	7898.395731035173	1139.0735233495304	0.0092728895593797	0.0127498726871655	0.727292717888405	0.467055	0.467055	chr4	109806317	0.3306319742732018	chr4:109806317:A:G
chr4:109806882	['A', 'G']	19959	3529.23777064956	466.46048371384506	-0.0004510935314591	0.0179093704748833	-0.0251875705006929	0.979906	0.979906	chr4	109806882	0.0088155831231117	chr4:109806882:A:G
chr4:109808933	['C', 'T']	19959	29367.47138991883	4059.333110469554	0.0165413984975678	0.0115170414111436	1.436254147837196	0.150946	0.150946	chr4	109808933	0.8211783910936468	chr4:109808933:C:T
chr4:109809016	['T', 'C']	19959	15094.61305852265	1964.394673860832	-0.0011328156674959	0.0104196522031805	-0.1087191439221121	0.913426	0.913426	chr4	109809016	0.0393266306797259	chr4:109809016:T:C
chr4:109809468	['G', 'A']	19959	8794.084252205295	1323.4975412523663	0.0177155833518647	0.0121525363935713	1.457768384979795	0.14492	0.14492	chr4	109809468	0.8388716746375008	chr4:109809468:G:A
chr4:109809967	['G', 'A']	19959	466.0233490329693	79.87289832792094	0.0311280635934983	0.0473662834716073	0.6571776654623404	0.511074	0.511074	chr4	109809967	0.2915162124584712	chr4:109809967:G:A
chr4:109810310	['T', 'C']	19959	5630.692677792812	775.1338830940716	0.0004622690292008	0.0144981809224962	0.0318846227448816	0.974564	0.974564	chr4	109810310	0.0111896353209389	chr4:109810310:T:C
chr4:109811384	['C', 'T']	19959	8945.448191201524	1350.626974764026	0.0183014393840285	0.0120865418204516	1.514199814628595	0.129991	0.129991	chr4	109811384	0.886086715275031	chr4:109811384:C:T
chr4:109812003	['A', 'G']	19959	8946.0	1351.4133984595726	0.0184394739747438	0.0120862591549381	1.5256560146825795	0.127111	0.127111	chr4	109812003	0.895816864610529	chr4:109812003:A:G
chr4:109812190	['A', 'G']	19959	5632.128739664244	775.5395626255671	0.0006037682765642	0.0144937142971339	0.0416572497695536	0.966772	0.966772	chr4	109812190	0.0146759362759576	chr4:109812190:A:G
chr4:109812686	['T', 'C']	19959	8942.136176824377	1349.5475885978462	0.0182532423473698	0.012089829765563	1.5098014365233543	0.13111	0.13111	chr4	109812686	0.8823641826105058	chr4:109812686:T:C
chr4:109813207	['C', 'T']	19959	14915.24188214071	1921.9506673628025	-0.0028796513687917	0.0104448070960474	-0.2757017283623583	0.78278	0.78278	chr4	109813207	0.1063602790802081	chr4:109813207:C:T
chr4:109813342	['G', 'A']	19959	7524.639033680833	1111.1079539686236	0.0136066396759045	0.0128516001178256	1.0587506264711506	0.289726	0.289726	chr4	109813342	0.5380125294774328	chr4:109813342:G:A
chr4:109814030	['G', 'C']	19959	7527.131389055922	1113.799000665734	0.0141004702394392	0.0128499247479695	1.0973192852096088	0.272515	0.272515	chr4	109814030	0.5646095879270112	chr4:109814030:G:C
chr4:109814662	['A', 'G']	19959	8955.897429473367	1359.3032252625342	0.019059269367941	0.0120791836887472	1.5778607113737524	0.114613	0.114613	chr4	109814662	0.9407661196455652	chr4:109814662:A:G
chr4:109814902	['A', 'G']	19959	8956.346211665665	1361.113211911366	0.0192718112911992	0.0120793797928853	1.595430528854654	0.110632	0.110632	chr4	109814902	0.956119236382754	chr4:109814902:A:G
chr4:109816233	['T', 'C']	19959	28177.52947663925	3719.24617313679	-0.0097154913491362	0.0110841572206197	-0.8765205288736396	0.380758	0.380758	chr4	109816233	0.4193509630559891	chr4:109816233:T:C
chr4:109816963	['C', 'T']	19959	28845.22612007617	3827.396286267805	-0.0091415506891107	0.0113080141738535	-0.8084134445328082	0.418862	0.418862	chr4	109816963	0.3779290379173456	chr4:109816963:C:T
chr4:109818684	['C', 'T']	19959	6785.338155515371	973.5457429142264	0.0187671440489509	0.0137125810782588	1.3686076998812482	0.171137	0.171137	chr4	109818684	0.7666560853820493	chr4:109818684:C:T
chr4:109820980	['AATT', 'A']	19959	6773.696902876615	969.6068668284614	0.0183081930699286	0.0137049155861107	1.335885139524911	0.181602	0.181602	chr4	109820980	0.7408793728623959	chr4:109820980:AATT:A
chr4:109824698	['C', 'G']	19959	17134.29237245665	2204.9693233814373	-0.0097156390513804	0.0102215553678308	-0.9505049575877008	0.341867	0.341867	chr4	109824698	0.4661428190910687	chr4:109824698:C:G
chr4:109825574	['T', 'C']	19959	2179.4367827612127	256.69471380747984	-0.0168204954243173	0.0221363591748216	-0.7598582626654036	0.447348	0.447348	chr4	109825574	0.3493544999567718	chr4:109825574:T:C
chr4:109829836	['T', 'C']	19959	6778.01879134095	967.186737651838	0.0175824439844013	0.0137027995334997	1.2831278704338391	0.199462	0.199462	chr4	109829836	0.7001398306150493	chr4:109829836:T:C
chr4:109833764	['T', 'G']	19959	2188.662977867207	253.7828059174036	-0.0192138175510607	0.0221371765852083	-0.867943455982509	0.385436	0.385436	chr4	109833764	0.4140477243687229	chr4:109833764:T:G
chr4:109833844	['C', 'CT']	19959	15241.763653672711	2049.227739844316	-0.0022557317900166	0.0104425863465998	-0.2160127496337321	0.82898	0.82898	chr4	109833844	0.0814559471269462	chr4:109833844:C:CT
chr4:109834165	['G', 'T']	19959	11226.812468677956	1596.7650198702272	0.0123003321627106	0.0113117263857077	1.0873965426048462	0.276875	0.276875	chr4	109834165	0.5577162564328553	chr4:109834165:G:T
chr4:109834399	['C', 'T']	19959	400.42130604875126	18.780152049781705	-0.0762712455518008	0.0510204072314644	-1.494916440117399	0.134952	0.134952	chr4	109834399	0.8698206747789912	chr4:109834399:C:T
chr4:109834730	['A', 'G']	19959	2183.656442640205	254.59067234943413	-0.0179966409955316	0.0221195402237984	-0.8136082763677449	0.415879	0.415879	chr4	109834730	0.3810330089795723	chr4:109834730:A:G
chr4:109837613	['A', 'G']	19959	2190.0	259.5637028724121	-0.0156960672555245	0.0220790600384034	-0.7109028748607678	0.477153	0.477153	chr4	109837613	0.3213423412923679	chr4:109837613:A:G
chr4:109838971	['C', 'A']	19959	2166.3576098984004	261.5871702955881	-0.0145027001512156	0.0222178382050449	-0.6527502818848765	0.513925	0.513925	chr4	109838971	0.2891002554458567	chr4:109838971:C:A
chr4:109839550	['A', 'G']	19959	6319.345015105751	862.340246746336	-0.0075348363780845	0.0140159265675761	-0.5375910284458321	0.590865	0.590865	chr4	109839550	0.2285117347741908	chr4:109839550:A:G
chr4:109842257	['A', 'G']	19959	5737.437305803348	823.2540128860849	0.0194143828946288	0.0147120775004894	1.3196221195805249	0.186976	0.186976	chr4	109842257	0.7282141353698265	chr4:109842257:A:G
chr4:109842324	['A', 'G']	19959	6753.045112781954	937.8494131410506	-0.003729143765111	0.0135811877427149	-0.2745815635389734	0.783641	0.783641	chr4	109842324	0.105882849849399	chr4:109842324:A:G
chr4:109843051	['A', 'G']	19959	5592.120721623653	784.7694964292472	0.0157751382785399	0.0148807208302897	1.0601057877807618	0.289109	0.289109	chr4	109843051	0.5389383884763567	chr4:109843051:A:G
chr4:109844340	['T', 'C']	19959	2608.392062537583	381.4062804355162	0.0125095591152757	0.0205829737467581	0.6077624773362008	0.543352	0.543352	chr4	109844340	0.2649187300253851	chr4:109844340:T:C
chr4:109844908	['A', 'G']	19959	915.321020449078	135.5303039723148	0.0124697395122445	0.0337022569805063	0.3699971642687659	0.711389	0.711389	chr4	109844908	0.1478928544668469	chr4:109844908:A:G
chr4:109845212	['A', 'G']	19959	619.0620333717493	86.06017688178396	0.0004314416288661	0.0409691287846167	0.0105308958639147	0.991598	0.991598	chr4	109845212	0.0036643578520174	chr4:109845212:A:G
chr4:109849833	['A', 'G']	19959	4258.70698210616	521.1897886151365	-0.0122672132988623	0.0163323677212204	-0.7510982797015857	0.452602	0.452602	chr4	109849833	0.3442835312760213	chr4:109849833:A:G
chr4:109850632	['G', 'A']	19959	5753.666147977115	827.4259338442713	0.0199139171786195	0.0147081450853322	1.3539380433824229	0.175771	0.175771	chr4	109850632	0.7550527764686648	chr4:109850632:G:A
chr4:109850701	['A', 'T']	19959	4268.183175784388	525.5890437719294	-0.0111494300131158	0.0163434919899873	-0.6821938677454288	0.495124	0.495124	chr4	109850701	0.3052860217296259	chr4:109850701:A:T
chr4:109851911	['G', 'A']	19959	17372.87042789859	2364.1597321694508	-0.0023893940737893	0.0101854222913474	-0.234589593385749	0.81453	0.81453	chr4	109851911	0.0890929155365383	chr4:109851911:G:A
chr4:109853402	['A', 'G']	19959	22968.301548328905	3185.4228832711924	0.0014713177102593	0.0101957195694494	0.1443073929443885	0.885259	0.885259	chr4	109853402	0.052929649285504	chr4:109853402:A:G
chr4:109855951	['A', 'G']	19959	22032.623364907537	3037.815918163103	0.0008298436941726	0.0101377361272862	0.0818569041207409	0.934761	0.934761	chr4	109855951	0.0292994154904668	chr4:109855951:A:G
chr4:109856049	['A', 'G']	19959	36855.69314025154	5012.015333908384	0.0055764836454937	0.0190592644493825	0.2925865087975309	0.769841	0.769841	chr4	109856049	0.1135989630782765	chr4:109856049:A:G
chr4:109856231	['A', 'G']	19959	26125.85385656292	3559.284125448274	-0.0013960255864105	0.0105900515148548	-0.1318242488671881	0.895125	0.895125	chr4	109856231	0.0481163132655266	chr4:109856231:A:G
chr4:109857562	['A', 'G']	19959	37366.87218158132	5052.263852405406	-0.0050696885800984	0.0208046249984273	-0.2436808440662429	0.807481	0.807481	chr4	109857562	0.0928676878107731	chr4:109857562:A:G
chr4:109858032	['T', 'C']	19959	36852.69283960515	5008.36347743987	0.0046500881772705	0.0190521759466395	0.244071238387377	0.807178	0.807178	chr4	109858032	0.0930306835015801	chr4:109858032:T:C
chr4:109858814	['G', 'A']	19959	22023.20684471614	3037.200622984393	0.0009318333164926	0.0101344014550043	0.0919475432890504	0.926741	0.926741	chr4	109858814	0.0330416229075882	chr4:109858814:G:A
chr4:109859503	['G', 'A']	19959	2184.32832230908	271.29056553873784	-0.0102145370626989	0.0220828938934799	-0.4625542789803871	0.643689	0.643689	chr4	109859503	0.1913239124651271	chr4:109859503:G:A
chr4:109860155	['G', 'T']	19959	23037.542433204668	3193.654785977192	0.0015860592988621	0.0102052747531602	0.1554156391890352	0.876495	0.876495	chr4	109860155	0.0572505570129736	chr4:109860155:G:T
chr4:109863223	['G', 'A']	19959	16801.05066907232	2293.4391443010286	-0.0018982315501766	0.010219401270233	-0.1857478241612595	0.852644	0.852644	chr4	109863223	0.0692322596971623	chr4:109863223:G:A
chr4:109863468	['C', 'T']	19959	1202.1204589868216	144.1636132315601	-0.0122987818768466	0.0295409926788864	-0.4163293363407142	0.677174	0.677174	chr4	109863468	0.1692997249182374	chr4:109863468:C:T
chr4:109863816	['A', 'G']	19959	634.0	95.03618913315007	0.0114201266658224	0.0404379217515817	0.2824113152000873	0.777631	0.777631	chr4	109863816	0.1092264347322655	chr4:109863816:A:G
chr4:109865134	['C', 'T']	19959	22312.825531275063	3102.71336960838	0.0040057459634206	0.0101522324193607	0.3945679923345221	0.693166	0.693166	chr4	109865134	0.1591627477101654	chr4:109865134:C:T
chr4:109865361	['A', 'G']	19959	22041.208648594475	3041.3534726390453	0.0010216268500141	0.0101373582516249	0.1007784103763324	0.919727	0.919727	chr4	109865361	0.0363410639458481	chr4:109865361:A:G
chr4:109867384	['T', 'C']	19959	16797.574436090228	2288.5569099179643	-0.0023701452844008	0.0102198853693545	-0.2319150556725407	0.816606	0.816606	chr4	109867384	0.087987433429286	chr4:109867384:T:C
chr4:109868309	['A', 'G']	19959	36861.69374154432	5012.80570712694	0.0056207618882936	0.0190870861610725	0.2944798300202043	0.768394	0.768394	chr4	109868309	0.1144160349829948	chr4:109868309:A:G
chr4:109869755	['A', 'T']	19959	16780.203668437403	2287.9889579511323	-0.0019748497317932	0.0102215785956038	-0.1932039863825492	0.846801	0.846801	chr4	109869755	0.0722186377874561	chr4:109869755:A:T
chr4:109870297	['T', 'C']	19959	15084.53465644264	1971.084025585972	-0.0157881490025676	0.010472321818524	-1.5076073172847564	0.131671	0.131671	chr4	109870297	0.8805098660922889	chr4:109870297:T:C
chr4:109871473	['A', 'G']	19959	37013.708974294736	5004.642988047066	-0.0052705386076278	0.0195484792034179	-0.2696137409352183	0.78746	0.78746	chr4	109871473	0.103771497500875	chr4:109871473:A:G
chr4:109871912	['T', 'C']	19959	6392.92181626823	914.5002735439492	0.0190311319588171	0.0140069440681579	1.3586926503176937	0.174259	0.174259	chr4	109871912	0.7588047825303843	chr4:109871912:T:C
chr4:109872060	['T', 'C']	19959	8366.676772738661	1127.528295325083	0.00238045901026	0.012414572826601	0.1917471542121371	0.847942	0.847942	chr4	109872060	0.0716338528628718	chr4:109872060:T:C
chr4:109872712	['G', 'T']	19959	5946.489676255387	828.8576508363707	0.0152448307494566	0.0143811047495036	1.060059780872035	0.28913	0.28913	chr4	109872712	0.5389068437893882	chr4:109872712:G:T
chr4:109873859	['G', 'A']	19959	7670.15288634997	1016.3582669529662	0.0012683218688982	0.0127898705509406	0.0991661224284249	0.921007	0.921007	chr4	109873859	0.0357370689890137	chr4:109873859:G:A
chr4:109873861	['C', 'T']	19959	7674.538060636431	1019.6049356772412	0.0015870226334912	0.0127870049162801	0.1241121469712327	0.901228	0.901228	chr4	109873861	0.0451653237651289	chr4:109873861:C:T
chr4:109874036	['C', 'T']	19959	1088.1090344240115	162.13253073073255	-0.0058596691217341	0.0310156095558157	-0.188926453668082	0.850152	0.850152	chr4	109874036	0.0705034191567244	chr4:109874036:C:T
chr4:109874518	['A', 'T']	19959	1997.3002104630189	237.8753930559565	-0.0270310965514505	0.023126298545362	-1.168846648694315	0.242479	0.242479	chr4	109874518	0.6153258676969231	chr4:109874518:A:T
chr4:109874702	['G', 'A']	19959	14973.250601322912	2016.1211331292768	0.0003010430382187	0.010459211403781	0.028782575148057	0.977038	0.977038	chr4	109874702	0.0100885449103176	chr4:109874702:G:A
chr4:109874806	['T', 'C']	19959	25126.035529942368	3310.422219664581	-0.0063298825358537	0.010447359522084	-0.60588347921534	0.544599	0.544599	chr4	109874806	0.263923160452684	chr4:109874806:T:C
chr4:109875368	['G', 'A']	19959	1091.0546647960718	163.66455026796643	-0.0052541332356267	0.0309769512395785	-0.169614278532152	0.865315	0.865315	chr4	109875368	0.0628257678430796	chr4:109875368:G:A
chr4:109876143	['C', 'T']	19959	420.2105368690161	47.441539054672354	-0.0297284044771122	0.0496518812457201	-0.5987367191585469	0.549355	0.549355	chr4	109876143	0.2601469183630344	chr4:109876143:C:T
chr4:109876807	['T', 'C']	19959	1930.1934158440647	253.0548178488777	-0.0186776355195485	0.0234644331682907	-0.7959977292265933	0.426043	0.426043	chr4	109876807	0.3705465658731386	chr4:109876807:T:C
chr4:109877415	['A', 'T']	19959	26491.61841511703	3538.090486003593	-0.0052742207660829	0.010670023698156	-0.4943026290554909	0.621098	0.621098	chr4	109877415	0.2068398692254881	chr4:109877415:A:T
chr4:109877781	['C', 'T']	19959	2045.102465176872	303.1996176135486	-0.0033101733150727	0.0227421464691137	-0.1455523698947385	0.884276	0.884276	chr4	109877781	0.053412161945186	chr4:109877781:C:T
chr4:109878941	['A', 'G']	19959	36902.921282360025	4940.888429672914	-0.021211695290337	0.0193766219790388	-1.0947055329501338	0.273659	0.273659	chr4	109878941	0.5627902643639272	chr4:109878941:A:G
chr4:109879417	['T', 'C']	19959	3385.2225677031083	415.77814658635725	-0.0204999286075834	0.0180367368293835	-1.1365652668495498	0.255734	0.255734	chr4	109879417	0.5922115284039899	chr4:109879417:T:C
chr4:109880032	['G', 'C']	19959	24191.0601884334	3156.905445473968	-0.011358797070773	0.0102891329011696	-1.1039605747032166	0.269624	0.269624	chr4	109880032	0.569241452627599	chr4:109880032:G:C
chr4:109881119	['A', 'G']	19959	667.033420182383	113.30668794746153	0.0286738128599735	0.0395771324735489	0.7245045577553499	0.468765	0.468765	chr4	109881119	0.3290448220631579	chr4:109881119:A:G
chr4:109881387	['A', 'ATGCCTAGGTACTTACTG']	19959	3382.1694558573004	417.83483702606605	-0.0199573653014594	0.0180293171689461	-1.1069396092179329	0.268333	0.268333	chr4	109881387	0.5713259138483798	chr4:109881387:A:ATGCCTAGGTACTTACTG
chr4:109881828	['A', 'G']	19959	8764.690541882559	1213.3443396406287	0.0019979855681178	0.0130414169998235	0.1532031042443359	0.87824	0.87824	chr4	109881828	0.0563867865624602	chr4:109881828:A:G
chr4:109882651	['T', 'C']	19959	3379.1693055416376	416.3241295779896	-0.0203149495526493	0.0180355025463579	-1.126386664326782	0.260015	0.260015	chr4	109882651	0.5850015973010286	chr4:109882651:T:C
chr4:109882660	['A', 'G']	19959	2817.282306959964	438.99960314004767	0.0075855830720117	0.0197780639932152	0.3835351667693014	0.701327	0.701327	chr4	109882660	0.1540794411164847	chr4:109882660:A:G
chr4:109882975	['C', 'T']	19959	34814.0	4683.83044640569	-0.0019472103692646	0.0151965091062095	-0.1281353734371123	0.898043	0.898043	chr4	109882975	0.0467028679923553	chr4:109882975:C:T
chr4:109883258	['T', 'C']	19959	37698.0	5081.895861998345	-0.0152241913287979	0.0222458038543422	-0.6843623826084522	0.493754	0.493754	chr4	109883258	0.3064893730446915	chr4:109883258:T:C
chr4:109883843	['A', 'G']	19959	23033.232218936395	3057.8431217711086	-0.0064240130238444	0.0102204828902263	-0.6285430045568198	0.529655	0.529655	chr4	109883843	0.2760069235753876	chr4:109883843:A:G
chr4:109884108	['C', 'T']	19959	730.0365768113038	51.73132481667122	-0.0644713873167063	0.0375541608064121	-1.7167575025587658	0.086039	0.086039	chr4	109884108	1.0653046459020288	chr4:109884108:C:T
chr4:109884309	['T', 'C']	19959	2832.567677273866	447.6752521527096	0.009934360204411	0.0197225898603583	0.5037046490724161	0.614475	0.614475	chr4	109884309	0.2114957817489042	chr4:109884309:T:C
chr4:109884357	['C', 'G']	19959	19718.951891756453	2649.421514000864	0.0005091045949064	0.0100485361112842	0.0506645534502058	0.959593	0.959593	chr4	109884357	0.0179129287663803	chr4:109884357:C:G
chr4:109884575	['A', 'G']	19959	23117.791320036085	3058.9968546867303	-0.0070486950345304	0.0102232181158836	-0.6894790813060092	0.49053	0.49053	chr4	109884575	0.3093344267426707	chr4:109884575:A:G
chr4:109885008	['A', 'T']	19959	23202.462556390976	3079.550107397914	-0.0059752899473681	0.0102359915988688	-0.583752916329906	0.559393	0.559393	chr4	109885008	0.2522829725022002	chr4:109885008:A:T
chr4:109885755	['A', 'G']	19959	1380.207456404089	212.7350615749469	0.0019355900320559	0.0276182953349637	0.0700836169857865	0.944128	0.944128	chr4	109885755	0.0249691223065587	chr4:109885755:A:G
chr4:109886315	['A', 'G']	19959	2832.2838101919124	448.17632348019634	0.0101474724642109	0.0197224041509737	0.5145149844072118	0.606898	0.606898	chr4	109886315	0.2168842937014837	chr4:109886315:A:G
chr4:109886895	['G', 'A']	19959	25300.80291641612	3336.898278172121	-0.0098607592939917	0.0104765802668729	-0.9412192760238344	0.346604	0.346604	chr4	109886895	0.4601664295969905	chr4:109886895:G:A
chr4:109886940	['G', 'A']	19959	2833.4258869512933	449.6986399822904	0.0105928809678944	0.0197196961823316	0.5371726252753003	0.591154	0.591154	chr4	109886940	0.2282993674471495	chr4:109886940:G:A
chr4:109887017	['A', 'G']	19959	25299.53515057373	3335.9368075667144	-0.0099871953814083	0.0104767694914488	-0.9532705085818528	0.340465	0.340465	chr4	109887017	0.4679275271818569	chr4:109887017:A:G
chr4:109887165	['C', 'T']	19959	35627.0	4799.11470993034	-0.0039655656087156	0.0163773087799141	-0.2421378055458799	0.808676	0.808676	chr4	109887165	0.0922254457508068	chr4:109887165:C:T
chr4:109887225	['T', 'C']	19959	2838.1375870883667	448.87275390143446	0.0103503205397117	0.0197090843261765	0.5251548153338107	0.599481	0.599481	chr4	109887225	0.2222245769119517	chr4:109887225:T:C
chr4:109887537	['C', 'T']	19959	641.2570297228209	32.440347702658215	-0.0845375869920016	0.0400474420985641	-2.1109359939628374	0.0347902	0.0347902	chr4	109887537	1.4585430745968573	chr4:109887537:C:T
chr4:109887955	['A', 'AG']	19959	34964.50363281054	4715.954023654544	-0.00033966976237	0.0154029495880219	-0.0220522543704362	0.982406	0.982406	chr4	109887955	0.0077089937609957	chr4:109887955:A:AG
chr4:109888131	['A', 'T']	19959	11840.0	1562.923807998272	-0.0007589857905189	0.0110778208823021	-0.0685139973450466	0.945377	0.945377	chr4	109888131	0.0243949678196405	chr4:109888131:A:T
chr4:109888303	['C', 'T']	19959	2834.7101333066053	447.00583322395454	0.0092563097157308	0.0197173052949255	0.4694510521228837	0.638752	0.638752	chr4	109888303	0.1946677270331933	chr4:109888303:C:T
chr4:109888473	['C', 'T']	19959	6030.510724666732	842.7324984558905	0.0154624976175825	0.0143123515726501	1.08036038236583	0.279995	0.279995	chr4	109888473	0.5528497239856305	chr4:109888473:C:T
chr4:109889068	['A', 'T']	19959	15259.587280108257	2065.039465574753	-0.0006141622541764	0.0104365707163464	-0.0588471319620849	0.953074	0.953074	chr4	109889068	0.0208733779094351	chr4:109889068:A:T
chr4:109889343	['G', 'T']	19959	4786.479631207096	679.2451558773457	-0.0024840594467122	0.0155463868754742	-0.159783714801996	0.873053	0.873053	chr4	109889343	0.0589593909921766	chr4:109889343:G:T
chr4:109889535	['G', 'A']	19959	1953.0978554965427	234.1253454427672	-0.0177637881206177	0.0233019624220244	-0.7623301333551126	0.445872	0.445872	chr4	109889535	0.3507897997457204	chr4:109889535:G:A
chr4:109889858	['A', 'G']	19959	6034.604700105227	850.2942564608852	0.0168518739207382	0.0143085985820493	1.1777445445900987	0.238913	0.238913	chr4	109889858	0.6217602182925733	chr4:109889858:A:G
chr4:109890357	['G', 'A']	19959	1953.1957207997195	234.2448448872001	-0.0177235515361689	0.0233020286896584	-0.7606012237052464	0.446904	0.446904	chr4	109890357	0.3497857581833344	chr4:109890357:G:A
chr4:109890419	['A', 'G']	19959	25152.34180451128	3308.0793650313763	-0.0100679885179419	0.0104534765674959	-0.963123459734668	0.335497	0.335497	chr4	109890419	0.4743113589205356	chr4:109890419:A:G
chr4:109890668	['CT', 'C']	19959	15340.438108623632	2084.1537579010374	3.006668932262895e-06	0.0104411886488621	0.0002879623224306	0.99977	0.99977	chr4	109890668	9.989921968843114e-05	chr4:109890668:CT:C
chr4:109891570	['G', 'A']	19959	6452.232743495915	831.7882746225619	-0.0018685436392327	0.0137120209161889	-0.1362704776089328	0.891609	0.891609	chr4	109891570	0.0498255563530718	chr4:109891570:G:A
chr4:109891734	['A', 'T']	19959	1954.1958210151824	234.8597640068756	-0.0172397352269472	0.0232974360793083	-0.7399842269449876	0.459318	0.459318	chr4	109891734	0.3378865348836268	chr4:109891734:A:T
chr4:109891771	['T', 'A']	19959	8316.750526632557	1132.8459905994796	-0.0082202571374791	0.0124557438435843	-0.6599571443268845	0.509289	0.509289	chr4	109891771	0.2930357039355276	chr4:109891771:T:A
chr4:109892959	['T', 'C']	19959	25150.56066756879	3313.467060997317	-0.0095299749722431	0.010452513274524	-0.9117400496845725	0.361917	0.361917	chr4	109892959	0.4413910166906623	chr4:109892959:T:C
chr4:109893301	['A', 'T']	19959	21771.99919791457	2902.611758594525	-0.0021489533794969	0.0101020968312615	-0.212723498437165	0.831545	0.831545	chr4	109893301	0.0801142434704709	chr4:109893301:A:T
chr4:109893986	['C', 'A']	19959	6032.324593944254	842.5973668839383	0.0153533528817055	0.0143167064801534	1.0724081619602324	0.28355	0.28355	chr4	109893986	0.5473703483779825	chr4:109893986:C:A
chr4:109894119	['G', 'A']	19959	1954.293746241732	232.8386806709216	-0.0188584384533934	0.0232967862147851	-0.8094866939812122	0.418245	0.418245	chr4	109894119	0.3785692422015252	chr4:109894119:G:A
chr4:109894506	['A', 'G']	19959	25157.427740447296	3311.3588787977124	-0.0096970174002906	0.010457503342312	-0.9272784414092058	0.353793	0.353793	chr4	109894506	0.4512507641098677	chr4:109894506:A:G
chr4:109894569	['G', 'A']	19959	3362.010675086453	408.3300576656842	-0.0215157541373586	0.0180868659401088	-1.1895789026470305	0.234226	0.234226	chr4	109894569	0.630364898205597	chr4:109894569:G:A
chr4:109894927	['G', 'T']	19959	5867.82191918179	814.286329184582	0.0143021966656503	0.014433344727923	0.990913536346224	0.32174	0.32174	chr4	109894927	0.4924949425193328	chr4:109894927:G:T
chr4:109895135	['G', 'T']	19959	6041.041645734962	845.0713246022543	0.0156308085449789	0.0143192501932354	1.0915940663124295	0.275025	0.275025	chr4	109895135	0.5606278266476972	chr4:109895135:G:T
chr4:109895201	['T', 'C']	19959	35626.35493084787	4799.392894953943	-0.0038524679744795	0.0163868054159588	-0.2350957295634752	0.814137	0.814137	chr4	109895201	0.0893025074723983	chr4:109895201:T:C
chr4:109896039	['A', 'G']	19959	35637.92778390298	4806.303721802101	-0.0022563044149434	0.0164013290091509	-0.1375683893472663	0.890583	0.890583	chr4	109896039	0.0503255992077799	chr4:109896039:A:G
chr4:109896196	['T', 'G']	19959	1954.1958210151824	232.8515295295364	-0.0188881755809937	0.023296735000141	-0.8107649239637823	0.41751	0.41751	chr4	109896196	0.3793331180419155	chr4:109896196:T:G
chr4:109896489	['T', 'C']	19959	25149.56036686212	3314.411418669878	-0.0094266997475918	0.0104527441762918	-0.9018397072199252	0.367153	0.367153	chr4	109896489	0.4351529188299299	chr4:109896489:T:C
chr4:109897493	['G', 'C']	19959	639.0640376810142	139.931253337445	0.0768477875313834	0.0404359091945865	1.9004837299830424	0.0573841	0.0573841	chr4	109897493	1.2412084253517222	chr4:109897493:G:C
chr4:109898127	['A', 'C']	19959	25110.38978873239	3299.6296390535776	-0.0098450025888613	0.0104712004126323	-0.9401980862656826	0.347127	0.347127	chr4	109898127	0.4595116050120523	chr4:109898127:A:C
chr4:109898198	['C', 'T']	19959	25061.33871294147	3294.468506229254	-0.009855939087761	0.010494861064377	-0.9391204921440298	0.34768	0.34768	chr4	109898198	0.4588202910235507	chr4:109898198:C:T
chr4:109898891	['A', 'G']	19959	6210.334637964776	855.8264202802219	0.0131101806445637	0.0141477886191193	0.9266593527448238	0.354115	0.354115	chr4	109898891	0.4508556765199061	chr4:109898891:A:G
chr4:109899044	['T', 'C']	19959	571.8021674777987	84.00406349242401	0.0263952818840418	0.0427538825310752	0.6173774244913717	0.536993	0.536993	chr4	109899044	0.2700313755317063	chr4:109899044:T:C
chr4:109899287	['T', 'C']	19959	25147.339548872176	3312.7490270996186	-0.009558164358389	0.0104536342087271	-0.9143388956932812	0.36055	0.36055	chr4	109899287	0.4430345001030572	chr4:109899287:T:C
chr4:109900405	['A', 'G']	19959	25154.3014934349	3315.5516270151247	-0.0092807163896267	0.0104548002378966	-0.8876990643958941	0.374713	0.374713	chr4	109900405	0.4263012395714605	chr4:109900405:A:G
chr4:109900631	['TGAC', 'T']	19959	1517.0760096202025	230.59846743506185	0.016585598930597	0.0263967991528252	0.6283185637233561	0.529802	0.529802	chr4	109900631	0.2758864065761144	chr4:109900631:TGAC:T
chr4:109901011	['T', 'C']	19959	1658.831119354354	190.5465957613088	-0.0235402250960802	0.0252161094961406	-0.9335391369427186	0.350553	0.350553	chr4	109901011	0.4552463118843677	chr4:109901011:T:C
chr4:109901335	['TC', 'T']	19959	21768.81609022556	2900.153850946532	-0.0021591141365775	0.0101016492643698	-0.213738774735831	0.830753	0.830753	chr4	109901335	0.0805280817301502	chr4:109901335:TC:T
chr4:109901452	['A', 'G']	19959	1953.0978554965427	233.42706100128413	-0.018360732920699	0.0233016659492357	-0.7879579494744766	0.430731	0.430731	chr4	109901452	0.3657938706463803	chr4:109901452:A:G
chr4:109902206	['G', 'A']	19959	21307.743332664933	2785.8819599840963	-0.0066695731228352	0.0100935942795795	-0.6607728563380558	0.508766	0.508766	chr4	109902206	0.2934819195800984	chr4:109902206:G:A
chr4:109902959	['G', 'A']	19959	32165.22312972892	4248.315867836186	-0.0166110878622406	0.012829317020802	-1.29477569501998	0.195413	0.195413	chr4	109902959	0.7090465478820152	chr4:109902959:G:A
chr4:109905977	['T', 'C']	19959	3761.449964905244	512.1701658547366	-0.0051256126272724	0.0172306422957582	-0.2974707813726857	0.76611	0.76611	chr4	109905977	0.1157088687966323	chr4:109905977:T:C
chr4:109906706	['G', 'C']	19959	25497.55499323545	3419.625029241345	-0.0086063027376617	0.0105283691003291	-0.8174393066626644	0.413687	0.413687	chr4	109906706	0.3833281264744977	chr4:109906706:G:C
chr4:109906786	['A', 'G']	19959	25509.668621259963	3420.324950893208	-0.0086032636201331	0.0105337255626705	-0.8167351208219644	0.41409	0.41409	chr4	109906786	0.3829052572958789	chr4:109906786:A:G
chr4:109907450	['A', 'T']	19959	7350.104780517138	913.5307025183456	-0.009763268931013	0.0130035690807852	-0.7508145548624628	0.452773	0.452773	chr4	109907450	0.3441194791268268	chr4:109907450:A:T
chr4:109907647	['A', 'G']	19959	13978.101022248948	1752.0397271773843	-0.0151542240320354	0.0105827441878359	-1.431974898292831	0.152167	0.152167	chr4	109907647	0.8176795214933618	chr4:109907647:A:G
chr4:109907702	['T', 'C']	19959	7351.736683870321	914.7433368215349	-0.0095837610488769	0.0130029023936023	-0.7370478343044639	0.461102	0.461102	chr4	109907702	0.3362029940523771	chr4:109907702:T:C
chr4:109908016	['A', 'G']	19959	7354.105381840048	913.0230843540884	-0.0099977438058163	0.0130024968052365	-0.7689095375735802	0.441956	0.441956	chr4	109908016	0.3546209657377665	chr4:109908016:A:G
chr4:109908344	['G', 'A']	19959	4702.471213108183	656.0115647612199	-0.0001445808179677	0.0156429612763862	-0.0092425478407357	0.992626	0.992626	chr4	109908344	0.0032143534499525	chr4:109908344:G:A
chr4:109908578	['G', 'A']	19959	26822.40712710505	3590.182340305272	-0.0117852874276275	0.0108140494650498	-1.089812605880596	0.275809	0.275809	chr4	109908578	0.559391566345215	chr4:109908578:G:A
chr4:109908950	['G', 'T']	19959	13974.200872049314	1753.163396860471	-0.0151069065101158	0.0105814727146733	-1.4276752317441672	0.153401	0.153401	chr4	109908950	0.8141718092718726	chr4:109908950:G:T
chr4:109911068	['C', 'T']	19959	7349.736483439395	918.9727947458122	-0.0088447552910907	0.0130059711870634	-0.6800534280660487	0.496479	0.496479	chr4	109911068	0.3040991165079744	chr4:109911068:C:T
chr4:109911150	['T', 'C']	19959	7349.10463018641	919.8181040571088	-0.0086173024465756	0.0130065062277347	-0.6625378326579613	0.507634	0.507634	chr4	109911150	0.294449297692622	chr4:109911150:T:C
chr4:109912954	['A', 'G']	19959	28054.811244174976	3765.508342118592	-0.0122341561534137	0.0111083427599459	-1.1013484565427034	0.270758	0.270758	chr4	109912954	0.5674187025529582	chr4:109912954:A:G
chr4:109914892	['G', 'A']	19959	3414.171059224371	530.0549435351876	0.021911851413479	0.0182957165316571	1.19764926263286	0.231068	0.231068	chr4	109914892	0.6362601946579971	chr4:109914892:G:A
chr4:109915408	['G', 'A']	19959	9948.498446738153	1498.7829948012777	0.017307757321366	0.0116768249010877	1.482231468569314	0.138295	0.138295	chr4	109915408	0.8591935213488484	chr4:109915408:G:A
chr4:109916131	['C', 'T']	19959	10441.662089013633	1302.938456335122	-0.0121251565126408	0.0114352050987309	-1.0603357270772928	0.289005	0.289005	chr4	109916131	0.5390946435630876	chr4:109916131:C:T
chr4:109916364	['T', 'C']	19959	493.02470187393527	34.68800530231744	-0.0378282905231642	0.0458032995073794	-0.8258857097635454	0.408879	0.408879	chr4	109916364	0.3884051942104525	chr4:109916364:T:C
chr4:109916417	['C', 'A']	19959	9887.981658732147	1494.619420693561	0.0181314002594752	0.011712438329285	1.5480465936918255	0.121627	0.121627	chr4	109916417	0.9149700052492044	chr4:109916417:C:A
chr4:109916511	['G', 'A']	19959	27930.798817457533	3763.2255336942494	-0.010485869315835	0.0110779173602463	-0.9465560154351904	0.343877	0.343877	chr4	109916511	0.4635968707238509	chr4:109916511:G:A
chr4:109916970	['G', 'A']	19959	27686.38716304239	3754.389422679348	-0.0078676568412927	0.01102295741204	-0.7137519040669732	0.475389	0.475389	chr4	109916970	0.3229508716077768	chr4:109916970:G:A
chr4:109917706	['C', 'T']	19959	27743.17002405292	3754.9730474809726	-0.0091116037082598	0.0110349967663427	-0.825700623316058	0.408984	0.408984	chr4	109917706	0.3882936818401645	chr4:109917706:C:T
chr4:109918798	['C', 'T']	19959	8137.815453224432	1216.4969354471164	0.0154862645002718	0.0125769824421807	1.231317970861908	0.218218	0.218218	chr4	109918798	0.6611094289160765	chr4:109918798:C:T
chr4:109919870	['C', 'A']	19959	8559.597312396183	1277.128500190422	0.0142011675202333	0.0117666759996565	1.206897132261298	0.227486	0.227486	chr4	109919870	0.6430453256435062	chr4:109919870:C:A
chr4:109920864	['G', 'A']	19959	510.224033816426	70.73358732334309	-0.0146589499428438	0.0431241086559588	-0.3399247056859063	0.733917	0.733917	chr4	109920864	0.1343530524547738	chr4:109920864:G:A
chr4:109921262	['C', 'T']	19959	10130.582458619328	1565.1142912670282	0.0200749756938538	0.0110964318005137	1.809137933234037	0.0704446	0.0704446	chr4	109921262	1.1521522925487542	chr4:109921262:C:T
chr4:109921984	['T', 'C']	19959	16615.58871495445	2479.361115788898	0.0210159093835578	0.0097218649850397	2.1617158246794803	0.0306519	0.0306519	chr4	109921984	1.5135425999729473	chr4:109921984:T:C
chr4:109921992	['T', 'G']	19959	26943.84633581634	3690.65941002347	-0.0025329352652405	0.0103275270781921	-0.2452605784582412	0.806257	0.806257	chr4	109921992	0.0935265017542866	chr4:109921992:T:G
chr4:109922104	['A', 'G']	19959	33365.4833106781	4589.476468869608	0.0048690752463455	0.0131703112303933	0.3697008492182848	0.711609	0.711609	chr4	109922104	0.1477585678595854	chr4:109922104:A:G
chr4:109924551	['T', 'C']	19959	27345.939098473737	3792.819041363708	0.0023339920923644	0.0106261366013271	0.21964634748559	0.826149	0.826149	chr4	109924551	0.0829416184882354	chr4:109924551:T:C
chr4:109924730	['T', 'G']	19959	9555.393755637968	1455.013352903269	0.0192172947010893	0.0118601948797464	1.6203186284827906	0.10518	0.10518	chr4	109924730	0.9780668335225614	chr4:109924730:T:G
chr4:109925361	['G', 'A']	19959	10722.537228179175	1357.629646611864	-0.0097581925045644	0.011369998827104	-0.8582404143527863	0.39077	0.39077	chr4	109925361	0.4080787851133615	chr4:109925361:G:A
chr4:109926245	['C', 'T']	19959	10575.007220940728	1342.418163087282	-0.0091814931233616	0.0114079344496263	-0.8048339656845056	0.420925	0.420925	chr4	109926245	0.3757952794322686	chr4:109926245:C:T
chr4:109927163	['T', 'C']	19959	8914.786619894763	1219.5339094485273	-0.0057765579364179	0.0121834249921493	-0.4741325152935401	0.635411	0.635411	chr4	109927163	0.1969452710985003	chr4:109927163:T:C
chr4:109927579	['T', 'C']	19959	27671.477744360905	3763.481901102745	-0.0067104075376723	0.0110122776608347	-0.6093569145589152	0.542295	0.542295	chr4	109927579	0.2657643997733225	chr4:109927579:T:C
chr4:109927587	['G', 'A']	19959	10568.706645950278	1341.765324118916	-0.0091972992386385	0.0114054525641939	-0.8063949402159142	0.420025	0.420025	chr4	109927587	0.3767248595094218	chr4:109927587:G:A
chr4:109927638	['A', 'G']	19959	33769.83468834686	4594.288193976571	-0.0037229537536452	0.0142335555343314	-0.2615617541706601	0.793662	0.793662	chr4	109927638	0.1003644129227716	chr4:109927638:A:G
chr4:109929980	['G', 'A']	19959	33723.13772365059	4618.385552710705	0.0023598773205407	0.0141265980478033	0.1670520611229346	0.867331	0.867331	chr4	109929980	0.0618151308513058	chr4:109929980:G:A
chr4:109931303	['A', 'G']	19959	15361.30892964522	2161.476411605013	0.0035036171413588	0.010381742079032	0.3374787308996163	0.73576	0.73576	chr4	109931303	0.133263826523213	chr4:109931303:A:G
chr4:109932621	['G', 'A']	19959	13001.5881998796	1757.6401569187328	-0.0045726514542504	0.0108014093902556	-0.4233384078910666	0.672053	0.672053	chr4	109932621	0.1725964759046565	chr4:109932621:G:A
chr4:109932659	['G', 'A']	19959	7915.362392219771	1081.5859760987903	-0.0062520924439302	0.0127538749066555	-0.4902112095099519	0.62399	0.62399	chr4	109932659	0.2048223702208109	chr4:109932659:G:A
chr4:109933275	['G', 'A']	19959	33549.04269392664	4585.914516912869	0.0012300698668746	0.0139482040263108	0.0881884050845779	0.929728	0.929728	chr4	109933275	0.0316440894859502	chr4:109933275:G:A
chr4:109933893	['A', 'G']	19959	18009.413922718384	2519.3772845698886	0.0022358857542001	0.0101697352063025	0.219856830963948	0.825985	0.825985	chr4	109933893	0.0830278394548957	chr4:109933893:A:G
chr4:109934795	['C', 'T']	19959	9821.968428965172	1230.3167809159793	-0.0135580481407649	0.0117461302630084	-1.1542565795871265	0.248409	0.248409	chr4	109934795	0.6048326734731951	chr4:109934795:C:T
chr4:109935041	['A', 'G']	19959	9820.952337994288	1229.360138215892	-0.0136763121788724	0.0117464789555874	-1.164290357185468	0.24432	0.24432	chr4	109935041	0.612040980287654	chr4:109935041:A:G
chr4:109935447	['T', 'C']	19959	9820.952337994288	1232.5656977925955	-0.0132525967961073	0.0117482749092457	-1.1280461938865332	0.259314	0.259314	chr4	109935447	0.5861740356463252	chr4:109935447:T:C
chr4:109936011	['T', 'C']	19959	5715.572731372451	745.1167995454218	-0.0025573807518091	0.0144734556749449	-0.1766945509935323	0.85975	0.85975	chr4	109936011	0.0656278155059489	chr4:109936011:T:C
chr4:109936372	['T', 'A']	19959	516.0258542940174	71.17982215510261	0.0068033235190554	0.0448794684537794	0.1515910003716292	0.879511	0.879511	chr4	109936372	0.0557587244732322	chr4:109936372:T:A
chr4:109936627	['T', 'G']	19959	33558.0	4582.714015914238	0.0002670654212306	0.0139597113683054	0.0191311563817179	0.984737	0.984737	chr4	109936627	0.0066797438171514	chr4:109936627:T:G
chr4:109937137	['T', 'C']	19959	18695.556886527665	2620.7776097601254	0.0026002952619822	0.0101291532175619	0.2567139825147382	0.797402	0.797402	chr4	109937137	0.0983226793986374	chr4:109937137:T:C
chr4:109937318	['C', 'G']	19959	30865.3715102	4173.501470386555	-0.0067613611685315	0.0121145242063024	-0.5581202409099967	0.576769	0.576769	chr4	109937318	0.2389980899854695	chr4:109937318:C:G
chr4:109937537	['A', 'G']	19959	18694.619906780936	2617.6319990833945	0.0023296516534592	0.0101287016123843	0.2300049643688586	0.81809	0.81809	chr4	109937537	0.0871989159456776	chr4:109937537:A:G
chr4:109937824	['A', 'G']	19959	9820.476097414312	1229.9181703973056	-0.0135981680250754	0.0117459808013814	-1.157686893501146	0.247006	0.247006	chr4	109937824	0.6072924972049377	chr4:109937824:A:G
chr4:109937893	['A', 'G']	19959	9820.460158364238	1232.0449099952157	-0.0133587873796006	0.0117462434552086	-1.1372816705648068	0.255434	0.255434	chr4	109937893	0.5927212956802275	chr4:109937893:A:G
chr4:109942897	['T', 'C']	19959	9838.943661971833	1227.4618834654602	-0.0143070378946945	0.0117400514561216	-1.2186520602713729	0.222991	0.222991	chr4	109942897	0.6517126648855316	chr4:109942897:T:C
chr4:109944276	['A', 'G']	19959	7815.391572301834	1053.756399188823	-0.0077598787590624	0.0128207575062559	-0.6052589915436759	0.545014	0.545014	chr4	109944276	0.2635923416781196	chr4:109944276:A:G
chr4:109944552	['A', 'G']	19959	18700.87392894724	2617.631842338852	0.0023943918607123	0.0101252821270878	0.2364765574587533	0.813065	0.813065	chr4	109944552	0.0898747336028412	chr4:109944552:A:G
chr4:109945022	['A', 'C']	19959	18706.623515260864	2619.9250125312105	0.0024037214027297	0.0101280452214665	0.2373332020314296	0.812401	0.812401	chr4	109945022	0.0902295506854797	chr4:109945022:A:C
chr4:109945286	['G', 'A']	19959	18704.560044105856	2616.4310076782085	0.0021579789922527	0.0101311104179632	0.2130051794151337	0.831325	0.831325	chr4	109945286	0.0802291589919202	chr4:109945286:G:A
chr4:109948660	['G', 'A']	19959	18712.000351000344	2615.2724626745567	0.0020725270199129	0.0101315251165376	0.2045621953332512	0.837916	0.837916	chr4	109948660	0.0767995166501437	chr4:109948660:G:A
chr4:109949070	['T', 'C']	19959	7867.124135164947	1080.1635286034552	-0.00517508753604	0.0128002964479251	-0.4042943502983365	0.686001	0.686001	chr4	109949070	0.1636752512113746	chr4:109949070:T:C
chr4:109949609	['T', 'C']	19959	14919.806572295243	1975.300062841952	-0.0026969603881703	0.0106075348100087	-0.2542494968412068	0.799305	0.799305	chr4	109949609	0.0972874703209802	chr4:109949609:T:C
chr4:109950355	['T', 'C']	19959	17944.69723391461	2461.571500189479	-0.000782431049595	0.0101485177349007	-0.0770980620060658	0.938546	0.938546	chr4	109950355	0.0275444368875043	chr4:109950355:T:C
chr4:109952601	['A', 'G']	19959	8183.0	1124.5192270609266	-0.0038721481628206	0.0125864431938014	-0.3076443521969435	0.758356	0.758356	chr4	109952601	0.1201268728107419	chr4:109952601:A:G
chr4:109952770	['T', 'C']	19959	33567.68183184688	4579.3612527296345	-0.0004305211178774	0.0139690000709505	-0.0308197520002018	0.975414	0.975414	chr4	109952770	0.0108110153231762	chr4:109952770:T:C
chr4:109953217	['T', 'C']	19959	33568.04555021047	4579.460644899936	-0.0003235604274899	0.0139690688626318	-0.0231626338642712	0.981521	0.981521	chr4	109953217	0.0081004040756362	chr4:109953217:T:C
chr4:109959208	['T', 'C']	19959	16493.784683239774	2243.8810288841	-0.0032957649752691	0.0102870672889941	-0.3203794514686662	0.748684	0.748684	chr4	109959208	0.1257014480072085	chr4:109959208:T:C
chr4:109960645	['G', 'A']	19959	7720.094381234025	1050.6077988835812	-0.00508793040662	0.0128781250463483	-0.3950831653139386	0.692786	0.692786	chr4	109960645	0.1594008972380836	chr4:109960645:G:A
chr4:109961304	['G', 'A']	19959	7907.792403667885	1089.8072610802124	-0.0024085886275874	0.0127598948237442	-0.1887624201341715	0.850281	0.850281	chr4	109961304	0.0704375253658218	chr4:109961304:G:A
chr4:109961434	['A', 'G']	19959	18192.46895203729	2508.4951049272645	0.0006341114562814	0.0101781883233828	0.0623010142998291	0.950324	0.950324	chr4	109961434	0.0221283026873709	chr4:109961434:A:G
chr4:109961965	['G', 'A']	19959	9632.413050015037	1173.9137615814846	-0.0181761544821549	0.0118115625180773	-1.5388442007005183	0.123858	0.123858	chr4	109961965	0.9070759370503017	chr4:109961965:G:A
chr4:109963785	['A', 'G']	19959	680.0340715502556	63.63837144796736	-0.0416368833284071	0.0389796938574403	-1.0681685567024943	0.285457	0.285457	chr4	109963785	0.5444593027217625	chr4:109963785:A:G
chr4:109964086	['A', 'T']	19959	18214.475567583817	2518.489235369418	0.0013181167243693	0.0101785730832321	0.1294991659037912	0.896964	0.896964	chr4	109964086	0.0472249871845531	chr4:109964086:A:T
chr4:109964712	['T', 'C']	19959	33599.36683870321	4581.553222232645	-0.0005535648116322	0.0139870952985581	-0.0395768241951773	0.968431	0.968431	chr4	109964712	0.0139313170065793	chr4:109964712:T:C
chr4:109964993	['C', 'T']	19959	6183.309800581221	762.8651654383739	-0.0191068348230554	0.0139348315071708	-1.3711565018366438	0.170342	0.170342	chr4	109964993	0.7686782579718853	chr4:109964993:C:T
chr4:109965187	['G', 'C']	19959	33601.05051112447	4579.792631023695	-0.0008771630192308	0.0139916901965783	-0.0626917125027053	0.950013	0.950013	chr4	109965187	0.0222704517746935	chr4:109965187:G:C
chr4:109966833	['G', 'A']	19959	33633.370246028964	4574.940268579695	-0.0019244100255037	0.0140297483029079	-0.1371663969983633	0.890901	0.890901	chr4	109966833	0.0501705535865876	chr4:109966833:G:A
chr4:109968753	['T', 'C']	19959	8309.828829280521	1115.704258168247	-0.0068345396266658	0.0124644450919405	-0.548322815516678	0.583476	0.583476	chr4	109968753	0.2339770029980929	chr4:109968753:T:C
chr4:109970653	['C', 'T']	19959	25361.16530499724	3338.773715378484	-0.009991454799308	0.0106092866104502	-0.9417649994926562	0.346324	0.346324	chr4	109970653	0.4605174111175855	chr4:109970653:C:T
chr4:109971007	['T', 'C']	19959	33770.844075781875	4604.5190820056805	-0.0006021448874029	0.0141624570495187	-0.0425169788898615	0.966087	0.966087	chr4	109971007	0.0149837618675382	chr4:109971007:T:C
chr4:109971469	['G', 'A']	19959	6890.345224972442	938.4756550885904	-0.0066748875667498	0.01333775457465	-0.5004506215338685	0.616763	0.616763	chr4	109971469	0.2098816877745644	chr4:109971469:G:A
chr4:109973293	['A', 'G']	19959	9095.3671076368	1233.0848194142493	0.0017115446731527	0.012070659720569	0.141793796923641	0.887244	0.887244	chr4	109973293	0.0519569288929671	chr4:109973293:A:G
chr4:109974894	['A', 'C']	19959	5362.806073361395	784.9101358937406	0.0090876037977407	0.0149481016624889	0.6079436709040685	0.543232	0.543232	chr4	109974894	0.2650146551228285	chr4:109974894:A:C
chr4:109975731	['T', 'G']	19959	20637.135905788025	2930.0688961264264	0.0085745023827198	0.0101525471991106	0.8445666111723144	0.398363	0.398363	chr4	109975731	0.3997210056952458	chr4:109975731:T:G
chr4:109976159	['C', 'T']	19959	496.02485218959816	83.67410555498844	0.0289802586054777	0.045564090844523	0.6360328510529536	0.524762	0.524762	chr4	109976159	0.280037621398835	chr4:109976159:C:T
chr4:109976379	['G', 'A']	19959	9100.0	1230.6249240812028	0.0012495872187476	0.0120694223958393	0.1035333073750452	0.917541	0.917541	chr4	109976379	0.0373745203446218	chr4:109976379:G:A
chr4:109976429	['G', 'A']	19959	1867.09354644754	242.1402326404169	-0.0098339812900974	0.023803063906666	-0.4131393054548529	0.679509	0.679509	chr4	109976429	0.1678047867247874	chr4:109976429:G:A
chr4:109977769	['T', 'G']	19959	19756.92912991179	2834.2017734391907	0.0104841266876886	0.0101272322508934	1.0352410636937512	0.300569	0.300569	chr4	109977769	0.5220558135800931	chr4:109977769:T:G
chr4:109979536	['G', 'C']	19959	32874.94137101623	4470.45347727774	-0.0023154987651914	0.0134239703242904	-0.1724898602466033	0.863054	0.863054	chr4	109979536	0.0639620302774529	chr4:109979536:G:C
chr4:109979635	['G', 'A']	19959	32873.23519093916	4466.792395258109	-0.0027371018402	0.0134195781612792	-0.2039633293464973	0.838384	0.838384	chr4	109979635	0.0765570185020658	chr4:109979635:G:A
chr4:109980042	['G', 'A']	19959	32876.58882485592	4467.599679881544	-0.0024535512483018	0.0134201884932688	-0.1828253939601865	0.854937	0.854937	chr4	109980042	0.0680658870968914	chr4:109980042:G:A
chr4:109980955	['A', 'T']	19959	466.0233490329693	69.13213588346213	-0.0020498874099589	0.0471546744674259	-0.0434715631718541	0.965326	0.965326	chr4	109980955	0.0153259964054969	chr4:109980955:A:T
chr4:109981856	['C', 'G']	19959	9238.777326717787	1216.5110170251712	-0.0131656651491054	0.011983861448709	-1.098616268675544	0.271949	0.271949	chr4	109981856	0.5655125338161953	chr4:109981856:C:G
chr4:109981913	['A', 'G']	19959	6887.450799538823	927.1165479436606	-0.0083222935640337	0.0133512411424909	-0.6233348252206835	0.533072	0.533072	chr4	109981913	0.2732141285139605	chr4:109981913:A:G
chr4:109983292	['C', 'T']	19959	32878.29458335421	4471.621842451243	-0.0018071873311454	0.0134176505852372	-0.1346873150157777	0.89286	0.89286	chr4	109983292	0.0492166329300631	chr4:109983292:C:T
chr4:109983817	['C', 'T']	19959	32115.21811895576	4359.624790633366	-0.0045001523421551	0.0128827479181888	-0.3493161839952995	0.726856	0.726856	chr4	109983817	0.1385516202273952	chr4:109983817:C:T
chr4:109988860	['G', 'A']	19959	32807.287468056325	4467.967026794609	-0.0005755820877196	0.0133726807258768	-0.0430416383609488	0.965669	0.965669	chr4	109988860	0.0151717101345749	chr4:109988860:G:A
chr4:109989859	['G', 'A']	19959	5204.782321106435	742.6886738806111	0.0052848369348319	0.0151112862168132	0.349727803378637	0.726547	0.726547	chr4	109989859	0.138736286141708	chr4:109989859:G:A
chr4:109989869	['A', 'G']	19959	32839.22667134409	4473.488332137866	-0.0006063508172313	0.0134064444203595	-0.0452283094770848	0.963926	0.963926	chr4	109989869	0.015956305334958	chr4:109989869:A:G
chr4:109989924	['T', 'C']	19959	32838.226420767765	4472.981161854332	-0.0006434722807679	0.0134048992584094	-0.0480027688655871	0.961715	0.961715	chr4	109989924	0.0169536101508147	chr4:109989924:T:C
chr4:109990383	['T', 'C']	19959	9632.86105959601	1345.2212552653352	0.0140309413268341	0.0118589744218254	1.1831496407489772	0.236764	0.236764	chr4	109990383	0.6256843314673187	chr4:109990383:T:C
chr4:109990411	['A', 'G']	19959	33139.30184424176	4498.034482081192	-0.0028408358025005	0.0136124698531129	-0.2086936340836685	0.83469	0.83469	chr4	109990411	0.0784747895307861	chr4:109990411:A:G
chr4:109990751	['T', 'C']	19959	32956.9536981359	4449.18951704452	-0.0059950248660069	0.0135569592859499	-0.4422101401617434	0.658342	0.658342	chr4	109990751	0.1815484375003705	chr4:109990751:T:C
chr4:109991784	['T', 'C']	19959	13858.3886856742	1907.9027901716304	0.008837969180451	0.0106392222061905	0.8306969258813469	0.406155	0.406155	chr4	109991784	0.3913081959836353	chr4:109991784:T:C
chr4:109992037	['A', 'G']	19959	9794.963016787771	1294.0403379617846	0.0039281029577235	0.0117590412878619	0.3340495931227221	0.738346	0.738346	chr4	109992037	0.1317400735742303	chr4:109992037:A:G
chr4:109992847	['A', 'C']	19959	9780.721137925842	1287.6149152171593	0.0031518692327292	0.0117704560509384	0.2677780044451169	0.788873	0.788873	chr4	109992847	0.1029929078662122	chr4:109992847:A:C
chr4:109992990	['TAA', 'T']	19959	9651.606480073016	1262.6191260294077	0.0021476349348909	0.0118225598909665	0.1816556612694247	0.855855	0.855855	chr4	109992990	0.0675998077925087	chr4:109992990:TAA:T
chr4:109993271	['A', 'T']	19959	38590.0	5150.436292714244	-0.0722805888294122	0.0285183169548439	-2.534532067367848	0.0112673	0.0112673	chr4	109993271	1.9481801421247256	chr4:109993271:A:T
chr4:109996331	['T', 'C']	19959	807.0808738788395	119.13091221098249	-0.0048084232378949	0.0357446902810125	-0.1345213289048728	0.892992	0.892992	chr4	109996331	0.0491524317849339	chr4:109996331:T:C
chr4:109997531	['A', 'G']	19959	32179.898401082643	4388.48984418614	0.0017012132223718	0.0129239472560001	0.131632634262111	0.895276	0.895276	chr4	109997531	0.0480430576463408	chr4:109997531:A:G
chr4:110001423	['A', 'G']	19959	5100.255536626917	715.6647073017006	0.0044264419044429	0.0151878745969212	0.2914457764445994	0.770713	0.770713	chr4	110001423	0.1131073154908968	chr4:110001423:A:G
chr4:110002436	['T', 'C']	19959	5098.7663860493085	716.3602544411268	0.004759315766368	0.0151901164366007	0.313316608614038	0.754043	0.754043	chr4	110002436	0.1226038873792421	chr4:110002436:T:C
chr4:110003056	['G', 'A']	19959	15284.063091956905	2027.546173964796	-0.0026523071553631	0.0103623546920133	-0.2559560287400093	0.797987	0.797987	chr4	110003056	0.0980041836796622	chr4:110003056:G:A
chr4:110006236	['TCAAGAGACTGAAGCAGGAGGGTCACTTGAACC', 'T']	19959	458.1836499423588	71.1644432768455	0.0181821778058535	0.0475063430454979	0.3827315815161791	0.701923	0.701923	chr4	110006236	0.1537105267722429	chr4:110006236:TCAAGAGACTGAAGCAGGAGGGTCACTTGAACC:T
chr4:110006407	['G', 'C']	19959	36154.0	4881.019170509703	-0.0145884423468345	0.0176911599462336	-0.824617627740136	0.409599	0.409599	chr4	110006407	0.3876411123227824	chr4:110006407:G:C
chr4:110007659	['A', 'T']	19959	10819.084130881394	1419.7375473950551	-0.0038059379746119	0.0113628107698696	-0.3349468764105484	0.737669	0.737669	chr4	110007659	0.1321384670659854	chr4:110007659:A:T
chr4:110007972	['G', 'A']	19959	11805.365923327488	1599.541366510356	0.000160020994799	0.0110423284232743	0.0144915989332227	0.988438	0.988438	chr4	110007972	0.0050505667168624	chr4:110007972:G:A
chr4:110008497	['G', 'A']	19959	457.04579846670345	74.93895994737771	0.0103965870374802	0.0476486752177448	0.2181925728253715	0.827281	0.827281	chr4	110008497	0.0823469499140269	chr4:110008497:G:A
chr4:110011848	['T', 'C']	19959	1723.0	280.7270980897335	0.0173846744432225	0.0246927573490432	0.7040394151808322	0.481416	0.481416	chr4	110011848	0.3174794799184089	chr4:110011848:T:C
chr4:110013867	['G', 'T']	19959	16656.186841841336	2237.1539182096544	-0.0047475091022365	0.0103203010978315	-0.4600165302574399	0.645509	0.645509	chr4	110013867	0.1900976982107462	chr4:110013867:G:T
chr4:110014618	['A', 'C']	19959	5071.524582769509	694.6886678381985	0.0003457311924355	0.0152425325381131	0.0226820045534479	0.981904	0.981904	chr4	110014618	0.007930970775481	chr4:110014618:A:C
chr4:110014716	['G', 'T']	19959	13309.667401653722	1707.9360746812513	-0.0092923403328112	0.0107697454314255	-0.8628189395913416	0.388247	0.388247	chr4	110014716	0.4108918913971615	chr4:110014716:G:T
chr4:110015296	['T', 'C']	19959	464.0464999749461	68.80083678700026	-0.0014326124246632	0.0473337760202179	-0.0302661766103613	0.975855	0.975855	chr4	110015296	0.0106147083354874	chr4:110015296:T:C
chr4:110015900	['G', 'A']	19959	534.633983314906	68.93434209144581	-0.022236846896013	0.0441524668768378	-0.503637700653106	0.614522	0.614522	chr4	110015900	0.2114625646773256	chr4:110015900:G:A
chr4:110016929	['G', 'A']	19959	522.0784726398076	70.16051575180201	-0.0151140968171842	0.0446018970133282	-0.3388666812236195	0.734714	0.734714	chr4	110016929	0.1338816845808068	chr4:110016929:G:A
chr4:110018245	['T', 'C']	19959	465.04660019040944	68.82156175653331	-0.0016317745531353	0.0472883489609874	-0.034506904744793	0.972473	0.972473	chr4	110018245	0.012122447702811	chr4:110018245:T:C
chr4:110019041	['A', 'G']	19959	14587.770642201836	1922.916781852041	-0.0045553611854983	0.0105540965556568	-0.431620192356182	0.666022	0.666022	chr4	110019041	0.1765114250026739	chr4:110019041:A:G
chr4:110019668	['T', 'TA']	19959	31344.140852833592	4283.508173112939	0.0001807069785059	0.0123770181227169	0.0146002031114618	0.988351	0.988351	chr4	110019668	0.0050887939833537	chr4:110019668:T:TA
chr4:110020060	['G', 'A']	19959	14692.889228610093	1972.437376804617	-0.0081476889423928	0.0104331792542376	-0.7809401855224009	0.434847	0.434847	chr4	110020060	0.3616635217671757	chr4:110020060:G:A
chr4:110020068	['A', 'G']	19959	7662.91966523003	1090.865620034927	0.0060847231402839	0.0128654329121564	0.4729512937364537	0.636253	0.636253	chr4	110020068	0.1963701569060703	chr4:110020068:A:G
chr4:110020132	['T', 'C']	19959	1505.1508242721852	236.4352529229676	0.0134774769714873	0.0263885253365676	0.510732479348175	0.609544	0.609544	chr4	110020132	0.2149949393196008	chr4:110020132:T:C
chr4:110020946	['G', 'C']	19959	7531.509396141319	1077.1060163437623	0.0070190285683383	0.0129358720871792	0.5426018842050022	0.58741	0.58741	chr4	110020946	0.2310586643711825	chr4:110020946:G:C
chr4:110021121	['G', 'C']	19959	12017.21466519647	1588.6159151150152	-0.0005161382630681	0.0109654570398317	-0.0470694710848191	0.962458	0.962458	chr4	110021121	0.0166182132648883	chr4:110021121:G:C
chr4:110021395	['T', 'TAAC']	19959	29056.823302430468	3981.002926973208	0.0010586487858768	0.0113680789897779	0.0931246859587084	0.925805	0.925805	chr4	110021395	0.0334804780503502	chr4:110021395:T:TAAC
chr4:110021440	['A', 'G']	19959	28972.35478051714	3965.884455294588	0.0014118614420557	0.0113394778311914	0.1245085058654203	0.900914	0.900914	chr4	110021440	0.0453166641907975	chr4:110021440:A:G
chr4:110024100	['C', 'T']	19959	10652.067394899032	1572.092214363066	0.0129455045684374	0.0114089273863941	1.1346820020851156	0.256522	0.256522	chr4	110024100	0.590875382720268	chr4:110024100:C:T
chr4:110024810	['C', 'T']	19959	10640.19861674936	1565.5254186039406	0.0122800014223565	0.0114164632130837	1.0756397312508483	0.282101	0.282101	chr4	110024810	0.549595374341932	chr4:110024810:C:T
chr4:110025093	['C', 'A']	19959	5161.551646368967	699.973597284968	-0.0010978664642508	0.0151213221350307	-0.0726038672046694	0.942122	0.942122	chr4	110025093	0.0258928546422926	chr4:110025093:C:A
chr4:110026322	['A', 'G']	19959	19671.87052631579	2684.90504449866	0.00385818116045	0.0100323473864808	0.3845741192783201	0.700557	0.700557	chr4	110026322	0.1545565230786076	chr4:110026322:A:G
chr4:110026855	['G', 'T']	19959	5563.393705522703	717.3959689162117	-0.00729722788704	0.0146326030699611	-0.4986964965939882	0.617999	0.617999	chr4	110026855	0.2090122276536328	chr4:110026855:G:T
chr4:110027907	['G', 'A']	19959	12165.485714285716	1588.9023591759471	-0.0023018040803356	0.0110498425235661	-0.2083110302636975	0.834988	0.834988	chr4	110027907	0.0783197659190702	chr4:110027907:G:A
chr4:110027939	['A', 'G']	19959	5352.609081341152	679.9145459884945	-0.0093122129702068	0.0148873683356434	-0.6255110211729937	0.531643	0.531643	chr4	110027939	0.2743798999876097	chr4:110027939:A:G
chr4:110030096	['G', 'C']	19959	3071.0	418.10480183615056	0.0076953725028014	0.0191525169413462	0.4017943190635575	0.68784	0.68784	chr4	110030096	0.1625125722270683	chr4:110030096:G:C
chr4:110030106	['A', 'G']	19959	6827.026157546603	958.00520369942	-0.0031146468515992	0.0134452208726692	-0.2316545693890829	0.816809	0.816809	chr4	110030106	0.087879485626333	chr4:110030106:A:G
chr4:110030471	['A', 'G']	19959	3333.334018138999	505.4764979373717	0.0045760453609961	0.0181663877929613	0.2518962720133701	0.801124	0.801124	chr4	110030471	0.0963002575139813	chr4:110030471:A:G
chr4:110032748	['G', 'A']	19959	2882.654727217925	459.8490333102886	0.0133034240468969	0.0194633390062115	0.6835119114274926	0.494291	0.494291	chr4	110032748	0.3060172970567653	chr4:110032748:G:A
chr4:110032753	['G', 'A']	19959	19365.70274199208	2652.5810947761847	-0.0020236473885393	0.0101241032056231	-0.1998841129370706	0.841573	0.841573	chr4	110032753	0.0749082063404192	chr4:110032753:G:A
chr4:110032957	['A', 'G']	19959	21626.688975569698	2974.0643544383	-0.0006395141139311	0.0104287206664528	-0.0613223936458823	0.951103	0.951103	chr4	110032957	0.0217724484575412	chr4:110032957:A:G
chr4:110034337	['C', 'G']	19959	18304.66845402155	2494.882149348427	-0.0042791949671563	0.0101413386477041	-0.421955632861651	0.673062	0.673062	chr4	110034337	0.1719449283203531	chr4:110034337:C:G
chr4:110035927	['T', 'C']	19959	2867.7184023253485	463.0970090945996	0.0154223435114478	0.0194876098671451	0.7913922546986605	0.428725	0.428725	chr4	110035927	0.3678211909808956	chr4:110035927:T:C
chr4:110036187	['T', 'A']	19959	29439.42498496693	3984.3480625399616	-0.003346355441739	0.0115631821184382	-0.289397451969821	0.77228	0.77228	chr4	110036187	0.1122252120891279	chr4:110036187:T:A
chr4:110038766	['A', 'G']	19959	13573.080288678391	1750.0993155823924	-0.0064397644525089	0.0106605077022148	-0.6040767130791541	0.5458	0.5458	chr4	110038766	0.2629664686661223	chr4:110038766:A:G
chr4:110040189	['A', 'G']	19959	17761.559609120523	2371.3614579749715	-0.0017149304290864	0.0102678490503734	-0.1670194429888009	0.867356	0.867356	chr4	110040189	0.0618026129019024	chr4:110040189:A:G
chr4:110040644	['C', 'T']	19959	16359.0	2212.1883729219103	-0.0038172326511415	0.010210866180992	-0.3738402387691202	0.708527	0.708527	chr4	110040644	0.149643595342298	chr4:110040644:C:T
chr4:110040766	['C', 'T']	19959	13249.655374592832	1875.4983141583448	0.0091880354215265	0.0108040308978202	0.8504266146980614	0.395098	0.395098	chr4	110040766	0.4032951687269623	chr4:110040766:C:T
chr4:110041036	['A', 'G']	19959	21463.452262817624	2844.417779925476	-0.0038834334721211	0.0101624328471111	-0.3821362001152168	0.702364	0.702364	chr4	110041036	0.1534377565011866	chr4:110041036:A:G
chr4:110042492	['G', 'A']	19959	12472.24978704214	1625.694589200555	-0.0035974883577193	0.0110166272184515	-0.3265507933039623	0.744011	0.744011	chr4	110042492	0.1284206434810222	chr4:110042492:G:A
chr4:110043116	['C', 'T']	19959	30383.566897173783	4122.1803888526	-0.0014205626513676	0.0120092762084316	-0.1182887816644834	0.90584	0.90584	chr4	110043116	0.0429485056935564	chr4:110043116:C:T
chr4:110043206	['A', 'G']	19959	7278.364665798176	896.9648563359008	-0.0147241204311023	0.0130016020529156	-1.1324850869282217	0.257444	0.257444	chr4	110043206	0.5893172254030943	chr4:110043206:A:G
chr4:110043661	['T', 'TA']	19959	4256.279506841077	625.6646295743159	0.0092417264451743	0.0164267560775872	0.5626020378901109	0.573712	0.573712	chr4	110043661	0.2413060661376406	chr4:110043661:T:TA
chr4:110044964	['T', 'C']	19959	37832.68656043295	5185.916741492699	0.029286845063101	0.0230728336704379	1.2693215528452757	0.204341	0.204341	chr4	110044964	0.6896444856079406	chr4:110044964:T:C
chr4:110045007	['G', 'A']	19959	2707.1356348331497	388.5931678323949	0.0023775143189896	0.0200756753151542	0.1184276136003743	0.90573	0.90573	chr4	110045007	0.043001247120129	chr4:110045007:G:A
chr4:110045298	['A', 'G']	19959	2732.1368874636737	397.1835028476795	0.004532841094374	0.0199960868852451	0.2266864072149428	0.82067	0.82067	chr4	110045298	0.0858314421373628	chr4:110045298:A:G
chr4:110046154	['A', 'G']	19959	26166.311003106523	3485.1418465167103	-0.0101261450010481	0.0106881717189151	-0.9474160097117112	0.343438	0.343438	chr4	110046154	0.4641516536210148	chr4:110046154:A:G
chr4:110046513	['T', 'A']	19959	3664.734452518166	459.4450933620967	-0.0063766314098139	0.0174516295419357	-0.3653888821379715	0.714825	0.714825	chr4	110046513	0.14580026706149	chr4:110046513:T:A
chr4:110046632	['T', 'G']	19959	4362.437139850679	623.7083570659292	0.0077525413766132	0.0162160833568999	0.4780773017742646	0.6326	0.6326	chr4	110046632	0.1988708124202959	chr4:110046632:T:G
chr4:110047354	['C', 'G']	19959	601.6208509124183	51.458596713148005	-0.0616343488951752	0.0416260118443641	-1.4806690856097475	0.138711	0.138711	chr4	110047354	0.8578890973270421	chr4:110047354:C:G
chr4:110048416	['C', 'T']	19959	6957.045700541191	873.6668847012363	-0.012660476926866	0.0132328061916067	-0.9567492143046964	0.338705	0.338705	chr4	110048416	0.4701783922057338	chr4:110048416:C:T
chr4:110048429	['C', 'T']	19959	32199.45311951892	4317.835694195898	-0.0118355237160789	0.0129842209365868	-0.911531294321158	0.362027	0.362027	chr4	110048429	0.4412590385449023	chr4:110048429:C:T
chr4:110050995	['T', 'A']	19959	13352.344943369751	1773.9040849909663	-0.0020728536746689	0.0107193300633537	-0.193375300734087	0.846667	0.846667	chr4	110050995	0.0722873671176785	chr4:110050995:T:A
chr4:110051869	['A', 'G']	19959	499.0	81.64320581967299	0.0307548362949107	0.04561317943554	0.6742532898495515	0.500158	0.500158	chr4	110051869	0.3008927802865878	chr4:110051869:A:G
chr4:110052212	['A', 'G']	19959	9843.49318568995	1402.418940908958	0.0129350413237286	0.0117001100427443	1.1055486894116986	0.268935	0.268935	chr4	110052212	0.5703526737241988	chr4:110052212:A:G
chr4:110052509	['C', 'T']	19959	32350.241669589617	4308.998195772337	-0.0164120804937427	0.0130673850876636	-1.2559575143489623	0.209146	0.209146	chr4	110052509	0.6795504370577216	chr4:110052509:C:T
chr4:110052813	['T', 'C']	19959	1803.271046301864	190.53598439927225	-0.0317545769914247	0.0243048844172381	-1.3065101008628062	0.191394	0.191394	chr4	110052813	0.7180716810196507	chr4:110052813:T:C
chr4:110053000	['C', 'T']	19959	2452.122858001804	309.7142952357463	-0.0068812042014359	0.0209999026637929	-0.3276779093505146	0.743159	0.743159	chr4	110053000	0.1289182583321333	chr4:110053000:C:T
chr4:110053318	['C', 'G']	19959	2517.2522423209903	322.201556569291	-0.003893396088144	0.0208816454605966	-0.1864506365406329	0.852093	0.852093	chr4	110053318	0.0695130024367892	chr4:110053318:C:G
chr4:110053334	['A', 'G']	19959	2520.126265156829	321.9519328185756	-0.0039476091113576	0.0208712563688475	-0.1891409430076209	0.849984	0.849984	chr4	110053334	0.0705892493176024	chr4:110053334:A:G
chr4:110054277	['T', 'C']	19959	12252.841701743837	1718.2467330991406	0.0109260107461556	0.0109130975883972	1.0011832715371405	0.31675	0.31675	chr4	110054277	0.4992833764445211	chr4:110054277:T:C
chr4:110054529	['C', 'T']	19959	2447.0	321.6004814020945	-0.000153147330297	0.0211490842076059	-0.0072413220730377	0.994222	0.994222	chr4	110054529	0.0025166310854816	chr4:110054529:C:T
chr4:110055164	['T', 'C']	19959	3791.7599097970433	470.2100873082679	-0.0148425397937732	0.0171923869809857	-0.8633204807563186	0.387972	0.387972	chr4	110055164	0.4111996163756024	chr4:110055164:T:C
chr4:110055659	['G', 'A']	19959	2298.575824396111	305.58474556567165	-0.0050446080540162	0.0215874351064313	-0.2336826042160658	0.815234	0.815234	chr4	110055659	0.0887177160177412	chr4:110055659:G:A
chr4:110055687	['G', 'GAGCT']	19959	1535.230757666867	171.16772329593326	-0.0258181543108006	0.0263394265897577	-0.9802094294960916	0.326995	0.326995	chr4	110055687	0.4854588879788918	chr4:110055687:G:GAGCT
chr4:110055923	['C', 'T']	19959	3790.759709346029	468.3197295844128	-0.0152597319476081	0.0171938094818807	-0.8875131461523548	0.374813	0.374813	chr4	110055923	0.4261853544695481	chr4:110055923:C:T
chr4:110058520	['T', 'C']	19959	2303.11539232388	306.14638603948504	-0.0034359344532347	0.0216472436524351	-0.1587238776632084	0.873888	0.873888	chr4	110058520	0.0585442242292401	chr4:110058520:T:C
chr4:110058551	['C', 'T']	19959	515.0516109635716	57.04799068879305	-0.010581283140258	0.0447076298559714	-0.2366773451052179	0.81291	0.81291	chr4	110058551	0.0899575339471256	chr4:110058551:C:T
chr4:110060455	['C', 'A']	19959	7039.058027660853	924.37248388682	-0.0107333043588203	0.0132440673889986	-0.8104235688000311	0.417706	0.417706	chr4	110060455	0.3791292864103002	chr4:110060455:C:A
chr4:110060841	['G', 'A']	19959	7625.67446872494	1028.366419499438	-0.0061196033474641	0.0128373475835651	-0.4767030967751203	0.633579	0.633579	chr4	110060841	0.1981992258870962	chr4:110060841:G:A
chr4:110060990	['A', 'G']	19959	3827.3835245778414	493.3101891952432	-0.0052210154942743	0.0171503488212256	-0.3044261984813252	0.760806	0.760806	chr4	110060990	0.1187260710488018	chr4:110060990:A:G
chr4:110061071	['T', 'C']	19959	2284.3433553818404	299.36696444099834	-0.0039167863060108	0.0218048488887763	-0.179629142398092	0.857446	0.857446	chr4	110061071	0.0667932213032455	chr4:110061071:T:C
chr4:110061116	['C', 'A']	19959	5791.321287153527	731.6794042338784	-0.016668741540753	0.014342088942565	-1.162225503377185	0.245158	0.245158	chr4	110061116	0.6105539302816945	chr4:110061116:C:A
chr4:110062423	['C', 'A']	19959	2360.118248321475	296.447359904686	-0.0156825452501357	0.021477460143428	-0.7301862112841333	0.465285	0.465285	chr4	110062423	0.3322809481592628	chr4:110062423:C:A
chr4:110062472	['C', 'T']	19959	5128.513904895525	578.4942101995811	-0.0246928275893159	0.0150209770135524	-1.6438895796882698	0.100215	0.100215	chr4	110062472	0.9990672691906182	chr4:110062472:C:T
chr4:110063399	['G', 'A']	19959	12825.494432741489	1754.0006737561869	0.0056731014149699	0.0106876782858902	0.5308076518788457	0.595558	0.595558	chr4	110063399	0.2250759371982351	chr4:110063399:G:A
chr4:110063558	['A', 'T']	19959	2329.10890484192	310.2080368965884	-0.0023870775695241	0.0215707311667132	-0.110662802807899	0.911885	0.911885	chr4	110063558	0.0400599281349135	chr4:110063558:A:T
chr4:110064236	['G', 'A']	19959	8369.773732904263	1113.1821290027117	0.0017388347329366	0.0123600667899922	0.1406816615541698	0.888123	0.888123	chr4	110064236	0.0515268827326118	chr4:110064236:G:A
chr4:110064245	['AGGTGG', 'A']	19959	2358.1181481110334	296.5991104595652	-0.015377192402312	0.0214850458272304	-0.7157160625099912	0.474175	0.474175	chr4	110064245	0.324061347127674	chr4:110064245:AGGTGG:A
chr4:110064246	['G', 'A']	19959	12398.591318099923	1686.704843739836	0.0051341624581855	0.0115442259747484	0.4447385618937083	0.656514	0.656514	chr4	110064246	0.1827560082524643	chr4:110064246:G:A
chr4:110066351	['C', 'T']	19959	2264.4538210974697	299.9343983264755	-0.0034367928982579	0.0219015532461481	-0.1569200530954303	0.875309	0.875309	chr4	110066351	0.057838606057538	chr4:110066351:C:T
chr4:110066449	['A', 'G']	19959	21863.6680032077	2913.8194604309115	-0.0046989125643145	0.0102207228623872	-0.4597436627116427	0.645705	0.645705	chr4	110066449	0.1899658506330297	chr4:110066449:A:G
chr4:110066812	['A', 'C']	19959	6759.015935057126	856.5504044926863	-0.0137737730286608	0.0134248068178356	-1.0259941327693136	0.304907	0.304907	chr4	110066812	0.5158326050656574	chr4:110066812:A:C
chr4:110067131	['T', 'C']	19959	2341.9947848761403	326.6323618951273	0.0034289990732899	0.0215966289127014	0.1587747368883716	0.873848	0.873848	chr4	110067131	0.0585641034092526	chr4:110067131:T:C
chr4:110069106	['G', 'A']	19959	2981.2608936020524	365.8032278124475	-0.0032746318157158	0.0191875114469685	-0.1706647485144908	0.864489	0.864489	chr4	110069106	0.0632405284394447	chr4:110069106:G:A
chr4:110071608	['A', 'G']	19959	9887.981658732147	1445.270616092802	0.0174429726565249	0.0116864093304051	1.492586145441837	0.135561	0.135561	chr4	110071608	0.8678652361397637	chr4:110071608:A:G
chr4:110072238	['G', 'T']	19959	723.0	103.78778785565152	0.0083208081483449	0.0380792094900927	0.2185131534967868	0.827032	0.827032	chr4	110072238	0.0824776861493229	chr4:110072238:G:T
chr4:110072582	['ATGGGCCACCCTCCAAATGTGCCACAC', 'A']	19959	10899.36870332314	1587.8873179773695	0.0151233860876851	0.0113163325837421	1.336421139602454	0.181427	0.181427	chr4	110072582	0.7412980806803393	chr4:110072582:ATGGGCCACCCTCCAAATGTGCCACAC:A
chr4:110072854	['T', 'C']	19959	735.1104930847866	115.52402408591512	0.0230038479039642	0.0377528944054858	0.6093267355051234	0.542315	0.542315	chr4	110072854	0.2657483831597211	chr4:110072854:T:C
chr4:110072913	['G', 'A']	19959	11247.0	1563.2377491241173	0.0035190018954934	0.0112326432728142	0.3132835086119283	0.754069	0.754069	chr4	110072913	0.1225889128196198	chr4:110072913:G:A
chr4:110072930	['A', 'G']	19959	1636.1639524978705	246.0792875339748	0.0149135618351237	0.0254635747913395	0.5856821737455329	0.558096	0.558096	chr4	110072930	0.2532910901587614	chr4:110072930:A:G
chr4:110073087	['C', 'T']	19959	9699.971989778023	1430.855622129843	0.0173229796873757	0.01174363788189	1.475094843829411	0.140203	0.140203	chr4	110073087	0.8532426934342221	chr4:110073087:C:T
chr4:110073722	['C', 'T']	19959	5204.782321106433	556.484876027418	-0.0369875087961696	0.0148464984142001	-2.4913287809866653	0.0127347	0.0127347	chr4	110073722	1.895011281550716	chr4:110073722:C:T
chr4:110073783	['G', 'A']	19959	9692.456855081178	1425.1303035222577	0.0167614276696668	0.0117519338147856	1.4262697470758847	0.153806	0.153806	chr4	110073783	0.8130267222974938	chr4:110073783:G:A
chr4:110074502	['G', 'A']	19959	32748.281555343987	4476.457892786604	0.0079376506779627	0.0132972796845799	0.5969379351453012	0.550556	0.550556	chr4	110074502	0.2591985000272686	chr4:110074502:G:A
chr4:110074662	['C', 'T']	19959	33642.68558973845	4599.333707985053	0.0074329503495165	0.0140699520682558	0.5282854066210054	0.597307	0.597307	chr4	110074662	0.22380239561027	chr4:110074662:C:T
chr4:110075015	['C', 'A']	19959	35642.571578894625	4834.337470738488	-0.0021992075756537	0.0167582995170731	-0.1312309505754601	0.895594	0.895594	chr4	110075015	0.0478888246236237	chr4:110075015:C:A
chr4:110076933	['A', 'G']	19959	4793.480332715339	591.9263418692768	-0.020291083836371	0.0153673875831775	-1.320399041577074	0.186717	0.186717	chr4	110076933	0.7288161390938659	chr4:110076933:A:G
chr4:110076966	['G', 'A']	19959	1705.0854294017436	214.2050710524824	-0.0154211876937407	0.0249264460179742	-0.6186677267437423	0.536142	0.536142	chr4	110076966	0.2707201699174479	chr4:110076966:G:A
chr4:110077101	['C', 'A']	19959	6729.348634427462	1108.0851817280773	0.0378021229662407	0.013464445554979	2.8075513998615214	0.00499682	0.00499682	chr4	110077101	2.301306294826922	chr4:110077101:C:A
chr4:110079402	['G', 'A']	19959	28164.5223080008	3894.524799313632	0.0069174505784957	0.0111106037778714	0.6225989799287907	0.533555	0.533555	chr4	110079402	0.2728208059202197	chr4:110079402:G:A
chr4:110079447	['C', 'T']	19959	785.1967024155558	150.4267175398282	0.0650505715582561	0.0365894736264022	1.7778493405632627	0.0754438	0.0754438	chr4	110079447	1.122376444906619	chr4:110079447:C:T
chr4:110079903	['G', 'A']	19959	7153.792121880326	1201.6440322155247	0.042967298290472	0.0131721403914704	3.2619830197296698	0.00110822	0.00110822	chr4	110079903	2.955374016411036	chr4:110079903:G:A
chr4:110079952	['G', 'A']	19959	7156.792873609302	1201.2309301234286	0.0427741085686966	0.0131712050039303	3.2475470965589337	0.00116597	0.00116597	chr4	110079952	2.933312623678265	chr4:110079952:G:A
chr4:110080114	['A', 'T']	19959	7152.867024209313	1200.877074478865	0.0426944637298158	0.0131731377606649	3.241024614295142	0.00119296	0.00119296	chr4	110080114	2.9233741179981503	chr4:110080114:A:T
chr4:110080182	['T', 'C']	19959	5997.2019042846405	991.4163144533808	0.0381232876619791	0.014121552367616	2.6996527484757658	0.00694704	0.00694704	chr4	110080182	2.1582002005168546	chr4:110080182:T:C
chr4:110080218	['G', 'A']	19959	728.0364766008618	117.64061519325152	0.0291031392142728	0.0379213801719045	0.7674599152863917	0.442817	0.442817	chr4	110080218	0.3537757146576517	chr4:110080218:G:A
chr4:110080455	['G', 'A']	19959	7154.792372456649	1201.4598643569525	0.0428086130701328	0.0131718326885999	3.250011906633393	0.00115591	0.00115591	chr4	110080455	2.9370759790858907	chr4:110080455:G:A
chr4:110080541	['G', 'A']	19959	738.4809986964805	97.86337959158568	0.0036595924028743	0.0373012316889699	0.0981091571825095	0.921847	0.921847	chr4	110080541	0.0353411533168403	chr4:110080541:G:A
chr4:110080612	['G', 'A']	19959	8225.472710870547	1108.3554106779836	-0.0033986548467374	0.0125288949684302	-0.2712653314838393	0.78619	0.78619	chr4	110080612	0.1044724845205583	chr4:110080612:G:A
chr4:110080676	['T', 'C']	19959	1136.3985565356857	205.76889821613253	0.0504216238815946	0.0305597615682683	1.6499351203691894	0.098972	0.098972	chr4	110080676	1.0044876535382912	chr4:110080676:T:C
chr4:110080704	['C', 'A']	19959	30576.91582272136	4237.096204150933	0.0093822198112799	0.0119983451638633	0.781959485507826	0.434248	0.434248	chr4	110080704	0.3622621730903376	chr4:110080704:C:A
chr4:110081016	['C', 'G']	19959	7148.730732587875	1199.858622961436	0.0426693308014146	0.0131766700036666	3.2382484185716898	0.00120463	0.00120463	chr4	110081016	2.919146325399025	chr4:110081016:C:G
chr4:110081165	['G', 'T']	19959	4650.397985265374	574.097956888205	-0.0183638684977332	0.0158088814162006	-1.1616171956931935	0.245405	0.245405	chr4	110081165	0.6101165929933338	chr4:110081165:G:T
chr4:110081466	['A', 'T']	19959	15550.232870532804	2072.705381418229	-0.0046689074310316	0.0103998381562321	-0.4489403931958063	0.65348	0.65348	chr4	110081466	0.1847676996252183	chr4:110081466:A:T
chr4:110082487	['C', 'T']	19959	8667.948603520035	1175.7752905537498	-0.0006994309420694	0.0123065970108459	-0.0568338218479885	0.954678	0.954678	chr4	110082487	0.0201430853838661	chr4:110082487:C:T
chr4:110082700	['A', 'T']	19959	33811.32847044668	4589.636213507547	0.0008057146337576	0.0142354289834107	0.0565992520981683	0.954865	0.954865	chr4	110082700	0.0200580251695892	chr4:110082700:A:T
chr4:110082734	['C', 'T']	19959	7154.433826108745	1200.6437553247797	0.0426770338959873	0.0131717437647682	3.240044344784469	0.00119707	0.00119707	chr4	110082734	2.921880452998049	chr4:110082734:C:T
chr4:110082937	['T', 'A']	19959	7484.875564929192	1252.194009727108	0.0393162089016368	0.0124343555746184	3.161901609271234	0.00156977	0.00156977	chr4	110082937	2.8041639750099825	chr4:110082937:T:A
chr4:110083291	['G', 'A']	19959	6297.514036056842	1031.5903296363056	0.0344652563327852	0.0133127169083133	2.5888972604279483	0.00963537	0.00963537	chr4	110083291	2.0161316036994443	chr4:110083291:G:A
chr4:110083300	['C', 'T']	19959	427.94340949033415	95.80222825829848	0.0820412756487272	0.0463260513531326	1.7709533459552995	0.0765837	0.0765837	chr4	110083300	1.1158636553457943	chr4:110083300:C:T
chr4:110083389	['C', 'T']	19959	6264.635386315684	1026.15734067477	0.0343739344713947	0.0133492152228686	2.574977921736435	0.0100318	0.0100318	chr4	110083389	1.9986211347831169	chr4:110083389:C:T
chr4:110083598	['T', 'C']	19959	598.2589245368282	72.76983419722629	-0.0139986411577605	0.0402904004526965	-0.3474435845877431	0.728262	0.728262	chr4	110083598	0.137712350516504	chr4:110083598:T:C
chr4:110084962	['T', 'G']	19959	1721.2587191822006	258.6590543429298	0.0073910648821882	0.0248801294088204	0.2970669790635404	0.766418	0.766418	chr4	110084962	0.1155343040223154	chr4:110084962:T:G
chr4:110085629	['G', 'A']	19959	21027.16055321708	2702.9091242565387	-0.0188979208038592	0.0101374814826149	-1.864163287130814	0.0623135	0.0623135	chr4	110085629	1.205417854779621	chr4:110085629:G:A
chr4:110086189	['G', 'A']	19959	7153.075165363801	1205.1201281267429	0.0434545104018309	0.0131694689243422	3.299640300719362	0.000969785	0.000969785	chr4	110086189	3.0133245375515	chr4:110086189:G:A
chr4:110086581	['A', 'G']	19959	5999.40469149416	990.399744092618	0.0381670026417295	0.0141242120918854	2.702239416502186	0.00689324	0.00689324	chr4	110086581	2.1615766005336456	chr4:110086581:A:G
chr4:110086935	['C', 'G']	19959	1652.1655559452824	240.83615666089167	0.0067662772957419	0.0254381745460022	0.2659891056060603	0.79025	0.79025	chr4	110086935	0.1022354954883826	chr4:110086935:C:G
chr4:110087823	['C', 'T']	19959	30583.258433161245	4242.003799056291	0.0102462405668766	0.0120040221479474	0.8535672827485278	0.393355	0.393355	chr4	110087823	0.4052153250712872	chr4:110087823:C:T
chr4:110087832	['A', 'T']	19959	403.8648320518021	86.20426112253271	0.0856941652364759	0.0508078395037721	1.686632733716492	0.0916896	0.0916896	chr4	110087832	1.0376799218954749	chr4:110087832:A:T
chr4:110087967	['C', 'T']	19959	7141.357801382905	1204.3621837222354	0.0437680583306133	0.0131792974305327	3.3209705267911405	0.00089866	0.00089866	chr4	110087967	3.046404588637484	chr4:110087967:C:T
chr4:110088115	['C', 'T']	19959	731.0366269165247	116.0110816098378	0.0255127075204469	0.0378492526295488	0.6740610645645688	0.50028	0.50028	chr4	110088115	0.3007868588260778	chr4:110088115:C:T
chr4:110088232	['A', 'T']	19959	5992.200902029566	986.565071071992	0.0376962687265853	0.0141298430190059	2.667847666522569	0.00764005	0.00764005	chr4	110088232	2.116903799192237	chr4:110088232:A:T
chr4:110089286	['C', 'T']	19959	30582.12899022801	4244.403931031744	0.0103769766315744	0.0120003027475513	0.8647262364853117	0.387199	0.387199	chr4	110089286	0.412065772993403	chr4:110089286:C:T
chr4:110089309	['T', 'C']	19959	5995.501954495339	989.0752206785884	0.0380298452693353	0.0141227791366842	2.6928018133875526	0.00709136	0.00709136	chr4	110089309	2.1492704666710294	chr4:110089309:T:C
chr4:110089581	['T', 'G']	19959	5995.60079170216	989.4025956103386	0.0381008533181127	0.0141217678608286	2.6980229170738514	0.00698113	0.00698113	chr4	110089581	2.1560742746483887	chr4:110089581:T:G
chr4:110089698	['TGA', 'T']	19959	5418.542967379866	618.3009386129445	-0.0302412230411767	0.014576551834807	-2.07464861264132	0.0380319	0.0380319	chr4	110089698	1.419851977535996	chr4:110089698:TGA:T
chr4:110090148	['T', 'C']	19959	4428.8875970934605	585.8041362076522	-0.0121223772549971	0.015876927733346	-0.7635215993039166	0.445161	0.445161	chr4	110090148	0.3514828906686602	chr4:110090148:T:C
chr4:110090559	['A', 'G']	19959	36338.206426387296	4939.956560656507	-0.0015245866460011	0.0181884091182354	-0.0838218799725907	0.933199	0.933199	chr4	110090559	0.0300257352605337	chr4:110090559:A:G
chr4:110090638	['C', 'T']	19959	28755.942087474185	3923.048056722153	-0.0006818562197617	0.0114189399859854	-0.0597127422158798	0.952385	0.952385	chr4	110090638	0.0211874533223121	chr4:110090638:C:T
chr4:110090836	['T', 'C']	19959	33806.69380699469	4590.377160401509	0.0013256499271656	0.0142307140697876	0.0931541397476368	0.925782	0.925782	chr4	110090836	0.0334912674683838	chr4:110090836:T:C
chr4:110091763	['C', 'T']	19959	808.4883151569334	123.69098932466484	0.0217755803301801	0.0379853442572027	0.5732626821211714	0.566473	0.566473	chr4	110091763	0.2468207852365168	chr4:110091763:C:T
chr4:110091765	['CCT', 'C']	19959	12398.24237109786	1566.6002193904335	-0.0150943049092041	0.0108714939636744	-1.3884296822165925	0.165022	0.165022	chr4	110091765	0.7824581537152255	chr4:110091765:CCT:C
chr4:110092741	['G', 'T']	19959	701.2107953691175	117.61482984648508	0.0369658752101881	0.0387083316002733	0.9549849782191876	0.339597	0.339597	chr4	110092741	0.4690361549687225	chr4:110092741:G:T
chr4:110092795	['C', 'A']	19959	6132.807988105014	1003.0175150948684	0.0374719599974088	0.0141841677873073	2.6418159006086057	0.00825272	0.00825272	chr4	110092795	2.0834028894741734	chr4:110092795:C:A
chr4:110093499	['T', 'G']	19959	7124.141632837167	1108.273036679014	0.0262090240623563	0.0131353437157935	1.995305538205556	0.0460231	0.0460231	chr4	110093499	1.3370241317006053	chr4:110093499:T:G
chr4:110094030	['T', 'C']	19959	31004.08727692	4310.527218511444	0.0112276192169987	0.0122228722655428	0.91857453576196	0.358329	0.358329	chr4	110094030	0.4457180424330639	chr4:110094030:T:C
chr4:110094118	['A', 'G']	19959	34153.1116346684	4647.020923669489	0.0017636930327325	0.0146189053487467	0.1206446714482445	0.903974	0.903974	chr4	110094118	0.0438440604747612	chr4:110094118:A:G
chr4:110094858	['T', 'C']	19959	34129.12988574865	4647.851983776566	0.0029981424531378	0.0146001792182696	0.2053497021040784	0.837301	0.837301	chr4	110094858	0.0771183901075759	chr4:110094858:T:C
chr4:110095807	['G', 'GA']	19959	12409.486995740415	1567.8446665837812	-0.015224117208664	0.0108669712048463	-1.4009531194740348	0.161244	0.161244	chr4	110095807	0.7925164367880249	chr4:110095807:G:GA
chr4:110095936	['A', 'G']	19959	7679.769554542266	1213.6098349309584	0.0292433844176562	0.0127821497003095	2.287829911501344	0.0221578	0.0221578	chr4	110095936	1.6544733619621457	chr4:110095936:A:G
chr4:110096003	['C', 'T']	19959	12654.681725276405	1628.501452173574	-0.0128007342222307	0.0111573586096766	-1.1472907405816355	0.251275	0.251275	chr4	110096003	0.5998507183399475	chr4:110096003:C:T
chr4:110096400	['T', 'G']	19959	36145.81100310652	4884.297930058597	-0.0113093932514535	0.0177387598279288	-0.6375526452332606	0.523772	0.523772	chr4	110096400	0.2808577219675277	chr4:110096400:T:G
chr4:110097034	['G', 'A']	19959	15639.701548639305	2007.8934466244705	-0.0144314607997936	0.0103190602183534	-1.3985247197342443	0.161971	0.161971	chr4	110097034	0.7905627364906951	chr4:110097034:G:A
chr4:110097074	['G', 'A']	19959	7132.42941618642	1040.7028156283536	0.0138135899932488	0.0130743381503486	1.0565422000256626	0.290733	0.290733	chr4	110097074	0.5365056703124668	chr4:110097074:G:A
chr4:110097126	['C', 'T']	19959	14195.95758335422	1768.1338513988917	-0.0202472073510418	0.0105298478681104	-1.922839494420461	0.0545144	0.0545144	chr4	110097126	1.2634887635125418	chr4:110097126:C:T
chr4:110097533	['T', 'A']	19959	16964.34955885302	2104.7549152741835	-0.0201542078805318	0.0101855364755019	-1.9787085274306653	0.0478626	0.0478626	chr4	110097533	1.3200037132657694	chr4:110097533:T:A
chr4:110098024	['G', 'C']	19959	480.4925350002549	104.79699665919476	0.071959175038312	0.0469457506950655	1.5328155152043537	0.125337	0.125337	chr4	110098024	0.9019207045541756	chr4:110098024:G:C
chr4:110098070	['C', 'T']	19959	7358.843490027063	1070.5702021526647	0.013441729860915	0.0129088702413181	1.041278563471138	0.297759	0.297759	chr4	110098070	0.5261351027544526	chr4:110098070:C:T
chr4:110098289	['TACA', 'T']	19959	7578.898616818683	1118.4965967695848	0.0141852944974826	0.0129317598963868	1.09693457125244	0.272683	0.272683	chr4	110098289	0.5643419366323659	chr4:110098289:TACA:T
chr4:110098480	['A', 'G']	19959	16935.090963764847	2098.555354151463	-0.0203676501236383	0.0101853861745432	-1.999693460277839	0.0455469	0.0455469	chr4	110098480	1.3415411765111596	chr4:110098480:A:G
chr4:110098491	['A', 'G']	19959	11781.770895971136	1547.3281136168196	-0.0057115447037534	0.0110686426108649	-0.5160113036938236	0.605852	0.605852	chr4	110098491	0.2176334541067063	chr4:110098491:A:G
chr4:110098606	['G', 'T']	19959	821.0411363864115	129.9733128507613	0.0249010472593329	0.0356771778008506	0.6979545130595866	0.485214	0.485214	chr4	110098606	0.3140666768181807	chr4:110098606:G:T
chr4:110098775	['T', 'C']	19959	16959.398847406665	2101.5317350036453	-0.0202968668395851	0.0101852556240576	-1.992769508076346	0.0463003	0.0463003	chr4	110098775	1.3344161949880409	chr4:110098775:T:C
chr4:110098809	['C', 'T']	19959	33316.684793504406	4449.417681026404	-0.0155612458194445	0.0138634592756967	-1.1224648559918966	0.261678	0.261678	chr4	110098809	0.5822327881748934	chr4:110098809:C:T
chr4:110098973	['G', 'A']	19959	718.1439238286143	125.52166112689856	0.0418145788960926	0.0381584367996765	1.095814776575102	0.273173	0.273173	chr4	110098973	0.5635622278692745	chr4:110098973:G:A
chr4:110099208	['C', 'T']	19959	16542.144031271928	2035.9907344782885	-0.0214664821213199	0.0102104289574399	-2.1024074709102245	0.0355301	0.0355301	chr4	110099208	1.449403570180611	chr4:110099208:C:T
chr4:110099258	['TA', 'T']	19959	16544.973688167192	2037.734752978624	-0.0213714396335861	0.0102094579228175	-2.0932981746094703	0.0363351	0.0363351	chr4	110099258	1.4396736402212804	chr4:110099258:TA:T
chr4:110099751	['A', 'G']	19959	16960.94852646351	2098.2598867571933	-0.0206938938823793	0.0101860056645508	-2.031600468709517	0.0422073	0.0422073	chr4	110099751	1.3746124287649422	chr4:110099751:A:G
chr4:110099862	['G', 'A']	19959	716.0358753382102	123.70142869658952	0.040055751944282	0.038203264864248	1.0484902818284425	0.294425	0.294425	chr4	110099862	0.5310253162738107	chr4:110099862:G:A
chr4:110100136	['CTGGCCATATTTATAA', 'C']	19959	10740.304947120443	1406.3566762336168	-0.0049924548438891	0.0114125067322503	-0.4374547118365434	0.661786	0.661786	chr4	110100136	0.1792824245243953	chr4:110100136:CTGGCCATATTTATAA:C
chr4:110100602	['A', 'T']	19959	16566.66006914867	2042.9767553156528	-0.0210683465137173	0.0102057823712672	-2.064353887560041	0.0389971	0.0389971	chr4	110100602	1.4089676878664674	chr4:110100602:A:T
chr4:110100913	['A', 'G']	19959	6838.0	995.6865346297094	0.0109485747914332	0.0134415864976405	0.8145299510109989	0.415351	0.415351	chr4	110100913	0.381584739589116	chr4:110100913:A:G
chr4:110101127	['C', 'T']	19959	16572.32127286394	2040.1021083821663	-0.0214362428173508	0.010202637728813	-2.1010490999609988	0.0356492	0.0356492	chr4	110101127	1.4479502116601908	chr4:110101127:C:T
chr4:110101173	['A', 'G']	19959	16999.6276387705	2099.4346487365765	-0.0209884231474334	0.0101839716230828	-2.060927104299994	0.0393229	0.0393229	chr4	110101173	1.405354461146234	chr4:110101173:A:G
chr4:110101207	['T', 'C']	19959	16577.475187969925	2042.4258626112744	-0.0212379406590851	0.010203972319133	-2.081340481418487	0.0374155	0.0374155	chr4	110101207	1.4269484467314708	chr4:110101207:T:C
chr4:110101260	['G', 'A']	19959	16578.79835556001	2043.4456247123603	-0.0211535141507456	0.0102045080701564	-2.072957756053912	0.038189	0.038189	chr4	110101260	1.4180617137180145	chr4:110101260:G:A
chr4:110101464	['A', 'G']	19959	16986.55321707757	2101.825092728545	-0.0206022667571697	0.0101803487467887	-2.023728977228654	0.0430114	0.0430114	chr4	110101464	1.366416421143204	chr4:110101464:A:G
chr4:110101518	['T', 'C']	19959	16456.771702085007	2039.8446379473523	-0.0201645727780801	0.010220335386517	-1.9729854271398823	0.048511	0.048511	chr4	110101518	1.3141597727867251	chr4:110101518:T:C
chr4:110102551	['T', 'C']	19959	7469.245376635093	1051.9836496686953	0.0056619005130958	0.0129515200336906	0.437161082125313	0.661999	0.661999	chr4	110102551	0.1791426665947561	chr4:110102551:T:C
chr4:110103372	['A', 'G']	19959	17156.157419936855	2121.424238252163	-0.0208797784911489	0.01018733819585	-2.049581361660745	0.0404184	0.0404184	chr4	110103372	1.393420882431908	chr4:110103372:A:G
chr4:110103697	['C', 'T']	19959	1745.787218045113	219.93850784449089	-0.0131852551278292	0.0246775321844783	-0.5343020132346336	0.593139	0.593139	chr4	110103697	0.2268435193523568	chr4:110103697:C:T
chr4:110103783	['AAGTGTAAAG', 'A']	19959	17145.872437471804	2124.5675265388704	-0.0203748164364363	0.010188140121988	-1.9998563223981696	0.0455293	0.0455293	chr4	110103783	1.3417090267942553	chr4:110103783:AAGTGTAAAG:A
chr4:110104079	['T', 'G']	19959	16716.187631552566	2061.6366052486337	-0.021206837395892	0.010211292838095	-2.0768023924234256	0.0378326	0.0378326	chr4	110104079	1.4221338113149276	chr4:110104079:T:G
chr4:110104158	['A', 'G']	19959	445.1338144639904	105.06308518714712	0.0847641758633379	0.0480646514434795	1.7635450027764	0.0778239	0.0778239	chr4	110104158	1.1088870091267355	chr4:110104158:A:G
chr4:110104378	['T', 'C']	19959	36018.80463974346	4873.1860248818775	-0.0071833899613941	0.0174271491303441	-0.4121953572363985	0.680201	0.680201	chr4	110104378	0.1673627339231987	chr4:110104378:T:C
chr4:110104564	['T', 'C']	19959	1105.2214983713354	123.78531606883412	-0.021226923554145	0.0307506436019924	-0.6902920091327651	0.490019	0.490019	chr4	110104564	0.3097870803078529	chr4:110104564:T:C
chr4:110105364	['A', 'G']	19959	17157.85965527608	2113.972587175845	-0.0216724476421646	0.0101856460800002	-2.127744030368283	0.0333705	0.0333705	chr4	110105364	1.4766372861347143	chr4:110105364:A:G
chr4:110105941	['A', 'G']	19959	17146.71819411735	2120.772761958309	-0.020885752217808	0.0101857530835006	-2.0504867972540826	0.04033	0.04033	chr4	110105941	1.3943717779923814	chr4:110105941:A:G
chr4:110106506	['G', 'C']	19959	17138.869630594956	2117.776937994052	-0.021065078879136	0.0101853188251029	-2.068180607878331	0.0386359	0.0386359	chr4	110106506	1.4130089666729655	chr4:110106506:G:C
chr4:110106665	['T', 'C']	19959	36016.0	4871.185579862592	-0.007522202153349	0.0174148151995918	-0.4319426917332626	0.665788	0.665788	chr4	110106665	0.1766640367262848	chr4:110106665:T:C
chr4:110106787	['TA', 'T']	19959	17132.43352543222	2119.9053060789297	-0.0206921937916627	0.0101867064167472	-2.0312938201148354	0.0422384	0.0422384	chr4	110106787	1.3742925413343725	chr4:110106787:TA:T
chr4:110106897	['A', 'G']	19959	17137.01027465918	2118.74573816318	-0.0209069976475	0.0101854833474149	-2.052626952927685	0.0401218	0.0401218	chr4	110106897	1.3966195912914092	chr4:110106897:A:G
chr4:110107320	['A', 'G']	19959	8458.695214232022	1215.8087480811664	0.0133535936257825	0.0122884515986727	1.0866782945399598	0.277192	0.277192	chr4	110107320	0.5572193079923781	chr4:110107320:A:G
chr4:110107576	['T', 'C']	19959	11867.56758382198	1544.0922560880674	-0.0076218250750115	0.011047743891989	-0.6898987838175954	0.490266	0.490266	chr4	110107576	0.3095682240786946	chr4:110107576:T:C
chr4:110108919	['T', 'C']	19959	25626.85192423332	3312.838729333431	-0.0194179840297246	0.0105633630685096	-1.8382388169172528	0.0660421	0.0660421	chr4	110108919	1.1801791255377765	chr4:110108919:T:C
chr4:110109631	['T', 'C']	19959	36254.632910758126	4887.670714146584	-0.0126097406321851	0.0178468108069233	-0.7065542840457181	0.479852	0.479852	chr4	110109631	0.3188926907379783	chr4:110109631:T:C
chr4:110110824	['C', 'A']	19959	1158.116049506439	132.47663766590688	-0.0186681305400141	0.0300673376360888	-0.6208774041106783	0.534687	0.534687	chr4	110110824	0.2719003748989085	chr4:110110824:C:A
chr4:110110892	['G', 'A']	19959	15985.601843964523	2154.0121819462274	-0.0045689556088556	0.0102307822068803	-0.446589079550828	0.655177	0.655177	chr4	110110892	0.1836413568953939	chr4:110110892:G:A
chr4:110111333	['A', 'G']	19959	29652.34228995388	3960.2444493087214	-0.0123181088185946	0.0115112881461695	-1.0700895210145152	0.284592	0.284592	chr4	110111333	0.545777312279449	chr4:110111333:A:G
chr4:110111864	['A', 'G']	19959	5953.19308443999	788.3380485777416	-0.0081750868057381	0.0142259510511238	-0.5746601247508382	0.565528	0.565528	chr4	110111864	0.2475458877421442	chr4:110111864:A:G
chr4:110112024	['A', 'G']	19959	13161.637734903532	1623.5076053046714	-0.0179909556000734	0.0107266095747901	-1.6772266646449068	0.0935138	0.0935138	chr4	110112024	1.0291242947787107	chr4:110112024:A:G
chr4:110112394	['T', 'C']	19959	18011.41452413171	2176.501694506592	-0.022195198574962	0.0100982910449547	-2.1979163084283506	0.0279665	0.0279665	chr4	110112394	1.5533618820660278	chr4:110112394:T:C
chr4:110112922	['C', 'G']	19959	6907.807098455985	769.0461066976007	-0.0277555577958562	0.0133350877175239	-2.0813929674704768	0.0374107	0.0374107	chr4	110112922	1.4270041655442929	chr4:110112922:C:G
chr4:110113408	['CT', 'C']	19959	11922.7789083254	1662.735995367633	0.0042658455678955	0.0110948689258299	0.3844881446020712	0.700621	0.700621	chr4	110113408	0.1545168495369716	chr4:110113408:CT:C
chr4:110114077	['T', 'C']	19959	3306.662691054874	470.4407115934832	0.0029287955588797	0.0183422842287326	0.1596745270303828	0.873139	0.873139	chr4	110114077	0.0589166129637881	chr4:110114077:T:C
chr4:110115246	['C', 'T']	19959	8151.408407656077	1019.0354060378252	-0.0164508773419803	0.0125038357277331	-1.3156664642908582	0.188301	0.188301	chr4	110115246	0.7251473735928482	chr4:110115246:C:T
chr4:110115540	['C', 'T']	19959	34718.47897980658	4685.904644120467	-0.0036381462362734	0.0150248043638572	-0.2421426694263739	0.808672	0.808672	chr4	110115540	0.0922275939315664	chr4:110115540:C:T
chr4:110115625	['C', 'T']	19959	34368.0	4645.151376329838	-0.0016255329329694	0.0146218851688303	-0.1111712282103404	0.911482	0.911482	chr4	110115625	0.0402519033972243	chr4:110115625:C:T
chr4:110115696	['C', 'A']	19959	512.0	55.45422613692178	-0.0195662492938171	0.0451611118418369	-0.4332543751877044	0.664835	0.664835	chr4	110115696	0.1772861253449559	chr4:110115696:C:A
chr4:110116093	['A', 'C']	19959	4558.425842358604	675.021821197175	0.0121574803923749	0.0159946664368622	0.7600959007407705	0.447206	0.447206	chr4	110116093	0.34949237831168	chr4:110116093:A:C
chr4:110120668	['G', 'C']	19959	7008.986522504389	824.7460582218943	-0.0228306360974359	0.0132889475496045	-1.7180168717059467	0.0858091	0.0858091	chr4	110120668	1.0664666530578195	chr4:110120668:G:C
chr4:110121684	['T', 'G']	19959	19291.49834536703	2673.499113203035	0.0011533269278076	0.0100853361454979	0.1143568157936356	0.908956	0.908956	chr4	110121684	0.0414571392419508	chr4:110121684:T:G
chr4:110121786	['T', 'A']	19959	737.0738587964123	160.6604497574818	0.0814322078821348	0.0376071970832794	2.165335738842935	0.0303738	0.0303738	chr4	110121786	1.5175008710454154	chr4:110121786:T:A
chr4:110123089	['C', 'T']	19959	38352.92158532919	5146.276650191567	-0.0320516627229248	0.0263310040549701	-1.2172594199602855	0.22352	0.22352	chr4	110123089	0.6506836112298933	chr4:110123089:C:T
chr4:110123861	['C', 'T']	19959	3013.7549864688785	418.9814167348262	0.0074889187521045	0.0190708714409382	0.3926888593055364	0.694553	0.694553	chr4	110123861	0.1582946084874831	chr4:110123861:C:T
chr4:110124517	['G', 'C']	19959	7010.404961162615	827.0365412590132	-0.0219682212161266	0.0132626708358544	-1.6563949665958284	0.0976576	0.0976576	chr4	110124517	1.0102939529943913	chr4:110124517:G:C
chr4:110126641	['T', 'A']	19959	2678.9395549318365	442.7901110525955	0.0461802848812225	0.0202196572155574	2.2839301571191	0.0223861	0.0223861	chr4	110126641	1.650021560552692	chr4:110126641:T:A
chr4:110128334	['T', 'C']	19959	744.1491355549988	164.38423849951147	0.0836470207241969	0.0374400774563351	2.234157256265057	0.0254838	0.0254838	chr4	110128334	1.5937358119731864	chr4:110128334:T:C
chr4:110128774	['C', 'T']	19959	1200.1803968731208	197.04127768512137	0.0302172957350466	0.029694187644927	1.0176165145978977	0.308873	0.308873	chr4	110128774	0.510220053704072	chr4:110128774:C:T
chr4:110130330	['C', 'T']	19959	17368.091319165997	2435.6813648421603	0.0028734980894875	0.010167507704518	0.282615776943126	0.777474	0.777474	chr4	110130330	0.1093141255748652	chr4:110130330:C:T
chr4:110130900	['C', 'T']	19959	18456.774203247143	2515.3180247622163	-0.0039808072160635	0.0101024825820841	-0.3940424726020519	0.693554	0.693554	chr4	110130900	0.1589197191775478	chr4:110130900:C:T
chr4:110131166	['T', 'A']	19959	2650.0	437.4534172673536	0.0458286700281553	0.0203281513171266	2.2544435700625782	0.0241791	0.0241791	chr4	110131166	1.616559868583107	chr4:110131166:T:A
chr4:110132496	['G', 'A']	19959	28214.65452267602	3832.4304614586026	0.0035327958264214	0.0111424216446696	0.3170581709328416	0.751203	0.751203	chr4	110132496	0.1242426863425257	chr4:110132496:G:A
chr4:110133060	['C', 'T']	19959	7593.38044894278	982.2892702738188	-0.0123937085053296	0.0128482400139318	-0.9646230527987224	0.334745	0.334745	chr4	110133060	0.4752859012125233	chr4:110133060:C:T
chr4:110133096	['A', 'T']	19959	4943.743084786531	640.0508934286695	-0.003453449988871	0.0151998128847944	-0.227203454085003	0.820268	0.820268	chr4	110133096	0.0860442306585839	chr4:110133096:A:T
chr4:110134020	['T', 'C']	19959	11287.696632591702	1453.284954777464	-0.0045506981480013	0.0112157185886001	-0.4057428966367596	0.684936	0.684936	chr4	110134020	0.1643500068219804	chr4:110134020:T:C
chr4:110134279	['G', 'A']	19959	26660.014433919707	3680.612632349312	0.0051145078228091	0.0106639245733848	0.4796084019174312	0.631511	0.631511	chr4	110134279	0.1996190802666956	chr4:110134279:G:A
chr4:110134402	['C', 'T']	19959	7303.829708329156	948.2425284924944	-0.0125403888521988	0.0130228059017239	-0.962955982515162	0.335581	0.335581	chr4	110134402	0.4742026361292344	chr4:110134402:C:T
chr4:110137099	['A', 'C']	19959	11661.58427698166	1481.2383070205613	-0.0074184202509845	0.0111266852664077	-0.6667232938978918	0.504957	0.504957	chr4	110137099	0.2967456029859462	chr4:110137099:A:C
chr4:110137969	['G', 'A']	19959	2788.838370169899	448.2454741525604	0.0356858241729029	0.0199063177018529	1.7926883669490137	0.0730379	0.0730379	chr4	110137969	1.1364517222142163	chr4:110137969:G:A
chr4:110139842	['G', 'A']	19959	8356.837400410883	1257.1568609539115	0.0216732420806254	0.0124613989470974	1.7392302559796988	0.0820097	0.0820097	chr4	110139842	1.0861347767951748	chr4:110139842:G:A
chr4:110140748	['G', 'A']	19959	426.0	8.868721035809571	-0.1023356036542424	0.0492963957991312	-2.07592465930432	0.0379137	0.0379137	chr4	110140748	1.4212038306837669	chr4:110140748:G:A
chr4:110141227	['C', 'G']	19959	12153.871535261387	1612.970445234835	-0.0067913025779723	0.0110283222626714	-0.6158055972810544	0.53803	0.53803	chr4	110141227	0.2691935078443671	chr4:110141227:C:G
chr4:110141264	['T', 'C']	19959	21415.583830384443	2928.808823371736	0.0030931049391216	0.0100975508524812	0.3063222938225244	0.759362	0.759362	chr4	110141264	0.1195511396208092	chr4:110141264:T:C
chr4:110141650	['T', 'G']	19959	678.1698907487221	56.92370241174409	-0.0448202665988303	0.0389254771840777	-1.1514378201936049	0.249566	0.249566	chr4	110141650	0.6028145817226825	chr4:110141650:T:G
chr4:110142810	['G', 'A']	19959	4098.821448258582	572.8070125740203	0.0053248009250697	0.0165927844314053	0.3209106311892689	0.748281	0.748281	chr4	110142810	0.1259352820386457	chr4:110142810:G:A
chr4:110142936	['A', 'G']	19959	1071.1073307611364	115.51722943023964	-0.0287138716639627	0.0315368547036912	-0.9104862210815812	0.362577	0.362577	chr4	110142936	0.4405997487509762	chr4:110142936:A:G
chr4:110143188	['G', 'A']	19959	35071.51435586511	4758.289022433074	0.0001343449348503	0.0154530758227165	0.0086937342695784	0.993064	0.993064	chr4	110143188	0.0030227616242812	chr4:110143188:G:A
chr4:110143295	['T', 'C']	19959	35296.76846377393	4777.314034478524	-0.0012192016996301	0.0157674126439712	-0.0773241448777804	0.938366	0.938366	chr4	110143295	0.0276277364849092	chr4:110143295:T:C
chr4:110144221	['T', 'C']	19959	4114.618460613349	568.3945432962554	0.0037407882182533	0.016567697395212	0.2257880578706364	0.821369	0.821369	chr4	110144221	0.0854616922578687	chr4:110144221:T:C
chr4:110144355	['A', 'G']	19959	665.2333099438652	59.93013817778142	-0.0392786129466272	0.0392760291131193	-1.0000657865259346	0.317291	0.317291	chr4	110144355	0.4985422465436826	chr4:110144355:A:G
chr4:110144378	['C', 'T']	19959	11653.583876139894	1585.3493512253503	0.0023332891217838	0.0111701568751736	0.2088859760752125	0.834539	0.834539	chr4	110144378	0.0785533628924354	chr4:110144378:C:T
chr4:110144440	['G', 'T']	19959	5974.299328590039	812.7210686362508	-0.0007885568437979	0.0141041907475046	-0.05590940011482	0.955415	0.955415	chr4	110144440	0.0198079445828197	chr4:110144440:G:T
chr4:110144476	['G', 'A']	19959	24338.658298256167	3316.466665358263	-0.002004044761574	0.0103766224592086	-0.1931307387786448	0.846859	0.846859	chr4	110144476	0.0721888926438497	chr4:110144476:G:A
chr4:110144646	['C', 'T']	19959	24341.537038893348	3318.941410894123	-0.001734115415301	0.010379359392914	-0.1670734531540519	0.867314	0.867314	chr4	110144646	0.061823643263001	chr4:110144646:C:T
chr4:110145903	['C', 'T']	19959	5959.895820805772	809.8085250824818	-0.0010441037057634	0.0141210829952065	-0.0739393505524968	0.941059	0.941059	chr4	110145903	0.0263831474854077	chr4:110145903:C:T
chr4:110146494	['A', 'G']	19959	36857.386619894765	5018.19348868173	0.0072075931172102	0.0190469527673886	0.3784118753919905	0.705129	0.705129	chr4	110146494	0.1517314236281874	chr4:110146494:A:G
chr4:110146716	['G', 'A']	19959	5974.1972939113	814.1942665057788	-0.0004981633026357	0.0141050939134466	-0.0353179713437339	0.971827	0.971827	chr4	110146716	0.0124110392222609	chr4:110146716:G:A
chr4:110149296	['A', 'G']	19959	637.0957606734817	52.85014556278074	-0.0485049401728611	0.0402528525078395	-1.2050062828072725	0.228215	0.228215	chr4	110149296	0.6416558138917932	chr4:110149296:A:G
chr4:110150833	['A', 'G']	19959	3239.811616718453	399.4697996717405	-0.0077406986368641	0.0184996680182962	-0.4184236511276067	0.675642	0.675642	chr4	110150833	0.1702833611713527	chr4:110150833:A:G
chr4:110151829	['G', 'A']	19959	22277.1161439022	3044.38200680735	-0.0004682336711413	0.0101679090546088	-0.0460501435080267	0.963271	0.963271	chr4	110151829	0.0162515142799695	chr4:110151829:G:A
chr4:110151902	['G', 'A']	19959	3603.361076314075	487.7233002851185	0.0039924708341568	0.0175924022422569	0.2269429029178816	0.82047	0.82047	chr4	110151902	0.0859372940412962	chr4:110151902:G:A
chr4:110152711	['A', 'G']	19959	10238.564899268318	1394.695231202983	0.0010392365149638	0.011609772310957	0.0895139445571224	0.928674	0.928674	chr4	110152711	0.0321367131841664	chr4:110152711:A:G
chr4:110152751	['T', 'C']	19959	25396.817348165965	3413.556667971832	-0.0068403544475886	0.0105050055410531	-0.6511519123770874	0.514956	0.514956	chr4	110152751	0.2882298773152268	chr4:110152751:T:C
chr4:110152932	['G', 'A']	19959	3195.0	375.1786281643898	-0.0133757514483778	0.0186171692787268	-0.7184632232818458	0.47248	0.47248	chr4	110152932	0.3256165703789968	chr4:110152932:G:A
chr4:110153388	['T', 'G']	19959	4538.227377492734	596.8402276993261	0.003853243612492	0.0159249403848747	0.2419628280776341	0.808811	0.808811	chr4	110153388	0.0921529508804393	chr4:110153388:T:G
chr4:110153744	['T', 'C']	19959	10243.566152149946	1395.0474868137885	0.0010091666016676	0.0116055740478114	0.0869553369363909	0.930708	0.930708	chr4	110153744	0.0311865530465024	chr4:110153744:T:C
chr4:110153809	['A', 'C']	19959	6603.3308447740255	938.962688905011	0.0132720310907098	0.0135853397899001	0.9769377355269931	0.328612	0.328612	chr4	110153809	0.4833165813798789	chr4:110153809:A:C
chr4:110154137	['C', 'T']	19959	21424.22023451593	2927.5365299964005	-0.0003931444564546	0.0101464675328881	-0.0387469289366293	0.969093	0.969093	chr4	110154137	0.0136345434355601	chr4:110154137:C:T
chr4:110154506	['T', 'C']	19959	35563.78184186792	4823.653045000334	0.002029962548609	0.0162747006233218	0.1247311760500255	0.900738	0.900738	chr4	110154506	0.0454015150155496	chr4:110154506:T:C
chr4:110155203	['C', 'T']	19959	637.6709298826363	53.04412557250484	-0.0483029317984375	0.0402534637070101	-1.1999695765317593	0.230165	0.230165	chr4	110155203	0.6379607165990333	chr4:110155203:C:T
chr4:110156005	['C', 'T']	19959	34123.41935160595	4586.5829908624455	-0.007868869811737	0.0143459396842296	-0.54850849682487	0.583349	0.583349	chr4	110156005	0.2340715422810522	chr4:110156005:C:T
chr4:110157297	['C', 'T']	19959	19275.82885636965	2540.438079526746	-0.0031099013924906	0.0101362802876353	-0.3068089382141695	0.758992	0.758992	chr4	110157297	0.1197628016725901	chr4:110157297:C:T
chr4:110157954	['G', 'T']	19959	4525.133607296783	588.4265371283583	0.0015996544412427	0.0159444328337115	0.1003268324390044	0.920086	0.920086	chr4	110157954	0.0361715774589257	chr4:110157954:G:T
chr4:110158181	['A', 'G']	19959	30263.032519917822	4063.098817058592	-0.0099742927481653	0.0117610303847805	-0.8480798384019704	0.396404	0.396404	chr4	110158181	0.4018619718225774	chr4:110158181:A:G
chr4:110159005	['A', 'T']	19959	10704.044524669069	1446.940773371687	4.575058916300014e-05	0.0114380859670866	0.0039998465909985	0.996809	0.996809	chr4	110159005	0.0013880495044362	chr4:110159005:A:T
chr4:110161400	['G', 'C']	19959	19392.914912808177	2565.267838358414	-0.0065569567882754	0.0100854054239545	-0.6501431040840013	0.515607	0.515607	chr4	110161400	0.2876811951961812	chr4:110161400:G:C
chr4:110161513	['C', 'T']	19959	1830.0916925543645	208.4930442251012	-0.0236561347340358	0.0240615710042187	-0.9831500499235146	0.325546	0.325546	chr4	110161513	0.4873876364823432	chr4:110161513:C:T
chr4:110162584	['TC', 'T']	19959	37892.0	5132.428757104074	-0.0028588732635302	0.0231211515903257	-0.1236475290757786	0.901596	0.901596	chr4	110162584	0.0449880237385483	chr4:110162584:TC:T
chr4:110162651	['TATAG', 'T']	19959	774.1939460759747	91.35995027030722	-0.0189949387967203	0.0363929046741659	-0.5219407180269451	0.601717	0.601717	chr4	110162651	0.2206077184370508	chr4:110162651:TATAG:T
chr4:110162867	['T', 'A']	19959	14055.929681234964	1980.8356611750144	0.0064915338971801	0.0105835578448343	0.6133602699916806	0.539645	0.539645	chr4	110162867	0.2678918424752534	chr4:110162867:T:A
chr4:110162939	['T', 'C']	19959	9280.32484714844	1253.4040457651147	0.0004430749201349	0.0120109673738215	0.0368891952117607	0.970574	0.970574	chr4	110162939	0.0129713468634801	chr4:110162939:T:C
chr4:110163825	['T', 'C']	19959	9775.46933253157	1307.2220182274318	-0.0012927485998927	0.0117851603346622	-0.1096929157671703	0.912654	0.912654	chr4	110163825	0.0396938384252833	chr4:110163825:T:C
chr4:110164697	['C', 'T']	19959	14411.733146940189	1865.7758724149664	-0.0091871673063827	0.0107364855260342	-0.8556959615979838	0.392176	0.392176	chr4	110164697	0.4065189873803446	chr4:110164697:C:T
chr4:110164761	['A', 'G']	19959	633.9528827337044	48.4500262999433	-0.0556491927361794	0.0404355182209695	-1.3762453205637477	0.168761	0.168761	chr4	110164761	0.7727279098533518	chr4:110164761:A:G
chr4:110165128	['A', 'C']	19959	774.0	91.472377689044	-0.0188689024625247	0.0363926906403346	-0.5184805555875013	0.604129	0.604129	chr4	110165128	0.2188703163352868	chr4:110165128:A:C
chr4:110165294	['C', 'T']	19959	30711.15484840892	4102.6524436374575	-0.0085849575220376	0.0119735195024006	-0.716995326254435	0.473385	0.473385	chr4	110165294	0.3247855075400953	chr4:110165294:C:T
chr4:110166055	['C', 'T']	19959	638.0319671309751	53.22649942770149	-0.0484283088659527	0.0402864186526069	-1.2021001242020048	0.229339	0.229339	chr4	110166055	0.6395220855030764	chr4:110166055:C:T
chr4:110166169	['C', 'T']	19959	9278.32434599579	1254.973763644412	0.0010046545689151	0.0120123247406417	0.0836353154453203	0.933347	0.933347	chr4	110166169	0.0299568641119455	chr4:110166169:C:T
chr4:110167337	['GTCTC', 'G']	19959	5872.5884652001805	795.0361021591477	0.0057593028852101	0.0143110155714766	0.4024384472538073	0.687366	0.687366	chr4	110167337	0.1628119536907531	chr4:110167337:GTCTC:G
chr4:110168206	['T', 'C']	19959	5824.3345195729535	784.0324028228108	0.0045438743825271	0.0143591247767197	0.3164450795701785	0.751668	0.751668	chr4	110168206	0.1239739381392144	chr4:110168206:T:C
chr4:110168454	['G', 'A']	19959	1443.072301833851	215.2799446099478	0.0128670924098849	0.0270399260318834	0.4758553109469696	0.634183	0.634183	chr4	110168454	0.197785403912756	chr4:110168454:G:A
chr4:110169385	['C', 'T']	19959	5828.512874567079	788.1679288671315	0.005313858764311	0.0143679150903002	0.3698420216791526	0.711504	0.711504	chr4	110169385	0.1478226540153335	chr4:110169385:C:T
chr4:110169448	['AGGCT', 'A']	19959	31593.914703818788	4227.589057144276	-0.0090935376362568	0.0123608179883637	-0.73567442258411	0.461938	0.461938	chr4	110169448	0.3354163102983764	chr4:110169448:AGGCT:A
chr4:110169845	['G', 'A']	19959	823.907520000003	99.24378685787843	-0.0181679494241737	0.0364385675911686	-0.498591207755845	0.618073	0.618073	chr4	110169845	0.2089602277835618	chr4:110169845:G:A
chr4:110170038	['C', 'T']	19959	654.6609104378493	56.23326915711239	-0.0479958750864255	0.0401767696633796	-1.1946175735022522	0.232251	0.232251	chr4	110170038	0.6340424073943984	chr4:110170038:C:T
chr4:110170905	['A', 'G']	19959	34930.50022548479	4745.917830056488	0.0052097376123355	0.0152304048823995	0.3420616623498959	0.732308	0.732308	chr4	110170905	0.1353062214457277	chr4:110170905:A:G
chr4:110170965	['A', 'G']	19959	18215.38848235766	2562.789999630136	0.0085625470882861	0.0101433520188502	0.8441535965993894	0.398594	0.398594	chr4	110170965	0.3994692429825043	chr4:110170965:A:G
chr4:110171496	['C', 'T']	19959	9274.646849466137	1259.9350341956265	0.0021418681937082	0.0120096410106884	0.1783457300515462	0.858453	0.858453	chr4	110171496	0.0662834773224121	chr4:110171496:C:T
chr4:110171508	['C', 'T']	19959	15153.314554931838	2107.6096302824176	0.007288990124044	0.010443961170107	0.6979143263100943	0.485239	0.485239	chr4	110171508	0.3140443009544347	chr4:110171508:C:T
chr4:110172460	['A', 'G']	19959	5819.457853062043	791.3970312598901	0.0061112509743651	0.0143695661714644	0.4252912649862115	0.670629	0.670629	chr4	110172460	0.1735176703112271	chr4:110172460:A:G
chr4:110173403	['C', 'G']	19959	7355.211096075778	1007.8041108368476	0.0003642364993528	0.0130431434562259	0.0279255150857801	0.977722	0.977722	chr4	110173403	0.0097846125219469	chr4:110173403:C:G
chr4:110173712	['C', 'T']	19959	6904.984759317952	987.0081504691624	0.0063188313759069	0.0134006727466421	0.4715309070949607	0.637267	0.637267	chr4	110173712	0.1956785702836216	chr4:110173712:C:T
chr4:110173898	['T', 'C']	19959	5845.635939849623	802.5345954277694	0.0080581057146341	0.014337075136817	0.5620466962568452	0.574091	0.574091	chr4	110173898	0.2410192614949914	chr4:110173898:T:C
chr4:110173957	['AC', 'A']	19959	637.1596171193745	51.3563158767554	-0.051235618595799	0.0403152016051636	-1.2708759117115949	0.203788	0.203788	chr4	110173957	0.6908213928870983	chr4:110173957:AC:A
chr4:110174831	['C', 'A']	19959	5818.583053565165	788.8730927060046	0.0057192023740258	0.0143660119108969	0.3981064758611033	0.690556	0.690556	chr4	110174831	0.1608010969480059	chr4:110174831:C:A
chr4:110174874	['C', 'T']	19959	772.0773663376259	91.18280465317154	-0.0191948716136436	0.0364844524046149	-0.5261109965629003	0.598817	0.598817	chr4	110174874	0.2227058788343423	chr4:110174874:C:T
chr4:110175293	['A', 'G']	19959	35532.56055519367	4829.252524184338	0.005132625936541	0.0161365236103687	0.3180750736945011	0.750431	0.750431	chr4	110175293	0.1246892337296623	chr4:110175293:A:G
chr4:110176411	['T', 'C']	19959	6790.402175547646	928.4117790836264	-0.0040991453175966	0.0134409464023461	-0.3049744560309506	0.760389	0.760389	chr4	110176411	0.1189641743866249	chr4:110176411:T:C
chr4:110176695	['A', 'G']	19959	2693.0	362.6895246991162	0.0062368463611636	0.0199301355799648	0.3129354708170357	0.754333	0.754333	chr4	110176695	0.1224368926759271	chr4:110176695:A:G
chr4:110177370	['G', 'A']	19959	3569.357668988325	460.6253198190949	-0.0108811679804349	0.017796582008704	-0.6114189778190622	0.540929	0.540929	chr4	110177370	0.2668597347672843	chr4:110177370:G:A
chr4:110178176	['G', 'A']	19959	7400.112297053518	988.2041773484258	-0.0003404339606059	0.0129494290943356	-0.0262894957087204	0.979027	0.979027	chr4	110178176	0.0092053308839731	chr4:110178176:G:A
chr4:110178239	['GATA', 'G']	19959	3353.336022448264	399.68730238951264	-0.0182474699022361	0.0182152782557596	-1.001767288208533	0.316468	0.316468	chr4	110178239	0.4996701975771904	chr4:110178239:GATA:G
chr4:110178400	['A', 'G']	19959	7402.7089578425	987.4642702167056	-0.0005800448217723	0.0129483674400797	-0.0447967532939221	0.96427	0.96427	chr4	110178400	0.0158013446324571	chr4:110178400:A:G
chr4:110179396	['C', 'T']	19959	2955.148060927949	398.84107946635055	0.0076108952757016	0.0190783052636824	0.3989293163365935	0.68995	0.68995	chr4	110179396	0.1611823810176701	chr4:110179396:C:T
chr4:110179463	['G', 'A']	19959	3431.171911013128	486.5406506805971	0.0034509910772817	0.0179760847652174	0.1919767915179857	0.847762	0.847762	chr4	110179463	0.0717260541044048	chr4:110179463:G:A
chr4:110179567	['ATATT', 'A']	19959	3854.579374624173	595.455140337192	0.0190940839500848	0.0170981595973502	1.1167332859054606	0.264122	0.264122	chr4	110179567	0.5781954227965919	chr4:110179567:ATATT:A
chr4:110180522	['A', 'G']	19959	2704.270982612617	363.6131934829532	0.0066553208695051	0.0198921862461835	0.3345696037197531	0.737953	0.737953	chr4	110180522	0.1319712973783779	chr4:110180522:A:G
chr4:110180632	['G', 'C']	19959	6238.312556368373	844.0179693654309	-0.0055488591130998	0.0139447150091226	-0.3979184307079613	0.690695	0.690695	chr4	110180632	0.1607136878772601	chr4:110180632:G:C
chr4:110180975	['A', 'G']	19959	2704.8131108104044	363.4201814390572	0.0066029929872444	0.0198924901581079	0.3319339577279183	0.739943	0.739943	chr4	110180975	0.1308017339702551	chr4:110180975:A:G
chr4:110181611	['GT', 'G']	19959	28141.81996292028	3776.120258188292	-0.0029596756230345	0.0111095279572851	-0.2664087650181164	0.789927	0.789927	chr4	110181611	0.1024130415729142	chr4:110181611:GT:G
chr4:110182862	['T', 'C']	19959	18933.53759398496	2611.809224456788	0.0023118378714626	0.0100916968627122	0.2290831663805335	0.818807	0.818807	chr4	110182862	0.0868184532000809	chr4:110182862:T:C
chr4:110183429	['G', 'T']	19959	7507.880825899569	1027.4221465833864	0.0037111974651989	0.0128701297478064	0.2883574243555331	0.773076	0.773076	chr4	110183429	0.1117778091112141	chr4:110183429:G:T
chr4:110183503	['G', 'A']	19959	2969.0	395.81305833274325	0.0059333172590909	0.0190374895052719	0.3116648997993064	0.755298	0.755298	chr4	110183503	0.1218816652963632	chr4:110183503:G:A
chr4:110184286	['T', 'G']	19959	18950.54526315789	2615.491937946181	0.0026374267196215	0.0100923098563504	0.2613303353901672	0.79384	0.79384	chr4	110184286	0.1002670216525839	chr4:110184286:T:G
chr4:110184372	['T', 'G']	19959	3682.368993335672	455.7286888278354	-0.0136865700132807	0.0174322546306151	-0.7851290784408305	0.432387	0.432387	chr4	110184372	0.3641273718721423	chr4:110184372:T:G
chr4:110185021	['A', 'G']	19959	3493.575338345865	435.5136310427772	-0.0129530013641622	0.0178407360033227	-0.7260351457333237	0.467826	0.467826	chr4	110185021	0.3299156454111114	chr4:110185021:A:G
chr4:110185347	['C', 'CA']	19959	3675.368291827429	552.5493556395974	0.0146071009510674	0.0174367874793794	0.8377174389687165	0.402199	0.402199	chr4	110185347	0.3955590135379387	chr4:110185347:C:CA
chr4:110185800	['T', 'C']	19959	3472.173965327187	499.2781500033602	0.002526695308467	0.0179262435135356	0.1409495138543228	0.887911	0.887911	chr4	110185800	0.0516305636650723	chr4:110185800:T:C
chr4:110185919	['C', 'T']	19959	16776.521647624773	2233.864360122699	-0.0060774308306498	0.0102124446642022	-0.5951004906741969	0.551783	0.551783	chr4	110185919	0.2582316839219357	chr4:110185919:C:T
chr4:110186430	['G', 'T']	19959	25922.378065292607	3433.4575969878742	-0.0070522959537522	0.0106053445615459	-0.6649756557012974	0.506074	0.506074	chr4	110186430	0.2957859743817556	chr4:110186430:G:T
chr4:110187864	['A', 'G']	19959	15836.173740917062	2192.4406678768346	-0.0003500230898389	0.0103329873156832	-0.0338743365442493	0.972978	0.972978	chr4	110187864	0.0118969794506811	chr4:110187864:A:G
chr4:110188546	['C', 'T']	19959	3392.019696286273	459.6819888009826	-1.1162312581740056e-05	0.0181370551234308	-0.0006154423915997	0.999509	0.999509	chr4	110188546	0.0002132909578307	chr4:110188546:C:T
chr4:110188604	['T', 'C']	19959	1305.327002104841	156.47185298250534	-0.0209597304746761	0.0283149204849467	-0.7402362470281018	0.459165	0.459165	chr4	110188604	0.3380312235852049	chr4:110188604:T:C
chr4:110189415	['C', 'T']	19959	3764.250454821112	517.8250092365136	0.0075273761018325	0.017264279733311	0.4360086964594679	0.662835	0.662835	chr4	110189415	0.1785945673837435	chr4:110189415:C:T
chr4:110190977	['A', 'C']	19959	11357.070600632249	1661.471979708571	0.0108271876324631	0.0111984926518093	0.9668433037471096	0.333634	0.333634	chr4	110190977	0.4767296976626827	chr4:110190977:A:C
chr4:110191454	['A', 'G']	19959	10894.637552615755	1556.8451320763393	0.0061646681320615	0.0113212313219772	0.5445227605317475	0.586088	0.586088	chr4	110191454	0.2320371705943833	chr4:110191454:A:G
chr4:110191632	['C', 'A']	19959	10888.182109746933	1555.5788337650392	0.0060793453071139	0.0113237837892263	0.536865187491299	0.591367	0.591367	chr4	110191632	0.2281429140300079	chr4:110191632:C:A
chr4:110191717	['C', 'T']	19959	6465.323930253533	870.8408588842425	0.0008888353922449	0.0136445892956689	0.0651419674850209	0.948062	0.948062	chr4	110191717	0.023163260365081	chr4:110191717:C:T
chr4:110192017	['T', 'C']	19959	10893.73288873289	1555.8138832607528	0.0058930901713617	0.0113262515707361	0.5203036622096427	0.602858	0.602858	chr4	110192017	0.2197849715727159	chr4:110192017:T:C
chr4:110192089	['T', 'C']	19959	2923.611289352316	348.02942569291315	-0.021869235290158	0.0193892641843779	-1.1279043434654052	0.259374	0.259374	chr4	110192089	0.5860735603354238	chr4:110192089:T:C
chr4:110193126	['A', 'C']	19959	3996.400460991131	538.8235134715711	-0.0007643648277964	0.0167259624402301	-0.0456993031359393	0.96355	0.96355	chr4	110193126	0.0161257442563941	chr4:110193126:A:C
chr4:110193380	['G', 'A']	19959	6443.968580877931	869.9220939782429	0.0012527271397633	0.0136592827066868	0.0917125127771228	0.926927	0.926927	chr4	110193380	0.0329544673070113	chr4:110193380:G:A
chr4:110195827	['C', 'CT']	19959	4192.420103221927	629.0065610929685	0.0165604080898968	0.0164840371904809	1.0046330215428023	0.315086	0.315086	chr4	110195827	0.5015708931059801	chr4:110195827:C:CT
chr4:110197906	['G', 'A']	19959	1330.066639943882	166.2729770474426	-0.0127862575906403	0.028184973198519	-0.453655126814601	0.650082	0.650082	chr4	110197906	0.1870318588934516	chr4:110197906:G:A
chr4:110198992	['A', 'G']	19959	1332.200240529164	168.0552763193557	-0.0111778791879948	0.0281661693750462	-0.3968547884220939	0.691479	0.691479	chr4	110198992	0.1602210047413765	chr4:110198992:A:G
chr4:110199010	['A', 'G']	19959	15101.56629404983	2258.5032388986665	0.017602928686956	0.0104285231382132	1.687959882109635	0.0914346	0.0914346	chr4	110199010	1.0388894306820304	chr4:110199010:A:G
chr4:110199557	['G', 'A']	19959	29117.75327018493	4037.873721249645	0.0054693129085262	0.0114109575597819	0.4793035886666434	0.631728	0.631728	chr4	110199557	0.1994698734998052	chr4:110199557:G:A
chr4:110200389	['G', 'A']	19959	3512.880024055328	424.5026786925671	-0.0119159553936072	0.0178250205028037	-0.6684960273528429	0.503825	0.503825	chr4	110200389	0.2977202864356236	chr4:110200389:G:A
chr4:110200685	['A', 'G']	19959	34871.747169055016	4758.073038286644	0.0013003344258369	0.015141444630685	0.0858791520593582	0.931563	0.931563	chr4	110200685	0.0307877691873139	chr4:110200685:A:G
chr4:110200721	['T', 'G']	19959	3515.0	425.1122410761767	-0.0120074950417516	0.0178194514688049	-0.6738420126327803	0.50042	0.50042	chr4	110200721	0.300665341432527	chr4:110200721:T:G
chr4:110201006	['A', 'G']	19959	7168.542431537767	1086.1198979349922	0.0148818636346085	0.0131954340748817	1.1278040229792117	0.259416	0.259416	chr4	110201006	0.5860032414461631	chr4:110201006:A:G
chr4:110201111	['C', 'G']	19959	7595.805704546594	949.9468103902618	-0.0169459477765337	0.0128893687399135	-1.3147228633516	0.188618	0.188618	chr4	110201111	0.724416864474321	chr4:110201111:C:G
chr4:110202558	['A', 'G']	19959	35892.3949188214	4902.009760314728	0.0040649059527652	0.0167317951477633	0.2429449988400435	0.808051	0.808051	chr4	110202558	0.0925612279387843	chr4:110202558:A:G
chr4:110202599	['A', 'C']	19959	11418.288348784765	1476.5048255433703	-0.0102443971534146	0.0111725415329634	-0.9169262985677576	0.359192	0.359192	chr4	110202599	0.4446733445953393	chr4:110202599:A:C
chr4:110202875	['C', 'A']	19959	3382.1694558573004	424.990440932232	-0.0063919361868141	0.0181421352346239	-0.3523254624745179	0.724598	0.724598	chr4	110202875	0.1399028690182395	chr4:110202875:C:A
chr4:110203787	['A', 'G']	19959	10427.65717722534	1482.900688433197	0.0078110265627258	0.0115214275893149	0.6779564860495099	0.497807	0.497807	chr4	110203787	0.3029390007768449	chr4:110203787:A:G
chr4:110204942	['G', 'A']	19959	15777.06663324141	2052.88396879656	-0.0056835151916616	0.010293314486662	-0.5521559842581626	0.580848	0.580848	chr4	110204942	0.2359375016850834	chr4:110204942:G:A
chr4:110205171	['G', 'A']	19959	15792.747556758382	2054.042643610752	-0.0056997589630413	0.0102877822077051	-0.5540318455393054	0.579563	0.579563	chr4	110205171	0.2368993481987034	chr4:110205171:G:A
chr4:110205302	['A', 'G']	19959	15855.532862084525	2048.203027922002	-0.0072473998720463	0.0102876077148083	-0.7044786380816396	0.481143	0.481143	chr4	110205302	0.3177258282393713	chr4:110205302:A:G
chr4:110205436	['G', 'A']	19959	15862.357977043754	2048.242083370879	-0.0073172160323883	0.0102863017735893	-0.711355372751722	0.476872	0.476872	chr4	110205436	0.3215981768374404	chr4:110205436:G:A
chr4:110205662	['T', 'C']	19959	15858.589116600691	2046.046784698368	-0.0074534852344497	0.0102845915098042	-0.7247235077197165	0.46863	0.46863	chr4	110205662	0.3291699128849827	chr4:110205662:T:C
chr4:110205718	['G', 'A']	19959	1884.0	222.47484848537016	-0.0036780929680718	0.0238080200395917	-0.1544896619691738	0.877225	0.877225	chr4	110205718	0.0568889998771704	chr4:110205718:G:A
chr4:110205840	['T', 'C']	19959	15858.972887641576	2047.3901139277748	-0.0073586139822415	0.0102849440260429	-0.7154743830990725	0.474324	0.474324	chr4	110205840	0.3239249002187455	chr4:110205840:T:C
chr4:110206051	['C', 'T']	19959	15857.38349368611	2045.8551700009527	-0.0074461754329921	0.0102876723238412	-0.723795937370198	0.4692	0.4692	chr4	110206051	0.3286419965565084	chr4:110206051:C:T
chr4:110206082	['G', 'A']	19959	15860.178551741416	2046.371802804827	-0.0074178646414736	0.0102853035468605	-0.7212100846297206	0.470789	0.470789	chr4	110206082	0.3271736930144794	chr4:110206082:G:A
chr4:110206233	['G', 'A']	19959	15781.90716326633	2050.349332544185	-0.0056443129324672	0.0102914654292377	-0.5484459886958255	0.583392	0.583392	chr4	110206233	0.2340395306131151	chr4:110206233:G:A
chr4:110206294	['A', 'G']	19959	15786.163718366326	2051.672503569192	-0.0055720970480411	0.010291147143891	-0.5414456687997959	0.588206	0.588206	chr4	110206294	0.2304705497820244	chr4:110206294:A:G
chr4:110206393	['G', 'A']	19959	15782.953843840833	2050.5875588933213	-0.0056188332268682	0.0102902093721989	-0.5460368223457782	0.585047	0.585047	chr4	110206393	0.2328092432840921	chr4:110206393:G:A
chr4:110206635	['G', 'A']	19959	15781.953593264505	2049.545050675724	-0.0057406675280746	0.0102910390178637	-0.5578316745383691	0.576966	0.576966	chr4	110206635	0.2388497786076117	chr4:110206635:G:A
chr4:110207067	['C', 'A']	19959	15782.162916562263	2050.549822690356	-0.0055582673152681	0.0102920670762588	-0.540053545520474	0.589166	0.589166	chr4	110207067	0.2297623236733309	chr4:110207067:C:A
chr4:110207252	['G', 'A']	19959	15830.79316564786	2067.580647938232	-0.0046760789988141	0.0102849867228098	-0.4546509514148071	0.649365	0.649365	chr4	110207252	0.1875111230344683	chr4:110207252:G:A
chr4:110207431	['C', 'T']	19959	30674.0	4065.5450954901953	-0.009030279263306	0.0119517398929584	-0.7555618967767558	0.449921	0.449921	chr4	110207431	0.3468637357269092	chr4:110207431:C:T
chr4:110207591	['T', 'C']	19959	1733.3473816086196	215.6835465080008	-0.0180680229321669	0.0248615841195142	-0.7267446372407583	0.467391	0.467391	chr4	110207591	0.3303196545624676	chr4:110207591:T:C
chr4:110207777	['C', 'T']	19959	15826.378833433551	2068.5510293907787	-0.0043585155414293	0.0102860145253572	-0.4237321977997105	0.671766	0.671766	chr4	110207777	0.1727819808248896	chr4:110207777:C:T
chr4:110207941	['C', 'T']	19959	15827.516017446227	2068.4252430135416	-0.0044177926039081	0.010286051728729	-0.4294935238920848	0.667569	0.667569	chr4	110207941	0.1755038389213841	chr4:110207941:C:T
chr4:110208015	['A', 'G']	19959	17294.864313292892	2189.677239757885	-0.0113028695522398	0.0101974087199978	-1.108406053203901	0.2677	0.2677	chr4	110208015	0.5723516288130674	chr4:110208015:A:G
chr4:110208020	['G', 'A']	19959	15831.932227179304	2067.670357047136	-0.0045573194655792	0.0102873111670741	-0.4430039484141895	0.657768	0.657768	chr4	110208020	0.1819272584931723	chr4:110208020:G:A
chr4:110208048	['G', 'A']	19959	2497.87725631769	347.99593448238085	0.0169086693559739	0.0208134968797177	0.8123896457039367	0.416578	0.416578	chr4	110208048	0.3803036694120112	chr4:110208048:G:A
chr4:110208600	['A', 'G']	19959	15833.13954887218	2075.7933423508484	-0.0038572265707814	0.0102876352414126	-0.3749381155403198	0.70771	0.70771	chr4	110208600	0.1501446677349487	chr4:110208600:A:G
chr4:110208778	['A', 'G']	19959	15895.06387798246	2071.6013815635188	-0.0049334571457943	0.0103177177730606	-0.4781539148779063	0.632546	0.632546	chr4	110208778	0.1989078862474068	chr4:110208778:A:G
chr4:110209030	['A', 'C']	19959	493.02470187393527	73.97959405987868	0.0273198616384734	0.0456159181543453	0.598910703628377	0.549239	0.549239	chr4	110209030	0.260238632244756	chr4:110209030:A:C
chr4:110209764	['A', 'T']	19959	15837.793516384409	2062.6667404538043	-0.005083935987272	0.0102830472414053	-0.4943997501831246	0.621029	0.621029	chr4	110209764	0.2068881192341944	chr4:110209764:A:T
chr4:110209783	['T', 'A']	19959	1190.1788935658449	143.10087801274608	-0.0027082556347267	0.029656448974672	-0.0913209682332396	0.927238	0.927238	chr4	110209783	0.0328087784550067	chr4:110209783:T:A
chr4:110210552	['T', 'C']	19959	27759.41452025905	3575.166944108071	-0.0186647384933864	0.0110167636216361	-1.694212486934929	0.0902405	0.0902405	chr4	110210552	1.0445985070371584	chr4:110210552:T:C
chr4:110211202	['T', 'C']	19959	3876.142538749865	525.5219800778764	0.0058505281401412	0.0171951284780212	0.3402433513433393	0.733677	0.733677	chr4	110211202	0.1344950953857015	chr4:110211202:T:C
chr4:110211278	['T', 'C']	19959	9719.460914010822	1268.164323501199	-0.0077134375285977	0.0117657151630408	-0.6555859479607026	0.512098	0.512098	chr4	110211278	0.2906469203004602	chr4:110211278:T:C
chr4:110211486	['C', 'T']	19959	23139.956247180875	3008.6833247775985	-0.0111260453946584	0.0102329030745051	-1.0872814208881256	0.276926	0.276926	chr4	110211486	0.5576362673442126	chr4:110211486:C:T
chr4:110211617	['G', 'A']	19959	10382.121034430911	1230.3774031546227	-0.0210469086903136	0.0115446496587679	-1.823087691043859	0.0683051	0.0683051	chr4	110211617	1.1655468685122037	chr4:110211617:G:A
chr4:110211792	['A', 'G']	19959	2987.14966429502	356.3731762062839	-0.0178946625151375	0.0192765775256132	-0.9283111844600256	0.353257	0.353257	chr4	110211792	0.4519092235876761	chr4:110211792:A:G
chr4:110212078	['T', 'G']	19959	13135.316229894272	1716.16754044358	-0.0088183734677953	0.0108326807602628	-0.8140527412331218	0.415624	0.415624	chr4	110212078	0.3812993822731314	chr4:110212078:T:G
chr4:110212106	['C', 'T']	19959	23970.60297654841	3036.135529244972	-0.0247907395529321	0.0103710553536806	-2.390377710609171	0.0168403	0.0168403	chr4	110212106	1.7736501760677197	chr4:110212106:C:T
chr4:110212212	['A', 'G']	19959	27199.902310661124	3501.032926961227	-0.0231958422758275	0.0108350720492995	-2.1408110781623275	0.0323014	0.0323014	chr4	110212212	1.4907786541674015	chr4:110212212:A:G
chr4:110212221	['A', 'G']	19959	17783.345963013082	2250.481523722326	-0.01757687502374	0.0102669251359462	-1.7119901811887652	0.086914	0.086914	chr4	110212221	1.0609102622966613	chr4:110212221:A:G
chr4:110212318	['T', 'C']	19959	2424.522779729052	289.87241257104745	-0.0137175897670328	0.0213939355575195	-0.6411905715127486	0.521406	0.521406	chr4	110212318	0.2828239755614401	chr4:110212318:T:C
chr4:110212537	['G', 'A']	19959	1166.9110943396204	116.80869456059618	-0.0457132871122105	0.0303719130065374	-1.5051171489385895	0.13231	0.13231	chr4	110212537	0.8784073305615931	chr4:110212537:G:A
chr4:110212911	['A', 'G']	19959	1163.466342539221	121.50336307748044	-0.0415786450500822	0.0303588536523402	-1.3695723009250411	0.170836	0.170836	chr4	110212911	0.7674206058138441	chr4:110212911:A:G
chr4:110213189	['A', 'G']	19959	1163.2822390530168	120.6176499922346	-0.0427400684162038	0.0303702461286267	-1.4073006927631535	0.159354	0.159354	chr4	110213189	0.797637030677072	chr4:110213189:A:G
chr4:110213922	['G', 'A']	19959	27406.14572373729	3561.1035336244404	-0.023907352862316	0.0114721445984351	-2.0839480061624385	0.0371776	0.0371776	chr4	110213922	1.429718649539884	chr4:110213922:G:A
chr4:110214500	['TG', 'T']	19959	2616.262163651852	289.8563525857477	-0.0228018940799025	0.0205550239652008	-1.1093100216523988	0.26731	0.26731	chr4	110214500	0.5729847940920083	chr4:110214500:TG:T
chr4:110214924	['C', 'A']	19959	631.0948586891161	106.6603396750346	0.0518256203445035	0.0405413642657567	1.2783393278227215	0.201145	0.201145	chr4	110214924	0.6964907585160268	chr4:110214924:C:A
chr4:110215210	['T', 'G']	19959	628.1573619324445	104.8853642082063	0.0502623177590676	0.0406338387691831	1.2369571588984791	0.216118	0.216118	chr4	110215210	0.6653090601638563	chr4:110215210:T:G
chr4:110215459	['T', 'C']	19959	28183.23616957306	3635.6405629340047	-0.0241154181094938	0.011010988514809	-2.1901229010510908	0.0285269	0.0285269	chr4	110215459	1.544745420282732	chr4:110215459:T:C
chr4:110216042	['C', 'T']	19959	28109.083412702388	3635.482559400495	-0.022768302477954	0.0109930111478322	-2.071161592740108	0.0383565	0.0383565	chr4	110216042	1.4161610287181452	chr4:110216042:C:T
chr4:110216093	['C', 'T']	19959	1107.166416115454	113.9131735640463	-0.0418825721599517	0.0310923839934502	-1.3470363729193129	0.177984	0.177984	chr4	110216093	0.7496190371519533	chr4:110216093:C:T
chr4:110216318	['T', 'C']	19959	1156.0	117.8586028972038	-0.0428380821080269	0.0304429446523435	-1.4071596094673182	0.159396	0.159396	chr4	110216318	0.797522581307061	chr4:110216318:T:C
chr4:110217718	['C', 'T']	19959	3624.0	512.1247322614595	0.0040179804610597	0.0175859883436589	0.2284762381585767	0.819278	0.819278	chr4	110217718	0.0865687070555115	chr4:110217718:C:T
chr4:110217789	['G', 'A']	19959	3625.0	511.9328334252664	0.0039019311367331	0.0175844606629506	0.2218965489771482	0.824397	0.824397	chr4	110217789	0.083863597297745	chr4:110217789:G:A
chr4:110218469	['C', 'T']	19959	2764.0	335.057357570569	-0.0108793440273202	0.0200621064180023	-0.5422832378935949	0.587629	0.587629	chr4	110218469	0.2308967795441461	chr4:110218469:C:T
chr4:110218945	['T', 'C']	19959	6398.602936754534	805.0998541203687	-0.0179509525240397	0.0137568729669814	-1.3048715770745782	0.191952	0.191952	chr4	110218945	0.7168073584908912	chr4:110218945:T:C
chr4:110219469	['A', 'G']	19959	2456.3537698014834	271.09030609335554	-0.0396555640150028	0.0210513002555415	-1.8837584155669376	0.0596122	0.0596122	chr4	110219469	1.2246648501512392	chr4:110219469:A:G
chr4:110219956	['T', 'C']	19959	2481.6216798636865	274.24637949593017	-0.0398594188351038	0.020947088624042	-1.902861994356348	0.0570729	0.0570729	chr4	110219956	1.2435700594293289	chr4:110219956:T:C
chr4:110221871	['A', 'G']	19959	1524.513584090796	170.29111634798682	-0.0360931820671048	0.0265461723650312	-1.3596379007411894	0.17396	0.17396	chr4	110221871	0.7595506010067017	chr4:110221871:A:G
chr4:110221946	['G', 'A']	19959	1483.0743060426896	169.13362406168025	-0.0333689948681375	0.0268631826584621	-1.2421832249882725	0.214184	0.214184	chr4	110221946	0.669212975013247	chr4:110221946:G:A
chr4:110221974	['G', 'A']	19959	1513.3791219805553	177.2647831505196	-0.0312682909572333	0.0266270791774159	-1.1743042017073344	0.240287	0.240287	chr4	110221974	0.6192697247474407	chr4:110221974:G:A
chr4:110222222	['C', 'T']	19959	19473.805523532657	2487.735177594393	-0.0160666735067916	0.0100534038279517	-1.598132710248935	0.110029	0.110029	chr4	110222222	0.958492834113797	chr4:110222222:C:T
chr4:110222287	['G', 'C']	19959	3274.42956050572	431.2800406485703	-0.0039896020918394	0.0184853729529421	-0.2158248092692369	0.829127	0.829127	chr4	110222287	0.0813789420977087	chr4:110222287:G:C
chr4:110222297	['AG', 'A']	19959	1522.2288033674083	176.8826613706548	-0.0318863078788386	0.0265554212125834	-1.2007457017375085	0.229864	0.229864	chr4	110222297	0.6385290401512779	chr4:110222297:AG:A
chr4:110222456	['C', 'T']	19959	29037.0	3845.684943432736	-0.0132799815100934	0.0112570427060955	-1.1797042844034404	0.238132	0.238132	chr4	110222456	0.623182240506013	chr4:110222456:C:T
chr4:110222714	['A', 'C']	19959	2506.125563683736	311.1555485407999	-0.0100331732129239	0.0209991901507402	-0.4777885785547919	0.632806	0.632806	chr4	110222714	0.198729411693474	chr4:110222714:A:C
chr4:110222893	['A', 'G']	19959	29191.850363317462	3857.043483935781	-0.0150618258417277	0.0113219279576819	-1.3303234129403068	0.183427	0.183427	chr4	110222893	0.7365367368887155	chr4:110222893:A:G
chr4:110223049	['A', 'G']	19959	22831.287818810444	3027.2363156157016	-0.0093392022858636	0.0101828058153785	-0.9171541179503988	0.359073	0.359073	chr4	110223049	0.4448172498220157	chr4:110223049:A:G
chr4:110223191	['C', 'T']	19959	3238.162240705481	377.9226508616547	-0.0172992491022718	0.0186321786364551	-0.928460886931636	0.35318	0.35318	chr4	110223191	0.4520038977772754	chr4:110223191:C:T
chr4:110223294	['G', 'A']	19959	28660.8719747457	3797.474504446802	-0.0097298465865482	0.0111916047864708	-0.8693879718045685	0.384645	0.384645	chr4	110223294	0.4149399085831113	chr4:110223294:G:A
chr4:110223349	['T', 'C']	19959	18499.78066746844	2494.509979892391	-0.002425818802871	0.0101866359026371	-0.2381373817673226	0.811777	0.811777	chr4	110223349	0.0905632576683859	chr4:110223349:T:C
chr4:110223610	['G', 'T']	19959	14645.620560558553	1951.782502501919	-0.0014587142274145	0.0106750308076124	-0.1366473084437698	0.891311	0.891311	chr4	110223610	0.0499707336541424	chr4:110223610:G:T
chr4:110224030	['G', 'A']	19959	2397.2402164654004	259.9295447424735	-0.0290071018009609	0.0212181074565582	-1.3670918511629628	0.171612	0.171612	chr4	110224030	0.7654523473056708	chr4:110224030:G:A
chr4:110224177	['A', 'G']	19959	5792.870715574263	939.2636114977084	0.024911165848485	0.0142515613535131	1.747960467667923	0.0804863	0.0804863	chr4	110224177	1.0942780369085263	chr4:110224177:A:G
chr4:110224183	['C', 'T']	19959	18721.56600842021	2322.349813438492	-0.0200478286657416	0.0101368634193239	-1.9777151803707296	0.0479746	0.0479746	chr4	110224183	1.3189886376142097	chr4:110224183:C:T
chr4:110224614	['T', 'G']	19959	39285.80995339046	5305.139296593213	-0.0335559815920547	0.0408029439943214	-0.8223911881634036	0.410864	0.410864	chr4	110224614	0.3863019100554375	chr4:110224614:T:G
chr4:110224835	['C', 'T']	19959	8058.01864287862	1226.894128197716	0.018658999992393	0.0125408160484381	1.4878617085462291	0.136803	0.136803	chr4	110224835	0.8639043787185348	chr4:110224835:C:T
chr4:110224923	['C', 'T']	19959	31731.0	4237.16696291597	-0.0071688756758643	0.0124996691544733	-0.5735252339297882	0.566296	0.566296	chr4	110224923	0.2469565059773254	chr4:110224923:C:T
chr4:110224947	['C', 'T']	19959	23454.35025304405	2969.092768416066	-0.0191196859562869	0.010228399037491	-1.8692745449415733	0.0615993	0.0615993	chr4	110224947	1.2104242230281823	chr4:110224947:C:T
chr4:110225518	['C', 'T']	19959	31732.17973643333	4235.342626489661	-0.007427546913738	0.0125021829303243	-0.5941000027861021	0.552452	0.552452	chr4	110225518	0.2577054498432449	chr4:110225518:C:T
chr4:110225628	['G', 'C']	19959	33651.05802766085	4477.080431957631	-0.0145272087862399	0.0138778105312877	-1.0467939992038495	0.295207	0.295207	chr4	110225628	0.5298733486602094	chr4:110225628:G:C
chr4:110226507	['C', 'T']	19959	8056.210914010823	1225.1241004921476	0.0186426821624259	0.0125402432321186	1.486628434341487	0.137129	0.137129	chr4	110226507	0.8628706910300604	chr4:110226507:C:T
chr4:110226585	['C', 'T']	19959	8374.937249398557	1090.7750278570725	-0.0051325650005995	0.0126106813540481	-0.4070014027395879	0.684011	0.684011	chr4	110226585	0.1649369140680593	chr4:110226585:C:T
chr4:110227118	['G', 'C']	19959	5771.445825398418	956.931972469258	0.0288422591668837	0.0142784928472312	2.019979242590483	0.0433989	0.0433989	chr4	110227118	1.3625212780908142	chr4:110227118:G:C
chr4:110227150	['C', 'T']	19959	8053.4209893249135	1229.3625851203176	0.0193622448163194	0.0125472139180326	1.5431509291869403	0.12281	0.12281	chr4	110227150	0.9107662686346016	chr4:110227150:C:T
chr4:110227331	['T', 'A']	19959	19491.55501504513	2421.3790225831463	-0.0205367055132352	0.0101237982463559	-2.0285573668585646	0.0425167	0.0425167	chr4	110227331	1.3714404512843894	chr4:110227331:T:A
chr4:110227956	['C', 'T']	19959	19537.670084439065	2424.741070215497	-0.0210459643299724	0.0101462558342646	-2.0742591822787264	0.038068	0.038068	chr4	110227956	1.4194399393605786	chr4:110227956:C:T
chr4:110228158	['G', 'A']	19959	2282.9150418525387	273.8029702506672	-0.007974582655261	0.0216050811212821	-0.3691068138321251	0.712052	0.712052	chr4	110228158	0.147488289385015	chr4:110228158:G:A
chr4:110229534	['C', 'T']	19959	8060.615434728138	1235.8623683111969	0.0199748057055333	0.0125472253211044	1.5919699530649012	0.111407	0.111407	chr4	110229534	0.9530875204202456	chr4:110229534:C:T
chr4:110229826	['T', 'C']	19959	18124.63237283889	2234.714910224864	-0.0208699461703903	0.0101720015390426	-2.051704975691003	0.0402114	0.0402114	chr4	110229826	1.3956508062382909	chr4:110229826:T:C
chr4:110230132	['T', 'C']	19959	8124.2211365003	1239.7200743279532	0.0191115346662486	0.0125244229846265	1.5259413299684674	0.12704	0.12704	chr4	110230132	0.896059514916979	chr4:110230132:T:C
chr4:110230255	['T', 'C']	19959	21101.45792190868	2670.0371096697827	-0.0150433281476902	0.0101122323154564	-1.4876367233668752	0.136863	0.136863	chr4	110230255	0.8637139446176109	chr4:110230255:T:C
chr4:110230265	['T', 'C']	19959	32801.93039687312	4347.652915830165	-0.0132099502038973	0.0132094024203316	-1.0000414692162607	0.317303	0.317303	chr4	110230265	0.498525821762536	chr4:110230265:T:C
chr4:110230607	['C', 'T']	19959	8060.807736633762	1233.8827256978602	0.0196990245528807	0.0125446163332041	1.5703170212340218	0.116357	0.116357	chr4	110230607	0.9342074845738396	chr4:110230607:C:T
chr4:110230929	['G', 'A']	19959	31638.170316179785	4213.863538711528	-0.0081900526914776	0.012451654865312	-0.6577481290694652	0.510708	0.510708	chr4	110230929	0.2918273390729051	chr4:110230929:G:A
chr4:110234429	['G', 'C']	19959	5613.562509395199	670.3788197269298	-0.0208327225485245	0.0144562666015533	-1.441085940286001	0.149576	0.149576	chr4	110234429	0.8251380849724268	chr4:110234429:G:C
chr4:110234598	['C', 'T']	19959	5609.967522052927	668.3396341539969	-0.0211352672463879	0.0144600209662106	-1.4616346197405687	0.143857	0.143857	chr4	110234598	0.842069000736406	chr4:110234598:C:T
chr4:110235994	['T', 'C']	19959	29766.9484288077	3844.698752919818	-0.0219645416808107	0.0114953669867796	-1.910729923287456	0.0560536	0.0560536	chr4	110235994	1.251396489939164	chr4:110235994:T:C
chr4:110236842	['G', 'A']	19959	7119.713433882848	901.843257502772	-0.0107436913104327	0.0131855803161299	-0.8148061027916935	0.415193	0.415193	chr4	110236842	0.3817499771417766	chr4:110236842:G:A
chr4:110237217	['A', 'G']	19959	4402.441148469209	548.0314318760433	-0.0176029612610401	0.0160900331828459	-1.0940288973305	0.273956	0.273956	chr4	110237217	0.5623191834995531	chr4:110237217:A:G
chr4:110237325	['G', 'A']	19959	5268.791942273001	855.4360213349631	0.0256556652102159	0.0148091982658066	1.7324141894604146	0.0832153	0.0832153	chr4	110237325	1.0797968168019865	chr4:110237325:G:A
chr4:110237698	['T', 'G']	19959	12627.530694061636	1610.5933151103163	-0.0139065962316237	0.010820740093407	-1.285179766964083	0.198744	0.198744	chr4	110237698	0.7017059736462068	chr4:110237698:T:G
chr4:110238006	['C', 'T']	19959	11522.886639270322	1445.873220551509	-0.01644246324254	0.0110810694020994	-1.4838336126136695	0.137869	0.137869	chr4	110238006	0.8605333744508756	chr4:110238006:C:T
chr4:110238682	['A', 'T']	19959	29664.890331311704	3818.061830914979	-0.0234538784469308	0.0114517510845719	-2.048060447151034	0.0405671	0.0405671	chr4	110238682	1.391826037378578	chr4:110238682:A:T
chr4:110239261	['C', 'G']	19959	17992.71337414392	2204.584920451755	-0.0239244570478653	0.0104507136517463	-2.289265388480667	0.0220743	0.0220743	chr4	110239261	1.656113059481196	chr4:110239261:C:G
chr4:110240495	['CTT', 'C']	19959	5304.265758091993	847.6950746887785	0.0233175107589283	0.0147754073313096	1.5781298096274927	0.114552	0.114552	chr4	110240495	0.94099732392215	chr4:110240495:CTT:C
chr4:110240523	['A', 'G']	19959	7671.384357150015	985.6796522353112	-0.0105502945154442	0.0127749540756058	-0.8258577254371735	0.408895	0.408895	chr4	110240523	0.3883882000000438	chr4:110240523:A:G
chr4:110241839	['G', 'A']	19959	7681.394347105785	986.0682479038328	-0.0104252189156556	0.0127822470070401	-0.8156014282867295	0.414738	0.414738	chr4	110241839	0.3822261709676817	chr4:110241839:G:A
chr4:110242137	['A', 'G']	19959	8291.24624173181	1070.5361247365931	-0.0051050038462889	0.0124838961775418	-0.4089271308962561	0.682598	0.682598	chr4	110242137	0.1658349885306238	chr4:110242137:A:G
chr4:110242458	['A', 'T']	19959	35029.51014681565	4687.1775301605	-0.0141171666061833	0.0153341912445488	-0.9206332685593588	0.357253	0.357253	chr4	110242458	0.4470241155727507	chr4:110242458:A:T
chr4:110242719	['G', 'C']	19959	5022.834538878847	800.5631935252588	0.0213680752039209	0.0151789759491938	1.407741554861337	0.159223	0.159223	chr4	110242719	0.7979941975807465	chr4:110242719:G:C
chr4:110242822	['A', 'C']	19959	18431.704350444063	2291.551911694254	-0.0196061655784739	0.0101077231552396	-1.9397212683165503	0.0524277	0.0524277	chr4	110242822	1.2804391943407951	chr4:110242822:A:C
chr4:110242931	['G', 'A']	19959	17398.588881090836	2145.172350516604	-0.0207291273452083	0.0101713883796822	-2.037984056003175	0.0415647	0.0415647	chr4	110242931	1.3812753497420165	chr4:110242931:G:A
chr4:110243946	['T', 'G']	19959	26965.45729751403	3378.7404465893155	-0.0284273511988547	0.0107621753629624	-2.6414131195711827	0.00826254	0.00826254	chr4	110243946	2.08288642502676	chr4:110243946:T:G
chr4:110245692	['T', 'G']	19959	26925.886838806724	3380.568819539508	-0.0277044361882017	0.0107496475574271	-2.577241350490607	0.00996635	0.00996635	chr4	110245692	2.001463865268554	chr4:110245692:T:G
chr4:110245743	['AC', 'A']	19959	3972.194106149451	504.1442962247836	-0.0110973476925946	0.0167543641648382	-0.6623556455746759	0.507751	0.507751	chr4	110245743	0.2943492125926697	chr4:110245743:AC:A
chr4:110245843	['C', 'T']	19959	8539.377061544665	1091.2000944120216	-0.0072370388924379	0.0123592166682606	-0.5855580565249838	0.558179	0.558179	chr4	110245843	0.2532265067146023	chr4:110245843:C:T
chr4:110246023	['C', 'G']	19959	3975.78475426279	503.9268549614477	-0.0118093968706851	0.0167496188445588	-0.7050546630511214	0.480784	0.480784	chr4	110246023	0.3180499936411991	chr4:110246023:C:G
chr4:110246438	['A', 'T']	19959	5708.858087793145	667.9117987000222	-0.0164756700443712	0.0144497587270057	-1.1402038162463677	0.254215	0.254215	chr4	110246438	0.5947988274050137	chr4:110246438:A:T
chr4:110246479	['T', 'C']	19959	5521.341278439855	868.6660107117856	0.0211286584366413	0.01477920431047	1.429620837007658	0.152842	0.152842	chr4	110246479	0.8157572880257586	chr4:110246479:T:C
chr4:110246778	['T', 'C']	19959	27824.06742702101	3602.391463742443	-0.0176375449209475	0.010970523586462	-1.6077213436478734	0.107912	0.107912	chr4	110246778	0.9669302583383468	chr4:110246778:T:C
chr4:110246825	['G', 'C']	19959	24779.31705846893	3119.308482518581	-0.0230747701028473	0.0104389593576289	-2.210447355174711	0.0270854	0.0270854	chr4	110246825	1.567264746323409	chr4:110246825:G:C
chr4:110246846	['A', 'G']	19959	27978.30410834297	3602.313210871043	-0.0209541650575383	0.0111069280588909	-1.886585106740189	0.0592307	0.0592307	chr4	110246846	1.2274531347515785	chr4:110246846:A:G
chr4:110247498	['C', 'T']	19959	23917.793385116514	3238.6594640435533	-0.001747960649196	0.010337169767958	-0.1690947027506647	0.865724	0.865724	chr4	110247498	0.062620542603898	chr4:110247498:C:T
chr4:110247641	['C', 'T']	19959	4237.79439955839	493.8998412663213	-0.0179276649591443	0.0163563773863452	-1.0960657446135218	0.273063	0.273063	chr4	110247641	0.5637371427180033	chr4:110247641:C:T
chr4:110248065	['TGCCCTA', 'T']	19959	5808.656470942182	678.367977503161	-0.0160906060022609	0.0143416850458621	-1.1219466855398157	0.261899	0.261899	chr4	110248065	0.5818661598233781	chr4:110248065:TGCCCTA:T
chr4:110248074	['GGCT', 'G']	19959	5801.138277055845	677.802991603338	-0.0160735889934336	0.0143498632176823	-1.120121408100065	0.262676	0.262676	chr4	110248074	0.5805796057206485	chr4:110248074:GGCT:G
chr4:110248079	['GCAGT', 'G']	19959	5801.848585189649	679.7159133728476	-0.0156946155496134	0.0143491890503475	-1.0937632429641235	0.274072	0.274072	chr4	110248079	0.5621353309932828	chr4:110248079:GCAGT:G
chr4:110248093	['T', 'A']	19959	5804.980285929269	678.538465078481	-0.0162003378072709	0.0143462165481165	-1.1292411314813038	0.25881	0.25881	chr4	110248093	0.5870189472424572	chr4:110248093:T:A
chr4:110248094	['GGGTT', 'G']	19959	5812.203278524161	680.2842102834545	-0.0160401877490248	0.0143379882720804	-1.1187195473062983	0.263273	0.263273	chr4	110248094	0.5795936777426562	chr4:110248094:GGGTT:G
chr4:110248099	['G', 'A']	19959	5813.203829957892	675.6003098348948	-0.0168239836804725	0.0143345541511295	-1.1736663382130277	0.240543	0.240543	chr4	110248099	0.618807276905699	chr4:110248099:G:A
chr4:110249026	['A', 'G']	19959	13393.026161479476	1808.2234984695376	0.0005576304789027	0.0106765079188897	0.0522296693955675	0.958346	0.958346	chr4	110249026	0.0184776654918396	chr4:110249026:A:G
chr4:110249506	['C', 'T']	19959	9682.970286115147	1411.5503526864638	0.0093720185023701	0.0117362620847317	0.798552250683176	0.42456	0.42456	chr4	110249506	0.3720609253786708	chr4:110249506:C:T
chr4:110250209	['G', 'A']	19959	5921.59337575788	783.3564751999481	-0.0046990030145461	0.0141011660221323	-0.3332350677363042	0.73896	0.73896	chr4	110250209	0.1313790693851959	chr4:110250209:G:A
chr4:110250250	['T', 'C']	19959	6032.511225819386	798.736776300908	-0.0041579341145544	0.014000028438152	-0.2969946906124459	0.766474	0.766474	chr4	110250250	0.1155025725095964	chr4:110250250:T:C
chr4:110250599	['T', 'G']	19959	8911.64978095574	1186.4966806718146	-0.0010376253959763	0.0122013561468317	-0.0850418087538359	0.932229	0.932229	chr4	110250599	0.030477391057932	chr4:110250599:T:G
chr4:110250744	['C', 'T']	19959	4028.201823830043	513.0233992535537	-0.0105545326115386	0.0166206956390802	-0.635023517711362	0.52542	0.52542	chr4	110250744	0.2794933999086795	chr4:110250744:C:T
chr4:110250886	['T', 'A']	19959	5923.4839129999	783.9566301073696	-0.0045461445632721	0.0141009399859346	-0.3224001072131951	0.747153	0.747153	chr4	110250886	0.126590455411052	chr4:110250886:T:A
chr4:110250893	['G', 'A']	19959	6030.906494287432	799.2886620510461	-0.0039061127385863	0.0140002835813464	-0.2790024013364047	0.780246	0.780246	chr4	110250893	0.1077684491059241	chr4:110250893:G:A
chr4:110251037	['T', 'C']	19959	6029.60419902791	799.6104122927552	-0.0037955031284169	0.014000717288518	-0.2710934768699056	0.786322	0.786322	chr4	110251037	0.1043995733163883	chr4:110251037:T:C
chr4:110251341	['A', 'C']	19959	6262.941371016235	965.5603397342296	0.01894367371962	0.0137843234449691	1.374291150033479	0.169367	0.169367	chr4	110251341	0.7711712050680668	chr4:110251341:A:C
chr4:110251652	['G', 'A']	19959	34079.41494212557	4716.902776731159	0.0153303220836865	0.0143022047521151	1.0718852337377824	0.283785	0.283785	chr4	110251652	0.5470105637389799	chr4:110251652:G:A
chr4:110252222	['A', 'G']	19959	10132.523000601324	1363.1526030809978	0.0015902504315624	0.011591498660736	0.1371910982441937	0.890881	0.890881	chr4	110252222	0.050180303252527	chr4:110252222:A:G
chr4:110252440	['A', 'C']	19959	25830.176647456778	3557.144211125427	0.0055038713243181	0.010561446146176	0.5211285697187357	0.602283	0.602283	chr4	110252440	0.2201993950236541	chr4:110252440:A:C
chr4:110253007	['C', 'T']	19959	4409.325514960156	624.1820141573678	0.0069024704515966	0.0160458703984706	0.4301711456085642	0.667076	0.667076	chr4	110253007	0.1758246840739398	chr4:110253007:C:T
chr4:110253497	['A', 'G']	19959	34091.28551364367	4720.40330368628	0.0152840432027153	0.0143392039830632	1.0658920272539576	0.286485	0.286485	chr4	110253497	0.5428981122228355	chr4:110253497:A:G
chr4:110253904	['C', 'T']	19959	4414.491858478239	623.5896044025898	0.0063784840034904	0.0160670817435796	0.3969908229314446	0.691378	0.691378	chr4	110253904	0.1602844440452961	chr4:110253904:C:T
chr4:110254204	['AAC', 'A']	19959	2806.2496113924685	425.5934041052403	0.0167452855761709	0.0197907947878412	0.8461148607563078	0.397499	0.397499	chr4	110254204	0.4006639595736195	chr4:110254204:AAC:A
chr4:110254524	['G', 'A']	19959	4519.169917272498	627.8997362799978	0.004068624597319	0.0158909020966564	0.2560348413558701	0.797927	0.797927	chr4	110254524	0.0980368391597526	chr4:110254524:G:A
chr4:110255377	['C', 'G']	19959	11628.07818765036	1660.0677220814975	0.0070963286004805	0.0110660711067785	0.6412690224025125	0.521355	0.521355	chr4	110255377	0.2828664570477917	chr4:110255377:C:G
chr4:110255454	['G', 'A']	19959	5673.284246918529	791.2965499008646	0.0047005799624569	0.0144241779397378	0.3258820004921837	0.744517	0.744517	chr4	110255454	0.1281253812940731	chr4:110255454:G:A
chr4:110255593	['C', 'T']	19959	12718.558513838752	1805.4477928551048	0.0065642519253045	0.0108126360279723	0.6070908063790156	0.543798	0.543798	chr4	110255593	0.2645623940095725	chr4:110255593:C:T
chr4:110255651	['C', 'G']	19959	30083.072434708505	4173.83044630457	0.0114479704217467	0.0116965819882215	0.978744938758591	0.327718	0.327718	chr4	110255651	0.4844997042203502	chr4:110255651:C:G
chr4:110255731	['T', 'C']	19959	17381.20230687518	2427.5876488208983	0.0057213198315058	0.0101839143834847	0.5617996789902474	0.574259	0.574259	chr4	110255731	0.2408921896554299	chr4:110255731:T:C
chr4:110256094	['A', 'G']	19959	4529.161549670869	628.5133887199462	0.0033337069843128	0.0158912284523308	0.2097828367588476	0.833839	0.833839	chr4	110256094	0.0789177960786453	chr4:110256094:A:G
chr4:110256635	['T', 'A']	19959	35491.77823429201	4889.87001298894	0.0172000116987371	0.0160329855915588	1.0727890697907634	0.283379	0.283379	chr4	110256635	0.547632336593994	chr4:110256635:T:A
chr4:110256867	['T', 'G']	19959	28167.20307365645	3918.7581439087694	0.0085148840871391	0.0111325708102977	0.7648623334389915	0.444363	0.444363	chr4	110256867	0.3522621098679886	chr4:110256867:T:G
chr4:110257216	['T', 'C']	19959	10468.622531823192	1532.1467730111624	0.0102768521561976	0.0113948616269384	0.9018847698775282	0.367129	0.367129	chr4	110257216	0.4351813086517405	chr4:110257216:T:C
chr4:110257609	['G', 'A']	19959	9594.884378288978	1262.2898626009014	-0.0022003348789826	0.0118353875128142	-0.1859115197200197	0.852516	0.852516	chr4	110257609	0.0692974614304753	chr4:110257609:G:A
chr4:110257880	['C', 'T']	19959	27913.992833517088	3903.472159210063	0.0111044425281015	0.0110424238598003	1.005616399903559	0.314612	0.314612	chr4	110257880	0.5022247164413021	chr4:110257880:C:T
chr4:110258003	['C', 'T']	19959	33554.40583341685	4666.909466018588	0.0165207172215265	0.0137925759608459	1.1977978057489205	0.23101	0.23101	chr4	110258003	0.6363692198878617	chr4:110258003:C:T
chr4:110258913	['G', 'C']	19959	11750.354898521671	1702.2143604853168	0.0093257030029639	0.0110309324643897	0.8454138426709916	0.39789	0.39789	chr4	110258913	0.4002369756548011	chr4:110258913:G:C
chr4:110259279	['G', 'C']	19959	4406.662357185809	620.1331318572845	0.0057456053739376	0.0160519120693113	0.3579390012310338	0.720393	0.720393	chr4	110259279	0.1424305158360458	chr4:110259279:G:C
chr4:110259472	['G', 'A']	19959	27913.992833517088	3900.512163570027	0.0108165358394888	0.011042494338768	0.9795373678856354	0.327326	0.327326	chr4	110259472	0.4850194966533128	chr4:110259472:G:A
chr4:110259661	['A', 'G']	19959	27918.392722898818	3899.5672063729953	0.0104892064478701	0.0110461116297383	0.949583600045381	0.342335	0.342335	chr4	110259661	0.4655486967434908	chr4:110259661:A:G
chr4:110259799	['A', 'G']	19959	5403.519502657175	751.9510989777942	0.0036485888337925	0.0147369721297054	0.2475806292961682	0.804461	0.804461	chr4	110259799	0.0944950055057215	chr4:110259799:A:G
chr4:110260297	['C', 'T']	19959	9501.90428464044	1228.038528681926	-0.0052795909143718	0.0118837063484089	-0.4442714048617233	0.656851	0.656851	chr4	110260297	0.182533134575134	chr4:110260297:C:T
chr4:110260299	['T', 'G']	19959	22778.989023656777	3152.8798374440416	0.0056205773207397	0.0101825396566384	0.5519818739007215	0.580967	0.580967	chr4	110260299	0.2358485356388072	chr4:110260299:T:G
chr4:110260301	['C', 'T']	19959	11756.53420538265	1699.5961578537638	0.0089285395732207	0.0110320176384103	0.8093297043084987	0.418335	0.418335	chr4	110260301	0.3784757986491522	chr4:110260301:C:T
chr4:110260409	['C', 'T']	19959	10009.504509921828	1474.092094744366	0.012412388125617	0.0115691608617989	1.0728857757179602	0.283335	0.283335	chr4	110260409	0.5476997743394605	chr4:110260409:C:T
chr4:110260566	['T', 'A']	19959	9497.33089414595	1222.2337997463608	-0.0058977074948672	0.011889102428374	-0.4960599448442837	0.619858	0.619858	chr4	110260566	0.2077077893399677	chr4:110260566:T:A
chr4:110261136	['G', 'A']	19959	23795.345479149964	3282.91050777193	0.0047177293361539	0.0102692066571694	0.4594054335112924	0.645948	0.645948	chr4	110261136	0.1898024421009432	chr4:110261136:G:A
chr4:110261296	['A', 'C']	19959	4637.232337909611	628.3732016611108	-0.0001592196387475	0.0157252088924692	-0.010125120743153	0.991922	0.991922	chr4	110261296	0.0035224773432369	chr4:110261296:A:C
chr4:110261719	['A', 'G']	19959	23810.578923631987	3280.1949455253625	0.0041279746730621	0.0102649916767114	0.4021410638283757	0.687585	0.687585	chr4	110261719	0.1626736062262382	chr4:110261719:A:G
chr4:110261726	['C', 'T']	19959	2535.127016735144	360.04938402569866	0.0099148879253126	0.020832396033953	0.4759360329533492	0.634125	0.634125	chr4	110261726	0.1978251246745393	chr4:110261726:C:T
chr4:110261805	['T', 'C']	19959	23879.571450052623	3269.372647161709	0.0022152820903881	0.0102833446706762	0.2154242769577848	0.829439	0.829439	chr4	110261805	0.0812155480814897	chr4:110261805:T:C
chr4:110262360	['C', 'T']	19959	9399.238345864664	1208.292627211678	-0.0057785166071356	0.0119275191052792	-0.4844692811749918	0.628058	0.628058	chr4	110262360	0.2020002481149822	chr4:110262360:C:T
chr4:110263403	['C', 'T']	19959	21383.78463930972	2977.9546616648204	0.0074174640701391	0.0101224457402488	0.7327739027185798	0.463705	0.463705	chr4	110263403	0.3337582212042553	chr4:110263403:C:T
chr4:110263775	['T', 'C']	19959	11736.88049526292	1719.0912978955614	0.0117554481385437	0.0110569520244959	1.0631725734633075	0.287717	0.287717	chr4	110263775	0.5410344766982297	chr4:110263775:T:C
chr4:110264037	['T', 'C']	19959	11769.127656375302	1721.982965874159	0.0117019528797436	0.0110406324064919	1.0598987855861206	0.289203	0.289203	chr4	110264037	0.5387972062713932	chr4:110264037:T:C
chr4:110264611	['T', 'C']	19959	11764.947278741103	1721.867724502453	0.011690219149414	0.0110410372647125	1.05879718265025	0.289705	0.289705	chr4	110264611	0.5380440092709681	chr4:110264611:T:C
chr4:110264884	['G', 'T']	19959	22484.75928431815	3120.725554083763	0.0063851135769808	0.0101452973326256	0.6293668255978405	0.529116	0.529116	chr4	110264884	0.2764491055882457	chr4:110264884:G:T
chr4:110265013	['A', 'G']	19959	22485.506339263346	3117.8013588579706	0.0061203102369649	0.0101458772440214	0.60323125243521	0.546362	0.546362	chr4	110265013	0.2625195138730197	chr4:110265013:A:G
chr4:110265196	['C', 'T']	19959	1385.1387984165958	121.2022885522036	-0.0476057412298929	0.027613542465972	-1.7239997833873395	0.0847234	0.0847234	chr4	110265196	1.0719966240572094	chr4:110265196:C:T
chr4:110265459	['C', 'T']	19959	35489.11240290655	4892.409640597582	0.0179664374345103	0.0160194569814019	1.1215384800726291	0.262072	0.262072	chr4	110265459	0.5815793769743295	chr4:110265459:C:T
chr4:110265629	['C', 'T']	19959	9597.365978348038	1258.9033409218284	-0.0024607999368989	0.0118181814399367	-0.2082215397864261	0.835058	0.835058	chr4	110265629	0.0782833590012355	chr4:110265629:C:T
chr4:110266527	['T', 'C']	19959	22490.395127331063	3121.5437636154647	0.0062132184385635	0.010150728582783	0.6120958104526595	0.540481	0.540481	chr4	110266527	0.2672195685750413	chr4:110266527:T:C
chr4:110266770	['G', 'T']	19959	4519.037744360901	624.3434574528212	0.0034015445295936	0.0158900708099858	0.2140672983946711	0.830497	0.830497	chr4	110266770	0.0806619320094547	chr4:110266770:G:T
chr4:110267086	['T', 'C']	19959	1819.4668508287275	285.44964434677905	0.0194727867173404	0.0241561732580718	0.8061205104510346	0.420183	0.420183	chr4	110267086	0.3765615225048955	chr4:110267086:T:C
chr4:110267259	['A', 'G']	19959	1711.5145090963767	241.88232450295456	0.0155205489055268	0.0250090739774352	0.6205967050011729	0.534872	0.534872	chr4	110267259	0.2717501363801295	chr4:110267259:A:G
chr4:110267325	['C', 'T']	19959	13743.05107729396	1907.1883759248024	0.0024993502792126	0.0106002752885564	0.2357816387948784	0.813605	0.813605	chr4	110267325	0.0895863911254579	chr4:110267325:C:T
chr4:110267895	['G', 'A']	19959	1217.0609780539132	161.19731608677805	0.0050396670768353	0.02974764999572	0.1694139563145468	0.865473	0.865473	chr4	110267895	0.0627464761813263	chr4:110267895:G:A
chr4:110269104	['G', 'A']	19959	31222.95048115477	4290.573922424567	0.0105003136319208	0.0122432701128974	0.8576396285547495	0.391102	0.391102	chr4	110269104	0.4077099631663993	chr4:110269104:G:A
chr4:110269512	['T', 'G']	19959	11098.560679733318	1610.9806828640171	0.0109604469865461	0.011213547474707	0.9774290438657564	0.328369	0.328369	chr4	110269512	0.4836378496172101	chr4:110269512:T:G
chr4:110270053	['A', 'G']	19959	18444.39448471645	2495.9096948890133	0.002599192632233	0.010221085456188	0.2542971236640442	0.799269	0.799269	chr4	110270053	0.0973070310061298	chr4:110270053:A:G
chr4:110270213	['TC', 'T']	19959	3050.6113755950887	395.8028065689514	-0.0033380504618611	0.0190761835622157	-0.1749852349121255	0.861093	0.861093	chr4	110270213	0.0649499412226916	chr4:110270213:TC:T
chr4:110270602	['T', 'G']	19959	11949.744727856993	1646.6181336167415	0.0054993758512293	0.0110631094778481	0.497091334243854	0.61913	0.61913	chr4	110270602	0.2082181516989424	chr4:110270602:T:G
chr4:110270834	['G', 'A']	19959	10046.503357049804	1497.1713370891937	0.0143517219605537	0.0115742202881506	1.2399731129401903	0.215	0.215	chr4	110270834	0.6675615400843947	chr4:110270834:G:A
chr4:110271963	['G', 'A']	19959	9116.630754577076	1209.909042975964	-0.0017804059680306	0.0125772464970175	-0.1415576905845691	0.887431	0.887431	chr4	110271963	0.0518654044522481	chr4:110271963:G:A
chr4:110271985	['T', 'C']	19959	1692.0440667295984	249.3533185198661	0.0149931075840676	0.0260218620691895	0.5761735091901726	0.564504	0.564504	chr4	110271985	0.2483329763753766	chr4:110271985:T:C
chr4:110273118	['A', 'T']	19959	11173.799188132703	1587.9431283010365	0.0049100650985	0.01119047299467	0.4387719000652307	0.660832	0.660832	chr4	110273118	0.1799089349871106	chr4:110273118:A:T
chr4:110273369	['A', 'G']	19959	5619.844708358389	762.1151218355451	0.0051426287124193	0.0146355148803312	0.3513801020646399	0.725307	0.725307	chr4	110273369	0.1394781311047732	chr4:110273369:A:G
chr4:110273454	['C', 'T']	19959	3899.195360256539	619.5881396309247	0.0238111495524613	0.0170472019625758	1.396777582898034	0.162496	0.162496	chr4	110273454	0.7891573251423906	chr4:110273454:C:T
chr4:110273959	['G', 'A']	19959	3896.9762453643375	618.4393943027737	0.0238073361970212	0.0170572442814406	1.3957316788225396	0.162811	0.162811	chr4	110273959	0.7883162562163815	chr4:110273959:G:A
chr4:110273971	['G', 'A']	19959	24743.95895765473	3469.1898816182247	0.0098474235755211	0.0104196258574391	0.9450841815486588	0.344627	0.344627	chr4	110273971	0.4626507005047598	chr4:110273971:G:A
chr4:110274031	['T', 'C']	19959	29536.959763491504	4156.842965418966	0.0200232076363903	0.011578639377832	1.72932302172964	0.0837668	0.0837668	chr4	110274031	1.0769280748511036	chr4:110274031:T:C
chr4:110274552	['C', 'T']	19959	23530.894808058536	3352.5702563170835	0.0147820318918834	0.0102548083439479	1.441473248069754	0.149467	0.149467	chr4	110274552	0.8254546822552514	chr4:110274552:C:T
chr4:110275381	['G', 'A']	19959	3369.5064642212865	442.7422554574303	-0.0085127455883143	0.0181271564716581	-0.4696128486353639	0.638637	0.638637	chr4	110275381	0.1947459238323731	chr4:110275381:G:A
chr4:110275607	['C', 'G']	19959	19617.86326499925	2737.5728827811267	0.0065608495636835	0.0101074229354582	0.6491120046700706	0.516273	0.516273	chr4	110275607	0.287120587053547	chr4:110275607:C:G
chr4:110275686	['C', 'T']	19959	3302.661889250814	471.1250219228392	0.0091920984436774	0.0185657670783442	0.4951100810910967	0.620528	0.620528	chr4	110275686	0.2072386171126541	chr4:110275686:C:T
chr4:110276412	['C', 'T']	19959	1877.0940474997487	219.0820015145545	-0.0105333687250959	0.0238755017970454	-0.4411789462954641	0.659088	0.659088	chr4	110276412	0.1810565954774508	chr4:110276412:C:T
chr4:110276446	['C', 'T']	19959	12844.643551458064	1782.8173577708262	0.003581398416433	0.0107894298940122	0.3319358345727419	0.739941	0.739941	chr4	110276446	0.1308029078311305	chr4:110276446:C:T
chr4:110276585	['A', 'T']	19959	12843.147812139743	1781.8807531096247	0.0034668199843722	0.0107903074518054	0.3212901949139719	0.747994	0.747994	chr4	110276585	0.1261018857950873	chr4:110276585:A:T
chr4:110277078	['C', 'T']	19959	3916.177266576455	619.5624666588574	0.0230648629249417	0.0170057013660241	1.3563017736524088	0.175019	0.175019	chr4	110277078	0.7569148019008778	chr4:110277078:C:T
chr4:110277095	['A', 'G']	19959	3911.391942676755	615.3828245581923	0.0218260556030825	0.0170199918458518	1.2823775593289726	0.199725	0.199725	chr4	110277095	0.6995675701693587	chr4:110277095:A:G
chr4:110277097	['C', 'G']	19959	11053.430454613805	1589.2125219078594	0.0078161731275405	0.0112489348584619	0.6948367312893514	0.487166	0.487166	chr4	110277097	0.3123230293399657	chr4:110277097:C:G
chr4:110277172	['C', 'T']	19959	1213.1215613569177	156.7384539332573	0.0059831791333692	0.0293986495368802	0.2035188427911777	0.838732	0.838732	chr4	110277172	0.0763767871026022	chr4:110277172:C:T
chr4:110277484	['G', 'A']	19959	3358.168253331997	446.5106629654855	-0.0068655935956161	0.0181488417326655	-0.3782937609323589	0.705216	0.705216	chr4	110277484	0.1516778429511566	chr4:110277484:G:A
chr4:110277761	['A', 'G']	19959	36008.60825775417	4790.5370082571735	-0.0219190910035088	0.0170282591786601	-1.2872185449806768	0.198033	0.198033	chr4	110277761	0.703262433356016	chr4:110277761:A:G
chr4:110277768	['T', 'G']	19959	19642.889133921413	2737.9666810779154	0.0059866705482272	0.010109526373135	0.5921811099020625	0.553736	0.553736	chr4	110277768	0.2566972408133115	chr4:110277768:T:G
chr4:110278754	['C', 'G']	19959	13021.609671761464	1831.083726500842	0.006356991803451	0.0107514649446937	0.5912675003966305	0.554348	0.554348	chr4	110278754	0.256217514998391	chr4:110278754:C:G
chr4:110278850	['T', 'C']	19959	3431.4111202129616	467.8590562523134	-0.0023127407164547	0.018184043991031	-0.1271851694593049	0.898795	0.898795	chr4	110278850	0.0463393522280416	chr4:110278850:T:C
chr4:110278868	['G', 'A']	19959	11043.85323171038	1594.1941510718232	0.0089010226836383	0.0112513527492693	0.791106890166284	0.428891	0.428891	chr4	110278868	0.3676530670538787	chr4:110278868:G:A
chr4:110278901	['G', 'A']	19959	4547.873633537257	638.5439527868356	0.0108426108532906	0.0160256826331518	0.6765771606421838	0.498682	0.498682	chr4	110278901	0.3021763074218132	chr4:110278901:G:A
chr4:110279161	['A', 'G']	19959	12833.500952285489	1786.6167607873592	0.0040952745967356	0.0107885841519787	0.3795933311587104	0.704251	0.704251	chr4	110279161	0.1522725276660462	chr4:110279161:A:G
chr4:110279162	['T', 'G']	19959	12831.857465042853	1786.993632090854	0.0041583832802012	0.0107882820106133	0.3854537057995268	0.699905	0.699905	chr4	110279162	0.1549609039510038	chr4:110279162:T:G
chr4:110279285	['G', 'A']	19959	11582.740980156344	1360.367956617895	-0.024996913832874	0.0111639671828424	-2.239070880760996	0.0251623	0.0251623	chr4	110279285	1.5992496640353937	chr4:110279285:G:A
chr4:110279810	['G', 'T']	19959	11020.865226543709	1601.5951678839958	0.0101501934157814	0.0112562325163803	0.90173984954652	0.367206	0.367206	chr4	110279810	0.4350902312137072	chr4:110279810:G:T
chr4:110279873	['C', 'T']	19959	5374.346346597175	815.5700243401267	0.0153330807675517	0.0147358200356183	1.0405312178412736	0.298106	0.298106	chr4	110279873	0.525629282804444	chr4:110279873:C:T
chr4:110279981	['G', 'A']	19959	3980.1994187794367	538.1861927472204	-0.0045449370503051	0.0168241287452875	-0.2701439770887484	0.787052	0.787052	chr4	110279981	0.1039965731466402	chr4:110279981:G:A
chr4:110280653	['G', 'A']	19959	11855.375945878226	1688.6796999235337	0.0085270101816658	0.0110352483688105	0.7727066846783568	0.439705	0.439705	chr4	110280653	0.3568385958766247	chr4:110280653:G:A
chr4:110280654	['C', 'T']	19959	11855.375945878224	1688.698130533289	0.0085541545009189	0.0110352470349204	0.7751665616410597	0.43825	0.43825	chr4	110280654	0.3582780752341675	chr4:110280654:C:T
chr4:110281321	['T', 'C']	19959	35867.18817339013	4768.998145005787	-0.0217589873251112	0.0167344984708269	-1.300247352081888	0.193531	0.193531	chr4	110281321	0.7132494593240759	chr4:110281321:T:C
chr4:110282033	['G', 'A']	19959	36020.21884239539	4787.786966204377	-0.0235351466710704	0.0170604690117855	-1.379513462074939	0.167752	0.167752	chr4	110282033	0.7753322933122581	chr4:110282033:G:A
chr4:110282192	['T', 'C']	19959	3534.8855367344904	483.2146539424683	0.0024987027310441	0.0179422416853747	0.139263687049816	0.889243	0.889243	chr4	110282192	0.0509795448358438	chr4:110282192:T:C
chr4:110282396	['G', 'A']	19959	3189.4794046903185	442.6928030930625	0.0045378246649634	0.0188895104285342	0.24022987160687	0.810155	0.810155	chr4	110282396	0.0914318833376192	chr4:110282396:G:A
chr4:110283291	['G', 'A']	19959	3346.6767757782336	464.8802267140293	-0.0003815994750502	0.0181868146180862	-0.0209822051339735	0.98326	0.98326	chr4	110283291	0.0073316280123071	chr4:110283291:G:A
chr4:110283867	['C', 'T']	19959	7978.998847348904	993.9646845643654	-0.0121603796063651	0.0126283799086535	-0.9629405905053796	0.335589	0.335589	chr4	110283867	0.474192282997076	chr4:110283867:C:T
chr4:110284029	['G', 'T']	19959	3742.187493736848	510.9887221747614	0.0007149932361885	0.0174292089946419	0.041022701397888	0.967278	0.967278	chr4	110284029	0.0144486898109159	chr4:110284029:G:T
chr4:110284976	['G', 'A']	19959	5438.0	741.9626574314758	0.001937167472533	0.0147444443059851	0.1313828742766999	0.895474	0.895474	chr4	110284976	0.0479470193296944	chr4:110284976:G:A
chr4:110285120	['C', 'T']	19959	5375.538658114947	868.494270888688	0.025362712926893	0.0147460286607659	1.7199690513537624	0.0854536	0.0854536	chr4	110285120	1.0682696365453326	chr4:110285120:C:T
chr4:110286082	['C', 'T']	19959	27851.16335020801	3656.131192306897	-0.0134770943158379	0.0110564259869655	-1.2189376867105275	0.222882	0.222882	chr4	110286082	0.6519250038227198	chr4:110286082:C:T
chr4:110287203	['G', 'A']	19959	3667.551262778112	526.4651808097062	0.0048488620649405	0.017400487507696	0.2786624261415653	0.780507	0.780507	chr4	110287203	0.1076231976012551	chr4:110287203:G:A
chr4:110287652	['G', 'A']	19959	6685.3398145828105	1034.025488385793	0.0223506377208305	0.0134559549957496	1.6610220328390233	0.0967247	0.0967247	chr4	110287652	1.014462608606424	chr4:110287652:G:A
chr4:110289561	['C', 'T']	19959	3799.4946230718415	529.0844040736449	0.0010232790526627	0.0181697998043945	0.0563175744190213	0.955089	0.955089	chr4	110289561	0.0199561567849136	chr4:110289561:C:T
chr4:110289620	['C', 'T']	19959	2879.7313881786736	364.7244034824392	-0.0091501066972955	0.0193388153376757	-0.4731472190785832	0.636113	0.636113	chr4	110289620	0.1964657288212453	chr4:110289620:C:T
chr4:110290078	['T', 'C']	19959	2935.1470588235297	373.36521207764247	-0.0082869882318638	0.0191810596491121	-0.4320401679292723	0.665717	0.665717	chr4	110290078	0.1767103525992922	chr4:110290078:T:C
chr4:110290116	['A', 'G']	19959	6930.736243359728	946.4464336113028	0.0005045694507677	0.0134250977946452	0.0375840428491338	0.97002	0.97002	chr4	110290116	0.0132193113006685	chr4:110290116:A:G
chr4:110290296	['A', 'G']	19959	30251.031317332265	3993.9598918692254	-0.014170818808901	0.0117531749885366	-1.2057013379552677	0.227947	0.227947	chr4	110290296	0.6421661191541411	chr4:110290296:A:G
chr4:110290321	['T', 'C']	19959	3481.34885002756	492.2030082193454	0.0042782106033902	0.0180793819689563	0.2366347815835882	0.812943	0.812943	chr4	110290321	0.0899399041639844	chr4:110290321:T:C
chr4:110291245	['C', 'T']	19959	2913.0	410.4192106439682	0.0052096413340085	0.0195098078833377	0.2670267880217238	0.789451	0.789451	chr4	110291245	0.1026748208045422	chr4:110291245:C:T
chr4:110291441	['G', 'A']	19959	3076.7707727773886	426.7086978998129	0.0022560951875179	0.0190325309124968	0.1185388952152765	0.905642	0.905642	chr4	110291441	0.0430434448734757	chr4:110291441:G:A
chr4:110291695	['C', 'A']	19959	3508.351555845067	494.6920322894895	0.00314967162082	0.0180228588182492	0.1747598232102234	0.86127	0.86127	chr4	110291695	0.0648606799884832	chr4:110291695:C:A
chr4:110291937	['T', 'G']	19959	3508.70318215986	492.8712401734068	0.0025645760313479	0.018023318882409	0.1422921076900572	0.886851	0.886851	chr4	110291937	0.0521493399354195	chr4:110291937:T:G
chr4:110292045	['T', 'A']	19959	36315.81952099409	4881.537046184882	-0.0105983492769539	0.0177217124874238	-0.5980431792060197	0.549818	0.549818	chr4	110292045	0.2597810462809987	chr4:110292045:T:A
chr4:110292168	['C', 'T']	19959	2909.583112002005	411.8618263221368	0.0054447656380515	0.0195211312870563	0.2789165011999999	0.780312	0.780312	chr4	110292168	0.1077317142510546	chr4:110292168:C:T
chr4:110292451	['T', 'C']	19959	3510.351756275993	492.54390076346897	0.0022274248303514	0.0180191234249566	0.1236144943247579	0.901622	0.901622	chr4	110292451	0.044975499843456	chr4:110292451:T:C
chr4:110293133	['G', 'A']	19959	3217.96737332732	449.2689355944325	0.0034896457368286	0.0187743478783495	0.1858730731655874	0.852546	0.852546	chr4	110293133	0.06928217889593	chr4:110293133:G:A
chr4:110293264	['G', 'A']	19959	2929.146758192204	372.9169359742789	-0.0084162439139866	0.0191957312719712	-0.4384435161517229	0.66107	0.66107	chr4	110293264	0.1797525510981236	chr4:110293264:G:A
chr4:110293369	['A', 'G']	19959	36321.81982162541	4885.679752146014	-0.0090961102969141	0.0177436378706601	-0.5126406638378802	0.608208	0.608208	chr4	110293369	0.2159478717074977	chr4:110293369:A:G
chr4:110293570	['A', 'G']	19959	6441.613711536534	863.6181002388706	-0.0033028290984606	0.0137040893198671	-0.2410104766080644	0.809549	0.809549	chr4	110293570	0.0917568593434989	chr4:110293570:A:G
chr4:110294056	['T', 'A']	19959	30876.281912494363	4083.694410923811	-0.0139031806818573	0.0120141382956993	-1.1572349459997666	0.24719	0.24719	chr4	110294056	0.6069691024855848	chr4:110294056:T:A
chr4:110294480	['G', 'C']	19959	5448.729961401574	799.0456263697031	0.0137011693185999	0.0146366528504449	0.9360862390190142	0.34924	0.34924	chr4	110294480	0.4568760204521356	chr4:110294480:G:C
chr4:110295173	['C', 'T']	19959	30256.063643197194	3990.605381991115	-0.0147133099468474	0.0117536585596731	-1.2518068201614194	0.210655	0.210655	chr4	110295173	0.6764282282217342	chr4:110295173:C:T
chr4:110295431	['G', 'T']	19959	30253.063041844143	3990.664757292644	-0.0147128597213359	0.0117552009841671	-1.2516042678600263	0.210729	0.210729	chr4	110295431	0.6762756937544018	chr4:110295431:G:T
chr4:110295832	['C', 'T']	19959	2930.2936313073105	374.8580508098327	-0.0074497802737009	0.0191935159929361	-0.3881404676684948	0.697916	0.697916	chr4	110295832	0.1561968451874004	chr4:110295832:C:T
chr4:110296135	['G', 'A']	19959	3481.174416274176	491.5614758936709	0.0038636538421931	0.0180785923316861	0.2137143075803181	0.830772	0.830772	chr4	110296135	0.0805181491740268	chr4:110296135:G:A
chr4:110296528	['T', 'A']	19959	2930.7341886338577	373.7415228641168	-0.0076456002491447	0.019193796104688	-0.3983370567991643	0.690386	0.690386	chr4	110296528	0.1609080240489217	chr4:110296528:T:A
chr4:110296551	['A', 'T']	19959	2931.4687453005167	373.96899699065136	-0.0076296745150086	0.0191941498019478	-0.3974999983710852	0.691003	0.691003	chr4	110296551	0.1605200671256315	chr4:110296551:A:T
chr4:110297544	['G', 'A']	19959	3579.0	453.6405965117707	-0.0099225600235861	0.0177140064984793	-0.5601533466998538	0.575381	0.575381	chr4	110297544	0.2400444833066504	chr4:110297544:G:A
chr4:110297561	['A', 'G']	19959	2930.2936313073105	374.2475749314782	-0.007464745195946	0.0191934174301117	-0.3889221512076812	0.697338	0.697338	chr4	110297561	0.1565566681657249	chr4:110297561:A:G
chr4:110299051	['A', 'G']	19959	3436.3443403317133	443.4447020198253	-0.0078986700615893	0.0178191269805056	-0.4432691944016457	0.657576	0.657576	chr4	110299051	0.1820540459208226	chr4:110299051:A:G
chr4:110299555	['C', 'A']	19959	2862.28681665581	360.656789848581	-0.0104219281605606	0.0193712867134152	-0.5380090809013299	0.590577	0.590577	chr4	110299555	0.2287234706245594	chr4:110299555:C:A
chr4:110299893	['C', 'T']	19959	1022.3073222071868	134.48938619405843	0.0083142130436325	0.0319638541669673	0.2601129701131215	0.794779	0.794779	chr4	110299893	0.0997536165302743	chr4:110299893:C:T
chr4:110300333	['C', 'T']	19959	2863.4346583788665	360.5787374746516	-0.010454460154584	0.0193720593640007	-0.5396669480587916	0.589433	0.589433	chr4	110300333	0.229565553391578	chr4:110300333:C:T
chr4:110300484	['C', 'T']	19959	3224.492898368883	416.96146604107406	-0.0089269353691923	0.0186012421719504	-0.479910711697181	0.631296	0.631296	chr4	110300484	0.1997669624284376	chr4:110300484:C:T
chr4:110300523	['C', 'T']	19959	2906.226854440991	366.0983948907965	-0.0108483463253382	0.0193880852173834	-0.559536756915614	0.575802	0.575802	chr4	110300523	0.239726830969824	chr4:110300523:C:T
chr4:110301063	['A', 'T']	19959	2866.0	360.88815490077286	-0.0104976732576719	0.0193610870042496	-0.5422047458062528	0.587684	0.587684	chr4	110301063	0.230856133015907	chr4:110301063:A:T
chr4:110301375	['C', 'A']	19959	3328.500300661455	442.11991122307415	-0.0026029002788336	0.0181019815712924	-0.1437909031440822	0.885667	0.885667	chr4	110301375	0.052729536856468	chr4:110301375:C:A
chr4:110301423	['TC', 'T']	19959	3671.9198656910894	520.4551121607459	0.0045260708077923	0.017663034501771	0.2562453698054272	0.797764	0.797764	chr4	110301423	0.0981255656121753	chr4:110301423:TC:T
chr4:110301891	['C', 'T']	19959	3716.372400661422	485.29588661264313	-0.0041336034404293	0.0174344505526978	-0.2370939897380198	0.812586	0.812586	chr4	110301891	0.0901306643811594	chr4:110301891:C:T
chr4:110303122	['G', 'C']	19959	3417.513680096212	428.67622191987135	-0.0091815980652976	0.0180800620605699	-0.5078300082454594	0.611578	0.611578	chr4	110303122	0.2135481456443629	chr4:110303122:G:C
chr4:110303718	['C', 'T']	19959	3289.1647960717505	451.7338641475449	0.0010528446642104	0.0185878480791678	0.0566415574156985	0.954831	0.954831	chr4	110303718	0.0200734894239901	chr4:110303718:C:T
chr4:110303794	['A', 'G']	19959	11773.179736433332	1648.4722739051438	0.0070615346388614	0.0111318224053837	0.6343556680751811	0.525856	0.525856	chr4	110303794	0.2791331664305705	chr4:110303794:A:G
chr4:110303891	['T', 'C']	19959	26306.95414912808	3468.83449721062	-0.0096515692648827	0.0106729404370658	-0.9043027384809555	0.365846	0.365846	chr4	110303891	0.436701688990365	chr4:110303891:T:C
chr4:110304056	['A', 'G']	19959	3753.188044894278	484.9933140261841	-0.0052822761379092	0.0173496303921412	-0.3044604420104488	0.76078	0.76078	chr4	110304056	0.1187409130051954	chr4:110304056:A:G
chr4:110304181	['C', 'T']	19959	22334.11899989979	2880.976192605636	-0.0131247004508916	0.0102376070517838	-1.2820086163206226	0.199855	0.199855	chr4	110304181	0.6992849820286139	chr4:110304181:C:T
chr4:110304402	['C', 'T']	19959	1062.0532117446637	131.63903588583275	-0.0015032028647127	0.0313383264844568	-0.0479669157017131	0.961743	0.961743	chr4	110304402	0.0169409660010655	chr4:110304402:C:T
chr4:110304705	['A', 'T']	19959	6246.625945783435	878.3724753745141	0.0051832265567764	0.0138309194720734	0.374756469896462	0.707846	0.707846	chr4	110304705	0.1500612177693937	chr4:110304705:A:T
chr4:110304764	['T', 'A']	19959	36994.85354243912	4950.012839391938	-0.0206871635930853	0.0195465973189958	-1.0583511419136409	0.289908	0.289908	chr4	110304764	0.5377398001402857	chr4:110304764:T:A
chr4:110305862	['CTGAG', 'C']	19959	2962.593735905788	379.77019607820057	-0.0079060401015785	0.0190810807900719	-0.4143392184415526	0.67863	0.67863	chr4	110305862	0.1683669455360648	chr4:110305862:CTGAG:C
chr4:110306153	['A', 'C']	19959	3825.383324146916	513.1382977728607	-0.0001308178111869	0.0172051284979532	-0.0076034195968102	0.993933	0.993933	chr4	110306153	0.002642889959819	chr4:110306153:A:C
chr4:110306437	['G', 'C']	19959	16107.614070251038	2157.2769726967663	-0.0035230010160839	0.0104170916574312	-0.3381942995164769	0.73522	0.73522	chr4	110306437	0.1335826874604966	chr4:110306437:G:C
chr4:110306521	['G', 'A']	19959	11160.559174265958	1503.677044943724	-0.0005665875003061	0.0112502819787559	-0.0503620710464038	0.959834	0.959834	chr4	110306521	0.0178038702080828	chr4:110306521:G:A
chr4:110306641	['C', 'CA']	19959	16105.420775706554	2157.8799315100555	-0.0035392267762241	0.0104201096814261	-0.33965350504255	0.734121	0.734121	chr4	110306641	0.1342323524798705	chr4:110306641:C:CA
chr4:110306660	['G', 'A']	19959	3279.164295019541	446.8140932923672	0.0003424646890246	0.0186121260778472	0.0184000843102111	0.98532	0.98532	chr4	110306660	0.0064227018225891	chr4:110306660:G:A
chr4:110306757	['A', 'G']	19959	16104.034278841336	2156.3440967248844	-0.0036143093897276	0.0104193305036327	-0.3468849930873656	0.728681	0.728681	chr4	110306757	0.1374625543433741	chr4:110306757:A:G
chr4:110307434	['C', 'T']	19959	8159.635279378603	1106.5107994762425	0.0005069637681312	0.0124597610559457	0.0406880810839767	0.967545	0.967545	chr4	110307434	0.0143288270354535	chr4:110307434:C:T
chr4:110308155	['T', 'C']	19959	18407.455844025662	2442.6350365873	-0.0048273495252688	0.0101936029112169	-0.4735665659446894	0.635814	0.635814	chr4	110308155	0.1966699135778879	chr4:110308155:T:C
chr4:110308365	['G', 'A']	19959	13948.397705065892	1859.988195696999	-0.003293953811264	0.0105936697139864	-0.3109360495650687	0.755852	0.755852	chr4	110308365	0.1215632334348626	chr4:110308365:G:A
chr4:110308839	['C', 'A']	19959	37938.60330744175	5067.147275473937	-0.0451903277771247	0.0235464384774664	-1.9192001295810013	0.0549733	0.0549733	chr4	110308839	1.2598481919268765	chr4:110308839:C:A
chr4:110309136	['G', 'T']	19959	771.0386311253633	98.41019437332292	0.0128332614288938	0.0367744474588123	0.3489722433835941	0.727114	0.727114	chr4	110309136	0.1383974932818501	chr4:110309136:G:T
chr4:110309412	['C', 'T']	19959	15661.277379579971	2142.8928711195767	0.0037773970152944	0.0102676114635791	0.367894424978337	0.712956	0.712956	chr4	110309412	0.1469372717566129	chr4:110309412:C:T
chr4:110310680	['C', 'T']	19959	7015.70301147467	874.3283505700948	-0.0102419787189269	0.013297292421358	-0.7702303893442478	0.441172	0.441172	chr4	110310680	0.3553920588596216	chr4:110310680:C:T
chr4:110310826	['C', 'T']	19959	23735.567648827426	3164.354330499478	-0.0024177424895742	0.0103103191922476	-0.2344973462501649	0.814601	0.814601	chr4	110310826	0.0890550611120204	chr4:110310826:C:T
chr4:110311860	['G', 'A']	19959	23678.93189335472	3155.095883276009	-0.0025208778381648	0.0102981666927404	-0.2447889914174646	0.806622	0.806622	chr4	110311860	0.0933299371160209	chr4:110311860:G:A
chr4:110312094	['C', 'T']	19959	8222.235868911604	1109.1933970558707	-0.0012292744548935	0.0124285958132583	-0.0989069459948291	0.921213	0.921213	chr4	110312094	0.0356399419752532	chr4:110312094:C:T
chr4:110312157	['G', 'A']	19959	23740.70526315789	3158.8286917515857	-0.003044150694629	0.010309106622448	-0.2952875361673359	0.767777	0.767777	chr4	110312157	0.1147649020163439	chr4:110312157:G:A
chr4:110312255	['T', 'C']	19959	23737.08221375577	3161.158869968446	-0.0027741956647749	0.0103082676594661	-0.2691233635389118	0.787838	0.787838	chr4	110312255	0.1035630755803112	chr4:110312255:T:C
chr4:110313532	['C', 'T']	19959	37689.0	5071.555612975228	-0.0123207805239214	0.022153582904504	-0.5561529517384063	0.578113	0.578113	chr4	110313532	0.2379872645553715	chr4:110313532:C:T
chr4:110314041	['G', 'A']	19959	27405.731014085923	3683.774846336814	-0.0038340542993444	0.0108828961591959	-0.3523009172613219	0.724616	0.724616	chr4	110314041	0.1398920806865305	chr4:110314041:G:A
chr4:110314142	['T', 'C']	19959	7218.084936861094	982.8399513229087	-0.001179552431541	0.0131421080507371	-0.0897536701864855	0.928484	0.928484	chr4	110314142	0.0322255757923554	chr4:110314142:T:C
chr4:110315153	['G', 'A']	19959	2217.1110832748773	359.6256320956292	0.015324095016604	0.0220900099157453	0.6937115499292418	0.487871	0.487871	chr4	110315153	0.3116949964281923	chr4:110315153:G:A
chr4:110315716	['G', 'A']	19959	5299.061989476322	686.4514196546563	-0.0026576441372706	0.0148040788234052	-0.1795210744939391	0.85753	0.85753	chr4	110315716	0.0667506775749262	chr4:110315716:G:A
chr4:110315771	['T', 'C']	19959	5087.019493861188	711.8308671408996	0.0049040666157718	0.0151016081792843	0.3247380383301846	0.745383	0.745383	chr4	110315771	0.1276205164525629	chr4:110315771:T:C
chr4:110315980	['G', 'A']	19959	20472.308617837265	2651.0317340157694	-0.0114711739707027	0.0101028424638626	-1.1354402497846054	0.256205	0.256205	chr4	110315980	0.5914123989815723	chr4:110315980:G:A
chr4:110316593	['T', 'C']	19959	2018.4045101478323	309.0242491802864	0.0046990465380823	0.0231542362414894	0.2029454346527842	0.83918	0.83918	chr4	110316593	0.0761448751399772	chr4:110316593:T:C
chr4:110316594	['T', 'A']	19959	7229.086590499098	961.4259793433192	-0.0027662031975541	0.0130634401817813	-0.2117515110156011	0.832303	0.832303	chr4	110316594	0.0797185399686404	chr4:110316594:T:A
chr4:110316878	['A', 'C']	19959	5901.591371448614	852.8966133472752	0.0084765254540052	0.0144646722087443	0.5860157307181079	0.557872	0.557872	chr4	110316878	0.2534654355974349	chr4:110316878:A:C
chr4:110316880	['A', 'C']	19959	37602.0	5020.980605498135	-0.0333226360638414	0.0217703398983484	-1.5306438126108193	0.125873	0.125873	chr4	110316880	0.9000674169019942	chr4:110316880:A:C
chr4:110316883	['C', 'T']	19959	20294.016785249023	2525.1424986300603	-0.0224832744286541	0.0101193632624108	-2.2218072269596294	0.0263075	0.0263075	chr4	110316883	1.5799204209295703	chr4:110316883:C:T
chr4:110317280	['T', 'C']	19959	37806.0	5033.929343271581	-0.0451515968173436	0.0226765976533289	-1.9911098440605488	0.0464824	0.0464824	chr4	110317280	1.3327114563525002	chr4:110317280:T:C
chr4:110317377	['GA', 'G']	19959	11258.717753259783	1312.330771184086	-0.0273149709810357	0.0111821500548973	-2.442729783354405	0.0145853	0.0145853	chr4	110317377	1.8360846335971244	chr4:110317377:GA:G
chr4:110317734	['T', 'C']	19959	26583.561227055536	3696.921728664248	0.0121827754983922	0.0108180428488418	1.1261533780758235	0.260114	0.260114	chr4	110317734	0.5848362723365385	chr4:110317734:T:C
chr4:110317858	['G', 'A']	19959	5583.11891756452	661.3746432951068	-0.0240720644482512	0.0146262194454406	-1.6458158950811486	0.0998174	0.0998174	chr4	110317858	1.000793746635383	chr4:110317858:G:A
chr4:110318304	['T', 'A']	19959	4856.459930837468	547.4506200655321	-0.0277248927706998	0.0155824976680979	-1.779232916393173	0.0752168	0.0752168	chr4	110318304	1.123685147009127	chr4:110318304:T:A
chr4:110318587	['G', 'A']	19959	5670.0	681.3986658903831	-0.022208203847076	0.0145429236349303	-1.5270797265093614	0.126757	0.126757	chr4	110318587	0.8970280479517866	chr4:110318587:G:A
chr4:110318922	['C', 'T']	19959	23907.3847734563	3430.5694403298967	0.0222172776645222	0.010271813798257	2.162936176694735	0.0305579	0.0305579	chr4	110318922	1.514876494656202	chr4:110318922:C:T
chr4:110318941	['A', 'G']	19959	1634.0818719310553	238.2790033052653	-0.0012781036532902	0.0256516490201046	-0.0498253992282713	0.960262	0.960262	chr4	110318941	0.0176102569290247	chr4:110318941:A:G
chr4:110319362	['C', 'T']	19959	18354.51766651632	2595.8103843091512	0.0140207418902722	0.0101318536972546	1.3838279064443435	0.166427	0.166427	chr4	110319362	0.7787762153061715	chr4:110319362:C:T
chr4:110319551	['C', 'G']	19959	5602.28068944784	1000.6590652072438	0.0528054697932212	0.0145828594569676	3.6210641643392543	0.000294121	0.000294121	chr4	110319551	3.531473966113382	chr4:110319551:C:G
chr4:110319646	['C', 'T']	19959	10015.0	1250.1186313016844	-0.0126046721842783	0.0116257607394743	-1.0842019259419462	0.278288	0.278288	chr4	110319646	0.5555055203858419	chr4:110319646:C:T
chr4:110319704	['T', 'C']	19959	10003.501202525302	1248.4977232013675	-0.0127440417677914	0.0116273170687963	-1.0960431965850546	0.273073	0.273073	chr4	110319704	0.5637212384567221	chr4:110319704:T:C
chr4:110319768	['G', 'C']	19959	714.0	119.70073930226606	0.0432466539428593	0.0382435574309192	1.1308219435646731	0.258144	0.258144	chr4	110319768	0.58813796473713	chr4:110319768:G:C
chr4:110320094	['C', 'T']	19959	8346.927425821974	1347.44701846493	0.0362749071106835	0.0125453373750063	2.891505108738879	0.00383815	0.00383815	chr4	110320094	2.415878056463677	chr4:110320094:C:T
chr4:110320221	['C', 'T']	19959	1162.0	125.42630832751972	-0.0320785099268016	0.0301547335514655	-1.0637968288478752	0.287434	0.287434	chr4	110320221	0.541461861326953	chr4:110320221:C:T
chr4:110320444	['G', 'A']	19959	8150.858660785887	1330.2322079104883	0.0392029667347738	0.0126551343650901	3.09779142629392	0.00195239	0.00195239	chr4	110320444	2.709433425434663	chr4:110320444:G:A
chr4:110320736	['G', 'A']	19959	18303.502330476626	2608.3161542595035	0.0156716786550345	0.0101326627753638	1.546649582885366	0.121964	0.121964	chr4	110320736	0.9137683407067836	chr4:110320736:G:A
chr4:110321738	['T', 'G']	19959	576.0	82.22767283483242	-0.0003144365315674	0.0422567957763519	-0.0074410878958166	0.994063	0.994063	chr4	110321738	0.0025860907683438	chr4:110321738:T:G
chr4:110322268	['G', 'A']	19959	10004.516293993782	1246.214220922019	-0.0129257660924107	0.0116294820068785	-1.111465333087536	0.266382	0.266382	chr4	110322268	0.5744951247148903	chr4:110322268:G:A
chr4:110322527	['G', 'A']	19959	9987.009782772286	1239.7835973938627	-0.013488792933667	0.0116518548893508	-1.1576519843201158	0.24702	0.24702	chr4	110322527	0.6072678826188703	chr4:110322527:G:A
chr4:110322613	['G', 'T']	19959	8110.88059251821	1288.96143866107	0.0331926729162929	0.0127032448310566	2.6129286932378166	0.00898374	0.00898374	chr4	110322613	2.0465428255577347	chr4:110322613:G:T
chr4:110322744	['A', 'G']	19959	2736.685576826701	347.0991818681589	-0.0062442820540132	0.0200752932171678	-0.3110431308008666	0.755771	0.755771	chr4	110322744	0.1216097765915463	chr4:110322744:A:G
chr4:110323267	['G', 'T']	19959	37627.88525904399	4990.137850167704	-0.0502588178302194	0.0218510278765612	-2.300066528409406	0.0214547	0.0214547	chr4	110323267	1.6684775538069314	chr4:110323267:G:T
chr4:110323476	['T', 'G']	19959	2736.2741895074414	343.9186198394697	-0.007525035586264	0.0200671068321945	-0.374993547858694	0.707669	0.707669	chr4	110323476	0.1501698285911759	chr4:110323476:T:G
chr4:110323536	['G', 'A']	19959	8043.672234762977	1128.1713509817275	0.003886002584939	0.012631918302192	0.3076336065492673	0.758364	0.758364	chr4	110323536	0.1201222914036856	chr4:110323536:G:A
chr4:110323836	['G', 'A']	19959	8041.417380844984	1120.590274758396	0.0023817009895322	0.0126394559834533	0.1884338212538751	0.850539	0.850539	chr4	110323836	0.0703057677698499	chr4:110323836:G:A
chr4:110324414	['A', 'T']	19959	8042.432424303188	1121.5095432429518	0.0026042642571462	0.0126365270331634	0.206090189995366	0.836723	0.836723	chr4	110324414	0.0774182928813895	chr4:110324414:A:T
chr4:110324430	['A', 'G']	19959	18364.881825018794	2597.368810079514	0.0139585652430528	0.0101284393556445	1.3781555828019807	0.168171	0.168171	chr4	110324430	0.7742488933528285	chr4:110324430:A:G
chr4:110324525	['T', 'C']	19959	18369.68148333751	2595.623037487241	0.0138004487351952	0.0101259893969304	1.362874104863145	0.172938	0.172938	chr4	110324525	0.7621095678767968	chr4:110324525:T:C
chr4:110324698	['C', 'G']	19959	18365.520974289582	2594.6979692291097	0.0137373466967582	0.0101294274500355	1.3561819524863672	0.175057	0.175057	chr4	110324698	0.7568205184288481	chr4:110324698:C:G
chr4:110325268	['A', 'G']	19959	18364.20096245425	2594.99922724664	0.0137713926460222	0.0101289844909967	1.3596025009479675	0.173971	0.173971	chr4	110325268	0.7595231401635889	chr4:110325268:A:G
chr4:110325303	['T', 'G']	19959	2738.274389938368	344.1558028284999	-0.0074485347013636	0.0200614902412756	-0.3712852141980274	0.710429	0.710429	chr4	110325303	0.1484793187906679	chr4:110325303:T:G
chr4:110325564	['C', 'T']	19959	2734.5480330744176	343.6756820476038	-0.0073283445864492	0.0200730863391114	-0.3650830999600852	0.715053	0.715053	chr4	110325564	0.1456617669339083	chr4:110325564:C:T
chr4:110325660	['G', 'T']	19959	9924.945333266463	1258.5364954542622	-0.0103940719371989	0.0116619754767265	-0.8912788367581564	0.37279	0.37279	chr4	110325660	0.4285357460043967	chr4:110325660:G:T
chr4:110325690	['T', 'C']	19959	3730.990924133781	653.9772682707613	0.0472286506572824	0.0173749237108637	2.718207656230024	0.00656933	0.00656933	chr4	110325690	2.1824789214814104	chr4:110325690:T:C
chr4:110325941	['T', 'C']	19959	18364.242162812865	2593.2902742087736	0.0135466226561305	0.0101315562361374	1.337072246395098	0.181214	0.181214	chr4	110325941	0.7418082531941097	chr4:110325941:T:C
chr4:110325951	['T', 'C']	19959	2732.7799558808783	343.3351539900173	-0.0072865654612925	0.0200826398481912	-0.3628290661174592	0.716736	0.716736	chr4	110325951	0.1446407813701458	chr4:110325951:T:C
chr4:110326762	['T', 'C']	19959	3739.3114474739377	659.8951762797054	0.0487747897966668	0.017358337898901	2.8098767336332755	0.00496087	0.00496087	chr4	110326762	2.304442153536761	chr4:110326762:T:C
chr4:110326927	['C', 'T']	19959	3877.1655390166898	695.6640192906932	0.0535274998362253	0.0170842695807822	3.133145352402848	0.00173194	0.00173194	chr4	110326927	2.761467157422754	chr4:110326927:C:T
chr4:110327033	['G', 'C']	19959	18371.36364092026	2597.102253955072	0.0138193524318791	0.0101279696660449	1.3644741135244485	0.172434	0.172434	chr4	110327033	0.763377097232125	chr4:110327033:G:C
chr4:110327117	['C', 'T']	19959	1156.0	131.01223201971612	-0.0258815549518119	0.0301966451680077	-0.8571003436909105	0.3914	0.3914	chr4	110327117	0.4073791786780176	chr4:110327117:C:T
chr4:110327203	['G', 'T']	19959	2738.0	341.9385972995001	-0.0082481443941355	0.0200616292894643	-0.4111403054619862	0.680974	0.680974	chr4	110327203	0.1668694693971824	chr4:110327203:G:T
chr4:110327259	['A', 'T']	19959	477.0	84.13721510999737	0.0532529873944008	0.0467569360119943	1.138932358201146	0.254745	0.254745	chr4	110327259	0.5938943313400624	chr4:110327259:A:T
chr4:110327285	['T', 'C']	19959	2510.0	318.19483177465474	-0.0045213997357314	0.0208828908808834	-0.2165121563638683	0.828591	0.828591	chr4	110327285	0.0816597882372961	chr4:110327285:T:C
chr4:110327508	['A', 'G']	19959	18371.761425135297	2596.105001251072	0.0138047490456544	0.0101289810955511	1.3628961210834745	0.172931	0.172931	chr4	110327508	0.7621271471416269	chr4:110327508:A:G
chr4:110327764	['T', 'C']	19959	18368.84065741344	2597.1830840835005	0.0139466521260136	0.010127649515011	1.3770867668102162	0.168501	0.168501	chr4	110327764	0.7733975173849678	chr4:110327764:T:C
chr4:110327772	['C', 'T']	19959	1241.0	86.50535874438664	-0.0654295688364748	0.0292662202511593	-2.235668571990701	0.0253845	0.0253845	chr4	110327772	1.5954313864992626	chr4:110327772:C:T
chr4:110327827	['C', 'T']	19959	10267.05762966675	1304.995338259447	-0.0100838573586938	0.0115145504615915	-0.8757491134656137	0.381177	0.381177	chr4	110327827	0.4188733123213191	chr4:110327827:C:T
chr4:110328056	['C', 'A']	19959	626.0313658683235	50.75791085726119	-0.0613507034447061	0.0409957883229828	-1.4965123480821572	0.134536	0.134536	chr4	110328056	0.8711614888261918	chr4:110328056:C:A
chr4:110328469	['G', 'A']	19959	8076.618641944376	1274.3371333903608	0.031821588896026	0.0127090119972682	2.503860166538989	0.0122926	0.0122926	chr4	110328469	1.9103562500484543	chr4:110328469:G:A
chr4:110328576	['C', 'T']	19959	631.0	52.477355147427126	-0.0588616201078762	0.0408394661647743	-1.4412925935512522	0.149518	0.149518	chr4	110328576	0.8253065208505528	chr4:110328576:C:T
chr4:110328959	['T', 'C']	19959	18284.748346362	2574.3945648790063	0.0129235510803837	0.0101387782083665	1.2746655282111974	0.202443	0.202443	chr4	110328959	0.6936972355116793	chr4:110328959:T:C
chr4:110329286	['T', 'C']	19959	26325.957005411903	3702.49324375056	0.0171070251076535	0.0106903140892345	1.6002359673305282	0.109562	0.109562	chr4	110329286	0.9603400485152292	chr4:110329286:T:C
chr4:110329298	['T', 'C']	19959	18270.74624173181	2572.9818378927503	0.0129113110104595	0.0101409558592205	1.2731848150901903	0.202967	0.202967	chr4	110329298	0.6925745674213801	chr4:110329298:T:C
chr4:110330052	['C', 'T']	19959	8076.404649764506	1274.963691445019	0.0320200287489055	0.0127120406879216	2.518873997888432	0.0117808	0.0117808	chr4	110330052	1.9288252168673736	chr4:110330052:C:T
chr4:110330217	['G', 'A']	19959	10201.0	1295.9195094749944	-0.009988945425737	0.0115462718062805	-0.8651230105551105	0.386982	0.386982	chr4	110330217	0.412309235194209	chr4:110330217:G:A
chr4:110330281	['T', 'C']	19959	524.0525129027409	47.77665954051628	-0.046761661579099	0.0446901637569515	-1.0463524330188942	0.295411	0.295411	chr4	110330281	0.5295733372219144	chr4:110330281:T:C
chr4:110330418	['A', 'G']	19959	10214.023500526131	1292.7402444461643	-0.0105603471113715	0.0115421804052711	-0.9149351977334184	0.360237	0.360237	chr4	110330418	0.4434116827697261	chr4:110330418:A:G
chr4:110330621	['G', 'A']	19959	3737.302710843373	655.7024570420441	0.0477898810084259	0.0173953093592478	2.7472854906727755	0.00601447	0.00601447	chr4	110330621	2.2208026370218525	chr4:110330621:G:A
chr4:110330724	['G', 'A']	19959	8068.021148641876	1274.851945207988	0.032051883705481	0.012720848616274	2.519634080424188	0.0117554	0.0117554	chr4	110330724	1.9297625885860696	chr4:110330724:G:A
chr4:110331144	['G', 'T']	19959	10174.097498621482	1291.5522746579873	-0.0102071467126439	0.0115545662736968	-0.8833864007409556	0.377038	0.377038	chr4	110331144	0.4236148769596118	chr4:110331144:G:T
chr4:110331459	['G', 'A']	19959	3598.36057523676	403.7371368895769	-0.0287539048049954	0.0178012803476057	-1.6152717244781116	0.106268	0.106268	chr4	110331459	0.9735974929145668	chr4:110331459:G:A
chr4:110331621	['C', 'T']	19959	2547.127617997796	329.5872627428941	-0.0012199044705568	0.0207434560708335	-0.0588091235323159	0.953105	0.953105	chr4	110331621	0.0208592521332722	chr4:110331621:C:T
chr4:110332337	['T', 'C']	19959	9500.904084189426	1227.315370535183	-0.0089289359001902	0.0118412685242871	-0.7540523113614401	0.450827	0.450827	chr4	110332337	0.3459900819784796	chr4:110332337:T:C
chr4:110333204	['T', 'C']	19959	5516.381928435401	606.9568175973013	-0.0321746685987707	0.0147154750529144	-2.186451234708763	0.0287942	0.0287942	chr4	110333204	1.5406949831320589	chr4:110333204:T:C
chr4:110333713	['C', 'G']	19959	37956.70520144317	5074.957865809937	-0.037613685339982	0.0234930140390306	-1.6010583093974966	0.10938	0.10938	chr4	110333713	0.96106208096138	chr4:110333713:C:G
chr4:110333930	['A', 'G']	19959	16938.940807939052	2393.913161379775	0.0097995211258583	0.0102313752718773	0.9577911928217432	0.33818	0.33818	chr4	110333930	0.4708520801991736	chr4:110333930:A:G
chr4:110334119	['T', 'A']	19959	9830.970233024304	1291.7247335321974	-0.0074833058772716	0.0116903680571944	-0.6401257719739889	0.522098	0.522098	chr4	110334119	0.2822479704372972	chr4:110334119:T:A
chr4:110334761	['G', 'T']	19959	35307.76901493136	4759.82251149422	-0.0072696856255988	0.0157346688275423	-0.4620170723182847	0.644074	0.644074	chr4	110334761	0.1910642321038891	chr4:110334761:G:T
chr4:110335411	['G', 'A']	19959	5611.562308964273	830.3334975009004	0.0152726320106831	0.0144224085124506	1.0589515612110547	0.289635	0.289635	chr4	110335411	0.5381489583988763	chr4:110335411:G:A
chr4:110336296	['G', 'T']	19959	8351.255261575465	1059.276577274045	-0.0146751456350738	0.0123364154515544	-1.1895793954657068	0.234226	0.234226	chr4	110336296	0.630364898205597	chr4:110336296:G:T
chr4:110336592	['A', 'G']	19959	38594.93371079267	5181.775651526602	-0.0481868990554559	0.0283582143883388	-1.699221904298417	0.089293	0.089293	chr4	110336592	1.0491825856862675	chr4:110336592:A:G
chr4:110337606	['A', 'G']	19959	3125.6264094211983	398.62880563040585	-0.0124177696965256	0.0187416335004165	-0.6625767010250037	0.507609	0.507609	chr4	110337606	0.2944706863888254	chr4:110337606:A:G
chr4:110339496	['A', 'G']	19959	21685.692095634306	3033.70698563518	0.0101738524306653	0.0101382325095712	1.0035134251518156	0.315625	0.315625	chr4	110339496	0.5008286045372634	chr4:110339496:A:G
chr4:110339533	['G', 'T']	19959	6291.576125087704	879.5632826852527	0.0088891352098143	0.0138594028627364	0.6413793796062041	0.521284	0.521284	chr4	110339533	0.2829256048607217	chr4:110339533:G:T
chr4:110339545	['C', 'T']	19959	34162.42326000902	4605.335922017834	-0.0100366753945413	0.0144814329450631	-0.6930719793142408	0.488272	0.488272	chr4	110339545	0.311338179656388	chr4:110339545:C:T
chr4:110339836	['G', 'A']	19959	6357.274066649963	888.3621170629358	0.0086180594852924	0.0138004199614995	0.6244780600398463	0.532321	0.532321	chr4	110339836	0.2738264006237461	chr4:110339836:G:A
chr4:110340122	['A', 'T']	19959	6358.274267100977	887.0097354703098	0.0079433118429153	0.0138033987089144	0.5754605811527712	0.564986	0.564986	chr4	110340122	0.2479623135930868	chr4:110340122:A:T
chr4:110340334	['T', 'C']	19959	6376.111367397083	888.4707167551234	0.0081458563754327	0.0137822641023789	0.5910390567850715	0.554501	0.554501	chr4	110340334	0.2560976662973453	chr4:110340334:T:C
chr4:110340382	['G', 'A']	19959	6373.664108352146	890.5404699342711	0.0086880246765401	0.0137914335811288	0.6299580551530342	0.528729	0.528729	chr4	110340382	0.2767668685346029	chr4:110340382:G:A
chr4:110340886	['G', 'A']	19959	2418.3634996993387	253.350051319212	-0.0259760133316613	0.0212094026415363	-1.22474044982248	0.220687	0.220687	chr4	110340886	0.6562232490519868	chr4:110340886:G:A
chr4:110341250	['A', 'T']	19959	6380.754475703324	887.3014636079159	0.0079331853397646	0.0137806638768496	0.5756751206370939	0.564841	0.564841	chr4	110341250	0.2480737867659207	chr4:110341250:A:T
chr4:110341462	['C', 'T']	19959	6367.871428571428	884.3318045678184	0.0073486454405893	0.0137922412930667	0.5328100984053571	0.594171	0.594171	chr4	110341462	0.2260885488422237	chr4:110341462:C:T
chr4:110341546	['C', 'T']	19959	6377.958659049909	889.686674822966	0.0084136317194037	0.013778015420135	0.61065628560033	0.541434	0.541434	chr4	110341546	0.2664544756642375	chr4:110341546:C:T
chr4:110341900	['T', 'G']	19959	6371.192139956891	888.3221295777847	0.008033970960216	0.0137909336379002	0.5825545369993713	0.5602	0.5602	chr4	110341900	0.2516568955124506	chr4:110341900:T:G
chr4:110342574	['C', 'A']	19959	6364.275469807066	882.9361642417836	0.0072831874538551	0.0137926049235146	0.5280501757458602	0.59747	0.59747	chr4	110342574	0.2236838965079448	chr4:110342574:C:A
chr4:110342614	['G', 'C']	19959	27000.70561707672	3704.43767878244	0.0048239179744386	0.0108745560840022	0.4435967718751502	0.657339	0.657339	chr4	110342614	0.18221060021266	chr4:110342614:G:C
chr4:110342852	['C', 'T']	19959	6377.639074009119	887.9747382107807	0.008137655151732	0.0137803049379286	0.590527944656301	0.554843	0.554843	chr4	110342852	0.2558298887323765	chr4:110342852:C:T
chr4:110342931	['A', 'G']	19959	34994.25992182802	4747.053865949002	-0.0040985424588621	0.0154500395433055	-0.2652771500923485	0.790799	0.790799	chr4	110342931	0.1019338885424276	chr4:110342931:A:G
chr4:110343194	['C', 'T']	19959	4750.0	668.4239365489772	0.0011007389516852	0.0155927849166008	0.0705928387759257	0.943723	0.943723	chr4	110343194	0.0251554603892454	chr4:110343194:C:T
chr4:110343527	['A', 'T']	19959	27000.41117514408	3699.424387466525	0.00420527018866	0.010876432319411	0.3866405881232692	0.699026	0.699026	chr4	110343527	0.1555066705396798	chr4:110343527:A:T
chr4:110343690	['C', 'T']	19959	1433.0718007816413	170.62029371734485	-0.030318022372813	0.0271414436117892	-1.1170379441292488	0.263992	0.263992	chr4	110343690	0.578409233768419	chr4:110343690:C:T
chr4:110345014	['T', 'C']	19959	16659.677560022057	2298.3434858175856	0.0066422473303083	0.01022629534403	0.6495262562689483	0.516006	0.516006	chr4	110345014	0.2873452484663125	chr4:110345014:T:C
chr4:110345181	['C', 'T']	19959	6319.5330058643685	874.6415209906429	0.006347646928076	0.0138388087544494	0.458684489446042	0.646466	0.646466	chr4	110345181	0.1894543113105432	chr4:110345181:C:T
chr4:110346182	['G', 'C']	19959	16605.159817580436	2281.962004101155	0.0055606666111702	0.0102334955738235	0.5433790019310654	0.586875	0.586875	chr4	110346182	0.2314543903898138	chr4:110346182:G:C
chr4:110346436	['C', 'T']	19959	6225.247607116011	845.9433153220056	0.0030530619804828	0.0139017930627316	0.2196164168683813	0.826172	0.826172	chr4	110346436	0.0829295278919356	chr4:110346436:C:T
chr4:110346481	['A', 'C']	19959	26829.0	3659.594774793497	0.0014438492896254	0.0108192390386027	0.1334520186192209	0.893837	0.893837	chr4	110346481	0.0487416718693906	chr4:110346481:A:C
chr4:110346515	['A', 'G']	19959	26851.38130794287	3662.4437529459465	0.0016259800688533	0.0108294188465165	0.150144720773854	0.880652	0.880652	chr4	110346515	0.055195674263382	chr4:110346515:A:G
chr4:110347515	['A', 'G']	19959	2417.804944638241	255.1435794246489	-0.0270472288251508	0.0213377815449528	-1.267574549311503	0.204965	0.204965	chr4	110347515	0.6883202931130334	chr4:110347515:A:G
chr4:110348653	['C', 'T']	19959	6250.212951807227	852.0188325393601	0.0038466321666026	0.0138942733856034	0.2768501856734999	0.781898	0.781898	chr4	110348653	0.1068498977411849	chr4:110348653:C:T
chr4:110348949	['A', 'G']	19959	2567.0	286.931929733719	-0.0228617231563758	0.0206716374539082	-1.105946406391411	0.268763	0.268763	chr4	110348949	0.5706305198513378	chr4:110348949:A:G
chr4:110349341	['C', 'T']	19959	2663.4003307276007	294.97663944210746	-0.0233924112981549	0.0203459361292139	-1.1497338411756168	0.250267	0.250267	chr4	110349341	0.6015964123284347	chr4:110349341:C:T
chr4:110350411	['G', 'A']	19959	2563.3852976548405	283.4069814737288	-0.0243267532950056	0.0206847989233812	-1.1760691213443557	0.239581	0.239581	chr4	110350411	0.6205476266931786	chr4:110350411:G:A
chr4:110351407	['G', 'A']	19959	2394.479879729391	367.2192268200889	0.0324572202168997	0.0215243356415227	1.5079313367649922	0.131588	0.131588	chr4	110351407	0.8807837138482426	chr4:110351407:G:A
chr4:110352238	['T', 'G']	19959	6174.546807657613	853.9321814695458	0.0062322009910274	0.0139568670308544	0.446532948780688	0.655217	0.655217	chr4	110352238	0.1836148430693515	chr4:110352238:T:G
chr4:110353026	['C', 'T']	19959	4683.173198356219	657.6162428489491	-0.0001009432539035	0.0157256610797878	-0.0064190149712262	0.994878	0.994878	chr4	110353026	0.0022301726968057	chr4:110353026:C:T
chr4:110353397	['T', 'C']	19959	6063.215134051617	721.8622002112036	-0.0204284647019474	0.0140456415466266	-1.454434433210626	0.145842	0.145842	chr4	110353397	0.8361173886275721	chr4:110353397:T:C
chr4:110354280	['T', 'C']	19959	2832.425736620565	313.6245111520981	-0.0250203375619819	0.0197975485734077	-1.2638098837948797	0.206313	0.206313	chr4	110354280	0.6854734058107252	chr4:110354280:T:C
chr4:110354441	['C', 'T']	19959	6169.236381859184	851.4033166694462	0.0059130438334913	0.0139619254857439	0.4235120606773738	0.671926	0.671926	chr4	110354441	0.1726785536742733	chr4:110354441:C:T
chr4:110354576	['T', 'A']	19959	2544.3824413710163	284.1452262213237	-0.0227709167414337	0.0207727223161708	-1.0961931900330322	0.273007	0.273007	chr4	110354576	0.5638262173460613	chr4:110354576:T:A
chr4:110354666	['G', 'A']	19959	2834.0	315.9717026780336	-0.0244097486904101	0.019791739607677	-1.2333301253085345	0.217467	0.217467	chr4	110354666	0.6626066366645005	chr4:110354666:G:A
chr4:110355837	['C', 'A']	19959	2830.283609760986	311.8431108746918	-0.0258339223430051	0.019803034779175	-1.3045436030932058	0.192063	0.192063	chr4	110355837	0.7165562917938412	chr4:110355837:C:A
chr4:110355898	['C', 'G']	19959	4772.717378232111	667.56070480823	-0.0002922646263568	0.0155975907296732	-0.0187378058202801	0.98505	0.98505	chr4	110355898	0.0065417246567246	chr4:110355898:C:G
chr4:110356299	['T', 'G']	19959	28411.27044497896	3883.038573154653	0.0016861172558262	0.0112081755423578	0.1504363711519409	0.880422	0.880422	chr4	110356299	0.0553091138251558	chr4:110356299:T:G
chr4:110356401	['T', 'C']	19959	2884.578100726635	349.4439314841521	-0.0116702004053491	0.0195519103152398	-0.5968828731918195	0.550592	0.550592	chr4	110356401	0.2591701031154019	chr4:110356401:T:C
chr4:110356590	['C', 'T']	19959	16808.526458208056	2351.2921049873908	0.0088526217913219	0.0102171604669393	0.8664463888932002	0.386256	0.386256	chr4	110356590	0.413124761297458	chr4:110356590:C:T
chr4:110356785	['C', 'T']	19959	6169.545554775985	851.7905532653132	0.0058611971264595	0.0139592165686665	0.4198800912377756	0.674578	0.674578	chr4	110356785	0.1709678265538736	chr4:110356785:C:T
chr4:110356828	['T', 'C']	19959	16614.994737633435	2306.4995386649284	0.0074459286912696	0.0102365945682183	0.7273833736062073	0.467	0.467	chr4	110356828	0.3306831194338878	chr4:110356828:T:C
chr4:110357016	['T', 'C']	19959	16615.32472805654	2309.0382461010213	0.0077041410564971	0.0102380268646433	0.7525025240071591	0.451758	0.451758	chr4	110357016	0.3450941479533237	chr4:110357016:T:C
chr4:110357363	['A', 'G']	19959	28838.779604109248	3968.4033777277727	0.0054920163290311	0.0113180861313535	0.4852424928819921	0.62751	0.62751	chr4	110357363	0.2023793488744712	chr4:110357363:A:G
chr4:110358589	['C', 'A']	19959	2545.510147832624	280.9622929203486	-0.0240528083393578	0.020769973795643	-1.1580567494217782	0.246855	0.246855	chr4	110358589	0.6075580718051226	chr4:110358589:C:A
chr4:110358650	['G', 'T']	19959	2686.6057544824544	299.13268822586446	-0.0244183300411675	0.0208482110269217	-1.1712434227395183	0.241515	0.241515	chr4	110358650	0.6170558909376209	chr4:110358650:G:T
chr4:110359117	['C', 'A']	19959	6901.0	997.2844663336916	0.0115659803581382	0.0133150638953518	0.8686387424829238	0.385055	0.385055	chr4	110359117	0.4144772328538104	chr4:110359117:C:A
chr4:110359601	['T', 'C']	19959	17363.91967106253	2378.5995127058354	0.0023963975479778	0.0101624809476628	0.2358083188858469	0.813584	0.813584	chr4	110359601	0.0895976008670681	chr4:110359601:T:C
chr4:110359870	['T', 'C']	19959	21447.596661821462	2880.8762915811	-0.0021631255289858	0.0101265700903346	-0.2136089030826388	0.830854	0.830854	chr4	110359870	0.0804752849584392	chr4:110359870:T:C
chr4:110360040	['C', 'G']	19959	3925.983512077779	510.4480684415457	-0.0047250310675961	0.0169935642936776	-0.2780482649748831	0.780978	0.780978	chr4	110360040	0.1073611999423853	chr4:110360040:C:G
chr4:110360613	['A', 'G']	19959	21755.540069162533	2910.8932314248364	-0.0028580294389283	0.0101446743366606	-0.2817270761073176	0.778156	0.778156	chr4	110360613	0.1089333295557167	chr4:110360613:A:G
chr4:110361225	['T', 'C']	19959	1527.076510672412	184.3715516943396	-0.0208940713663232	0.026209096531465	-0.7972068530191092	0.42534	0.42534	chr4	110361225	0.3712637732643249	chr4:110361225:T:C
chr4:110362338	['A', 'G']	19959	21652.16966477928	2911.367001276304	-0.0018620020606437	0.0101468329179338	-0.1835057377709213	0.854403	0.854403	chr4	110362338	0.068337235407796	chr4:110362338:A:G
chr4:110362552	['T', 'C']	19959	1688.3383613129542	207.5385628996821	-0.0165697240909937	0.0250381201938275	-0.6617798765531354	0.50812	0.50812	chr4	110362552	0.2940337105833195	chr4:110362552:T:C
chr4:110362946	['G', 'A']	19959	1959.0	233.7338044463163	-0.0218981902972473	0.023280090970572	-0.9406402373997812	0.346901	0.346901	chr4	110362946	0.4597944482298458	chr4:110362946:G:A
chr4:110364455	['G', 'A']	19959	4575.229231385911	597.522955029452	-0.0033232903896593	0.0159038285823706	-0.2089616580339167	0.83448	0.83448	chr4	110364455	0.0785840676051355	chr4:110364455:G:A
chr4:110364876	['C', 'T']	19959	16394.106945975745	2250.328529763787	0.0048483083238575	0.0102749141884829	0.4718587654281262	0.637033	0.637033	chr4	110364876	0.1958380694751898	chr4:110364876:C:T
chr4:110365691	['G', 'A']	19959	13342.668503858102	1773.099001801166	-0.0100305802667098	0.0106989519719892	-0.9375292358513924	0.348498	0.348498	chr4	110365691	0.4577997099374385	chr4:110365691:G:A
chr4:110365925	['A', 'G']	19959	14909.73509070863	2082.6826835492698	0.0088670339718351	0.010451454139598	0.8484019403807209	0.396224	0.396224	chr4	110365925	0.4020592220032079	chr4:110365925:A:G
chr4:110366109	['C', 'T']	19959	13326.670809320976	1770.9670729404422	-0.0102148100696155	0.0107000435671555	-0.9546512596425836	0.339766	0.339766	chr4	110366109	0.4688200826511084	chr4:110366109:C:T
chr4:110366631	['G', 'A']	19959	31983.422105263155	4315.997598554094	-0.0067585584404867	0.0126838026027315	-0.5328495445861956	0.594144	0.594144	chr4	110366631	0.2261082842676175	chr4:110366631:G:A
chr4:110367098	['C', 'T']	19959	3767.566295850872	466.7889112024668	-0.0093833769807017	0.0173402005808293	-0.541134281403623	0.588421	0.588421	chr4	110367098	0.2303118362480865	chr4:110367098:C:T
chr4:110367314	['T', 'A']	19959	14887.713233082706	2073.8726657154257	0.0080110861001779	0.010453681501992	0.7663411305052023	0.443482	0.443482	chr4	110367314	0.3531240025725389	chr4:110367314:T:A
chr4:110367626	['T', 'C']	19959	13363.67822600852	1775.6903190176329	-0.0099696649345275	0.0106914607244246	-0.9324885711595828	0.351095	0.351095	chr4	110367626	0.4545753553477265	chr4:110367626:T:C
chr4:110367868	['A', 'G']	19959	514.0772699939868	45.12771516374303	-0.067485256594937	0.0451326716658114	-1.495263943039694	0.134861	0.134861	chr4	110367868	0.8701136243355485	chr4:110367868:A:G
chr4:110368041	['T', 'C']	19959	31991.60286601864	4306.509780714907	-0.0080915129102521	0.0126856086490076	-0.6378497976827568	0.523579	0.523579	chr4	110368041	0.2810177806984709	chr4:110368041:T:C
chr4:110368086	['C', 'T']	19959	31976.01042397513	4307.322488207464	-0.0077253072052487	0.0126794637227849	-0.6092771251331721	0.542348	0.542348	chr4	110368086	0.2657219570385992	chr4:110368086:C:T
chr4:110368093	['G', 'T']	19959	31975.806223692125	4308.854276945711	-0.0075057905469844	0.0126788483064728	-0.5919930868762385	0.553862	0.553862	chr4	110368093	0.256598430405644	chr4:110368093:G:T
chr4:110368108	['G', 'A']	19959	5337.534849927344	661.4852689165648	-0.0166907655861917	0.0147182874208188	-1.134015467219566	0.256802	0.256802	chr4	110368108	0.5904015982605775	chr4:110368108:G:A
chr4:110368722	['T', 'A']	19959	27213.5443063352	3713.69962872872	0.0011312423587951	0.0108339710197989	0.1044162252906032	0.91684	0.91684	chr4	110368722	0.0377064475142052	chr4:110368722:T:A
chr4:110368976	['T', 'TC']	19959	2716.1360857801383	340.3240493303996	-0.0091196306768577	0.0201834813446611	-0.4518363567279267	0.651392	0.651392	chr4	110368976	0.186157579478837	chr4:110368976:T:TC
chr4:110368991	['C', 'T']	19959	3759.565093205052	468.0786511716655	-0.0091663295835871	0.0173532111498182	-0.5282209444955196	0.597352	0.597352	chr4	110368991	0.22376967790305	chr4:110368991:C:T
chr4:110369140	['T', 'A']	19959	27224.820186428784	3716.1490307201743	0.0011504132174958	0.0108367391305896	0.1061586150254864	0.915458	0.915458	chr4	110369140	0.0383615757605976	chr4:110369140:T:A
chr4:110369145	['G', 'A']	19959	3762.0	470.1694678834612	-0.0085907267522034	0.0173480405929519	-0.4951986771170937	0.620465	0.620465	chr4	110369145	0.2072827117246033	chr4:110369145:G:A
chr4:110369275	['A', 'G']	19959	8572.288484666267	1170.9461436182726	-0.0054356644625388	0.0123258388490952	-0.4409975279644202	0.65922	0.65922	chr4	110369275	0.1809696251005695	chr4:110369275:A:G
chr4:110369351	['G', 'A']	19959	2719.0	340.13363230017217	-0.0096113140840711	0.0201744776293224	-0.4764095636410286	0.633788	0.633788	chr4	110369351	0.1980559879022969	chr4:110369351:G:A
chr4:110369519	['T', 'C']	19959	8579.298461075741	1173.9521714524308	-0.0050708597318292	0.0123264582133685	-0.411380109683872	0.680798	0.680798	chr4	110369519	0.1669817287610708	chr4:110369519:T:C
chr4:110369570	['T', 'G']	19959	435.0653938665063	67.01118490432495	0.0214024836063578	0.0490460346650432	0.4363754124573936	0.662569	0.662569	chr4	110369570	0.1787688875664761	chr4:110369570:T:G
chr4:110370081	['C', 'T']	19959	3758.9416658314126	466.74388569205166	-0.0095725464644519	0.0173551486194462	-0.5515681066381687	0.58125	0.58125	chr4	110370081	0.2356370341019896	chr4:110370081:C:T
chr4:110370206	['A', 'G']	19959	8573.288634996992	1174.4869067169325	-0.004914436393642	0.0123256773146283	-0.3987153215352729	0.690107	0.690107	chr4	110370206	0.1610835673687368	chr4:110370206:A:G
chr4:110370775	['G', 'A']	19959	27228.72846620233	3713.424047028392	0.0007873439921643	0.0108356434197555	0.0726624125272352	0.942075	0.942075	chr4	110370775	0.025914520997407	chr4:110370775:G:A
chr4:110371218	['TAATTA', 'T']	19959	14904.214156807702	2074.1659631236653	0.0079963738532291	0.010456069924628	0.7647590261800618	0.444424	0.444424	chr4	110371218	0.3522024961170277	chr4:110371218:TAATTA:T
chr4:110371608	['C', 'T']	19959	4619.925883237283	611.2030798343297	-0.0102181416296054	0.0158282583774323	-0.6455632316549967	0.51857	0.51857	chr4	110371608	0.2851926113833237	chr4:110371608:C:T
chr4:110372740	['T', 'C']	19959	14884.72882630049	2076.257544196831	0.0081507612871001	0.0104543391349506	0.7796534225535856	0.435604	0.435604	chr4	110372740	0.3609081409228016	chr4:110372740:T:C
chr4:110372843	['A', 'T']	19959	18648.606074274547	2544.9530497537467	0.0047933061535044	0.0101640535030161	0.4715939513779663	0.637222	0.637222	chr4	110372843	0.1957092386561125	chr4:110372843:A:T
chr4:110372932	['C', 'T']	19959	14884.220178428228	2074.3431736270463	0.0079849045781943	0.0104555398501375	0.7637008411468406	0.445055	0.445055	chr4	110372932	0.3515863154898256	chr4:110372932:C:T
chr4:110373189	['T', 'C']	19959	31967.8050210463	4306.816889149392	-0.0078518049738938	0.0126630271128141	-0.6200575031501249	0.535227	0.535227	chr4	110373189	0.2714619863178801	chr4:110373189:T:C
chr4:110373561	['G', 'A']	19959	18637.94098179813	2540.375502007114	0.0043233339465331	0.0101647227861068	0.4253272851122182	0.670603	0.670603	chr4	110373561	0.1735345080492634	chr4:110373561:G:A
chr4:110373855	['G', 'A']	19959	31965.40621398146	4307.127270246746	-0.0077995183797871	0.012664993431228	-0.6158328010305859	0.538012	0.538012	chr4	110373855	0.2692080375758738	chr4:110373855:G:A
chr4:110374220	['T', 'C']	19959	31998.412828864948	4314.348370653772	-0.0071949567867667	0.0126876800631712	-0.5670821419631863	0.570665	0.570665	chr4	110374220	0.243618762763797	chr4:110374220:T:C
chr4:110374358	['G', 'A']	19959	8536.855439194267	1163.55641543433	-0.0058978953541263	0.0123488239523503	-0.4776078577914979	0.632935	0.632935	chr4	110374358	0.1986408880723548	chr4:110374358:G:A
chr4:110374767	['A', 'G']	19959	27197.90150869631	3711.977682657412	0.0009278600793823	0.0108278425929326	0.0856920546654428	0.931712	0.931712	chr4	110374767	0.0307183109721374	chr4:110374767:A:G
chr4:110374818	['T', 'A']	19959	3758.564942874324	468.9482066897622	-0.0088314537599327	0.0173543320814065	-0.5088904440980955	0.610835	0.610835	chr4	110374818	0.2140760864299909	chr4:110374818:T:A
chr4:110375205	['A', 'G']	19959	27193.17471056984	3710.3321897551054	0.0009185372501491	0.0108246952198048	0.0848557147797184	0.932377	0.932377	chr4	110375205	0.0304084482534396	chr4:110375205:A:G
chr4:110375356	['T', 'C']	19959	556.083583884546	53.12718998256161	-0.0567565808899797	0.0428873157838018	-1.323388508996317	0.185721	0.185721	chr4	110375356	0.7311389865753624	chr4:110375356:T:C
chr4:110376164	['G', 'A']	19959	15095.537964215908	2115.410180098608	0.0091790129624754	0.0102870455746393	0.8922885483373825	0.372249	0.372249	chr4	110376164	0.4291664602515827	chr4:110376164:G:A
chr4:110376354	['A', 'G']	19959	4450.22968569853	571.6271038101518	-0.0136780287853874	0.0159304211248789	-0.8586106216631108	0.390566	0.390566	chr4	110376354	0.4083055661046928	chr4:110376354:A:G
chr4:110376532	['A', 'G']	19959	26041.43797303393	3510.60495113789	-0.0037366913190225	0.0105165870047896	-0.3553140688438834	0.722358	0.722358	chr4	110376532	0.1412475131077618	chr4:110376532:A:G
chr4:110377120	['A', 'G']	19959	4449.337543226582	576.0743890547998	-0.0125499854937894	0.0159262091212364	-0.788008332570171	0.430701	0.430701	chr4	110377120	0.3658241198928962	chr4:110377120:A:G
chr4:110377475	['G', 'A']	19959	27065.628797753947	3695.693038058846	0.0007000258312745	0.0106921266421984	0.0654711503801126	0.9478	0.9478	chr4	110377475	0.0232832956366176	chr4:110377475:G:A
chr4:110377667	['G', 'A']	19959	4453.115565801343	573.0441657082956	-0.0137877038960516	0.0159177453389925	-0.8661844754028655	0.386399	0.386399	chr4	110377667	0.4129640062085212	chr4:110377667:G:A
chr4:110377917	['C', 'T']	19959	18904.41878885101	2587.233481908889	0.0056027362408885	0.0100254230348452	0.5588528505395912	0.576268	0.576268	chr4	110377917	0.2393754959995458	chr4:110377917:C:T
chr4:110378354	['A', 'G']	19959	3781.0	467.18531616621664	-0.0101208544552929	0.0171078241136368	-0.591592150355665	0.55413	0.55413	chr4	110378354	0.2563883369691934	chr4:110378354:A:G
chr4:110379000	['A', 'G']	19959	31880.778507342995	4291.99953600701	-0.0084337156228265	0.0124822729072911	-0.6756554423593952	0.499267	0.499267	chr4	110379000	0.3016671385143543	chr4:110379000:A:G
chr4:110379335	['A', 'G']	19959	8162.22684906795	1107.9282311607085	-0.0076846010743693	0.0124059134332674	-0.6194304930229867	0.53564	0.53564	chr4	110379335	0.2711269986304849	chr4:110379335:A:G
chr4:110379471	['G', 'A']	19959	558.0	53.5120866316991	-0.0571344543987694	0.0428145937912939	-1.334462138710923	0.182068	0.182068	chr4	110379471	0.7397663784480485	chr4:110379471:G:A
chr4:110380164	['C', 'T']	19959	27064.560078199407	3691.45291720375	0.000310594594159	0.0106918996260344	0.0290495239407932	0.976825	0.976825	chr4	110380164	0.0101832339699004	chr4:110380164:C:T
chr4:110380978	['AAGATAGGG', 'A']	19959	2720.0902711643525	343.2873465152745	-0.0079471375894229	0.0201745999799551	-0.3939179759360271	0.693646	0.693646	chr4	110380978	0.1588621137963574	chr4:110380978:AAGATAGGG:A
chr4:110381466	['G', 'A']	19959	14881.219125902166	2072.6771310400377	0.0078540379049108	0.0104556713525621	0.7511749021248816	0.452556	0.452556	chr4	110381466	0.3443276728428743	chr4:110381466:G:A
chr4:110381478	['G', 'A']	19959	18646.60547286122	2543.460030100988	0.0045667645486235	0.0101661859767465	0.4492111947459217	0.653284	0.653284	chr4	110381478	0.1848979782663369	chr4:110381478:G:A
chr4:110381915	['C', 'T']	19959	7586.140258568851	1048.740115289036	-0.0030984380770352	0.0129500080850132	-0.2392614781932842	0.810905	0.810905	chr4	110381915	0.0910300217351268	chr4:110381915:C:T
chr4:110381977	['G', 'T']	19959	3754.188094999499	468.91378212440577	-0.0088524519984664	0.0173654876751354	-0.5097727264602939	0.610216	0.610216	chr4	110381977	0.2145164092458712	chr4:110381977:G:T
chr4:110382056	['G', 'A']	19959	8540.283674082983	1159.869089666163	-0.0066219294039563	0.0123486678303933	-0.5362464595296724	0.591794	0.591794	chr4	110382056	0.2278294423185098	chr4:110382056:G:A
chr4:110382197	['G', 'A']	19959	27185.534482758627	3703.334822810157	0.0001321533135507	0.0108222104683257	0.0122113050690969	0.990257	0.990257	chr4	110382197	0.0042520789407071	chr4:110382197:G:A
chr4:110382334	['A', 'T']	19959	6706.007967528562	929.9324160416684	-0.0036823833684336	0.0135884774620374	-0.2709930806244671	0.786399	0.786399	chr4	110382334	0.1043570474327341	chr4:110382334:A:T
chr4:110382718	['G', 'A']	19959	436.0	69.12871788106183	0.0261137918202852	0.0489919631179431	0.5330219521397618	0.594024	0.594024	chr4	110382718	0.2261960081214927	chr4:110382718:G:A
chr4:110383636	['A', 'G']	19959	4398.881583563018	567.3823206243741	-0.0132673188336266	0.0161786592962669	-0.8200505734543743	0.412197	0.412197	chr4	110383636	0.3848951733723977	chr4:110383636:A:G
chr4:110384059	['A', 'T']	19959	27199.7255599539	3702.458491015595	-0.0001409658923405	0.0108240530024363	-0.0130233926523443	0.989609	0.989609	chr4	110384059	0.004536363669393	chr4:110384059:A:T
chr4:110384120	['C', 'A']	19959	14895.492609109584	2076.764508859424	0.0080863672544296	0.0104524508217532	0.773633609220202	0.439157	0.439157	chr4	110384120	0.3573801903634189	chr4:110384120:C:A
chr4:110384362	['G', 'A']	19959	3750.939661220808	468.8858030974206	-0.0089540825186398	0.0173726359297146	-0.5154130066885527	0.60627	0.60627	chr4	110384362	0.2173339213853602	chr4:110384362:G:A
chr4:110384854	['A', 'G']	19959	31955.20208448164	4295.384321001422	-0.0096126621883416	0.0126557226458546	-0.7595506362878669	0.447532	0.447532	chr4	110384854	0.3491759057635922	chr4:110384854:A:G
chr4:110384973	['C', 'T']	19959	27201.08854479856	3704.355240024874	0.0001317899645315	0.0108239344746319	0.0121757910527274	0.990285	0.990285	chr4	110384973	0.0042397992258674	chr4:110384973:C:T
chr4:110385107	['C', 'T']	19959	4629.231937067842	610.2906843986909	-0.0109868993697547	0.015813822961497	-0.6947655476164902	0.48721	0.48721	chr4	110385107	0.3122838063763116	chr4:110385107:C:T
chr4:110385699	['C', 'CAG']	19959	26691.52062458657	3660.033114929237	0.0024164438991912	0.0109634191193377	0.2204096981870423	0.825554	0.825554	chr4	110385699	0.0832545140002132	chr4:110385699:C:CAG
chr4:110385806	['T', 'C']	19959	14897.717744360902	2076.129234074344	0.0080270277497459	0.0104526501807943	0.7679418722435379	0.442531	0.442531	chr4	110385806	0.3540563008817011	chr4:110385806:T:C
chr4:110385920	['A', 'T']	19959	27203.3555421868	3703.9668999732926	1.007784735334276e-05	0.0108274112630748	0.0009307716413905	0.999257	0.999257	chr4	110385920	0.000322800735383	chr4:110385920:A:T
chr4:110385951	['C', 'T']	19959	14895.955933223044	2074.883804527756	0.0079592336651007	0.0104524544901598	0.7614703008363926	0.446385	0.446385	chr4	110385951	0.3502904075442237	chr4:110385951:C:T
chr4:110386184	['G', 'A']	19959	3761.1884457360457	469.3052582043256	-0.008651364095654	0.01735428743834	-0.4985145098231482	0.618127	0.618127	chr4	110386184	0.2089222858614817	chr4:110386184:G:A
chr4:110386291	['C', 'T']	19959	517.1036331746429	39.83842773659867	-0.0802384776636807	0.0450080675480801	-1.782757670676829	0.074641	0.074641	chr4	110386291	1.127022550778536	chr4:110386291:C:T
chr4:110386309	['G', 'A']	19959	27205.44599879662	3705.427017939172	0.0001439474654689	0.0108261729283406	0.0132962466442931	0.989392	0.989392	chr4	110386309	0.0046316055646227	chr4:110386309:G:A
chr4:110386426	['A', 'G']	19959	18654.84372177056	2542.568980014946	0.0044359007433582	0.0101655711357226	0.4363651273630968	0.662577	0.662577	chr4	110386426	0.1787636438335512	chr4:110386426:A:G
chr4:110386439	['C', 'T']	19959	8518.314601658716	1156.9342609726702	-0.0064637331843018	0.0123672878634942	-0.5226475889981872	0.601225	0.601225	chr4	110386439	0.2209629689761635	chr4:110386439:C:T
chr4:110386497	['TC', 'T']	19959	4382.171614844534	559.7791060609733	-0.0143668170906042	0.0162034437308558	-0.886652080214639	0.375277	0.375277	chr4	110386497	0.4256480518383798	chr4:110386497:TC:T
chr4:110386719	['G', 'T']	19959	14882.519692554994	2073.778940431422	0.0080106275752997	0.0104577265170079	0.7660008666579311	0.443685	0.443685	chr4	110386719	0.3529252535627921	chr4:110386719:G:T
chr4:110386724	['G', 'T']	19959	14878.946863060544	2069.804909579342	0.0077941980293817	0.0104582497059801	0.7452679223106401	0.456119	0.456119	chr4	110386724	0.3409218364999291	chr4:110386724:G:T
chr4:110386804	['A', 'G']	19959	12306.331611414813	1632.150493294547	-0.008340747143038	0.0109654086070945	-0.7606417090231957	0.44688	0.44688	chr4	110386804	0.3498090816430702	chr4:110386804:A:G
chr4:110387330	['C', 'T']	19959	14889.379948818309	2076.72260988326	0.0082035306930143	0.0104536920242951	0.7847496055889829	0.43261	0.43261	chr4	110387330	0.3639034458432427	chr4:110387330:C:T
chr4:110387350	['C', 'T']	19959	3743.000551571981	467.774535241986	-0.008928089391325	0.017389806968448	-0.5134093441936509	0.607671	0.607671	chr4	110387350	0.216331489077229	chr4:110387350:C:T
chr4:110387412	['A', 'G']	19959	14891.293014817038	2069.0644372682773	0.0076905110150955	0.0104655638512824	0.7348396249240943	0.462446	0.462446	chr4	110387412	0.334938972700545	chr4:110387412:A:G
chr4:110387593	['T', 'A']	19959	27207.7910447761	3705.417428727896	0.0001301603648073	0.0108322615468995	0.012015991697003	0.990413	0.990413	chr4	110387593	0.0041836678077905	chr4:110387593:T:A
chr4:110388086	['A', 'G']	19959	8597.584573748307	1150.0362108608954	-0.0092689549665121	0.0123288520534171	-0.7518100571206935	0.452174	0.452174	chr4	110388086	0.3446944132006509	chr4:110388086:A:G
chr4:110388265	['T', 'C']	19959	8538.138919514882	1162.0482230522514	-0.0062035190824639	0.0123511473437733	-0.5022625760829748	0.615488	0.615488	chr4	110388265	0.2107804099700108	chr4:110388265:T:C
chr4:110388279	['G', 'T']	19959	4396.101282950786	566.1400400109449	-0.0132667608294193	0.0161821960868659	-0.8198368601025124	0.412319	0.412319	chr4	110388279	0.3847666520891749	chr4:110388279:G:T
chr4:110388594	['A', 'G']	19959	31945.203789093823	4299.756419100605	-0.0086418390858436	0.0126526527149903	-0.6830061079290624	0.494611	0.494611	chr4	110388594	0.3057362292885541	chr4:110388594:A:G
chr4:110388688	['C', 'T']	19959	3756.635046377538	473.6356517159685	-0.0080141868431501	0.0173674671752861	-0.4614482216816445	0.644482	0.644482	chr4	110388688	0.1907892077284828	chr4:110388688:C:T
chr4:110388980	['G', 'A']	19959	3727.494060448098	463.7249926701843	-0.0098838626790828	0.0174223611953121	-0.5673090213364589	0.570511	0.570511	chr4	110388980	0.2437359775503314	chr4:110388980:G:A
chr4:110389074	['A', 'G']	19959	485.0729104028864	92.32643940992882	0.0732459530524131	0.0463769196902082	1.5793621814835157	0.114269	0.114269	chr4	110389074	0.9420715732353204	chr4:110389074:A:G
chr4:110389188	['G', 'T']	19959	8534.565629228688	1159.1798638942294	-0.0065923998351092	0.0123520287559246	-0.5337098840501933	0.593548	0.593548	chr4	110389188	0.2265441540603603	chr4:110389188:G:T
chr4:110389197	['T', 'C']	19959	18627.53302927025	2542.567893444537	0.0045522886141626	0.0101607545465084	0.4480266296489712	0.654139	0.654139	chr4	110389197	0.1843299573045508	chr4:110389197:T:C
chr4:110389521	['GTTTTT', 'G']	19959	27200.628252042712	3706.777647739215	0.0003064523268357	0.0108275862837911	0.0283029217042166	0.977421	0.977421	chr4	110389521	0.0099183343418707	chr4:110389521:GTTTTT:G
chr4:110389758	['G', 'A']	19959	565.1415756239351	55.74398432173615	-0.0582411659599781	0.0430983650060555	-1.3513544180108676	0.176597	0.176597	chr4	110389758	0.7530166784170699	chr4:110389758:G:A
chr4:110390015	['A', 'G']	19959	21260.782674086327	2864.6535401791475	-0.0042813719011794	0.0101650520359326	-0.4211854387016566	0.673624	0.673624	chr4	110390015	0.1715824481089324	chr4:110390015:A:G
chr4:110390060	['C', 'G']	19959	25021.760974143115	3330.11078348661	-0.0079966217229823	0.0104515509887564	-0.7651134010239125	0.444213	0.444213	chr4	110390060	0.3524087358693758	chr4:110390060:C:G
chr4:110390185	['A', 'G']	19959	12715.185326250376	1700.045144347051	-0.0001438457237338	0.0108264648709897	-0.0132864905994618	0.989399	0.989399	chr4	110390185	0.0046285329193829	chr4:110390185:A:G
chr4:110390924	['T', 'C']	19959	6146.463635907974	836.0803835586181	0.0073220303022769	0.0140689111120258	0.5204404409107537	0.602762	0.602762	chr4	110390924	0.2198541347756336	chr4:110390924:T:C
chr4:110392032	['G', 'A']	19959	12717.460254611067	1701.4522497501814	-4.911622079387971e-05	0.0108258790197679	-0.0045369268125197	0.99638	0.99638	chr4	110392032	0.0015749984948365	chr4:110392032:G:A
chr4:110392414	['A', 'G']	19959	25023.268667936256	3327.6285971662232	-0.0082144658400307	0.01045249228714	-0.7858858551981105	0.431944	0.431944	chr4	110392414	0.3645725542671503	chr4:110392414:A:G
chr4:110392700	['G', 'C']	19959	7807.47646026573	1086.5689531989217	0.0087785702025061	0.0127606679532872	0.6879397093194257	0.491499	0.491499	chr4	110392700	0.308477361443084	chr4:110392700:G:C
chr4:110393052	['A', 'G']	19959	21260.52167811137	2865.619026758317	-0.0041805583370134	0.0101629211639027	-0.4113540063522522	0.680817	0.680817	chr4	110393052	0.1669696084551742	chr4:110393052:A:G
chr4:110393251	['G', 'A']	19959	3732.1869926846375	466.4019081934685	-0.0091600770494121	0.0174119991112397	-0.5260784239013149	0.59884	0.59884	chr4	110393251	0.2226891983104778	chr4:110393251:G:A
chr4:110393419	['A', 'G']	19959	7805.955497644582	1088.4091191995838	0.0091075196442331	0.0127547690495473	0.7140481814177863	0.475206	0.475206	chr4	110393419	0.323118084545295	chr4:110393419:A:G
chr4:110393576	['C', 'T']	19959	12719.098090321286	1703.3980683908803	0.0001398750829614	0.0108263015827477	0.0129199322494759	0.989692	0.989692	chr4	110393576	0.0044999402633329	chr4:110393576:C:T
chr4:110393651	['G', 'C']	19959	8543.284125075166	1161.3598142555525	-0.0065874421800247	0.012348364191142	-0.5334667878317151	0.593716	0.593716	chr4	110393651	0.226421247152635	chr4:110393651:G:C
chr4:110393712	['C', 'T']	19959	7958.196181599518	1108.0593076961368	0.0094420248200675	0.012660778067145	0.7457697125715924	0.455815	0.455815	chr4	110393712	0.3412113871195772	chr4:110393712:C:T
chr4:110394259	['A', 'G']	19959	3730.560733613951	465.6802995071354	-0.0092820251619754	0.017415514088322	-0.5329745142694046	0.594057	0.594057	chr4	110394259	0.2261718822952124	chr4:110394259:A:G
chr4:110394926	['TCAATGACTG', 'T']	19959	3732.121936550894	466.9064046279599	-0.0092082091101999	0.0174140301308302	-0.5287810484430909	0.596963	0.596963	chr4	110394926	0.2240525857781658	chr4:110394926:TCAATGACTG:T
chr4:110394976	['A', 'G']	19959	25027.507891967733	3332.9175109238204	-0.0079662206424478	0.0104542631336995	-0.7620069000146451	0.446065	0.446065	chr4	110394976	0.3506018518608014	chr4:110394976:A:G
chr4:110395050	['G', 'A']	19959	8542.427998797475	1161.6660872234193	-0.0066106343523712	0.0123480121424635	-0.5353602082749774	0.592407	0.592407	chr4	110395050	0.227379818409755	chr4:110395050:G:A
chr4:110395408	['A', 'G']	19959	4381.658598917618	556.1182789963666	-0.0152969067641154	0.0161985480437708	-0.9443381420841536	0.345008	0.345008	chr4	110395408	0.4621708344468028	chr4:110395408:A:G
chr4:110395858	['A', 'T']	19959	24993.50448464198	3349.9332893668548	-0.0056785082257027	0.0104496856898674	-0.5434142608910193	0.586851	0.586851	chr4	110395858	0.2314721510384953	chr4:110395858:A:T
chr4:110396277	['G', 'A']	19959	2724.272986921882	341.890023132666	-0.0087889380532749	0.0201440482166249	-0.4363044587046497	0.662621	0.662621	chr4	110396277	0.1787348044341395	chr4:110396277:G:A
chr4:110396405	['A', 'G']	19959	25025.5230792362	3340.620144214318	-0.0067460613424152	0.0104499497541042	-0.6455592133125524	0.518572	0.518572	chr4	110396405	0.2851909364169954	chr4:110396405:A:G
chr4:110396482	['G', 'A']	19959	12590.784994737634	1682.2309825496905	0.0001219016719123	0.0108572408815694	0.0112276842009919	0.991042	0.991042	chr4	110396482	0.0039079398823085	chr4:110396482:G:A
chr4:110396704	['A', 'G']	19959	12594.679248120305	1683.5904038731092	0.000107693016756	0.0108571861230704	0.0099190541209602	0.992086	0.992086	chr4	110396704	0.0034506789480748	chr4:110396704:A:G
chr4:110397065	['T', 'C']	19959	5974.598687177431	831.1393546011277	0.000744761444048	0.0142102582689403	0.0524101272441966	0.958202	0.958202	chr4	110397065	0.0185429269989991	chr4:110397065:T:C
chr4:110397077	['C', 'T']	19959	512.0	41.96801818962306	-0.0746839134042479	0.0452212031368017	-1.651524245790555	0.0986473	0.0986473	chr4	110397077	1.0059147969921052	chr4:110397077:C:T
chr4:110397448	['G', 'C']	19959	2726.136586832348	337.2699153190574	-0.0108050339395365	0.0201382328726706	-0.536543300887137	0.591589	0.591589	chr4	110397448	0.2279799098673605	chr4:110397448:G:C
chr4:110397511	['C', 'A']	19959	25010.53095393252	3338.507444436605	-0.0067756219071937	0.0104489320208647	-0.6484511425343806	0.516701	0.516701	chr4	110397511	0.2867606979394135	chr4:110397511:C:A
chr4:110397661	['A', 'T']	19959	12706.77604245642	1693.5483682612958	-0.0002762874286142	0.0108966108503387	-0.0253553542848293	0.979772	0.979772	chr4	110397661	0.0088749760036419	chr4:110397661:A:T
chr4:110397832	['G', 'A']	19959	21285.33226420768	2863.1875342081453	-0.0046411864629356	0.0101581447265548	-0.4568931225012913	0.647753	0.647753	chr4	110397832	0.1885905669481914	chr4:110397832:G:A
chr4:110398607	['C', 'T']	19959	8655.867364834394	1166.313368816002	-0.0081459384779937	0.0122927776825529	-0.6626605221662103	0.507556	0.507556	chr4	110398607	0.2945160339088084	chr4:110398607:C:T
chr4:110399379	['T', 'C']	19959	21288.86618870951	2866.673003123524	-0.0044429590213606	0.0101599115565631	-0.4373029230250094	0.661896	0.661896	chr4	110399379	0.1792102434520239	chr4:110399379:T:C
chr4:110399523	['C', 'T']	19959	38019.90490029061	5115.778980619907	-0.0336359205914989	0.0240893419817679	-1.3962988535326692	0.16264	0.16264	chr4	110399523	0.7887726343700178	chr4:110399523:C:T
chr4:110399542	['C', 'T']	19959	7844.148471615714	1093.1954782053049	0.0095533165285138	0.0127521335973308	0.7491543635108604	0.453773	0.453773	chr4	110399542	0.3431613486887603	chr4:110399542:C:T
chr4:110399548	['A', 'G']	19959	3746.707096124808	478.6901392839537	-0.0052660652142514	0.0173928735966579	-0.3027714302059507	0.762067	0.762067	chr4	110399548	0.1180068443413291	chr4:110399548:A:G
chr4:110399583	['TG', 'T']	19959	8653.300661455201	1164.5024729159666	-0.0083619698627232	0.0122932881524105	-0.6802061221580986	0.496382	0.496382	chr4	110399583	0.304183975445688	chr4:110399583:TG:T
chr4:110399742	['A', 'G']	19959	428.0	39.75615572366578	-0.0679387104234368	0.0493466148062424	-1.3767653706377945	0.1686	0.1686	chr4	110399742	0.7731424297112764	chr4:110399742:A:G
chr4:110400140	['G', 'T']	19959	7550.3782944182785	1034.3169119401969	-0.004916063146829	0.0129639743335405	-0.3792095711043012	0.704536	0.704536	chr4	110400140	0.1520968106427759	chr4:110400140:G:T
chr4:110400303	['C', 'T']	19959	21379.35581838228	2881.134864243638	-0.0043206966748551	0.0101488619036002	-0.4257321378392641	0.670308	0.670308	chr4	110400303	0.1737255973523244	chr4:110400303:C:T
chr4:110400318	['G', 'A']	19959	1253.1255699754472	155.37159295601623	-0.0208169651041734	0.0288809864679597	-0.7207844208253614	0.471051	0.471051	chr4	110400318	0.3269320698997388	chr4:110400318:G:A
chr4:110400371	['G', 'A']	19959	7897.187011425136	1093.524024051276	0.008278706625441	0.0127038917622614	0.651666967915616	0.514624	0.514624	chr4	110400371	0.2885099639000273	chr4:110400371:G:A
chr4:110400499	['C', 'T']	19959	12671.53951390629	1701.9002613666744	0.0008397993198192	0.0108252603883803	0.077577747757521	0.938165	0.938165	chr4	110400499	0.0277207732545618	chr4:110400499:C:T
chr4:110400513	['T', 'G']	19959	12669.443414194066	1705.2078472543417	0.0010020056609263	0.0108265611534681	0.0925506859216689	0.926261	0.926261	chr4	110400513	0.0332666214299603	chr4:110400513:T:G
chr4:110400518	['C', 'T']	19959	8636.298105832831	1159.4924043238332	-0.0083798084355632	0.0123006882342916	-0.6812471201572398	0.495723	0.495723	chr4	110400518	0.3047609307189034	chr4:110400518:C:T
chr4:110400722	['T', 'C']	19959	12710.184073368748	1716.1526500667082	0.0015225697341117	0.0108142503016911	0.1407929067328509	0.888035	0.888035	chr4	110400722	0.0515699170960398	chr4:110400722:T:C
chr4:110400799	['A', 'G']	19959	21390.143408327905	2890.6695520706307	-0.0034855412596768	0.0101471339760221	-0.3435000728198961	0.731226	0.731226	chr4	110400799	0.1359483749112874	chr4:110400799:A:G
chr4:110401560	['T', 'G']	19959	10937.576026470146	1507.9562363013797	0.0054495531630897	0.0113424526949055	0.4804563271872717	0.630908	0.630908	chr4	110401560	0.2000339656454866	chr4:110401560:T:G
chr4:110401701	['T', 'C']	19959	18471.956931561792	2458.082439603004	-0.0061520122561812	0.0101235379093078	-0.6076939022004277	0.543397	0.543397	chr4	110401701	0.2648827635755483	chr4:110401701:T:C
chr4:110401865	['C', 'T']	19959	10806.790146351244	1456.1439991739458	0.0015876641811601	0.0113785969351991	0.1395307514803304	0.889032	0.889032	chr4	110401865	0.0510826066638644	chr4:110401865:C:T
chr4:110402034	['T', 'C']	19959	10859.440874229284	1458.0315950795723	0.001208239415713	0.0113579051764366	0.1063787201023351	0.915283	0.915283	chr4	110402034	0.038444603927405	chr4:110402034:T:C
chr4:110402038	['A', 'T']	19959	892.0446938570999	129.4036719834388	0.0305116401255615	0.0343595156595104	0.8880113569678977	0.374545	0.374545	chr4	110402038	0.4264959961818203	chr4:110402038:A:T
chr4:110402752	['A', 'T']	19959	998.0	126.65786513598223	-0.0170068101193423	0.0323440217945056	-0.5258100006051603	0.599026	0.599026	chr4	110402752	0.2225543271741684	chr4:110402752:A:T
chr4:110402939	['C', 'T']	19959	8780.8798917673	1072.593094843911	-0.0190397837329693	0.012072574077722	-1.5771105325503063	0.114786	0.114786	chr4	110402939	0.9401110779094388	chr4:110402939:C:T
chr4:110403523	['G', 'A']	19959	36758.0	4954.665162047495	-0.0158200481913948	0.0187786434671426	-0.8424489350935009	0.399547	0.399547	chr4	110403523	0.398432125886793	chr4:110403523:G:A
chr4:110404833	['G', 'A']	19959	2393.119901793767	333.7576351438619	-0.0049375864216393	0.0213045763689235	-0.2317617743782825	0.816725	0.816725	chr4	110404833	0.0879241504285496	chr4:110404833:G:A
chr4:110404840	['G', 'A']	19959	2396.0	332.24118599986105	-0.0054973436520512	0.0212840475464575	-0.2582846913892653	0.79619	0.79619	chr4	110404840	0.0989832813765029	chr4:110404840:G:A
chr4:110404904	['C', 'T']	19959	2394.359891761876	330.9409618934411	-0.0057635433784249	0.0212913396048985	-0.2706989548510568	0.786625	0.786625	chr4	110404904	0.1042322552444579	chr4:110404904:C:T
chr4:110405753	['A', 'G']	19959	9167.052235813117	1220.208096476058	0.0047646061575225	0.0120222385798402	0.3963160542756312	0.691876	0.691876	chr4	110405753	0.1599717340710873	chr4:110405753:A:G
chr4:110405801	['G', 'T']	19959	17546.82458251843	2484.132310586811	0.0085508985968271	0.0101360641521871	0.8436113335946142	0.398897	0.398897	chr4	110405801	0.399139229893081	chr4:110405801:G:T
chr4:110406363	['C', 'T']	19959	4694.704348262201	573.961067181458	-0.0131922416844042	0.0155072100236455	-0.8507166449856941	0.394937	0.394937	chr4	110406363	0.4034721771191332	chr4:110406363:C:T
chr4:110407918	['C', 'A']	19959	1533.384133507066	222.9011765048616	-0.0032122290726788	0.0264018014076288	-0.1216670416947648	0.903164	0.903164	chr4	110407918	0.0442333816598611	chr4:110407918:C:A
chr4:110408567	['C', 'T']	19959	411.0411885553941	82.42102040987986	0.0819070705667257	0.0500630160604586	1.6360794257343705	0.101839	0.101839	chr4	110408567	0.9920858738537544	chr4:110408567:C:T
chr4:110408596	['T', 'C']	19959	30706.2309934174	4255.654359905456	0.0070685803419724	0.0120370570606853	0.5872349284659767	0.557053	0.557053	chr4	110408596	0.2541034825416792	chr4:110408596:T:C
chr4:110409429	['T', 'C']	19959	8628.943669743176	1098.2241684268895	-0.0025131421147466	0.0123042539553851	-0.20424985731433	0.83816	0.83816	chr4	110409429	0.0766730690972488	chr4:110409429:T:C
chr4:110410266	['G', 'A']	19959	2463.987619668187	347.4329816459307	-0.0038699085895637	0.0210211542715338	-0.1840959130776307	0.85394	0.85394	chr4	110410266	0.0685726428757863	chr4:110410266:G:A
chr4:110411096	['C', 'T']	19959	22069.21145462745	3017.267538314456	0.0073859291669868	0.0101411222927671	0.7283147716554687	0.466429	0.466429	chr4	110411096	0.3312144553578817	chr4:110411096:C:T
chr4:110411217	['G', 'A']	19959	7154.075315694528	925.1437788889064	-0.0034280385783233	0.0131915135356051	-0.2598669643987988	0.794969	0.794969	chr4	110411217	0.0996498064270951	chr4:110411217:G:A
chr4:110412731	['C', 'T']	19959	5018.560626600392	625.013285594979	-0.0099160119090047	0.0152253405719243	-0.6512834220135565	0.514871	0.514871	chr4	110412731	0.2883015690285838	chr4:110412731:C:T
chr4:110412811	['C', 'T']	19959	2399.1202024250924	354.20598425855843	0.00603499549165	0.0213011902567118	0.2833172897344783	0.776937	0.776937	chr4	110412811	0.1096141956928199	chr4:110412811:C:T
chr4:110414448	['C', 'T']	19959	18635.801112447385	2618.470950490622	0.0122151746473325	0.01011981405128	1.2070552468093472	0.227425	0.227425	chr4	110414448	0.6431617966171908	chr4:110414448:C:T
chr4:110414566	['C', 'T']	19959	18764.880342736884	2659.3151916322754	0.0144678109489853	0.0101172840146889	1.4300093708924304	0.15273	0.15273	chr4	110414566	0.8160756482429994	chr4:110414566:C:T
chr4:110416322	['G', 'A']	19959	2896.596400641669	372.3508375229698	0.005443749253601	0.0198248710359689	0.2745919125387653	0.783633	0.783633	chr4	110416322	0.1058872834785606	chr4:110416322:G:A
chr4:110416684	['A', 'G']	19959	39196.0	5304.546724466848	-0.0003930561958123	0.0382141815844867	-0.0102856107213327	0.991794	0.991794	chr4	110416684	0.0035785233636963	chr4:110416684:A:G
chr4:110416708	['A', 'G']	19959	18634.734602856428	2618.2403735112457	0.0122270684370839	0.0101182430939046	1.208418133821043	0.226901	0.226901	chr4	110416708	0.6441635900845445	chr4:110416708:A:G
chr4:110417121	['T', 'C']	19959	18636.40360902256	2614.7417076189886	0.0119345206256578	0.0101212025772013	1.1791603354072844	0.238348	0.238348	chr4	110417121	0.6227884879266099	chr4:110417121:T:C
chr4:110417690	['C', 'T']	19959	5069.750102774947	632.3522218311797	-0.0104750186327179	0.0153649925240864	-0.6817457682649114	0.495408	0.495408	chr4	110417690	0.3050369845733497	chr4:110417690:C:T
chr4:110417731	['C', 'G']	19959	39201.78469403097	5305.854418702094	-0.0004674669611881	0.0383682231180151	-0.0121837010734184	0.990279	0.990279	chr4	110417731	0.0042424305641038	chr4:110417731:C:G
chr4:110420872	['C', 'T']	19959	4387.43964523726	605.1722970334671	0.0045361307308231	0.0162149230139076	0.2797503711200181	0.779672	0.779672	chr4	110420872	0.1080880621161766	chr4:110420872:C:T
chr4:110421711	['T', 'A']	19959	4914.985016286645	602.9443551873634	-0.0124424310456146	0.0153429829077494	-0.81095254556597	0.417403	0.417403	chr4	110421711	0.3794444338552231	chr4:110421711:T:A
chr4:110421996	['A', 'C']	19959	1449.0726024651767	182.78429653584223	-0.0138898936639573	0.0270869109173622	-0.5127898750187164	0.608104	0.608104	chr4	110421996	0.2160221398660426	chr4:110421996:A:C
chr4:110422537	['G', 'A']	19959	38371.845066893824	5168.766542021929	-0.0103761631900064	0.0263793199857078	-0.3933446046231731	0.694069	0.694069	chr4	110422537	0.158597352557148	chr4:110422537:G:A
chr4:110422785	['A', 'G']	19959	38370.92248722317	5167.276180532157	-0.0111925239878398	0.0263715204137352	-0.4244170913259303	0.671266	0.671266	chr4	110422785	0.1731053495174954	chr4:110422785:A:G
chr4:110423670	['G', 'A']	19959	38369.0	5169.669778682711	-0.0096981851945119	0.026338008449793	-0.3682201413595544	0.712713	0.712713	chr4	110423670	0.1470853195294472	chr4:110423670:G:A
chr4:110424245	['G', 'A']	19959	1450.1453124217069	183.6953636172286	-0.0136690862142511	0.0270789469715376	-0.5047864759519113	0.613714	0.613714	chr4	110424245	0.2120339695083176	chr4:110424245:G:A
chr4:110426803	['C', 'T']	19959	4904.737221888154	597.2687122647012	-0.0133787331399986	0.0153519280319985	-0.8714692455640035	0.383508	0.383508	chr4	110426803	0.4162255722114348	chr4:110426803:C:T
chr4:110427582	['G', 'T']	19959	18635.60216508796	2620.405592198319	0.0123984823689556	0.0101198739013236	1.2251617450820116	0.220529	0.220529	chr4	110427582	0.6565342918567529	chr4:110427582:G:T
chr4:110427822	['G', 'A']	19959	403.0	76.95752515433735	0.0764466862339453	0.0505315121540459	1.5128517429064194	0.130333	0.130333	chr4	110427822	0.8849456080527912	chr4:110427822:G:A
chr4:110427909	['C', 'T']	19959	18631.401353383462	2618.125105659612	0.0122303853636684	0.0101189720737397	1.2086588711325867	0.226808	0.226808	chr4	110427909	0.6443416310199575	chr4:110427909:C:T
chr4:110428746	['A', 'G']	19959	4904.983011776498	600.9054786832579	-0.012627118068827	0.01535196666567	-0.8225081739568759	0.410798	0.410798	chr4	110428746	0.3863716794639468	chr4:110428746:A:G
chr4:110429307	['C', 'T']	19959	4879.244463373083	599.6162824013868	-0.012131357007211	0.0153853049241067	-0.7885028647175406	0.430412	0.430412	chr4	110429307	0.3661156289282548	chr4:110429307:C:T
chr4:110429491	['T', 'G']	19959	4906.0	599.1681265208964	-0.0130418635739579	0.0153497408594772	-0.8496471499651183	0.395531	0.395531	chr4	110429491	0.4028194727191884	chr4:110429491:T:G
chr4:110429597	['T', 'C']	19959	4451.892207466801	618.9695330182607	0.0060076059326434	0.0161196927067353	0.372687373260739	0.709385	0.709385	chr4	110429597	0.1491179989569742	chr4:110429597:T:C
chr4:110430068	['G', 'A']	19959	20086.02545727888	2802.177934959844	0.0103690273842109	0.0101032012558018	1.0263110791994234	0.304757	0.304757	chr4	110430068	0.5160463102330939	chr4:110430068:G:A
chr4:110430540	['C', 'G']	19959	38371.922537328384	5170.824335664435	-0.0093191779436322	0.026379486608705	-0.3532736660825307	0.723887	0.723887	chr4	110430540	0.1403292226241557	chr4:110430540:C:G
chr4:110432149	['T', 'A']	19959	18632.867114295736	2619.228105482412	0.0124514569899756	0.010117500975965	1.2306850297870109	0.218455	0.218455	chr4	110432149	0.6606380107046577	chr4:110432149:T:A
chr4:110433068	['C', 'G']	19959	38370.0	5169.643129619808	-0.0097891519320138	0.0263454886007705	-0.3715684336075483	0.710218	0.710218	chr4	110433068	0.1486083249918642	chr4:110433068:C:G
chr4:110434223	['G', 'C']	19959	33338.22011156342	4498.211653995537	-2.875897328787241e-05	0.0137893019010386	-0.0020856003802271	0.998336	0.998336	chr4	110434223	0.000723267943843	chr4:110434223:G:C
chr4:110434441	['C', 'T']	19959	4889.48995339981	598.3308953020758	-0.0127394990485946	0.0153760030006194	-0.8285312540639755	0.40738	0.40738	chr4	110434441	0.3900002961577693	chr4:110434441:C:T
chr4:110434547	['T', 'A']	19959	1450.2179795550212	182.41655367970097	-0.0144279583583936	0.0270786776627252	-0.5328162083133834	0.594167	0.594167	chr4	110434547	0.2260914725523595	chr4:110434547:T:A
chr4:110434637	['G', 'A']	19959	19960.000200451017	2823.41863907575	0.0158127191113911	0.0100886424972201	1.5673782786681436	0.117042	0.117042	chr4	110434637	0.9316582656460524	chr4:110434637:G:A
chr4:110434882	['A', 'C']	19959	18632.60126296797	2617.9799411791014	0.0122557100642837	0.0101175446340018	1.2113324435551431	0.225782	0.225782	chr4	110434882	0.6463106842546071	chr4:110434882:A:C
chr4:110435065	['C', 'A']	19959	18545.29169381924	2585.490843653245	0.0104029929048987	0.0101358546835779	1.026355766697567	0.304736	0.304736	chr4	110435065	0.5160762373499717	chr4:110435065:C:A
chr4:110435376	['C', 'T']	19959	2461.8634222133114	325.40782478740584	-0.005777728224967	0.0210036059032039	-0.2750826811164706	0.783256	0.783256	chr4	110435376	0.1060962695941527	chr4:110435376:C:T
chr4:110437532	['C', 'G']	19959	38369.0	5169.686119799065	-0.0095692585246607	0.0263375287313698	-0.3633316786196081	0.716361	0.716361	chr4	110437532	0.1448680659634857	chr4:110437532:C:G
chr4:110438100	['G', 'A']	19959	1454.2185808779311	183.49466993385727	-0.0140738789621464	0.0270443215002809	-0.520400519643291	0.60279	0.60279	chr4	110438100	0.2198339610369719	chr4:110438100:G:A
chr4:110439533	['C', 'T']	19959	23537.71721373089	3217.445313190952	0.0067815420362267	0.010269310682065	0.6603697410840235	0.509024	0.509024	chr4	110439533	0.2932617406065753	chr4:110439533:C:T
chr4:110441122	['G', 'T']	19959	1448.4354232446249	181.14006319426088	-0.0149211756094906	0.0270954528834383	-0.5506892862680635	0.581853	0.581853	chr4	110441122	0.2351867221415693	chr4:110441122:G:T
chr4:110441787	['G', 'A']	19959	4881.244563583525	595.2415320312122	-0.0135856294536139	0.015383194102797	-0.8831475025816488	0.377167	0.377167	chr4	110441787	0.4234663126071828	chr4:110441787:G:A
chr4:110441952	['C', 'T']	19959	4894.9810072663495	593.3268357286485	-0.0144663212945232	0.0153610028259874	-0.941756307084943	0.346329	0.346329	chr4	110441952	0.4605111411024132	chr4:110441952:C:T
chr4:110443011	['T', 'C']	19959	38151.0	5140.787860456398	-0.0043626641445037	0.0246507706983366	-0.17697881327492	0.859527	0.859527	chr4	110443011	0.0657404764326146	chr4:110443011:T:C
chr4:110443162	['T', 'C']	19959	38368.84476624744	5170.141639973295	-0.0092595424997306	0.0263381666531889	-0.3515636688633974	0.725169	0.725169	chr4	110443162	0.1395607696850511	chr4:110443162:T:C
chr4:110445058	['T', 'C']	19959	1568.1213124623723	219.5591947859999	3.588569829386481e-05	0.0260997221141442	0.001374945608115	0.998903	0.998903	chr4	110445058	0.0004766825548591	chr4:110445058:T:C
chr4:110446685	['A', 'G']	19959	18632.40180451128	2620.995627902404	0.0127270475049037	0.0101204875529849	1.257552804474325	0.208568	0.208568	chr4	110446685	0.6807523233758715	chr4:110446685:A:G
chr4:110447007	['A', 'T']	19959	4898.245415372282	596.9084192893822	-0.0137410795281885	0.015357102446092	-0.8947703237914654	0.370921	0.370921	chr4	110447007	0.4307185780331	chr4:110447007:A:T
chr4:110447667	['T', 'G']	19959	23910.99002706224	3271.924902400362	0.0076402785297743	0.0103063823697112	0.7413152603602094	0.458511	0.458511	chr4	110447667	0.3386502408402069	chr4:110447667:T:G
chr4:110448410	['T', 'G']	19959	38361.0	5172.050415448824	-0.0070694734268947	0.0262801131830337	-0.2690046796091722	0.787929	0.787929	chr4	110448410	0.1035129148675952	chr4:110448410:T:G
chr4:110449945	['G', 'T']	19959	38364.61085496642	5172.100731310397	-0.0075029445831684	0.0263107958846348	-0.2851660062305481	0.77552	0.77552	chr4	110449945	0.1104069976213159	chr4:110449945:G:T
chr4:110450039	['C', 'T']	19959	38361.0	5172.050415448824	-0.0070694734268947	0.0262801131830337	-0.2690046796091722	0.787929	0.787929	chr4	110450039	0.1035129148675952	chr4:110450039:C:T
chr4:110451994	['C', 'T']	19959	1474.073855095701	184.76823106048863	-0.0157148307566017	0.0268608095732454	-0.5850468026196196	0.558523	0.558523	chr4	110451994	0.2529589379155845	chr4:110451994:C:T
