## Supplementary material for "Characterization of shared and ancestry-specific signals driving complex traits using multi-ancestry fine-mapping": s1_gwas_temp.txt

locus	alleles	n	sum_x	y_transpose_x	beta	standard_error	t_stat	p_value	p_value_str	chrom	pos	-log10pvalue	rsid
chr4:146863062	['C', 'T']	98663	5777.986705471954	-149.10251820648108	-0.0160426662143513	0.0125963880809064	-1.2735925656870444	0.202811	0.202811	chr4	146863062	0.6929084935707264	chr4:146863062:C:T
chr4:146863618	['G', 'A']	98663	50087.19914433734	-1715.781219779071	-0.0040450659247313	0.0048944276606813	-0.8264635224311897	0.408543	0.408543	chr4	146863618	0.3887622263288391	chr4:146863618:G:A
chr4:146863825	['T', 'C']	98663	13866.108101532724	32.39736262260777	-0.0084024703307903	0.0084304880974102	-0.9966766139402452	0.318924	0.318924	chr4	146863825	0.4963127975479718	chr4:146863825:T:C
chr4:146864276	['C', 'T']	98663	13734.974476970485	14.219439057419685	-0.0087969074610663	0.0084651653880607	-1.039189083473021	0.298719	0.298719	chr4	146864276	0.5247371532488025	chr4:146864276:C:T
chr4:146864426	['T', 'C']	98663	20267.05416966539	-40.6000397707402	-0.009214774727793	0.0070836938803725	-1.300843159432018	0.193315	0.193315	chr4	146864426	0.7137344462069174	chr4:146864426:T:C
chr4:146864701	['C', 'T']	98663	13732.670251695376	14.00563041461885	-0.008896840615671	0.0084660063535045	-1.050889905367017	0.293312	0.293312	chr4	146864701	0.5326701687713262	chr4:146864701:C:T
chr4:146865250	['A', 'G']	98663	65445.59314078327	-1920.5680719273903	0.0004000957565191	0.0045197791185003	0.0885210861038387	0.929463	0.929463	chr4	146865250	0.0317678939132347	chr4:146865250:A:G
chr4:146866022	['A', 'G']	98663	65438.59157956632	-1917.9516716911144	0.0004769332189275	0.0045197965874858	0.1055209476125673	0.915963	0.915963	chr4	146866022	0.0381220691491525	chr4:146866022:A:G
chr4:146866059	['A', 'G']	98663	5774.234099271227	-149.27490753041508	-0.0162629091601266	0.0125970832806738	-1.291005925560313	0.196705	0.196705	chr4	146866059	0.7061846007069409	chr4:146866059:A:G
chr4:146866849	['G', 'A']	98663	112367.50023822792	-2657.4238417486054	-0.0049880287914591	0.0043576438486628	-1.1446618779985362	0.252352	0.252352	chr4	146866849	0.5979932489428896	chr4:146866849:G:A
chr4:146867257	['T', 'C']	98663	85720.77000587957	-1956.569416511183	-0.0030370520736741	0.0043299524912997	-0.7014054033564009	0.483052	0.483052	chr4	146867257	0.3160061154234748	chr4:146867257:T:C
chr4:146867327	['C', 'T']	98663	13905.986610038924	32.30917857433079	-0.0091739175792228	0.008417740823944	-1.0898313182947963	0.27579	0.27579	chr4	146867327	0.55942148516363	chr4:146867327:C:T
chr4:146867557	['C', 'T']	98663	65373.90235099704	-1914.2927838156968	0.0004948339176183	0.004521135758767	0.1094490287443342	0.912847	0.912847	chr4	146867557	0.0396020073769085	chr4:146867557:C:T
chr4:146867576	['G', 'A']	98663	13737.113861436315	8.60316007252516	-0.0093166756614936	0.008464310721734	-1.1007010455760955	0.271029	0.271029	chr4	146867576	0.5669842372947984	chr4:146867576:G:A
chr4:146867710	['A', 'C']	98663	13731.22676817339	3.2070229955530767	-0.0097681886554258	0.0084663399807103	-1.1537675876094815	0.248598	0.248598	chr4	146867710	0.6045023696302458	chr4:146867710:A:C
chr4:146867847	['T', 'C']	98663	6372.260514255583	-79.12915135543659	-0.0089309334429682	0.0120041899803317	-0.7439846801492749	0.456888	0.456888	chr4	146867847	0.3401902483838261	chr4:146867847:T:C
chr4:146868418	['G', 'C']	98663	5764.2921202538055	-146.93475817958347	-0.0158044873274033	0.012607071971999	-1.253620774316663	0.209983	0.209983	chr4	146868418	0.6778158638615305	chr4:146868418:G:C
chr4:146868742	['A', 'T']	98663	13898.408674850232	30.62062685569892	-0.0092371148478696	0.0084203465367268	-1.0969993702254883	0.272644	0.272644	chr4	146868742	0.5644040552687917	chr4:146868742:A:T
chr4:146869406	['C', 'T']	98663	13733.835196691569	12.278126096014676	-0.0089997465722444	0.0084653000446632	-1.0631337961751397	0.287724	0.287724	chr4	146869406	0.5410239106753935	chr4:146869406:C:T
chr4:146869819	['T', 'C']	98663	6372.258344398382	-79.41377566957777	-0.0089788020214397	0.012002369431576	-0.7480857902788857	0.45441	0.45441	chr4	146869819	0.3425521198651888	chr4:146869819:T:C
chr4:146869957	['A', 'G']	98663	6371.452045491405	-78.38342561308471	-0.0088825039067581	0.0120030744679499	-0.7400190618225152	0.45929	0.45929	chr4	146869957	0.3379130102583177	chr4:146869957:A:G
chr4:146871287	['C', 'T']	98663	19663.590907247846	-116.84759272190124	-0.0118929658669246	0.0071779725834914	-1.656869781625685	0.097549	0.097549	chr4	146871287	1.0107771783115742	chr4:146871287:C:T
chr4:146871468	['C', 'A']	98663	19662.97883061451	-117.22184063282674	-0.0118663576143469	0.0071780368376994	-1.6531480518495243	0.0983039	0.0983039	chr4	146871468	1.007429252108037	chr4:146871468:C:A
chr4:146872438	['G', 'A']	98663	6363.838509883424	-77.13933629513912	-0.0085540269729746	0.0120102285207397	-0.7122284940876207	0.476325	0.476325	chr4	146872438	0.3220966238692255	chr4:146872438:G:A
chr4:146872927	['C', 'A']	98663	65411.60768193659	-1911.4854825190548	0.0005757923653779	0.0045205945882815	0.1273709363079313	0.898647	0.898647	chr4	146872927	0.0464108711793812	chr4:146872927:C:A
chr4:146873052	['A', 'G']	98663	13736.696142228708	8.013376746685555	-0.0093499489543027	0.0084642092672863	-1.1046452963349709	0.269316	0.269316	chr4	146873052	0.5697378444893596	chr4:146873052:A:G
chr4:146873157	['C', 'T']	98663	20257.66918398378	-45.99217460195442	-0.0094818218989359	0.0070850500738377	-1.3382857989880137	0.180806	0.180806	chr4	146873157	0.7427871616722976	chr4:146873157:C:T
chr4:146875507	['TTTC', 'T']	98663	13888.222927417808	29.12668262722818	-0.0091393830534816	0.0084242255825691	-1.0848929630270456	0.277972	0.277972	chr4	146875507	0.5559989481751643	chr4:146875507:TTTC:T
chr4:146875822	['C', 'T']	98663	20253.436952643533	-39.6457044557696	-0.0091668193987326	0.0070859168244198	-1.2936673723210457	0.195783	0.195783	chr4	146875822	0.7082250210452372	chr4:146875822:C:T
chr4:146876048	['T', 'G']	98663	13905.489893044843	32.564682475440435	-0.0092544094529572	0.0084239884458597	-1.098578127502727	0.271955	0.271955	chr4	146876048	0.5655029520999677	chr4:146876048:T:G
chr4:146876062	['G', 'A']	98663	85656.96807583126	-1939.0935726811567	-0.0027864788118865	0.0043306740399026	-0.6434284331288948	0.519948	0.519948	chr4	146876062	0.2840400879850083	chr4:146876062:G:A
chr4:146876126	['T', 'C']	98663	6357.451052140772	-71.90527387981635	-0.0076669253376137	0.0120148061046977	-0.6381231016800227	0.523395	0.523395	chr4	146876126	0.2811704304977838	chr4:146876126:T:C
chr4:146876251	['C', 'T']	98663	13895.1266737621	29.6060374552458	-0.0092754099227191	0.008421567897827	-1.10138753676883	0.270731	0.270731	chr4	146876251	0.5674620125778013	chr4:146876251:C:T
chr4:146876867	['T', 'C']	98663	21458.37901087386	-88.44653574927412	-0.0100040002284824	0.007136748084873	-1.4017589116935094	0.16099	0.16099	chr4	146876867	0.7932010996184526	chr4:146876867:T:C
chr4:146876998	['G', 'A']	98663	6447.007792632212	-70.59301556750742	-0.0074103703240999	0.0119847168356663	-0.6183183487528696	0.536367	0.536367	chr4	146876998	0.2705379499829545	chr4:146876998:G:A
chr4:146877057	['G', 'A']	98663	13788.351125997691	4.841769145323564	-0.0092118620670755	0.008468876499798	-1.087731302646254	0.276716	0.276716	chr4	146877057	0.5579657287852648	chr4:146877057:G:A
chr4:146877236	['T', 'C']	98663	65416.93461401999	-1903.071729379971	0.0007753806066682	0.004519803368134	0.171551844961861	0.86379	0.86379	chr4	146877236	0.0635918280379505	chr4:146877236:T:C
chr4:146877673	['TCC', 'T']	98663	13890.703946968317	26.297464346973985	-0.0095600815523639	0.0084216894259701	-1.135173843253278	0.256305	0.256305	chr4	146877673	0.5912429215128733	chr4:146877673:TCC:T
chr4:146877678	['T', 'TTCA']	98663	13892.54888902404	25.97008628853164	-0.0095735713029852	0.0084216856604565	-1.1367761382899004	0.255635	0.255635	chr4	146877678	0.5923796854657031	chr4:146877678:T:TTCA
chr4:146878540	['A', 'G']	98663	6385.453038842037	-66.02030132605904	-0.0071241968044287	0.0119970087579619	-0.5938310914127409	0.552626	0.552626	chr4	146878540	0.2575686862112196	chr4:146878540:A:G
chr4:146879017	['G', 'C']	98663	6402.648941238479	-60.01463399116488	-0.0063626635321829	0.011982647756286	-0.5309897830256345	0.595427	0.595427	chr4	146879017	0.2251714758949588	chr4:146879017:G:C
chr4:146879410	['T', 'TATTA']	98663	21643.555371917588	150.44072861592252	-0.0084465988720001	0.0069201955854557	-1.2205722754068375	0.222251	0.222251	chr4	146879410	0.6531562762812364	chr4:146879410:T:TATTA
chr4:146879423	['T', 'C']	98663	21647.312109596816	158.86178616626773	-0.0082018274744401	0.0069202154151425	-1.1851982897083266	0.235942	0.235942	chr4	146879423	0.6271947435372066	chr4:146879423:T:C
chr4:146881204	['G', 'A']	98663	65202.573783287895	-1959.440475501888	0.0009686430655777	0.0045241623784825	0.2141043986804609	0.830466	0.830466	chr4	146881204	0.0806781432422643	chr4:146881204:G:A
chr4:146881318	['G', 'T']	98663	50979.30062344772	-1670.7938315266315	-0.0030224675289146	0.0048656581766213	-0.621183695853761	0.53448	0.53448	chr4	146881318	0.2720685412543558	chr4:146881318:G:T
chr4:146881398	['G', 'A']	98663	3454.140037908351	-1.4775769116433275	-0.0179056172544375	0.0163217190967275	-1.0970423610603364	0.272626	0.272626	chr4	146881398	0.5644327284056857	chr4:146881398:G:A
chr4:146881566	['G', 'A']	98663	83338.98088190575	-1829.4536241624728	-0.001791365229966	0.0043455682511566	-0.4122280738518565	0.680173	0.680173	chr4	146881566	0.1673806117207675	chr4:146881566:G:A
chr4:146883116	['A', 'G']	98663	65647.31906094152	-1876.130686602004	0.0028599760351769	0.0045155209037016	0.6333656949373074	0.526496	0.526496	chr4	146883116	0.2786049239742717	chr4:146883116:A:G
chr4:146884072	['T', 'C']	98663	13448.044542210688	-24.766622585036995	-0.0093832684956953	0.0085441586921157	-1.0982085930068113	0.272116	0.272116	chr4	146884072	0.5652459216255356	chr4:146884072:T:C
chr4:146886257	['T', 'G']	98663	12159.341581849882	-30.550362743587964	0.0059353367112657	0.008883428672523	0.668135798694941	0.504048	0.504048	chr4	146886257	0.2975281041447102	chr4:146886257:T:G
chr4:146886534	['C', 'T']	98663	12767.776447692511	-468.8096464007699	0.0143175927457339	0.0086193080689948	1.6611069741475908	0.0966951	0.0966951	chr4	146886534	1.014595533123611	chr4:146886534:C:T
chr4:146887404	['C', 'T']	98663	83398.96635707328	-1809.0061002400528	-0.0016059384376301	0.0043459722033274	-0.3695234029340115	0.711738	0.711738	chr4	146887404	0.1476798463836292	chr4:146887404:C:T
chr4:146888159	['G', 'A']	98663	108971.40306163828	-2523.0561246553866	-0.0040404653676749	0.0043407862230489	-0.9308141797494348	0.351952	0.351952	chr4	146888159	0.453516562534903	chr4:146888159:G:A
chr4:146889809	['T', 'A']	98663	13731.309123009993	35.26744856767747	-0.0070199565050708	0.008470959255549	-0.828708566916112	0.407271	0.407271	chr4	146889809	0.3901165130379056	chr4:146889809:T:A
chr4:146890259	['T', 'C']	98663	83202.76917149927	-1839.524929061944	-0.0017432258723381	0.0043462046083379	-0.4010915337473808	0.688354	0.688354	chr4	146890259	0.1621881595729248	chr4:146890259:T:C
chr4:146890267	['G', 'A']	98663	63851.29614573616	-2116.6773719121607	0.0016251644045557	0.0045479437089888	0.3573404836440055	0.720838	0.720838	chr4	146890267	0.1421623269744567	chr4:146890267:G:A
chr4:146890293	['C', 'T']	98663	83200.8656671026	-1831.8355942010887	-0.001619157892466	0.0043460040346446	-0.3725624457682901	0.709475	0.709475	chr4	146890293	0.1490629033119864	chr4:146890293:C:T
chr4:146890841	['T', 'C']	98663	12770.55323311472	-474.3187826688484	0.0139105054363057	0.0086166021119138	1.614384098932936	0.106447	0.106447	chr4	146890841	0.9728665737917004	chr4:146890841:T:C
chr4:146892527	['C', 'T']	98663	63018.9942713456	-2047.864510502089	0.002017250046374	0.0045616022463128	0.4422240119696135	0.658328	0.658328	chr4	146892527	0.1815576731064782	chr4:146892527:C:T
chr4:146892818	['T', 'G']	98663	13728.113131620295	25.9033507548689	-0.0077408533673742	0.0084669877852021	-0.9142393450600028	0.360593	0.360593	chr4	146892818	0.4429827082594312	chr4:146892818:T:G
chr4:146892821	['G', 'A']	98663	3382.239965131365	-13.618358316884166	-0.0199001241839501	0.0164713521783667	-1.2081657879968548	0.226986	0.226986	chr4	146892821	0.6440009283145739	chr4:146892821:G:A
chr4:146893261	['T', 'C']	98663	108893.97741722869	-2532.6897383090813	-0.0038980895847989	0.0043377551605546	-0.8986421410424846	0.368845	0.368845	chr4	146893261	0.4331560993877285	chr4:146893261:T:C
chr4:146893278	['C', 'T']	98663	109006.77422004112	-2520.566797961583	-0.0040439168184216	0.0043405614933588	-0.931657534309542	0.351516	0.351516	chr4	146893278	0.4540549023552089	chr4:146893278:C:T
chr4:146893281	['T', 'C']	98663	17472.718993937673	40.06097516289296	-0.0118272066335514	0.007605106304496	-1.5551665105008778	0.11991	0.11991	chr4	146893281	0.9211445970202328	chr4:146893281:T:C
chr4:146893297	['T', 'G']	98663	109015.03631293404	-2522.686424108522	-0.0040564074821717	0.0043409398504927	-0.934453740867032	0.350072	0.350072	chr4	146893297	0.4558426242586466	chr4:146893297:T:G
chr4:146893302	['A', 'C']	98663	109015.5119042791	-2518.6119543230343	-0.0039627959237095	0.0043409251120592	-0.9128920267941858	0.361302	0.361302	chr4	146893302	0.4421296343728585	chr4:146893302:A:C
chr4:146894161	['C', 'T']	98663	17462.18578741954	39.828650017397166	-0.0118218436306644	0.007607185852591	-1.5540363887176265	0.120179	0.120179	chr4	146894161	0.9201714140379472	chr4:146894161:C:T
chr4:146894222	['C', 'T']	98663	63833.22971903855	-2116.55300407468	0.0015585534855919	0.0045487066251251	0.3426366248777443	0.731873	0.731873	chr4	146894222	0.1355642743847921	chr4:146894222:C:T
chr4:146894953	['T', 'G']	98663	17113.816060258916	7.667665280289263	-0.010940897123473	0.0076740369416436	-1.4257029522625346	0.153957	0.153957	chr4	146894953	0.8126005601400577	chr4:146894953:T:G
chr4:146895933	['T', 'A']	98663	17465.186334837046	38.29102550467029	-0.0119620325286731	0.0076059170387928	-1.572727189589703	0.115785	0.115785	chr4	146895933	0.9363477000143098	chr4:146895933:T:A
chr4:146896035	['G', 'A']	98663	12751.680182463257	-469.79154677513714	0.0139534132033342	0.0086243280314429	1.6179130887023645	0.105685	0.105685	chr4	146896035	0.975986648260277	chr4:146896035:G:A
chr4:146896367	['C', 'T']	98663	63855.88587793997	-2112.234839644998	0.0016512872924041	0.0045479825418148	0.3630812733386571	0.716545	0.716545	chr4	146896367	0.1447565301263695	chr4:146896367:C:T
chr4:146896564	['G', 'A']	98663	83395.67886829941	-1813.3468788964487	-0.0017140522899441	0.0043454800092641	-0.3944448682976263	0.693253	0.693253	chr4	146896564	0.1591082423694636	chr4:146896564:G:A
chr4:146896961	['G', 'T']	98663	83383.57973394975	-1820.3851012643493	-0.0018409489988002	0.0043460046135254	-0.4235957304488166	0.671862	0.671862	chr4	146896961	0.172719921578828	chr4:146896961:G:T
chr4:146897313	['C', 'T']	98663	51083.80192810655	-1631.7802970002858	-0.0023355284644239	0.0048617334878777	-0.4803900646235197	0.630951	0.630951	chr4	146897313	0.2000043669934516	chr4:146897313:C:T
chr4:146898525	['G', 'A']	98663	17467.062225691036	41.30226618163893	-0.0116942162337945	0.0076051325554312	-1.537674215217081	0.124131	0.124131	chr4	146898525	0.9061197459171932	chr4:146898525:G:A
chr4:146899003	['G', 'A']	98663	12784.777481577588	-471.92101799837513	0.0140555464276141	0.0086128460830422	1.6319282026051878	0.102698	0.102698	chr4	146899003	0.9884380140212364	chr4:146899003:G:A
chr4:146899838	['T', 'C']	98663	50541.22070049168	-1709.9397722594977	-0.0026815500291948	0.0048793407613424	-0.5495721984494194	0.582614	0.582614	chr4	146899838	0.2346190836463973	chr4:146899838:T:C
chr4:146900356	['G', 'A']	98663	13732.252650678129	26.70961894907777	-0.007815381421832	0.0084673486010196	-0.9230022041245468	0.356008	0.356008	chr4	146900356	0.4485402427102201	chr4:146900356:G:A
chr4:146902213	['C', 'A']	98663	17106.907259862954	15.595621987138127	-0.01044057174772	0.0076749039687072	-1.3603521021616911	0.173722	0.173722	chr4	146902213	0.7601451794021186	chr4:146902213:C:A
chr4:146903712	['G', 'A']	98663	83423.82966665315	-1816.427593488236	-0.0017782565888184	0.0043454700047657	-0.4092207717158828	0.682379	0.682379	chr4	146903712	0.1659743469115386	chr4:146903712:G:A
chr4:146903809	['A', 'G']	98663	13732.531048534243	30.45396022714788	-0.0074591353886082	0.0084656654042651	-0.881104441577638	0.378263	0.378263	chr4	146903809	0.4222061373794702	chr4:146903809:A:G
chr4:146904556	['C', 'T']	98663	63883.53981690813	-2118.099788317972	0.001530680755934	0.0045472743625445	0.3366149992052693	0.736408	0.736408	chr4	146904556	0.1328815021656013	chr4:146904556:C:T
chr4:146904910	['A', 'G']	98663	3385.06861880581	-15.489782108553133	-0.0203594948621829	0.0164650726633904	-1.2365262685692036	0.216266	0.216266	chr4	146904910	0.6650117522809009	chr4:146904910:A:G
chr4:146905721	['A', 'T']	98663	64027.62800835342	-2102.727983683809	0.0013431734074697	0.0045442572180819	0.2955760079172356	0.767555	0.767555	chr4	146905721	0.1148904948857096	chr4:146905721:A:T
chr4:146906164	['A', 'T']	98663	62658.01895734529	-2096.880999360969	0.0003325123012182	0.0045869597999983	0.0724907816323908	0.942211	0.942211	chr4	146906164	0.0258518298245793	chr4:146906164:A:T
chr4:146906951	['G', 'A']	98663	64054.4244043394	-2104.343454785229	0.0012305678709346	0.0045433098803287	0.2708527270531686	0.786505	0.786505	chr4	146906951	0.1042985121182439	chr4:146906951:G:A
chr4:146907692	['T', 'G']	98663	83454.6800916631	-1818.0814203346165	-0.0017521507850235	0.0043458815671039	-0.4031749963658449	0.68682	0.68682	chr4	146907692	0.1631570667971264	chr4:146907692:T:G
chr4:146908626	['T', 'A']	98663	63870.068030659386	-2117.945142877544	0.0015238966706537	0.0045473929672931	0.3351143570864064	0.73754	0.73754	chr4	146908626	0.132214421033604	chr4:146908626:T:A
chr4:146909347	['C', 'T']	98663	63907.42054738976	-2119.421457765993	0.0014841914970705	0.0045462652890609	0.3264639000811822	0.744074	0.744074	chr4	146909347	0.1283838706456314	chr4:146909347:C:T
chr4:146913005	['G', 'A']	98663	50126.12886352348	-1724.9658395777217	-0.0017518971838037	0.0048881971911395	-0.3583933125650602	0.72005	0.72005	chr4	146913005	0.1426373452768612	chr4:146913005:G:A
chr4:146913606	['T', 'C']	98663	50180.21397849473	-1741.581071548815	-0.0021813026745445	0.0048879836580368	-0.4462581766119561	0.655412	0.655412	chr4	146913606	0.1834856113423013	chr4:146913606:T:C
chr4:146913737	['A', 'T']	98663	18877.017892986765	256.8462739405947	-0.0065747202829554	0.007373751200101	-0.8916384760670186	0.372589	0.372589	chr4	146913737	0.428769970990554	chr4:146913737:A:T
chr4:146913830	['C', 'A']	98663	18872.060447859545	253.8863428902881	-0.0067270688391333	0.0073738318216374	-0.912289431309478	0.361619	0.361619	chr4	146913830	0.4417487591193047	chr4:146913830:C:A
chr4:146913928	['T', 'G']	98663	62930.75670853485	-2208.23353625086	0.0021343750518776	0.0045640914656274	0.4676451092077862	0.640039	0.640039	chr4	146913928	0.193793562002439	chr4:146913928:T:G
chr4:146914849	['A', 'G']	98663	13711.555894545862	34.413455371969135	-0.007382751060115	0.0084715208678906	-0.8714788259682686	0.383495	0.383495	chr4	146914849	0.4162402940006984	chr4:146914849:A:G
chr4:146914890	['G', 'A']	98663	62929.480804906496	-2204.727584215648	0.0022207510478946	0.0045638338528781	0.4865976982256177	0.626545	0.626545	chr4	146914890	0.2030477314537949	chr4:146914890:G:A
chr4:146915146	['T', 'C']	98663	18885.10551230588	257.2709919234692	-0.0066683459956107	0.0073711793557586	-0.904651165542626	0.365652	0.365652	chr4	146915146	0.43693204678072	chr4:146915146:T:C
chr4:146915332	['A', 'G']	98663	18878.67883100691	254.83797568299656	-0.0067341918423549	0.0073726866934044	-0.9133972624089997	0.361036	0.361036	chr4	146915332	0.4424494911086475	chr4:146915332:A:G
chr4:146915812	['A', 'C']	98663	18889.037208074893	255.04236627338983	-0.0066849120429097	0.0073762645689794	-0.9062733556254038	0.364793	0.364793	chr4	146915812	0.4379535039251482	chr4:146915812:A:C
chr4:146916254	['G', 'T']	98663	13515.397093324444	-17.26910081097019	-0.0094419786790713	0.008531954119946	-1.1066607422322845	0.268443	0.268443	chr4	146916254	0.5711479163459651	chr4:146916254:G:T
chr4:146916633	['C', 'A']	98663	18881.78441371479	255.8762908056305	-0.0067270562183662	0.007373049291579	-0.9123845443498348	0.361569	0.361569	chr4	146916633	0.4418088118970881	chr4:146916633:C:A
chr4:146916635	['T', 'G']	98663	82557.10275465623	-1911.843199445932	-0.0013261683182642	0.0043399549293876	-0.3055719102712739	0.759931	0.759931	chr4	146916635	0.1192258388766386	chr4:146916635:T:G
chr4:146917126	['T', 'C']	98663	17156.42455336712	25.49716657821089	-0.0098307908216073	0.0076798044624288	-1.2800834799507592	0.200519	0.200519	chr4	146917126	0.6978444699056068	chr4:146917126:T:C
chr4:146917373	['A', 'ATC']	98663	18892.979138187977	257.4881431496276	-0.006112684075622	0.0073924271941087	-0.8268845827110004	0.408304	0.408304	chr4	146917373	0.3890163654372323	chr4:146917373:A:ATC
chr4:146917594	['A', 'G']	98663	20773.900493318768	186.91630675902425	-0.0064167833972482	0.0074839483471807	-0.8574061577623691	0.391223	0.391223	chr4	146917594	0.4075756209614862	chr4:146917594:A:G
chr4:146918224	['A', 'C']	98663	18888.137266058464	254.76676147221485	-0.0066827771691644	0.0073804268654023	-0.9054729883567664	0.365217	0.365217	chr4	146918224	0.4374490152714768	chr4:146918224:A:C
chr4:146918322	['T', 'C']	98663	50186.22394987018	-1729.0717393398716	-0.0017129582323107	0.0048916199424794	-0.3501821998547351	0.726203	0.726203	chr4	146918322	0.1389419613157806	chr4:146918322:T:C
chr4:146918479	['A', 'G']	98663	18887.56921250734	255.61384416322144	-0.0066981334823155	0.0073742232068203	-0.9083171602563596	0.363713	0.363713	chr4	146918479	0.4392411759115635	chr4:146918479:A:G
chr4:146918841	['A', 'G']	98663	18880.253137481493	254.24704007613929	-0.006832689264691	0.0073726359890614	-0.926763409291948	0.354052	0.354052	chr4	146918841	0.4509329479895795	chr4:146918841:A:G
chr4:146920329	['G', 'A']	98663	18871.056083302923	259.21549991134714	-0.0064620973470355	0.0073793314904636	-0.8757022713218008	0.381194	0.381194	chr4	146920329	0.4188539437823962	chr4:146920329:G:A
chr4:146920348	['T', 'C']	98663	13704.58532104502	40.57231074205257	-0.0069495187864852	0.0084794317338972	-0.8195736465102846	0.412461	0.412461	chr4	146920348	0.3846171096244216	chr4:146920348:T:C
chr4:146920571	['T', 'C']	98663	18869.33254178467	256.8078954535566	-0.0066346070972996	0.0073779512273204	-0.8992478931999158	0.368523	0.368523	chr4	146920571	0.433535402075293	chr4:146920571:T:C
chr4:146920642	['ACTTAT', 'A']	98663	18876.61963470325	260.84129968156384	-0.0063340167077752	0.0073765172128713	-0.8586730736184005	0.390523	0.390523	chr4	146920642	0.4083533830954344	chr4:146920642:ACTTAT:A
chr4:146921198	['T', 'C']	98663	18877.1046202814	251.6606210466677	-0.0069048017164607	0.0073732867671896	-0.936461843202204	0.349038	0.349038	chr4	146921198	0.4571272885367425	chr4:146921198:T:C
chr4:146922107	['G', 'A']	98663	18945.442245804017	252.1670432271854	-0.0065298397046336	0.0073792234534061	-0.8848952394332958	0.376215	0.376215	chr4	146922107	0.4245638927639513	chr4:146922107:G:A
chr4:146922271	['A', 'G']	98663	18884.9298574834	254.8699607549921	-0.0066836428101492	0.0073739443237407	-0.906386394677668	0.364734	0.364734	chr4	146922271	0.4380237504670531	chr4:146922271:A:G
chr4:146923108	['A', 'G']	98663	18875.59153073328	252.8600017837548	-0.0068375484254599	0.0073735327863568	-0.927309693138056	0.353768	0.353768	chr4	146923108	0.4512814536533901	chr4:146923108:A:G
chr4:146923272	['A', 'G']	98663	18875.487065382666	255.97233202996563	-0.0067193982578608	0.0073731565252017	-0.9113326476786032	0.362122	0.362122	chr4	146923272	0.4411450896862627	chr4:146923272:A:G
chr4:146923410	['T', 'C']	98663	50152.16635747088	-1732.307505067325	-0.0019078316068297	0.0048869550706033	-0.3903927045096073	0.696247	0.696247	chr4	146923410	0.1572366631090623	chr4:146923410:T:C
chr4:146924707	['G', 'T']	98663	20518.783272506087	390.1376520996856	-0.0087471944673858	0.0071795050222972	-1.2183562014679064	0.223092	0.223092	chr4	146924707	0.6515160030830339	chr4:146924707:G:T
chr4:146925772	['A', 'G']	98663	82559.24594485	-1909.7971036887443	-0.0013343279326774	0.0043395858441973	-0.3074781743197094	0.75848	0.75848	chr4	146925772	0.1200558664318375	chr4:146925772:A:G
chr4:146926643	['A', 'G']	98663	63095.45176764095	-2198.0498984668648	0.0018567649675196	0.004561480985618	0.4070530981876037	0.68397	0.68397	chr4	146926643	0.1649629467012076	chr4:146926643:A:G
chr4:146926714	['C', 'T']	98663	17217.26857577293	11.250857120377567	-0.0116575106091188	0.0076526666837585	-1.523326585471164	0.12768	0.12768	chr4	146926714	0.8938771259933458	chr4:146926714:C:T
chr4:146927328	['G', 'A']	98663	17135.736794623575	23.928962594158325	-0.0103463203628039	0.0076675007836641	-1.3493732383891222	0.17722	0.17722	chr4	146927328	0.7514872677791002	chr4:146927328:G:A
chr4:146928243	['T', 'C']	98663	13721.834466890336	35.42960440629528	-0.0074558815742851	0.0084678361994708	-0.880494307949776	0.378594	0.378594	chr4	146928243	0.4218262730651422	chr4:146928243:T:C
chr4:146928855	['T', 'C']	98663	82563.59425564701	-1912.44864931292	-0.0014118290209656	0.0043395557273683	-0.3253395300495029	0.744925	0.744925	chr4	146928855	0.1278874503735693	chr4:146928855:T:C
chr4:146928991	['T', 'G']	98663	17138.563373000587	21.04800957893149	-0.0105176838815897	0.0076672365517495	-1.3717698430981404	0.170138	0.170138	chr4	146928991	0.7691986767037334	chr4:146928991:T:G
chr4:146929137	['G', 'A']	98663	19232.339155203696	271.5320948382355	-0.0083434468974143	0.0073224151287184	-1.13943920834144	0.254523	0.254523	chr4	146929137	0.5942729664834037	chr4:146929137:G:A
chr4:146929409	['C', 'T']	98663	16966.862631595206	-701.5569320671714	0.0087602676484142	0.0076267806622115	1.1486193239853828	0.250716	0.250716	chr4	146929409	0.6008179496876471	chr4:146929409:C:T
chr4:146929487	['C', 'T']	98663	16874.736545460073	-701.9162970884481	0.0085570314680897	0.0076225463653171	1.1225948728924124	0.261612	0.261612	chr4	146929487	0.5823423390394526	chr4:146929487:C:T
chr4:146930624	['T', 'C']	98663	62924.030879654514	-2205.098992136264	0.0022197099408504	0.0045642621313345	0.4863239395502033	0.626739	0.626739	chr4	146930624	0.2029132796772428	chr4:146930624:T:C
chr4:146932066	['A', 'G']	98663	62932.58420268259	-2214.641626946923	0.0020126991649037	0.0045643776739875	0.4409580689113834	0.659244	0.659244	chr4	146932066	0.180953814175786	chr4:146932066:A:G
chr4:146932379	['C', 'T']	98663	3381.274167553596	-14.690910241665977	-0.0203331882241928	0.0164689639276243	-1.23463675757324	0.216969	0.216969	chr4	146932379	0.6636023126523123	chr4:146932379:C:T
chr4:146932585	['G', 'C']	98663	108976.35890522046	-2545.8749831779933	-0.0043765264511884	0.0043408230309737	-1.0082250347364703	0.313349	0.313349	chr4	146932585	0.5039716869387186	chr4:146932585:G:C
chr4:146932930	['C', 'T']	98663	51687.05048722862	-1533.3158831855349	-0.0007280292531443	0.0048442224239987	-0.1502881555433124	0.880538	0.880538	chr4	146932930	0.0552518971252039	chr4:146932930:C:T
chr4:146933548	['C', 'T']	98663	12777.518026738566	-462.2597189958452	0.0146502884079973	0.0086147795797964	1.7005993330758542	0.0890214	0.0890214	chr4	146933548	1.0505055800434573	chr4:146933548:C:T
chr4:146933893	['C', 'A']	98663	13715.251099803352	35.97627614886912	-0.0074272356913239	0.00847032332894	-0.8768538582166922	0.380568	0.380568	chr4	146933893	0.4195677320965176	chr4:146933893:C:A
chr4:146934006	['G', 'T']	98663	50139.18009752536	-1742.32285802329	-0.0021457084685068	0.0048877902567443	-0.4389935647394296	0.660667	0.660667	chr4	146934006	0.1800173854511464	chr4:146934006:G:T
chr4:146934787	['C', 'T']	98663	50130.2104788264	-1742.798776639158	-0.0021474643238381	0.0048881039707194	-0.4393246004384908	0.660427	0.660427	chr4	146934787	0.1801751799408699	chr4:146934787:C:T
chr4:146935607	['T', 'C']	98663	17182.43813926142	27.429995791979163	-0.0105465574643437	0.0076578639492332	-1.377219226439728	0.168448	0.168448	chr4	146935607	0.7735341410741949	chr4:146935607:T:C
chr4:146935947	['C', 'T']	98663	3380.274086462927	-14.868256216389202	-0.020159732871253	0.0164727218108295	-1.2238252489639914	0.221021	0.221021	chr4	146935947	0.6555664604740047	chr4:146935947:C:T
chr4:146936155	['A', 'G']	98663	17182.26396350735	28.390787417288177	-0.0104708308521574	0.0076582627767828	-1.367259280251038	0.171547	0.171547	chr4	146936155	0.7656168724480177	chr4:146936155:A:G
chr4:146937312	['T', 'C']	98663	82553.71310286048	-1889.0359214821167	-0.001142260497645	0.0043419583614784	-0.263074954329149	0.792493	0.792493	chr4	146937312	0.1010045651667402	chr4:146937312:T:C
chr4:146937888	['G', 'A']	98663	62910.39020903875	-2200.3602346424022	0.00232335089197	0.0045646212638516	0.5089909452881152	0.61076	0.61076	chr4	146937888	0.2141294135739031	chr4:146937888:G:A
chr4:146938074	['G', 'A']	98663	15421.250418123762	-586.7462425413322	0.0046360973545556	0.0079236774315262	0.5850941554119614	0.558486	0.558486	chr4	146938074	0.2529877092071967	chr4:146938074:G:A
chr4:146938597	['G', 'A']	98663	82754.3580129212	-1894.7396540796035	-0.0016652818518248	0.0043412643217814	-0.3835937479018861	0.70128	0.70128	chr4	146938597	0.1541085466901159	chr4:146938597:G:A
chr4:146941068	['T', 'C']	98663	82573.90164632417	-1908.8448492149623	-0.0015346977811361	0.0043394352813418	-0.3536630187192493	0.723592	0.723592	chr4	146941068	0.1405062433255755	chr4:146941068:T:C
chr4:146941431	['G', 'C']	98663	8291.756370750298	7.026730090489397	0.0175486119498442	0.0106406925443068	1.6491982901275817	0.0991102	0.0991102	chr4	146941431	1.0038816474747718	chr4:146941431:G:C
chr4:146941432	['A', 'C']	98663	6673.202908980336	-204.913705495499	0.0148600705732704	0.0117629375835662	1.2632958789164257	0.206486	0.206486	chr4	146941432	0.685109388699405	chr4:146941432:A:C
chr4:146941690	['C', 'G']	98663	8290.420138255387	10.364968977927049	0.0179266176550843	0.010641102293049	1.6846579575495937	0.0920577	0.0920577	chr4	146941690	1.0359398798633612	chr4:146941690:C:G
chr4:146942099	['T', 'A']	98663	17167.566018610498	30.87401987949649	-0.0101761925598732	0.007659822363419	-1.328515476869488	0.184011	0.184011	chr4	146942099	0.7351562145094379	chr4:146942099:T:A
chr4:146942373	['T', 'C']	98663	8287.091920932588	6.476069393852194	0.0173376713917876	0.0106435338240649	1.6289393803200385	0.103329	0.103329	chr4	146942373	0.9857777736165132	chr4:146942373:T:C
chr4:146943643	['G', 'A']	98663	8289.588134528058	7.885556849352256	0.0176422277467289	0.0106414811292588	1.6578733291385046	0.0973462	0.0973462	chr4	146943643	1.0116809969045215	chr4:146943643:G:A
chr4:146943932	['G', 'C']	98663	23739.40611030582	-955.3966679818265	-0.0082845907615111	0.006518753878538	-1.2708856502140575	0.203772	0.203772	chr4	146943932	0.6908554919729458	chr4:146943932:G:C
chr4:146943953	['T', 'A']	98663	56298.97733056219	-1999.2765865622464	-0.0001452468066204	0.0047125790520323	-0.0308210865041676	0.975412	0.975412	chr4	146943953	0.0108119058064524	chr4:146943953:T:A
chr4:146943997	['C', 'T']	98663	8293.672484922205	11.999599061529606	0.0180567212630233	0.0106397004649535	1.6971080457105872	0.0896794	0.0896794	chr4	146943997	1.0473073060504698	chr4:146943997:C:T
chr4:146945118	['A', 'G']	98663	9165.207622909276	-28.439139572905827	0.0180293480553789	0.0101342962083724	1.7790429334879752	0.0752358	0.0752358	chr4	146945118	1.1235754567119831	chr4:146945118:A:G
chr4:146946140	['C', 'G']	98663	16804.02190417304	-11.785497550807271	-0.0103806874144342	0.0077147490877646	-1.3455638409417252	0.178446	0.178446	chr4	146946140	0.7484931826334961	chr4:146946140:C:G
chr4:146946155	['T', 'C']	98663	56090.52759305813	-1577.8819150601364	0.0009507131535847	0.0047174870661653	0.201529572895576	0.840285	0.840285	chr4	146946155	0.0755733890158232	chr4:146946155:T:C
chr4:146947278	['C', 'T']	98663	56068.7974331941	-1581.8752077604152	0.0009658873667144	0.0047185474965617	0.2047001471148066	0.837807	0.837807	chr4	146947278	0.076856015365736	chr4:146947278:C:T
chr4:146947353	['A', 'AT']	98663	13818.521040093265	43.806661345684056	-0.007153349976953	0.008445924468371	-0.8469587910407443	0.39702	0.39702	chr4	146947353	0.4011876149727609	chr4:146947353:A:AT
chr4:146947466	['G', 'T']	98663	54055.14903841279	-1873.918850784817	-0.0007390999300542	0.004770479624703	-0.1549319959835895	0.876875	0.876875	chr4	146947466	0.0570623116275648	chr4:146947466:G:T
chr4:146948177	['G', 'T']	98663	83669.04874438599	-1861.1355306186504	-0.0004956117469465	0.0043344809818683	-0.1143416591328434	0.908967	0.908967	chr4	146948177	0.0414518835305691	chr4:146948177:G:T
chr4:146948199	['T', 'C']	98663	2972.210874148557	-52.58932426758593	-0.020714008672486	0.0174536270366322	-1.186802527005462	0.235308	0.235308	chr4	146948199	0.6283633074317391	chr4:146948199:T:C
chr4:146948361	['A', 'G']	98663	56077.52561633283	-1581.629403238845	0.0009837698714534	0.0047184964845947	0.2084922336310525	0.834845	0.834845	chr4	146948361	0.078394149538347	chr4:146948361:A:G
chr4:146948573	['T', 'A']	98663	56081.6419874492	-1582.766092893538	0.0008720015124816	0.0047186635727915	0.1847984072248167	0.853388	0.853388	chr4	146948573	0.068853468308701	chr4:146948573:T:A
chr4:146948875	['T', 'C']	98663	3646.33261702516	-120.34425073130028	0.0127283699165726	0.0157625579181324	0.8075066231433528	0.419377	0.419377	chr4	146948875	0.3773953913408399	chr4:146948875:T:C
chr4:146949594	['A', 'C']	98663	56077.525616332845	-1580.5893809609097	0.0009998227434986	0.0047182474218224	0.2119055348548139	0.832181	0.832181	chr4	146949594	0.0797822040553929	chr4:146949594:A:C
chr4:146949853	['G', 'A']	98663	56073.66169941002	-1587.9532848668807	0.0008452288574075	0.0047182137193608	0.1791417065189659	0.857827	0.857827	chr4	146949853	0.0666002885160724	chr4:146949853:G:A
chr4:146950119	['AGAG', 'A']	98663	56055.09035246889	-1577.2315830312125	0.0010398355980569	0.00471882707286	0.2203589116535991	0.825592	0.825592	chr4	146950119	0.0832345240171163	chr4:146950119:AGAG:A
chr4:146950124	['AG', 'A']	98663	56057.0678426602	-1576.6537072553656	0.00109052780694	0.0047188235434522	0.2311016288060243	0.817236	0.817236	chr4	146950124	0.0876525105454831	chr4:146950124:AG:A
chr4:146951010	['T', 'C']	98663	16636.011686955815	-667.8670919824006	0.010384064387918	0.0076767541422044	1.3526634037723928	0.176166	0.176166	chr4	146951010	0.7540779065778396	chr4:146951010:T:C
chr4:146951220	['GC', 'G']	98663	53578.60265182616	-1928.6395179909523	-0.0004987285616876	0.0047839720507328	-0.1042498903419004	0.916971	0.916971	chr4	146951220	0.0376443990509491	chr4:146951220:GC:G
chr4:146951458	['G', 'A']	98663	10244.519167224147	-306.99628520745995	0.0131298996002472	0.0095334027365234	1.377252169358715	0.168437	0.168437	chr4	146951458	0.7735625023209268	chr4:146951458:G:A
chr4:146951560	['C', 'T']	98663	83678.02555499239	-1856.910037467968	-0.0003784952337923	0.0043344397520707	-0.08732275805923	0.930415	0.930415	chr4	146951560	0.0313232965978409	chr4:146951560:C:T
chr4:146951590	['A', 'T']	98663	72919.73789271992	-1595.8909027838458	-0.0026744218015893	0.0044348369362641	-0.6030485088911238	0.546478	0.546478	chr4	146951590	0.262427317101141	chr4:146951590:A:T
chr4:146951612	['A', 'G']	98663	56081.6419874492	-1575.2487196459747	0.0011156868331432	0.0047184164302168	0.2364536597487181	0.813081	0.813081	chr4	146951612	0.089866187369341	chr4:146951612:A:G
chr4:146953114	['C', 'T']	98663	54052.95708767982	-1861.8680470039365	-0.000454038018932	0.0047704512328902	-0.0951771639130489	0.924174	0.924174	chr4	146953114	0.0342462537521367	chr4:146953114:C:T
chr4:146953723	['T', 'C']	98663	83437.83349892532	-1897.7118683787487	-0.0005295735145256	0.0043327069421224	-0.122226940709316	0.90272	0.90272	chr4	146953723	0.0444469355247277	chr4:146953723:T:C
chr4:146953875	['A', 'G']	98663	56089.64393394092	-1575.888312831574	0.001068774027326	0.004718375524487	0.2265131339757528	0.820803	0.820803	chr4	146953875	0.0857610649015271	chr4:146953875:A:G
chr4:146954406	['A', 'G']	98663	2959.509548840132	-56.18218680665554	-0.0211660310023001	0.017499236890215	-1.2095402293876865	0.226458	0.226458	chr4	146954406	0.6450123325456703	chr4:146954406:A:G
chr4:146954475	['ATTGT', 'A']	98663	16783.422823078567	-19.757865934407945	-0.0106368304908061	0.0077200259077723	-1.377823159906391	0.168261	0.168261	chr4	146954475	0.7740165343364229	chr4:146954475:ATTGT:A
chr4:146954926	['T', 'C']	98663	6535.463681884529	-192.5812354819545	0.0130235875220958	0.011836608533092	1.100280328244807	0.271213	0.271213	chr4	146954926	0.5666894973530849	chr4:146954926:T:C
chr4:146956031	['A', 'G']	98663	56089.78096454677	-1578.9749650532003	0.0010104003906605	0.0047183117026248	0.2141444767412163	0.830435	0.830435	chr4	146956031	0.0806943550802252	chr4:146956031:A:G
chr4:146956732	['A', 'G']	98663	6535.264953019998	-192.51286136184527	0.0129819177899262	0.0118364916235003	1.0967707495480945	0.272744	0.272744	chr4	146956732	0.5642447945271655	chr4:146956732:A:G
chr4:146956820	['T', 'C']	98663	83693.1722910625	-1863.1269367288	-0.0005044604496769	0.0043348212496196	-0.1163739911354437	0.907356	0.907356	chr4	146956820	0.042222284603303	chr4:146956820:T:C
chr4:146957090	['A', 'G']	98663	83696.57292162966	-1859.6712494209	-0.0004074128222523	0.0043340754721783	-0.0940022445081102	0.925108	0.925108	chr4	146957090	0.0338075634057342	chr4:146957090:A:G
chr4:146957566	['A', 'G']	98663	10243.415289025836	-309.36664179801176	0.0129936006822646	0.0095338553713633	1.3628904756928952	0.17292	0.17292	chr4	146957566	0.7621547731383859	chr4:146957566:A:G
chr4:146957999	['C', 'T']	98663	4176.253970828223	-72.36098716445547	0.0191778450568837	0.0147345945729173	1.301552272916504	0.193073	0.193073	chr4	146957999	0.7142784552256393	chr4:146957999:C:T
chr4:146958841	['C', 'T']	98663	55594.26952748802	-1630.2092417303943	-5.813881715649814e-07	0.0047284662391165	-0.0001229549164918	0.999902	0.999902	chr4	146958841	4.256294484490075e-05	chr4:146958841:C:T
chr4:146958890	['G', 'T']	98663	2970.150519978106	-53.86908821753545	-0.0205994445140505	0.0174592824418571	-1.1798563075344446	0.23806	0.23806	chr4	146958890	0.6233135707380847	chr4:146958890:G:T
chr4:146958916	['G', 'A']	98663	83677.59534237685	-1866.0349344791136	-0.0005844925933291	0.0043344970385418	-0.134846693429915	0.892733	0.892733	chr4	146958916	0.0492784111732514	chr4:146958916:G:A
chr4:146959612	['A', 'G']	98663	83685.115638052	-1863.0825301781588	-0.000464762542353	0.0043343543947236	-0.1072276283911687	0.914609	0.914609	chr4	146959612	0.0387645293591134	chr4:146959612:A:G
chr4:146960267	['T', 'C']	98663	83701.75408323614	-1858.216844208573	-0.0004116595085275	0.0043343754657223	-0.0949755072635235	0.924334	0.924334	chr4	146960267	0.0341710719111298	chr4:146960267:T:C
chr4:146963630	['T', 'C']	98663	83694.23478833963	-1865.3468580440767	-0.0005408108749619	0.0043345038116213	-0.124768808257123	0.900707	0.900707	chr4	146963630	0.0454164620485596	chr4:146963630:T:C
chr4:146964677	['TCTGA', 'T']	98663	55617.11202368642	-1628.6172321166914	0.0001411052996258	0.0047285520521043	0.0298411222021105	0.976194	0.976194	chr4	146964677	0.0104638659838402	chr4:146964677:TCTGA:T
chr4:146965623	['T', 'C']	98663	13589.101860017228	-34.57339020618678	-0.0108070625561657	0.0085080070048348	-1.2702225738676984	0.204008	0.204008	chr4	146965623	0.6903528017518837	chr4:146965623:T:C
chr4:146965735	['A', 'G']	98663	2972.451909820776	-53.75091391193345	-0.0209398963004003	0.0174549322736609	-1.1996549727092378	0.230276	0.230276	chr4	146965735	0.6377513230462215	chr4:146965735:A:G
chr4:146965914	['A', 'G']	98663	6534.5960832809615	-192.4136328066464	0.0130626857372733	0.0118392716578912	1.1033352485468644	0.269884	0.269884	chr4	146965914	0.568822861711296	chr4:146965914:A:G
chr4:146965967	['C', 'T']	98663	13869.124565404694	46.12305971905486	-0.0076566494386708	0.0084303058650613	-0.9082291391588904	0.363759	0.363759	chr4	146965967	0.4391862527084872	chr4:146965967:C:T
chr4:146966668	['C', 'T']	98663	55613.70979481773	-1619.6276765950877	0.0002662630828335	0.0047275924702191	0.0563210734662234	0.955086	0.955086	chr4	146966668	0.0199575209357853	chr4:146966668:C:T
chr4:146967045	['T', 'C']	98663	55610.09091830736	-1616.5336080697953	0.0003586081555281	0.0047279265758984	0.0758489265371053	0.939539	0.939539	chr4	146967045	0.0270851877473254	chr4:146967045:T:C
chr4:146967179	['G', 'A']	98663	55597.14309899136	-1623.42373934084	0.0002486456545752	0.0047279283951386	0.0525908249437395	0.958058	0.958058	chr4	146967179	0.0186081983144905	chr4:146967179:G:A
chr4:146967582	['C', 'T']	98663	9523.48262685236	-249.3404009605587	0.0016301265709882	0.0099032010907332	0.164606025471264	0.869254	0.869254	chr4	146967582	0.0608533021702367	chr4:146967582:C:T
chr4:146967783	['ACCCAATACCTGTACC', 'A']	98663	9494.577394406884	-248.6060649022792	0.0023022541750495	0.0099179360885217	0.2321303701194416	0.816437	0.816437	chr4	146967783	0.088077321776015	chr4:146967783:ACCCAATACCTGTACC:A
chr4:146968051	['C', 'A']	98663	55607.96314882403	-1615.0386744627328	0.0004352840817087	0.0047278837799774	0.0920674242357914	0.926645	0.926645	chr4	146968051	0.0330866132876817	chr4:146968051:C:A
chr4:146969255	['T', 'C']	98663	55628.20202327373	-1614.1927040147643	0.0003864928852589	0.0047270947455576	0.0817611886502165	0.934837	0.934837	chr4	146969255	0.0292641069582124	chr4:146969255:T:C
chr4:146969496	['G', 'C']	98663	55625.02060883759	-1612.0749391376296	0.0004636630957322	0.0047275647432878	0.0980765194999368	0.921872	0.921872	chr4	146969496	0.0353293756413396	chr4:146969496:G:C
chr4:146969822	['A', 'G']	98663	9492.76971263494	-252.7087000004844	0.002027513071535	0.0099192275726161	0.2044023142620875	0.83804	0.83804	chr4	146969822	0.0767352518175893	chr4:146969822:A:G
chr4:146970641	['G', 'A']	98663	55621.83887188011	-1612.7332127601442	0.0004471317593242	0.0047277273632519	0.0945764687701209	0.924651	0.924651	chr4	146970641	0.0340221563146136	chr4:146970641:G:A
chr4:146970650	['G', 'A']	98663	109984.63926399028	-2561.5285691250115	-0.0039613530748226	0.0043496199106473	-0.9107354564764948	0.362437	0.362437	chr4	146970650	0.4407674730382924	chr4:146970650:G:A
chr4:146970913	['T', 'G']	98663	4177.550440952864	-73.79301909851186	0.0188941716307432	0.0147330365518989	1.2824356719801882	0.199693	0.199693	chr4	146970913	0.6996371585376878	chr4:146970913:T:G
chr4:146972433	['T', 'G']	98663	58010.34725573284	-1584.040054775693	-0.0003143557499575	0.0046725055009424	-0.0672777699018531	0.946361	0.946361	chr4	146972433	0.0239431654995157	chr4:146972433:T:G
chr4:146972483	['A', 'G']	98663	56255.403546120855	-1831.9344361024184	-0.0010304557239736	0.004714164930442	-0.2185871175867115	0.826972	0.826972	chr4	146972483	0.0825091947417151	chr4:146972483:A:G
chr4:146973777	['G', 'A']	98663	13295.404267180214	-47.94268426693552	-0.0096921646386636	0.0085930103830126	-1.1279125948484678	0.25936	0.25936	chr4	146973777	0.5860970024955603	chr4:146973777:G:A
chr4:146974604	['G', 'T']	98663	13536.057923120588	23.989666382277715	-0.0062949019602496	0.0085277459116586	-0.7381671575889245	0.460415	0.460415	chr4	146974604	0.3368505358000437	chr4:146974604:G:T
chr4:146974651	['A', 'G']	98663	39786.27484793188	-694.7710306335679	-0.008089168071279	0.0053553065736493	-1.5104957970252595	0.13092	0.13092	chr4	146974651	0.8829940033640333	chr4:146974651:A:G
chr4:146974832	['C', 'T']	98663	4347.352501140338	-76.41727774597209	0.0127906774594694	0.0144597067630137	0.8845737793373902	0.376389	0.376389	chr4	146974832	0.4243630773518685	chr4:146974832:C:T
chr4:146975033	['C', 'T']	98663	56225.97830692658	-1978.2754847906044	-0.0030652951052342	0.0047178613201686	-0.6497213243912543	0.515874	0.515874	chr4	146975033	0.2874563599752551	chr4:146975033:C:T
chr4:146975317	['A', 'AGTG']	98663	13545.02028568242	25.85969940537145	-0.0063509716912928	0.0085261984962979	-0.7448772971976245	0.456348	0.456348	chr4	146975317	0.3407038484774716	chr4:146975317:A:AGTG
chr4:146975401	['A', 'G']	98663	110115.50900152056	-2650.2140625667016	-0.0046393210238054	0.0043450069405343	-1.067736159527258	0.285642	0.285642	chr4	146975401	0.5441779347559197	chr4:146975401:A:G
chr4:146976521	['C', 'T']	98663	99150.09873990048	-2224.1585249740547	-0.0072573667114002	0.004325922385571	-1.6776460751137907	0.0934194	0.0934194	chr4	146976521	1.0295629263602244	chr4:146976521:C:T
chr4:146976548	['C', 'A']	98663	4349.220407873665	-74.72585592973068	0.0133212531441468	0.0144565934835492	0.921465569278524	0.35681	0.35681	chr4	146976548	0.4475629825359355	chr4:146976548:C:A
chr4:146976569	['T', 'G']	98663	4354.220661274301	-74.43534504310443	0.0132164602554262	0.0144488034847564	0.9147096691687768	0.360346	0.360346	chr4	146976569	0.4432802944386427	chr4:146976569:T:G
chr4:146977460	['G', 'A']	98663	4354.220661274301	-74.52084538143072	0.0131881613047208	0.0144488065470717	0.9127509086481296	0.361376	0.361376	chr4	146977460	0.4420406935395327	chr4:146977460:G:A
chr4:146979032	['T', 'A']	98663	13542.098048755766	22.217672228741524	-0.0066809339793712	0.0085267423153439	-0.7835271352517406	0.43332	0.43332	chr4	146979032	0.3631912655255486	chr4:146979032:T:A
chr4:146979826	['T', 'A']	98663	4350.132272450841	-74.97036325527287	0.0133533053126752	0.0144551165871952	0.9237770745138068	0.355605	0.355605	chr4	146979826	0.4490321412419156	chr4:146979826:T:A
chr4:146980359	['G', 'A']	98663	57404.7093049191	-1794.3564971751296	-0.002345457893179	0.0046931126836631	-0.499765944539033	0.617241	0.617241	chr4	146980359	0.209545233804022	chr4:146980359:G:A
chr4:146982240	['T', 'C']	98663	4354.176527230156	-71.53109697704552	0.0140671125412054	0.0144492688291932	0.9735518597857614	0.330281	0.330281	chr4	146982240	0.4811164091499282	chr4:146982240:T:C
chr4:146984223	['G', 'A']	98663	26214.18833057952	-730.73337582861	-0.0078615416905073	0.0062641423044029	-1.2550068801887906	0.209479	0.209479	chr4	146984223	0.6788595079781061	chr4:146984223:G:A
chr4:146984745	['C', 'T']	98663	39781.25766131075	-697.1898283050368	-0.0082328056650119	0.005356919751367	-1.5368543952727671	0.124332	0.124332	chr4	146984745	0.905417080249426	chr4:146984745:C:T
chr4:146986593	['C', 'G']	98663	25961.157555422644	-750.472575991996	-0.0076127726679389	0.006292327004187	-1.2098501338015846	0.226339	0.226339	chr4	146986593	0.645240607223004	chr4:146986593:C:G
chr4:146986897	['C', 'T']	98663	4356.220762634555	-70.32075700802831	0.0141251602248365	0.0144460317171415	0.9777882605695584	0.328181	0.328181	chr4	146986897	0.483886565982542	chr4:146986897:C:T
chr4:146986972	['G', 'A']	98663	25950.31247275418	-742.4915718508943	-0.0074575446758872	0.0062943820686836	-1.184793772368964	0.236102	0.236102	chr4	146986972	0.6269003340340009	chr4:146986972:G:A
chr4:146987860	['G', 'A']	98663	39858.07964072462	-696.8370265166348	-0.0083243019969544	0.0053531127390732	-1.555039544785579	0.11994	0.11994	chr4	146987860	0.9210359554982396	chr4:146987860:G:A
chr4:146988257	['T', 'C']	98663	57375.86447878009	-1784.845189225671	-0.0020540214520407	0.0046939472240988	-0.4375893792532088	0.661685	0.661685	chr4	146988257	0.1793487104388693	chr4:146988257:T:C
chr4:146989304	['G', 'A']	98663	4355.441446281411	-73.50986823070859	0.013547886625556	0.0144473671834371	0.9377408667987402	0.34838	0.34838	chr4	146989304	0.457946785176876	chr4:146989304:G:A
chr4:146990738	['T', 'C']	98663	13542.235317371824	19.7215944499365	-0.0067309906183205	0.0085271266878871	-0.7893620987104634	0.429902	0.429902	chr4	146990738	0.3666305344434877	chr4:146990738:T:C
chr4:146992285	['T', 'A']	98663	111094.39397226388	-2485.381259000927	-0.0041815981967522	0.0043685091862601	-0.9572140101946572	0.338462	0.338462	chr4	146992285	0.470490083601305	chr4:146992285:T:A
chr4:146993297	['C', 'T']	98663	4352.23513965631	-106.865085365066	0.0137965852979021	0.0144549407173782	0.954454644100718	0.339856	0.339856	chr4	146993297	0.4687050584064555	chr4:146993297:C:T
chr4:146993793	['A', 'G']	98663	13530.645680226256	21.27168130872512	-0.006572001135892	0.0085302189950517	-0.7704375631744539	0.441042	0.441042	chr4	146993793	0.355520051122397	chr4:146993793:A:G
chr4:146994293	['G', 'T']	98663	31382.997820378965	-762.073191265109	-0.0057978511133976	0.0058235309128188	-0.99559033860976	0.319452	0.319452	chr4	146994293	0.4955943885265358	chr4:146994293:G:T
chr4:146994311	['A', 'T']	98663	31376.4522296222	-752.977053831284	-0.005531254945916	0.0058241899950342	-0.9497037271503866	0.342265	0.342265	chr4	146994311	0.4656375095212856	chr4:146994311:A:T
chr4:146994415	['T', 'C']	98663	31419.458332066217	-763.0334430200754	-0.0059987462920821	0.0058207968129084	-1.0305713263825216	0.302744	0.302744	chr4	146994415	0.5189244552624088	chr4:146994415:T:C
chr4:146996146	['T', 'G']	98663	90028.07457345324	-2320.00308971602	-0.0043928901282338	0.0043006787034954	-1.0214411331549615	0.307048	0.307048	chr4	146996146	0.5127937271103187	chr4:146996146:T:G
chr4:146996478	['G', 'A']	98663	31416.68690821356	-754.1993028739213	-0.0057847302937019	0.0058213875591365	-0.993703002065718	0.32037	0.32037	chr4	146996478	0.4943481587690089	chr4:146996478:G:A
chr4:146996669	['G', 'A']	98663	31405.183076034184	-760.713076714557	-0.00601605092077	0.0058222734210964	-1.0332821023092866	0.301474	0.301474	chr4	146996669	0.5207501367358638	chr4:146996669:G:A
chr4:146997133	['C', 'T']	98663	26983.55539787126	-654.3667557392663	-0.0092331056646681	0.0061937835743669	-1.49070524564008	0.136042	0.136042	chr4	146997133	0.866326991980575	chr4:146997133:C:T
chr4:146998750	['A', 'G']	98663	4414.207986941889	-105.39361853799994	0.0131483902057144	0.0143461798394385	0.9165081124641103	0.359403	0.359403	chr4	146998750	0.4444183020795548	chr4:146998750:A:G
chr4:146998806	['C', 'T']	98663	4381.222029637739	-108.62732408937627	0.0131295343168779	0.014406162452849	0.9113831917313544	0.362096	0.362096	chr4	146998806	0.4411762727182623	chr4:146998806:C:T
chr4:147000737	['G', 'A']	98663	25970.1057625057	-735.8736745260405	-0.0070455247613083	0.0062908487060564	-1.1199641082649636	0.262732	0.262732	chr4	147000737	0.5804870281768018	chr4:147000737:G:A
chr4:147001705	['A', 'G']	98663	4462.316595037301	-276.5929498056957	-0.0067530715370597	0.0142923772695539	-0.472494631907414	0.636575	0.636575	chr4	147001705	0.1961504212840442	chr4:147001705:A:G
chr4:147001745	['C', 'T']	98663	103751.82524557256	-2310.065444622339	-0.0061191984456726	0.0043339485787327	-1.411922253923452	0.157976	0.157976	chr4	147001745	0.8014088868384333	chr4:147001745:C:T
chr4:147002014	['T', 'C']	98663	60842.250010137024	-2021.036633371741	-0.0036832765771928	0.0046118672153536	-0.7986519136827315	0.424494	0.424494	chr4	147002014	0.3721284439013169	chr4:147002014:T:C
chr4:147002464	['T', 'C']	98663	60829.18030210864	-2026.4540968468475	-0.003782441973001	0.004612330073549	-0.8200718319559879	0.412177	0.412177	chr4	147002464	0.3849162460642579	chr4:147002464:T:C
chr4:147002645	['A', 'G']	98663	13535.548758856265	21.70906516124418	-0.0066112894495367	0.0085288693895977	-0.7751659859629477	0.438243	0.438243	chr4	147002645	0.3582850121095866	chr4:147002645:A:G
chr4:147003215	['G', 'T']	98663	22874.086565167152	-517.2276699742445	-0.0051038725935017	0.0066628858726225	-0.7660153109440612	0.443669	0.443669	chr4	147003215	0.352940915207888	chr4:147003215:G:T
chr4:147003229	['T', 'A']	98663	19186.97234892254	168.92582749551678	0.0014777086341747	0.0072793534195808	0.2029999848887505	0.839135	0.839135	chr4	147003229	0.0761681642742462	chr4:147003229:T:A
chr4:147003252	['T', 'C']	98663	60836.56541397593	-2030.3728948183848	-0.003815027260806	0.0046122960477908	-0.8271427552082861	0.408158	0.408158	chr4	147003252	0.3891716867994848	chr4:147003252:T:C
chr4:147003451	['A', 'G']	98663	57496.99313742385	-1977.02408831664	-0.0014167719654465	0.0046861193510656	-0.3023337348683528	0.762398	0.762398	chr4	147003451	0.1178182516537057	chr4:147003451:A:G
chr4:147004059	['G', 'T']	98663	4190.297295653583	-89.95868616853623	0.0158131260347436	0.0147206288423	1.0742153887681891	0.282729	0.282729	chr4	147004059	0.5486296428934614	chr4:147004059:G:T
chr4:147004194	['G', 'A']	98663	13523.95950575738	23.48536634943437	-0.0064067052108161	0.008531780599968	-0.7509224054402119	0.452701	0.452701	chr4	147004194	0.3441885461630153	chr4:147004194:G:A
chr4:147004748	['C', 'T']	98663	79997.97312640019	-1883.3059347749004	-0.0034659667084008	0.0043672848045694	-0.7936204904187562	0.427418	0.427418	chr4	147004748	0.3691471921951931	chr4:147004748:C:T
chr4:147006075	['T', 'C']	98663	17767.620755367243	-66.0727912883392	-0.0012826690838142	0.0075009910865135	-0.170999947742961	0.864224	0.864224	chr4	147006075	0.0633736772485366	chr4:147006075:T:C
chr4:147006163	['T', 'A']	98663	76836.57556035402	-1659.9126516379845	-0.0019602918631772	0.0044031292065653	-0.4452042561581671	0.656173	0.656173	chr4	147006163	0.1829816437949207	chr4:147006163:T:A
chr4:147006728	['C', 'T']	98663	4230.428775607433	-86.59035790797738	0.0153038807052633	0.0146436159792646	1.045088912938827	0.295984	0.295984	chr4	147006728	0.528731764952954	chr4:147006728:C:T
chr4:147006792	['C', 'G']	98663	13528.371169655253	22.163851338121628	-0.0065437009673788	0.0085314124962533	-0.7670126101923372	0.443076	0.443076	chr4	147006792	0.3535217736647378	chr4:147006792:C:G
chr4:147006801	['A', 'G']	98663	17771.242171422782	-68.54696689695663	-0.0013899547210566	0.0075011981924265	-0.1852976931685368	0.852996	0.852996	chr4	147006801	0.0690530053881636	chr4:147006801:A:G
chr4:147007901	['A', 'G']	98663	17764.861511010182	-66.39505410204941	-0.00135205042047	0.0075028669731749	-0.180204503865526	0.856992	0.856992	chr4	147007901	0.0670232321865704	chr4:147007901:A:G
chr4:147008309	['T', 'C']	98663	80098.67234387674	-1890.200893300855	-0.0033882723775014	0.0043666872768505	-0.7759365767876127	0.437788	0.437788	chr4	147008309	0.3587361468457655	chr4:147008309:T:C
chr4:147009405	['A', 'G']	98663	74401.09823700564	-1502.206628902862	-0.0012270871468483	0.0044365503047172	-0.2765858747377658	0.782099	0.782099	chr4	147009405	0.1067382694051419	chr4:147009405:A:G
chr4:147011255	['A', 'G']	98663	13536.09756221175	18.491075607501102	-0.0066715545075959	0.008530028820517	-0.782125670144159	0.434143	0.434143	chr4	147011255	0.3623671970273016	chr4:147011255:A:G
chr4:147015940	['A', 'AT']	98663	61841.77517258159	-1784.8683591804077	-0.0016489503206975	0.0045881419839511	-0.3593939172905725	0.719301	0.719301	chr4	147015940	0.1430893359258507	chr4:147015940:A:AT
chr4:147016128	['T', 'C']	98663	78591.0142481924	-1865.756383747078	-0.0037463014875952	0.0043805358869847	-0.8552153399144928	0.392434	0.392434	chr4	147016128	0.4062333729212643	chr4:147016128:T:C
chr4:147016255	['T', 'A']	98663	60237.01103604968	-2024.1187317048464	-0.0027761898882874	0.0046233920757048	-0.60046603074739	0.548197	0.548197	chr4	147016255	0.2610633454601663	chr4:147016255:T:A
chr4:147016320	['C', 'T']	98663	61345.11937028336	-1850.34530238654	-0.0025591415458537	0.0045988023660583	-0.5564800011284599	0.577884	0.577884	chr4	147016320	0.23815932977294	chr4:147016320:C:T
chr4:147017272	['T', 'C']	98663	4209.255977781608	-104.53681709151552	0.0089139733659684	0.0146866943845413	0.6069421159434595	0.543891	0.543891	chr4	147017272	0.2644881275843067	chr4:147017272:T:C
chr4:147017736	['C', 'T']	98663	4203.2982180506015	-102.45879527210089	0.0093416290081756	0.0146963756392583	0.6356416872756968	0.525011	0.525011	chr4	147017736	0.2798315971859395	chr4:147017736:C:T
chr4:147018181	['G', 'T']	98663	109615.66516300384	-2488.1553323594862	-0.0031484536716597	0.0043507452252539	-0.7236584788703572	0.469277	0.469277	chr4	147018181	0.3285707307179601	chr4:147018181:G:T
chr4:147018292	['C', 'T']	98663	13512.56087472246	-43.42554597429792	0.0035452295422211	0.0085127823390185	0.416459554706515	0.677075	0.677075	chr4	147018292	0.1693632215924606	chr4:147018292:C:T
chr4:147018338	['G', 'A']	98663	13508.643004125655	-39.962494673509	0.0038091718101305	0.0085128612619069	0.4474608116986144	0.654543	0.654543	chr4	147018338	0.1840618173343173	chr4:147018338:G:A
chr4:147018340	['T', 'C']	98663	13509.601607801796	-42.3309163853456	0.003660686246505	0.0085127116690657	0.4300258705821746	0.667178	0.667178	chr4	147018340	0.1757582828681117	chr4:147018340:T:C
chr4:147018456	['G', 'GT']	98663	13509.958512406743	-45.22379259222728	0.0033966002892271	0.0085126353734744	0.3990069044671003	0.689889	0.689889	chr4	147018456	0.1612207796473846	chr4:147018456:G:GT
chr4:147018459	['A', 'G']	98663	60016.1658911428	-2064.2504907395223	-0.0024693144828916	0.0046250990579518	-0.5338943992229005	0.593416	0.593416	chr4	147018459	0.2266407481809023	chr4:147018459:A:G
chr4:147018876	['G', 'A']	98663	13513.232671761914	-40.52698917952691	0.0038182383969982	0.0085127933574162	0.4485294352495789	0.653772	0.653772	chr4	147018876	0.1845736834893473	chr4:147018876:G:A
chr4:147019009	['G', 'A']	98663	13510.68468851994	-41.739530339346544	0.0037054773651436	0.0085122938500269	0.4353089109032441	0.663339	0.663339	chr4	147019009	0.1782644682724396	chr4:147019009:G:A
chr4:147019441	['A', 'G']	98663	13512.232580533982	-43.11854547928655	0.0035578714134162	0.0085122572830535	0.4179703802538226	0.67597	0.67597	chr4	147019441	0.1700725779097945	chr4:147019441:A:G
chr4:147019533	['C', 'A']	98663	13510.095453854345	-43.19746238818662	0.0035790109301257	0.008512560589747	0.420438820069785	0.674166	0.674166	chr4	147019533	0.1712331538985877	chr4:147019533:C:A
chr4:147019861	['A', 'G']	98663	13511.738967792948	-45.42444446073184	0.0033558390311429	0.0085128091571054	0.3942105325293114	0.693426	0.693426	chr4	147019861	0.1589998785076628	chr4:147019861:A:G
chr4:147020073	['A', 'G']	98663	13465.955390447616	-60.43309853215285	0.0027352418028751	0.0085240193696283	0.3208863898903157	0.748297	0.748297	chr4	147020073	0.1259259959049317	chr4:147020073:A:G
chr4:147020101	['C', 'T']	98663	73429.14059648835	-2118.891906240389	-0.0014787773888115	0.0044067902507021	-0.3355679087689439	0.737197	0.737197	chr4	147020101	0.1324164407970993	chr4:147020101:C:T
chr4:147020328	['G', 'A']	98663	18072.46538948862	-474.889652104166	4.316032711664681e-05	0.0073505640642523	0.0058717027345624	0.995315	0.995315	chr4	147020328	0.0020394508003446	chr4:147020328:G:A
chr4:147020440	['T', 'C']	98663	13510.875732446622	-39.59718506719905	0.0038521062379373	0.0085131657240925	0.4524881063968738	0.650918	0.650918	chr4	147020440	0.1864737186369671	chr4:147020440:T:C
chr4:147020542	['T', 'C']	98663	91154.02120907976	-2103.700546625814	-0.0038803884611824	0.0043141819593808	-0.8994494200099402	0.368416	0.368416	chr4	147020542	0.4336615170180228	chr4:147020542:T:C
chr4:147021076	['C', 'T']	98663	13496.820783117266	-50.36558829340467	0.0032939497245376	0.0085159085796929	0.3867995638647852	0.698905	0.698905	chr4	147021076	0.1555818525514408	chr4:147021076:C:T
chr4:147021955	['T', 'C']	98663	60023.9088494678	-2057.174309592527	-0.0022334259897328	0.0046249595169779	-0.4829071436266828	0.629163	0.629163	chr4	147021955	0.2012368254135207	chr4:147021955:T:C
chr4:147022112	['A', 'G']	98663	13526.64519366251	-55.65894798884271	0.0026022810327778	0.0085053151287435	0.3059593904973	0.759636	0.759636	chr4	147022112	0.1193944617458783	chr4:147022112:A:G
chr4:147022157	['G', 'A']	98663	13529.411382525845	-52.81116955431372	0.0028176733572518	0.0085040793539133	0.3313319690455639	0.740394	0.740394	chr4	147022157	0.130537109337623	chr4:147022157:G:A
chr4:147022252	['A', 'G']	98663	109643.66942056605	-2486.0807619334864	-0.0030267354735135	0.0043512853720611	-0.6955957182095361	0.486684	0.486684	chr4	147022252	0.3127529311880336	chr4:147022252:A:G
chr4:147022268	['T', 'G']	98663	13527.371068289864	-54.4178828578158	0.002637717731972	0.0085050186099466	0.3101366208519772	0.756458	0.756458	chr4	147022268	0.1212151798345825	chr4:147022268:T:G
chr4:147022330	['C', 'A']	98663	12395.005037757845	-237.33337409680064	0.0013440558641576	0.0088016142126314	0.1527056096401891	0.878631	0.878631	chr4	147022330	0.0561934779527469	chr4:147022330:C:A
chr4:147023031	['T', 'C']	98663	13524.604496979033	-58.281935101884685	0.002357055559174	0.0085060778648845	0.2771025138277421	0.781702	0.781702	chr4	147023031	0.1069587768904544	chr4:147023031:T:C
chr4:147023328	['A', 'T']	98663	13527.742211814322	-55.74939979629933	0.0025612986715068	0.0085053864844396	0.3011384228327112	0.76331	0.76331	chr4	147023328	0.1172990479598534	chr4:147023328:A:T
chr4:147023375	['G', 'A']	98663	12397.38219194745	-239.18390802792007	0.0010889338648984	0.0088012471457917	0.123724950209942	0.901533	0.901533	chr4	147023375	0.0450183715975989	chr4:147023375:G:A
chr4:147023434	['A', 'C']	98663	13531.097156758402	-56.294428253152105	0.0025800092718571	0.008504130186974	0.3033830874095728	0.761599	0.761599	chr4	147023434	0.1182736348635597	chr4:147023434:A:C
chr4:147023472	['C', 'T']	98663	13528.548475050426	-59.37517724361964	0.0024227615955793	0.0085043556377234	0.2848847930150639	0.775733	0.775733	chr4	147023472	0.1102877330974417	chr4:147023472:C:T
chr4:147023657	['T', 'C']	98663	13528.23404018083	-58.10662058932202	0.002414803095693	0.0085049501908007	0.2839291285097685	0.776465	0.776465	chr4	147023657	0.1098781157878974	chr4:147023657:T:C
chr4:147023829	['T', 'TC']	98663	13528.371169655256	-53.26184810922429	0.0027611973014235	0.0085049178711417	0.3246589024442678	0.74544	0.74544	chr4	147023829	0.1275873068958542	chr4:147023829:T:TC
chr4:147024060	['A', 'G']	98663	13534.057619009003	-54.06212002105472	0.0028361997053443	0.008503587194391	0.3335297963681892	0.738735	0.738735	chr4	147024060	0.131511324362283	chr4:147024060:A:G
chr4:147024115	['G', 'A']	98663	13531.68575280261	-56.806095152478	0.0025614405307814	0.0085038127996397	0.3012108322622018	0.763254	0.763254	chr4	147024115	0.1173309110078455	chr4:147024115:G:A
chr4:147024118	['T', 'C']	98663	12583.892809357769	52.54548473732544	-0.0101098120247674	0.0088531631779964	-1.1419434863568596	0.25348	0.25348	chr4	147024118	0.596056301546798	chr4:147024118:T:C
chr4:147024244	['C', 'T']	98663	13530.82285088742	-56.535659732610114	0.0025559395073242	0.0085040342436287	0.3005561165559984	0.763754	0.763754	chr4	147024244	0.1170465022179607	chr4:147024244:C:T
chr4:147024299	['C', 'T']	98663	54192.04190487776	-1714.0586584588718	-0.0011226935802941	0.004767128782869	-0.2355072899076195	0.813816	0.813816	chr4	147024299	0.0894737759678619	chr4:147024299:C:T
chr4:147024581	['A', 'G']	98663	66834.870706784	-1657.3538667520927	-0.0036675845547077	0.0045293918785139	-0.8097300152158742	0.418097	0.418097	chr4	147024581	0.378722948661305	chr4:147024581:A:G
chr4:147024705	['G', 'C']	98663	80909.58114026196	-1661.5014237553082	-0.0031069604313796	0.0043819225621121	-0.7090404696430951	0.478301	0.478301	chr4	147024705	0.3202987111329953	chr4:147024705:G:C
chr4:147025169	['G', 'A']	98663	13532.920283023646	-52.70680986547736	0.0027896586599896	0.008503886703663	0.3280451347956007	0.742878	0.742878	chr4	147025169	0.1290825028978734	chr4:147025169:G:A
chr4:147025452	['T', 'C']	98663	85469.19175401957	-1733.2167979007147	-0.002043294601587	0.0043559184791182	-0.4690846744222517	0.63901	0.63901	chr4	147025452	0.1944923454240145	chr4:147025452:T:C
chr4:147025613	['T', 'C']	98663	13892.263041758297	-68.03078680133102	0.0027784068448793	0.0085190813297136	0.3261392557890619	0.74432	0.74432	chr4	147025613	0.1282403112876644	chr4:147025613:T:C
chr4:147025914	['A', 'G']	98663	13532.920283023648	-53.95870511318216	0.002729582392705	0.0085037398712807	0.3209861112901104	0.748222	0.748222	chr4	147025914	0.1259695263728643	chr4:147025914:A:G
chr4:147026123	['G', 'T']	98663	14205.871789153576	-27.63880411885874	-3.4063731359668975e-05	0.0083463663437847	-0.0040812648231089	0.996744	0.996744	chr4	147026123	0.0014163699366833	chr4:147026123:G:T
chr4:147026178	['G', 'C']	98663	13531.411443340765	-54.18329198403127	0.0027129709636024	0.0085038585673297	0.3190282319634478	0.749706	0.749706	chr4	147026178	0.1251090134216423	chr4:147026178:G:C
chr4:147026179	['A', 'G']	98663	59977.29480694568	-2063.9532147682976	-0.002487159587506	0.0046267427384072	-0.5375616774323367	0.590881	0.590881	chr4	147026179	0.2284999746976415	chr4:147026179:A:G
chr4:147026213	['G', 'T']	98663	13532.54863722519	-52.64924948026472	0.0028768012948597	0.008503408042954	0.3383115664128867	0.735129	0.735129	chr4	147026213	0.1336364444908392	chr4:147026213:G:T
chr4:147026367	['G', 'T']	98663	13531.68575280261	-54.36056624426055	0.0026908344480655	0.0085038350490728	0.3164259928064932	0.75168	0.75168	chr4	147026367	0.1239670049024881	chr4:147026367:G:T
chr4:147026428	['G', 'A']	98663	13532.371575116826	-56.16351395328512	0.0025493726650642	0.0085039848391565	0.2997856549938464	0.764341	0.764341	chr4	147026428	0.1167128438087432	chr4:147026428:G:A
chr4:147026470	['T', 'G']	98663	109645.22620966518	-2491.5371734265887	-0.0031302814294862	0.0043511553358293	-0.7194138539964515	0.471888	0.471888	chr4	147026470	0.3261610665223745	chr4:147026470:T:G
chr4:147026535	['C', 'T']	98663	13531.097156758402	-49.96600911967863	0.0030732342780843	0.0085040241118629	0.3613858848068487	0.717812	0.717812	chr4	147026535	0.1439892856374672	chr4:147026535:C:T
chr4:147026998	['G', 'A']	98663	72396.87692619627	-2035.6507618570424	-0.005652088090088	0.00444006979888	-1.2729728013540824	0.203031	0.203031	chr4	147026998	0.6924376463179657	chr4:147026998:G:A
chr4:147027132	['G', 'A']	98663	12478.505904174986	26.15247100590709	-0.0113990627852357	0.0088848174991743	-1.2829822094032974	0.199501	0.199501	chr4	147027132	0.7000549230679926	chr4:147027132:G:A
chr4:147027233	['G', 'A']	98663	13528.645436944376	-51.3593855875024	0.002876649124524	0.0085049910965366	0.3382307038152527	0.73519	0.73519	chr4	147027233	0.1336004088231898	chr4:147027233:G:A
chr4:147027493	['G', 'A']	98663	80893.11829047004	-1669.512122934649	-0.0032923628688044	0.0043820212747625	-0.7513342958342463	0.452453	0.452453	chr4	147027493	0.3444265278417288	chr4:147027493:G:A
chr4:147028660	['T', 'C']	98663	13570.438583507375	-52.82648220544982	0.0022576140819358	0.0084942373050699	0.2657818472517093	0.790408	0.790408	chr4	147028660	0.1021486727495368	chr4:147028660:T:C
chr4:147028691	['A', 'G']	98663	13571.989212644728	-51.95564646898947	0.0023516489731183	0.0084938331029949	0.2768654557492053	0.781884	0.781884	chr4	147028691	0.1068576739181032	chr4:147028691:A:G
chr4:147028722	['G', 'A']	98663	12017.85264961077	-267.2479557906997	-0.0011434854364716	0.0089214403300595	-0.1281727382762251	0.898013	0.898013	chr4	147028722	0.0467173762643227	chr4:147028722:G:A
chr4:147030100	['AATAGTCATCT', 'A']	98663	13563.23723315831	-51.40807632774829	0.0024299384616624	0.0084954352332082	0.2860287195368063	0.774857	0.774857	chr4	147030100	0.1107784392242989	chr4:147030100:AATAGTCATCT:A
chr4:147030697	['T', 'G']	98663	4209.341310627947	-101.8003815984488	0.0092956094604184	0.0146867072167362	0.6329267223238172	0.526783	0.526783	chr4	147030697	0.2783682487545227	chr4:147030697:T:G
chr4:147031089	['G', 'A']	98663	54026.1185707045	-1731.4598963202266	-0.0011387766342978	0.0047718663731807	-0.2386438649451912	0.811382	0.811382	chr4	147031089	0.0907746310751046	chr4:147031089:G:A
chr4:147031836	['A', 'AT']	98663	13570.512985038316	-46.57914181397052	0.0025378714060383	0.0084934089462535	0.2988048052434598	0.76509	0.76509	chr4	147031836	0.1162874743831856	chr4:147031836:A:AT
chr4:147032113	['A', 'G']	98663	12478.01176828341	24.852861360415503	-0.0116676672620164	0.0088869624981916	-1.3128970966616114	0.189221	0.189221	chr4	147032113	0.7230306666762127	chr4:147032113:A:G
chr4:147033212	['G', 'C']	98663	13539.744644830344	-45.37927927688784	0.0032502288564848	0.0085013199737992	0.3823204945234271	0.702224	0.702224	chr4	147033212	0.1535243316786306	chr4:147033212:G:C
chr4:147033240	['A', 'G']	98663	13540.74484758168	-56.42402765226893	0.0024119620961848	0.008501229992026	0.2837191910402618	0.776626	0.776626	chr4	147033240	0.1097880741717436	chr4:147033240:A:G
chr4:147034091	['C', 'T']	98663	13526.64519366251	-44.38772374242612	0.0032377282752951	0.0085048951905035	0.3806899676918317	0.703434	0.703434	chr4	147034091	0.1527766441858001	chr4:147034091:C:T
chr4:147034365	['G', 'A']	98663	13539.411686600446	-49.84970589806284	0.0029274224497708	0.0085013196851005	0.344349178504775	0.730584	0.730584	chr4	147034365	0.1363298431941805	chr4:147034365:G:A
chr4:147035106	['A', 'T']	98663	13529.87977737678	-49.13541187544941	0.0031206875948658	0.0085040327511246	0.3669656133971441	0.713645	0.713645	chr4	147035106	0.1465177726516817	chr4:147035106:A:T
chr4:147035978	['T', 'C']	98663	13079.99661322726	9.425473168777334	-0.011868478736475	0.0089163887910965	-1.3310858257242304	0.183164	0.183164	chr4	147035978	0.7371598807647873	chr4:147035978:T:C
chr4:147035991	['G', 'T']	98663	14669.6487886781	-84.15732837731194	0.0023067063197197	0.008552644260345	0.269706800552318	0.787386	0.787386	chr4	147035991	0.1038123113857685	chr4:147035991:G:T
chr4:147036277	['A', 'G']	98663	13541.372487405351	-53.92928902969248	0.0024928206278365	0.0085008150664892	0.2932448957351591	0.769336	0.769336	chr4	147036277	0.1138839448850873	chr4:147036277:A:G
chr4:147036312	['A', 'C']	98663	95856.28881364178	-2483.5934191249908	-0.0041231622284447	0.0042883373137402	-0.9614827208750036	0.336312	0.336312	chr4	147036312	0.4732576362809488	chr4:147036312:A:C
chr4:147037420	['ATACTC', 'A']	98663	9924.00584878311	-321.0034256727141	-1.5966081540868136e-05	0.0097668175424769	-0.0016347271228759	0.998696	0.998696	chr4	147037420	0.0005666895663521	chr4:147037420:ATACTC:A
chr4:147037446	['C', 'T']	98663	9919.904889816937	-320.7400488929935	2.579085202949572e-05	0.0097682901616839	0.0026402626869808	0.997893	0.997893	chr4	147037446	0.0009160238437337	chr4:147037446:C:T
chr4:147037937	['G', 'A']	98663	12479.632437308685	31.07246046837993	-0.0106986901978688	0.0088821220445479	-1.2045196118911652	0.228392	0.228392	chr4	147037937	0.6413191124082539	chr4:147037937:G:A
chr4:147038198	['CAATA', 'C']	98663	54461.6239571824	-1684.3290004614578	-0.0007294241539023	0.0047566287239196	-0.1533489780764971	0.878123	0.878123	chr4	147038198	0.0564446475564095	chr4:147038198:CAATA:C
chr4:147038255	['C', 'T']	98663	28398.16612942464	-883.8182440265338	-0.0015770393972601	0.0060222782623867	-0.2618675737901151	0.793424	0.793424	chr4	147038255	0.1004946668440686	chr4:147038255:C:T
chr4:147038260	['G', 'A']	98663	107287.0978314866	-2602.8572680290067	-0.0034283239416855	0.0043173207512297	-0.7940859943540378	0.427147	0.427147	chr4	147038260	0.3694226394895267	chr4:147038260:G:A
chr4:147038354	['T', 'C']	98663	11386.69245973423	-114.81033921872988	0.003958684007567	0.0092293731401669	0.4289223057131056	0.667981	0.667981	chr4	147038354	0.1752358903874916	chr4:147038354:T:C
chr4:147038393	['C', 'T']	98663	11385.346188931684	-114.05368281577783	0.0040712403466741	0.009230032369621	0.4410862479826094	0.659152	0.659152	chr4	147038393	0.1810144258469379	chr4:147038393:C:T
chr4:147038416	['T', 'G']	98663	11422.810432208888	-114.3209532376506	0.003520901566356	0.0092172743832213	0.3819894493718609	0.70247	0.70247	chr4	147038416	0.1533722182024707	chr4:147038416:T:G
chr4:147038503	['A', 'T']	98663	11387.80794883231	-114.01683369739516	0.004056490064082	0.0092292623057909	0.4395248427966776	0.660282	0.660282	chr4	147038503	0.1802705419019514	chr4:147038503:A:T
chr4:147038553	['G', 'A']	98663	11321.14745623549	-127.29354134587236	0.0036930056415119	0.0092520362539195	0.3991559847106587	0.689779	0.689779	chr4	147038553	0.161290031660348	chr4:147038553:G:A
chr4:147038848	['C', 'T']	98663	11382.461468289766	-113.17470065109312	0.0042545012740398	0.0092303845521462	0.4609235129917367	0.644854	0.644854	chr4	147038848	0.19053860191006	chr4:147038848:C:T
chr4:147039006	['C', 'A']	98663	11312.573293600111	-127.16160753030924	0.0038305578343921	0.0092555519513996	0.4138659535926241	0.678973	0.678973	chr4	147039006	0.1681474955047045	chr4:147039006:C:A
chr4:147039090	['G', 'A']	98663	28397.16601792158	-885.1566586519231	-0.0016281671720244	0.006022592692652	-0.270343231746509	0.786897	0.786897	chr4	147039090	0.1040821104098077	chr4:147039090:G:A
chr4:147039343	['T', 'C']	98663	28405.45484587079	-885.1510189558911	-0.0016074289902666	0.0060216585094859	-0.2669412401474501	0.789515	0.789515	chr4	147039343	0.1026396144139587	chr4:147039343:T:C
chr4:147040364	['T', 'C']	98663	55035.04054944495	-1635.6609259963864	-0.0009611087880646	0.0047419102730414	-0.2026838832292435	0.839383	0.839383	chr4	147040364	0.0760398307892365	chr4:147040364:T:C
chr4:147041280	['T', 'C']	98663	54994.91842630796	-1632.886802420276	-0.0008572186380635	0.0047419759167637	-0.1807724571171161	0.856547	0.856547	chr4	147041280	0.0672488016644657	chr4:147041280:T:C
chr4:147042409	['G', 'A']	98663	94690.15439670732	-2667.730504877597	-0.0012677644822963	0.0042691833431182	-0.2969571415432234	0.7665	0.7665	chr4	147042409	0.115487840809606	chr4:147042409:G:A
chr4:147042514	['TGAAA', 'T']	98663	54216.88160202786	-1698.222736733109	-0.0009969934946404	0.004763338446277	-0.2093056174540055	0.83421	0.83421	chr4	147042514	0.0787246084019728	chr4:147042514:TGAAA:T
chr4:147042573	['G', 'A']	98663	54225.78581929901	-1706.4228099691811	-0.0011720155084433	0.0047634206271826	-0.2460449328692918	0.805648	0.805648	chr4	147042573	0.0938546666921255	chr4:147042573:G:A
chr4:147043623	['C', 'A']	98663	24615.2227744895	-47.339711013405456	-0.0030657916097841	0.0066355285879769	-0.4620267351932101	0.644063	0.644063	chr4	147043623	0.1910716493883877	chr4:147043623:C:A
chr4:147043749	['G', 'A']	98663	13027.05628706097	112.9638570937643	0.0107265634246909	0.0086377011803685	1.2418308066815067	0.214302	0.214302	chr4	147043749	0.6689737758321299	chr4:147043749:G:A
chr4:147043781	['A', 'G']	98663	9931.71127060398	-324.9989599043978	-0.000518288264115	0.0097622433909834	-0.0530911024604957	0.957659	0.957659	chr4	147043781	0.0187891055161127	chr4:147043781:A:G
chr4:147043893	['G', 'A']	98663	4233.343256804014	-104.58816410569048	0.0081651511136418	0.0146449836986996	0.557539105650682	0.57716	0.57716	chr4	147043893	0.2387037752591336	chr4:147043893:G:A
chr4:147044329	['G', 'A']	98663	94672.54396869012	-2667.816667419671	-0.0011789999216098	0.0042694966194944	-0.276144947914127	0.782437	0.782437	chr4	147044329	0.10655062075127	chr4:147044329:G:A
chr4:147044914	['G', 'A']	98663	65541.59322532239	-1824.323986114849	-2.385189880820858e-05	0.004522215500043	-0.0052743834980843	0.995792	0.995792	chr4	147044914	0.0018313670842702	chr4:147044914:G:A
chr4:147045497	['C', 'T']	98663	12547.65329954384	44.35069684761432	-0.0104459624738069	0.0088644490486361	-1.1784107976134277	0.238636	0.238636	chr4	147045497	0.6222640391988212	chr4:147045497:C:T
chr4:147045909	['G', 'A']	98663	4235.729831924255	-103.71208456678244	0.0083492224273731	0.0146419660967569	0.5702254992396448	0.568526	0.568526	chr4	147045909	0.2452496692377612	chr4:147045909:G:A
chr4:147046018	['G', 'A']	98663	12537.779075307406	39.56085892137465	-0.0110609875341623	0.0088684005989037	-1.247235892290386	0.212314	0.212314	chr4	147046018	0.6730213674812909	chr4:147046018:G:A
chr4:147046233	['A', 'G']	98663	23933.60900815052	-834.7337134233727	-0.0033856143675125	0.0064859509815025	-0.5219919757593063	0.601677	0.601677	chr4	147046233	0.2206365897448394	chr4:147046233:A:G
chr4:147046352	['T', 'C']	98663	28613.67032643959	-868.1259397324311	-0.0008249298019214	0.0060050394510561	-0.1373729196360885	0.890736	0.890736	chr4	147046352	0.0502509948770625	chr4:147046352:T:C
chr4:147046453	['G', 'A']	98663	12547.161922429694	40.69905413323544	-0.0109714872503808	0.0088659383420322	-1.2374874296572231	0.215909	0.215909	chr4	147046453	0.6657292540582127	chr4:147046453:G:A
chr4:147046465	['C', 'T']	98663	12532.651322858588	41.8345057479219	-0.0107926057111742	0.0088697511628589	-1.216787879728469	0.223688	0.223688	chr4	147046465	0.6503573135053806	chr4:147046465:C:T
chr4:147046530	['G', 'A']	98663	28610.769802331484	-875.7933741277639	-0.0010356388714064	0.006004650565639	-0.1724727958913711	0.863066	0.863066	chr4	147046530	0.0639559918400523	chr4:147046530:G:A
chr4:147047748	['G', 'A']	98663	12752.277470062196	32.90449854107502	-0.0112406605340195	0.0088791261335528	-1.2659647317704827	0.205529	0.205529	chr4	147047748	0.6871268908127638	chr4:147047748:G:A
chr4:147047829	['A', 'G']	98663	4225.164379526446	-100.99012149540086	0.0090754492712841	0.0146769599922238	0.6183466655283197	0.536348	0.536348	chr4	147047829	0.2705533344889174	chr4:147047829:A:G
chr4:147048026	['T', 'C']	98663	10310.598140317792	-294.93875051736273	0.0026455011032062	0.0095958135285486	0.275693258871234	0.782784	0.782784	chr4	147048026	0.1063580598442936	chr4:147048026:T:C
chr4:147048299	['A', 'G']	98663	41652.02112647501	-803.0704394787606	-0.0056226813346463	0.0052308717964417	-1.074903295942203	0.282421	0.282421	chr4	147048299	0.5491030135514079	chr4:147048299:A:G
chr4:147048666	['C', 'T']	98663	4220.0	-97.3357362435088	0.0097942341707254	0.014666435191097	0.6677992329499979	0.504263	0.504263	chr4	147048666	0.2973428967731268	chr4:147048666:C:T
chr4:147048870	['G', 'A']	98663	41880.5182463254	-760.1682164824588	-0.0048835734866293	0.0052215297262057	-0.9352763926861908	0.349648	0.349648	chr4	147048870	0.4563689515977674	chr4:147048870:G:A
chr4:147048900	['C', 'T']	98663	23717.08654177564	-845.3168065453708	-0.0043500596643866	0.0065118768694861	-0.6680193362946559	0.504123	0.504123	chr4	147048900	0.2974634879512216	chr4:147048900:C:T
chr4:147049088	['T', 'TA']	98663	43044.98052652387	-928.2606621962788	-0.0043067651369781	0.0051690718374241	-0.8331795866710721	0.404745	0.404745	chr4	147049088	0.392818507579708	chr4:147049088:T:TA
chr4:147049365	['G', 'A']	98663	39749.44609567448	-900.1402374430061	-0.0071915033060662	0.0053274806588038	-1.3498882054469878	0.177055	0.177055	chr4	147049365	0.7518918043379614	chr4:147049365:G:A
chr4:147050126	['C', 'T']	98663	5153.052228821633	-209.3299054063158	0.0001474944763208	0.0133155276419584	0.0110768780845065	0.991162	0.991162	chr4	147050126	0.0038553566588945	chr4:147050126:C:T
chr4:147050921	['C', 'T']	98663	91213.48990805224	-2764.0449603529373	0.005153802120572	0.004251234908139	1.2123070665196658	0.225398	0.225398	chr4	147050921	0.6470499418516575	chr4:147050921:C:T
chr4:147051184	['C', 'T']	98663	97108.68492442448	-2875.566670154876	0.0052696380161866	0.0042379198059298	1.243449205625175	0.213705	0.213705	chr4	147051184	0.6701853166426379	chr4:147051184:C:T
chr4:147051302	['T', 'C']	98663	96413.70362899138	-2960.8494042998705	0.0053796384648409	0.00424111105987	1.268450269021192	0.20464	0.20464	chr4	147051302	0.6890094728654214	chr4:147051302:T:C
chr4:147051469	['G', 'A']	98663	2122.086033712079	-67.48783020070722	-0.0400896617209079	0.0206550495991758	-1.9409133601164248	0.0522716	0.0522716	chr4	147051469	1.2817342062244963	chr4:147051469:G:A
chr4:147051518	['G', 'A']	98663	5162.418590035984	-195.72086149933	0.0019147819348918	0.0133042374220871	0.1439227123016496	0.885562	0.885562	chr4	147051518	0.052781027567893	chr4:147051518:G:A
chr4:147051565	['G', 'A']	98663	5165.471192247655	-199.0147886985792	0.0013710897986916	0.0133007384549554	0.1030837350373423	0.917897	0.917897	chr4	147051565	0.0372060495627198	chr4:147051565:G:A
chr4:147051648	['T', 'C']	98663	24472.224500760265	-480.0438548436453	-0.0116201524618995	0.0065152814273755	-1.7835227213784872	0.0745043	0.0745043	chr4	147051648	1.127818661313708	chr4:147051648:T:C
chr4:147051909	['C', 'T']	98663	91205.27883845188	-2761.8436280471087	0.0052210670732697	0.0042515898781539	1.228026978824406	0.21944	0.21944	chr4	147051909	0.658684205403527	chr4:147051909:C:T
chr4:147052471	['A', 'T']	98663	96413.24752103828	-2954.9272238958274	0.0054512882110281	0.0042408358970958	1.2854277654933906	0.198646	0.198646	chr4	147052471	0.7019201756144965	chr4:147052471:A:T
chr4:147052957	['T', 'C']	98663	91251.1453282636	-2764.5862298210163	0.0052003326526283	0.004251846274963	1.223076357028825	0.221304	0.221304	chr4	147052957	0.6550107362660179	chr4:147052957:T:C
chr4:147054065	['T', 'C']	98663	24636.74441425732	-451.6778600025723	-0.0113739867585771	0.0064944735859142	-1.751333130870825	0.0798917	0.0798917	chr4	147054065	1.0974983374749665	chr4:147054065:T:C
chr4:147056664	['T', 'C']	98663	6399.454032192671	-46.16335092452317	0.0047031590079273	0.0120260197411799	0.3910819297778642	0.695738	0.695738	chr4	147056664	0.1575542755849744	chr4:147056664:T:C
chr4:147058365	['C', 'A']	98663	65246.580919845495	-1965.5417547149905	0.004836312755798	0.0045179239705926	1.0704723645811247	0.284409	0.284409	chr4	147058365	0.5460566646634644	chr4:147058365:C:A
chr4:147058652	['T', 'A']	98663	11961.93984611798	-431.553901024553	-0.0076340968284471	0.0089354328200833	-0.8543622880011685	0.392906	0.392906	chr4	147058652	0.4057113391011611	chr4:147058652:T:A
chr4:147059734	['T', 'A']	98663	91087.54115810388	-2800.333625778132	0.0046741752325738	0.0042508649903028	1.0995821422784813	0.271517	0.271517	chr4	147059734	0.5662029735334835	chr4:147059734:T:A
chr4:147059969	['GATAGTGGAGACAA', 'G']	98663	30637.210476161505	-1045.5768823014826	0.0017299820707769	0.0058474476420055	0.2958525115042432	0.767343	0.767343	chr4	147059969	0.1150104643309092	chr4:147059969:GATAGTGGAGACAA:G
chr4:147060358	['C', 'T']	98663	122633.55975505905	-3252.2878739950816	0.0006715728631309	0.0044011078240358	0.1525917768847343	0.878721	0.878721	chr4	147060358	0.0561489945442944	chr4:147060358:C:T
chr4:147060558	['T', 'C']	98663	120790.0368391708	-3462.2712038961768	0.0001747914652514	0.0043740905039154	0.0399606421254824	0.968125	0.968125	chr4	147060558	0.0140685648967187	chr4:147060558:T:C
chr4:147061169	['A', 'T']	98663	121229.97346173336	-3423.872059515038	0.0002634497329518	0.0043797670856847	0.0601515395220208	0.952035	0.952035	chr4	147061169	0.0213470852001306	chr4:147061169:A:T
chr4:147061312	['A', 'G']	98663	121312.27992700729	-3411.60680102298	0.0003588569466639	0.004380908798824	0.0819138135813869	0.934715	0.934715	chr4	147061312	0.0293207878388377	chr4:147061312:A:G
chr4:147061899	['A', 'G']	98663	24284.21519654551	-535.7520122367281	-0.0131851564710582	0.0065337020817431	-2.01802229518561	0.0435916	0.0435916	chr4	147061899	1.3605971902064844	chr4:147061899:A:G
chr4:147061943	['A', 'G']	98663	120759.18220072596	-3462.641001547552	0.0005856984194225	0.0043747065370145	0.1338829049370284	0.893495	0.893495	chr4	147061943	0.04890787346442	chr4:147061943:A:G
chr4:147062202	['A', 'G']	98663	25444.64210046125	-851.7114805651389	0.0020173301517664	0.0063244222949771	0.3189746126485878	0.749746	0.749746	chr4	147062202	0.1250858425841893	chr4:147062202:A:G
chr4:147062308	['T', 'C']	98663	30962.66996522323	-1017.1773803803424	0.0018225116806602	0.0058209942804463	0.3130928485503432	0.754211	0.754211	chr4	147062308	0.1225071377956024	chr4:147062308:T:C
chr4:147063669	['T', 'C']	98663	122639.99170604104	-3257.381356302386	0.0009333473790211	0.0044021954215306	0.212018615633521	0.832093	0.832093	chr4	147063669	0.0798281314861442	chr4:147063669:T:C
chr4:147064079	['C', 'T']	98663	65262.59910795744	-1947.2213074458384	0.0050376295982448	0.0045156525201415	1.1155928353156364	0.264599	0.264599	chr4	147064079	0.577411801476192	chr4:147064079:C:T
chr4:147065139	['A', 'G']	98663	121708.13863403656	-3277.4009838709426	0.001104618965441	0.0043865766392276	0.2518180021210108	0.801182	0.801182	chr4	147065139	0.096268816478422	chr4:147065139:A:G
chr4:147065845	['C', 'T']	98663	27895.78571356157	-789.8606341157721	0.0057635174154366	0.0060813789672335	0.9477319940905592	0.343268	0.343268	chr4	147065845	0.4643666803236554	chr4:147065845:C:T
chr4:147066337	['T', 'C']	98663	12651.410513725015	-97.10259050257156	-0.0165489887134592	0.0088051457480939	-1.879467891493064	0.0601836	0.0601836	chr4	147066337	1.220521837643243	chr4:147066337:T:C
chr4:147067085	['C', 'T']	98663	96350.59375475404	-2879.426161867304	0.0064865584135013	0.0042373667049674	1.530799400933873	0.125822	0.125822	chr4	147067085	0.9002434157806385	chr4:147067085:C:T
chr4:147068181	['G', 'A']	98663	169663.19623326208	-5758.677686802331	-0.0061986874769981	0.0061031050508412	-1.0156612782117689	0.309793	0.309793	chr4	147068181	0.5089283996682243	chr4:147068181:G:A
chr4:147068492	['C', 'T']	98663	2905.1177794220494	-152.1895162707233	-0.0164758604620721	0.0176159836009898	-0.935279053117778	0.349647	0.349647	chr4	147068492	0.4563701936901088	chr4:147068492:C:T
chr4:147068520	['A', 'G']	98663	74765.58486108296	-3392.7872782990385	-0.001572757570365	0.0044010769579472	-0.3573574344172747	0.720825	0.720825	chr4	147068520	0.1421701593572879	chr4:147068520:A:G
chr4:147069219	['G', 'C']	98663	65304.88556250568	-1986.093079329656	0.0049584928425068	0.004514863538596	1.0982597370038758	0.272094	0.272094	chr4	147069219	0.5652810348303906	chr4:147069219:G:C
chr4:147069223	['T', 'C']	98663	170424.45540800807	-5856.820942871063	-0.0041179205664265	0.0061688792496239	-0.667531394244346	0.504434	0.504434	chr4	147069223	0.2971956486755973	chr4:147069223:T:C
chr4:147069225	['G', 'A']	98663	65303.8996573468	-1985.7534740141616	0.0049777839276023	0.0045148922000943	1.1025255326136616	0.270236	0.270236	chr4	147069225	0.568256796098941	chr4:147069225:G:A
chr4:147069478	['T', 'C']	98663	24896.93361034664	-564.9882668710494	-0.0126238546902059	0.0065612425310789	-1.9240036670508456	0.054357	0.054357	chr4	147069478	1.264744520287567	chr4:147069478:T:C
chr4:147069647	['G', 'A']	98663	24229.94699496204	-542.512434836098	-0.0129398092577278	0.0065388765561086	-1.978904043637192	0.0478296	0.0478296	chr4	147069647	1.320303251127182	chr4:147069647:G:A
chr4:147069668	['T', 'G']	98663	100834.44017314968	-3699.841342945369	-0.0062347079648799	0.0042357380420661	-1.4719295440278843	0.141043	0.141043	chr4	147069668	0.8506484631194734	chr4:147069668:T:G
chr4:147069764	['C', 'T']	98663	166524.00489624622	-5643.196895258531	-0.0032952638707143	0.0058287970402024	-0.5653420161975413	0.571842	0.571842	chr4	147069764	0.242723950240054	chr4:147069764:C:T
chr4:147069798	['T', 'C']	98663	100831.43956489564	-3699.67484980034	-0.0062010981404037	0.0042359423753135	-1.4639241025899694	0.143218	0.143218	chr4	147069798	0.8440023953703096	chr4:147069798:T:C
chr4:147069807	['A', 'G']	98663	2904.2943650978686	-148.54603296664231	-0.0153860294130421	0.0176252176965629	-0.8729554254551142	0.382689	0.382689	chr4	147069807	0.4171540209423642	chr4:147069807:A:G
chr4:147070065	['C', 'T']	98663	165475.44896200788	-5772.558956584193	-0.0032433421093516	0.0057534731724547	-0.5637189940989821	0.572947	0.572947	chr4	147070065	0.2418855502352638	chr4:147070065:C:T
chr4:147070250	['T', 'C']	98663	169337.73059652327	-5806.348946203636	-0.0062569199229749	0.0060729322762531	-1.0302963442291746	0.302873	0.302873	chr4	147070250	0.518739440677241	chr4:147070250:T:C
chr4:147070301	['A', 'C']	98663	18791.80929209372	-1030.4015088927222	0.0005653061506165	0.0072666711840405	0.0777943760353648	0.937992	0.937992	chr4	147070301	0.0278008656408409	chr4:147070301:A:C
chr4:147070545	['T', 'C']	98663	170734.76581078753	-5892.641269745436	-0.0069135143029517	0.0062005000230995	-1.114993029142158	0.264856	0.264856	chr4	147070545	0.5769901841881686	chr4:147070545:T:C
chr4:147070922	['A', 'C']	98663	166229.84824587195	-5897.316353512129	-0.0045522735331772	0.0058132570467296	-0.7830848518453634	0.433579	0.433579	chr4	147070922	0.3629317606139967	chr4:147070922:A:C
chr4:147072125	['G', 'C']	98663	26788.732999633645	-526.2021746036907	-0.0141377894827477	0.0062978409101689	-2.2448629116559515	0.0247791	0.0247791	chr4	147072125	1.6059144716537377	chr4:147072125:G:C
chr4:147072166	['GA', 'G']	98663	65199.3712900476	-1970.76498378297	0.0052131015387535	0.0045244206215419	1.152214167253284	0.249236	0.249236	chr4	147072166	0.6033892273734129	chr4:147072166:GA:G
chr4:147072550	['A', 'G']	98663	26294.86558344145	-551.2684566081487	-0.013683986703521	0.0063302440139275	-2.161683921411873	0.0306449	0.0306449	chr4	147072550	1.5136417914931095	chr4:147072550:A:G
chr4:147073229	['G', 'A']	98663	167004.92680405057	-5798.919266421727	-0.0056685668647004	0.0058679371395539	-0.9660237882390283	0.334035	0.334035	chr4	147073229	0.4762080256719714	chr4:147073229:G:A
chr4:147073715	['G', 'T']	98663	170456.36597504484	-5905.3455134036685	-0.0073200842513879	0.006174442693836	-1.185545743050718	0.235805	0.235805	chr4	147073715	0.6274469903800839	chr4:147073715:G:T
chr4:147073806	['C', 'T']	98663	166332.2879429892	-5892.008291049285	-0.0054642187050306	0.0058176087208396	-0.9392551075937609	0.347602	0.347602	chr4	147073806	0.4589177334130575	chr4:147073806:C:T
chr4:147074105	['T', 'C']	98663	3453.1399973646603	-101.23074896459002	-0.0059518757589111	0.0161968818940217	-0.367470467331616	0.713269	0.713269	chr4	147074105	0.1467466508166938	chr4:147074105:T:C
chr4:147075957	['C', 'G']	98663	167352.2658077726	-5798.436373497082	-0.0057273014192467	0.0058967291271567	-0.9712675104695356	0.331417	0.331417	chr4	147075957	0.479625218255747	chr4:147075957:C:G
chr4:147077806	['A', 'G']	98663	171246.94270162884	-5849.834220300983	-0.0070501391945773	0.0062585880649012	-1.1264743935002115	0.259968	0.259968	chr4	147077806	0.5850801069473249	chr4:147077806:A:G
chr4:147078186	['A', 'G']	98663	166211.90035478966	-5942.745678301935	-0.0055732964206409	0.0058151567424381	-0.9584086323878328	0.337859	0.337859	chr4	147078186	0.4712645077045923	chr4:147078186:A:G
chr4:147078287	['A', 'G']	98663	26612.23674367214	-511.116244688942	-0.0139516059525385	0.0063046354113496	-2.212912411623809	0.026906	0.026906	chr4	147078287	1.5701508621415083	chr4:147078287:A:G
chr4:147078669	['A', 'T']	98663	74486.54959301796	-3406.812232325572	-0.001272337269167	0.004406828321082	-0.2887194999360993	0.772797	0.772797	chr4	147078669	0.1119345725216192	chr4:147078669:A:T
chr4:147080365	['G', 'A']	98663	28953.64113974092	-634.4047248063566	-0.0118967549829129	0.0060806774921347	-1.956485111782568	0.0504109	0.0504109	chr4	147080365	1.2974755489108956	chr4:147080365:G:A
chr4:147081922	['T', 'C']	98663	2443.8669444782404	-80.32356735371329	0.0004027625542763	0.0192052573454841	0.0209714739579413	0.983268	0.983268	chr4	147081922	0.0073280945199233	chr4:147081922:T:C
chr4:147082401	['G', 'A']	98663	28732.329734934872	-663.844002314077	-0.0118715963990374	0.006098522451266	-1.946634860149252	0.0515814	0.0515814	chr4	147082401	1.287506874605538	chr4:147082401:G:A
chr4:147084554	['C', 'T']	98663	76682.21262899665	-3011.1940805050413	0.0009849271764773	0.0043662582946716	0.225576937965242	0.821531	0.821531	chr4	147084554	0.0853760440671129	chr4:147084554:C:T
chr4:147085708	['A', 'G']	98663	175188.4293707428	-5888.74914318424	-0.0016466598721253	0.0067126700195517	-0.2453062443601689	0.80622	0.80622	chr4	147085708	0.093546432452006	chr4:147085708:A:G
chr4:147086325	['A', 'C']	98663	79403.11978142295	-3083.801351728002	0.0010322711999729	0.0043415070147861	0.2377679447383697	0.812062	0.812062	chr4	147086325	0.0904108116086308	chr4:147086325:A:C
chr4:147086605	['G', 'T']	98663	76673.53664050935	-3015.188347535436	0.0010067554619335	0.0043668981844363	0.2305424627305631	0.817671	0.817671	chr4	147086605	0.087421404917963	chr4:147086605:G:T
chr4:147086621	['C', 'T']	98663	2462.0998185669832	-69.55573145297089	0.0035234568369598	0.0191336068396773	0.1841501639750057	0.853896	0.853896	chr4	147086621	0.0685950208526037	chr4:147086621:C:T
chr4:147087100	['A', 'C']	98663	79391.0933872652	-3068.2264678219085	0.0012390029568144	0.0043419153688494	0.2853586151640678	0.77537	0.77537	chr4	147087100	0.1104910063807877	chr4:147087100:A:C
chr4:147088157	['T', 'TA']	98663	7511.141939015488	265.5045065288623	0.0100626119868285	0.0113370421335717	0.8875870679734618	0.374765	0.374765	chr4	147088157	0.4262409754593846	chr4:147088157:T:TA
chr4:147088330	['A', 'T']	98663	79373.89439589626	-3076.366657798614	0.0010371962477533	0.0043416759110874	0.2388930608810794	0.811189	0.811189	chr4	147088330	0.0908779471523704	chr4:147088330:A:T
chr4:147088582	['C', 'T']	98663	2458.14948761872	-72.62701334547683	0.0021752226023007	0.0191483223371407	0.1135985996058594	0.909556	0.909556	chr4	147088582	0.0411705569168438	chr4:147088582:C:T
chr4:147088806	['A', 'G']	98663	79382.67792916085	-3076.3151722744624	0.0010685979142495	0.0043417498571236	0.2461214831380294	0.805589	0.805589	chr4	147088806	0.0938864725337785	chr4:147088806:A:G
chr4:147088968	['C', 'T']	98663	79355.26028647018	-3071.8839416945743	0.0011709787859267	0.0043422488869789	0.2696710429100831	0.787414	0.787414	chr4	147088968	0.1037968678431033	chr4:147088968:C:T
chr4:147089911	['T', 'C']	98663	175856.47676775866	-5867.674724796846	0.0019630975647703	0.0068004214324014	0.288672927741932	0.772832	0.772832	chr4	147089911	0.1119149037565155	chr4:147089911:T:C
chr4:147090080	['C', 'A']	98663	79301.68278910388	-3091.3110682629726	0.0009077465939085	0.004343028323305	0.2090123587353794	0.834439	0.834439	chr4	147090080	0.0786054060568657	chr4:147090080:C:A
chr4:147090163	['A', 'T']	98663	75960.24739958231	-3113.317337788352	0.0013521480845167	0.0043756172527136	0.3090188209853477	0.757308	0.757308	chr4	147090163	0.1207274553799242	chr4:147090163:A:T
chr4:147090776	['T', 'A']	98663	79367.6975091493	-3144.4562028368578	0.0004780214423555	0.0043430611181895	0.11006555729863	0.912358	0.912358	chr4	147090776	0.0398347154910457	chr4:147090776:T:A
chr4:147090778	['G', 'A']	98663	5071.205597056529	285.86544807732395	0.0096569836473896	0.0137686582540957	0.7013743437576416	0.483071	0.483071	chr4	147090778	0.3159890335505513	chr4:147090778:G:A
chr4:147090912	['C', 'T']	98663	79410.51192214112	-3151.377498157297	0.0002912923117134	0.0043425058663612	0.0670793133453108	0.946519	0.946519	chr4	147090912	0.0238706637790685	chr4:147090912:C:T
chr4:147091324	['A', 'G']	98663	79733.54652541941	-3142.9194443787924	0.0007013144022466	0.0043372546369127	0.1616954642870187	0.871546	0.871546	chr4	147091324	0.0597096859849081	chr4:147091324:A:G
chr4:147091813	['T', 'C']	98663	2356.167166720726	-124.62528384111828	-0.0141939608105652	0.0195521921237507	-0.7259524006683262	0.46787	0.46787	chr4	147091813	0.329874801040252	chr4:147091813:T:C
chr4:147092128	['C', 'A']	98663	3052.061868418119	-0.1167871286696333	-0.0036383303234783	0.0172741250130409	-0.2106231326178076	0.833182	0.833182	chr4	147092128	0.0792601210876088	chr4:147092128:C:A
chr4:147092320	['C', 'T']	98663	68739.11435870921	-3049.388214268665	-0.000939013801529	0.0044851767206528	-0.209359376455599	0.834168	0.834168	chr4	147092320	0.0787464743918669	chr4:147092320:C:T
chr4:147093018	['T', 'C']	98663	72020.62894395328	-3115.6251935172168	-0.0025726382356337	0.0044318516778588	-0.5804883427138159	0.561587	0.561587	chr4	147093018	0.2505829541076155	chr4:147093018:T:C
chr4:147093999	['A', 'C']	98663	72109.61735754187	-3093.018391817753	-0.0022239657180211	0.0044298204076725	-0.5020442170001255	0.615638	0.615638	chr4	147093999	0.2106745813665894	chr4:147093999:A:C
chr4:147094298	['G', 'A']	98663	71953.93935001217	-3070.863828377143	-0.0018790090788781	0.0044313875711125	-0.4240227352550023	0.67155	0.67155	chr4	147094298	0.1729216465608737	chr4:147094298:G:A
chr4:147094440	['C', 'T']	98663	3389.2061080308545	60.91155270584349	0.0020489364230165	0.0164469678448631	0.1245783686296033	0.900858	0.900858	chr4	147094440	0.0453436603823183	chr4:147094440:C:T
chr4:147094487	['A', 'G']	98663	72054.12137778552	-3069.2485550843044	-0.0019721680734939	0.0044313855474997	-0.4450454722015021	0.656288	0.656288	chr4	147094487	0.1829055365954738	chr4:147094487:A:G
chr4:147094839	['G', 'C']	98663	3388.3090802197585	64.20180060818677	0.0029787447213803	0.0164500642128006	0.1810779996264342	0.856307	0.856307	chr4	147094839	0.067370505763401	chr4:147094839:G:C
chr4:147094926	['C', 'T']	98663	3389.5496771315898	60.10979088311521	0.0018230238445558	0.0164468533149576	0.1108433211900727	0.911741	0.911741	chr4	147094926	0.040128515011306	chr4:147094926:C:T
chr4:147095158	['C', 'T']	98663	3387.6224337420545	57.59164921490729	0.0015047370655029	0.0164664328369401	0.0913820910942679	0.927189	0.927189	chr4	147095158	0.0328317294038639	chr4:147095158:C:T
chr4:147096253	['G', 'A']	98663	3386.613277764255	61.256860935961214	0.0019458145911945	0.0164562538117135	0.1182416492512735	0.905876	0.905876	chr4	147096253	0.042931246254052	chr4:147096253:G:A
chr4:147096513	['A', 'G']	98663	3388.9961270961344	61.375203603083406	0.0021429782006625	0.0164501671492821	0.1302709073540396	0.896352	0.896352	chr4	147096513	0.0475214081535769	chr4:147096513:A:G
chr4:147096575	['A', 'G']	98663	3390.412362773819	60.85279076551666	0.0020307019437799	0.0164454092879742	0.1234813867031538	0.901726	0.901726	chr4	147096575	0.0449254078743319	chr4:147096575:A:G
chr4:147096668	['A', 'G']	98663	3391.48124157366	60.88576444635876	0.0019901571139815	0.0164430533861566	0.1210333061167965	0.903665	0.903665	chr4	147096668	0.0439925381256807	chr4:147096668:A:G
chr4:147096703	['G', 'A']	98663	3390.206168847624	60.77232507648682	0.0019231684563381	0.0164453981709172	0.1169426508467963	0.906906	0.906906	chr4	147096703	0.0424377248438683	chr4:147096703:G:A
chr4:147096804	['T', 'C']	98663	3391.515621198604	60.74987754199532	0.0019703283984208	0.0164429888034831	0.1198278744800611	0.90462	0.90462	chr4	147096804	0.0435338147841966	chr4:147096804:T:C
chr4:147097118	['A', 'G']	98663	3390.240532760299	61.479120424879255	0.002236217516224	0.0164448763944081	0.1359826284242822	0.891835	0.891835	chr4	147097118	0.0497154877964639	chr4:147097118:A:G
chr4:147097250	['A', 'T']	98663	3390.206168847624	61.67712533202362	0.0022217692913257	0.0164453598350423	0.1351000716075277	0.892533	0.892533	chr4	147097250	0.0493757175654014	chr4:147097250:A:T
chr4:147097560	['C', 'T']	98663	2776.281390327714	-50.222641913007465	-0.0079734827397875	0.0180364480821411	-0.4420761063084528	0.658435	0.658435	chr4	147097560	0.1814870916735765	chr4:147097560:C:T
chr4:147097797	['A', 'G']	98663	3390.481099656357	59.555976427304685	0.0015275882919868	0.0164446567860467	0.0928926831287254	0.925989	0.925989	chr4	147097797	0.0333941723544325	chr4:147097797:A:G
chr4:147097853	['G', 'A']	98663	3388.240390853065	57.324780652388654	0.0006789545238812	0.0164495703526414	0.0412749092727673	0.967077	0.967077	chr4	147097853	0.014538945416714	chr4:147097853:G:A
chr4:147098219	['G', 'A']	98663	3527.030695727899	56.29831660805796	0.0022765587546365	0.016475526023735	0.1381782136337821	0.8901	0.8901	chr4	147098219	0.0505611989634957	chr4:147098219:G:A
chr4:147098663	['C', 'T']	98663	3390.343628678297	61.22478369805052	0.0021151573621141	0.0164452534071244	0.1286181069850709	0.89766	0.89766	chr4	147098663	0.0468881266783309	chr4:147098663:C:T
chr4:147098893	['C', 'T']	98663	3389.068699891548	60.34521041677101	0.0019186647594615	0.0164476191396166	0.1166530391526488	0.907135	0.907135	chr4	147098893	0.0423280763443204	chr4:147098893:C:T
chr4:147099685	['C', 'T']	98663	3392.103142104196	59.16813302529066	0.0017187084409026	0.0164405031385978	0.1045411096250206	0.91674	0.91674	chr4	147099685	0.0377538187205157	chr4:147099685:C:T
chr4:147099720	['T', 'C']	98663	3390.3092626756143	61.3491397031116	0.0021516541309338	0.0164452611809918	0.1308373340656223	0.895904	0.895904	chr4	147099720	0.047738524382447	chr4:147099720:T:C
chr4:147099934	['G', 'C']	98663	3388.3090802197585	62.39115915531133	0.0026302596127135	0.016449567487728	0.1598984055158803	0.872961	0.872961	chr4	147099934	0.0590051581995095	chr4:147099934:G:C
chr4:147099935	['C', 'T']	98663	3388.3090802197585	62.40016664189355	0.002617108910496	0.0164496012518613	0.1590986231474679	0.873591	0.873591	chr4	147099935	0.0586918488500421	chr4:147099935:C:T
chr4:147099992	['T', 'C']	98663	68973.77802897431	-3102.283600487612	-0.0021939322508411	0.0044787437667282	-0.4898543799579383	0.624238	0.624238	chr4	147099992	0.2046497975290765	chr4:147099992:T:C
chr4:147100003	['T', 'C']	98663	3387.377660868508	64.89051049955822	0.0029410014352868	0.0164523703762031	0.1787585234247315	0.858128	0.858128	chr4	147100003	0.0664479271308453	chr4:147100003:T:C
chr4:147100078	['A', 'G']	98663	3386.446203750634	62.28759246119478	0.0025520755334586	0.0164535432463314	0.1551079603493727	0.876737	0.876737	chr4	147100078	0.0571306649903684	chr4:147100078:A:G
chr4:147100199	['A', 'G']	98663	3388.5151650312228	60.79586157196664	0.0020302534076996	0.0164498714879391	0.1234206242394181	0.901774	0.901774	chr4	147100199	0.0449022904525007	chr4:147100199:A:G
chr4:147100268	['A', 'G']	98663	3044.1542703075274	5.049752373263704	-5.994863169482223e-06	0.0173010081686594	-0.0003465036899029	0.999724	0.999724	chr4	147100268	0.0001198818214577	chr4:147100268:A:G
chr4:147100457	['T', 'C']	98663	3421.3358526893	59.97464359610011	0.0018549466003677	0.0164570730890626	0.1127142469580771	0.910257	0.910257	chr4	147100457	0.0408359725976065	chr4:147100457:T:C
chr4:147100532	['G', 'A']	98663	3393.0871494425533	58.2500471610149	0.0014461129613775	0.0164529023913568	0.0878940947304988	0.929961	0.929961	chr4	147100532	0.0315352641771884	chr4:147100532:G:A
chr4:147100964	['A', 'G']	98663	3298.002808390698	46.44185027535494	-0.0003732491110926	0.0166435136434668	-0.0224261005871912	0.982108	0.982108	chr4	147100964	0.0078407512914586	chr4:147100964:A:G
chr4:147100998	['T', 'C']	98663	3298.167143059863	44.59727584475395	-0.0006850707926881	0.0166409699637517	-0.0411677200415821	0.967162	0.967162	chr4	147100998	0.0145007753343347	chr4:147100998:T:C
chr4:147101070	['T', 'A']	98663	3297.434475418146	43.32805656408807	-0.0010889938482626	0.016643232001865	-0.0654316329989627	0.94783	0.94783	chr4	147101070	0.0232695494578188	chr4:147101070:T:A
chr4:147101193	['A', 'G']	98663	3286.431605639521	45.98226099647204	-0.0004344734415665	0.0166756423955062	-0.0260543750736459	0.979214	0.979214	chr4	147101193	0.0091223859672209	chr4:147101193:A:G
chr4:147101328	['C', 'A']	98663	3275.132780587681	45.32074409488082	-0.0006727184647506	0.0166976771165269	-0.0402881466719003	0.967863	0.967863	chr4	147101328	0.0141861122729972	chr4:147101328:C:A
chr4:147101474	['C', 'T']	98663	3277.1992965527024	45.675543002481646	-0.000598989164718	0.0166927394952825	-0.0358832152677697	0.971376	0.971376	chr4	147101474	0.012612630939498	chr4:147101474:C:T
chr4:147101530	['T', 'C']	98663	3277.132861675063	45.43275820571937	-0.0006616958106071	0.0166927394682596	-0.039639737495773	0.96838	0.96838	chr4	147101530	0.0139541886430809	chr4:147101530:T:C
chr4:147101561	['G', 'A']	98663	3277.1660787771903	45.46721164749847	-0.0006498557690567	0.0166927383624987	-0.0389304471767613	0.968946	0.968946	chr4	147101561	0.0137004257928937	chr4:147101561:G:A
chr4:147101579	['A', 'G']	98663	2663.7829653060817	-66.81046449413607	-0.0119893000842988	0.0183920331581363	-0.6518746449190101	0.514484	0.514484	chr4	147101579	0.2886281268680375	chr4:147101579:A:G
chr4:147101621	['G', 'A']	98663	2663.026991141473	-66.5685995346011	-0.0119222752440972	0.0183919666936707	-0.6482327552387318	0.516836	0.516836	chr4	147101621	0.2866472433550293	chr4:147101621:G:A
chr4:147101692	['A', 'G']	98663	3274.232302140772	44.359575024617016	-0.0009044456315242	0.0167002440414476	-0.0541576296298166	0.95681	0.95681	chr4	147101692	0.0191742943484276	chr4:147101692:A:G
chr4:147101960	['C', 'T']	98663	3277.0332144087897	45.5058408839612	-0.0006378886826483	0.0166927340132055	-0.0382135534025576	0.969517	0.969517	chr4	147101960	0.0134445713800532	chr4:147101960:C:T
chr4:147102020	['G', 'A']	98663	3277.0	45.419340992470026	-0.0006652016974756	0.0166927320828002	-0.0398497797829655	0.968213	0.968213	chr4	147102020	0.0140290904718675	chr4:147102020:G:A
chr4:147102058	['C', 'T']	98663	104177.9502463354	-3421.4642131522505	0.00015429988836	0.0042635972551864	0.0361900712297256	0.971131	0.971131	chr4	147102058	0.0127221823065001	chr4:147102058:C:T
chr4:147102206	['T', 'A']	98663	3346.2713293801635	40.47218800217222	-0.0022114047392946	0.0165210876667603	-0.1338534595239687	0.893519	0.893519	chr4	147102206	0.0488962081192506	chr4:147102206:T:A
chr4:147102297	['C', 'T']	98663	104874.01445792898	-3274.357151090137	0.0020589276748209	0.0042633285565307	0.4829390105688732	0.62914	0.62914	chr4	147102297	0.2012527019918725	chr4:147102297:C:T
chr4:147102676	['C', 'T']	98663	118619.23626668828	-3793.0294886787656	0.0020254248734513	0.0043413237078762	0.4665454616472641	0.640826	0.640826	chr4	147102676	0.1932598760944488	chr4:147102676:C:T
chr4:147102721	['G', 'A']	98663	119105.72955547672	-3800.521048356653	0.0020105299818746	0.0043440331324691	0.4628256554599282	0.64349	0.64349	chr4	147102721	0.1914581977550321	chr4:147102721:G:A
chr4:147103072	['C', 'G']	98663	120676.34674803344	-4042.474337766752	-0.001043595105933	0.0043489280237827	-0.2399660560547458	0.810357	0.810357	chr4	147103072	0.0913236120186794	chr4:147103072:C:G
chr4:147103336	['T', 'C']	98663	4678.797898665365	276.63372114205754	0.0281889122803233	0.0141801520838966	1.987913254635366	0.046824	0.046824	chr4	147103336	1.3295314888938758	chr4:147103336:T:C
chr4:147103472	['T', 'A']	98663	178489.6635886312	-6739.911154310481	-0.0085427070698099	0.0073194945605666	-1.1671170733336231	0.243166	0.243166	chr4	147103472	0.6140971491552427	chr4:147103472:T:A
chr4:147103778	['G', 'T']	98663	151421.36832660844	-5844.636293823407	-0.0066418422396291	0.005055931477491	-1.3136733100910318	0.188959	0.188959	chr4	147103778	0.7236324180774649	chr4:147103778:G:T
chr4:147104407	['T', 'C']	98663	150844.7599995945	-5776.990075841064	-0.0057586624160971	0.0050327049633708	-1.1442479656586375	0.252524	0.252524	chr4	147104407	0.5976973400314847	chr4:147104407:T:C
chr4:147104426	['A', 'G']	98663	150844.7599995945	-5774.183494414893	-0.0056094424325451	0.0050326603593883	-1.1146077883203214	0.265021	0.265021	chr4	147104426	0.5767197116376326	chr4:147104426:A:G
chr4:147104562	['G', 'A']	98663	150811.22839187068	-5783.488843137811	-0.0059404977934812	0.0050318561410164	-1.1805778279426795	0.237773	0.237773	chr4	147104562	0.6238374626557152	chr4:147104562:G:A
chr4:147104582	['CT', 'C']	98663	150799.69902489457	-5779.893772746293	-0.0058755180134292	0.0050314654658517	-1.167754812848455	0.242909	0.242909	chr4	147104582	0.6145563938901074	chr4:147104582:CT:C
chr4:147104983	['C', 'T']	98663	25773.39594526103	-833.6301072805562	-0.0012537913337422	0.006338576518156	-0.1978032970259048	0.843199	0.843199	chr4	147104983	0.0740699171869596	chr4:147104983:C:T
chr4:147105257	['A', 'G']	98663	3252.06592270502	-43.94544891956791	0.0126696136299067	0.0166965088084801	0.7588181322955286	0.447963	0.447963	chr4	147105257	0.3487578555541468	chr4:147105257:A:G
chr4:147105369	['T', 'C']	98663	27096.11949558025	-1040.5431851110511	0.0021777251952043	0.0061874494830518	0.3519584606176399	0.72487	0.72487	chr4	147105369	0.1397398739049092	chr4:147105369:T:C
chr4:147105430	['T', 'C']	98663	27107.197962596925	-1041.2025419050178	0.0021073550003149	0.0061857458767567	0.3406792070513933	0.733346	0.733346	chr4	147105430	0.1346910725120987	chr4:147105430:T:C
chr4:147105537	['A', 'C']	98663	27094.119191468653	-1043.0595908341902	0.0021919287227294	0.0061870301495892	0.3542780089531248	0.723131	0.723131	chr4	147105537	0.1407830202385489	chr4:147105537:A:C
chr4:147105955	['T', 'C']	98663	27046.01537728581	-1031.502314511239	0.0024567865670337	0.0061907802003371	0.3968460335419407	0.691482	0.691482	chr4	147105955	0.1602191205473237	chr4:147105955:T:C
chr4:147106046	['A', 'C']	98663	27040.207260451727	-1033.3336183694612	0.0023554585062081	0.0061913082893725	0.3804460052896006	0.703615	0.703615	chr4	147106046	0.1526649106190827	chr4:147106046:A:C
chr4:147106405	['G', 'A']	98663	27038.46643825896	-1032.7707602101104	0.0024240094869808	0.0061911460113974	0.391528399187876	0.695408	0.695408	chr4	147106405	0.1577603174838351	chr4:147106405:G:A
chr4:147106649	['C', 'T']	98663	27160.505712518883	-1014.2835520404112	0.0026750375454231	0.0061795628518513	0.4328845922526277	0.6651	0.6651	chr4	147106649	0.1771130521658493	chr4:147106649:C:T
chr4:147106701	['T', 'C']	98663	184962.9975571436	-6451.906705760117	0.0069704842028565	0.0087949734736481	0.7925531809438466	0.42804	0.42804	chr4	147106701	0.3685156446140212	chr4:147106701:T:C
chr4:147106717	['C', 'T']	98663	26903.27214118457	-1047.828430626057	0.0027002855739894	0.0062046311004767	0.4352048542873036	0.663415	0.663415	chr4	147106717	0.1782147131849694	chr4:147106717:C:T
chr4:147106718	['A', 'G']	98663	27047.11204484633	-1036.099226868961	0.002263320413069	0.0061908048050024	0.3655938903517322	0.714669	0.714669	chr4	147106718	0.1458950557621713	chr4:147106718:A:G
chr4:147106842	['A', 'G']	98663	27043.659722644617	-1031.5240225840105	0.0024619677269808	0.0061913214138604	0.3976481856472886	0.69089	0.69089	chr4	147106842	0.1605910932854926	chr4:147106842:A:G
chr4:147107002	['T', 'C']	98663	27024.739095617977	-1045.838596654298	0.0021364326589535	0.006192678011516	0.344993338097123	0.7301	0.7301	chr4	147107002	0.1366176515592123	chr4:147107002:T:C
chr4:147107375	['G', 'A']	98663	27015.83347018217	-1039.0998089971397	0.0024387874011816	0.0061938530438087	0.3937431811720937	0.693772	0.693772	chr4	147107375	0.1587832318662249	chr4:147107375:G:A
chr4:147107536	['C', 'G']	98663	157482.96170415496	-5496.316039001494	0.0008550868965921	0.0053004273386775	0.1613241427445986	0.871838	0.871838	chr4	147107536	0.0595642057121724	chr4:147107536:C:G
chr4:147107592	['A', 'G']	98663	153571.67833068088	-5598.340583955972	-0.0012427683860711	0.0051290538344517	-0.2422997352306	0.808548	0.808548	chr4	147107592	0.0922941928060071	chr4:147107592:A:G
chr4:147108517	['A', 'G']	98663	134497.81126643484	-6189.629769157712	-0.0065912514193485	0.0046821751854645	-1.407732764850532	0.159213	0.159213	chr4	147108517	0.7980214743008438	chr4:147108517:A:G
chr4:147109329	['C', 'T']	98663	185532.16324399933	-6326.15663895104	0.0106926798437359	0.0089911491316508	1.1892450772610696	0.234346	0.234346	chr4	147109329	0.6301424549568851	chr4:147109329:C:T
chr4:147109876	['C', 'A']	98663	3868.2352392633065	102.07402124323684	0.0197255890322176	0.0154245381693414	1.278844709362203	0.200955	0.200955	chr4	147109876	0.696901183572992	chr4:147109876:C:A
chr4:147110002	['C', 'A']	98663	158027.0336972719	-5390.322685333332	0.0010118181006113	0.005329008389576	0.1898698644555637	0.849411	0.849411	chr4	147110002	0.0708821191301664	chr4:147110002:C:A
chr4:147110243	['C', 'T']	98663	161500.46401743626	-5379.104920901457	0.0033603752538949	0.0055261380084766	0.6080874651954831	0.543131	0.543131	chr4	147110243	0.2650954085041543	chr4:147110243:C:T
chr4:147110244	['G', 'A']	98663	161498.7374471579	-5385.0443698060535	0.0032055549933184	0.0055265026228179	0.5800331985880725	0.561894	0.561894	chr4	147110244	0.2503456053509157	chr4:147110244:G:A
chr4:147110350	['C', 'T']	98663	2867.31967927665	-27.87962171512165	0.0116108940896202	0.0176763207979719	0.6568614714750105	0.511272	0.511272	chr4	147110350	0.2913479909199863	chr4:147110350:C:T
chr4:147111024	['T', 'C']	98663	2942.178922935018	-75.5996544986009	0.0193704098193623	0.0175066525830369	1.10645994301225	0.26853	0.26853	chr4	147111024	0.5710071881519732	chr4:147111024:T:C
chr4:147111336	['G', 'A']	98663	153551.7885634928	-5595.180391659774	-0.001035014561708	0.0051275816788519	-0.2018523792564426	0.840033	0.840033	chr4	147111336	0.0757036527043155	chr4:147111336:G:A
chr4:147111438	['G', 'A']	98663	26966.27980456356	-1037.668219192571	0.0021009945311378	0.006198397700406	0.3389576843383609	0.734642	0.734642	chr4	147111438	0.1339242463598747	chr4:147111438:G:A
chr4:147112199	['A', 'T']	98663	155851.8538511445	-5678.583775851833	0.0003011544856005	0.0052337970011681	0.0575403450942731	0.954115	0.954115	chr4	147112199	0.0203992763908552	chr4:147112199:A:T
chr4:147112217	['A', 'C']	98663	21829.16873884474	-853.0592839821338	-0.0026001478716871	0.0067945086392944	-0.3826837244197231	0.701955	0.701955	chr4	147112217	0.1536907281523865	chr4:147112217:A:C
chr4:147112284	['T', 'G']	98663	21820.99050215906	-853.987313990837	-0.0026486737794199	0.0067935457460787	-0.3898809073227657	0.696625	0.696625	chr4	147112284	0.1570009439357433	chr4:147112284:T:G
chr4:147112630	['C', 'T']	98663	21667.75691044549	-878.6542225808369	-0.0027089775273713	0.0068164288075435	-0.3974188836789977	0.691059	0.691059	chr4	147112630	0.1604848726249509	chr4:147112630:C:T
chr4:147113071	['T', 'A']	98663	21816.52804193112	-852.1617722782905	-0.0026164406184662	0.0067951099922083	-0.3850475741329279	0.700203	0.700203	chr4	147113071	0.1547760328445442	chr4:147113071:T:A
chr4:147113713	['C', 'T']	98663	21716.54075778463	-864.5968178554278	-0.0023626664779798	0.0068102622981726	-0.3469273831954818	0.728647	0.728647	chr4	147113713	0.1374828188444162	chr4:147113713:C:T
chr4:147114949	['C', 'G']	98663	21847.50757591121	-854.4292369937937	-0.0027881828592021	0.006791878364584	-0.4105171956171889	0.681427	0.681427	chr4	147114949	0.1665806624929708	chr4:147114949:C:G
chr4:147115147	['A', 'G']	98663	21812.547569331826	-853.9745578097275	-0.0026178366215338	0.0067950526152427	-0.3852562694895873	0.700048	0.700048	chr4	147115147	0.1548721808136869	chr4:147115147:A:G
chr4:147115264	['C', 'T']	98663	155981.2285462323	-5732.934649370186	-0.0006707902356238	0.0052393625726097	-0.1280289780154997	0.898126	0.898126	chr4	147115264	0.0466627309651339	chr4:147115264:C:T
chr4:147115393	['C', 'T']	98663	8634.137648251395	8.07861154490726	0.013421834016071	0.0107359001562929	1.250182455190196	0.211236	0.211236	chr4	147115393	0.6752320649781615	chr4:147115393:C:T
chr4:147115997	['T', 'G']	98663	155814.06063647507	-5797.294275557472	-0.0016415900722744	0.0052357195761847	-0.3135366683390433	0.753874	0.753874	chr4	147115997	0.1227012346042538	chr4:147115997:T:G
chr4:147117622	['G', 'A']	98663	21865.77296639805	-845.8762560634705	-0.0025895318189798	0.0067889214819696	-0.3814349342317907	0.702881	0.702881	chr4	147117622	0.1531181962006348	chr4:147117622:G:A
chr4:147118078	['A', 'G']	98663	3905.395831855089	169.59403478841398	0.0240135523044289	0.0153942395106104	1.5599050727954251	0.118786	0.118786	chr4	147118078	0.9252347418550876	chr4:147118078:A:G
chr4:147118866	['C', 'CT']	98663	181727.20949137423	-6523.123695073506	-0.0008999929472912	0.0079212422373389	-0.113617652424371	0.909541	0.909541	chr4	147118866	0.0411777191706749	chr4:147118866:C:CT
chr4:147119823	['C', 'T']	98663	3778.1148793837424	159.67260004198064	0.0267923515662711	0.0156343364365548	1.7136865178126597	0.0865895	0.0865895	chr4	147119823	1.062534768127357	chr4:147119823:C:T
chr4:147119828	['G', 'T']	98663	156107.9472291235	-5737.041312109495	-0.0012113856249899	0.0052449066188098	-0.2309641930793488	0.817343	0.817343	chr4	147119828	0.0875956524681065	chr4:147119828:G:T
chr4:147120125	['A', 'G']	98663	2941.38756208819	-74.48839497559335	0.01964470266864	0.0175094867346693	1.121946232138426	0.261888	0.261888	chr4	147120125	0.5818844009759903	chr4:147120125:A:G
chr4:147120522	['G', 'A']	98663	16007.460194214123	-813.7460359750223	-0.0009813223964055	0.0078003210733282	-0.1258053850835655	0.899886	0.899886	chr4	147120522	0.0458125046793506	chr4:147120522:G:A
chr4:147120870	['C', 'T']	98663	181604.40653604045	-6529.621725248	-0.0004417396896647	0.007897681506491	-0.0559328315913589	0.955395	0.955395	chr4	147120870	0.0198170358997359	chr4:147120870:C:T
chr4:147123529	['C', 'T']	98663	155733.83351580394	-5833.57779105242	-0.0025427936077657	0.0052313454510738	-0.4860687621467958	0.626919	0.626919	chr4	147123529	0.2027885678223673	chr4:147123529:C:T
chr4:147123590	['T', 'C']	98663	3786.345388935066	164.08173491161835	0.0278198563238047	0.0156198960641444	1.781052588926336	0.0749069	0.0749069	chr4	147123590	1.125478175706348	chr4:147123590:T:C
chr4:147123683	['A', 'G']	98663	3803.3469398098414	168.63107993932056	0.0285975656252887	0.015580712064119	1.8354466411805543	0.0664425	0.0664425	chr4	147123683	1.177554034923559	chr4:147123683:A:G
chr4:147123731	['A', 'G']	98663	3807.887682481751	170.36039091182826	0.0289667973794488	0.0155683286971693	1.8606234453872788	0.0628003	0.0628003	chr4	147123731	1.202038281612591	chr4:147123731:A:G
chr4:147123776	['C', 'A']	98663	155731.362587682	-5832.967182624001	-0.0025691172632089	0.0052312523297848	-0.4911094134345953	0.62335	0.62335	chr4	147123776	0.2052680361864808	chr4:147123776:C:A
chr4:147125302	['C', 'T']	98663	185522.7607362585	-6358.783161568068	0.0076441622050978	0.0089854945768484	0.8507224771793183	0.394926	0.394926	chr4	147125302	0.4034842734935708	chr4:147125302:C:T
chr4:147126357	['G', 'C']	98663	185528.44553471875	-6359.624963174088	0.0074661558716058	0.0089865258139574	0.830816716734927	0.406079	0.406079	chr4	147126357	0.3913894690668131	chr4:147126357:G:C
chr4:147126398	['C', 'T']	98663	156116.4696095628	-5749.155774908063	-0.0015054281345383	0.0052454711951393	-0.2869957871341237	0.774116	0.774116	chr4	147126398	0.1111939561321328	chr4:147126398:C:T
chr4:147126820	['G', 'C']	98663	181751.1056857001	-6513.559717938028	-0.0005426089941282	0.0079260158437974	-0.0684592366230099	0.94542	0.94542	chr4	147126820	0.0243752146015795	chr4:147126820:G:C
chr4:147131020	['A', 'G']	98663	3795.538576163976	160.35131265462675	0.0265661712257874	0.0156053315520773	1.7023778788122554	0.0886877	0.0886877	chr4	147131020	1.0521366078180596	chr4:147131020:A:G
chr4:147132527	['G', 'A']	98663	25162.69827743621	-864.2969097270764	0.0009915926761649	0.0063781318857553	0.155467571684986	0.876453	0.876453	chr4	147132527	0.0572713680903625	chr4:147132527:G:A
chr4:147133384	['C', 'T']	98663	3827.19395284721	160.8353688800451	0.0262251718611056	0.0155265906728585	1.6890489621104576	0.0912132	0.0912132	chr4	147133384	1.0399423078082546	chr4:147133384:C:T
chr4:147134280	['A', 'G']	98663	20288.837346033084	-327.72482607798327	0.0012516492306763	0.007026393322798	0.1781353780203616	0.858617	0.858617	chr4	147134280	0.0662005170525935	chr4:147134280:A:G
chr4:147135018	['T', 'A']	98663	20132.16199061069	-363.052398558978	0.0010049639017849	0.0070448586867051	0.1426521022602681	0.886565	0.886565	chr4	147135018	0.0522894178673893	chr4:147135018:T:A
chr4:147135076	['T', 'C']	98663	8210.997343849793	-316.7813867921267	0.0066477670440002	0.0106299603468941	0.62538022975247	0.531723	0.531723	chr4	147135076	0.274314553609001	chr4:147135076:T:C
chr4:147135168	['T', 'C']	98663	19961.24866689645	-457.44744900960814	0.0027096337705507	0.0070659110678284	0.3834797444434092	0.701365	0.701365	chr4	147135168	0.1540559103765698	chr4:147135168:T:C
chr4:147137820	['C', 'T']	98663	23301.01485108368	-548.6990113916132	0.0006395601136881	0.0065950627043633	0.0969755925542661	0.922746	0.922746	chr4	147137820	0.0349178287458981	chr4:147137820:C:T
chr4:147139299	['A', 'G']	98663	23532.14659314372	-690.719881231068	0.0006188408800504	0.0065594641440782	0.0943432064658935	0.924837	0.924837	chr4	147139299	0.0339348037349739	chr4:147139299:A:G
chr4:147140124	['A', 'G']	98663	23520.76790040855	-685.8276461088215	0.0008476034318109	0.006561806910405	0.1291722605349602	0.897222	0.897222	chr4	147140124	0.0471000860013944	chr4:147140124:A:G
chr4:147141404	['T', 'C']	98663	24054.314083521745	-577.2077268000492	0.0012949384852529	0.0064989619201892	0.1992531270617552	0.842065	0.842065	chr4	147141404	0.0746543834982422	chr4:147141404:T:C
chr4:147141544	['G', 'A']	98663	12756.551530141607	-208.01550008333	0.0012694894566192	0.0086771306567466	0.1463029089728223	0.883683	0.883683	chr4	147141544	0.0537034997391354	chr4:147141544:G:A
chr4:147143287	['A', 'G']	98663	12572.65659401926	-187.2563185560705	-0.0017186091840974	0.0087375710276837	-0.1966918699318525	0.844069	0.844069	chr4	147143287	0.0736220497080042	chr4:147143287:A:G
chr4:147144465	['A', 'G']	98663	10469.485590325294	-495.27143387403714	0.0005839831597963	0.009470267554394	0.0616649061330284	0.95083	0.95083	chr4	147144465	0.0218971241368358	chr4:147144465:A:G
chr4:147145475	['G', 'T']	98663	25068.27039875124	-378.3631646615097	-0.0020442064124268	0.0064315797390101	-0.3178389284405369	0.750608	0.750608	chr4	147145475	0.1245868111761467	chr4:147145475:G:T
chr4:147145932	['T', 'C']	98663	24260.458921674963	-547.0769903127148	0.001505832472742	0.0064752700059822	0.2325513023164831	0.81611	0.81611	chr4	147145932	0.0882513005925288	chr4:147145932:T:C
chr4:147146411	['A', 'C']	98663	24257.12989435691	-549.045961196273	0.0013747063994506	0.0064763148614569	0.2122667641797487	0.831899	0.831899	chr4	147146411	0.0799293977540961	chr4:147146411:A:C
chr4:147146595	['A', 'G']	98663	24063.63404768664	-578.4285062466034	0.0012320806861035	0.0064971383054306	0.1896343633432798	0.849596	0.849596	chr4	147146595	0.07078754096837	chr4:147146595:A:G
chr4:147147564	['A', 'G']	98663	23996.025996147226	-525.0559997879013	-0.0003487297358243	0.0065109782337797	-0.0535602674902314	0.957286	0.957286	chr4	147147564	0.0189582924575639	chr4:147147564:A:G
chr4:147147716	['C', 'T']	98663	119826.22350436018	-5725.619201905683	-0.0073417007333745	0.0044354054099558	-1.6552490820557566	0.0978772	0.0978772	chr4	147147716	1.0093184631243222	chr4:147147716:C:T
chr4:147148287	['C', 'T']	98663	12338.00041558968	-210.56890346656425	-0.001296511287092	0.0088168892360825	-0.147048607777234	0.883094	0.883094	chr4	147148287	0.053993065948473	chr4:147148287:C:T
chr4:147148388	['T', 'C']	98663	23038.4010359123	-681.9356341694254	-0.0007332297186675	0.006621020679348	-0.110742701794392	0.911821	0.911821	chr4	147148388	0.0400904098538454	chr4:147148388:T:C
chr4:147148704	['T', 'C']	98663	23995.24175411912	-524.0776243556146	-0.0002756405333324	0.0065120300253161	-0.0423278965638798	0.966237	0.966237	chr4	147148704	0.0149163361434709	chr4:147148704:T:C
chr4:147152825	['T', 'C']	98663	23669.118682209824	-532.5654558038566	0.0025913957019093	0.0065477524879128	0.3957687323540432	0.692277	0.692277	chr4	147152825	0.1597200970163463	chr4:147152825:T:C
chr4:147154221	['T', 'C']	98663	10082.087484663827	-466.3206260124955	0.0020527059479295	0.0096477933424381	0.2127642949087872	0.831511	0.831511	chr4	147154221	0.0801320011555841	chr4:147154221:T:C
chr4:147155522	['A', 'T']	98663	10082.248152390988	-460.4357608462083	0.0027191313834633	0.0096468144922849	0.2818683188774902	0.778045	0.778045	chr4	147155522	0.1089952838759787	chr4:147155522:A:T
chr4:147156266	['T', 'C']	98663	23964.614979116835	-498.6337313543448	0.0016739203885354	0.0065144762807029	0.2569539463201166	0.797215	0.797215	chr4	147156266	0.0984245384262136	chr4:147156266:T:C
chr4:147156356	['A', 'G']	98663	23166.8094166312	-637.0701951545254	0.0008210558814122	0.0066075425917532	0.124260399386147	0.901109	0.901109	chr4	147156356	0.0452226726886894	chr4:147156356:A:G
chr4:147160173	['T', 'C']	98663	12473.366764386665	-167.03475520044773	0.0009429291487486	0.0087660875733815	0.1075655634118782	0.914341	0.914341	chr4	147160173	0.0388918055798774	chr4:147160173:T:C
chr4:147160482	['C', 'T']	98663	12039.074377065466	-170.18280268175042	-0.0019291999677127	0.0089138763952377	-0.2164266007484084	0.828656	0.828656	chr4	147160482	0.0816257207249239	chr4:147160482:C:T
chr4:147161236	['T', 'A']	98663	114057.9008799854	-5719.069057659373	-0.0094572992522562	0.004384851305563	-2.1568118490717763	0.0310227	0.0310227	chr4	147161236	1.5083204069069271	chr4:147161236:T:A
chr4:147163153	['A', 'G']	98663	167044.86170331392	-6438.805948234019	-0.0165995633871937	0.0059053613120849	-2.8109310353667607	0.00494081	0.00494081	chr4	147163153	2.3062018466849863	chr4:147163153:A:G
chr4:147163870	['A', 'G']	98663	10663.108076057651	-413.1345818843855	0.0017845430325271	0.0093791742526402	0.1902665399381846	0.849101	0.849101	chr4	147163870	0.0710406476432237	chr4:147163870:A:G
chr4:147165190	['T', 'C']	98663	10649.403182970098	-408.9314603303175	0.0019639521168732	0.0093872470429315	0.2092149176314788	0.834281	0.834281	chr4	147165190	0.0786876469700756	chr4:147165190:T:C
chr4:147165551	['G', 'A']	98663	19565.226966041337	-333.7286733729632	0.0046184344864049	0.0071216046180425	0.6485103756959736	0.516656	0.516656	chr4	147165551	0.2867985227215517	chr4:147165551:G:A
chr4:147165778	['A', 'T']	98663	10651.562648281462	-405.2746592121943	0.0023969253633629	0.0093865177606174	0.2553583154574773	0.798447	0.798447	chr4	147165778	0.0977539065404828	chr4:147165778:A:T
chr4:147166067	['A', 'G']	98663	19601.54952598225	-333.8134599487544	0.0046706764445798	0.0071131474982872	0.6566258390824153	0.511423	0.511423	chr4	147166067	0.2912197445371568	chr4:147166067:A:G
chr4:147166802	['T', 'C']	98663	10656.048252152485	-411.9803580024864	0.001783342389328	0.0093859203288805	0.1900018673545156	0.849308	0.849308	chr4	147166802	0.0709347850880923	chr4:147166802:T:C
chr4:147166944	['G', 'A']	98663	2914.649912308272	-5.706621163715881	0.0238757599341847	0.0175429463413742	1.3609891673598065	0.17352	0.17352	chr4	147166944	0.7606504609938631	chr4:147166944:G:A
chr4:147167129	['A', 'C']	98663	10072.22504586877	-488.6736114809565	0.0027775565575098	0.0096485256978643	0.2878736756771663	0.773444	0.773444	chr4	147167129	0.1115711252372818	chr4:147167129:A:C
chr4:147169094	['T', 'C']	98663	19138.715729505617	-303.91806474530426	0.0055834813483332	0.0071868776735621	0.7768994550822582	0.43722	0.43722	chr4	147169094	0.3592999800915634	chr4:147169094:T:C
chr4:147169334	['A', 'G']	98663	166835.98258489606	-6453.935365099227	-0.0166074888253169	0.0058900552319322	-2.8195811705264378	0.0048096	0.0048096	chr4	147169334	2.317891041093186	chr4:147169334:A:G
chr4:147170127	['A', 'G']	98663	9801.894124921444	-386.8727394971646	6.045559820420539e-05	0.0097574093747854	0.0061958657141547	0.995056	0.995056	chr4	147170127	0.0021524772375744	chr4:147170127:A:G
chr4:147170887	['A', 'G']	98663	9547.35474257215	-427.6367764061269	0.0005104042722801	0.0098845605937901	0.0516365161037898	0.958818	0.958818	chr4	147170887	0.0182638215018628	chr4:147170887:A:G
chr4:147172391	['C', 'T']	98663	9325.189031126789	71.54986252462751	0.0098541400264851	0.0100596837553142	0.97956757549952	0.327302	0.327302	chr4	147172391	0.48505134089942	chr4:147172391:C:T
chr4:147172652	['C', 'T']	98663	9796.79436419847	-392.8753516990408	-0.0003686929824982	0.0097583671116509	-0.0377822414631256	0.969861	0.969861	chr4	147172652	0.0132905041447422	chr4:147172652:C:T
chr4:147172985	['T', 'C']	98663	9546.966294187489	-432.3703337937157	0.0002656070014694	0.0098915908565853	0.02685179819105	0.978578	0.978578	chr4	147172985	0.0094045521015261	chr4:147172985:T:C
chr4:147174949	['A', 'AT']	98663	9225.776651392887	-461.707113803154	0.0012242502419206	0.0100551434609125	0.1217536325244626	0.903094	0.903094	chr4	147174949	0.0442670430900094	chr4:147174949:A:AT
chr4:147175211	['G', 'A']	98663	8911.541938230434	73.83716349361298	0.0070353084676337	0.0102920926181801	0.6835644342343417	0.494252	0.494252	chr4	147175211	0.3060515646299574	chr4:147175211:G:A
chr4:147176554	['T', 'C']	98663	9368.183880778586	-444.1733652429166	0.0012635082647282	0.0099741752593676	0.1266779690422621	0.899196	0.899196	chr4	147176554	0.0461456336942662	chr4:147176554:T:C
chr4:147177173	['G', 'C']	98663	59519.46194396007	-3663.6588220964254	-0.0102295067131171	0.0046916438670793	-2.1803672663426776	0.0292326	0.0292326	chr4	147177173	1.534132555992668	chr4:147177173:G:C
chr4:147178470	['A', 'C']	98663	9263.056500452882	-474.986618136036	6.0307110026361e-05	0.0100561456626004	0.0059970402229402	0.995215	0.995215	chr4	147178470	0.0020830868653392	chr4:147178470:A:C
chr4:147178679	['A', 'G']	98663	9360.4719907431	-441.8182612821631	0.0016885861923278	0.009983474311835	0.1691381316348074	0.865688	0.865688	chr4	147178679	0.0626386025472862	chr4:147178679:A:G
chr4:147178770	['CAG', 'C']	98663	9236.48077020673	-467.3878834894208	0.0007832815794841	0.0100564204516542	0.0778887063493166	0.937917	0.937917	chr4	147178770	0.0278355923638964	chr4:147178770:CAG:C
chr4:147178900	['G', 'C']	98663	9220.214870755197	-473.6217655758306	0.0001549704755432	0.0100576744505849	0.0154081817128497	0.987707	0.987707	chr4	147178900	0.0053718683225154	chr4:147178900:G:C
chr4:147179032	['T', 'C']	98663	9221.654263298737	-465.7524189330827	0.0009528375300073	0.010056629516646	0.094747204163203	0.924516	0.924516	chr4	147179032	0.0340855683862773	chr4:147179032:T:C
chr4:147179087	['T', 'C']	98663	9359.948678702116	-447.1116383202342	0.0009494075064438	0.0099773003897733	0.0951567527642048	0.924191	0.924191	chr4	147179087	0.034238265063547	chr4:147179087:T:C
chr4:147180348	['G', 'A']	98663	8934.63389961077	60.93159722223877	0.0057957360654425	0.0102787692068222	0.5638550636583756	0.572854	0.572854	chr4	147180348	0.2419560500636035	chr4:147180348:G:A
chr4:147180820	['T', 'C']	98663	2871.2328113121475	-4.466045812683666	0.0248811507389838	0.017676646036737	1.4075719278008796	0.159261	0.159261	chr4	147180820	0.7978905616656572	chr4:147180820:T:C
chr4:147183797	['C', 'T']	98663	9139.648445102172	-475.4745738615202	0.0008371180869713	0.0101009955447018	0.0828748100389372	0.933951	0.933951	chr4	147183797	0.0296759085534669	chr4:147183797:C:T
chr4:147183986	['G', 'C']	98663	9348.47375783008	-447.8824148613411	0.0008744095303981	0.0099846598642375	0.0875752947308762	0.930214	0.930214	chr4	147183986	0.0314171285129644	chr4:147183986:G:C
chr4:147184001	['T', 'C']	98663	9797.191594611308	-397.86239537229005	-0.0009685887085779	0.0097619716590968	-0.0992206023949483	0.920963	0.920963	chr4	147184001	0.0357578173803636	chr4:147184001:T:C
chr4:147184195	['G', 'A']	98663	9948.302493411717	-455.2723989938708	0.0067190222989307	0.0097208461963313	0.6911972644384083	0.489443	0.489443	chr4	147184195	0.3102978783794751	chr4:147184195:G:A
chr4:147184730	['C', 'T']	98663	116821.12871277092	-5767.905695213637	-0.0104501879600108	0.0044033958141469	-2.3732111309269825	0.0176361	0.0176361	chr4	147184730	1.7535974473074374	chr4:147184730:C:T
chr4:147184975	['T', 'C']	98663	9798.177905526658	-393.1166121416793	-0.000444153394095	0.0097635837089469	-0.0454908164189777	0.963716	0.963716	chr4	147184975	0.0160509306248827	chr4:147184975:T:C
chr4:147186025	['T', 'C']	98663	9212.867542552442	-466.0480245946388	0.0009267306908615	0.0100638133375375	0.0920854411523037	0.92663	0.92663	chr4	147186025	0.0330936434556047	chr4:147186025:T:C
chr4:147186469	['A', 'T']	98663	9796.985949332444	-395.7742477972424	-0.0007430059104138	0.0097626162135478	-0.0761072538509489	0.939334	0.939334	chr4	147186469	0.0271799577175613	chr4:147186469:A:T
chr4:147186522	['C', 'T']	98663	9213.653695669804	-470.99678885345895	0.0003184847460339	0.0100617015583366	0.0316531696142462	0.974749	0.974749	chr4	147186522	0.0111072016846852	chr4:147186522:C:T
chr4:147187526	['G', 'A']	98663	13955.555913716902	-918.120217623833	-0.0114750769490302	0.008281571027018	-1.3856159551845406	0.165867	0.165867	chr4	147187526	0.7802400102594775	chr4:147187526:G:A
chr4:147187634	['C', 'T']	98663	9242.311457794807	26.266425347497275	0.0088505646015983	0.0101201740736337	0.8745466764901692	0.381823	0.381823	chr4	147187634	0.418137914412155	chr4:147187634:C:T
chr4:147188198	['A', 'C']	98663	9211.02694319426	-467.92421777625214	0.0007344544651217	0.0100642526289872	0.0729765529738742	0.941825	0.941825	chr4	147188198	0.0260297857366322	chr4:147188198:A:C
chr4:147188601	['C', 'T']	98663	9223.30876136606	-469.97330129540615	0.000331078726425	0.0100587320968477	0.0329145585385263	0.973743	0.973743	chr4	147188601	0.0115556513448481	chr4:147188601:C:T
chr4:147190120	['A', 'C']	98663	9798.887017963583	-396.4634081276306	-0.0008373870052942	0.009761629628905	-0.0857835256128422	0.931639	0.931639	chr4	147190120	0.0307523394479266	chr4:147190120:A:C
chr4:147190340	['T', 'C']	98663	9342.662848686345	-447.8254740806573	0.000901996940631	0.0099874829201166	0.090312739240265	0.928039	0.928039	chr4	147190340	0.032433772564653	chr4:147190340:T:C
chr4:147190367	['C', 'T']	98663	9359.664054897828	72.36671818366003	0.0103134812140198	0.0100419544484205	1.0270392349411588	0.304405	0.304405	chr4	147190367	0.51654821834504	chr4:147190367:C:T
chr4:147190743	['C', 'T']	98663	114675.23884900822	-5751.257685262728	-0.010839838513502	0.0043864873492746	-2.47118882385347	0.0134681	0.0134681	chr4	147190743	1.870693667656168	chr4:147190743:C:T
chr4:147191855	['T', 'G']	98663	9803.391073401655	-390.8805874887444	-8.484818827396699e-05	0.0097596811479005	-0.008693745931671	0.993063	0.993063	chr4	147191855	0.0030231989522888	chr4:147191855:T:G
chr4:147193040	['G', 'A']	98663	19173.137625187526	-302.85662649456845	0.0062206811477504	0.0071823032678228	0.8661122923644002	0.386431	0.386431	chr4	147193040	0.4129280411879374	chr4:147193040:G:A
chr4:147197116	['T', 'C']	98663	189614.6092055383	-6229.624627857196	-6.459956196746056e-05	0.0109329541764298	-0.0059087014291827	0.995286	0.995286	chr4	147197116	0.0020521048078288	chr4:147197116:T:C
chr4:147197216	['T', 'C']	98663	189169.5866528817	-6279.776219358419	0.0020356519119866	0.0106449208334002	0.1912322265093256	0.848344	0.848344	chr4	147197216	0.0714280074040358	chr4:147197216:T:C
chr4:147197571	['G', 'A']	98663	10764.98197741602	-45.4851853804763	0.0104141697758854	0.0093762466486387	1.1106970802007896	0.266701	0.266701	chr4	147197571	0.5739753559124197	chr4:147197571:G:A
chr4:147199058	['T', 'C']	98663	189182.5873117233	-6286.775338976354	0.0011877758146192	0.0106534380972367	0.1114922529025962	0.911226	0.911226	chr4	147199058	0.0403738970331751	chr4:147199058:T:C
chr4:147199448	['T', 'C']	98663	189189.83507160883	-6287.469616574903	0.0006973555029632	0.0106581018676165	0.0654296151064272	0.947832	0.947832	chr4	147199448	0.0232686330613686	chr4:147199448:T:C
chr4:147199773	['A', 'G']	98663	189643.9221382092	-6243.088908847667	-0.0019002121853465	0.0109558557485197	-0.1734426072197305	0.862304	0.862304	chr4	147199773	0.0643395993175515	chr4:147199773:A:G
chr4:147199809	['G', 'A']	98663	189657.8445586401	-6236.562697485065	-0.0013380428219832	0.0109666397306755	-0.1220102834453975	0.902891	0.902891	chr4	147199809	0.0443646759941561	chr4:147199809:G:A
chr4:147199829	['A', 'G']	98663	7532.305375079821	-373.9666167704899	0.0008703254030057	0.0110672096232482	0.078640003454668	0.937319	0.937319	chr4	147199829	0.0281125794833647	chr4:147199829:A:G
chr4:147201304	['A', 'G']	98663	179212.71488809603	-6276.870735711901	-0.0054955693882856	0.0073696211677712	-0.7457058189529272	0.455847	0.455847	chr4	147201304	0.3411808990144975	chr4:147201304:A:G
chr4:147201508	['G', 'A']	98663	179204.53063706862	-6275.502533024545	-0.0052078738992117	0.00736764728259	-0.7068571145524405	0.479657	0.479657	chr4	147201508	0.319069213157543	chr4:147201508:G:A
chr4:147202064	['C', 'T']	98663	2098.604193956917	-60.05558159189536	0.0122792998930174	0.0212101891712693	0.5789340110955052	0.562635	0.562635	chr4	147202064	0.2497732550466233	chr4:147202064:C:T
chr4:147202778	['T', 'C']	98663	8243.334201644047	6.403051563175936	0.0170281175465892	0.0105897189450619	1.6079857864905498	0.107841	0.107841	chr4	147202778	0.9672160936159856	chr4:147202778:T:C
chr4:147202838	['C', 'T']	98663	179199.08137201244	-6276.203329570863	-0.0053094851668225	0.0073663174631964	-0.7207787599909675	0.471047	0.471047	chr4	147202838	0.3269357577919276	chr4:147202838:C:T
chr4:147205130	['T', 'C']	98663	179216.5309095712	-6279.38628447178	-0.0055366778816669	0.007374478506704	-0.7507890729674789	0.452781	0.452781	chr4	147205130	0.3441118056896705	chr4:147205130:T:C
chr4:147205294	['C', 'A']	98663	179756.91834665125	-6203.102416096079	-0.0059012619431457	0.0074723554413002	-0.7897458826073822	0.429678	0.429678	chr4	147205294	0.3668568821159519	chr4:147205294:C:A
chr4:147205680	['T', 'C']	98663	179236.34986923996	-6275.764997673127	-0.0053585348629556	0.0073729941463634	-0.726778667740918	0.467363	0.467363	chr4	147205680	0.3303456726281767	chr4:147205680:T:C
chr4:147206207	['T', 'C']	98663	179234.7996371046	-6279.219276217315	-0.0055159619427161	0.0073728266906745	-0.7481475116854355	0.454373	0.454373	chr4	147206207	0.3425874834136691	chr4:147206207:T:C
chr4:147206291	['A', 'G']	98663	179216.0822335746	-6273.709729398502	-0.0051065987864807	0.0073683007665108	-0.6930497204579916	0.48828	0.48828	chr4	147206291	0.3113310640990899	chr4:147206291:A:G
chr4:147206430	['C', 'T']	98663	179219.34831836517	-6274.614661257454	-0.0052661142944013	0.0073693199983891	-0.7145997589400924	0.474858	0.474858	chr4	147206430	0.3234362409778333	chr4:147206430:C:T
chr4:147206640	['A', 'G']	98663	179663.38882356515	-6226.462942896219	-0.0064474275901128	0.0074511545547952	-0.865292424509381	0.38688	0.38688	chr4	147206640	0.4124237208193221	chr4:147206640:A:G
chr4:147206652	['G', 'T']	98663	187320.4929453263	-6590.987176952221	-0.0111578030151861	0.0097214815338085	-1.14774717993163	0.251076	0.251076	chr4	147206652	0.6001947988988376	chr4:147206652:G:T
chr4:147208610	['T', 'G']	98663	179763.21992235407	-6205.225279158928	-0.0063010153506748	0.0074723820331022	-0.8432405252785035	0.399096	0.399096	chr4	147208610	0.3989226249762703	chr4:147208610:T:G
chr4:147208720	['A', 'G']	98663	7561.919727118829	-382.4316900577359	-0.0005321537926146	0.0110451655012152	-0.0481797934631334	0.961573	0.961573	chr4	147208720	0.0170177397211571	chr4:147208720:A:G
chr4:147208791	['A', 'T']	98663	179759.10975288367	-6207.450113411809	-0.0063433848385273	0.0074716039804702	-0.8489990710305422	0.395884	0.395884	chr4	147208791	0.4024320502865114	chr4:147208791:A:T
chr4:147210632	['T', 'C']	98663	106497.02189869947	-5538.359496941065	-0.0143557668467155	0.0043344669966887	-3.31200280396238	0.000926639	0.000926639	chr4	147210632	3.033089425341194	chr4:147210632:T:C
chr4:147212465	['T', 'C']	98663	179638.7451143367	-6232.206469319261	-0.0066980385220014	0.0074465277638177	-0.8994847980755277	0.368397	0.368397	chr4	147212465	0.4336839150896041	chr4:147212465:T:C
chr4:147213064	['C', 'T']	98663	180995.22052202487	-6241.131155487929	-0.0097896799451214	0.0076321109575912	-1.2826962290667665	0.199602	0.199602	chr4	147213064	0.6998351114223341	chr4:147213064:C:T
chr4:147213122	['A', 'T']	98663	181000.38125994927	-6239.321172813276	-0.0097551252639058	0.0076332001859385	-1.2779863001465972	0.201257	0.201257	chr4	147213122	0.6962490053277763	chr4:147213122:A:T
chr4:147213162	['C', 'T']	98663	181006.060274806	-6239.2946961010575	-0.0098091306524877	0.0076351046748877	-1.284740821530648	0.198886	0.198886	chr4	147213162	0.7013957866932511	chr4:147213162:C:T
chr4:147213186	['C', 'T']	98663	7621.248488966419	-380.6089918680295	-0.0005375612717755	0.010937044094162	-0.0491505078655142	0.960799	0.960799	chr4	147213186	0.017367457618793	chr4:147213186:C:T
chr4:147215271	['AG', 'A']	98663	2865.1451985647395	-10.037473468041098	0.0232738064751138	0.0176886027231818	1.3157515513993816	0.188261	0.188261	chr4	147215271	0.725239638767462	chr4:147215271:AG:A
chr4:147218537	['A', 'G']	98663	179218.5317723379	-6279.844084100144	-0.0056848173507884	0.0073697512965377	-0.771371668058739	0.440489	0.440489	chr4	147218537	0.3560649324254852	chr4:147218537:A:G
chr4:147219390	['C', 'T']	98663	187330.69607743763	-6594.45886560056	-0.0116863495608183	0.0097249726577584	-1.2016845673591905	0.229489	0.229489	chr4	147219390	0.6392381264831113	chr4:147219390:C:T
chr4:147220479	['G', 'A']	98663	179762.2198209887	-6217.0294740045565	-0.0067956562519551	0.0074709954193157	-0.9096051959000658	0.363033	0.363033	chr4	147220479	0.4400538954418473	chr4:147220479:G:A
chr4:147221131	['G', 'A']	98663	7563.689956818779	-381.8088714384377	-0.0005913877318829	0.0110436695376489	-0.0535499301085413	0.957294	0.957294	chr4	147221131	0.0189546630914834	chr4:147221131:G:A
chr4:147221558	['C', 'T']	98663	8219.91620032441	15.86251973495198	0.0186453638684496	0.0106027592929106	1.7585388249751694	0.078659	0.078659	chr4	147221558	1.104251579121829	chr4:147221558:C:T
chr4:147223747	['A', 'G']	98663	179656.7463915018	-6233.057132880218	-0.007104504308534	0.0074503244190322	-0.9535832144953588	0.340297	0.340297	chr4	147223747	0.4681418795529966	chr4:147223747:A:G
chr4:147223872	['G', 'C']	98663	179648.92500278744	-6233.206627114184	-0.006978609257513	0.0074482143090036	-0.9369506525983043	0.348786	0.348786	chr4	147223872	0.4574409556338819	chr4:147223872:G:C
chr4:147224396	['T', 'C']	98663	179830.40405862912	-6242.714825597214	-0.0082672985077674	0.0074841542340828	-1.1046403172877195	0.269318	0.269318	chr4	147224396	0.5697346193347507	chr4:147224396:T:C
chr4:147225187	['G', 'C']	98663	179718.5723176727	-6266.648296495232	-0.0087122906511944	0.0074615133423747	-1.167630512930444	0.242959	0.242959	chr4	147225187	0.614467008607801	chr4:147225187:G:C
chr4:147225225	['C', 'T']	98663	179718.21536091148	-6262.342856142606	-0.0085025530661351	0.0074615404135872	-1.139517123120078	0.25449	0.25449	chr4	147225225	0.5943292782786738	chr4:147225225:C:T
chr4:147226348	['T', 'C']	98663	179835.75909219915	-6246.763811115011	-0.0084626785592096	0.0074861503692961	-1.1304446400006545	0.258292	0.258292	chr4	147226348	0.587889044890019	chr4:147226348:T:C
chr4:147226698	['G', 'A']	98663	179714.75050681154	-6268.368733753399	-0.0088228506030279	0.00746119524244	-1.1824982883228403	0.237011	0.237011	chr4	147226698	0.6252314973298111	chr4:147226698:G:A
chr4:147226713	['T', 'C']	98663	179315.98410397294	-6232.975115051813	-0.0057482316028575	0.007391505085027	-0.7776808020469044	0.436759	0.436759	chr4	147226713	0.3597581370374976	chr4:147226713:T:C
chr4:147226917	['C', 'T']	98663	179742.8614307002	-6259.548130213592	-0.0085343933965807	0.0074647297902413	-1.14329569005134	0.252919	0.252919	chr4	147226917	0.5970185439841573	chr4:147226917:C:T
chr4:147227607	['C', 'T']	98663	179719.2154622769	-6270.285679549492	-0.008983692156923	0.0074625174554822	-1.2038420292502283	0.228654	0.228654	chr4	147227607	0.6408211968079759	chr4:147227607:C:T
chr4:147227692	['G', 'C']	98663	30433.786163968325	-187.72601483350303	0.0171537664137558	0.0058943258835346	2.910216834409076	0.00361259	0.00361259	chr4	147227692	2.442181324576852	chr4:147227692:G:C
chr4:147228009	['C', 'G']	98663	179715.92907751095	-6265.884541279825	-0.0086944169144628	0.0074612545686901	-1.1652754686788818	0.24391	0.24391	chr4	147228009	0.6127703937994707	chr4:147228009:C:G
chr4:147228893	['A', 'T']	98663	187407.1904201936	-6623.915754467886	-0.0145022775883202	0.0097631586055395	-1.4854083779906893	0.137439	0.137439	chr4	147228893	0.8618900134085099	chr4:147228893:A:T
chr4:147229055	['T', 'C']	98663	113462.19992903124	-5771.086414564505	-0.0136203495160276	0.0043694741683884	-3.117159866641588	0.00182655	0.00182655	chr4	147229055	2.738368434907371	chr4:147229055:T:C
chr4:147230995	['T', 'C']	98663	179359.99695900746	-6338.162732375934	-0.0083652645046112	0.0073950574284733	-1.1311966925912256	0.257975	0.257975	chr4	147230995	0.5884223788744309	chr4:147230995:T:C
chr4:147231477	['T', 'G']	98663	2014.0	-48.720330099084784	0.0136586030420986	0.021022013551609	0.6497285813543412	0.515869	0.515869	chr4	147231477	0.2874605693033718	chr4:147231477:T:G
chr4:147232078	['G', 'A']	98663	7617.463241331076	-352.2569250106063	0.0023502830182885	0.0110115479512954	0.2134380224001132	0.830986	0.830986	chr4	147232078	0.0804062929113928	chr4:147232078:G:A
chr4:147233730	['GT', 'G']	98663	7612.308618575091	-352.9949887788903	0.0021118604745063	0.0110162453894293	0.1917041968339576	0.847974	0.847974	chr4	147233730	0.0716174635801213	chr4:147233730:GT:G
chr4:147233998	['A', 'C']	98663	179539.55780244287	-6326.347076884535	-0.0097149969632447	0.0074275344119533	-1.3079706433416238	0.190886	0.190886	chr4	147233998	0.7192259225529335	chr4:147233998:A:C
chr4:147234265	['G', 'A']	98663	179542.55804571486	-6323.266844395496	-0.0094505359118062	0.0074280812272375	-1.272271482055516	0.20328	0.20328	chr4	147234265	0.6919053479576871	chr4:147234265:G:A
chr4:147234665	['C', 'T']	98663	179317.26988921437	-6340.148344996627	-0.0081853966515712	0.0073868901321141	-1.108097792870316	0.267822	0.267822	chr4	147234665	0.5721537511247228	chr4:147234665:C:T
chr4:147236454	['T', 'C']	98663	179537.7379480214	-6332.6364121566885	-0.0101362009603202	0.0074278783465681	-1.3646159087949266	0.172377	0.172377	chr4	147236454	0.7635206818955723	chr4:147236454:T:C
chr4:147236466	['C', 'T']	98663	187495.7010946686	-6633.575965337672	-0.0148949327050286	0.009805696996505	-1.519008053210036	0.128764	0.128764	chr4	147236466	0.8902055405997746	chr4:147236466:C:T
chr4:147238235	['A', 'T']	98663	9803.887981022668	37.30258264083897	0.0146561400818814	0.0098189936131189	1.4926315933538938	0.135537	0.135537	chr4	147238235	0.8679421313407087	chr4:147238235:A:T
chr4:147238286	['A', 'G']	98663	10774.655239871474	-452.2883995600861	0.0105885092375589	0.0093484410764199	1.1326497274788327	0.257364	0.257364	chr4	147238286	0.5894522021665942	chr4:147238286:A:G
chr4:147238641	['G', 'C']	98663	187505.4027793264	-6634.973657001672	-0.0150472455113378	0.009810015845855	-1.533865566353361	0.125066	0.125066	chr4	147238641	0.9028607400213744	chr4:147238641:G:C
chr4:147238850	['GAACTCATTATGATC', 'G']	98663	179653.59674181908	-6305.447636223009	-0.0093567666205082	0.0074515916063838	-1.2556735681129114	0.209237	0.209237	chr4	147238850	0.6793615154309995	chr4:147238850:GAACTCATTATGATC:G
chr4:147238949	['G', 'A']	98663	179530.9178264087	-6322.720525966526	-0.0095249449630005	0.0074258776946854	-1.2826692486219342	0.199611	0.199611	chr4	147238949	0.6998155296434952	chr4:147238949:G:A
chr4:147240008	['T', 'C']	98663	178510.52084135835	-6492.109336883562	-0.0096701363269453	0.0072505159498518	-1.333716992532508	0.1823	0.1823	chr4	147240008	0.7392133313450238	chr4:147240008:T:C
chr4:147240721	['C', 'T']	98663	179530.09814713453	-6343.166523534122	-0.010530764585287	0.0074265819722625	-1.4179826769055095	0.156199	0.156199	chr4	147240721	0.8063217508420225	chr4:147240721:C:T
chr4:147241810	['G', 'A']	98663	187157.8663483761	-6696.986965139272	-0.016650280106147	0.009653219983624	-1.724842087344226	0.0845591	0.0845591	chr4	147241810	1.072839648064795	chr4:147241810:G:A
chr4:147241953	['G', 'T']	98663	187505.1087445765	-6651.897370995089	-0.0169531680428458	0.0098101753516965	-1.7281207965272565	0.0839697	0.0839697	chr4	147241953	1.075877398422813	chr4:147241953:G:T
chr4:147242981	['C', 'A']	98663	9805.993887666871	53.96630908608558	0.0164902768279624	0.0098168993000776	1.679784657445959	0.0930024	0.0930024	chr4	147242981	1.0315058439911435	chr4:147242981:C:A
chr4:147243139	['T', 'C']	98663	179674.03197096864	-6342.0352930111285	-0.0105868677397728	0.0074540290128822	-1.4202879706365965	0.155527	0.155527	chr4	147243139	0.8081942051379758	chr4:147243139:T:C
chr4:147243584	['C', 'T']	98663	179657.92555013834	-6341.546646895947	-0.0103075447328896	0.0074515847953047	-1.3832687966436918	0.166586	0.166586	chr4	147243584	0.7783614997973483	chr4:147243584:C:T
chr4:147243770	['G', 'A']	98663	179779.0436787901	-6325.956477455148	-0.0102359481859506	0.0074776265278476	-1.368876627875253	0.171041	0.171041	chr4	147243770	0.7668997730028584	chr4:147243770:G:A
chr4:147244843	['C', 'T']	98663	180018.59664487353	-6294.220988466335	-0.0103018332000696	0.007522113367731	-1.369539741884662	0.170834	0.170834	chr4	147244843	0.7674256901874432	chr4:147244843:C:T
chr4:147244866	['T', 'C']	98663	179449.64458185507	-6358.914462331543	-0.0090587834728767	0.0074125936216088	-1.2220801429703383	0.22168	0.22168	chr4	147244866	0.6542734872258247	chr4:147244866:T:C
chr4:147246169	['T', 'C']	98663	179665.10498895173	-6340.5187746779175	-0.0102817478895935	0.0074528391700205	-1.3795746365965351	0.167721	0.167721	chr4	147246169	0.7754125568743172	chr4:147246169:T:C
chr4:147246638	['T', 'C']	98663	7472.378681911248	-354.96732859204496	0.0014465424144242	0.0111153602701321	0.1301390489619317	0.896457	0.896457	chr4	147246638	0.0474705372346425	chr4:147246638:T:C
chr4:147248012	['T', 'C']	98663	180010.77150908206	-6286.464990183681	-0.0097845210273876	0.007519760110519	-1.3011746230708303	0.193202	0.193202	chr4	147248012	0.7139883821417053	chr4:147248012:T:C
chr4:147248013	['G', 'A']	98663	179438.7309236134	-6354.99204836453	-0.0087423657440991	0.0074098117411693	-1.1798364181813177	0.238068	0.238068	chr4	147248013	0.6232989765287311	chr4:147248013:G:A
chr4:147249042	['T', 'C']	98663	180012.94714009142	-6284.758305573576	-0.0096258503520212	0.0075207820794087	-1.279900181973904	0.200583	0.200583	chr4	147249042	0.6977058774923169	chr4:147249042:T:C
chr4:147249236	['A', 'G']	98663	178639.295406167	-6505.703433287715	-0.0101098384826657	0.0072729416236938	-1.3900618217159657	0.164513	0.164513	chr4	147249236	0.7837997779256236	chr4:147249236:A:G
chr4:147251197	['A', 'G']	98663	179648.77498099243	-6337.451141685007	-0.0101185018264516	0.0074499312577971	-1.3582006969341636	0.174403	0.174403	chr4	147251197	0.7584460488057461	chr4:147251197:A:G
chr4:147251420	['G', 'A']	98663	179686.60309800896	-6336.554324501842	-0.0101651090335621	0.0074603366608443	-1.3625536615410132	0.173026	0.173026	chr4	147251420	0.7618886320844502	chr4:147251420:G:A
chr4:147251465	['G', 'A']	98663	179670.03152495643	-6340.324458361318	-0.0102617505824632	0.0074530646133243	-1.3768498080799716	0.168562	0.168562	chr4	147251465	0.7732403244347756	chr4:147251465:G:A
chr4:147251705	['T', 'A']	98663	9822.493339956203	56.76832036508605	0.0163873124392417	0.0098112834378874	1.6702516590194714	0.0948728	0.0948728	chr4	147251705	1.0228582818099077	chr4:147251705:T:A
chr4:147252932	['G', 'T']	98663	146871.7496477124	-6419.678470451084	-0.0158784781903891	0.0049306979005627	-3.220330774792914	0.00128084	0.00128084	chr4	147252932	2.8925051180750017	chr4:147252932:G:T
chr4:147253474	['T', 'C']	98663	179659.74660436265	-6337.844980750264	-0.0102178540431672	0.0074509762314408	-1.371344334726369	0.170271	0.170271	chr4	147253474	0.7688593133553364	chr4:147253474:T:C
chr4:147253483	['A', 'G']	98663	179443.55001773854	-6358.122248283054	-0.0090061857175188	0.007410696764397	-1.215295403906808	0.224256	0.224256	chr4	147253483	0.6492559285200696	chr4:147253483:A:G
chr4:147253859	['G', 'A']	98663	179204.7143204671	-6409.445895246469	-0.0098865222040949	0.0073682687799433	-1.3417700275818376	0.179674	0.179674	chr4	147253859	0.7455147635892914	chr4:147253859:G:A
chr4:147254305	['C', 'T']	98663	179655.8508479387	-6331.992289942183	-0.009754192136479	0.0074503240166652	-1.3092305938185187	0.190459	0.190459	chr4	147254305	0.7201985002517329	chr4:147254305:C:T
chr4:147255239	['C', 'T']	98663	179679.85376732112	-6338.617737505343	-0.0099826774955614	0.007453632399183	-1.3393037060233384	0.180475	0.180475	chr4	147255239	0.7435829495146219	chr4:147255239:C:T
chr4:147255905	['T', 'C']	98663	179668.1051409921	-6335.815832198019	-0.0099197654166331	0.0074510894309028	-1.3313174547995277	0.183088	0.183088	chr4	147255905	0.7373401194042944	chr4:147255905:T:C
chr4:147256118	['T', 'C']	98663	180030.94823479326	-6288.123670074718	-0.0098737665193765	0.0075220436087861	-1.3126441473755142	0.189306	0.189306	chr4	147256118	0.7228356209775848	chr4:147256118:T:C
chr4:147256267	['A', 'G']	98663	179644.2078598725	-6346.8761289205095	-0.0101680735713918	0.0074487252365424	-1.3650756671099384	0.172232	0.172232	chr4	147256267	0.763886155249967	chr4:147256267:A:G
chr4:147256339	['T', 'G']	98663	179687.85474044865	-6330.947271802907	-0.0096670119574453	0.0074547570302349	-1.2967574822677543	0.194718	0.194718	chr4	147256339	0.7105938998444157	chr4:147256339:T:G
chr4:147257203	['C', 'T']	98663	31446.693294945348	-102.8194971289717	0.0152834328879198	0.0058225748588337	2.624858118351607	0.00866984	0.00866984	chr4	147257203	2.0619889172594625	chr4:147257203:C:T
chr4:147257464	['T', 'C']	98663	179677.21120493044	-6333.647337895282	-0.0098000304353751	0.0074534590000274	-1.314829857565333	0.18857	0.18857	chr4	147257464	0.7245273989305809	chr4:147257464:T:C
chr4:147257610	['A', 'C']	98663	7284.181262481374	-366.04576471822986	0.0017704487091461	0.0112648712517087	0.1571654632872613	0.875115	0.875115	chr4	147257610	0.0579348720249085	chr4:147257610:A:C
chr4:147257954	['A', 'T']	98663	179677.74788152773	-6335.616666976199	-0.009927441458502	0.0074531031434403	-1.3319876657334928	0.182867	0.182867	chr4	147257954	0.7378646598104553	chr4:147257954:A:T
chr4:147259193	['T', 'C']	98663	179684.139051365	-6339.051235233223	-0.0100966978540485	0.007454779515974	-1.3543925521088058	0.175614	0.175614	chr4	147259193	0.7554408649653057	chr4:147259193:T:C
chr4:147259346	['CA', 'C']	98663	179685.67568170297	-6337.560905965793	-0.010034063427385	0.0074553159817873	-1.3458937826239998	0.17834	0.17834	chr4	147259346	0.7487512376941554	chr4:147259346:CA:C
chr4:147259745	['C', 'T']	98663	106018.86388612904	-5548.210008590911	-0.0127025181656075	0.004336681987681	-2.9290868460474653	0.00340037	0.00340037	chr4	147259745	2.468473824070813	chr4:147259745:C:T
chr4:147260093	['T', 'C']	98663	180038.72219969594	-6287.628157602704	-0.0098433826922201	0.0075238860921082	-1.3082843854514086	0.19078	0.19078	chr4	147260093	0.7194671555486175	chr4:147260093:T:C
chr4:147260410	['T', 'C']	98663	179716.36442113583	-6343.898681565391	-0.0102546309932572	0.0074652517540914	-1.3736483820036025	0.169554	0.169554	chr4	147260410	0.7706919601917852	chr4:147260410:T:C
chr4:147261032	['T', 'G']	98663	179720.00351802097	-6320.591185077065	-0.0090290168404604	0.0074629488772432	-1.2098457310879656	0.226341	0.226341	chr4	147261032	0.6452367696822963	chr4:147261032:T:G
chr4:147262135	['G', 'A']	98663	187168.2793241161	-6691.820714543066	-0.0154920892055341	0.0096550969231889	-1.6045503560224466	0.108596	0.108596	chr4	147262135	0.9641861711552808	chr4:147262135:G:A
chr4:147263702	['C', 'G']	98663	179757.09650857418	-6344.542888554439	-0.0105471164394757	0.007468006867152	-1.4123067408878671	0.157863	0.157863	chr4	147263702	0.8017196481981705	chr4:147263702:C:G
chr4:147264498	['G', 'A']	98663	179740.7223410618	-6329.092030685025	-0.009477277816497	0.0074635567501151	-1.2698071621617713	0.204156	0.204156	chr4	147264498	0.6900378519467141	chr4:147264498:G:A
chr4:147264557	['T', 'C']	98663	179519.405152486	-6360.962511949644	-0.0090893839474592	0.0074229411611677	-1.2244989890273292	0.220767	0.220767	chr4	147264557	0.6560658439364704	chr4:147264557:T:C
chr4:147265418	['A', 'G']	98663	180089.7409897577	-6294.902118095348	-0.0102350133019743	0.007534141237642	-1.3584843951210006	0.174313	0.174313	chr4	147265418	0.7586702226563244	chr4:147265418:A:G
chr4:147265703	['C', 'T']	98663	179742.0688965996	-6345.79542441843	-0.0103880076374405	0.0074674804835899	-1.3910994023042456	0.164198	0.164198	chr4	147265703	0.7846321370719597	chr4:147265703:C:T
chr4:147266871	['A', 'T']	98663	179749.0403336982	-6334.018111444605	-0.0097208387963422	0.0074661262236941	-1.3019922922669953	0.192922	0.192922	chr4	147266871	0.7146182444462906	chr4:147266871:A:T
chr4:147267406	['A', 'C']	98663	7424.966885402186	-350.31225540349965	0.0022273259315333	0.0111504613169507	0.1997519087526315	0.841675	0.841675	chr4	147267406	0.0748555723409036	chr4:147267406:A:C
chr4:147267530	['A', 'G']	98663	179756.3973077625	-6332.42076717184	-0.0096729818162657	0.0074669868092923	-1.2954330928009847	0.195174	0.195174	chr4	147267530	0.7095780371232311	chr4:147267530:A:G
chr4:147268477	['T', 'C']	98663	179751.93126691465	-6334.019998762206	-0.0097371937229543	0.0074672480204813	-1.3039869167659797	0.192241	0.192241	chr4	147268477	0.7161539830835136	chr4:147268477:T:C
chr4:147269649	['C', 'T']	98663	179740.61349904706	-6329.821431964618	-0.0094473098071498	0.0074647171061404	-1.2655951555590093	0.205661	0.205661	chr4	147269649	0.6868480568256509	chr4:147269649:C:T
chr4:147269845	['A', 'T']	98663	178720.49138918452	-6494.0512507371095	-0.0093784118746497	0.0072843525070699	-1.2874736451245847	0.197932	0.197932	chr4	147269845	0.7034839869964818	chr4:147269845:A:T
chr4:147269913	['T', 'G']	98663	178721.05714691154	-6500.61063722193	-0.0096514173774423	0.00728450540984	-1.3249241828285387	0.185199	0.185199	chr4	147269913	0.7323613626630175	chr4:147269913:T:G
chr4:147270097	['G', 'T']	98663	31418.229078819324	-104.2859103545524	0.0151213288867404	0.0058224991772634	2.5970512706619755	0.00940418	0.00940418	chr4	147270097	2.0266790668866768	chr4:147270097:G:T
chr4:147270267	['G', 'A']	98663	179748.93108446436	-6333.043225724247	-0.0096095630053478	0.0074663558271656	-1.2870486255670193	0.19808	0.19808	chr4	147270267	0.7031593726599761	chr4:147270267:G:A
chr4:147270547	['G', 'A']	98663	179752.21880733478	-6338.644990720056	-0.0099602062556115	0.0074668938373546	-1.3339156110381103	0.182235	0.182235	chr4	147270547	0.7393682088828343	chr4:147270547:G:A
chr4:147270813	['T', 'C']	98663	180104.2871264041	-6281.782059504814	-0.0094801718561257	0.0075357539729336	-1.258025658769638	0.208385	0.208385	chr4	147270813	0.6811335456972915	chr4:147270813:T:C
chr4:147271657	['C', 'T']	98663	179897.29340455506	-6326.934789258726	-0.0098553561759606	0.0074959175423942	-1.3147631521054308	0.188593	0.188593	chr4	147271657	0.7244744309931312	chr4:147271657:C:T
chr4:147272405	['G', 'A']	98663	179763.90598134627	-6317.035349416751	-0.0089178576383827	0.0074694359373877	-1.1939131298717065	0.232515	0.232515	chr4	147272405	0.6335490246789947	chr4:147272405:G:A
chr4:147272749	['T', 'C']	98663	9787.190378201947	47.21937323372891	0.0149262401351315	0.0098225992267391	1.5195815069497425	0.128619	0.128619	chr4	147272749	0.8906948713367543	chr4:147272749:T:C
chr4:147273134	['G', 'A']	98663	179760.15137814637	-6341.28028863596	-0.010036294155824	0.0074695770444453	-1.3436228177454066	0.179073	0.179073	chr4	147273134	0.7469698906164396	chr4:147273134:G:A
chr4:147273220	['C', 'T']	98663	179760.54912913882	-6337.18279916363	-0.0100430623679272	0.0074704969185501	-1.3443633639670107	0.178834	0.178834	chr4	147273220	0.7475499094291654	chr4:147273220:C:T
chr4:147273460	['C', 'T']	98663	179763.08379882603	-6342.101725538454	-0.0101415520994763	0.0074697125017388	-1.357689750056059	0.174565	0.174565	chr4	147273460	0.7580428272431825	chr4:147273460:C:T
chr4:147273685	['A', 'G']	98663	189901.77425501723	-6236.0900141452885	-0.0015692288198405	0.0111537962826222	-0.1406901094549706	0.888115	0.888115	chr4	147273685	0.0515307947712635	chr4:147273685:A:G
chr4:147273805	['T', 'C']	98663	179760.7537706779	-6332.084551495515	-0.0096749884146681	0.007468897390085	-1.2953703752192027	0.195196	0.195196	chr4	147273805	0.7095290862375996	chr4:147273805:T:C
chr4:147273889	['G', 'A']	98663	179763.04189474112	-6333.218128356342	-0.0097209945444824	0.0074692243620789	-1.301473094560612	0.1931	0.1931	chr4	147273889	0.7142177262206053	chr4:147273889:G:A
chr4:147274025	['C', 'T']	98663	179757.93163181527	-6333.301997835984	-0.0097116527569648	0.0074684494607172	-1.300357297461337	0.193482	0.193482	chr4	147274025	0.7133594320109209	chr4:147274025:C:T
chr4:147274187	['G', 'A']	98663	179753.57515584608	-6335.802017517374	-0.0097740722243211	0.0074679271027345	-1.3088065924936818	0.190603	0.190603	chr4	147274187	0.7198702680565997	chr4:147274187:G:A
chr4:147274188	['G', 'C']	98663	179756.57539911816	-6340.542755695516	-0.0100871065107256	0.0074693472592634	-1.350466936480393	0.176869	0.176869	chr4	147274188	0.7523482796324921	chr4:147274188:G:C
chr4:147274203	['T', 'C']	98663	179760.9318142656	-6334.585683666595	-0.0097540891530791	0.0074688368224068	-1.30597165060783	0.191565	0.191565	chr4	147274203	0.7176838360475198	chr4:147274203:T:C
chr4:147274485	['T', 'C']	98663	179741.93065874698	-6339.341587025648	-0.0100932883693902	0.0074651393537697	-1.3520562565644925	0.17636	0.17636	chr4	147274485	0.7535999098457151	chr4:147274485:T:C
chr4:147274808	['A', 'T']	98663	8052.59115383446	60.14366906193611	0.0221103419328701	0.0107052043696815	2.065382515768617	0.0388894	0.0388894	chr4	147274808	1.4101687572562245	chr4:147274808:A:T
chr4:147275027	['CT', 'C']	98663	179758.46583215083	-6331.209759659233	-0.0097012455241102	0.0074679714390897	-1.2990469504651327	0.193931	0.193931	chr4	147275027	0.7123527631088316	chr4:147275027:CT:C
chr4:147275229	['T', 'C']	98663	179863.58407581976	-6324.0388290263245	-0.0098190345688538	0.0074898859298223	-1.3109725115782536	0.18987	0.18987	chr4	147275229	0.721543649605791	chr4:147275229:T:C
chr4:147275259	['T', 'G']	98663	179771.6870146984	-6329.297467053375	-0.0095616543427472	0.0074705750421983	-1.2799087471496151	0.20058	0.20058	chr4	147275259	0.6977123730237879	chr4:147275259:T:G
chr4:147275808	['A', 'AC']	98663	179764.93205753266	-6323.118959983319	-0.0091098019825907	0.0074688545815926	-1.219705362190646	0.22258	0.22258	chr4	147275808	0.652513861923427	chr4:147275808:A:AC
chr4:147276241	['A', 'G']	98663	179766.75419639965	-6323.563769833922	-0.0090535360373314	0.0074691785045154	-1.2121193825878025	0.22547	0.22547	chr4	147276241	0.6469112351660518	chr4:147276241:A:G
chr4:147276430	['G', 'A']	98663	10164.4758992539	42.12303235061844	0.0146795378827238	0.0098222670298868	1.4945162698242154	0.135044	0.135044	chr4	147276430	0.8695247067358981	chr4:147276430:G:A
chr4:147276829	['T', 'C']	98663	179748.04022219518	-6327.927668812536	-0.0094790221478464	0.0074667565924941	-1.2694966054437935	0.204267	0.204267	chr4	147276829	0.6898017893905987	chr4:147276829:T:C
chr4:147277454	['C', 'T']	98663	179713.21485408454	-6332.618470078786	-0.0097891100883074	0.007459690064062	-1.3122676685278882	0.189433	0.189433	chr4	147277454	0.7225443628749392	chr4:147277454:C:T
chr4:147277499	['C', 'T']	98663	179916.4119042309	-6324.321296490207	-0.0109229198929224	0.0074958611015279	-1.4571934758364165	0.145066	0.145066	chr4	147277499	0.8384343638727367	chr4:147277499:C:T
chr4:147277546	['G', 'A']	98663	180048.59907759362	-6294.250470738612	-0.0099847546814736	0.0075254137437258	-1.3268047474197875	0.184576	0.184576	chr4	147277546	0.7338247699687215	chr4:147277546:G:A
chr4:147277601	['T', 'C']	98663	179738.32609885657	-6327.242005596806	-0.0093698491777314	0.0074653404333799	-1.2551134487900744	0.209441	0.209441	chr4	147277601	0.6789382971997122	chr4:147277601:T:C
chr4:147278887	['A', 'T']	98663	179287.98893078696	-6392.627811912445	-0.008847654050251	0.0073818656630466	-1.1985661151410552	0.2307	0.2307	chr4	147278887	0.6369524054789065	chr4:147278887:A:T
chr4:147279053	['G', 'A']	98663	31272.486589222728	-120.91683176460134	0.0150924577690153	0.0058369772955504	2.585663264532537	0.0097206	0.0097206	chr4	147279053	2.012306927599756	chr4:147279053:G:A
chr4:147279516	['C', 'T']	98663	13046.05782778369	-889.828604864299	-0.0125063845190028	0.0085508536971477	-1.4625889954326483	0.143583	0.143583	chr4	147279516	0.8428969768293956	chr4:147279516:C:T
chr4:147280885	['T', 'C']	98663	9788.58739748801	38.473370659127816	0.0139698724085775	0.0098215500276808	1.42236941920626	0.154922	0.154922	chr4	147280885	0.8098869050286016	chr4:147280885:T:C
chr4:147283041	['G', 'A']	98663	179293.26891616578	-6396.968266400217	-0.0090117722251874	0.0073828794352976	-1.220631097143749	0.222229	0.222229	chr4	147283041	0.6531992679956428	chr4:147283041:G:A
chr4:147283999	['T', 'C']	98663	179518.37559551568	-6342.198003458773	-0.0078333741596012	0.0074240269421459	-1.0551381643204223	0.291365	0.291365	chr4	147283999	0.5355626187286667	chr4:147283999:T:C
chr4:147284779	['G', 'A']	98663	178711.92470502373	-6492.5656255592185	-0.0093010723327934	0.0072837238074455	-1.2769666421570904	0.201617	0.201617	chr4	147284779	0.6954728517159846	chr4:147284779:G:A
chr4:147286261	['T', 'C']	98663	179533.55731589883	-6343.490224547335	-0.0078369023209698	0.0074262474693142	-1.0552977601880904	0.291292	0.291292	chr4	147286261	0.5356714426073632	chr4:147286261:T:C
chr4:147286530	['G', 'A']	98663	180100.07947127274	-6291.7164263368695	-0.0097630528916996	0.0075346796652718	-1.2957489004739802	0.195065	0.195065	chr4	147286530	0.7098206479322918	chr4:147286530:G:A
chr4:147287078	['A', 'G']	98663	179465.5518017333	-6311.0354931105	-0.00657639338969	0.0074116301445218	-0.8873072807809843	0.374916	0.374916	chr4	147287078	0.4260660251334347	chr4:147287078:A:G
chr4:147287476	['A', 'T']	98663	180074.95091073107	-6292.588102782303	-0.0094510105679119	0.0075288193996868	-1.2553111007424418	0.209369	0.209369	chr4	147287476	0.6790876212512157	chr4:147287476:A:T
chr4:147288311	['A', 'G']	98663	179348.27114606882	-6391.495404325871	-0.0087270345457484	0.0073932360490145	-1.180407941514563	0.237841	0.237841	chr4	147288311	0.6237132778126675	chr4:147288311:A:G
chr4:147291847	['G', 'A']	98663	178837.1890965858	-6477.528573318094	-0.009194255845817	0.0073027090654551	-1.259019873776666	0.208026	0.208026	chr4	147291847	0.6818823816196435	chr4:147291847:G:A
chr4:147292431	['A', 'T']	98663	178839.3136517526	-6484.055435809233	-0.0095507731784041	0.0073035718160028	-1.307685255791904	0.190983	0.190983	chr4	147292431	0.7190052889552827	chr4:147292431:A:T
chr4:147292506	['C', 'T']	98663	178839.126260732	-6477.777239871005	-0.0091871934801207	0.007303592955769	-1.257900534128738	0.208431	0.208431	chr4	147292506	0.6810376878307572	chr4:147292506:C:T
chr4:147292580	['C', 'T']	98663	28483.753066396355	-638.6133753234013	-0.0012118046392524	0.0060756524968014	-0.1994525921109547	0.841909	0.841909	chr4	147292580	0.0747348478514575	chr4:147292580:C:T
chr4:147292749	['G', 'C']	98663	178833.43770525037	-6484.40654424522	-0.009571986482522	0.0073022031806638	-1.310835407575156	0.189916	0.189916	chr4	147292749	0.7214384453788567	chr4:147292749:G:C
chr4:147292986	['G', 'A']	98663	31660.28357271004	-56.39799488271149	0.0150577315803388	0.0058109786690321	2.591255696838915	0.00956405	0.00956405	chr4	147292986	2.0193581620975287	chr4:147292986:G:A
chr4:147293311	['C', 'T']	98663	147069.90628769522	-6447.127010390117	-0.0152828559359525	0.0049417991172691	-3.092569239115086	0.00198487	0.00198487	chr4	147293311	2.702267932292044	chr4:147293311:C:T
chr4:147293957	['G', 'T']	98663	178834.1269604712	-6474.719094362647	-0.0089917246238386	0.007302600500618	-1.231304467919008	0.218212	0.218212	chr4	147293957	0.6611213701982597	chr4:147293957:G:T
chr4:147294520	['C', 'T']	98663	178839.0631271666	-6482.965504772954	-0.0095459559941175	0.0073034875436309	-1.3070407715615464	0.191202	0.191202	chr4	147294520	0.7185075692543695	chr4:147294520:C:T
chr4:147294610	['C', 'A']	98663	9843.698396448264	67.02866681167983	0.0161230516674312	0.0097916455543636	1.6466130823379428	0.0996408	0.0996408	chr4	147294610	1.0015627942408023	chr4:147294610:C:A
chr4:147294629	['A', 'C']	98663	178842.87598447147	-6482.574030123895	-0.009466584757936	0.0073038886741321	-1.2961020054239691	0.194943	0.194943	chr4	147294629	0.7100923548127681	chr4:147294629:A:C
chr4:147295129	['T', 'A']	98663	178838.75146729374	-6483.64806613794	-0.0095415240870195	0.0073032761987283	-1.3064717569740782	0.191395	0.191395	chr4	147295129	0.7180694119132662	chr4:147295129:T:A
chr4:147295239	['G', 'T']	98663	178728.6071062902	-6501.821079813061	-0.0097381385884371	0.0072845804716002	-1.3368152944980765	0.181286	0.181286	chr4	147295239	0.7416357334528229	chr4:147295239:G:T
chr4:147295562	['A', 'G']	98663	189691.84524786897	-6256.098978528715	0.0007614886131903	0.011004256073867	0.0691994631966785	0.944831	0.944831	chr4	147295562	0.0246458659152091	chr4:147295562:A:G
chr4:147295681	['T', 'C']	98663	9868.400085141751	72.70337328701733	0.0163442210099564	0.0097794912556802	1.6712751801340553	0.0946705	0.0946705	chr4	147295681	1.023785329160562	chr4:147295681:T:C
chr4:147296531	['A', 'G']	98663	178839.12626073207	-6478.732789245582	-0.0092975173895739	0.0073036507185536	-1.27299589586825	0.203022	0.203022	chr4	147296531	0.6924568982399452	chr4:147296531:A:G
chr4:147296933	['T', 'A']	98663	178839.688422397	-6484.768386876773	-0.0095804887177658	0.007304023704465	-1.3116727307318534	0.189634	0.189634	chr4	147296933	0.7220837941678567	chr4:147296933:T:A
chr4:147297284	['C', 'G']	98663	178846.12697028977	-6485.881420102704	-0.0096503090634916	0.0073048027406555	-1.3210909871367116	0.186474	0.186474	chr4	147297284	0.7293817131512111	chr4:147297284:C:G
chr4:147297894	['A', 'C']	98663	10855.640659374085	226.93428999109207	0.0161932483479397	0.0093620436188063	1.729670252273874	0.0836923	0.0836923	chr4	147297894	1.0773144968614496	chr4:147297894:A:C
chr4:147297915	['C', 'T']	98663	31833.066110423984	-62.95377434623695	0.0150947808395311	0.0057989448415034	2.603021972462426	0.00924199	0.00924199	chr4	147297915	2.0342345057315283	chr4:147297915:C:T
chr4:147298035	['T', 'C']	98663	178841.5012011556	-6481.278519936327	-0.0094358009805486	0.007303812056493	-1.29190084678592	0.196395	0.196395	chr4	147298035	0.7068695730666401	chr4:147298035:T:C
chr4:147298471	['A', 'G']	98663	178953.7163003202	-6498.033504959869	-0.0098659921754957	0.0073251717309555	-1.34686155326611	0.178028	0.178028	chr4	147298471	0.7495116870777927	chr4:147298471:A:G
chr4:147298576	['A', 'G']	98663	178776.74392555575	-6464.924202904536	-0.0088721139682631	0.0072943142632315	-1.2163054192749505	0.223872	0.223872	chr4	147298576	0.6500002208734551	chr4:147298576:A:G
chr4:147298617	['A', 'T']	98663	2066.335276671816	-35.961015311931554	0.0191622351100237	0.0207965687897874	0.921413301574718	0.356837	0.356837	chr4	147298617	0.4475301204878446	chr4:147298617:A:T
chr4:147299548	['G', 'A']	98663	9845.798337641274	67.28330328512483	0.016155850065605	0.0097910797086433	1.6500580677882672	0.0989342	0.0989342	chr4	147299548	1.004653553662851	chr4:147299548:G:A
chr4:147299648	['G', 'A']	98663	178837.6882804898	-6482.438685167614	-0.009450016344617	0.0073033155881551	-1.2939350943485943	0.195691	0.195691	chr4	147299648	0.7084291474652327	chr4:147299648:G:A
chr4:147299663	['C', 'T']	98663	189915.8497886703	-6227.919263826122	-0.0006666035069345	0.0111626454157335	-0.0597173413745579	0.952381	0.952381	chr4	147299663	0.0211892773552145	chr4:147299663:C:T
chr4:147300515	['A', 'C']	98663	178722.30297808498	-6511.483180717427	-0.0098403725561966	0.0072839879418083	-1.3509594791769564	0.176712	0.176712	chr4	147300515	0.7527339578116923	chr4:147300515:A:C
chr4:147301115	['T', 'C']	98663	178722.8686864591	-6514.241476726069	-0.010129355286253	0.0072850906679128	-1.3904226794139556	0.164404	0.164404	chr4	147301115	0.7840876201488005	chr4:147301115:T:C
chr4:147301481	['A', 'G']	98663	178632.10527809593	-6534.030815834184	-0.0105219757816912	0.0072689151712257	-1.4475304132510574	0.147752	0.147752	chr4	147301481	0.8304666317117826	chr4:147301481:A:G
chr4:147301905	['A', 'G']	98663	178724.114603712	-6515.572597005884	-0.0101604454423412	0.0072848908531714	-1.394728575503356	0.163101	0.163101	chr4	147301905	0.7875433762181514	chr4:147301905:A:G
chr4:147302210	['T', 'C']	98663	178725.73772186798	-6517.78874767703	-0.0102698621691911	0.0072846891916515	-1.4097872811046968	0.158606	0.158606	chr4	147302210	0.7996803875253302	chr4:147302210:T:C
chr4:147302542	['C', 'G']	98663	178715.49098373114	-6521.801655911976	-0.0104664671390653	0.0072837557213583	-1.4369602083680926	0.150732	0.150732	chr4	147302542	0.8217945383414822	chr4:147302542:C:G
chr4:147302611	['A', 'G']	98663	10168.958284335593	118.75723558832809	0.0162709594312083	0.0096503301063307	1.6860521092987664	0.0917889	0.0917889	chr4	147302611	1.0372098347052747	chr4:147302611:A:G
chr4:147303355	['G', 'C']	98663	178718.0569948712	-6517.694505804614	-0.0102194635338791	0.0072837159177093	-1.4030563038615822	0.160603	0.160603	chr4	147303355	0.7942463465338201	chr4:147303355:G:C
chr4:147303356	['G', 'A']	98663	178606.86163171395	-6534.997902736975	-0.0103637382707809	0.0072650332025196	-1.426523180539168	0.153721	0.153721	chr4	147303356	0.8132667989860567	chr4:147303356:G:A
chr4:147303752	['T', 'C']	98663	178731.549964521	-6515.118757739786	-0.0101712377948634	0.0072855075484019	-1.396091861450958	0.16269	0.16269	chr4	147303752	0.7886391408448825	chr4:147303752:T:C
chr4:147304242	['A', 'G']	98663	178609.10294669188	-6535.191078958946	-0.0104394118047695	0.0072654291168873	-1.4368610080449042	0.150761	0.150761	chr4	147304242	0.8217109905309922	chr4:147304242:A:G
chr4:147305503	['G', 'T']	98663	178662.86503745298	-6526.2108594159945	-0.0104326777200152	0.0072752208545106	-1.4340015139948603	0.151575	0.151575	chr4	147305503	0.819372423092996	chr4:147305503:G:T
chr4:147306096	['C', 'G']	98663	178733.4924433632	-6498.125098411349	-0.0096431217463498	0.0072855099871775	-1.3236028450062791	0.185638	0.185638	chr4	147306096	0.731333119167265	chr4:147306096:C:G
chr4:147306454	['C', 'T']	98663	178599.91221668088	-6517.749042230094	-0.0094977277220735	0.0072643908671363	-1.3074362180923795	0.191068	0.191068	chr4	147306454	0.7188120423386224	chr4:147306454:C:T
chr4:147306727	['T', 'A']	98663	178602.1022371342	-6537.358982797787	-0.0105165475710041	0.0072642743957123	-1.4477079193499929	0.147702	0.147702	chr4	147306727	0.8306136239630464	chr4:147306727:T:A
chr4:147307466	['A', 'G']	98663	178616.91411223286	-6539.702096080543	-0.0106747813535937	0.0072668616160645	-1.468967198989379	0.141845	0.141845	chr4	147307466	0.8481859683678187	chr4:147307466:A:G
chr4:147307566	['A', 'G']	98663	178487.47249505855	-6559.806159234543	-0.0105269078936937	0.0072498030373308	-1.4520267432768053	0.146497	0.146497	chr4	147307566	0.8341712688032915	chr4:147307566:A:G
chr4:147307663	['T', 'C']	98663	189102.3331914246	-6376.474514018088	-0.0040204164776924	0.0106246827667881	-0.3784034371604866	0.705132	0.705132	chr4	147307663	0.151729575908587	chr4:147307663:T:C
chr4:147308051	['T', 'A']	98663	189041.7481046017	-6442.325178169993	-0.0017771388041212	0.01060153338633	-0.1676303549081616	0.866874	0.866874	chr4	147308051	0.0620440225715164	chr4:147308051:T:A
chr4:147308388	['A', 'G']	98663	4703.429044944958	210.24465218526893	0.0328243982850111	0.0140541307696292	2.335569436705687	0.0195157	0.0195157	chr4	147308388	1.7096158665869274	chr4:147308388:A:G
chr4:147308510	['C', 'T']	98663	34894.84192704636	4.792792904279091	0.0171725787257072	0.0055985657408507	3.067317509626641	0.00216048	0.00216048	chr4	147308510	2.665449749685934	chr4:147308510:C:T
chr4:147312321	['A', 'G']	98663	151623.25049427652	-6783.029358035289	-0.0199025009905121	0.0051051285576938	-3.898530813786761	9.68421e-05	9.68421e-05	chr4	147312321	4.013935801546254	chr4:147312321:A:G
chr4:147314812	['G', 'GA']	98663	187490.6012528001	-6691.793289936028	-0.0183365399554177	0.009826309693854	-1.8660657486590748	0.0620351	0.0620351	chr4	147314812	1.2073625133568782	chr4:147314812:G:GA
chr4:147314832	['ATC', 'A']	98663	187490.50156094792	-6689.915682529542	-0.0180611976285072	0.0098264283119884	-1.838022631933545	0.0660621	0.0660621	chr4	147314832	1.1800476249540792	chr4:147314832:ATC:A
chr4:147315386	['T', 'C']	98663	152567.473337929	-6894.86326558136	-0.0195829502249425	0.0051546428629027	-3.799089625758201	0.000145316	0.000145316	chr4	147315386	3.8376865651296943	chr4:147315386:T:C
chr4:147316421	['C', 'T']	98663	152295.6975174106	-6875.323707079267	-0.0205465919048586	0.0051382222143466	-3.998774488088444	6.37176e-05	6.37176e-05	chr4	147316421	4.195740590786572	chr4:147316421:C:T
chr4:147319451	['G', 'A']	98663	2867.145299924993	266.3617194093279	0.0335115721507525	0.0181308013995962	1.8483227195626768	0.0645587	0.0645587	chr4	147319451	1.1900452234611851	chr4:147319451:G:A
chr4:147320301	['A', 'C']	98663	152103.291249341	-6879.313138606547	-0.0207718018244808	0.0051311234264983	-4.0481976553536745	5.16529e-05	5.16529e-05	chr4	147320301	4.286905290433974	chr4:147320301:A:C
chr4:147322146	['C', 'A']	98663	151957.18278490764	-6897.305527218318	-0.020701866748212	0.0051289494355089	-4.036278190790489	5.43468e-05	5.43468e-05	chr4	147322146	4.264826022566759	chr4:147322146:C:A
chr4:147322465	['C', 'T']	98663	152071.4958692765	-6872.930020933228	-0.0206157782511775	0.0051294792988191	-4.019078165677271	5.84696e-05	5.84696e-05	chr4	147322465	4.233069877231418	chr4:147322465:C:T
chr4:147323650	['T', 'A']	98663	151911.17485757152	-6890.067087971135	-0.0202361606996149	0.0051273464415786	-3.946712189275105	7.92866e-05	7.92866e-05	chr4	147323650	4.100800205340684	chr4:147323650:T:A
chr4:147324097	['C', 'T']	98663	151893.1717555704	-6887.337655138556	-0.020073779656412	0.0051269442273893	-3.915349722193842	9.03339e-05	9.03339e-05	chr4	147324097	4.044149239497274	chr4:147324097:C:T
chr4:147324483	['T', 'C']	98663	152109.50049163206	-6835.586445294032	-0.0196285020742211	0.0051301952415242	-3.826073112256308	0.000130284	0.000130284	chr4	147324483	3.885108916124514	chr4:147324483:T:C
chr4:147326216	['C', 'T']	98663	152356.72757886208	-6863.181506705056	-0.0201320145083374	0.0051433036546295	-3.9142185373824	9.07583e-05	9.07583e-05	chr4	147326216	4.04211364751092	chr4:147326216:C:T
chr4:147326330	['T', 'C']	98663	152218.79678656184	-6894.413404560553	-0.0204401974193383	0.0051413419700461	-3.975654126573312	7.0236e-05	7.0236e-05	chr4	147326330	4.1534402298381945	chr4:147326330:T:C
chr4:147327038	['T', 'C']	98663	152353.98604184407	-6860.25366988996	-0.0199681206266632	0.0051414682413338	-3.8837389806540576	0.000102929	0.000102929	chr4	147327038	3.9874622465634393	chr4:147327038:T:C
chr4:147327594	['A', 'G']	98663	145060.87559051922	-6784.394172480914	-0.0191188395004915	0.0049100110967665	-3.893848531845928	9.87312e-05	9.87312e-05	chr4	147327594	4.0055455844464	chr4:147327594:A:G
chr4:147331918	['C', 'A']	98663	145062.40563445963	-6787.810900396514	-0.0192312111687712	0.0049100594489583	-3.916696196591113	8.98311e-05	8.98311e-05	chr4	147331918	4.046573282262579	chr4:147331918:C:A
chr4:147332172	['T', 'C']	98663	152361.97386482294	-6867.085073530508	-0.0202280409814109	0.0051422680507806	-3.9336807769754873	8.37121e-05	8.37121e-05	chr4	147332172	4.077211763232205	chr4:147332172:T:C
chr4:147333112	['C', 'G']	98663	151550.5704003824	-7045.402135717365	-0.0209441100857093	0.0051368233947875	-4.077249396380249	4.56073e-05	4.56073e-05	chr4	147333112	4.340965637686926	chr4:147333112:C:G
chr4:147333727	['A', 'C']	98663	152371.04048997656	-6874.84255480897	-0.0203901318808291	0.005143344686627	-3.9643720425435536	7.36412e-05	7.36412e-05	chr4	147333727	4.132879143183611	chr4:147333727:A:C
chr4:147335583	['T', 'C']	98663	35097.62452103396	174.97868821783263	0.0179893244730606	0.0056009950328026	3.21180868179756	0.00131944	0.00131944	chr4	147335583	2.8796103540315605	chr4:147335583:T:C
chr4:147338270	['G', 'A']	98663	152070.11962736188	-6938.086802253798	-0.0210901856780076	0.0051348112659246	-4.107295202447914	4.00642e-05	4.00642e-05	chr4	147338270	4.39724352480749	chr4:147338270:G:A
chr4:147338600	['G', 'C']	98663	152146.5891696824	-6919.345498531988	-0.0209345483855071	0.0051359777113128	-4.076059041182228	4.58412e-05	4.58412e-05	chr4	147338600	4.3387440222239775	chr4:147338600:G:C
chr4:147338726	['A', 'G']	98663	187456.69990877763	-6711.186993348521	-0.01984788076408	0.0098088441158514	-2.023467855096716	0.0430276	0.0430276	chr4	147338726	1.366252877385374	chr4:147338726:A:G
chr4:147338918	['A', 'G']	98663	152324.35108205365	-6894.2012144325	-0.0208764413874965	0.0051393661885874	-4.062065363984954	4.8678e-05	4.8678e-05	chr4	147338918	4.312667273638503	chr4:147338918:A:G
chr4:147339609	['T', 'A']	98663	152205.76830047142	-6913.119728740953	-0.0209800111499552	0.005137726034882	-4.083520804245662	4.43934e-05	4.43934e-05	chr4	147339609	4.352681591971883	chr4:147339609:T:A
chr4:147339744	['G', 'A']	98663	152215.14167545215	-6913.936610442017	-0.021019503516497	0.005138736173794	-4.090403322063882	4.30965e-05	4.30965e-05	chr4	147339744	4.365557998804656	chr4:147339744:G:A
chr4:147339771	['G', 'A']	98663	152143.75698717625	-6929.1229923043575	-0.0210636621422166	0.0051370883724565	-4.100311424493582	4.12925e-05	4.12925e-05	chr4	147339771	4.3841288225421815	chr4:147339771:G:A
chr4:147341192	['C', 'T']	98663	151814.1581412322	-6986.062945698193	-0.0212770104424513	0.00513093702348	-4.146807950494084	3.37424e-05	3.37424e-05	chr4	147341192	4.471824030529124	chr4:147341192:C:T
chr4:147341770	['G', 'A']	98663	152303.69881496648	-6891.554317602901	-0.0207631830039997	0.0051387920589143	-4.040479312250376	5.33824e-05	5.33824e-05	chr4	147341770	4.272601904821163	chr4:147341770:G:A
chr4:147342677	['A', 'G']	98663	153236.77084821084	-6905.496799379134	-0.0227241786203274	0.005239445174097	-4.337134537197226	1.44495e-05	1.44495e-05	chr4	147342677	4.840147180658154	chr4:147342677:A:G
chr4:147342822	['G', 'A']	98663	6094.200212992555	-301.9372645441948	-0.0012050220839488	0.0122798826991283	-0.0981297715518432	0.921829	0.921829	chr4	147342822	0.0353496334409776	chr4:147342822:G:A
chr4:147343071	['G', 'A']	98663	2030.873138416585	-52.508951550843015	0.0130318818176695	0.0209688899484854	0.6214864902093125	0.534281	0.534281	chr4	147343071	0.2722302698408171	chr4:147343071:G:A
chr4:147343521	['C', 'A']	98663	152256.14790973972	-6897.92553650444	-0.0208141439781554	0.0051377871781238	-4.051188431233542	5.09971e-05	5.09971e-05	chr4	147343521	4.29245451978063	chr4:147343521:C:A
chr4:147344036	['C', 'T']	98663	152301.87314862697	-6895.77475014985	-0.0207152193485695	0.0051403295481642	-4.029939939544847	5.58329e-05	5.58329e-05	chr4	147344036	4.2531098140036185	chr4:147344036:C:T
chr4:147344518	['AATTT', 'A']	98663	152204.22535125603	-6912.589948043481	-0.0208313820580605	0.0051390049576437	-4.053582790784447	5.04778e-05	5.04778e-05	chr4	147344518	4.296899581431925	chr4:147344518:AATTT:A
chr4:147345978	['T', 'C']	98663	152244.4307522326	-6914.594243068103	-0.0209457285979842	0.005139422060091	-4.075502722501288	4.59509e-05	4.59509e-05	chr4	147345978	4.337705978049232	chr4:147345978:T:C
chr4:147346421	['A', 'T']	98663	187460.4000425717	-6708.5307198006185	-0.0195436223339861	0.0098137033733684	-1.9914625081314208	0.0464328	0.0464328	chr4	147346421	1.3331751266313896	chr4:147346421:A:T
chr4:147346875	['G', 'A']	98663	145038.050523072	-6791.032163663508	-0.0191401641381499	0.0049083384501827	-3.899520037669213	9.64473e-05	9.64473e-05	chr4	147346875	4.015709925734084	chr4:147346875:G:A
chr4:147347499	['C', 'T']	98663	152315.35035223758	-6886.640430172854	-0.0205040264546332	0.0051393638031903	-3.98960401322532	6.62314e-05	6.62314e-05	chr4	147347499	4.1789360647349545	chr4:147347499:C:T
chr4:147351643	['T', 'C']	98663	39918.66434530507	-128.47363574871025	0.0146797480916448	0.0053300721899481	2.75413682376178	0.00588579	0.00588579	chr4	147351643	2.2301952372191094	chr4:147351643:T:C
chr4:147351724	['G', 'T']	98663	187435.3985221525	-6698.756493346282	-0.0184262683252046	0.0098034291446636	-1.879573774982069	0.0601691	0.0601691	chr4	147351724	1.2206264845687886	chr4:147351724:G:T
chr4:147352017	['C', 'A']	98663	56759.62931838455	-3647.6131748130506	-0.0118150381721524	0.0047624666418899	-2.480865286956362	0.013108	0.013108	chr4	147352017	1.882463567289662	chr4:147352017:C:A
chr4:147355248	['A', 'G']	98663	38994.11405545138	54.033863275718666	0.0167408083791007	0.0053982113151853	3.101176927255192	0.00192807	0.00192807	chr4	147355248	2.714877202766244	chr4:147355248:A:G
chr4:147355859	['G', 'A']	98663	186600.45645563464	-6813.35112321108	-0.0190009170160396	0.0094552331238866	-2.009566212390661	0.0444798	0.0444798	chr4	147355859	1.3518371741933477	chr4:147355859:G:A
chr4:147357608	['C', 'T']	98663	140624.4602297499	-6528.105759985484	-0.0163875172179096	0.0047761119810601	-3.431141749375888	0.000601293	0.000601293	chr4	147357608	3.22091385199862	chr4:147357608:C:T
chr4:147357694	['C', 'T']	98663	38678.58473579626	-14.69357210314681	0.0166810543418308	0.0054036604036013	3.086991612336263	0.00202249	0.00202249	chr4	147357694	2.694113617036113	chr4:147357694:C:T
chr4:147357739	['C', 'T']	98663	38720.05931402924	-16.724268444858364	0.0166086524098138	0.0054069816676125	3.0717049605140065	0.00212898	0.00212898	chr4	147357739	2.6718284183786976	chr4:147357739:C:T
chr4:147357932	['C', 'T']	98663	38701.087490235484	-15.85980985617936	0.0166197386242275	0.0054053802587527	3.0746659492300847	0.00210796	0.00210796	chr4	147357932	2.676137634419688	chr4:147357932:C:T
chr4:147359533	['C', 'A']	98663	187393.7986641125	-6750.415970659687	-0.0220068472912491	0.0097909289955485	-2.247677140877507	0.024599	0.024599	chr4	147359533	1.6090825475026886	chr4:147359533:C:A
chr4:147359722	['T', 'G']	98663	12790.388911412934	-202.17503607344693	0.0154927574061708	0.0086674251657129	1.7874694168065068	0.0738647	0.0738647	chr4	147359722	1.1315630617118009	chr4:147359722:T:G
chr4:147360660	['C', 'T']	98663	147411.85827106918	-6885.733564710472	-0.01973449602085	0.0049971104496821	-3.9491814758877695	7.84733e-05	7.84733e-05	chr4	147360660	4.1052780838294645	chr4:147360660:C:T
chr4:147360957	['C', 'T']	98663	38671.09536746072	-32.06302540571672	0.0162340302751757	0.0054025966972228	3.00485695767755	0.00265772	0.00265772	chr4	147360957	2.575490775409964	chr4:147360957:C:T
chr4:147360965	['A', 'G']	98663	187165.5880761005	-6728.863977521113	-0.0205219813786574	0.009685925312491	-2.118742475971003	0.0341147	0.0341147	chr4	147360965	1.4670584434934826	chr4:147360965:A:G
chr4:147361988	['T', 'C']	98663	38733.31840205977	-33.87188200239164	0.0162278767332459	0.0053994390439991	3.0054745689334617	0.00265233	0.00265233	chr4	147361988	2.5763724424607126	chr4:147361988:T:C
chr4:147362632	['G', 'A']	98663	38532.4203702202	-71.24223771316139	0.0159901735721276	0.0054057434249198	2.957997136603773	0.00309718	0.00309718	chr4	147362632	2.5090335538504807	chr4:147362632:G:A
chr4:147363187	['G', 'A']	98663	187379.7983803124	-6753.117394294458	-0.0223580672621561	0.0097846830557763	-2.2850067942627064	0.0223145	0.0223145	chr4	147363187	1.6514128399313943	chr4:147363187:G:A
chr4:147363221	['T', 'C']	98663	38531.68646035012	-73.94917615393567	0.015934929778806	0.0054056149565177	2.947847729996493	0.0032007	0.0032007	chr4	147363221	2.4947550301514974	chr4:147363221:T:C
chr4:147366208	['C', 'T']	98663	39652.61709611368	113.7099630752689	0.0160002198896163	0.0053807316508313	2.9736141714378346	0.00294386	0.00294386	chr4	147366208	2.531082847416466	chr4:147366208:C:T
chr4:147366360	['C', 'T']	98663	147363.89773637312	-6860.369384247373	-0.0192253763009389	0.0049957277767473	-3.848363473771218	0.000118984	0.000118984	chr4	147366360	3.924511435068752	chr4:147366360:C:T
chr4:147366915	['T', 'C']	98663	39848.65441109387	135.44569778000275	0.015884910185925	0.0053742756497822	2.95573045021773	0.00312003	0.00312003	chr4	147366915	2.5058412300931536	chr4:147366915:T:C
chr4:147367305	['T', 'G']	98663	187421.3976707177	-6744.153399703269	-0.0222265744060275	0.0098034205556247	-2.2672264522279337	0.0233785	0.0233785	chr4	147367305	1.6311833572726029	chr4:147367305:T:G
chr4:147367748	['T', 'C']	98663	39815.4568005109	138.38222556341037	0.0162106591025349	0.0053749011591161	3.01599203829836	0.00256205	0.00256205	chr4	147367748	2.5914123989815723	chr4:147367748:T:C
chr4:147368237	['T', 'C']	98663	39628.62318928725	94.3370400657831	0.015725862783739	0.0053788754941543	2.923633908393956	0.0034605	0.0034605	chr4	147368237	2.460861146423225	chr4:147368237:T:C
chr4:147368376	['G', 'A']	98663	187440.69942225827	-6716.656267172007	-0.0193684539346649	0.0098117686775988	-1.974002299797872	0.0483843	0.0483843	chr4	147368376	1.3152955377251276	chr4:147368376:G:A
chr4:147370090	['C', 'T']	98663	39130.55251447049	16.176855340085012	0.0166318432545546	0.0053845669122193	3.0887986955481006	0.00201023	0.00201023	chr4	147370090	2.696754250034086	chr4:147370090:C:T
chr4:147370429	['C', 'T']	98663	38546.2043956935	-34.20155001662148	0.0159231655312682	0.0054077243463998	2.9445224111448858	0.00323529	0.00323529	chr4	147370429	2.490086784622813	chr4:147370429:C:T
chr4:147371387	['G', 'A']	98663	187126.3797297708	-6674.900673326038	-0.0157997132790566	0.0096606122648658	-1.6354774258478115	0.101952	0.101952	chr4	147371387	0.9916042502149812	chr4:147371387:G:A
chr4:147371715	['A', 'ATTT']	98663	148177.5352479624	-6716.150301824811	-0.0177175714396462	0.0049971323071495	-3.545547796342592	0.000391979	0.000391979	chr4	147371715	3.406737199378572	chr4:147371715:A:ATTT
chr4:147372187	['C', 'CCATGTGCAGA']	98663	38521.418251490206	-33.572953809639074	0.0156195759834962	0.005408989396227	2.887706896669358	0.00388146	0.00388146	chr4	147372187	2.411004885056094	chr4:147372187:C:CCATGTGCAGA
chr4:147372443	['T', 'G']	98663	38538.327564531486	-22.93542328079356	0.0159947465965615	0.0054085318587771	2.957317625966243	0.00310402	0.00310402	chr4	147372443	2.5080754891336765	chr4:147372443:T:G
chr4:147372800	['GTT', 'G']	98663	38296.59864566226	-77.63609111273482	0.0153534446317469	0.0054154042960417	2.835142824510672	0.00458145	0.00458145	chr4	147372800	2.338997048778677	chr4:147372800:GTT:G
chr4:147373940	['G', 'GT']	98663	187144.38082447264	-6679.574039356861	-0.0163711837627487	0.0096681030022576	-1.6933191298154209	0.0903979	0.0903979	chr4	147373940	1.043841658341067	chr4:147373940:G:GT
chr4:147374166	['A', 'G']	98663	187415.799110084	-6682.756389395274	-0.016734506720239	0.0097982351470731	-1.7079102990539927	0.0876561	0.0876561	chr4	147374166	1.0572178559060847	chr4:147374166:A:G
chr4:147374175	['T', 'A']	98663	8064.899160686049	-347.2621201131939	0.0118519589489435	0.0107567263949773	1.101818389140924	0.270543	0.270543	chr4	147374175	0.5677636984739687	chr4:147374175:T:A
chr4:147374309	['G', 'T']	98663	187129.58661652764	-6681.938343556164	-0.0165841802444182	0.0096629045220575	-1.716272804575628	0.0861153	0.0861153	chr4	147374309	1.064919681121725	chr4:147374309:G:T
chr4:147374873	['A', 'G']	98663	147816.95681221422	-6777.873287593325	-0.0179677994291572	0.0049942078122312	-3.5977276286246465	0.000321166	0.000321166	chr4	147374873	3.493270437222602	chr4:147374873:A:G
chr4:147375014	['T', 'C']	98663	147826.4574200613	-6776.048343040845	-0.0179300479024738	0.0049946540147308	-3.589847835223869	0.000331031	0.000331031	chr4	147375014	3.480131334023285	chr4:147375014:T:C
chr4:147375405	['G', 'A']	98663	38296.927656123305	-79.70448744072343	0.0153518259865335	0.0054155567298274	2.8347641345865044	0.00458688	0.00458688	chr4	147375405	2.3384826215465724	chr4:147375405:G:A
chr4:147375705	['G', 'A']	98663	38147.99353939421	-109.41784985673308	0.0158619758837252	0.0054280770085408	2.9222090730781893	0.00347637	0.00347637	chr4	147375705	2.4588740065597614	chr4:147375705:G:A
chr4:147375752	['T', 'C']	98663	147895.92606680258	-6756.4928432783045	-0.0176426997829857	0.0049988954027562	-3.529319651949088	0.000416819	0.000416819	chr4	147375752	3.38005249266658	chr4:147375752:T:C
chr4:147377610	['C', 'T']	98663	187112.3394699203	-6676.7830020213605	-0.0161803726362767	0.0096596153757892	-1.6750535095663373	0.0939269	0.0939269	chr4	147377610	1.0272100110511662	chr4:147377610:C:T
chr4:147380154	['A', 'G']	98663	126627.53495798146	-5327.366026651014	-0.0073683571339208	0.0044708589577869	-1.6480853463488	0.0993383	0.0993383	chr4	147380154	1.002883276462162	chr4:147380154:A:G
chr4:147380527	['A', 'G']	98663	40142.6471858619	-600.0979385203985	0.0088100901835924	0.005291563750201	1.6649313132167725	0.0959296	0.0959296	chr4	147380527	1.018047366414577	chr4:147380527:A:G
chr4:147380554	['T', 'C']	98663	60627.59127499082	-1470.398500911114	0.004034418779736	0.0046163638745561	0.873938642916014	0.382154	0.382154	chr4	147380554	0.4177615903016002	chr4:147380554:T:C
chr4:147382043	['C', 'T']	98663	126437.630201839	-5403.770995306329	-0.0086046422726617	0.0044719848311334	-1.924121524911509	0.0543422	0.0543422	chr4	147382043	1.2648627835014985	chr4:147382043:C:T
chr4:147384651	['T', 'G']	98663	11006.131427644315	-535.3679583766296	0.0124971836108074	0.009291343068553	1.34503521381152	0.178617	0.178617	chr4	147384651	0.7480772091941702	chr4:147384651:T:G
chr4:147384906	['G', 'A']	98663	128656.45593768712	-5175.70928369148	-0.0084182823972545	0.004478244540106	-1.8798174869332176	0.0601359	0.0601359	chr4	147384906	1.2208661849497406	chr4:147384906:G:A
chr4:147386452	['A', 'G']	98663	189002.57818930043	-6738.411549853179	-0.0315961324522326	0.0105913294981434	-2.983207392213699	0.00285314	0.00285314	chr4	147386452	2.544676917534749	chr4:147386452:A:G
chr4:147386473	['T', 'G']	98663	19569.06574222476	-1014.1507814925154	-0.0073653102909303	0.0071324621891656	-1.0326462441144648	0.301772	0.301772	chr4	147386473	0.5203210588269026	chr4:147386473:T:G
chr4:147386692	['G', 'A']	98663	128846.3191653316	-5190.265347381394	-0.0077386587271728	0.0044812874438468	-1.7268829157118015	0.0841918	0.0841918	chr4	147386692	1.0747302052719798	chr4:147386692:G:A
chr4:147386974	['T', 'C']	98663	39410.18996401235	-703.8964422545603	0.007822017847327	0.0053220709312739	1.4697319799634163	0.141638	0.141638	chr4	147386974	0.8488202143277661	chr4:147386974:T:C
chr4:147387181	['T', 'C']	98663	19571.58694440221	-1015.2042345064972	-0.0074391854565	0.0071287150704814	-1.043552082380758	0.296695	0.296695	chr4	147387181	0.5276897724924153	chr4:147387181:T:C
chr4:147387280	['C', 'G']	98663	188183.722015001	-6873.39174216133	-0.0299002334577836	0.0101585763916461	-2.9433487828444203	0.00324758	0.00324758	chr4	147387280	2.488440141831342	chr4:147387280:C:G
chr4:147388217	['A', 'C']	98663	19578.762578696045	-1018.3193933663952	-0.0075651985045687	0.0071282590817474	-1.061296793201601	0.288558	0.288558	chr4	147388217	0.5397668807810916	chr4:147388217:A:C
chr4:147389196	['G', 'A']	98663	46378.931409918485	-941.7851049537254	0.0093089558774928	0.0050086929003636	1.858559920257223	0.0630925	0.0630925	chr4	147389196	1.2000222636117106	chr4:147389196:G:A
chr4:147389206	['G', 'A']	98663	188958.66077093827	-6739.153434071313	-0.0304839635759113	0.0105649897121395	-2.8853756043779386	0.00391032	0.00391032	chr4	147389206	2.407787700776104	chr4:147389206:G:A
chr4:147389789	['A', 'C']	98663	19567.991658051043	-1018.3145285956812	-0.0075154382046928	0.00712903371434	-1.0542015237739069	0.291793	0.291793	chr4	147389789	0.5349251308724436	chr4:147389789:A:C
chr4:147390670	['G', 'A']	98663	32181.87123523746	-548.4093098465765	0.0065236369689479	0.0057810306146004	1.1284557034643603	0.25913	0.25913	chr4	147390670	0.5864823049599843	chr4:147390670:G:A
chr4:147391728	['C', 'T']	98663	121853.76080367368	-4924.1675449934	-0.0089944237546986	0.0043847708655581	-2.0512870639031093	0.0402416	0.0402416	chr4	147391728	1.3953247601251688	chr4:147391728:C:T
chr4:147392210	['A', 'G']	98663	120101.08400669128	-5142.802246790735	-0.0103134247205872	0.0043857196552486	-2.351592334052768	0.0186952	0.0186952	chr4	147392210	1.728269884431571	chr4:147392210:A:G
chr4:147394284	['C', 'T']	98663	120022.62875999873	-5140.647351578624	-0.0102938001545231	0.0043849117641201	-2.347550123756841	0.0188993	0.0188993	chr4	147394284	1.7235542811054445	chr4:147394284:C:T
chr4:147394704	['A', 'C']	98663	46434.11977772371	-936.9606954652696	0.0094893962875498	0.0050073173312084	1.8951058340973548	0.0580813	0.0580813	chr4	147394704	1.235963671638058	chr4:147394704:A:C
chr4:147395134	['C', 'T']	98663	122123.412728708	-5245.530948153859	-0.0126603244500677	0.0045485172836238	-2.783395920171387	0.00538034	0.00538034	chr4	147395134	2.2691902790811564	chr4:147395134:C:T
chr4:147395517	['T', 'C']	98663	139647.15535458724	-6157.319244236111	-0.0152417805420847	0.0047228274097652	-3.2272575768002256	0.00125024	0.00125024	chr4	147395517	2.90300661045531	chr4:147395517:T:C
chr4:147396704	['C', 'T']	98663	141138.16609056166	-5988.2750926173485	-0.0140499184071485	0.0047382005039322	-2.965243534014347	0.00302516	0.00302516	chr4	147396704	2.519251650671184	chr4:147396704:C:T
chr4:147396896	['C', 'A']	98663	141384.49506325525	-5944.668598439678	-0.0139336138627661	0.0047409991516092	-2.9389614756704776	0.0032939	0.0032939	chr4	147396896	2.4822895897768973	chr4:147396896:C:A
chr4:147397483	['T', 'C']	98663	142098.2888386431	-5828.940521342126	-0.0139514710219551	0.0047538551086609	-2.9347699294699585	0.00333872	0.00333872	chr4	147397483	2.476420001297188	chr4:147397483:T:C
chr4:147397578	['G', 'A']	98663	142101.17045546725	-5834.142556545882	-0.0140146540473227	0.0047538435308367	-2.9480680120020293	0.00319842	0.00319842	chr4	147397578	2.495064507536088	chr4:147397578:G:A
chr4:147397776	['G', 'A']	98663	188966.983325055	-6733.81753674826	-0.0298371838704192	0.0105709113565615	-2.82257440858197	0.00476493	0.00476493	chr4	147397776	2.321943475054413	chr4:147397776:G:A
chr4:147397781	['AG', 'A']	98663	141136.31830991624	-5990.081237220694	-0.0140477758721664	0.0047379764279087	-2.964931566442364	0.00302823	0.00302823	chr4	147397781	2.518811142402676	chr4:147397781:AG:A
chr4:147397965	['C', 'T']	98663	139573.19543574355	-6171.418388294982	-0.0155073579513693	0.0047202285828983	-3.285298090764806	0.0010191	0.0010191	chr4	147397965	2.99178319841031	chr4:147397965:C:T
chr4:147398111	['C', 'A']	98663	46804.77073467524	-905.738277701208	0.0088408137740473	0.0049968297861606	1.76928455688706	0.0768495	0.0768495	chr4	147398111	1.114358953771879	chr4:147398111:C:A
chr4:147399047	['C', 'T']	98663	44886.73415039637	-912.191874718381	0.0091337151932218	0.0050635063571675	1.803832077803737	0.0712607	0.0712607	chr4	147399047	1.1471499158519105	chr4:147399047:C:T
chr4:147400073	['C', 'T']	98663	140000.98843174637	-6033.276892495334	-0.0157081178732662	0.0047179859676574	-3.329411740719016	0.000870615	0.000870615	chr4	147400073	3.060173854567652	chr4:147400073:C:T
chr4:147400882	['C', 'T']	98663	186086.65825055743	-6875.336743495041	-0.0309108189300843	0.0092101891092631	-3.3561546417104187	0.000790642	0.000790642	chr4	147400882	3.102020119054831	chr4:147400882:C:T
chr4:147401079	['A', 'C']	98663	186091.08902741875	-6874.6923784655655	-0.0309001052339614	0.009211686496896	-3.3544460337825823	0.00079554	0.00079554	chr4	147401079	3.0993379790060365	chr4:147401079:A:C
chr4:147401235	['A', 'G']	98663	186110.2042551897	-6874.796153360533	-0.0313494724653881	0.0092180160649044	-3.400891498198235	0.000671931	0.000671931	chr4	147401235	3.172675321972672	chr4:147401235:A:G
chr4:147401323	['C', 'T']	98663	185345.14997567303	-7000.077809463145	-0.030324693383546	0.0089914238387003	-3.3726241724947066	0.000744841	0.000744841	chr4	147401323	3.127936425496533	chr4:147401323:C:T
chr4:147401777	['T', 'C']	98663	19448.379834982163	-1058.143653203358	-0.0079253424547468	0.0071489532826068	-1.1086017968573056	0.267605	0.267605	chr4	147401777	0.5725057763596584	chr4:147401777:T:C
chr4:147403011	['A', 'T']	98663	45264.20738351034	-912.3370470013598	0.0096459076604948	0.0050542969290669	1.908456862718483	0.0563351	0.0563351	chr4	147403011	1.249220930433432	chr4:147403011:A:T
chr4:147403157	['A', 'G']	98663	19610.378940859227	-1019.2471374375012	-0.0076473712995895	0.0071229311055495	-1.0736270204314409	0.282993	0.282993	chr4	147403157	0.5482243068749036	chr4:147403157:A:G
chr4:147403544	['C', 'A']	98663	139306.889811604	-6162.679215842455	-0.0158384161656288	0.004715190762063	-3.3590191711987103	0.000782492	0.000782492	chr4	147403544	3.1065200938755915	chr4:147403544:C:A
chr4:147403628	['G', 'A']	98663	44998.6656056121	-888.3249329692267	0.0097615010490302	0.0050619863107962	1.9283934111419645	0.0538091	0.0538091	chr4	147403628	1.2691442718134291	chr4:147403628:G:A
chr4:147404205	['C', 'T']	98663	139245.0490364047	-6168.761085824786	-0.015863961331139	0.0047156759003577	-3.364090676786223	0.000768255	0.000768255	chr4	147404205	3.1144946045628394	chr4:147404205:C:T
chr4:147405111	['A', 'G']	98663	186108.09040596016	-6872.682435112162	-0.0307386682577377	0.009218037008636	-3.3346219188467088	0.000854469	0.000854469	chr4	147405111	3.068303688792461	chr4:147405111:A:G
chr4:147405653	['C', 'T']	98663	186117.7279685329	-6870.715359061152	-0.0310264542972221	0.009220911489983	-3.364792551249105	0.000766304	0.000766304	chr4	147405653	3.115598907480775	chr4:147405653:C:T
chr4:147405660	['G', 'A']	98663	186101.8385101983	-6876.870673023698	-0.0314062458462559	0.0092167769747223	-3.407508495908031	0.00065585	0.00065585	chr4	147405660	3.183195477120234	chr4:147405660:G:A
chr4:147405715	['C', 'T']	98663	46492.42449033381	-729.9575393649378	0.0083414395618597	0.0050145924772787	1.6634331901654928	0.0962289	0.0962289	chr4	147405715	1.016694478631329	chr4:147405715:C:T
chr4:147407644	['C', 'T']	98663	186092.5445727202	-6871.5762715307865	-0.0304812028745678	0.0092110419966662	-3.3092024643466047	0.000935956	0.000935956	chr4	147407644	3.0287445672943307	chr4:147407644:C:T
chr4:147407716	['C', 'T']	98663	45561.156070711775	-861.6412998756647	0.0087538953865335	0.0050413719233113	1.736411341931649	0.0824943	0.0824943	chr4	147407716	1.0835760582872545	chr4:147407716:C:T
chr4:147407890	['G', 'A']	98663	12499.646974151035	-504.7778419681532	0.0143036697732942	0.0087389539259184	1.6367713910095936	0.101681	0.101681	chr4	147407890	0.9927601912862049	chr4:147407890:G:A
chr4:147408199	['G', 'C']	98663	46134.51004127253	-861.927847532484	0.0094101113555357	0.0050609195585232	1.8593678968257583	0.062978	0.062978	chr4	147408199	1.2008111354231268	chr4:147408199:G:C
chr4:147408917	['T', 'C']	98663	44554.19264771482	-967.2698139666676	0.0097216191526009	0.0050736993437577	1.916081047364697	0.0553577	0.0553577	chr4	147408917	1.2568219622301056	chr4:147408917:T:C
chr4:147409193	['G', 'C']	98663	44542.320428995736	-966.013006467758	0.0098872594333894	0.0050740690209479	1.9485859164647987	0.0513477	0.0513477	chr4	147409193	1.2894790048355291	chr4:147409193:G:C
chr4:147409362	['T', 'G']	98663	139934.9479339848	-6121.61518993697	-0.0162432800689385	0.0047246967300526	-3.4379518934239632	0.000586374	0.000586374	chr4	147409362	3.23182529468832	chr4:147409362:T:G
chr4:147411018	['A', 'G']	98663	45009.21144508083	-871.8143445252193	0.0094767492428751	0.0050592210051548	1.8731637209007788	0.0610487	0.0610487	chr4	147411018	1.214323579693508	chr4:147411018:A:G
chr4:147411386	['G', 'A']	98663	42394.45316856076	-800.8592117486637	0.0115348991206645	0.0051657906293856	2.232939727570103	0.0255552	0.0255552	chr4	147411386	1.5925207158217751	chr4:147411386:G:A
chr4:147413792	['C', 'T']	98663	15730.275475140645	-652.9475535766288	0.0026137358405725	0.0078435925122035	0.3332319771209304	0.73896	0.73896	chr4	147413792	0.1313790693851959	chr4:147413792:C:T
chr4:147413972	['C', 'T']	98663	128958.5270920979	-5007.448429730768	-0.0074896130097031	0.0044737975529266	-1.6741063763164077	0.0941129	0.0941129	chr4	147413972	1.0263508440027085	chr4:147413972:C:T
chr4:147414720	['C', 'T']	98663	114135.39097683372	-5058.182869051498	-0.0149894253275776	0.00433280246901	-3.4595219686999505	0.000541364	0.000541364	chr4	147414720	3.26651062762199	chr4:147414720:C:T
chr4:147415183	['A', 'C']	98663	129423.30011353728	-4628.658602452451	-0.0088709559189951	0.0044741854698513	-1.9826974046496	0.047404	0.047404	chr4	147415183	1.3241850105488455	chr4:147415183:A:C
chr4:147415322	['T', 'A']	98663	126961.03082070257	-4991.068537305169	-0.0094082797831711	0.0044488858207704	-2.114749661420128	0.0344538	0.0344538	chr4	147415322	1.4627628716367944	chr4:147415322:T:A
chr4:147416595	['A', 'G']	98663	129282.65518814372	-4669.065921809142	-0.0093272784531378	0.0044713522598883	-2.086008417813812	0.0369804	0.0369804	chr4	147416595	1.4320283955875206	chr4:147416595:A:G
chr4:147417873	['C', 'T']	98663	12726.547880913524	55.65055546168552	0.0240048283742831	0.0086625628410599	2.771100056036768	0.00558777	0.00558777	chr4	147417873	2.252761478324957	chr4:147417873:C:T
chr4:147418010	['G', 'A']	98663	127164.7776020599	-4950.557106382527	-0.0090638564925968	0.0044488797676601	-2.037334557450634	0.0416192	0.0416192	chr4	147418010	1.3807062720082142	chr4:147418010:G:A
chr4:147419285	['A', 'G']	98663	128756.42053762462	-4760.105926209897	-0.0099280251679884	0.0044653183488351	-2.223363351143432	0.0261936	0.0261936	chr4	147419285	1.5818048088412668	chr4:147419285:A:G
chr4:147419437	['T', 'G']	98663	128747.31807905593	-4754.030758206972	-0.0098574952177282	0.0044643108588	-2.2080664921210063	0.0272419	0.0272419	chr4	147419437	1.564762605616104	chr4:147419437:T:G
chr4:147419781	['G', 'A']	98663	129396.96814388975	-4636.322739335653	-0.0091753772820564	0.0044737897791539	-2.050918289636659	0.0402775	0.0402775	chr4	147419781	1.3949374936769985	chr4:147419781:G:A
chr4:147420996	['C', 'T']	98663	127234.610631135	-4956.351323617435	-0.0092638202565474	0.0044515776683702	-2.0810195725370746	0.0374347	0.0374347	chr4	147420996	1.4267256429384167	chr4:147420996:C:T
chr4:147423059	['A', 'G']	98663	114048.8985989173	-5093.323446143042	-0.0152906007594934	0.0043345927410193	-3.5275749471904665	0.000419575	0.000419575	chr4	147423059	3.377190396754705	chr4:147423059:A:G
chr4:147423489	['T', 'A']	98663	13448.772032437912	36.20795766774674	0.0253927048597536	0.0084526990496459	3.0040942793080205	0.0026644	0.0026644	chr4	147423489	2.574400575015179	chr4:147423489:T:A
chr4:147423551	['A', 'G']	98663	114116.0361175874	-5086.2039118394605	-0.0153244947053105	0.0043337457172477	-3.5360853416758857	0.00040629	0.00040629	chr4	147423551	3.391163866815269	chr4:147423551:A:G
chr4:147423561	['G', 'T']	98663	114110.50509392074	-5092.337234514734	-0.0154061071248874	0.0043336365846485	-3.555006707175642	0.000378146	0.000378146	chr4	147423561	3.4223404891780023	chr4:147423561:G:T
chr4:147423652	['G', 'GA']	98663	114032.27128403728	-5096.633711044388	-0.0154095689889213	0.0043343372706662	-3.5552307138647787	0.000377824	0.000377824	chr4	147423652	3.4227104584403536	chr4:147423652:G:GA
chr4:147423904	['T', 'G']	98663	114113.8546719118	-5093.9236602655055	-0.015433602904278	0.004334040391692	-3.5610196282117483	0.000369591	0.000369591	chr4	147423904	3.432278612933335	chr4:147423904:T:G
chr4:147423984	['G', 'A']	98663	13446.68144499179	37.84828968325531	0.0254354530755628	0.0084528375005184	3.009102336819176	0.00262087	0.00262087	chr4	147423984	2.5815545203288064	chr4:147423984:G:A
chr4:147424387	['T', 'C']	98663	129605.58599785084	-4764.35919449532	-0.0092236112325754	0.0044735055829506	-2.061830719006675	0.0392265	0.0392265	chr4	147424387	1.4064204402389913	chr4:147424387:T:C
chr4:147424446	['G', 'A']	98663	114122.95439290244	-5093.590813577279	-0.0153837995693909	0.0043340995563776	-3.549479971394188	0.000386172	0.000386172	chr4	147424446	3.4132192186103043	chr4:147424446:G:A
chr4:147424595	['C', 'A']	98663	13527.50819040668	42.16607179602799	0.0250921689192272	0.0084265326419501	2.977757279940984	0.00290436	0.00290436	chr4	147424595	2.5369495531498303	chr4:147424595:C:A
chr4:147424610	['C', 'T']	98663	114111.8540433126	-5087.86945700293	-0.0153161920365271	0.0043338300751519	-3.534100730977608	0.000409352	0.000409352	chr4	147424610	3.387903083405992	chr4:147424610:C:T
chr4:147425063	['A', 'G']	98663	114109.6968053288	-5092.851531809745	-0.015399338036624	0.004333978420543	-3.553164446696632	0.000380804	0.000380804	chr4	147425063	3.419298498394696	chr4:147425063:A:G
chr4:147426718	['G', 'C']	98663	114117.66289560644	-5097.752246064289	-0.0154608787508133	0.0043336202309913	-3.567658891807508	0.000360356	0.000360356	chr4	147426718	3.443268242453719	chr4:147426718:G:C
chr4:147426720	['T', 'C']	98663	114387.18745374738	-5047.995872067117	-0.0148945802028582	0.0043321027859393	-3.4381871665652306	0.000585864	0.000585864	chr4	147426720	3.232203187573118	chr4:147426720:T:C
chr4:147426841	['C', 'G']	98663	114109.85341471332	-5085.026022689152	-0.0153042754217999	0.0043339009796804	-3.5312932837077344	0.000413721	0.000413721	chr4	147426841	3.383292434258824	chr4:147426841:C:G
chr4:147427149	['G', 'A']	98663	114119.38643483556	-5090.911503104697	-0.015397858650887	0.004334068684471	-3.5527491075666577	0.000381406	0.000381406	chr4	147427149	3.418612479233392	chr4:147427149:G:A
chr4:147427432	['A', 'T']	98663	114384.98730081266	-5072.935067381327	-0.0152634402770408	0.0043487927634794	-3.509810907804342	0.000448625	0.000448625	chr4	147427432	3.348116528658704	chr4:147427432:A:T
chr4:147427528	['C', 'A']	98663	114192.83275317868	-5094.8329219040015	-0.0153217596759718	0.004338417084954	-3.5316474594176266	0.000413168	0.000413168	chr4	147427528	3.383873322103015	chr4:147427528:C:A
chr4:147428353	['G', 'A']	98663	114377.02612424472	-5042.915057913023	-0.0149107718954242	0.00433171678703	-3.442231482000335	0.000577175	0.000577175	chr4	147428353	3.2386924883844763	chr4:147428353:G:A
chr4:147428604	['A', 'G']	98663	114097.87728456884	-5085.444690521005	-0.0152908602632139	0.0043336303495882	-3.5284182151500034	0.000418241	0.000418241	chr4	147428604	3.37857339571498	chr4:147428604:A:G
chr4:147428620	['G', 'C']	98663	114095.50266100335	-5083.71863532941	-0.0152646939159056	0.0043334436664852	-3.522531983965207	0.000427639	0.000427639	chr4	147428620	3.368922694687687	chr4:147428620:G:C
chr4:147428657	['T', 'C']	98663	114101.1294668654	-5085.083206284138	-0.0153064163864113	0.0043336772069405	-3.531969654292128	0.000412665	0.000412665	chr4	147428657	3.384402364055591	chr4:147428657:T:C
chr4:147429838	['C', 'A']	98663	114166.07092011612	-5075.941513354344	-0.0149883908859057	0.0043352466492354	-3.457332903665172	0.00054578	0.00054578	chr4	147429838	3.2629823830098057	chr4:147429838:C:A
chr4:147430104	['C', 'T']	98663	114203.93788397987	-5079.3800639435885	-0.0149848759756081	0.0043350583050493	-3.456672303150853	0.00054712	0.00054712	chr4	147430104	3.2619174092750267	chr4:147430104:C:T
chr4:147430207	['G', 'A']	98663	114166.77132777104	-5070.233523444097	-0.0148393101927511	0.0043349215129	-3.4232015847556982	0.000619133	0.000619133	chr4	147430207	3.208216047326211	chr4:147430207:G:A
chr4:147430268	['C', 'A']	98663	114168.51450120124	-5076.493057717413	-0.0149478105311182	0.0043348459318683	-3.4482910733290035	0.000564381	0.000564381	chr4	147430268	3.2484276152827687	chr4:147430268:C:A
chr4:147430548	['G', 'A']	98663	114172.45831854914	-5074.631155330529	-0.0149142395147395	0.0043347912163362	-3.44059004699774	0.000580687	0.000580687	chr4	147430548	3.236057896528173	chr4:147430548:G:A
chr4:147430571	['G', 'C']	98663	114174.98721665784	-5073.115986443011	-0.0149295820801714	0.0043349422360494	-3.4440094624598685	0.000573394	0.000573394	chr4	147430571	3.241546855827143	chr4:147430571:G:C
chr4:147430653	['G', 'A']	98663	114172.55872214456	-5073.656172277162	-0.0149266375741435	0.0043348316760274	-3.4434180355124515	0.000574649	0.000574649	chr4	147430653	3.2405973447166745	chr4:147430653:G:A
chr4:147430697	['G', 'T']	98663	114171.20056969662	-5076.43284098941	-0.0149894050410951	0.0043347620104234	-3.4579534020671288	0.000544525	0.000544525	chr4	147430697	3.263982176307096	chr4:147430697:G:T
chr4:147431094	['T', 'G']	98663	13538.469947792586	45.88556893256263	0.02573965242815	0.008424469783832	3.055343907523844	0.00224863	0.00224863	chr4	147431094	2.6480819995122697	chr4:147431094:T:G
chr4:147431180	['C', 'T']	98663	114180.93205458346	-5079.440776877473	-0.015005362376005	0.004335091457695	-3.461371581762029	0.000537658	0.000537658	chr4	147431180	3.269493887794145	chr4:147431180:C:T
chr4:147431229	['T', 'C']	98663	114198.0385781346	-5086.330071947606	-0.0151366385421192	0.0043350073056046	-3.4917215762357245	0.000480128	0.000480128	chr4	147431229	3.3186429662014088	chr4:147431229:T:C
chr4:147431424	['C', 'T']	98663	114171.61531832923	-5077.94293219922	-0.0150167132964565	0.0043349599220012	-3.464095070462341	0.000532244	0.000532244	chr4	147431424	3.2738892256746635	chr4:147431424:C:T
chr4:147431513	['T', 'A']	98663	114190.0359826018	-5080.53860803217	-0.0150321917613173	0.0043349246046571	-3.4676939352457805	0.000525168	0.000525168	chr4	147431513	3.279701744590969	chr4:147431513:T:A
chr4:147431559	['A', 'T']	98663	114181.30300480526	-5079.562487963724	-0.0150049878692709	0.0043349516184031	-3.461396848253191	0.000537607	0.000537607	chr4	147431559	3.2695350851149803	chr4:147431559:A:T
chr4:147431601	['T', 'C']	98663	114182.98875755242	-5081.522045660345	-0.0150458857582592	0.0043347541261871	-3.4709894310646248	0.000518766	0.000518766	chr4	147431601	3.28502849537951	chr4:147431601:T:C
chr4:147431689	['T', 'C']	98663	114105.59992903488	-5088.276733326356	-0.0150743771265352	0.0043352005170817	-3.477204126346262	0.00050689	0.00050689	chr4	147431689	3.295086276517095	chr4:147431689:T:C
chr4:147432403	['C', 'T']	98663	15893.966560913064	-605.5216223298368	0.0015413182223445	0.0078133143792172	0.1972681691196665	0.843618	0.843618	chr4	147432403	0.0738541624350689	chr4:147432403:C:T
chr4:147432405	['A', 'G']	98663	114184.24752625816	-5085.332755938039	-0.0150725258187063	0.0043348469021483	-3.4770607033979632	0.000507161	0.000507161	chr4	147432405	3.2948541505048974	chr4:147432405:A:G
chr4:147432481	['CTT', 'C']	98663	114085.90797664186	-5089.34959428775	-0.0151922899496645	0.0043354751843102	-3.5041810421714445	0.000458217	0.000458217	chr4	147432481	3.338928802380941	chr4:147432481:CTT:C
chr4:147432962	['C', 'A']	98663	15226.93232229026	272.6847819646673	0.021359421565888	0.0080517897575853	2.652754506632025	0.00798507	0.00798507	chr4	147432962	2.097721272326941	chr4:147432962:C:A
chr4:147433075	['G', 'A']	98663	2062.167208960518	186.30333562713187	-0.0218680175493619	0.0215126263367587	-1.0165201220455324	0.309384	0.309384	chr4	147433075	0.5095021498848283	chr4:147433075:G:A
chr4:147433219	['C', 'T']	98663	15234.007257982768	271.64919717745806	0.0212172553818882	0.0080499453728451	2.6357017841959927	0.00839766	0.00839766	chr4	147433219	2.075841712826562	chr4:147433219:C:T
chr4:147433291	['T', 'A']	98663	114165.29959854831	-5086.217661886156	-0.0151627547502613	0.004335000663876	-3.497751425187507	0.000469405	0.000469405	chr4	147433291	3.328452288702393	chr4:147433291:T:A
chr4:147433476	['G', 'A']	98663	114176.03144041928	-5085.837324883566	-0.0150867951852736	0.0043350917638951	-3.4801559014099763	0.000501338	0.000501338	chr4	147433476	3.2998693758480493	chr4:147433476:G:A
chr4:147433671	['C', 'T']	98663	114168.35732097965	-5079.085734908183	-0.0150193530508304	0.0043350274860922	-3.4646500164107468	0.000531147	0.000531147	chr4	147433671	3.274785267141352	chr4:147433671:C:T
chr4:147434091	['CT', 'C']	98663	13531.19432927509	46.664260762685	0.0257998984099469	0.0084261440688037	3.061886694468752	0.00220006	0.00220006	chr4	147434091	2.6575654749443443	chr4:147434091:CT:C
chr4:147434607	['T', 'C']	98663	130111.37490749474	-4670.633603697634	-0.0081177317180994	0.0044832831066495	-1.810666764733048	0.0701955	0.0701955	chr4	147434607	1.1536907281523867	chr4:147434607:T:C
chr4:147436023	['T', 'C']	98663	13473.638746692885	34.82598767971487	0.0253517850198888	0.0084432816767004	3.0025985144908898	0.00267752	0.00267752	chr4	147436023	2.57226727647848	chr4:147436023:T:C
chr4:147436276	['G', 'A']	98663	114104.66895167016	-5079.093255751493	-0.0149196096613135	0.0043359112637549	-3.440939805671429	0.000579937	0.000579937	chr4	147436276	3.236619182365388	chr4:147436276:G:A
chr4:147436377	['A', 'C']	98663	114759.74671116046	-5023.8718700743575	-0.0157433052287674	0.0043348349553219	-3.6318119123403343	0.000281581	0.000281581	chr4	147436377	3.5503966530581312	chr4:147436377:A:C
chr4:147436590	['T', 'C']	98663	114768.52816158436	-5020.129683261106	-0.0155683109850565	0.0043349449880053	-3.5913514538555087	0.000329127	0.000329127	chr4	147436590	3.48263648880855	chr4:147436590:T:C
chr4:147436605	['T', 'C']	98663	114761.91146160894	-5018.719971423201	-0.0155577098284194	0.0043349285776579	-3.58891952882529	0.000332212	0.000332212	chr4	147436605	3.4785846842276182	chr4:147436605:T:C
chr4:147436778	['G', 'A']	98663	13566.750119116416	51.871848255230695	0.0260325784936633	0.0084135950328299	3.094108807481688	0.0019746	0.0019746	chr4	147436778	2.7045208673219827	chr4:147436778:G:A
chr4:147437110	['G', 'A']	98663	114877.47541941468	-5033.015538574196	-0.015821284153996	0.0043388965406782	-3.646384283577013	0.000266093	0.000266093	chr4	147437110	3.574966550106108	chr4:147437110:G:A
chr4:147437114	['C', 'T']	98663	114804.49196431568	-5021.048431274537	-0.0156963560638126	0.0043394879030482	-3.617098702542047	0.000298072	0.000298072	chr4	147437114	3.5256788183874432	chr4:147437114:C:T
chr4:147437115	['A', 'G']	98663	114802.47074067628	-5020.849343479541	-0.0156091553545586	0.0043397109480638	-3.596819129514279	0.00032229	0.00032229	chr4	147437115	3.4917531695487725	chr4:147437115:A:G
chr4:147437159	['A', 'G']	98663	13529.873517866765	45.11581211348415	0.0256044070197345	0.008426585932487	3.038526779988282	0.002378	0.002378	chr4	147437159	2.623788149717327	chr4:147437159:A:G
chr4:147437332	['TATC', 'T']	98663	115730.03700553007	-5001.757066316225	-0.0153146267928439	0.0043447827654921	-3.524831417229519	0.000423944	0.000423944	chr4	147437332	3.372691506844056	chr4:147437332:TATC:T
chr4:147437883	['G', 'A']	98663	114092.47349637024	-5083.78371201572	-0.0149609686511911	0.0043358616265012	-3.450518014631293	0.000559746	0.000559746	chr4	147437883	3.252009001248949	chr4:147437883:G:A
chr4:147438198	['G', 'A']	98663	114770.34652903127	-5022.892296079657	-0.0156362256513459	0.004334456139013	-3.6074250493872313	0.000309403	0.000309403	chr4	147438198	3.5094754796569188	chr4:147438198:G:A
chr4:147438473	['A', 'G']	98663	114775.55464597294	-5019.013587426733	-0.0156316689009581	0.0043344533068001	-3.606376120475077	0.000310656	0.000310656	chr4	147438473	3.507720254020197	chr4:147438473:A:G
chr4:147440383	['G', 'A']	98663	114779.65758036725	-5020.568960222298	-0.015653671622264	0.0043350716868555	-3.610937200814458	0.000305244	0.000305244	chr4	147440383	3.51535286396785	chr4:147440383:G:A
chr4:147440556	['C', 'T']	98663	13498.778621388748	47.28243362979264	0.0258861725430603	0.0084368538928412	3.068225771341738	0.00215392	0.00215392	chr4	147440556	2.666770431123348	chr4:147440556:C:T
chr4:147440710	['AT', 'A']	98663	114089.12703384932	-5089.641539275298	-0.0150792851922721	0.0043357782151469	-3.477872816370738	0.000505627	0.000505627	chr4	147440710	3.2961697431949584	chr4:147440710:AT:A
chr4:147440985	['T', 'A']	98663	128329.31434885744	-4985.86189957831	-0.0095908305521178	0.0044618348023518	-2.149526142712048	0.0315951	0.0315951	chr4	147440985	1.5003802657350471	chr4:147440985:T:A
chr4:147441492	['A', 'G']	98663	29629.808145016585	-550.0743487180177	0.0134467380463495	0.0059607266009833	2.255889079719119	0.0240798	0.0240798	chr4	147441492	1.6183471245262186	chr4:147441492:A:G
chr4:147443198	['C', 'G']	98663	168101.85317641328	-5527.870423136421	-0.0023973735535472	0.0059789136427198	-0.4009714300634426	0.688442	0.688442	chr4	147443198	0.1621326423946943	chr4:147443198:C:G
chr4:147443500	['G', 'A']	98663	177977.86234756245	-5481.628737157743	0.0022122501687549	0.0071562155873147	0.3091368813254402	0.757218	0.757218	chr4	147443500	0.1207790708733754	chr4:147443500:G:A
chr4:147443756	['G', 'C']	98663	116400.67429058068	-4242.056445331989	-0.006213953066551	0.0043376472082465	-1.4325630389528534	0.151986	0.151986	chr4	147443756	0.8181964147050267	chr4:147443756:G:C
chr4:147443768	['G', 'A']	98663	28609.349555997072	-687.7011104371093	0.0128121628423449	0.0060043338057227	2.133819214070624	0.03286	0.03286	chr4	147443768	1.4833324409009572	chr4:147443768:G:A
chr4:147444187	['T', 'A']	98663	29075.71515606152	-594.7512743824987	0.0130824005469743	0.0059633931800797	2.193784671229649	0.0282532	0.0282532	chr4	147444187	1.548932356211376	chr4:147444187:T:A
chr4:147445815	['A', 'G']	98663	137730.10719789122	-5133.773708979722	-0.0089029143567011	0.0046370838028194	-1.9199382058370231	0.0548686	0.0548686	chr4	147445815	1.260676120905278	chr4:147445815:A:G
chr4:147449267	['T', 'C']	98663	137700.5176391874	-5137.225548816293	-0.0089935795712812	0.0046358376259426	-1.9400117728352184	0.0523811	0.0523811	chr4	147449267	1.2808253856566063	chr4:147449267:T:C
chr4:147449396	['A', 'G']	98663	28865.72908556368	-633.7692153404978	0.0134580416821606	0.0059840634337294	2.2489804513608176	0.0245159	0.0245159	chr4	147449396	1.610552158797198	chr4:147449396:A:G
chr4:147449565	['T', 'A']	98663	169251.0487320145	-5416.95798419472	-0.0011135386221045	0.0060780842151797	-0.1832055270513604	0.854637	0.854637	chr4	147449565	0.0682183090989906	chr4:147449565:T:A
chr4:147449993	['T', 'C']	98663	21202.604559421565	-872.1188513293115	-0.0029291335423619	0.006866127075471	-0.4266063692334166	0.669667	0.669667	chr4	147449993	0.1741411017970111	chr4:147449993:T:C
chr4:147450902	['G', 'A']	98663	137710.44956512004	-5129.465777693266	-0.0088060341714877	0.0046366771991867	-1.8992122576556068	0.0575395	0.0575395	chr4	147450902	1.2400339163105594	chr4:147450902:G:A
chr4:147451154	['T', 'C']	98663	137706.2674284209	-5130.912412205876	-0.0088956330686191	0.0046359531813439	-1.918835829580224	0.055008	0.055008	chr4	147451154	1.2595741449930415	chr4:147451154:T:C
chr4:147451414	['A', 'T']	98663	139669.34027791867	-4875.781100175732	-0.0084885873356747	0.004663104311872	-1.8203726033027323	0.0687053	0.0687053	chr4	147451414	1.1630097597094209	chr4:147451414:A:T
chr4:147453615	['G', 'A']	98663	29077.43086859104	-601.5294133445421	0.0129474930353972	0.0059636896964933	2.1710541115193287	0.0299295	0.0299295	chr4	147453615	1.5239005383905058	chr4:147453615:G:A
chr4:147454337	['C', 'A']	98663	139652.38621018268	-4881.981801757791	-0.008598745757023	0.0046618589305497	-1.8444886224837045	0.065115	0.065115	chr4	147454337	1.1863189551056188	chr4:147454337:C:A
chr4:147454512	['A', 'G']	98663	137723.52206925917	-5127.6315540955065	-0.0087705349979394	0.0046359697099711	-1.8918447588377392	0.0585146	0.0585146	chr4	147454512	1.2327357594163697	chr4:147454512:A:G
chr4:147454647	['C', 'G']	98663	116475.69406003824	-4269.380605656165	-0.006704505698928	0.0043388270785555	-1.5452345939447163	0.122293	0.122293	chr4	147454647	0.9125984010861804	chr4:147454647:C:G
chr4:147454954	['T', 'C']	98663	168686.54862251418	-5482.364641169998	-0.0010624121509147	0.0060294535996258	-0.1762037195179204	0.860134	0.860134	chr4	147454954	0.0654338848875793	chr4:147454954:T:C
chr4:147455228	['G', 'T']	98663	168649.18691645632	-5489.225288363476	-0.0012434122564004	0.0060267363916961	-0.206316018419801	0.836544	0.836544	chr4	147455228	0.0775112113606965	chr4:147455228:G:T
chr4:147455517	['A', 'C']	98663	168698.2279574252	-5482.758609244479	-0.0010802598217364	0.0060314715056657	-0.1791038589375166	0.857857	0.857857	chr4	147455517	0.0665851005974832	chr4:147455517:A:C
chr4:147455671	['C', 'G']	98663	168686.80699833762	-5480.862899482401	-0.0010163967627956	0.0060302463807091	-0.1685497902784064	0.866151	0.866151	chr4	147455671	0.0624063888716364	chr4:147455671:C:G
chr4:147455811	['TC', 'T']	98663	167989.48349798183	-5545.642656024768	-0.0021757175212583	0.0059797221898924	-0.363849264592259	0.715971	0.715971	chr4	147455811	0.1451045681880091	chr4:147455811:TC:T
chr4:147455917	['T', 'C']	98663	169755.97014547116	-5343.904227218325	-0.0001692003942636	0.0061252828883436	-0.0276232783608434	0.977963	0.977963	chr4	147455917	0.0096775758870404	chr4:147455917:T:C
chr4:147456808	['C', 'T']	98663	137725.33466805884	-5121.95792740447	-0.0087007907200734	0.0046362648958387	-1.876681103334436	0.0605648	0.0605648	chr4	147456808	1.2177797125881682	chr4:147456808:C:T
chr4:147457073	['G', 'A']	98663	30129.87358863804	-422.4349856566028	0.0144117523245195	0.005892418445621	2.4458127774733347	0.0144543	0.0144543	chr4	147457073	1.8400029357123475	chr4:147457073:G:A
chr4:147457290	['T', 'C']	98663	31357.44981868774	-443.3971277051582	0.0150495481619479	0.0059400696165838	2.5335642733768133	0.0112924	0.0112924	chr4	147457290	1.9472137466501624	chr4:147457290:T:C
chr4:147457452	['C', 'T']	98663	29790.75639231906	-476.9082675830811	0.0141232063283645	0.005913995694637	2.3880988518763617	0.0169377	0.0169377	chr4	147457452	1.7711455636112716	chr4:147457452:C:T
chr4:147457532	['C', 'T']	98663	137731.0873016678	-5129.41869685761	-0.0088342070089004	0.0046366616172243	-1.90529474397766	0.0567447	0.0567447	chr4	147457532	1.246074695689798	chr4:147457532:C:T
chr4:147457697	['G', 'A']	98663	169790.813751926	-5316.979311137006	0.0008289265267274	0.0061280127508508	0.135268407627316	0.8924	0.8924	chr4	147457697	0.0494404383881998	chr4:147457697:G:A
chr4:147457883	['C', 'A']	98663	137696.3080736401	-5125.675386535055	-0.008756753203648	0.0046356943941509	-1.8889841432810737	0.0588969	0.0588969	chr4	147457883	1.229907563418746	chr4:147457883:C:A
chr4:147458008	['G', 'T']	98663	138994.6283240569	-4906.95845545337	-0.0078059370229365	0.0046525587685388	-1.6777729011659672	0.0933946	0.0933946	chr4	147458008	1.0296782335985948	chr4:147458008:G:T
chr4:147458150	['G', 'A']	98663	35283.22511151663	-792.7859974094857	0.0003955033650062	0.0055497351618063	0.0712652682470543	0.943187	0.943187	chr4	147458150	0.0254021937772303	chr4:147458150:G:A
chr4:147458234	['C', 'T']	98663	138558.68290012563	-4985.207180229165	-0.0083077603147914	0.0046475623259519	-1.7875522117048162	0.0738514	0.0738514	chr4	147458234	1.1316412673593224	chr4:147458234:C:T
chr4:147458361	['G', 'A']	98663	137977.77408105755	-5092.455839593616	-0.0090919810305311	0.0046400557157	-1.9594551418354087	0.0500623	0.0500623	chr4	147458361	1.300489201584319	chr4:147458361:G:A
chr4:147458364	['G', 'A']	98663	139040.54795381514	-4915.370347574114	-0.0081382397801763	0.0046540746222194	-1.7486268357887391	0.0803587	0.0803587	chr4	147458364	1.0949670976504335	chr4:147458364:G:A
chr4:147458426	['A', 'C']	98663	139044.77650946844	-4922.354290052991	-0.0082286034010286	0.0046541796096148	-1.768002976084036	0.0770635	0.0770635	chr4	147458426	1.1131512704830433	chr4:147458426:A:C
chr4:147458657	['A', 'G']	98663	139042.1389485849	-4916.548484422724	-0.0081699125153651	0.0046541401328478	-1.755407504321553	0.0791927	0.0791927	chr4	147458657	1.1013148499235768	chr4:147458657:A:G
chr4:147458980	['T', 'G']	98663	139043.54844039865	-4913.9239450153855	-0.0081208211311842	0.0046542584212202	-1.7448152629769815	0.0810201	0.0810201	chr4	147458980	1.0914072251190885	chr4:147458980:T:G
chr4:147459196	['G', 'T']	98663	28782.25101120179	-649.7793461440194	0.0131237758297716	0.005990155773037	2.1908905756415296	0.028462	0.028462	chr4	147459196	1.5457345856837232	chr4:147459196:G:T
chr4:147459518	['A', 'G']	98663	138821.5124332215	-4947.085190967536	-0.007863967451986	0.0046494835874054	-1.6913636330038797	0.0907705	0.0907705	chr4	147459518	1.0420552722813456	chr4:147459518:A:G
chr4:147459630	['A', 'G']	98663	137734.7521464557	-5131.270372176483	-0.0088573153864676	0.0046364523080018	-1.910364821650656	0.0560892	0.0560892	chr4	147459630	1.2511207542864942	chr4:147459630:A:G
chr4:147459653	['T', 'C']	98663	139011.17898887908	-4912.77029215612	-0.0079950584893322	0.0046531500169053	-1.7182034665302797	0.0857626	0.0857626	chr4	147459653	1.066702061273778	chr4:147459653:T:C
chr4:147460101	['G', 'A']	98663	169243.86910554272	-5406.16728596226	-0.0006393582220485	0.0060762109517349	-0.1052231772608233	0.916199	0.916199	chr4	147460101	0.0380101865773101	chr4:147460101:G:A
chr4:147460178	['A', 'G']	98663	22529.42520882328	-641.9051769912498	-0.0005236552657363	0.0066959993878351	-0.0782041985678392	0.937666	0.937666	chr4	147460178	0.0279518313313091	chr4:147460178:A:G
chr4:147460401	['T', 'C']	98663	140363.45310868492	-4781.979304611414	-0.0087406079716703	0.0046786887308113	-1.868174711882281	0.0617407	0.0617407	chr4	147460401	1.2094284509081192	chr4:147460401:T:C
chr4:147461939	['A', 'C']	98663	21226.22708012327	-851.9652175551633	-0.0020184899828989	0.0068615021178607	-0.2941761072469489	0.768624	0.768624	chr4	147461939	0.1142860589754486	chr4:147461939:A:C
chr4:147462176	['C', 'A']	98663	116489.43292040066	-4275.979715937821	-0.0069539765392032	0.0043384376781051	-1.6028757481749658	0.108965	0.108965	chr4	147462176	0.9627129768098844	chr4:147462176:C:A
chr4:147462182	['G', 'A']	98663	116488.79414448208	-4278.027035675323	-0.0069905928009703	0.004338547183019	-1.6112750434825989	0.107123	0.107123	chr4	147462182	0.9701172733261278	chr4:147462182:G:A
chr4:147462925	['T', 'C']	98663	169156.8622843123	-5385.875708277166	3.0680375726577574e-05	0.006072328426232	0.0050524895185247	0.995969	0.995969	chr4	147462925	0.0017541789843935	chr4:147462925:T:C
chr4:147463298	['C', 'T']	98663	140372.1458449498	-4785.953802376475	-0.0087740504914321	0.0046784821794821	-1.8754053461850124	0.0607399	0.0607399	chr4	147463298	1.2165259274240747	chr4:147463298:C:T
chr4:147463360	['C', 'T']	98663	22540.284573201017	-638.7320190291706	-0.0003157614704407	0.0066952546984925	-0.0471619803368914	0.962384	0.962384	chr4	147463360	0.0166516059191183	chr4:147463360:C:T
chr4:147463614	['G', 'A']	98663	116517.68638645225	-4275.779861933791	-0.0070073960384501	0.0043397442864099	-1.614702520697824	0.106378	0.106378	chr4	147463614	0.9731481790570712	chr4:147463614:G:A
chr4:147463633	['C', 'T']	98663	118523.17192503186	-4192.159875429518	-0.008168875344591	0.0043739777474641	-1.8676078883407905	0.0618197	0.0618197	chr4	147463633	1.208873106821415	chr4:147463633:C:T
chr4:147463723	['T', 'C']	98663	142810.86457676842	-4804.553002585936	-0.0078257996354868	0.0048878097410596	-1.6010851588078032	0.109361	0.109361	chr4	147463723	0.961137527221358	chr4:147463723:T:C
chr4:147463942	['C', 'T']	98663	23861.32062732536	-514.1697875104998	-0.001528607199181	0.0065647479952215	-0.2328508573815304	0.815878	0.815878	chr4	147463942	0.0883747773833879	chr4:147463942:C:T
chr4:147464569	['C', 'G']	98663	169229.7218387309	-5399.382407694289	-0.0005341951999321	0.006074560075654	-0.0879397344464786	0.929925	0.929925	chr4	147464569	0.0315520766069293	chr4:147464569:C:G
chr4:147465155	['C', 'T']	98663	140357.18406220223	-4789.801910088062	-0.0088267392278024	0.0046783914255485	-1.886703874241865	0.0592031	0.0592031	chr4	147465155	1.2276555521006378	chr4:147465155:C:T
chr4:147466549	['A', 'G']	98663	28828.82388795359	-634.8442413346951	0.0134494983436211	0.0059862337367674	2.24673792154394	0.024659	0.024659	chr4	147466549	1.608024539390238	chr4:147466549:A:G
chr4:147466550	['T', 'A']	98663	117901.46879218813	-4158.760491389756	-0.0076130443658047	0.0043393204069587	-1.7544324114891676	0.0793595	0.0793595	chr4	147466550	1.1004010770928525	chr4:147466550:T:A
chr4:147467307	['T', 'C']	98663	116876.63384970132	-4272.305638071558	-0.0066168657830322	0.0043467568653975	-1.522253484133422	0.127949	0.127949	chr4	147467307	0.8929631040415791	chr4:147467307:T:C
chr4:147467345	['G', 'T']	98663	117977.3065546436	-4150.595257417683	-0.0074057212483558	0.0043406130052119	-1.706146399014029	0.087984	0.087984	chr4	147467345	1.0555962976621962	chr4:147467345:G:T
chr4:147467599	['T', 'G']	98663	116353.08876153786	-4278.031229932409	-0.0071516854494231	0.0043376369949514	-1.6487514879061844	0.0992017	0.0992017	chr4	147467599	1.0034808853630277	chr4:147467599:T:G
chr4:147467769	['G', 'A']	98663	21088.397671312618	-812.7803051279717	-0.0008440516293035	0.0068898674226685	-0.1225062221845466	0.902498	0.902498	chr4	147467769	0.0445537518488155	chr4:147467769:G:A
chr4:147467962	['A', 'G']	98663	116455.7245561956	-4260.147193576232	-0.0066787841199831	0.0043426724628052	-1.5379433234227529	0.124066	0.124066	chr4	147467962	0.9063472195930966	chr4:147467962:A:G
chr4:147468352	['G', 'C']	98663	116475.08018231076	-4274.680987908523	-0.0068259110004729	0.0043404247293277	-1.5726366487479757	0.115806	0.115806	chr4	147468352	0.936268938886762	chr4:147468352:G:C
chr4:147468643	['T', 'C']	98663	116524.51728228587	-4276.553860171141	-0.0069997160409576	0.0043396790649318	-1.6129570726833489	0.106757	0.106757	chr4	147468643	0.9716036389099312	chr4:147468643:T:C
chr4:147468733	['G', 'A']	98663	28818.96561441923	-621.6513910849344	0.0138241930979916	0.005985369444963	2.309664127688132	0.0209088	0.0209088	chr4	147468733	1.6796708915406753	chr4:147468733:G:A
chr4:147469053	['T', 'C']	98663	169801.04714361008	-5325.719979157347	0.0006818752912237	0.0061278875406823	0.1112741196206465	0.911399	0.911399	chr4	147469053	0.040291452267417	chr4:147469053:T:C
chr4:147469652	['T', 'C']	98663	116507.6920081925	-4276.688574583724	-0.0068597659719515	0.0043391248794147	-1.580910013559423	0.113902	0.113902	chr4	147469652	0.9434686500970364	chr4:147469652:T:C
chr4:147469957	['T', 'C']	98663	116500.88149357238	-4281.260939417227	-0.0069750675709769	0.0043389537109214	-1.6075459743717144	0.107938	0.107938	chr4	147469957	0.9668256333062956	chr4:147469957:T:C
chr4:147470561	['CA', 'C']	98663	140343.716474047	-4787.257852451564	-0.0087865203253373	0.0046783145346455	-1.8781380046741696	0.0603652	0.0603652	chr4	147470561	1.21921335613909	chr4:147470561:CA:C
chr4:147471559	['T', 'A']	98663	139032.0916140411	-4914.7545022748445	-0.0080656559686324	0.004654252748924	-1.7329647536861783	0.0831051	0.0831051	chr4	147471559	1.0803723235817833	chr4:147471559:T:A
chr4:147471576	['C', 'T']	98663	28833.753469089872	-640.286666571998	0.0132373471967175	0.0059850419955637	2.2117383982483902	0.026987	0.026987	chr4	147471576	1.5688453909477555	chr4:147471576:C:T
chr4:147471736	['T', 'C']	98663	116527.44852262936	-4285.518702544265	-0.0070902670284522	0.0043395933994315	-1.63385515089522	0.102292	0.102292	chr4	147471736	0.9901583300386902	chr4:147471736:T:C
chr4:147471889	['T', 'C']	98663	116502.80815585944	-4273.710034211797	-0.0068579975067851	0.0043387592453915	-1.5806356423370105	0.113965	0.113965	chr4	147471889	0.943228505161113	chr4:147471889:T:C
chr4:147472502	['C', 'T']	98663	21242.81328318262	-855.8238263706231	-0.0021055647091166	0.0068590041622625	-0.3069781938172896	0.758861	0.758861	chr4	147472502	0.1198377662143087	chr4:147472502:C:T
chr4:147473665	['T', 'C']	98663	115874.96568538004	-4236.797152537397	-0.0070521214388469	0.0043347091680266	-1.6268960997116513	0.103762	0.103762	chr4	147473665	0.9839616658696896	chr4:147473665:T:C
chr4:147474132	['G', 'GT']	98663	28815.50471865465	-653.0238661490212	0.0129613531972507	0.0059875315088153	2.164724006573969	0.0304112	0.0304112	chr4	147474132	1.5169664426281133	chr4:147474132:G:GT
chr4:147474751	['A', 'G']	98663	40142.951125799606	-633.5527598494767	0.0117117856004973	0.0052833970065186	2.216715038837199	0.0266448	0.0266448	chr4	147474751	1.5743875352925525	chr4:147474751:A:G
chr4:147474891	['G', 'A']	98663	62248.77307934059	-1183.5070646237896	0.0089915188924323	0.0046016736075408	1.953967112682188	0.0507079	0.0507079	chr4	147474891	1.2949243748060362	chr4:147474891:G:A
chr4:147475129	['G', 'C']	98663	62273.46760197874	-1179.4194998870096	0.0089429454856866	0.0046010225776421	1.943686503331516	0.0519361	0.0519361	chr4	147475129	1.2845306656437887	chr4:147475129:G:C
chr4:147475419	['T', 'C']	98663	10707.302287863278	-115.31918897528	0.0059831614839619	0.0093833342502468	0.637637040778394	0.523711	0.523711	chr4	147475419	0.2809083041028483	chr4:147475419:T:C
chr4:147475775	['C', 'T']	98663	10727.761119445346	-114.90590742150158	0.0062617119576048	0.0093707874931807	0.6682161944406037	0.503997	0.503997	chr4	147475775	0.2975720486483702	chr4:147475775:C:T
chr4:147476599	['G', 'T']	98663	29055.71191217168	-614.8068184151804	0.0146472299887032	0.0059668089346558	2.454784483483387	0.0140986	0.0140986	chr4	147476599	1.850824010923462	chr4:147476599:G:T
chr4:147476899	['G', 'T']	98663	12210.237570068824	49.44311565481967	0.0026821877218083	0.008888670247344	0.3017535409877329	0.762841	0.762841	chr4	147476899	0.1175659732096151	chr4:147476899:G:T
chr4:147477077	['T', 'C']	98663	21176.57562518373	-852.9294843129084	-0.0019391954301822	0.006870810655368	-0.2822367734245712	0.777763	0.777763	chr4	147477077	0.1091527210986153	chr4:147477077:T:C
chr4:147478225	['A', 'G']	98663	63718.66628139229	-1235.8560550207528	0.0089073479521871	0.0045733183962471	1.9476771963868955	0.0514564	0.0514564	chr4	147478225	1.2885606012353708	chr4:147478225:A:G
chr4:147478292	['G', 'A']	98663	19333.76361830235	-561.4673110206991	0.0005054168249689	0.0071562000265376	0.0706264250712291	0.943695	0.943695	chr4	147478292	0.0251683459773814	chr4:147478292:G:A
chr4:147478308	['G', 'A']	98663	3931.478170520319	-123.35940534877348	0.0306221656477988	0.0151618578917707	2.0196842541585496	0.0434188	0.0434188	chr4	147478308	1.3623221836586596	chr4:147478308:G:A
chr4:147478859	['A', 'G']	98663	29666.817897949048	-557.0830309471029	0.0135302046573539	0.0059189391761696	2.2859171643169147	0.0222612	0.0222612	chr4	147478859	1.6524514285308916	chr4:147478859:A:G
chr4:147479104	['T', 'C']	98663	29688.31903246081	-548.9995531771693	0.0137477035611176	0.0059175629803867	2.3232035901744004	0.0201702	0.0201702	chr4	147479104	1.6952897954676636	chr4:147479104:T:C
chr4:147479261	['C', 'T']	98663	29038.120426968344	-617.4316046855121	0.0146072336468833	0.0059688285015179	2.447253031841756	0.0143967	0.0143967	chr4	147479261	1.8417370451292625	chr4:147479261:C:T
chr4:147479667	['C', 'A']	98663	30524.87832001948	-400.6193565310954	0.014632190725405	0.0058583250221312	2.4976747910244748	0.0125027	0.0125027	chr4	147479667	1.902996189513616	chr4:147479667:C:A
chr4:147481217	['G', 'A']	98663	63205.8124651521	-1258.9955893660022	0.0079724696248546	0.0045838373823839	1.7392566445514483	0.0819927	0.0819927	chr4	147481217	1.0862248121387894	chr4:147481217:G:A
chr4:147481585	['C', 'T']	98663	40013.21666328807	-668.8856883510789	0.0126767111169082	0.0052874483759398	2.3975101439462883	0.0165088	0.0165088	chr4	147481585	1.7822844938067857	chr4:147481585:C:T
chr4:147482333	['C', 'T']	98663	61310.18538192508	-1488.3792323418363	0.0083372911933644	0.0045942722345092	1.8147142284560367	0.0695709	0.0695709	chr4	147482333	1.157572378380089	chr4:147482333:C:T
chr4:147482397	['C', 'T']	98663	60984.21644363343	-1548.8938437394177	0.0082636876926524	0.0046009374485197	1.7960878158235192	0.0724836	0.0724836	chr4	147482397	1.139760244948952	chr4:147482397:C:T
chr4:147483537	['C', 'T']	98663	61333.29782035684	-1488.5327293582982	0.0081722534499182	0.004594224990748	1.7788100204878372	0.075274	0.075274	chr4	147483537	1.12335500529201	chr4:147483537:C:T
chr4:147484735	['G', 'A']	98663	61310.2141039806	-1478.564316005877	0.0084134780800284	0.0045938180794929	1.8314782898318729	0.0670322	0.0670322	chr4	147484735	1.1737165268067646	chr4:147484735:G:A
chr4:147484811	['C', 'T']	98663	63247.89784684632	-1246.9745691123055	0.0083153077252954	0.0045839014951123	1.814024087158464	0.0696771	0.0696771	chr4	147484811	1.1569099332042787	chr4:147484811:C:T
chr4:147485054	['C', 'T']	98663	61954.954519648025	-1373.2691049590103	0.0090496294430256	0.0045889652941523	1.9720413781637087	0.0486077	0.0486077	chr4	147485054	1.313294928214498	chr4:147485054:C:T
chr4:147485166	['G', 'C']	98663	9644.293249543887	-195.5368448691259	0.0052246774633434	0.0098287033603535	0.5315734203983031	0.595023	0.595023	chr4	147485166	0.2254662467419909	chr4:147485166:G:C
chr4:147485176	['A', 'ACTACTACTTAAAGGAAAAACTGACATAGC']	98663	9629.75684525318	-201.10850000413944	0.0045834296263218	0.0098370413355093	0.465935790040524	0.641262	0.641262	chr4	147485176	0.1929644948079704	chr4:147485176:A:ACTACTACTTAAAGGAAAAACTGACATAGC
chr4:147486500	['C', 'T']	98663	28916.103113057405	-628.791467027833	0.0141370405820355	0.0059796761455741	2.3641816442683394	0.0180719	0.0180719	chr4	147486500	1.7429961852289255	chr4:147486500:C:T
chr4:147486717	['T', 'G']	98663	61998.452879156495	-1364.069260619442	0.0092849116055121	0.0045888157264625	2.023378614218143	0.0430368	0.0430368	chr4	147486717	1.3661600280946398	chr4:147486717:T:G
chr4:147489262	['A', 'G']	98663	62080.8766437196	-1370.6210747129771	0.0088214871042853	0.0045865357254544	1.9233442476699096	0.0544397	0.0544397	chr4	147489262	1.264084276721891	chr4:147489262:A:G
chr4:147491305	['T', 'C']	98663	61118.62830871547	-1545.3210610621663	0.0077157804904095	0.0045977509847419	1.678164066739378	0.0933182	0.0933182	chr4	147491305	1.030033646835065	chr4:147491305:T:C
chr4:147491437	['A', 'G']	98663	32049.22285859096	-974.050217506912	0.0011780206913	0.005755291090785	0.2046848148456325	0.837819	0.837819	chr4	147491437	0.0768497949635903	chr4:147491437:A:G
chr4:147491928	['T', 'C']	98663	63589.46828333617	-1255.4926094472396	0.0077100305691824	0.0045741139186992	1.6855790446458685	0.0918801	0.0918801	chr4	147491928	1.0367785408015158	chr4:147491928:T:C
chr4:147492331	['G', 'A']	98663	61913.68817291512	-1359.9201525143417	0.0087190097860459	0.0045880446353263	1.9003759725684943	0.0573867	0.0573867	chr4	147492331	1.241188748471311	chr4:147492331:G:A
chr4:147492524	['A', 'G']	98663	63239.0239968369	-1231.4338698496315	0.0078682198511443	0.0045815544402018	1.7173690619286366	0.0859149	0.0859149	chr4	147492524	1.065931511062535	chr4:147492524:A:G
chr4:147493499	['T', 'C']	98663	28176.710805385443	-572.7256067481587	0.0145351010287987	0.0060466990846485	2.403807569273736	0.0162271	0.0162271	chr4	147493499	1.7897590874770004	chr4:147493499:T:C
chr4:147493628	['C', 'T']	98663	63229.712023198736	-1223.4143426932512	0.008080849608709	0.004582206691851	1.7635279576279357	0.0778146	0.0778146	chr4	147493628	1.108938910663778	chr4:147493628:C:T
chr4:147497888	['G', 'A']	98663	61867.94721580081	-1381.1722597087962	0.0086320413133152	0.0045910751461589	1.880178615794838	0.0600867	0.0600867	chr4	147497888	1.221221647062563	chr4:147497888:G:A
chr4:147498218	['C', 'T']	98663	65352.27330231427	-1561.2597964683473	0.0098970166262736	0.0045270364407105	2.1862021116667374	0.0288032	0.0288032	chr4	147498218	1.540559259978967	chr4:147498218:C:T
chr4:147499484	['A', 'G']	98663	66835.90315386097	-1355.6660986910977	0.0101031128667388	0.004519793273231	2.2353041955647988	0.0253996	0.0253996	chr4	147499484	1.5951731227170949	chr4:147499484:A:G
chr4:147500707	['G', 'A']	98663	64557.20985338548	-1645.6930898341898	0.0101380438360628	0.0045341664033408	2.2359223138773725	0.0253591	0.0253591	chr4	147500707	1.595866163722859	chr4:147500707:G:A
chr4:147500943	['G', 'A']	98663	64965.77845816939	-1557.8276387830772	0.0106457911762997	0.0045291901695074	2.350484474679845	0.0187509	0.0187509	chr4	147500943	1.726977882301422	chr4:147500943:G:A
chr4:147501473	['A', 'G']	98663	64566.7795123929	-1647.6323453625994	0.0101449417872436	0.0045335247278344	2.237760329166572	0.0252389	0.0252389	chr4	147501473	1.597929577095906	chr4:147501473:A:G
chr4:147502622	['TC', 'T']	98663	64544.27986860251	-1659.3939209450198	0.0099228185987003	0.0045348334334845	2.1881329809010808	0.0286623	0.0286623	chr4	147502622	1.5426889626745446	chr4:147502622:TC:T
chr4:147502852	['AT', 'A']	98663	65001.42350352823	-1584.5302891952217	0.0100491192500676	0.0045292898080205	2.218696457063178	0.0265096	0.0265096	chr4	147502852	1.576596825231952	chr4:147502852:AT:A
chr4:147503351	['C', 'G']	98663	65340.37129295296	-1530.563737566972	0.0103854310538066	0.0045268791794592	2.2941701428503984	0.0217828	0.0217828	chr4	147503351	1.6618862960039813	chr4:147503351:C:G
chr4:147503834	['G', 'A']	98663	64496.53339349266	-1636.1526165887894	0.0104155143268835	0.0045353010005392	2.2965431237408995	0.0216469	0.0216469	chr4	147503834	1.664604289116177	chr4:147503834:G:A
chr4:147504258	['A', 'T']	98663	65365.22526029785	-1518.783216280387	0.010640577380676	0.0045255177888932	2.351239764605655	0.0187129	0.0187129	chr4	147504258	1.7278589032321332	chr4:147504258:A:T
chr4:147504779	['T', 'A']	98663	66877.95186102181	-1364.8435123029817	0.0100564067917754	0.0045222179527223	2.223777557143539	0.0261657	0.0261657	chr4	147504779	1.5822676422707398	chr4:147504779:T:A
chr4:147506351	['A', 'C']	98663	27774.067078919365	-639.8682549591767	0.0132651960295244	0.0060900390004481	2.1781791592054405	0.0293951	0.0293951	chr4	147506351	1.5317250580340314	chr4:147506351:A:C
chr4:147506741	['C', 'G']	98663	75751.03326472887	-1707.028424644605	0.0126942007103049	0.0043739240061927	2.9022453733380424	0.0037058	0.0037058	chr4	147506741	2.4311180230204137	chr4:147506741:C:G
chr4:147507375	['T', 'A']	98663	21978.009650767905	118.13031081799916	0.016724296205886	0.0068310782778251	2.448265928993376	0.0143563	0.0143563	chr4	147507375	1.8429574749011228	chr4:147507375:T:A
chr4:147507530	['G', 'A']	98663	23116.577281758106	-139.4088368732241	0.015766465399558	0.0066504635104917	2.37073181060012	0.0177548	0.0177548	chr4	147507530	1.750684215470819	chr4:147507530:G:A
chr4:147507950	['G', 'A']	98663	21137.713932390656	-123.82616826133824	0.0210412957820248	0.0069293783259014	3.036534418011833	0.00239377	0.00239377	chr4	147507950	2.6209175801323767	chr4:147507950:G:A
chr4:147508259	['T', 'C']	98663	45755.69526600217	-419.53814406436345	0.0174800762542472	0.0050812498504788	3.440113509198877	0.000581711	0.000581711	chr4	147508259	3.235292723731059	chr4:147508259:T:C
chr4:147508331	['G', 'T']	98663	23492.80978641013	-436.7041506574041	0.0111615866012931	0.0065506471745018	1.703890669724851	0.0884047	0.0884047	chr4	147508331	1.0535246452832547	chr4:147508331:G:T
chr4:147508598	['C', 'T']	98663	19292.12856954596	-375.3531305740861	0.021162743128142	0.0071654784493728	2.953430573780357	0.00314337	0.00314337	chr4	147508598	2.5026044960105014	chr4:147508598:C:T
chr4:147508623	['C', 'T']	98663	21148.572219237514	-119.57039459088392	0.0211270458059903	0.0069293788050431	3.048909058141592	0.00229735	0.00229735	chr4	147508623	2.638772835240635	chr4:147508623:C:T
chr4:147509278	['G', 'C']	98663	19278.367772867336	-359.49065190211337	0.0226217278795637	0.0071658842439737	3.156864820777401	0.00159523	0.00159523	chr4	147509278	2.797176691585112	chr4:147509278:G:C
chr4:147510508	['T', 'A']	98663	2855.4051738993803	385.5452629783383	-7.503813675985151e-05	0.0189796607736587	-0.0039536078992515	0.996845	0.996845	chr4	147510508	0.0013723651365868	chr4:147510508:T:A
chr4:147511288	['A', 'T']	98663	53807.72495843304	-240.76508169806587	0.0197433675653631	0.0048242921009845	4.092490079805421	4.27104e-05	4.27104e-05	chr4	147511288	4.369466361212387	chr4:147511288:A:T
chr4:147511710	['T', 'G']	98663	23505.14412998966	-433.5636533941219	0.0112624586573179	0.0065501312623371	1.7194248796319958	0.0855402	0.0855402	chr4	147511710	1.0678297386619195	chr4:147511710:T:G
chr4:147512994	['C', 'T']	98663	42832.24840841816	-819.4062449268943	0.0178704662688552	0.0051560840952491	3.465898914511742	0.000528687	0.000528687	chr4	147512994	3.2768013684253736	chr4:147512994:C:T
chr4:147513858	['C', 'T']	98663	45736.052515790245	-419.7296539990306	0.0176700766622262	0.005081392277711	3.4774084928915983	0.000506504	0.000506504	chr4	147513858	3.295417120548384	chr4:147513858:C:T
chr4:147514294	['C', 'T']	98663	30329.60737060882	202.9526902918868	0.0212344490513105	0.0059810875254387	3.5502655597324626	0.000385022	0.000385022	chr4	147514294	3.414514454372988	chr4:147514294:C:T
chr4:147515719	['T', 'C']	98663	2011.0815333623896	275.9051886108615	0.0087804296098858	0.0220873393214442	0.3975322460574074	0.690976	0.690976	chr4	147515719	0.1605370369218627	chr4:147515719:T:C
chr4:147516003	['A', 'T']	98663	53817.909441115946	-243.1599719853308	0.0196392200763471	0.0048246641360148	4.0705880290703575	4.69311e-05	4.69311e-05	chr4	147516003	4.328539266406907	chr4:147516003:A:T
chr4:147516360	['T', 'C']	98663	53821.18257846081	-245.42941777778617	0.0195987194462321	0.0048241168600737	4.062654370676364	4.85553e-05	4.85553e-05	chr4	147516360	4.31376335823535	chr4:147516360:T:C
chr4:147517348	['A', 'G']	98663	21902.551897168687	-984.7773611550546	-0.0054755259799845	0.0067735613137723	-0.8083673752020892	0.418881	0.418881	chr4	147517348	0.377909338331297	chr4:147517348:A:G
chr4:147518449	['A', 'G']	98663	45776.59923153349	-396.33173655794167	0.018276321858515	0.0050793855747318	3.598136347323849	0.000320662	0.000320662	chr4	147518449	3.493952503021755	chr4:147518449:A:G
chr4:147519473	['G', 'A']	98663	45734.124930301405	-387.4468196144871	0.0185848337184818	0.0050809875100966	3.657720803593997	0.0002546	0.0002546	chr4	147519473	3.5941416006823634	chr4:147519473:G:A
chr4:147519987	['G', 'A']	98663	22959.32704530019	-505.16864473390814	0.0103096767948268	0.0066186701046143	1.5576659105035748	0.119316	0.119316	chr4	147519987	0.9233013145376504	chr4:147519987:G:A
chr4:147521854	['C', 'T']	98663	23211.9995134116	-450.10166201270346	0.0119558193771759	0.0065862506084751	1.815269428374213	0.0694855	0.0694855	chr4	147521854	1.158105813064396	chr4:147521854:C:T
chr4:147524662	['AG', 'A']	98663	54729.75842457422	-555.1345294223391	0.021217396002278	0.0047518360449781	4.465094292279134	8.01221e-06	8.01221e-06	chr4	147524662	5.096247676372222	chr4:147524662:AG:A
chr4:147525169	['A', 'G']	98663	20579.460083522543	-29.128564360923	0.0193507716309448	0.006932659082533	2.791248120032256	0.00525153	0.00525153	chr4	147525169	2.2797141492124684	chr4:147525169:A:G
chr4:147526227	['C', 'T']	98663	54710.18998905018	-552.1231560799675	0.0212028458531215	0.0047522500947987	4.461643522576298	8.14232e-06	8.14232e-06	chr4	147526227	5.089251833484098	chr4:147526227:C:T
chr4:147526644	['A', 'G']	98663	3079.187254832399	-44.49623817852246	-0.0004250024013033	0.0171493290119006	-0.0247824507307809	0.980229	0.980229	chr4	147526644	0.0086724530642899	chr4:147526644:A:G
chr4:147527295	['C', 'T']	98663	55170.30194341096	-517.9873923697281	0.0207312284721407	0.0047461890590047	4.367973591951234	1.25532e-05	1.25532e-05	chr4	147527295	4.901245551856737	chr4:147527295:C:T
chr4:147527718	['A', 'G']	98663	33532.41828687278	-632.2980710854288	0.0160829350713795	0.0056538837314357	2.8445818547626063	0.00444789	0.00444789	chr4	147527718	2.3518459617550747	chr4:147527718:A:G
chr4:147528101	['A', 'C']	98663	33528.09736639364	-626.0812894296995	0.0163313849504286	0.005654234289539	2.8883459924261663	0.00387358	0.00387358	chr4	147528101	2.41188747023817	chr4:147528101:A:C
chr4:147528360	['T', 'TC']	98663	32016.62969517604	-428.65400316001706	0.0171288660717907	0.0057805285901039	2.9632006493514487	0.00304531	0.00304531	chr4	147528360	2.5163684913934365	chr4:147528360:T:TC
chr4:147530682	['G', 'A']	98663	54645.307872435325	-548.8301848473665	0.0212636877877405	0.0047537764387988	4.473009629605801	7.72123e-06	7.72123e-06	chr4	147530682	5.112313510588799	chr4:147530682:G:A
chr4:147533255	['C', 'T']	98663	53959.31334718916	-572.2378935419198	0.0199987966977902	0.0047756877900219	4.187626490067999	2.82131e-05	2.82131e-05	chr4	147533255	4.549549191798335	chr4:147533255:C:T
chr4:147533722	['T', 'A']	98663	54372.021765355865	-515.5867069656622	0.0200756045901954	0.0047689282980616	4.2096679453862	2.55972e-05	2.55972e-05	chr4	147533722	4.591807538245007	chr4:147533722:T:A
chr4:147534180	['T', 'C']	98663	54376.81819011224	-511.2620191209221	0.020209027467019	0.0047688005441285	4.237759008793321	2.25967e-05	2.25967e-05	chr4	147534180	4.645954980163869	chr4:147534180:T:C
chr4:147534313	['A', 'G']	98663	34456.889334914704	-1520.3165661061057	-0.0114949468486495	0.005568267348591	-2.0643669078781044	0.0389855	0.0389855	chr4	147534313	1.4090968914587363	chr4:147534313:A:G
chr4:147534934	['C', 'A']	98663	53975.6003913656	-563.1343167734411	0.0202097171641196	0.0047759198904251	4.2315862970474685	2.32258e-05	2.32258e-05	chr4	147534934	4.634029318040377	chr4:147534934:C:A
chr4:147535638	['T', 'C']	98663	54001.39930456996	-567.2005842618321	0.0200906907406052	0.0047748394703973	4.207615955502171	2.58307e-05	2.58307e-05	chr4	147535638	4.587863824488004	chr4:147535638:T:C
chr4:147536306	['T', 'C']	98663	54002.210100559554	-571.5016289417456	0.019976810293741	0.0047747473331096	4.183846578690232	2.86865e-05	2.86865e-05	chr4	147536306	4.542322436187996	chr4:147536306:T:C
chr4:147536353	['A', 'G']	98663	54003.77861024375	-571.5754648877229	0.0200102427238034	0.0047749453170651	4.190674739727126	2.78368e-05	2.78368e-05	chr4	147536353	4.555380690836564	chr4:147536353:A:G
chr4:147536948	['A', 'G']	98663	54000.94654461035	-570.8019818879015	0.0199836140416767	0.0047751799301161	4.184892367226577	2.85548e-05	2.85548e-05	chr4	147536948	4.544320877320277	chr4:147536948:A:G
chr4:147537502	['A', 'C']	98663	54002.23084643694	-569.534880936367	0.0200479281325525	0.0047749928505761	4.198525266929691	2.68894e-05	2.68894e-05	chr4	147537502	4.570418888352984	chr4:147537502:A:C
chr4:147537848	['GCAAATCCT', 'G']	98663	53808.78963594508	-585.2752173699489	0.0195871792103789	0.0047819592066899	4.0960573613795495	4.20581e-05	4.20581e-05	chr4	147537848	4.376150350721354	chr4:147537848:GCAAATCCT:G
chr4:147538289	['A', 'G']	98663	53999.25047147809	-579.4748924536407	0.0198244885768259	0.0047748720948783	4.151836569212007	3.30094e-05	3.30094e-05	chr4	147538289	4.481362369612655	chr4:147538289:A:G
chr4:147539885	['T', 'C']	98663	53991.605906984776	-579.3935658149331	0.0198188871676077	0.0047751560815339	4.150416620778035	3.32149e-05	3.32149e-05	chr4	147539885	4.47866705074956	chr4:147539885:T:C
chr4:147539921	['G', 'A']	98663	53981.413877708255	-574.6398032949318	0.0199414196981915	0.0047748966873951	4.176303908487354	2.96538e-05	2.96538e-05	chr4	147539921	4.527919645865106	chr4:147539921:G:A
chr4:147541116	['G', 'A']	98663	55638.46509222067	-659.349302943091	0.0198088278351744	0.0047938236743558	4.132156120205249	3.59672e-05	3.59672e-05	chr4	147541116	4.444093370129253	chr4:147541116:G:A
chr4:147541835	['G', 'C']	98663	5597.453864477218	44.636814201188905	0.00829190913323	0.0129484575047457	0.6403781400364464	0.521928	0.521928	chr4	147541835	0.2823894038164967	chr4:147541835:G:C
chr4:147541878	['G', 'A']	98663	5591.283352591782	41.56898394657275	0.0077265077619419	0.0129547890750742	0.5964209619443527	0.550895	0.550895	chr4	147541878	0.2589311693261953	chr4:147541878:G:A
chr4:147542688	['G', 'C']	98663	85840.92066661935	-2398.657919105672	-0.0029206491323389	0.004308663490176	-0.6778550097955365	0.497865	0.497865	chr4	147542688	0.3028884036324462	chr4:147542688:G:C
chr4:147543619	['A', 'G']	98663	78775.96086700866	-2867.944697051466	-0.004929429615524	0.0043308742652256	-1.138206586855772	0.255037	0.255037	chr4	147543619	0.5933968088595329	chr4:147543619:A:G
chr4:147543825	['T', 'TA']	98663	78528.67377727307	-2862.036103272645	-0.0042163226791996	0.004334120203175	-0.9728208913335809	0.330645	0.330645	chr4	147543825	0.480638040293518	chr4:147543825:T:TA
chr4:147543840	['C', 'T']	98663	66738.02769046699	-2778.88516669096	-0.010204273204067	0.0044703549214841	-2.282653924194288	0.0224529	0.0224529	chr4	147543840	1.6487275578829768	chr4:147543840:C:T
chr4:147545735	['AG', 'A']	98663	66597.22491787988	-2741.835019922302	-0.0094722172849436	0.004473348989533	-2.117477824132941	0.0342218	0.0342218	chr4	147545735	1.4656971511506074	chr4:147545735:AG:A
chr4:147546274	['G', 'T']	98663	78287.42404395959	-2842.9267553204904	-0.0037562108965134	0.0043358617673422	-0.8663124190916878	0.386321	0.386321	chr4	147546274	0.4130516834258922	chr4:147546274:G:T
chr4:147546322	['A', 'C']	98663	11623.178068583828	-108.76196895806451	0.0232769082533658	0.0090666258866459	2.5673176046284207	0.0102503	0.0102503	chr4	147546322	1.989263423736232	chr4:147546322:A:C
chr4:147548565	['C', 'T']	98663	11570.289978915784	-103.44076825353744	0.024404270976414	0.0090832365924768	2.686737346093877	0.00721658	0.00721658	chr4	147548565	2.141668569607337	chr4:147548565:C:T
chr4:147548789	['A', 'G']	98663	78589.01315295766	-2826.595534564564	-0.0035617828123565	0.0043357883608435	-0.821484472010443	0.411372	0.411372	chr4	147548789	0.3857652718521041	chr4:147548789:A:G
chr4:147549129	['A', 'G']	98663	66740.26406180297	-2761.9953106406747	-0.0097897112183955	0.0044705581382457	-2.1898185675395303	0.0285397	0.0285397	chr4	147549129	1.5445505963590502	chr4:147549129:A:G
chr4:147550180	['T', 'G']	98663	78715.73255130189	-2843.526646323648	-0.0045509008199397	0.004331613320798	-1.0506249018324667	0.293433	0.293433	chr4	147550180	0.5324910462119342	chr4:147550180:T:G
chr4:147551301	['A', 'T']	98663	79183.85394659475	-2874.4769545019985	-0.0042126992676256	0.0043265746824298	-0.9736800071274256	0.330218	0.330218	chr4	147551301	0.4811992572767017	chr4:147551301:A:T
chr4:147551506	['G', 'A']	98663	66451.1438433933	-2759.7459111961507	-0.0098102433727901	0.0044753620284962	-2.192055818127069	0.0283778	0.0283778	chr4	147551506	1.5470212764224125	chr4:147551506:G:A
chr4:147551677	['T', 'C']	98663	40758.262116926686	-1675.412080390851	-0.0093432771006102	0.0052362118237553	-1.78435812283648	0.0743686	0.0743686	chr4	147551677	1.1286103940940353	chr4:147551677:T:C
chr4:147551750	['G', 'A']	98663	78125.96355212198	-2850.846240565702	-0.0039578301668086	0.0043367058408434	-0.9126351456751928	0.361437	0.361437	chr4	147551750	0.441967391140547	chr4:147551750:G:A
chr4:147552922	['C', 'T']	98663	4741.24027448357	97.41598181546657	0.0032027134994154	0.0140615309345383	0.2277642110468129	0.81983	0.81983	chr4	147552922	0.0862761936115243	chr4:147552922:C:T
chr4:147553614	['A', 'G']	98663	78398.07050963616	-2852.553600247735	-0.0046153759163971	0.0043333645290237	-1.0650790824276564	0.286843	0.286843	chr4	147553614	0.542355743998264	chr4:147553614:A:G
chr4:147553768	['G', 'A']	98663	66457.47160974426	-2760.0925360908363	-0.0098969446336092	0.0044746602367906	-2.2117756678454663	0.0269845	0.0269845	chr4	147553768	1.568885624634258	chr4:147553768:G:A
chr4:147554095	['T', 'C']	98663	20155.22406761092	-515.5641694054643	-0.0014310308919009	0.007021206237731	-0.2038155330362946	0.838498	0.838498	chr4	147554095	0.0764979689434049	chr4:147554095:T:C
chr4:147555132	['C', 'T']	98663	17399.821697568088	-497.1514132588912	0.0123935125172757	0.0074745756831621	1.658089106675891	0.0973027	0.0973027	chr4	147555132	1.0118751085617392	chr4:147555132:C:T
chr4:147556436	['A', 'T']	98663	18043.5603300591	-62.594054444606	0.0153497377439469	0.0074465087691932	2.061333467765456	0.0392739	0.0392739	chr4	147556436	1.4058959700211573	chr4:147556436:A:T
chr4:147556588	['A', 'G']	98663	13029.660311378702	-155.8327374361173	0.0221251957844976	0.0085832623589332	2.5777140275189483	0.00994706	0.00994706	chr4	147556588	2.002305262415132	chr4:147556588:A:G
chr4:147556725	['T', 'C']	98663	70191.92006894106	-2569.5819256226955	-0.0100624090239945	0.0044216337717832	-2.275721948798219	0.0228648	0.0228648	chr4	147556725	1.6408325930708023	chr4:147556725:T:C
chr4:147557068	['C', 'T']	98663	85196.08908351831	-2702.8049174026555	-0.0032579939032962	0.0042986097437246	-0.7579180473529662	0.448502	0.448502	chr4	147557068	0.3482356159709991	chr4:147557068:C:T
chr4:147560467	['C', 'T']	98663	13032.717212366955	-158.08196146814663	0.0220200972745111	0.0085808629577034	2.566186802312556	0.0102838	0.0102838	chr4	147560467	1.9878463781339024	chr4:147560467:C:T
chr4:147560728	['C', 'T']	98663	85064.10553314004	-2680.9508773794496	-0.0032751541601286	0.0042958042345092	-0.7624076846469171	0.445819	0.445819	chr4	147560728	0.3508414266154948	chr4:147560728:C:T
chr4:147561003	['T', 'A']	98663	16598.710619962483	-1032.8465680809495	-0.0084734628142617	0.0076513471893228	-1.107447172974474	0.268103	0.268103	chr4	147561003	0.5716983263522334	chr4:147561003:T:A
chr4:147561453	['A', 'G']	98663	12950.83768715344	-170.8780125297476	0.0224163089532886	0.0086072804059433	2.604342823292954	0.00920644	0.00920644	chr4	147561453	2.0359082728696323	chr4:147561453:A:G
chr4:147562116	['A', 'G']	98663	65105.898223988304	-2688.935316251951	-0.0102695346297728	0.0044995366652703	-2.2823538052347074	0.0224706	0.0224706	chr4	147562116	1.6483853310873149	chr4:147562116:A:G
chr4:147563318	['C', 'T']	98663	64962.069562308025	-2697.4201712335966	-0.0101690507543818	0.0045025299199606	-2.258519306956813	0.0239155	0.0239155	chr4	147563318	1.6213205349270372	chr4:147563318:C:T
chr4:147563538	['C', 'T']	98663	3849.1950678100097	-34.74599098084546	-0.0063572386587172	0.0154254158171125	-0.4121275389973391	0.680247	0.680247	chr4	147563538	0.1673333648533405	chr4:147563538:C:T
chr4:147564770	['G', 'A']	98663	83082.50990806878	-2717.862414734155	-0.0035375169793976	0.0043221905529954	-0.8184546553474028	0.4131	0.4131	chr4	147564770	0.3839448050234139	chr4:147564770:G:A
chr4:147564906	['G', 'T']	98663	4763.482803361276	96.55303809954792	0.0017454542340309	0.0140346037520407	0.1243679027116917	0.901024	0.901024	chr4	147564906	0.0452636408425261	chr4:147564906:G:T
chr4:147564908	['C', 'T']	98663	4764.724393804233	96.38842547250394	0.0016705086291218	0.0140332737438292	0.1190391251261944	0.905245	0.905245	chr4	147564908	0.043233865271963	chr4:147564908:C:T
chr4:147565147	['G', 'A']	98663	83254.78340565311	-2721.5258932616484	-0.0040848023914901	0.0043000365249947	-0.9499459755158997	0.342142	0.342142	chr4	147565147	0.4657936102679151	chr4:147565147:G:A
chr4:147565197	['A', 'G']	98663	85236.18954732097	-2689.3857675151185	-0.0030523268712599	0.0042989914966543	-0.7100099810933328	0.4777	0.4777	chr4	147565197	0.3208447587166462	chr4:147565197:A:G
chr4:147566485	['TTAG', 'T']	98663	13065.575509955805	-145.015621979333	0.0220118634248573	0.0085757412311515	2.5667592843052245	0.0102668	0.0102668	chr4	147566485	1.9885648980677657	chr4:147566485:TTAG:T
chr4:147567617	['T', 'C']	98663	4380.177581366119	87.908423125118	0.0044301689920367	0.0145606080301787	0.3042571424802244	0.760933	0.760933	chr4	147567617	0.1186535810891835	chr4:147567617:T:C
chr4:147568086	['A', 'T']	98663	83377.66210777109	-2698.262391586386	-0.0039033475634928	0.0043002842818081	-0.907695237732416	0.364041	0.364041	chr4	147568086	0.4388497013206727	chr4:147568086:A:T
chr4:147569190	['G', 'A']	98663	13067.708541592736	-145.91760721811048	0.0221099754706468	0.0085757831573218	2.578187328788712	0.00993345	0.00993345	chr4	147569190	2.0028998898992447	chr4:147569190:G:A
chr4:147571793	['C', 'T']	98663	12879.78325917066	-178.7917181906918	0.0227013080512138	0.0086318381262106	2.629950622252882	0.00854105	0.00854105	chr4	147571793	2.068488735730791	chr4:147571793:C:T
chr4:147572605	['C', 'T']	98663	64286.5157673867	-2681.300823421496	-0.0108616246637277	0.0045140496910968	-2.4061819002902016	0.0161221	0.0161221	chr4	147572605	1.7925783893912577	chr4:147572605:C:T
chr4:147572701	['G', 'C']	98663	63552.52688509962	-2685.041956181186	-0.011643730794715	0.0045243222772114	-2.573585629247336	0.0100665	0.0100665	chr4	147572701	1.9971215021280264	chr4:147572701:G:C
chr4:147573301	['A', 'G']	98663	82590.0676668863	-2809.4574389558256	-0.0054315599448406	0.004309290272039	-1.2604302801515568	0.207517	0.207517	chr4	147573301	0.6829463196565995	chr4:147573301:A:G
chr4:147573388	['C', 'A']	98663	82221.83384696484	-2800.0849515077234	-0.0054747088894636	0.0043123679734731	-1.269536580166744	0.204253	0.204253	chr4	147573388	0.6898315559760733	chr4:147573388:C:A
chr4:147573857	['T', 'C']	98663	83770.33918075112	-2803.831573188742	-0.0050986800397973	0.0043127822188575	-1.1822252506754087	0.237119	0.237119	chr4	147573857	0.6250336452434349	chr4:147573857:T:C
chr4:147574321	['T', 'C']	98663	4673.173455312585	83.85528596227005	0.0004084134570302	0.014107774792757	0.0289495305269468	0.976905	0.976905	chr4	147574321	0.010147667582967	chr4:147574321:T:C
chr4:147574992	['G', 'A']	98663	65442.78765720074	-2792.6779468080763	-0.0115348523519436	0.0044860199633408	-2.5712886804349573	0.0101335	0.0101335	chr4	147574992	1.9942405281683029	chr4:147574992:G:A
chr4:147575052	['C', 'T']	98663	16721.52411301454	61.700439243745606	0.0188735679495001	0.0076899235958916	2.4543245084493908	0.0141167	0.0141167	chr4	147575052	1.8502668145654064	chr4:147575052:C:T
chr4:147575090	['C', 'T']	98663	16243.39639191984	35.43426921980023	0.0157659100374331	0.0077966927905281	2.022127902305772	0.0431658	0.0431658	chr4	147575090	1.3648602058158157	chr4:147575090:C:T
chr4:147575140	['A', 'G']	98663	82184.31284417628	-2718.7800577037283	-0.0044215035700816	0.004303237036998	-1.0274831556028077	0.304196	0.304196	chr4	147575140	0.516846500964641	chr4:147575140:A:G
chr4:147575421	['T', 'TGTTTG']	98663	4691.392980132429	76.0837316005645	-0.0006588695071387	0.0141079609346344	-0.0467019656626121	0.962751	0.962751	chr4	147575421	0.0164860216075877	chr4:147575421:T:TGTTTG
chr4:147577135	['G', 'A']	98663	16654.557666572036	71.7526294311102	0.0192468365545601	0.0077011481204698	2.4992165133665543	0.0124484	0.0124484	chr4	147577135	1.904886465100392	chr4:147577135:G:A
chr4:147577260	['A', 'G']	98663	16170.58912150859	49.68946269034123	0.0208112929605678	0.0077872779178821	2.6724733828721274	0.00753067	0.00753067	chr4	147577260	2.123166383114248	chr4:147577260:A:G
chr4:147577349	['G', 'GA']	98663	16711.195109087028	71.52312622920797	0.0189995809212737	0.0076917180440141	2.4701348661707114	0.0135079	0.0135079	chr4	147577349	1.86941216313945	chr4:147577349:G:GA
chr4:147577369	['C', 'A']	98663	65421.143068654346	-2780.8697164276705	-0.0112828909034822	0.0044863251161571	-2.514951683472029	0.0119064	0.0119064	chr4	147577369	1.9242195312522083	chr4:147577369:C:A
chr4:147577449	['A', 'G']	98663	31754.461177664874	-1027.8305493623384	-0.0068465507201263	0.0057610311188839	-1.1884245335325765	0.234669	0.234669	chr4	147577449	0.6295442773300226	chr4:147577449:A:G
chr4:147577854	['T', 'C']	98663	84844.85724861072	-2619.66011928206	-0.0042792653923135	0.0043003213244046	-0.9951036374952869	0.319688	0.319688	chr4	147577854	0.4952736653598204	chr4:147577854:T:C
chr4:147577861	['A', 'C']	98663	82448.93347191245	-2693.9149044599794	-0.0047609030201375	0.0043020354814454	-1.1066628903157976	0.268442	0.268442	chr4	147577861	0.5711495341765318	chr4:147577861:A:C
chr4:147578455	['C', 'T']	98663	66486.52074779238	-2869.05734377986	-0.011427071834856	0.0044676943026798	-2.557711217618867	0.0105378	0.0105378	chr4	147578455	1.977250048287489	chr4:147578455:C:T
chr4:147578888	['G', 'A']	98663	16337.961369604673	-14.536379774200444	0.0165256361139511	0.007761672668049	2.129133348019047	0.0332457	0.0332457	chr4	147578888	1.478264518392036	chr4:147578888:G:A
chr4:147578900	['C', 'T']	98663	66520.8782480864	-2843.389163218525	-0.0110135846079489	0.0044676637860704	-2.4651775816899755	0.0136962	0.0136962	chr4	147578900	1.8633999107961423	chr4:147578900:C:T
chr4:147579024	['A', 'C']	98663	82988.23384668415	-2868.8024863173123	-0.0053299966453144	0.0042960559825004	-1.2406720645693732	0.21473	0.21473	chr4	147579024	0.6681072758977834	chr4:147579024:A:C
chr4:147579197	['T', 'C']	98663	16357.64744882959	-23.741866481346865	0.0161685565133672	0.0077584329508057	2.083997711379081	0.0371629	0.0371629	chr4	147579197	1.429890403266781	chr4:147579197:T:C
chr4:147579385	['A', 'G']	98663	66592.67298371554	-2851.0602130766906	-0.0112534275341237	0.0044670903306269	-2.519185129740664	0.0117642	0.0117642	chr4	147579385	1.9294376007785312	chr4:147579385:A:G
chr4:147579662	['T', 'C']	98663	16204.748519690143	-50.05280026107374	0.0184370110880733	0.0077668930938706	2.37379488364829	0.0176082	0.0176082	chr4	147579662	1.7542850375603938	chr4:147579662:T:C
chr4:147580049	['C', 'CTT']	98663	84146.17447813704	-2761.70277414941	-0.0040799539117774	0.0042949152165529	-0.9499498141553454	0.34214	0.34214	chr4	147580049	0.4657961489550756	chr4:147580049:C:CTT
chr4:147580092	['A', 'G']	98663	16961.43825714953	-41.60084025014466	0.0151444153620518	0.0076367926550239	1.9830858380172247	0.0473606	0.0473606	chr4	147580092	1.324582804278411	chr4:147580092:A:G
chr4:147580344	['T', 'C']	98663	107014.0471169152	-3343.7409798806666	-0.0015204495706617	0.0042604953946111	-0.3568715442304967	0.721189	0.721189	chr4	147580344	0.1419509060147124	chr4:147580344:T:C
chr4:147580429	['A', 'G']	98663	109539.85848846164	-3375.03498893865	-0.0020105067992439	0.0042697085074597	-0.4708768281795683	0.63773	0.63773	chr4	147580429	0.1953631525156427	chr4:147580429:A:G
chr4:147581540	['T', 'C']	98663	9698.983041569943	-300.14073181051754	-0.0102545119741759	0.0098437206927195	-1.041731302043157	0.297539	0.297539	chr4	147581540	0.5264561009448327	chr4:147581540:T:C
chr4:147581713	['A', 'G']	98663	83741.42895809258	-2327.0941377936247	0.003607569751496	0.0042981095743593	0.8393387113760964	0.401281	0.401281	chr4	147581713	0.3965514029138135	chr4:147581713:A:G
chr4:147582146	['A', 'G']	98663	83760.072731328	-2323.5004917597644	0.0036830406725878	0.0042984312439814	0.8568336826940667	0.391539	0.391539	chr4	147582146	0.4072249727089222	chr4:147582146:A:G
chr4:147582712	['C', 'T']	98663	7934.24125278735	-187.62516520659767	-0.00035129082107	0.010759313578783	-0.0326499286871564	0.973954	0.973954	chr4	147582712	0.011461554433429	chr4:147582712:C:T
chr4:147582949	['C', 'T']	98663	29981.254254984848	-1278.4469922865026	0.0130646126083597	0.0059249459629856	2.205018018725735	0.0274551	0.0274551	chr4	147582949	1.5613769701163565	chr4:147582949:C:T
chr4:147583063	['T', 'C']	98663	83732.91425037516	-2328.595492209709	0.0036507858663577	0.0042983537476399	0.8493451401858927	0.395691	0.395691	chr4	147583063	0.4026438276586322	chr4:147583063:T:C
chr4:147583221	['T', 'G']	98663	83746.06904102919	-2326.203463570989	0.0036717604212857	0.0042984535772675	0.8542049728543919	0.392994	0.392994	chr4	147583221	0.4056140801252933	chr4:147583221:T:G
chr4:147584457	['C', 'T']	98663	11517.05058081781	-197.706182217162	0.0042533385101788	0.0090239591819337	0.4713384030697043	0.6374	0.6374	chr4	147584457	0.1955879408622861	chr4:147584457:C:T
chr4:147584639	['A', 'G']	98663	83413.06324763795	-2318.062039223207	0.0033240864133717	0.0043014623128453	0.7727805503363735	0.439654	0.439654	chr4	147584639	0.3568889712491447	chr4:147584639:A:G
chr4:147585022	['C', 'T']	98663	30885.63475087436	-793.2170206875865	-0.0050913642690928	0.0058397105908629	-0.8718521560056418	0.383291	0.383291	chr4	147585022	0.4164713782312361	chr4:147585022:C:T
chr4:147585100	['A', 'G']	98663	83421.5200742138	-2323.8274820469514	0.0032443388499688	0.0043017579266443	0.7541890792770887	0.450737	0.450737	chr4	147585100	0.3460767901955359	chr4:147585100:A:G
chr4:147585767	['C', 'T']	98663	9656.78301150474	-296.7974620016976	-0.0101634644041077	0.0098623036735559	-1.03053655013274	0.302761	0.302761	chr4	147585767	0.5189000689858486	chr4:147585767:C:T
chr4:147585941	['G', 'C']	98663	9608.681722348363	-312.63085641274483	-0.0106955961935178	0.0098872271364899	-1.081758924506198	0.279362	0.279362	chr4	147585941	0.5538326687754456	chr4:147585941:G:C
chr4:147586288	['G', 'C']	98663	41346.543230777024	-1431.2427703971096	0.0116739244329635	0.0052104354717951	2.240489205970654	0.0250614	0.0250614	chr4	147586288	1.6009946717580017	chr4:147586288:G:C
chr4:147587590	['A', 'AG']	98663	100606.45305150036	-3164.149805237901	0.0048060492554169	0.0042625199199457	1.1275136176907592	0.259528	0.259528	chr4	147587590	0.5858157800525314	chr4:147587590:A:AG
chr4:147587686	['G', 'T']	98663	30327.688639750224	-1159.7716204177077	0.0133829987756655	0.0058963105190721	2.269724216928021	0.0232265	0.0232265	chr4	147587686	1.6340162290808484	chr4:147587686:G:T
chr4:147587839	['A', 'T']	98663	11517.28406925354	-198.7910464732472	0.0038881921789547	0.0090247803251532	0.4308351049961689	0.666589	0.666589	chr4	147587839	0.1761418573102285	chr4:147587839:A:T
chr4:147588137	['A', 'ATAAAT']	98663	100608.51268793666	-3160.813127800599	0.0048191530339972	0.0042628446797735	1.1305016710703173	0.258268	0.258268	chr4	147588137	0.5879294005798641	chr4:147588137:A:ATAAAT
chr4:147588367	['A', 'G']	98663	100619.39658161251	-3166.3487457751635	0.0046887682937559	0.0042627710948228	1.0999343360121914	0.271363	0.271363	chr4	147588367	0.5664493681400524	chr4:147588367:A:G
chr4:147589322	['C', 'T']	98663	58713.85284843813	-1811.967544765107	-0.0038471849699405	0.0046478293874716	-0.8277379932040394	0.407821	0.407821	chr4	147589322	0.3895304147783244	chr4:147589322:C:T
chr4:147589495	['A', 'G']	98663	11518.050672045734	-197.24972006717493	0.0040117135059261	0.0090236266108463	0.4445788460599743	0.656625	0.656625	chr4	147589495	0.182682586188835	chr4:147589495:A:G
chr4:147589555	['T', 'A']	98663	11519.050763273666	-197.6602320854156	0.0039887180275504	0.0090232447591296	0.4420491889588459	0.658455	0.658455	chr4	147589555	0.181473900154712	chr4:147589555:T:A
chr4:147589644	['A', 'G']	98663	89096.67296910955	-2978.308430715072	0.0036004841927301	0.0042809675359531	0.8410444981168187	0.400325	0.400325	chr4	147589644	0.3975872876789983	chr4:147589644:A:G
chr4:147590120	['G', 'C']	98663	88994.13802157254	-2953.2821503867144	0.0039707130062765	0.0042816315485659	0.9273831625251524	0.35373	0.35373	chr4	147590120	0.4513281059134055	chr4:147590120:G:C
chr4:147590408	['G', 'A']	98663	88954.52399440437	-2953.070668721794	0.0039382313788043	0.0042819100725912	0.919737059405615	0.357712	0.357712	chr4	147590408	0.4464664905293436	chr4:147590408:G:A
chr4:147590594	['G', 'A']	98663	58442.25450103398	-1791.5834425364642	-0.0030484614021958	0.004653923398697	-0.6550304207949081	0.51245	0.51245	chr4	147590594	0.2903485025325377	chr4:147590594:G:A
chr4:147590631	['T', 'A']	98663	88957.0325010391	-2950.260830899309	0.0039593943875831	0.0042821442409693	0.9246289159766488	0.355161	0.355161	chr4	147590631	0.4495747298717792	chr4:147590631:T:A
chr4:147590662	['C', 'T']	98663	88948.0331435068	-2950.891930336484	0.0039668160359097	0.0042825241482936	0.9262798990848358	0.354303	0.354303	chr4	147590662	0.4506251703370748	chr4:147590662:C:T
chr4:147590776	['T', 'C']	98663	88967.1328210535	-2954.7992894779727	0.0038804994682713	0.0042823839156265	0.906154035865698	0.364857	0.364857	chr4	147590776	0.4378773171317182	chr4:147590776:T:C
chr4:147591120	['A', 'AT']	98663	88973.2322063967	-2948.4267796581403	0.0040457995881937	0.0042823089477831	0.9447705986482108	0.344778	0.344778	chr4	147591120	0.4624604539361505	chr4:147591120:A:AT
chr4:147591810	['T', 'A']	98663	88979.23330123174	-2955.2455912365367	0.003836535051161	0.0042824828700878	0.8958669929442867	0.370326	0.370326	chr4	147591810	0.4314157957546741	chr4:147591810:T:A
chr4:147591968	['C', 'T']	98663	88993.86394744042	-2960.3869322182004	0.0038048054449457	0.0042826923079236	0.8884143831454588	0.37432	0.37432	chr4	147591968	0.4267569678158762	chr4:147591968:C:T
chr4:147591981	['A', 'C']	98663	89018.9396557843	-2950.602051249956	0.0040051362140476	0.0042839083922876	0.9349257377347586	0.349829	0.349829	chr4	147591981	0.4561441913755472	chr4:147591981:A:C
chr4:147592107	['G', 'A']	98663	58440.58510670658	-1796.2649571977165	-0.0031161758874107	0.0046544454345916	-0.6695053000839659	0.503175	0.503175	chr4	147592107	0.2982809447324306	chr4:147592107:G:A
chr4:147592410	['A', 'G']	98663	89007.99702752335	-2947.8062125718275	0.0041392225460922	0.0042846603938125	0.9660561551318488	0.334018	0.334018	chr4	147592410	0.4762301287272499	chr4:147592410:A:G
chr4:147592468	['C', 'T']	98663	58726.021412189606	-1810.929070591648	-0.0037835967992485	0.004651015160385	-0.8134991327216643	0.415934	0.415934	chr4	147592468	0.3809755773295752	chr4:147592468:C:T
chr4:147592518	['A', 'G']	98663	100512.96878995126	-3144.5008044909546	0.0049809680601103	0.0042660400350248	1.1675858686781917	0.242977	0.242977	chr4	147592518	0.6144348344092323	chr4:147592518:A:G
chr4:147592721	['T', 'C']	98663	30273.352929247856	-1137.848310857139	0.0138748937512059	0.0059023932951829	2.350723351920555	0.0187389	0.0187389	chr4	147592721	1.7272559064018882	chr4:147592721:T:C
chr4:147593141	['G', 'A']	98663	89026.24187743927	-2944.207293719985	0.0041396879239897	0.0042831422711019	0.9665072187585052	0.333793	0.333793	chr4	147593141	0.4765227751859805	chr4:147593141:G:A
chr4:147593223	['T', 'G']	98663	9891.002503725176	-243.9015681216433	-0.0083458281628265	0.009757391179837	-0.8553339728833013	0.392368	0.392368	chr4	147593223	0.4063064192077753	chr4:147593223:T:G
chr4:147593582	['T', 'G']	98663	100548.49687237036	-3157.061406599182	0.0046462753129745	0.0042646507960466	1.089485525352185	0.275942	0.275942	chr4	147593582	0.5591821923079704	chr4:147593582:T:G
chr4:147593656	['T', 'G']	98663	58788.8963888157	-1800.514669219226	-0.0037030518126939	0.0046475810767291	-0.7967697069848619	0.425587	0.425587	chr4	147593656	0.3710116464895419	chr4:147593656:T:G
chr4:147593679	['T', 'G']	98663	100541.47598288691	-3149.7209078238866	0.0047354357557849	0.004264372131648	1.1104649429258038	0.266801	0.266801	chr4	147593679	0.5738125469681272	chr4:147593679:T:G
chr4:147593788	['C', 'G']	98663	100550.2869292839	-3159.1910523746114	0.0045962235522218	0.0042644637723417	1.0777963649338027	0.281127	0.281127	chr4	147593788	0.5510974418777908	chr4:147593788:C:G
chr4:147594131	['T', 'TTA']	98663	58529.711971616816	-1785.4365838834144	-0.0029282870903956	0.0046532297676109	-0.6293020625755648	0.529153	0.529153	chr4	147594131	0.2764187373249082	chr4:147594131:T:TTA
chr4:147594349	['G', 'A']	98663	51420.02920781037	-1310.187912184806	0.0006954178183271	0.0048438779175669	0.1435663388222717	0.885843	0.885843	chr4	147594349	0.0526432423065456	chr4:147594349:G:A
chr4:147594517	['C', 'T']	98663	100540.7803228489	-3150.3847161556623	0.0047837045215532	0.0042643020283323	1.121802463749029	0.261949	0.261949	chr4	147594517	0.5817832551481246	chr4:147594517:C:T
chr4:147594583	['A', 'AT']	98663	48458.18434413016	-1629.6557104557098	-0.0008002074098961	0.0049632375207194	-0.161226902108875	0.871915	0.871915	chr4	147594583	0.0595258508819547	chr4:147594583:A:AT
chr4:147594606	['T', 'TG']	98663	100523.43369829684	-3150.769195531463	0.0047850243721434	0.0042635302169565	1.122315107117759	0.261731	0.261731	chr4	147594606	0.5821448355121783	chr4:147594606:T:TG
chr4:147594681	['C', 'G']	98663	100552.51708301222	-3157.538903152763	0.0047185242559904	0.0042638660762096	1.1066305019094065	0.268456	0.268456	chr4	147594681	0.5711268850970119	chr4:147594681:C:G
chr4:147595236	['G', 'A']	98663	102665.63608490142	-3249.284055211585	0.0050309409274585	0.0043203653950278	1.1644711656214324	0.244236	0.244236	chr4	147595236	0.6121903213533224	chr4:147595236:G:A
chr4:147595726	['T', 'C']	98663	101699.70790754264	-3201.900856869986	0.0049168374108664	0.0042645248875612	1.1529625317014516	0.248929	0.248929	chr4	147595726	0.6039245055355589	chr4:147595726:T:C
chr4:147595938	['G', 'A']	98663	9627.268504815002	-316.16918328526896	-0.0118498292966173	0.0098709132575085	-1.2004795288423264	0.229956	0.229956	chr4	147595938	0.6383552543530602	chr4:147595938:G:A
chr4:147596223	['C', 'T']	98663	29656.30640027572	-1209.4588074320457	0.0144743749146548	0.0059529717314389	2.431453661742184	0.0150401	0.0150401	chr4	147596223	1.822749276157687	chr4:147596223:C:T
chr4:147596229	['A', 'G']	98663	101552.73222287564	-3184.299117347155	0.0051518610474456	0.0042641335534462	1.2081847303497268	0.226979	0.226979	chr4	147596229	0.6440143216879554	chr4:147596229:A:G
chr4:147596232	['G', 'A']	98663	101547.73095561557	-3182.966039990484	0.0051807681051363	0.0042639780262973	1.2150081621398594	0.224366	0.224366	chr4	147596232	0.6490429545956222	chr4:147596232:G:A
chr4:147596433	['A', 'G']	98663	101549.67293187349	-3181.829792235629	0.0051697342401468	0.0042640150457822	1.212409943360882	0.225358	0.225358	chr4	147596433	0.6471270202680146	chr4:147596433:A:G
chr4:147596900	['A', 'C']	98663	101541.67106650448	-3184.4344287265576	0.0051685387483901	0.0042638060568677	1.2121889878328638	0.225443	0.225443	chr4	147596900	0.6469632449818051	chr4:147596900:A:C
chr4:147597114	['T', 'C']	98663	101571.12006083656	-3178.6366584124844	0.0052864206680863	0.0042646535984815	1.2395896984384849	0.21513	0.21513	chr4	147597114	0.6672990227786197	chr4:147597114:T:C
chr4:147597284	['A', 'T']	98663	101547.23386549084	-3177.5227420105384	0.0052948369439353	0.0042637665930866	1.2418214806881045	0.214305	0.214305	chr4	147597284	0.6689676962139914	chr4:147597284:A:T
chr4:147597311	['G', 'A']	98663	101540.43746452028	-3182.4033349700826	0.0052162871945356	0.0042636527082236	1.2234315389887382	0.22117	0.22117	chr4	147597311	0.6552737820601398	chr4:147597311:G:A
chr4:147597557	['T', 'C']	98663	101543.846766835	-3170.8108764969456	0.0054409957044846	0.004263805772763	1.2760890140074947	0.201927	0.201927	chr4	147597557	0.6948056069254638	chr4:147597557:T:C
chr4:147597771	['T', 'C']	98663	18700.84313924256	-688.2778622904842	-0.007313212881003	0.0072394652259129	-1.010186892648652	0.312408	0.312408	chr4	147597771	0.5052778534395196	chr4:147597771:T:C
chr4:147597792	['G', 'A']	98663	101447.6209182794	-3166.0728325164755	0.0054317186720061	0.0042631970309029	1.2740951526830582	0.202633	0.202633	chr4	147597792	0.6932898257534466	chr4:147597792:G:A
chr4:147597803	['C', 'G']	98663	101451.67835237588	-3169.7381690403586	0.0053732566034213	0.0042632526218902	1.2603655190010732	0.207541	0.207541	chr4	147597803	0.6828960950249706	chr4:147597803:C:G
chr4:147597809	['G', 'A']	98663	101452.67859568726	-3167.61504476169	0.0054211533713947	0.0042632928421685	1.2715883173151126	0.203522	0.203522	chr4	147597809	0.6913886382216565	chr4:147597809:G:A
chr4:147597902	['C', 'A']	98663	101441.53507562552	-3160.4006820993886	0.0055199116712031	0.0042628453463149	1.2948890289850477	0.195362	0.195362	chr4	147597902	0.7091599073277465	chr4:147597902:C:A
chr4:147597993	['G', 'A']	98663	101433.5054488317	-3161.129152352598	0.0055099494007632	0.0042627158559477	1.2925912931951975	0.196155	0.196155	chr4	147597993	0.7074006172069723	chr4:147597993:G:A
chr4:147598188	['A', 'T']	98663	101471.9110320285	-3160.361841923479	0.0054804565953422	0.0042631931542257	1.2855285690984797	0.198611	0.198611	chr4	147598188	0.7019967019282225	chr4:147598188:A:T
chr4:147598203	['G', 'A']	98663	101451.6218104034	-3154.082710485305	0.0056079011093522	0.0042625820929882	1.3156112860740068	0.188308	0.188308	chr4	147598203	0.7251312292023866	chr4:147598203:G:A
chr4:147598292	['C', 'T']	98663	101413.58545041662	-3164.3049330115296	0.0054626414494233	0.0042630373594612	1.2813965698188696	0.200057	0.200057	chr4	147598292	0.6988462480431106	chr4:147598292:C:T
chr4:147598384	['T', 'G']	98663	101454.50928075418	-3168.5091507932707	0.0054041727883352	0.0042628737163899	1.2677299746312654	0.204897	0.204897	chr4	147598384	0.6884644002761293	chr4:147598384:T:G
chr4:147598474	['T', 'C']	98663	101655.39428281807	-3165.830674189013	0.005498342788535	0.0042619822173803	1.2900905043931976	0.197022	0.197022	chr4	147598474	0.7054852766549412	chr4:147598474:T:C
chr4:147598489	['T', 'C']	98663	19031.35024732404	-634.2030704770443	-0.0065937669998991	0.0071857820373539	-0.9176129982266	0.358824	0.358824	chr4	147598489	0.4451185168013467	chr4:147598489:T:C
chr4:147598680	['C', 'A']	98663	101374.60463701702	-3179.6221976778984	0.0052578750892167	0.0042627181435006	1.2334559574935433	0.217409	0.217409	chr4	147598680	0.662722481549478	chr4:147598680:C:A
chr4:147599663	['GA', 'G']	98663	76056.89714291503	-1852.864791546461	0.0004421879609991	0.0043754502332629	0.1010611336948982	0.919502	0.919502	chr4	147599663	0.0364473217951052	chr4:147599663:GA:G
chr4:147599673	['C', 'T']	98663	60794.18248552627	-920.2471452543168	0.0021710251154026	0.0046178258233742	0.4701401045516805	0.638256	0.638256	chr4	147599673	0.1950050938685714	chr4:147599673:C:T
chr4:147600722	['T', 'C']	98663	2961.270125894541	134.87076736967472	0.0301787982788011	0.017885851401946	1.6873000675560548	0.0915488	0.0915488	chr4	147600722	1.0383473439542437	chr4:147600722:T:C
chr4:147601017	['A', 'G']	98663	3344.135578102352	183.91565226081136	0.0263022780043066	0.0167856296959901	1.5669521180125852	0.117129	0.117129	chr4	147601017	0.9313355645288004	chr4:147601017:A:G
chr4:147601102	['A', 'G']	98663	3344.101682546118	184.5010458587996	0.0267708428831312	0.0167875130722357	1.5946878354130167	0.110785	0.110785	chr4	147601102	0.9555190379670312	chr4:147601102:A:G
chr4:147601143	['A', 'G']	98663	156467.85881828226	-5046.91382128063	-0.0058027811944723	0.0052422928253937	-1.106916646541301	0.268333	0.268333	chr4	147601143	0.5713259138483798	chr4:147601143:A:G
chr4:147601353	['T', 'C']	98663	150467.35089053112	-5525.641310489819	-0.0081575198909294	0.0049971610054626	-1.6324308706507678	0.102592	0.102592	chr4	147601353	0.988886503661968	chr4:147601353:T:C
chr4:147601361	['T', 'C']	98663	154652.21462821233	-5242.585976051967	-0.0054371425121003	0.0051656887694475	-1.052549380105578	0.29255	0.29255	chr4	147601361	0.533799897553263	chr4:147601361:T:C
chr4:147601428	['C', 'T']	98663	3339.4061590860715	168.00147871689754	0.027291312669025	0.0167792246276524	1.6264942674435907	0.103848	0.103848	chr4	147601428	0.9836018630896696	chr4:147601428:C:T
chr4:147601440	['G', 'A']	98663	3336.169068904702	181.3485383228524	0.0257111415738726	0.0168046995488059	1.5299970998707622	0.126021	0.126021	chr4	147601440	0.8995570784999842	chr4:147601440:G:A
chr4:147601512	['G', 'A']	98663	3337.101469693898	183.34177627601449	0.0262532117555317	0.0168025870052383	1.562450576649124	0.118185	0.118185	chr4	147601512	0.9274376404650416	chr4:147601512:G:A
chr4:147601979	['C', 'T']	98663	3337.0	183.3293242123876	0.0262434917510639	0.0168025821590306	1.5618725445100194	0.118321	0.118321	chr4	147601979	0.9269381685188832	chr4:147601979:C:T
chr4:147601987	['TG', 'T']	98663	3337.1014696938983	183.3044664746548	0.0262395693375972	0.0168025808388436	1.5616392260965972	0.118376	0.118376	chr4	147601987	0.9267363392017852	chr4:147601987:TG:T
chr4:147602056	['G', 'A']	98663	3337.135294296517	183.44134929209807	0.0262896787654298	0.0168025972593817	1.5646199429526235	0.117675	0.117675	chr4	147602056	0.9293157930213632	chr4:147602056:G:A
chr4:147602282	['T', 'C']	98663	3375.136834956771	203.7078398340112	0.0314715990191365	0.0166700300069314	1.8879149591242792	0.0590403	0.0590403	chr4	147602282	1.2288514444097176	chr4:147602282:T:C
chr4:147602856	['C', 'A']	98663	147828.95973195182	-5411.026029220688	-0.0086068434306292	0.0049037129912385	-1.7551686744324329	0.0792336	0.0792336	chr4	147602856	1.101090611338134	chr4:147602856:C:A
chr4:147603452	['A', 'G']	98663	12275.62024556106	-604.4291308543206	0.0009747030241328	0.0088037699010347	0.1107142775299301	0.911843	0.911843	chr4	147603452	0.0400799315216501	chr4:147603452:A:G
chr4:147603592	['T', 'C']	98663	9911.676345472424	-614.712546619691	-0.0109992164528754	0.0097365315198486	-1.1296852919802844	0.258612	0.258612	chr4	147603592	0.5873513270470041	chr4:147603592:T:C
chr4:147603620	['C', 'T']	98663	4531.791348961709	263.2168053622156	0.0149472728553498	0.0145327509389014	1.028523293228591	0.303706	0.303706	chr4	147603620	0.5175466280976995	chr4:147603620:C:T
chr4:147603701	['A', 'G']	98663	174678.08180703231	-6540.512437959609	-0.0058288967967103	0.0067142948213403	-0.8681323879589153	0.385324	0.385324	chr4	147603701	0.4141739400060562	chr4:147603701:A:G
chr4:147607088	['T', 'C']	98663	10833.317614621245	-581.5346897406879	-0.002682704417194	0.009321234378277	-0.2878057034426732	0.773496	0.773496	chr4	147607088	0.1115419278371661	chr4:147607088:T:C
chr4:147607428	['C', 'T']	98663	5284.214232862688	121.67302417959596	0.0228301036775295	0.0134131945978761	1.702063107408024	0.0887467	0.0887467	chr4	147607428	1.051847786987638	chr4:147607428:C:T
chr4:147611324	['G', 'A']	98663	4999.861494637389	64.44996305778623	0.0179668270404305	0.0138270966706155	1.2993925961776616	0.193812	0.193812	chr4	147611324	0.712619336818578	chr4:147611324:G:A
chr4:147612731	['G', 'T']	98663	177926.42700319295	-6328.068659690266	-0.000734303737608	0.0071266097133677	-0.1030368951214873	0.917934	0.917934	chr4	147612731	0.0371885437075156	chr4:147612731:G:T
chr4:147613481	['A', 'G']	98663	7047.714321916212	316.1883509863392	0.0220326007112998	0.0117144532759446	1.8808048649221445	0.0600014	0.0600014	chr4	147613481	1.221838616196668	chr4:147613481:A:G
chr4:147613966	['A', 'C']	98663	6589.133568481973	235.52661482025	0.0192234962308295	0.0120882536571795	1.5902624792632651	0.111779	0.111779	chr4	147613966	0.9516397799985584	chr4:147613966:A:C
chr4:147614350	['G', 'A']	98663	5000.152037299817	64.82573096640192	0.017708263124776	0.013832768372274	1.2801676893737248	0.200489	0.200489	chr4	147614350	0.697909450327351	chr4:147614350:G:A
chr4:147614682	['G', 'T']	98663	191024.6167935372	-6798.690502322152	-0.0185286007134644	0.0123526484735516	-1.4999698852546648	0.133625	0.133625	chr4	147614682	0.8741122817831656	chr4:147614682:G:T
chr4:147616040	['T', 'A']	98663	189741.77007917129	-6966.113320714422	-0.0170390664973601	0.0113763933665429	-1.497756446034177	0.1342	0.1342	chr4	147616040	0.8722474841670267	chr4:147616040:T:A
chr4:147616446	['C', 'T']	98663	4996.607718117406	74.9050138590913	0.0196395619260598	0.013844601398273	1.4185718578007998	0.156027	0.156027	chr4	147616446	0.8068002417969313	chr4:147616446:C:T
chr4:147619386	['C', 'T']	98663	189710.8422471819	-6985.429549317725	-0.0188099902620631	0.0113578061265527	-1.656128837952996	0.0976989	0.0976989	chr4	147619386	1.010110326011211	chr4:147619386:C:T
chr4:147621468	['C', 'T']	98663	4993.354271407721	70.6926261403514	0.0187285417364057	0.0138483518123251	1.3524022201499235	0.17625	0.17625	chr4	147621468	0.7538708743365636	chr4:147621468:C:T
chr4:147623130	['G', 'A']	98663	189703.6137160697	-6984.255736882913	-0.0184137343949599	0.0113503034812517	-1.6223120752123912	0.10474	0.10474	chr4	147623130	0.9798874304345327	chr4:147623130:G:A
chr4:147623360	['C', 'T']	98663	67343.68401302249	-2369.639513380279	-0.0013540291128884	0.0044979413541984	-0.3010330740805547	0.76339	0.76339	chr4	147623360	0.1172535333746905	chr4:147623360:C:T
chr4:147623564	['AAAAG', 'A']	98663	4987.909990369506	68.54168682333986	0.0181491845319612	0.0138575444380209	1.309697011121627	0.190301	0.190301	chr4	147623564	0.7205589295619504	chr4:147623564:AAAAG:A
chr4:147625911	['G', 'A']	98663	4988.40448025949	62.838629688576056	0.0174388939812621	0.0138552494062598	1.2586488680155534	0.20816	0.20816	chr4	147625911	0.681602720782489	chr4:147625911:G:A
chr4:147627849	['T', 'C']	98663	14063.295977422697	-683.2734707128876	-0.0029234722509691	0.0082788653999012	-0.3531247471427706	0.723996	0.723996	chr4	147627849	0.1402638332265084	chr4:147627849:T:C
chr4:147628747	['A', 'G']	98663	189715.53718438625	-6977.143556383945	-0.0178005467547581	0.0113586537559328	-1.567135255395971	0.117086	0.117086	chr4	147628747	0.9314950305145968	chr4:147628747:A:G
chr4:147629361	['T', 'C']	98663	4999.46949327818	73.46905822237946	0.0194852422963687	0.0138442707142943	1.4074589191794673	0.159295	0.159295	chr4	147629361	0.7977978557524692	chr4:147629361:T:C
chr4:147629439	['T', 'C']	98663	4997.2155840995965	73.30592464953145	0.0195155114368177	0.0138471618753637	1.4093510000442009	0.158735	0.158735	chr4	147629439	0.7993273036738808	chr4:147629439:T:C
chr4:147631913	['C', 'T']	98663	20185.4321277976	-539.5039582462751	-0.0028920272862434	0.0070211781181302	-0.411900572465982	0.680413	0.680413	chr4	147631913	0.1672273973311768	chr4:147631913:C:T
chr4:147635541	['T', 'C']	98663	189697.45876581245	-6998.83388737609	-0.0178795413541714	0.0113486836291212	-1.5754727101821409	0.115151	0.115151	chr4	147635541	0.9387322861617896	chr4:147635541:T:C
chr4:147636784	['C', 'CAA']	98663	191263.63132874505	-6811.60015666071	-0.0194926740414237	0.0125921807219569	-1.5479982754245671	0.121626	0.121626	chr4	147636784	0.9149735759717188	chr4:147636784:C:CAA
chr4:147637007	['T', 'C']	98663	15403.966414581722	-645.1122683378984	-0.0096185490104238	0.0079056662029943	-1.216665207390203	0.223735	0.223735	chr4	147637007	0.6502660717018769	chr4:147637007:T:C
chr4:147640179	['C', 'T']	98663	189842.1872159087	-6957.112598234801	-0.0159715474471265	0.0115293923513147	-1.3852896111480826	0.165967	0.165967	chr4	147640179	0.7799782561926549	chr4:147640179:C:T
chr4:147640589	['T', 'G']	98663	189703.5364545851	-6997.756944398669	-0.0181638084011572	0.0113508166508608	-1.6002204035054737	0.109553	0.109553	chr4	147640589	0.9603757252177764	chr4:147640589:T:G
chr4:147641738	['C', 'T']	98663	12155.022250167329	-589.8329703928155	0.0008147150964912	0.0088434058120064	0.0921268472589025	0.926597	0.926597	chr4	147641738	0.0331091102256272	chr4:147641738:C:T
chr4:147642159	['G', 'A']	98663	189689.3033835425	-7002.882590384313	-0.0183619339116235	0.011341479221152	-1.6190069702176249	0.105449	0.105449	chr4	147642159	0.9769575344312862	chr4:147642159:G:A
chr4:147643210	['T', 'G']	98663	4987.808863928959	74.18171100468862	0.0197401547236008	0.0138619476351578	1.424053476694303	0.154434	0.154434	chr4	147643210	0.8112570797332372	chr4:147643210:T:G
chr4:147645312	['T', 'C']	98663	12866.259493991784	-417.2349217359597	0.0193878835791579	0.0086157994881051	2.250270982504253	0.0244339	0.0244339	chr4	147645312	1.6120072078812917	chr4:147645312:T:C
chr4:147647130	['G', 'A']	98663	188915.5737801293	-6962.39412973719	-0.0195934529453026	0.0107917827505677	-1.8155900093774435	0.0694363	0.0694363	chr4	147647130	1.158413429139094	chr4:147647130:G:A
chr4:147647618	['G', 'C']	98663	189688.6129558677	-7002.862020375969	-0.0181876524995273	0.0113394233607843	-1.6039309866872506	0.108732	0.108732	chr4	147647618	0.963642623547529	chr4:147647618:G:C
chr4:147650128	['G', 'T']	98663	4972.100789572374	64.54127575473554	0.018488412443043	0.0138759583178075	1.332406167530508	0.18273	0.18273	chr4	147650128	0.7381901457789163	chr4:147650128:G:T
chr4:147652070	['C', 'T']	98663	4972.251981592978	75.47556906420238	0.0204029257364896	0.013879472773622	1.4700072595888092	0.141563	0.141563	chr4	147652070	0.8490502423778381	chr4:147652070:C:T
chr4:147653042	['T', 'C']	98663	13576.238419121377	-439.40317976817977	0.0206090770817272	0.0084018613935113	2.452918004294073	0.014172	0.014172	chr4	147653042	1.8485688563388605	chr4:147653042:T:C
chr4:147653552	['G', 'T']	98663	189690.22607523337	-7003.030145822903	-0.01839083923488	0.0113412535790759	-1.621587870040246	0.104895	0.104895	chr4	147653552	0.9792452127040796	chr4:147653552:G:T
chr4:147658871	['G', 'A']	98663	188880.6576085304	-7106.218512182966	-0.0163722683801051	0.0109158111854643	-1.4998673119141763	0.133652	0.133652	chr4	147658871	0.8740245379739244	chr4:147658871:G:A
chr4:147659198	['C', 'T']	98663	188948.77351584288	-7094.663747219378	-0.0159494872834237	0.0109639153892321	-1.4547254988020026	0.145748	0.145748	chr4	147659198	0.8363973960538424	chr4:147659198:C:T
chr4:147661042	['G', 'T']	98663	4974.403344990118	73.9449797078909	0.0201573536559549	0.0138773320002733	1.4525381143549765	0.146355	0.146355	chr4	147661042	0.8345924359543673	chr4:147661042:G:T
chr4:147661960	['G', 'A']	98663	4985.55584276041	69.4126152970193	0.0192945850972821	0.0138609679595507	1.3920084912964126	0.163923	0.163923	chr4	147661960	0.7853601063911255	chr4:147661960:G:A
chr4:147662157	['T', 'C']	98663	189691.38095382904	-7002.334631328746	-0.0183946789881673	0.0113420955623864	-1.621806031080284	0.104848	0.104848	chr4	147662157	0.9794398493879366	chr4:147662157:T:C
chr4:147665847	['C', 'T']	98663	191267.75438632056	-6822.592275895961	-0.0215014348864455	0.0125952018855245	-1.707113159587917	0.0878042	0.0878042	chr4	147665847	1.0564847096838963	chr4:147665847:C:T
chr4:147668526	['C', 'T']	98663	189691.61310790808	-7004.678817167197	-0.0186877151766541	0.011342056461169	-1.647647870616218	0.0994281	0.0994281	chr4	147668526	1.0024908595634474	chr4:147668526:C:T
chr4:147669323	['C', 'A']	98663	189694.61325994853	-7002.477792951104	-0.0184231729931249	0.0113440189528331	-1.6240428607996815	0.10437	0.10437	chr4	147669323	0.9814243165327484	chr4:147669323:C:A
chr4:147669545	['T', 'C']	98663	189694.6906110948	-6995.766813968815	-0.0176962434965455	0.0113461842782637	-1.5596647350816255	0.118842	0.118842	chr4	147669545	0.9250300480358676	chr4:147669545:T:C
chr4:147670399	['G', 'A']	98663	189698.14956615173	-7002.427023422682	-0.0184603155326778	0.0113464499585315	-1.6269683998207136	0.103747	0.103747	chr4	147670399	0.984024452710163	chr4:147670399:G:A
chr4:147672186	['C', 'T']	98663	4978.302745877129	72.3302626274866	0.0197188165444925	0.0138703244431066	1.4216550323228028	0.15513	0.15513	chr4	147672186	0.8093042075082678	chr4:147672186:C:T
chr4:147672227	['T', 'C']	98663	189696.5360288677	-7001.52503428408	-0.0182380067908206	0.0113446990317077	-1.6076236786755282	0.107921	0.107921	chr4	147672227	0.9668940391286854	chr4:147672227:T:C
chr4:147678480	['A', 'G']	98663	189693.53584641745	-7001.929307197755	-0.0182901740061197	0.0113434916221601	-1.6123936628461846	0.10688	0.10688	chr4	147678480	0.9711035548685296	chr4:147678480:A:G
chr4:147679990	['A', 'G']	98663	4972.302380976514	71.15663505760321	0.0196238616322844	0.0138769665461012	1.4141319406580082	0.157326	0.157326	chr4	147679990	0.8031994990967541	chr4:147679990:A:G
chr4:147680578	['C', 'T']	98663	189693.53584641745	-7001.9274386649695	-0.0185995100099057	0.0113446224268866	-1.6395001358374952	0.101112	0.101112	chr4	147680578	0.9951972991615462	chr4:147680578:C:T
chr4:147681594	['A', 'C']	98663	191269.57030489785	-6820.598200542083	-0.0211041464672255	0.0125986365750407	-1.6751135205403953	0.0939151	0.0939151	chr4	147681594	1.0272645747258842	chr4:147681594:A:C
chr4:147681616	['A', 'G']	98663	189731.3841974558	-6996.739145534882	-0.018315377453845	0.0113685119385555	-1.611061988836881	0.107169	0.107169	chr4	147681616	0.969930821694948	chr4:147681616:A:G
chr4:147686623	['A', 'C']	98663	4800.827200291951	90.87679598857828	0.0207765689783152	0.0141212435054229	1.4712988250883416	0.141214	0.141214	chr4	147686623	0.8501222450593988	chr4:147686623:A:C
chr4:147687444	['C', 'T']	98663	4860.049259086578	87.36755296389995	0.0185260623594904	0.0140310036279792	1.320366158451238	0.186716	0.186716	chr4	147687444	0.7288184650505002	chr4:147687444:C:T
chr4:147691337	['C', 'T']	98663	11937.209897316858	-573.9600784493128	0.0012124246274593	0.0089163721466763	0.1359773467857449	0.891839	0.891839	chr4	147691337	0.0497135399316325	chr4:147691337:C:T
chr4:147691934	['G', 'A']	98663	73811.95492655039	-2844.019438304561	0.0005548960266354	0.0043802076427609	0.1266825849118138	0.899192	0.899192	chr4	147691934	0.0461475656221122	chr4:147691934:G:A
chr4:147692257	['A', 'G']	98663	67298.86741003545	-2374.255126084708	-0.0021254699834279	0.0044956547834365	-0.4727831841668261	0.636369	0.636369	chr4	147692257	0.1962909846773327	chr4:147692257:A:G
chr4:147692980	['A', 'G']	98663	189853.31834492265	-7023.234083641395	-0.0190492268119504	0.0114620662693332	-1.6619365448022758	0.0965287	0.0965287	chr4	147692980	1.0153435426302415	chr4:147692980:A:G
chr4:147696018	['A', 'G']	98663	191267.6929797888	-6865.0703626575605	-0.023598167485654	0.0125797595761467	-1.8758838229627164	0.0606742	0.0606742	chr4	147696018	1.2169959412074165	chr4:147696018:A:G
chr4:147698389	['A', 'G']	98663	189927.7534465072	-6989.131555747495	-0.0174849462267198	0.0115302197523806	-1.516445185106702	0.12941	0.12941	chr4	147698389	0.8880321627939272	chr4:147698389:A:G
chr4:147698997	['T', 'C']	98663	189929.77510642607	-6997.199776235344	-0.0180975264200622	0.0115168095781835	-1.5714010288356743	0.116093	0.116093	chr4	147698997	0.935193965903321	chr4:147698997:T:C
chr4:147701303	['G', 'T']	98663	189948.77568416783	-6986.560890997254	-0.0168331547761246	0.0115274965855648	-1.4602610940873066	0.144222	0.144222	chr4	147701303	0.8409684861503466	chr4:147701303:G:T
chr4:147703157	['C', 'T']	98663	191182.688671978	-6869.745705117724	-0.0226696415462157	0.0124982662013502	-1.8138229079939523	0.069708	0.069708	chr4	147703157	1.1567173774761463	chr4:147703157:C:T
chr4:147704641	['C', 'T']	98663	170165.6965970948	-6709.241658968575	-0.0047594577712257	0.0062618722272033	-0.7600694486465759	0.447215	0.447215	chr4	147704641	0.349483638243329	chr4:147704641:C:T
chr4:147707429	['A', 'G']	98663	192077.5212358343	-6703.555755036415	-0.0197453761898873	0.0134615277490307	-1.4668005413656806	0.142434	0.142434	chr4	147707429	0.8463863291691847	chr4:147707429:A:G
chr4:147709729	['A', 'T']	98663	190274.7855969997	-6926.521404526808	-0.0146230776379409	0.0117636024042677	-1.2430781945363754	0.213842	0.213842	chr4	147709729	0.6699069924066727	chr4:147709729:A:T
chr4:147709766	['T', 'C']	98663	192077.8404216501	-6714.870404109756	-0.0214416684615353	0.0134618625949196	-1.5927713056310049	0.111215	0.111215	chr4	147709766	0.9538366338160442	chr4:147709766:T:C
chr4:147710363	['C', 'T']	98663	192076.89359524025	-6719.5545678626	-0.0224564914762648	0.0134615853741051	-1.6681906961317026	0.0952811	0.0952811	chr4	147710363	1.0209932376590691	chr4:147710363:C:T
chr4:147710376	['A', 'G']	98663	176378.51380554648	-6241.478325885489	-0.0034955577025359	0.0069327247969949	-0.5042112307777044	0.614114	0.614114	chr4	147710376	0.2117510018631638	chr4:147710376:A:G
chr4:147710811	['G', 'A']	98663	176367.72546296765	-6242.917245010463	-0.0035021588684259	0.0069311160268685	-0.5052806582446204	0.613363	0.613363	chr4	147710811	0.2122824255828845	chr4:147710811:G:A
chr4:147710963	['G', 'A']	98663	176378.66456838176	-6238.294875022707	-0.0033380416078645	0.006932763925806	-0.4814878515391545	0.630171	0.630171	chr4	147710963	0.2005415866107122	chr4:147710963:G:A
chr4:147711457	['G', 'A']	98663	13728.808930562596	-417.0488618275985	0.0216556547671186	0.0083624103667404	2.5896426768589214	0.00960897	0.00960897	chr4	147711457	2.017323162517733	chr4:147711457:G:A
chr4:147711820	['GCAA', 'G']	98663	176364.23804358847	-6239.120861239741	-0.0034832632205215	0.0069306150160796	-0.5025907819782329	0.615253	0.615253	chr4	147711820	0.2109462599814877	chr4:147711820:GCAA:G
chr4:147711839	['G', 'C']	98663	14348.79926999898	-679.8644141954941	-0.0038247381856382	0.0081583842107678	-0.468810745709935	0.639206	0.639206	chr4	147711839	0.1943591571066718	chr4:147711839:G:C
chr4:147712182	['T', 'C']	98663	192078.5745172571	-6719.319321080275	-0.0225370425869805	0.0134641874704421	-1.6738509201877954	0.0941631	0.0941631	chr4	147712182	1.0261192522596485	chr4:147712182:T:C
chr4:147712183	['A', 'C']	98663	192078.4149434375	-6718.646700054877	-0.0224324235932695	0.0134641481931358	-1.6660856128058537	0.0956995	0.0956995	chr4	147712183	1.0190903312702642	chr4:147712183:A:C
chr4:147712185	['T', 'A']	98663	192079.7341320521	-6717.892559079772	-0.0223952449429091	0.0134680312172626	-1.662844745578251	0.0963467	0.0963467	chr4	147712185	1.016163155905612	chr4:147712185:T:A
chr4:147712191	['TTCTTCTG', 'T']	98663	192077.7872267101	-6719.72998394081	-0.022625700746835	0.0134628553360426	-1.6806019363709392	0.0928434	0.0928434	chr4	147712191	1.0322489637115857	chr4:147712191:TTCTTCTG:T
chr4:147712277	['A', 'G']	98663	176351.6615577991	-6240.695283095554	-0.0034156003537895	0.0069284105501969	-0.4929846938259811	0.622024	0.622024	chr4	147712277	0.2061928582891126	chr4:147712277:A:G
chr4:147712431	['A', 'G']	98663	191506.2894133869	-6790.6326744166245	-0.0163214500183189	0.0128345997331254	-1.2716758105197548	0.203491	0.203491	chr4	147712431	0.691454793990465	chr4:147712431:A:G
chr4:147713753	['G', 'C']	98663	192038.8392357592	-6714.381281641831	-0.0203214004446241	0.0134148531244323	-1.514843305113268	0.129815	0.129815	chr4	147713753	0.8866751223211142	chr4:147713753:G:C
chr4:147719509	['G', 'T']	98663	14175.873594679804	-699.8245444380286	-0.0037029788790636	0.0082010390905759	-0.451525573548223	0.651612	0.651612	chr4	147719509	0.1860109263804173	chr4:147719509:G:T
chr4:147719908	['C', 'T']	98663	4890.49567676604	77.19322481350908	0.0189325633682705	0.0139648588181684	1.355728948984369	0.175189	0.175189	chr4	147719908	0.7564931663715775	chr4:147719908:C:T
chr4:147720764	['G', 'A']	98663	170449.55186886046	-6680.941504846426	-0.0044859215560551	0.0062774279064987	-0.7146114018149166	0.474851	0.474851	chr4	147720764	0.3234426430681018	chr4:147720764:G:A
chr4:147723898	['T', 'TA']	98663	2521.651247736645	-31.332948237895792	0.0143254783499501	0.0192824143822834	0.7429297009150639	0.457526	0.457526	chr4	147723898	0.3395842210823726	chr4:147723898:T:TA
chr4:147724121	['G', 'A']	98663	4878.631765183008	81.23790457922237	0.0194313314174766	0.0139860942671498	1.389332221442006	0.164735	0.164735	chr4	147724121	0.7832141197616052	chr4:147724121:G:A
chr4:147724298	['T', 'C']	98663	192047.464993462	-6718.638122593726	-0.0222504472241107	0.0134308144435487	-1.656671478682988	0.0975891	0.0975891	chr4	147724298	1.0105986871920083	chr4:147724298:T:C
chr4:147726228	['T', 'G']	98663	14798.183726063568	-642.3561766554695	-0.0017091250117622	0.0080972202096752	-0.2110755256131099	0.832829	0.832829	chr4	147726228	0.0794441606340536	chr4:147726228:T:G
chr4:147726254	['C', 'T']	98663	169817.635659465	-6580.034574163309	-0.0017127036441088	0.006211106028904	-0.2757485762018176	0.782742	0.782742	chr4	147726254	0.10638136238701	chr4:147726254:C:T
chr4:147727576	['C', 'T']	98663	5574.338992671579	422.0395337956358	0.005453076232623	0.0130161466569534	0.4189470491030421	0.675256	0.675256	chr4	147727576	0.170531548191508	chr4:147727576:C:T
chr4:147727671	['A', 'G']	98663	5756.05834059719	464.8360245510989	0.0082368527354448	0.0128442227147984	0.6412885324664107	0.521337	0.521337	chr4	147727671	0.2828814515057428	chr4:147727671:A:G
chr4:147727710	['T', 'C']	98663	169087.7103238558	-6549.4745421304815	-0.0033811861948879	0.0061344904348014	-0.551176374113531	0.581514	0.581514	chr4	147727710	0.2354398251323405	chr4:147727710:T:C
chr4:147729859	['C', 'T']	98663	6947.2674540017215	-238.006909984115	0.0125270358233513	0.0115205345781139	1.0873658456048998	0.276878	0.276878	chr4	147729859	0.557711550784504	chr4:147729859:C:T
chr4:147729976	['G', 'C']	98663	175074.32340360837	-6079.530701783287	-0.001308167384123	0.006738420267606	-0.1941356181673482	0.84607	0.84607	chr4	147729976	0.0725937039159481	chr4:147729976:G:C
chr4:147730011	['T', 'C']	98663	191429.88047962217	-6630.959141462319	-0.0103367043045724	0.01268266299907	-0.8150263320353512	0.415059	0.415059	chr4	147730011	0.3818901646055354	chr4:147730011:T:C
chr4:147730295	['C', 'T']	98663	174972.96096458327	-6098.982171891617	-0.0013502943351095	0.0067255969520409	-0.2007694402055654	0.840879	0.840879	chr4	147730295	0.0752664933970904	chr4:147730295:C:T
chr4:147731243	['A', 'C']	98663	15649.42753461593	-642.311857289073	0.0007598158553545	0.0078400039479302	0.096915238869891	0.922794	0.922794	chr4	147731243	0.0348952379213848	chr4:147731243:A:C
chr4:147733500	['T', 'C']	98663	169895.49780039326	-6463.341929591466	-7.412999494674688e-05	0.0061883809313391	-0.0119788997751154	0.990442	0.990442	chr4	147733500	0.0041709515413539	chr4:147733500:T:C
chr4:147734924	['A', 'G']	98663	191119.87419547743	-6717.505655540346	-0.0053536307065779	0.012280382628643	-0.4359498289646933	0.662874	0.662874	chr4	147734924	0.1785690150418659	chr4:147734924:A:G
chr4:147736621	['C', 'T']	98663	5874.476326592673	45.746467495167	0.0069374407209558	0.0125648216696749	0.5521320479779894	0.580859	0.580859	chr4	147736621	0.2359292771684005	chr4:147736621:C:T
chr4:147736793	['C', 'A']	98663	6306.8949305112055	79.93568068132826	0.0020746239684818	0.0121785066385825	0.170351261451819	0.864734	0.864734	chr4	147736793	0.0631174649030723	chr4:147736793:C:A
chr4:147736957	['G', 'A']	98663	69838.23538775057	-2652.329569714626	0.0026136571151413	0.0044332769613918	0.5895542141632475	0.555491	0.555491	chr4	147736957	0.255322973054348	chr4:147736957:G:A
chr4:147737483	['T', 'TA']	98663	19575.976188062603	-1127.6984422583168	-0.002456661759816	0.0071340442098615	-0.3443575183372279	0.730578	0.730578	chr4	147737483	0.1363334098991611	chr4:147737483:T:TA
chr4:147737986	['C', 'T']	98663	5533.18718567489	31.38878770277702	0.0063309812803629	0.0129268471536291	0.489754478034931	0.624309	0.624309	chr4	147737986	0.2046004042611444	chr4:147737986:C:T
chr4:147740011	['C', 'T']	98663	19665.82576757981	-385.790621225501	0.0023592997764099	0.0071366846879345	0.330587643923607	0.740957	0.740957	chr4	147740011	0.1302069947259151	chr4:147740011:C:T
chr4:147740106	['T', 'C']	98663	6694.209327348817	129.8392189529572	0.004412866536663	0.0119534614341246	0.3691706005814546	0.712001	0.712001	chr4	147740106	0.147519396399412	chr4:147740106:T:C
chr4:147744055	['A', 'G']	98663	27102.29634773089	-121.25276978620934	0.0030043592185805	0.0062130589229761	0.4835555651130663	0.628702	0.628702	chr4	147744055	0.2015551580885237	chr4:147744055:A:G
chr4:147744115	['A', 'G']	98663	14754.289930150751	-715.0232606438793	0.0011825840301511	0.0080552637482321	0.1468088528337416	0.883283	0.883283	chr4	147744115	0.0539001280791587	chr4:147744115:A:G
chr4:147744286	['A', 'G']	98663	6073.593478637056	105.04387844135891	0.0069026187956989	0.0124025977224566	0.5565462131534581	0.577839	0.577839	chr4	147744286	0.2381931497310018	chr4:147744286:A:G
chr4:147745687	['T', 'G']	98663	6449.595347233487	116.43393349294792	0.0070966765536376	0.0120495087352045	0.5889598248021196	0.55589	0.55589	chr4	147745687	0.2550111384886603	chr4:147745687:T:G
chr4:147746884	['G', 'T']	98663	3858.117311980539	122.07729800658306	0.0096951438461237	0.0154132266746687	0.6290145503444451	0.529341	0.529341	chr4	147746884	0.276264466514764	chr4:147746884:G:T
chr4:147748486	['A', 'G']	98663	21477.52379987025	-379.2534766075021	0.0014400785665645	0.0068084785581436	0.2115125360631524	0.832488	0.832488	chr4	147748486	0.0796220179674008	chr4:147748486:A:G
chr4:147748994	['AACTTTT', 'A']	98663	170153.01304823894	-6498.899665847328	-0.0037144073977481	0.0062093860595402	-0.5981923755636428	0.549713	0.549713	chr4	147748994	0.2598639924111914	chr4:147748994:AACTTTT:A
chr4:147750843	['C', 'T']	98663	21005.85190449113	-420.0911334413776	0.0027957365167972	0.0068699616846598	0.4069508164856243	0.684045	0.684045	chr4	147750843	0.1649153272143227	chr4:147750843:C:T
chr4:147754042	['T', 'C']	98663	19502.755737804622	-1121.3132955887424	-0.0034640268634185	0.0071468637243061	-0.4846918868254863	0.627896	0.627896	chr4	147754042	0.2021122835979035	chr4:147754042:T:C
chr4:147755075	['T', 'A']	98663	20833.861288685985	-430.8571220002238	0.002694090042109	0.006891388476025	0.390935738346732	0.695846	0.695846	chr4	147755075	0.157486864916068	chr4:147755075:T:A
chr4:147756460	['G', 'A']	98663	4746.096208228175	309.41155836767115	-0.0021869074852183	0.0142285940409028	-0.1536980729741592	0.877848	0.877848	chr4	147756460	0.0565806759799994	chr4:147756460:G:A
chr4:147757442	['C', 'T']	98663	10610.860372003446	-76.17263369337518	0.0148842838417334	0.0094309634673438	1.578235764911244	0.114515	0.114515	chr4	147757442	0.9411376225768682	chr4:147757442:C:T
chr4:147758933	['C', 'T']	98663	6282.259370761669	237.45725908454304	-0.0012124449744153	0.0122267905625766	-0.0991629788872284	0.921009	0.921009	chr4	147758933	0.0357361259038681	chr4:147758933:C:T
chr4:147759210	['G', 'A']	98663	10719.086434269617	-85.62589734080274	0.0133058464008899	0.0093835324056788	1.417999728208674	0.156194	0.156194	chr4	147759210	0.8063356530255523	chr4:147759210:G:A
chr4:147762299	['C', 'T']	98663	10569.499782055573	-84.07319427147375	0.0148132594760001	0.0094454542920588	1.5682950780307272	0.116815	0.116815	chr4	147762299	0.9325013866845914	chr4:147762299:C:T
chr4:147762349	['A', 'G']	98663	10584.333154114582	-82.9438087238472	0.014920471761233	0.0094432052634888	1.58002196763863	0.114105	0.114105	chr4	147762349	0.9426953246892996	chr4:147762349:A:G
chr4:147763845	['T', 'C']	98663	178141.5277777779	-6976.600778306495	-0.0074397836322159	0.0073189191382136	-1.0165139813297392	0.309387	0.309387	chr4	147763845	0.5094979386873232	chr4:147763845:T:C
chr4:147764846	['T', 'G']	98663	157242.68723199356	-5958.118812682988	-0.0037151733517775	0.0053184818878321	-0.698540190627958	0.484841	0.484841	chr4	147764846	0.3144006616947773	chr4:147764846:T:G
chr4:147766052	['C', 'T']	98663	178164.47524581858	-6958.966503512927	-0.0070166358662853	0.007318325724745	-0.9587761094809436	0.337674	0.337674	chr4	147766052	0.4715023775974345	chr4:147766052:C:T
chr4:147766183	['A', 'G']	98663	178174.53547242493	-6965.86075006169	-0.0073013333498267	0.0073222975624437	-0.9971369351712058	0.3187	0.3187	chr4	147766183	0.4966179365262673	chr4:147766183:A:G
chr4:147766459	['A', 'G']	98663	178173.75882030893	-6954.453117747416	-0.0065516696095251	0.0073212126722426	-0.8948885796426711	0.370849	0.370849	chr4	147766459	0.4308028877323201	chr4:147766459:A:G
chr4:147766488	['T', 'C']	98663	178174.81803986768	-6970.354059008997	-0.007559252053251	0.0073213308175088	-1.0324969929200816	0.301842	0.301842	chr4	147766488	0.5202203301696167	chr4:147766488:T:C
chr4:147768360	['G', 'A']	98663	177922.4433552965	-6971.945210545094	-0.0068075967637902	0.0072793251495768	-0.9351961375411212	0.34969	0.34969	chr4	147768360	0.456316786927002	chr4:147768360:G:A
chr4:147768769	['T', 'C']	98663	191143.87213746263	-6833.97651799846	0.0011137193049462	0.0122435342178078	0.0909638740851788	0.927521	0.927521	chr4	147768769	0.0326762487416236	chr4:147768769:T:C
chr4:147769097	['A', 'G']	98663	191101.8107439692	-6849.377472922336	-0.000340159189902	0.012205994785545	-0.0278682070473156	0.977767	0.977767	chr4	147769097	0.0097646244251699	chr4:147769097:A:G
chr4:147770271	['C', 'T']	98663	177924.62349983785	-6971.57214715803	-0.0069847311478869	0.0072789229494297	-0.9595830587043296	0.337267	0.337267	chr4	147770271	0.4720261504177531	chr4:147770271:C:T
chr4:147770398	['G', 'A']	98663	177898.04631619493	-6972.58437750937	-0.0068023154066699	0.0072740586254744	-0.9351471794367456	0.349715	0.349715	chr4	147770398	0.4562857395022561	chr4:147770398:G:A
chr4:147770971	['C', 'G']	98663	10572.96446165386	-81.75646153407915	0.0147876108514348	0.009441664233139	1.5662080843260893	0.117303	0.117303	chr4	147770971	0.9306908807507532	chr4:147770971:C:G
chr4:147771018	['C', 'T']	98663	177929.64089568274	-6972.80491525672	-0.006909149919699	0.0072799066093362	-0.9490712299575752	0.342587	0.342587	chr4	147771018	0.4652291210417963	chr4:147771018:C:T
chr4:147772079	['C', 'T']	98663	160982.89493209	-5982.5018618097965	-0.0023976030768714	0.0055081884096837	-0.4352797868454085	0.66336	0.66336	chr4	147772079	0.1782507195862332	chr4:147772079:C:T
chr4:147773092	['T', 'A']	98663	177670.613304138	-6938.168233268323	-0.0055637778134168	0.0072316855887556	-0.7693611323572731	0.441681	0.441681	chr4	147773092	0.3548912825904542	chr4:147773092:T:A
chr4:147773507	['C', 'T']	98663	179064.85353688954	-7041.786774914052	-0.0073207154665111	0.007488074577914	-0.9776499139182558	0.32825	0.32825	chr4	147773507	0.483795265238483	chr4:147773507:C:T
chr4:147774805	['G', 'T']	98663	179073.70502554328	-7042.185081910772	-0.007544883016328	0.0074904299781689	-1.0072696812222743	0.313808	0.313808	chr4	147774805	0.5033359890104956	chr4:147774805:G:T
chr4:147775443	['T', 'C']	98663	192511.0	-6906.649272953128	-0.0065061161916301	0.0138660387984408	-0.46921231695686	0.638919	0.638919	chr4	147775443	0.1945541967442678	chr4:147775443:T:C
chr4:147775516	['T', 'C']	98663	179099.52212254825	-7047.373564622878	-0.0078783933772565	0.0074949548783008	-1.051159547346428	0.293188	0.293188	chr4	147775516	0.5328538090664956	chr4:147775516:T:C
chr4:147775766	['T', 'C']	98663	179104.15312256088	-7049.272964370099	-0.0079831907521671	0.0074962906272481	-1.0649521408827365	0.2869	0.2869	chr4	147775766	0.5422694517540017	chr4:147775766:T:C
chr4:147776114	['C', 'T']	98663	179096.0761519593	-7042.368529038288	-0.0076010490273384	0.0074949127111625	-1.0141611143806648	0.310508	0.310508	chr4	147776114	0.5079272060796787	chr4:147776114:C:T
chr4:147777214	['C', 'T']	98663	180772.4899953372	-6918.510576540821	-0.0107000143600124	0.0077460584698072	-1.3813495472205848	0.167175	0.167175	chr4	147777214	0.7768286681280623	chr4:147777214:C:T
chr4:147777282	['G', 'A']	98663	179411.37120812715	-7021.416280891535	-0.0075422388386034	0.0075448943365916	-0.9996480404005952	0.317483	0.317483	chr4	147777282	0.4982795245573746	chr4:147777282:G:A
chr4:147777352	['G', 'A']	98663	179413.73209995433	-7026.060792097817	-0.0079072161914673	0.0075449550544079	-1.048013690531895	0.294635	0.294635	chr4	147777352	0.5307156641328968	chr4:147777352:G:A
chr4:147778877	['T', 'C']	98663	12771.682818043588	-421.7461584760446	0.0164466407927289	0.0086286547947891	1.9060492259652344	0.0566467	0.0566467	chr4	147778877	1.246825385245152	chr4:147778877:T:C
chr4:147779637	['G', 'A']	98663	7557.306388672092	-216.39981641757225	0.0142195469067948	0.0110640865029171	1.2851984574637625	0.198726	0.198726	chr4	147779637	0.701745308945372	chr4:147779637:G:A
chr4:147779873	['A', 'C']	98663	8114.904735839109	-158.41313414021673	0.0155814084329341	0.0106959387080155	1.4567593231679026	0.145186	0.145186	chr4	147779873	0.8380752597783793	chr4:147779873:A:C
chr4:147781242	['G', 'A']	98663	7235.440009325236	-224.39367895266784	0.0167178848730041	0.0113067114163532	1.4785806639430596	0.139256	0.139256	chr4	147781242	0.8561860836892108	chr4:147781242:G:A
chr4:147782407	['G', 'A']	98663	8138.319776577089	-89.50964032919472	0.0155134844749609	0.0106885261618715	1.4514147451218418	0.146668	0.146668	chr4	147782407	0.8336646301197673	chr4:147782407:G:A
chr4:147784025	['AAC', 'A']	98663	7343.139984603679	-211.3522656042838	0.0178025114779802	0.0112924778609448	1.5764929271679564	0.114915	0.114915	chr4	147784025	0.9396232786046436	chr4:147784025:AAC:A
chr4:147786113	['G', 'A']	98663	191707.77222554456	-6758.084685498836	-2.551843396609349e-05	0.0127983201431245	-0.0019938893292806	0.998409	0.998409	chr4	147786113	0.0006915127650966	chr4:147786113:G:A
chr4:147786198	['T', 'C']	98663	191708.77226608823	-6758.861018206936	-4.817790668799618e-05	0.0127995777786155	-0.0037640231202382	0.996997	0.996997	chr4	147786198	0.0013061484941676	chr4:147786198:T:C
chr4:147787353	['A', 'G']	98663	179203.16315773467	-7026.578667206653	-0.0079219258073682	0.0075065604749292	-1.0553336423287638	0.291275	0.291275	chr4	147787353	0.5356967890694678	chr4:147787353:A:G
chr4:147788002	['G', 'A']	98663	191742.0	-6744.39695235614	0.0020370292462513	0.0128319083055203	0.1587471791218307	0.873868	0.873868	chr4	147788002	0.0585541637055038	chr4:147788002:G:A
chr4:147788458	['A', 'T']	98663	10887.324183231794	188.17914088372504	0.0086769074936267	0.00941618659419	0.9214884822886316	0.356798	0.356798	chr4	147788458	0.4475775886888467	chr4:147788458:A:T
chr4:147789814	['G', 'A']	98663	3745.2657212941945	330.3238473203865	-0.0075343220792048	0.0160213515259056	-0.4702675718101708	0.638165	0.638165	chr4	147789814	0.1950670182617304	chr4:147789814:G:A
chr4:147790150	['G', 'A']	98663	179208.79647444023	-7029.189799512109	-0.0081721025427687	0.0075084928686552	-1.088381208549021	0.27643	0.27643	chr4	147790150	0.558414826249199	chr4:147790150:G:A
chr4:147790417	['T', 'C']	98663	179198.44880397324	-7026.789594777426	-0.0080010502335524	0.00750563754563	-1.0660054105877923	0.286424	0.286424	chr4	147790417	0.5429905944966213	chr4:147790417:T:C
chr4:147790984	['T', 'C']	98663	179208.34731485797	-7033.764457524989	-0.0085572278873462	0.0075075003621239	-1.1398238394390654	0.254362	0.254362	chr4	147790984	0.5945477689001358	chr4:147790984:T:C
chr4:147792686	['AGTT', 'A']	98663	13343.217163014171	-733.6695505009368	-0.00552146552204	0.0084607854045064	-0.6525949138361576	0.514019	0.514019	chr4	147792686	0.2890208276143548	chr4:147792686:AGTT:A
chr4:147793005	['A', 'T']	98663	3745.201653060195	330.68841777210827	-0.0071548288642237	0.0160326378768871	-0.4462664796127043	0.655406	0.655406	chr4	147793005	0.1834895871297736	chr4:147793005:A:T
chr4:147793323	['T', 'A']	98663	6574.229869624071	-329.8189358664852	-0.0118492161840462	0.0118827813625405	-0.997175309595434	0.318682	0.318682	chr4	147793323	0.496642465931479	chr4:147793323:T:A
chr4:147793383	['G', 'A']	98663	73535.26587772401	-2668.920373456716	0.0056229629958828	0.0043789135146524	1.2841000346473253	0.19911	0.19911	chr4	147793383	0.7009069276382948	chr4:147793383:G:A
chr4:147793776	['C', 'T']	98663	7759.471877312302	-185.3795941204993	0.0191613939662576	0.0109141025949723	1.7556545579005736	0.0791505	0.0791505	chr4	147793776	1.1015463373201966	chr4:147793776:C:T
chr4:147794646	['T', 'C']	98663	3733.643320560388	328.7179429571418	-0.0072475328580945	0.0160521506987668	-0.4514991787767886	0.651631	0.651631	chr4	147794646	0.1859982632083814	chr4:147794646:T:C
chr4:147795339	['G', 'A']	98663	178351.03839526448	-6962.700258982841	-0.0073371198493419	0.0073244756196321	-1.0017262982862485	0.316478	0.316478	chr4	147795339	0.4996564746219324	chr4:147795339:G:A
chr4:147796686	['C', 'T']	98663	177897.4862979672	-6977.516050550869	-0.0081080330799897	0.0072463337709357	-1.1189152109595342	0.263179	0.263179	chr4	147796686	0.5797487675959866	chr4:147796686:C:T
chr4:147798253	['C', 'T']	98663	7274.382259864089	-208.34198456959467	0.0180730240052035	0.0112721376399607	1.6033359937988156	0.108864	0.108864	chr4	147798253	0.9631157124035438	chr4:147798253:C:T
chr4:147798308	['C', 'G']	98663	4523.183379113918	257.77096893974584	-0.0084330135190773	0.0144915059151856	-0.5819280320784606	0.560616	0.560616	chr4	147798308	0.2513345116193444	chr4:147798308:C:G
chr4:147798436	['T', 'C']	98663	190263.35574837308	-6837.554425364452	-0.0054658132017248	0.0114879981133029	-0.4757846534981127	0.634229	0.634229	chr4	147798436	0.1977539038226018	chr4:147798436:T:C
chr4:147799428	['A', 'G']	98663	177536.79368892673	-7003.150979551183	-0.0081415450173598	0.0072055990152575	-1.1298914913417375	0.258525	0.258525	chr4	147799428	0.5874974532003523	chr4:147799428:A:G
chr4:147800304	['C', 'A']	98663	4894.099208400483	287.8248484420008	-0.0073268648617712	0.0140051063468293	-0.5231566744532395	0.600866	0.600866	chr4	147800304	0.2212223698428841	chr4:147800304:C:A
chr4:147803487	['A', 'G']	98663	177536.19478176252	-7005.242949656412	-0.008141685993136	0.0072051888769749	-1.1299753736024505	0.258489	0.258489	chr4	147803487	0.5875579335795056	chr4:147803487:A:G
chr4:147803955	['A', 'G']	98663	4948.426011472674	293.5626239528007	-0.007513856954073	0.0139406092194028	-0.5389905732107544	0.589895	0.589895	chr4	147803955	0.2292252849320767	chr4:147803955:A:G
chr4:147806103	['A', 'G']	98663	4930.849603633194	291.0850684878441	-0.008022379917764	0.0139564364073419	-0.5748157827412019	0.565417	0.565417	chr4	147806103	0.2476311380198254	chr4:147806103:A:G
chr4:147806972	['C', 'T']	98663	13358.62475798522	-641.1298990723002	0.001197590561264	0.0084455564683862	0.1418012614973261	0.887237	0.887237	chr4	147806972	0.0519603553160996	chr4:147806972:C:T
chr4:147807119	['G', 'A']	98663	4391.311557330523	250.3672340075244	-0.0081182918907718	0.0146987939513001	-0.5523100682728961	0.580737	0.580737	chr4	147807119	0.2360205032521456	chr4:147807119:G:A
chr4:147807186	['AC', 'A']	98663	6726.681783625434	85.97609740836755	-0.0032052127416745	0.0117113651212258	-0.2736839564386333	0.784328	0.784328	chr4	147807186	0.1055022806823303	chr4:147807186:AC:A
chr4:147809302	['G', 'A']	98663	190483.7919521589	-6454.147187344251	-0.0198819860451106	0.0116177346239396	-1.711347925278104	0.08702	0.08702	chr4	147809302	1.060380921043302	chr4:147809302:G:A
chr4:147811973	['G', 'A']	98663	16473.66787622011	-549.053673113319	-0.0032526994725367	0.0077007578957954	-0.422386928215559	0.672744	0.672744	chr4	147811973	0.1721501668878963	chr4:147811973:G:A
chr4:147812252	['C', 'G']	98663	15970.456818780787	-620.5042223540487	-0.0052003365166014	0.0077921478283278	-0.6673816553756832	0.50453	0.50453	chr4	147812252	0.2971130049531482	chr4:147812252:C:G
chr4:147812575	['C', 'A']	98663	15972.780815391478	-625.7560125505821	-0.0054225074399906	0.0077924280765282	-0.6958687827127894	0.486513	0.486513	chr4	147812575	0.3129055505593834	chr4:147812575:C:A
chr4:147812601	['T', 'G']	98663	15979.077166376055	-628.8737996648489	-0.0056326407351809	0.0077916591819455	-0.7229064572321909	0.469739	0.469739	chr4	147812601	0.3281433810948884	chr4:147812601:T:G
chr4:147812613	['T', 'G']	98663	166812.2887350356	-6360.043871082434	-0.0058848399421151	0.00591901802558	-0.9942257172866922	0.320115	0.320115	chr4	147812613	0.4946939751385938	chr4:147812613:T:G
chr4:147813257	['T', 'C']	98663	190511.7928035678	-6443.439498229342	-0.0191894869946255	0.0116448903463978	-1.6478890246108178	0.0993786	0.0993786	chr4	147813257	1.0027071256882656	chr4:147813257:T:C
chr4:147813476	['A', 'G']	98663	22742.457596707485	-180.67209279053776	0.0022311278979052	0.0066865905267313	0.3336719796113913	0.738628	0.738628	chr4	147813476	0.13157423308498	chr4:147813476:A:G
chr4:147813553	['C', 'G']	98663	14124.715806118104	-808.0580199716596	-0.0062798852366665	0.0082488567040551	-0.7613037129835583	0.446478	0.446478	chr4	147813553	0.3501999359109203	chr4:147813553:C:G
chr4:147813828	['A', 'G']	98663	16021.435781769527	-628.2051240341298	-0.0054970285744392	0.0077798426075082	-0.7065732369873646	0.479833	0.479833	chr4	147813828	0.3189098872038129	chr4:147813828:A:G
chr4:147814493	['C', 'T']	98663	15940.45408194295	-622.7959176116475	-0.0054652383060528	0.00779872221987	-0.7007863790978632	0.483438	0.483438	chr4	147814493	0.3156592154474216	chr4:147814493:C:T
chr4:147815732	['GT', 'G']	98663	190505.72349202808	-6447.235290086991	-0.019502281148329	0.0116401468808431	-1.6754325652389404	0.0938526	0.0938526	chr4	147815732	1.0275536916093673	chr4:147815732:GT:G
chr4:147815858	['A', 'G']	98663	6533.860912316268	338.99027490820094	0.0106705977905998	0.0119587964502817	0.8922802419927873	0.372245	0.372245	chr4	147815858	0.4291711269861101	chr4:147815858:A:G
chr4:147815993	['A', 'G']	98663	191298.75564317493	-6482.20577193562	-0.0221867395802427	0.0123589318371702	-1.7951987981287103	0.0726251	0.0726251	chr4	147815993	1.1389132566061804	chr4:147815993:A:G
chr4:147816539	['T', 'C']	98663	191307.87800650712	-6482.187825153598	-0.0223888192368261	0.0123671353533873	-1.810348039143428	0.0702449	0.0702449	chr4	147816539	1.1533852014194683	chr4:147816539:T:C
chr4:147816629	['T', 'C']	98663	190712.79891546725	-6577.578524986481	-0.0233430965377768	0.01181456160463	-1.9757903271356951	0.0481813	0.0481813	chr4	147816629	1.3171214862967917	chr4:147816629:T:C
chr4:147818454	['C', 'T']	98663	180975.83997932213	-6175.803535572385	-0.0022076220281485	0.0077367572883118	-0.285342029726541	0.775383	0.775383	chr4	147818454	0.1104837249784433	chr4:147818454:C:T
chr4:147819068	['A', 'G']	98663	173437.36814735222	-6799.153710521208	-0.0072906143784365	0.0066476016880349	-1.096728522642841	0.272763	0.272763	chr4	147819068	0.5642145415875717	chr4:147819068:A:G
chr4:147819814	['C', 'A']	98663	15772.119009487513	-476.85387580150143	0.0048625855609155	0.0078496959590415	0.619461643646808	0.535614	0.535614	chr4	147819814	0.2711480798241732	chr4:147819814:C:A
chr4:147820007	['G', 'A']	98663	174878.49731378988	-6655.012963744319	-0.007317647027709	0.0067679443031893	-1.081221520138791	0.279601	0.279601	chr4	147820007	0.5534612796584546	chr4:147820007:G:A
chr4:147820957	['T', 'C']	98663	180988.34409495903	-6170.405182964346	-0.001915491827299	0.0077401846118143	-0.247473661593972	0.804542	0.804542	chr4	147820957	0.09445127923167	chr4:147820957:T:C
chr4:147821163	['G', 'A']	98663	181963.9100814953	-6075.191000156199	-0.0025558252402773	0.0079346334498024	-0.3221100579436269	0.74737	0.74737	chr4	147821163	0.1264643390471884	chr4:147821163:G:A
chr4:147825149	['T', 'C']	98663	15640.763960734876	-478.87344169584543	0.0059022589866171	0.0078827344134443	0.7487578138558891	0.454005	0.454005	chr4	147825149	0.3429393641903583	chr4:147825149:T:C
chr4:147825810	['C', 'T']	98663	190821.93407796315	-7179.719195427917	-0.0249002124347253	0.0121828831191382	-2.0438686139579905	0.0409692	0.0409692	chr4	147825810	1.3875425163733812	chr4:147825810:C:T
chr4:147826313	['G', 'A']	98663	190802.93388538648	-7176.815606046939	-0.0241652198104287	0.0121644468555081	-1.986544895749751	0.0469756	0.0469756	chr4	147826313	1.3281276641273831	chr4:147826313:G:A
chr4:147826681	['C', 'T']	98663	16158.655104957475	-440.7479385497581	0.0025846640393755	0.0077636903233551	0.3329169417796347	0.739198	0.739198	chr4	147826681	0.1312392168287219	chr4:147826681:C:T
chr4:147827207	['G', 'C']	98663	15022.92197027338	-542.7947798970507	0.002568723209442	0.0080114168016822	0.3206328260068421	0.748489	0.748489	chr4	147827207	0.1258145777850632	chr4:147827207:G:C
chr4:147829423	['G', 'A']	98663	16572.543049782016	-395.7825990658534	0.0040222093935997	0.0076915493023859	0.5229387780628295	0.601018	0.601018	chr4	147829423	0.2211125210361753	chr4:147829423:G:A
chr4:147829478	['C', 'T']	98663	173446.57969853934	-6873.124357263096	-0.0098180691680274	0.0066382174752538	-1.4790219218679712	0.139138	0.139138	chr4	147829478	0.8565542435772364	chr4:147829478:C:T
chr4:147830079	['G', 'A']	98663	173252.0239917291	-6884.321507886421	-0.0090755458240144	0.0066305014593627	-1.368757081140383	0.171078	0.171078	chr4	147830079	0.7668058355372802	chr4:147830079:G:A
chr4:147830891	['G', 'A']	98663	16165.146894258838	-429.967123038098	0.0028748742091607	0.00776477296234	0.3702457525936994	0.7112	0.7112	chr4	147830891	0.1480082520378426	chr4:147830891:G:A
chr4:147832082	['C', 'T']	98663	15437.251715574474	-503.6857307862767	0.0022931814277702	0.0079192791404018	0.2895694654922761	0.772146	0.772146	chr4	147832082	0.1123005740174055	chr4:147832082:C:T
chr4:147832084	['C', 'T']	98663	173477.34109800105	-6861.070965737677	-0.0090346158801946	0.0066412041735989	-1.3603882133469576	0.17371	0.17371	chr4	147832084	0.7601751797117325	chr4:147832084:C:T
chr4:147832159	['A', 'G']	98663	15489.395802706957	-515.5763191836749	0.0016527833387482	0.0079063915515587	0.2090439523479517	0.834414	0.834414	chr4	147832159	0.0786184178224897	chr4:147832159:A:G
chr4:147832357	['A', 'T']	98663	190391.4955450467	-7253.823775255766	-0.0297532444295653	0.0118492797590652	-2.510974931349955	0.0120414	0.0120414	chr4	147832357	1.919323016655615	chr4:147832357:A:T
chr4:147832422	['G', 'T']	98663	15013.434701511456	-538.6937157458273	0.0029566389145635	0.008012278922947	0.3690134783121148	0.712118	0.712118	chr4	147832422	0.1474480365558919	chr4:147832422:G:T
chr4:147832792	['A', 'C']	98663	15479.196454094825	-504.1651508558748	0.002642535541062	0.0079114882615516	0.334012445408571	0.738371	0.738371	chr4	147832792	0.1317253688446867	chr4:147832792:A:C
chr4:147834376	['C', 'T']	98663	20188.501657525783	-689.1334336067829	0.0046414073394089	0.0070075578517819	0.662343064100237	0.507753	0.507753	chr4	147834376	0.2943475019367514	chr4:147834376:C:T
chr4:147834420	['T', 'C']	98663	20047.047806341743	-682.66377579213	0.0047450600631068	0.0070299699538814	0.6749758667868724	0.499693	0.499693	chr4	147834420	0.301296734373036	chr4:147834420:T:C
chr4:147835792	['A', 'T']	98663	195000.8586010116	-6921.6137027997975	-0.0352823800060716	0.0203326194506897	-1.7352599399028588	0.0826979	0.0826979	chr4	147835792	1.0825055186214754	chr4:147835792:A:T
chr4:147836315	['A', 'C']	98663	18171.578495473845	-1021.921774119126	-0.0029921331978244	0.0073438209719506	-0.4074354766071739	0.683689	0.683689	chr4	147836315	0.1651414074887753	chr4:147836315:A:C
chr4:147838362	['T', 'C']	98663	21152.359749792176	-615.8420928524566	0.0032250984286266	0.006873837293193	0.4691845749419134	0.638939	0.638939	chr4	147838362	0.1945406022922413	chr4:147838362:T:C
chr4:147838545	['CT', 'C']	98663	168652.1875247104	-6681.38374862833	-0.0097190176698907	0.0061077362498537	-1.5912634849161074	0.111553	0.111553	chr4	147838545	0.9525187457214586	chr4:147838545:CT:C
chr4:147838946	['G', 'A']	98663	168641.92981175685	-6684.175067096118	-0.0098224712436629	0.0061071089343394	-1.6083667983114662	0.107758	0.107758	chr4	147838946	0.9675504777622822	chr4:147838946:G:A
chr4:147840563	['G', 'A']	98663	23589.347261502902	-729.1276785170115	0.008355208622411	0.006547504876837	1.2760904771478832	0.201927	0.201927	chr4	147840563	0.6948056069254638	chr4:147840563:G:A
chr4:147840946	['T', 'C']	98663	25686.343098100435	-481.21398635688297	0.0093430664891102	0.0063360504707485	1.474588394180909	0.140326	0.140326	chr4	147840946	0.8528618542005084	chr4:147840946:T:C
chr4:147842536	['C', 'T']	98663	165526.52083206622	-6695.676866748636	-0.0121715800654699	0.0058680845205053	-2.074199855666329	0.0380633	0.0380633	chr4	147842536	1.4194935620904554	chr4:147842536:C:T
chr4:147843101	['G', 'A']	98663	26112.440618347697	-387.7972165323956	0.0092523015721352	0.0063106257468336	1.4661464557262796	0.142612	0.142612	chr4	147843101	0.8458439295015725	chr4:147843101:G:A
chr4:147843803	['T', 'C']	98663	23262.77248167709	-747.8809082978909	0.0086232990095343	0.0065807477266317	1.3103828573516876	0.190069	0.190069	chr4	147843803	0.7210887102086678	chr4:147843803:T:C
chr4:147844325	['C', 'G']	98663	23222.353704398243	-739.8998399109752	0.0089653655524889	0.0065855707854784	1.3613649969806807	0.173401	0.173401	chr4	147844325	0.7609484022852433	chr4:147844325:C:G
chr4:147847826	['G', 'A']	98663	20138.653502280784	-676.9260263137428	0.0038574503676475	0.0070194868829217	0.5495345218227548	0.58264	0.58264	chr4	147847826	0.2345997030537859	chr4:147847826:G:A
chr4:147848722	['A', 'G']	98663	20343.88673985545	-689.589099925337	0.003667269088887	0.0069875390153593	0.5248298550929059	0.599703	0.599703	chr4	147848722	0.2220637786089658	chr4:147848722:A:G
chr4:147849511	['A', 'G']	98663	171792.11801557054	-6523.376810145655	-0.0085116728644442	0.0064406406225369	-1.3215568703927414	0.186319	0.186319	chr4	147849511	0.7297428553860387	chr4:147849511:A:G
chr4:147850019	['C', 'T']	98663	171827.41558796997	-6505.288886039369	-0.008021133585184	0.0064420669544223	-1.245118009783761	0.213091	0.213091	chr4	147850019	0.6714348925329957	chr4:147850019:C:T
chr4:147850512	['C', 'T']	98663	173047.2774590496	-6395.036065416483	-0.0095067514856276	0.0065293104776892	-1.4560115525387365	0.145393	0.145393	chr4	147850512	0.837456502242831	chr4:147850512:C:T
chr4:147850673	['G', 'A']	98663	171793.89462853898	-6512.973611283416	-0.0083872246607299	0.0064392229796383	-1.302521233889787	0.192741	0.192741	chr4	147850673	0.715025892092012	chr4:147850673:G:A
chr4:147851307	['A', 'T']	98663	191066.8096797081	-7120.572946514965	-0.0261692658501671	0.0123444520178434	-2.1199212255303324	0.0340152	0.0340152	chr4	147851307	1.4683269711640627	chr4:147851307:A:T
chr4:147851530	['A', 'G']	98663	171745.88878977404	-6520.377065229383	-0.0082724383029339	0.0064356678750296	-1.2854047883718398	0.198654	0.198654	chr4	147851530	0.7019026857788272	chr4:147851530:A:G
chr4:147853092	['A', 'G']	98663	195079.9772354097	-6834.905183705282	-0.0301726127757505	0.0203972798363558	-1.479246890655057	0.139078	0.139078	chr4	147853092	0.856741563280763	chr4:147853092:A:G
chr4:147853634	['C', 'G']	98663	20361.71477520402	-684.2242697104679	0.0039132668046915	0.006984767301305	0.5602572907418619	0.575305	0.575305	chr4	147853634	0.2401018514864539	chr4:147853634:C:G
chr4:147854237	['T', 'G']	98663	20402.274662449825	-690.9845620770544	0.003635010493007	0.0069797627454811	0.5207928443356359	0.602512	0.602512	chr4	147854237	0.2200342989906301	chr4:147854237:T:G
chr4:147854986	['C', 'T']	98663	193425.9209414054	-7077.688715147903	-0.0350286102707378	0.015963612047469	-2.1942784732288283	0.0282177	0.0282177	chr4	147854986	1.5494783881017304	chr4:147854986:C:T
chr4:147855221	['A', 'G']	98663	20338.67985808413	-685.3434905080908	0.0039656481792071	0.0069889236070594	0.5674190193181493	0.570431	0.570431	chr4	147855221	0.2437968808365793	chr4:147855221:A:G
chr4:147855302	['A', 'G']	98663	173541.83041741847	-6315.393475931423	-0.0083451470948214	0.0065698053561743	-1.2702274485162102	0.204007	0.204007	chr4	147855302	0.6903549305681376	chr4:147855302:A:G
chr4:147856175	['A', 'G']	98663	174146.59038892324	-6261.5064623574735	-0.0085287748616798	0.0066331222904228	-1.2857858619603582	0.198521	0.198521	chr4	147856175	0.7021935458191224	chr4:147856175:A:G
chr4:147856435	['C', 'T']	98663	194314.84740213663	-6957.66882562494	-0.0369336600773297	0.0178337009892484	-2.071003663210245	0.038361	0.038361	chr4	147856435	1.4161100801035318	chr4:147856435:C:T
chr4:147856704	['A', 'G']	98663	12495.633248190716	-481.4109914529113	0.0188279376342514	0.0087357739097868	2.155268420255043	0.0311432	0.0311432	chr4	147856704	1.5066367652123165	chr4:147856704:A:G
chr4:147857110	['C', 'T']	98663	171886.61670011957	-6502.08782490228	-0.0079544876203193	0.0064471937168366	-1.233790695562076	0.217284	0.217284	chr4	147857110	0.6629722523612198	chr4:147857110:C:T
chr4:147857268	['G', 'A']	98663	195090.95469334387	-6826.00009993308	-0.0277229274096953	0.0204453052195901	-1.3559556637546313	0.175116	0.175116	chr4	147857268	0.7566741714821974	chr4:147857268:G:A
chr4:147858039	['G', 'A']	98663	20910.026742630067	-548.3894380230802	0.0064397077543999	0.0069124356227513	0.9316119680311488	0.351539	0.351539	chr4	147858039	0.454026487016189	chr4:147858039:G:A
chr4:147858397	['G', 'C']	98663	21684.637418779326	-416.6085577565652	0.0088468515697925	0.0068111462494759	1.2988785214343717	0.193989	0.193989	chr4	147858397	0.7122228957127804	chr4:147858397:G:C
chr4:147858742	['C', 'T']	98663	173389.14775503584	-6418.927335677561	-0.0112279720765173	0.0065615572393588	-1.711174903598719	0.087052	0.087052	chr4	147858742	1.060221246614589	chr4:147858742:C:T
chr4:147859979	['A', 'C']	98663	171845.19217280246	-6531.633233953624	-0.0085944517837988	0.0064465256011736	-1.33319129024077	0.182472	0.182472	chr4	147859979	0.7388037678016406	chr4:147859979:A:C
chr4:147860045	['G', 'A']	98663	173334.54100570665	-6408.954873462423	-0.0108974072861694	0.0065557358197001	-1.662270656700741	0.0964617	0.0964617	chr4	147860045	1.0156450885253383	chr4:147860045:G:A
chr4:147860258	['C', 'T']	98663	173388.60335127573	-6398.443096792355	-0.010498961565203	0.0065616778593079	-1.6000422133357262	0.109592	0.109592	chr4	147860258	0.9602211473357984	chr4:147860258:C:T
chr4:147860320	['C', 'T']	98663	173393.8466599088	-6404.293028892639	-0.0108340656002529	0.0065620661343357	-1.6510143876124748	0.0987388	0.0987388	chr4	147860320	1.00551215518561	chr4:147860320:C:T
chr4:147860495	['T', 'C']	98663	195274.95842328784	-6818.951548477202	-0.0316374594668059	0.021285620642987	-1.4863301379576888	0.137195	0.137195	chr4	147860495	0.8626617159760464	chr4:147860495:T:C
chr4:147860913	['G', 'A']	98663	194090.96721128703	-6986.072539531642	-0.0353133283736592	0.0172540103541329	-2.0466736514505635	0.0406928	0.0406928	chr4	147860913	1.390482426079079	chr4:147860913:G:A
chr4:147861058	['T', 'C']	98663	173219.5340117782	-6411.8818904124055	-0.0101458206842162	0.00654803078445	-1.5494460881750955	0.121278	0.121278	chr4	147861058	0.9162179736193908	chr4:147861058:T:C
chr4:147861683	['C', 'G']	98663	194994.0	-6837.569562030284	-0.0211872571064352	0.0200471425682972	-1.0568716730703058	0.290573	0.290573	chr4	147861683	0.5367447427419936	chr4:147861683:C:G
chr4:147862251	['G', 'A']	98663	173173.04157924076	-6374.166055769822	-0.0095786786052821	0.0065354823696349	-1.4656421765876668	0.142749	0.142749	chr4	147862251	0.8454269254359013	chr4:147862251:G:A
chr4:147862730	['G', 'T']	98663	2695.054631515999	363.5666405139778	0.0230633631936239	0.0186396387324729	1.2373288734102057	0.215968	0.215968	chr4	147862730	0.665610593538705	chr4:147862730:G:T
chr4:147862822	['C', 'T']	98663	2646.0804581390635	350.6418640917047	0.0213670100241844	0.0188347737622994	1.134444740024094	0.256611	0.256611	chr4	147862822	0.5907247309037722	chr4:147862822:C:T
