## Supplementary material for "Characterization of shared and ancestry-specific signals driving complex traits using multi-ancestry fine-mapping": s2_gwas_temp.txt

locus	alleles	n	sum_x	y_transpose_x	beta	standard_error	t_stat	p_value	p_value_str	chrom	pos	-log10pvalue	rsid
chr4:146863062	['C', 'T']	19959	1235.804923292891	139.55402091528575	-0.0279498267204848	0.0291262601768921	-0.9596091825980227	0.337264	0.337264	chr4	146863062	0.4720300134972726	chr4:146863062:C:T
chr4:146863618	['G', 'A']	19959	2658.395362842516	299.8029006412249	-0.0220808856958395	0.0202228229144437	-1.0918794962135951	0.274899	0.274899	chr4	146863618	0.560826839986549	chr4:146863618:G:A
chr4:146863825	['T', 'C']	19959	3408.1707585930453	454.4546212795008	0.0015096659840381	0.0181557449159501	0.0831508699327401	0.933732	0.933732	chr4	146863825	0.029777757199059	chr4:146863825:T:C
chr4:146864276	['C', 'T']	19959	2174.2178684170967	255.096100671452	-0.0090787234703779	0.0222927468422888	-0.4072501040183958	0.683829	0.683829	chr4	146864276	0.1650524854743245	chr4:146864276:C:T
chr4:146864426	['T', 'C']	19959	7679.154239326517	906.940947479138	-0.0193167288803032	0.0128731987815331	-1.5005383827377496	0.133491	0.133491	chr4	146864426	0.8745480135660375	chr4:146864426:T:C
chr4:146864701	['C', 'T']	19959	2174.2178684170967	255.7379422277484	-0.0087923193624323	0.022292724675802	-0.3944030839790573	0.693288	0.693288	chr4	146864701	0.1590863168629408	chr4:146864701:C:T
chr4:146865250	['A', 'G']	19959	16852.91063552526	2221.509653568133	-0.0064346954483706	0.0102068564940678	-0.6304287174126932	0.528421	0.528421	chr4	146865250	0.277019931400253	chr4:146865250:A:G
chr4:146866022	['A', 'G']	19959	16850.90993384122	2218.4506350716947	-0.0066536645517973	0.0102061722976415	-0.6519255561984693	0.514457	0.514457	chr4	146866022	0.2886509191389531	chr4:146866022:A:G
chr4:146866059	['A', 'G']	19959	1237.0619801583323	139.9931129260005	-0.0274710027952536	0.0291046107320535	-0.9438711635129088	0.345247	0.345247	chr4	146866059	0.4618700865048889	chr4:146866059:A:G
chr4:146866849	['G', 'A']	19959	36841.0	5052.742580661147	0.0169829340497839	0.0194932631272531	0.871220684752387	0.383644	0.383644	chr4	146866849	0.4160715895583032	chr4:146866849:G:A
chr4:146867257	['T', 'C']	19959	24836.9775995991	3209.8203121168685	-0.0147858066799266	0.0104427946031071	-1.4158860000489966	0.156824	0.156824	chr4	146867257	0.8045874730931408	chr4:146867257:T:C
chr4:146867327	['C', 'T']	19959	3571.1789257440623	461.1846686592928	-0.0024178684755712	0.0177635907429576	-0.1361137233208213	0.891733	0.891733	chr4	146867327	0.0497651613017101	chr4:146867327:C:T
chr4:146867557	['C', 'T']	19959	16946.94361467522	2242.765049633764	-0.0056335349076601	0.0101876510781632	-0.5529768210981787	0.580285	0.580285	chr4	146867557	0.236358655527878	chr4:146867557:C:T
chr4:146867576	['G', 'A']	19959	2173.2177682016336	255.76209008818984	-0.0089327030897681	0.0223078668811137	-0.4004283841827473	0.688845	0.688845	chr4	146867576	0.1618784895838394	chr4:146867576:G:A
chr4:146867710	['A', 'C']	19959	2173.3266686710763	255.65868882595336	-0.008958380567528	0.0223079442078619	-0.4015780425150477	0.687999	0.687999	chr4	146867710	0.1624121930069269	chr4:146867710:A:C
chr4:146867847	['T', 'C']	19959	4103.439153969526	448.3252971329425	-0.0291413488786438	0.0165883070325247	-1.75674038474851	0.0789774	0.0789774	chr4	146867847	1.1024971676903743	chr4:146867847:T:C
chr4:146868418	['G', 'C']	19959	1235.1856584485868	139.44404564702032	-0.0275658707141859	0.0291255500160263	-0.9464497906140082	0.343931	0.343931	chr4	146868418	0.4635286775592732	chr4:146868418:G:C
chr4:146868742	['A', 'T']	19959	3571.357869419251	463.05220110704056	-0.0016630066253916	0.0177636433567407	-0.0936185551575247	0.925413	0.925413	chr4	146868742	0.0336644039191032	chr4:146868742:A:T
chr4:146869406	['C', 'T']	19959	2173.0	255.65743725101967	-0.0089924935362808	0.022307730236027	-0.4031110938287189	0.686871	0.686871	chr4	146869406	0.1631248193432416	chr4:146869406:C:T
chr4:146869819	['T', 'C']	19959	4108.2058322477205	447.8083298222573	-0.0294652826023483	0.0165799523456913	-1.7771632866004874	0.0755566	0.0755566	chr4	146869819	1.121727593292039	chr4:146869819:T:C
chr4:146869957	['A', 'G']	19959	4108.411685123015	447.8054279243988	-0.02948513597929	0.0165800904612838	-1.7783459051770991	0.0753623	0.0753623	chr4	146869957	1.1228458556760903	chr4:146869957:A:G
chr4:146871287	['C', 'T']	19959	4804.962966675019	597.7172231350432	-0.0102995234212216	0.0155742344671101	-0.661318117623841	0.508416	0.508416	chr4	146871287	0.2937807905287881	chr4:146871287:C:T
chr4:146871468	['C', 'A']	19959	4805.407639480676	600.8575982114851	-0.0095274222357891	0.0155758176436749	-0.6116803916010193	0.540756	0.540756	chr4	146871468	0.2669986531141411	chr4:146871468:C:A
chr4:146872438	['G', 'A']	19959	4108.029116969028	449.9065418121856	-0.0288868348599024	0.0165814775210534	-1.742114647094926	0.0815038	0.0815038	chr4	146872438	1.0888221424188118	chr4:146872438:G:A
chr4:146872927	['C', 'A']	19959	16954.0966771914	2241.19207506197	-0.0057984878202809	0.0101880217480969	-0.5691475699258339	0.569262	0.569262	chr4	146872927	0.2446878057214219	chr4:146872927:C:A
chr4:146873052	['A', 'G']	19959	2173.3266686710763	255.8107812888665	-0.0089780126953974	0.0223078954613876	-0.4024589729200291	0.687351	0.687351	chr4	146873052	0.1628214311573572	chr4:146873052:A:G
chr4:146873157	['C', 'T']	19959	7680.769654757729	910.1627449556912	-0.0187322993322813	0.0128725128026382	-1.4552169898360523	0.145625	0.145625	chr4	146873157	0.8367640616299058	chr4:146873157:C:T
chr4:146875507	['TTTC', 'T']	19959	3571.073522778529	461.057637546738	-0.0022750473809692	0.0177659358709417	-0.128056714686805	0.898105	0.898105	chr4	146875507	0.0466728857660702	chr4:146875507:TTTC:T
chr4:146875822	['C', 'T']	19959	7674.15348767288	908.1205731624498	-0.0190123609068069	0.0128743224606054	-1.4767659397209785	0.139754	0.139754	chr4	146875822	0.8546357530081448	chr4:146875822:C:T
chr4:146876048	['T', 'G']	19959	3665.185126175717	472.5677414047891	-0.00296106100343	0.0178057064327855	-0.1662984287990877	0.867924	0.867924	chr4	146876048	0.0615183022724583	chr4:146876048:T:G
chr4:146876062	['G', 'A']	19959	24875.739025856885	3210.0078607789173	-0.015198690406306	0.0104506199034903	-1.4543338621692543	0.14587	0.14587	chr4	146876062	0.8360340170451165	chr4:146876062:G:A
chr4:146876126	['T', 'C']	19959	4102.411083830235	450.5618362319001	-0.0286859540803739	0.0165925260251367	-1.7288479184493215	0.0838518	0.0838518	chr4	146876126	1.076487610199495	chr4:146876126:T:C
chr4:146876251	['C', 'T']	19959	3572.716011024806	462.3486113843812	-0.0019397952719272	0.0177675088084348	-0.109176547643321	0.913064	0.913064	chr4	146876251	0.0394987801078722	chr4:146876251:C:T
chr4:146876867	['T', 'C']	19959	7899.321340078403	940.238340216324	-0.0194784679491382	0.0129724900048061	-1.501521137570481	0.133237	0.133237	chr4	146876867	0.8753751545617197	chr4:146876867:T:C
chr4:146876998	['G', 'A']	19959	4135.684857027784	447.8508424679467	-0.0300872022618803	0.0165787139689927	-1.814809177488229	0.0695683	0.0695683	chr4	146876998	1.157588609113816	chr4:146876998:G:A
chr4:146877057	['G', 'A']	19959	2180.5383107088965	257.08592451128175	-0.008803024266681	0.0223120431803167	-0.3945413781937706	0.693186	0.693186	chr4	146877057	0.1591502171412497	chr4:146877057:G:A
chr4:146877236	['T', 'C']	19959	16968.302843388006	2243.2375332318834	-0.0056938819104634	0.0101959966891335	-0.5584428951935315	0.576548	0.576548	chr4	146877236	0.2391645300564567	chr4:146877236:T:C
chr4:146877673	['TCC', 'T']	19959	3574.0	462.358443653778	-0.0020166473446016	0.0177583645170979	-0.113560420649097	0.909587	0.909587	chr4	146877673	0.0411557552998842	chr4:146877673:TCC:T
chr4:146877678	['T', 'TTCA']	19959	3573.179025954504	463.7881353856553	-0.0015142177699075	0.017760209691654	-0.0852590029170184	0.932056	0.932056	chr4	146877678	0.0305579934825451	chr4:146877678:T:TTCA
chr4:146878540	['A', 'G']	19959	4108.029116969028	445.7644414680285	-0.0298692984774414	0.0165864276473659	-1.8008277075977217	0.0717451	0.0717451	chr4	146878540	1.1442077547421166	chr4:146878540:A:G
chr4:146879017	['G', 'C']	19959	4426.221765707987	505.4064319345509	-0.0225326468628991	0.0160740536247399	-1.4018023946503888	0.16099	0.16099	chr4	146879017	0.7932010996184526	chr4:146879017:G:C
chr4:146879410	['T', 'TATTA']	19959	16292.611952271134	2185.9426120876083	-0.0016926544932621	0.0102936113462568	-0.1644373812381837	0.869389	0.869389	chr4	146879410	0.0607858590491649	chr4:146879410:T:TATTA
chr4:146879423	['T', 'C']	19959	16293.612604030888	2185.247952607536	-0.0018841429515265	0.0102948886998759	-0.1830173211633874	0.854786	0.854786	chr4	146879423	0.0681425994847318	chr4:146879423:T:C
chr4:146881204	['G', 'A']	19959	15411.632987520672	2020.960429889893	-0.0080673636523617	0.0103567175162152	-0.7789498593285868	0.436018	0.436018	chr4	146881204	0.3604955815128075	chr4:146881204:G:A
chr4:146881318	['G', 'T']	19959	5635.694181326116	691.5642156927851	-0.0121692380602985	0.0145226602911839	-0.8379482695526442	0.40207	0.40207	chr4	146881318	0.3956983300816472	chr4:146881318:G:T
chr4:146881398	['G', 'A']	19959	1093.1643114852675	125.66637656821976	-0.0275288856170726	0.0308720021126454	-0.8917104085645466	0.372559	0.372559	chr4	146881398	0.4288049407803518	chr4:146881398:G:A
chr4:146881566	['G', 'A']	19959	24139.047158464466	3110.7448803353554	-0.016138956982217	0.0103756231413822	-1.555468694487205	0.11985	0.11985	chr4	146881566	0.9213619616303274	chr4:146881566:G:A
chr4:146883116	['A', 'G']	19959	16885.384014031573	2226.42469368322	-0.0046542007371517	0.0102531422654525	-0.4539292069353105	0.649885	0.649885	chr4	146883116	0.1871634868710693	chr4:146883116:A:G
chr4:146884072	['T', 'C']	19959	582.0874924834636	93.40941817028772	0.0354492200376701	0.0424361225229098	0.8353548328674995	0.403528	0.403528	chr4	146884072	0.3941263250717844	chr4:146884072:T:C
chr4:146886257	['T', 'G']	19959	400.0400861852984	-2.7571494779969985	-0.128043321737931	0.0505117100002823	-2.534923520451304	0.0112548	0.0112548	chr4	146886257	1.9486622180928808	chr4:146886257:T:G
chr4:146886534	['C', 'T']	19959	493.0	26.9686463477238	-0.0693505337418537	0.046188859163411	-1.5014558704838183	0.133254	0.133254	chr4	146886534	0.875319745514492	chr4:146886534:C:T
chr4:146887404	['C', 'T']	19959	24166.686532003405	3130.9766825557926	-0.0143750135966356	0.0103892513948305	-1.383642868030733	0.166483	0.166483	chr4	146887404	0.7786301068010741	chr4:146887404:C:T
chr4:146888159	['G', 'A']	19959	34664.0	4714.180551052387	0.0009258714341764	0.0151918142265348	0.0609454157594459	0.951403	0.951403	chr4	146888159	0.0216354834801368	chr4:146888159:G:A
chr4:146889809	['T', 'A']	19959	2121.5510910458984	255.3876161890766	-0.0066435014686235	0.0225755939938022	-0.2942780362920855	0.768549	0.768549	chr4	146889809	0.1143284381821723	chr4:146889809:T:A
chr4:146890259	['T', 'C']	19959	22736.13914219861	2974.9825144980173	-0.0088516129129281	0.0102541892993476	-0.8632191833528218	0.388027	0.388027	chr4	146890259	0.4111380539340408	chr4:146890259:T:C
chr4:146890267	['G', 'A']	19959	6179.619231347397	718.3340551083841	-0.018324246012894	0.0140146695769503	-1.307504676601975	0.191056	0.191056	chr4	146890267	0.7188393190016141	chr4:146890267:G:A
chr4:146890293	['C', 'T']	19959	22737.69610103237	2976.057191995285	-0.0087047059149309	0.0102547699216347	-0.8488445846616682	0.395978	0.395978	chr4	146890293	0.4023289422159369	chr4:146890293:C:T
chr4:146890841	['T', 'C']	19959	492.0	26.961632585110586	-0.0691782973507899	0.0462365846020105	-1.496180955973591	0.134622	0.134622	chr4	146890841	0.8708839616732581	chr4:146890841:T:C
chr4:146892527	['C', 'T']	19959	6156.084365131084	718.334248530312	-0.017893704073493	0.01404209212924	-1.2742904624755087	0.202575	0.202575	chr4	146892527	0.693414152420849	chr4:146892527:C:T
chr4:146892818	['T', 'G']	19959	2124.2128576439345	257.7956064972292	-0.0058914889719454	0.0225520207041546	-0.2612399593469732	0.79391	0.79391	chr4	146892818	0.1002287276972976	chr4:146892818:T:G
chr4:146892821	['G', 'A']	19959	1090.054614690851	125.10622249980769	-0.0272254018235258	0.0309105170182001	-0.8807811854940992	0.378447	0.378447	chr4	146892821	0.4219949331235595	chr4:146892821:G:A
chr4:146893261	['T', 'C']	19959	34869.22930032077	4743.101951092336	0.0007325566276172	0.0154609199194733	0.0473811798672229	0.96221	0.96221	chr4	146893261	0.0167301338996244	chr4:146893261:T:C
chr4:146893278	['C', 'T']	19959	34867.481732070366	4739.283449088721	-0.0004582351418958	0.0154634484983838	-0.0296334379710773	0.97636	0.97636	chr4	146893278	0.0103900212818042	chr4:146893278:C:T
chr4:146893281	['T', 'C']	19959	5237.624191688807	664.3177262347308	-0.0079490178790128	0.0149800378272516	-0.5306407080329236	0.595674	0.595674	chr4	146893281	0.2249913555885066	chr4:146893281:T:C
chr4:146893297	['T', 'G']	19959	34866.98772237534	4737.8057208080645	-0.0007287612026043	0.015463027029809	-0.0471292717266448	0.962411	0.962411	chr4	146893297	0.016639421815344	chr4:146893297:T:G
chr4:146893302	['A', 'C']	19959	34866.73458955598	4737.666931574898	-0.0007911592850303	0.0154632272852119	-0.0511639174952171	0.959195	0.959195	chr4	146893302	0.0180930937520654	chr4:146893302:A:C
chr4:146894161	['C', 'T']	19959	5235.3607518797	668.1821075377154	-0.007213926158049	0.0149813725953884	-0.4815263829877428	0.630148	0.630148	chr4	146894161	0.2005574377929683	chr4:146894161:C:T
chr4:146894222	['C', 'T']	19959	6205.4199919791445	728.3101629234608	-0.0169002839031425	0.0139970048982077	-1.2074214466629585	0.227284	0.227284	chr4	146894222	0.6434311360140843	chr4:146894222:C:T
chr4:146894953	['T', 'G']	19959	3212.804851157663	382.54319502101134	-0.0140190258149174	0.0185870433522466	-0.7542364618858534	0.450716	0.450716	chr4	146894953	0.3460970246040334	chr4:146894953:T:G
chr4:146895933	['T', 'A']	19959	5241.313019945876	667.6757313188707	-0.0073938150679217	0.0149724335173805	-0.4938285455960614	0.621433	0.621433	chr4	146895933	0.2066056880984776	chr4:146895933:T:A
chr4:146896035	['G', 'A']	19959	492.0246517687143	26.990612148022755	-0.06910944647915	0.0462366194713411	-1.494690729325188	0.135011	0.135011	chr4	146896035	0.8696308459888218	chr4:146896035:G:A
chr4:146896367	['C', 'T']	19959	6210.489298782016	731.1418381946487	-0.0166009099501869	0.0139916440570065	-1.186487440828924	0.235444	0.235444	chr4	146896367	0.6281123725395578	chr4:146896367:C:T
chr4:146896564	['G', 'A']	19959	24143.628983764283	3126.370762740928	-0.0146210063635334	0.010385549170939	-1.407822169331792	0.159199	0.159199	chr4	146896564	0.7980596645873315	chr4:146896564:G:A
chr4:146896961	['G', 'T']	19959	24166.4756415397	3133.0482715522303	-0.0142037147769632	0.0103894742785554	-1.367125457568206	0.171601	0.171601	chr4	146896961	0.7654801856410635	chr4:146896961:G:T
chr4:146897313	['C', 'T']	19959	5647.84891761876	699.327960974482	-0.0106382637810893	0.014504321996382	-0.7334547442991768	0.46329	0.46329	chr4	146897313	0.3341470738345944	chr4:146897313:C:T
chr4:146898525	['G', 'A']	19959	5245.262801883957	666.3005832141992	-0.0078467069947068	0.0149681083942956	-0.5242283652687388	0.600126	0.600126	chr4	146898525	0.2217575573500095	chr4:146898525:G:A
chr4:146899003	['G', 'A']	19959	492.0	26.961632585110586	-0.0691782973507899	0.0462365846020105	-1.496180955973591	0.134622	0.134622	chr4	146899003	0.8708839616732581	chr4:146899003:G:A
chr4:146899838	['T', 'C']	19959	2992.0	344.9290860745447	-0.0215024481817447	0.0191473253233107	-1.1230000962884756	0.261451	0.261451	chr4	146899838	0.582609692737935	chr4:146899838:T:C
chr4:146900356	['G', 'A']	19959	2132.106824331096	251.5140018934779	-0.0088993553553397	0.0224938582564422	-0.3956348997082785	0.692379	0.692379	chr4	146900356	0.1596561128394327	chr4:146900356:G:A
chr4:146902213	['C', 'A']	19959	3213.483012627781	388.3879769103579	-0.0120051732969025	0.0185785521758132	-0.6461845456682941	0.518167	0.518167	chr4	146902213	0.2855302489616533	chr4:146902213:C:A
chr4:146903712	['G', 'A']	19959	24180.11489297709	3132.009831509049	-0.0143477028777518	0.0103919461012352	-1.3806560136071535	0.1674	0.1674	chr4	146903712	0.7762445463427589	chr4:146903712:G:A
chr4:146903809	['A', 'G']	19959	2126.213058074861	258.20668500434726	-0.0057080473436956	0.0225433386564833	-0.2532032823831124	0.800114	0.800114	chr4	146903809	0.0968481304534125	chr4:146903809:A:G
chr4:146904556	['C', 'T']	19959	6212.933854479856	728.4307491538655	-0.0171833237365228	0.0139912208386489	-1.2281504190868142	0.219405	0.219405	chr4	146904556	0.658753479552253	chr4:146904556:C:T
chr4:146904910	['A', 'G']	19959	1089.0545645856298	125.2841064987474	-0.0273870747663104	0.0309238365671477	-0.8856299155133096	0.375828	0.375828	chr4	146904910	0.4250108671506084	chr4:146904910:A:G
chr4:146905721	['A', 'T']	19959	6846.715194948382	819.3885986757331	-0.0158238868720471	0.013440863120193	-1.1772969288165642	0.239091	0.239091	chr4	146905721	0.6214367715375169	chr4:146905721:A:T
chr4:146906164	['A', 'T']	19959	6195.31705473239	726.964445191995	-0.0170804680713692	0.0140623311588941	-1.214625646229802	0.224523	0.224523	chr4	146906164	0.6487391635183668	chr4:146906164:A:T
chr4:146906951	['G', 'A']	19959	6995.1028416779445	825.8008819101051	-0.0174961389067368	0.0133075662482592	-1.3147512159877814	0.188609	0.188609	chr4	146906951	0.7244375875420647	chr4:146906951:G:A
chr4:146907692	['T', 'G']	19959	24193.697358528392	3135.7036843132373	-0.0142509698313044	0.01039748541583	-1.370616957981742	0.17051	0.17051	chr4	146907692	0.768250145601308	chr4:146907692:T:G
chr4:146908626	['T', 'A']	19959	6196.552320336775	726.4541011846646	-0.0169616535031406	0.0139953303729299	-1.2119509187113071	0.225546	0.225546	chr4	146908626	0.6467648705983333	chr4:146908626:T:A
chr4:146909347	['C', 'T']	19959	6200.9320505111245	724.2348109194772	-0.0176121103097861	0.0139923705033615	-1.2586938221479385	0.208156	0.208156	chr4	146909347	0.6816110662600957	chr4:146909347:C:T
chr4:146913005	['G', 'A']	19959	5683.284747970739	697.2004030432419	-0.0119515263844622	0.0144865899943429	-0.8250061877315065	0.409378	0.409378	chr4	146913005	0.3878755000597526	chr4:146913005:G:A
chr4:146913606	['T', 'C']	19959	5757.88485638378	688.5388001520711	-0.0153262125260809	0.0144163670272656	-1.0631119821723836	0.287744	0.287744	chr4	146913606	0.5409937234551081	chr4:146913606:T:C
chr4:146913737	['A', 'T']	19959	13749.377762188706	1892.4987135693884	0.0030905317127037	0.010698977127044	0.2888623534759967	0.77269	0.77269	chr4	146913737	0.111994708271241	chr4:146913737:A:T
chr4:146913830	['C', 'A']	19959	13749.066596512328	1894.690707178852	0.0033308742265713	0.0106990631965314	0.3113239136349103	0.755558	0.755558	chr4	146913830	0.1217321916649788	chr4:146913830:C:A
chr4:146913928	['T', 'G']	19959	6257.508144955141	711.4800564181653	-0.0219258254254087	0.0139697046955334	-1.5695267654740872	0.116541	0.116541	chr4	146913928	0.933521259691736	chr4:146913928:T:G
chr4:146914849	['A', 'G']	19959	1951.097755286101	246.34295246146144	-0.0025919309261618	0.0234590988886135	-0.1104872330547984	0.912024	0.912024	chr4	146914849	0.0399937330198048	chr4:146914849:A:G
chr4:146914890	['G', 'A']	19959	6261.568607797935	710.2197815996736	-0.0219671738764362	0.0139670514868233	-1.5727853439332111	0.115784	0.115784	chr4	146914890	0.9363514509004984	chr4:146914890:G:A
chr4:146915146	['T', 'C']	19959	13746.44367044202	1891.8797877111936	0.0031199756679897	0.0106999094370774	0.29158897898503	0.770604	0.770604	chr4	146915146	0.1131687410102499	chr4:146915146:T:C
chr4:146915332	['A', 'G']	19959	13747.755199198196	1892.2227236620788	0.0031285091180949	0.0106990008467574	0.2924113347503022	0.769975	0.769975	chr4	146915332	0.1135233755266185	chr4:146915332:A:G
chr4:146915812	['A', 'C']	19959	13748.042053495254	1896.035842474312	0.0034283843859421	0.0107103872762282	0.3200990120638719	0.748897	0.748897	chr4	146915812	0.1255779091465136	chr4:146915812:A:C
chr4:146916254	['G', 'T']	19959	608.7690568313151	109.34263278249854	0.0584765490958957	0.0415812420496536	1.406320403466227	0.159645	0.159645	chr4	146916254	0.7968446787932733	chr4:146916254:G:T
chr4:146916633	['C', 'A']	19959	13748.821972734564	1894.680823653534	0.0033423788682568	0.0106993320345868	0.3123913583999678	0.754746	0.754746	chr4	146916633	0.1221991799710202	chr4:146916633:C:A
chr4:146916635	['T', 'G']	19959	24225.28251390769	3133.160952422935	-0.0152198063309124	0.0104052901593259	-1.4626988866111916	0.143566	0.143566	chr4	146916635	0.8429483996530933	chr4:146916635:T:G
chr4:146917126	['T', 'C']	19959	3324.9909269620343	409.6049352940298	-0.0105275941840406	0.0183528087726938	-0.5736230521675838	0.566229	0.566229	chr4	146917126	0.2470078915632003	chr4:146917126:T:C
chr4:146917373	['A', 'ATC']	19959	13743.88322717624	1895.4409186168527	0.0036818119760294	0.0107571190733579	0.3422674743043595	0.732153	0.732153	chr4	146917373	0.1353981537606836	chr4:146917373:A:ATC
chr4:146917594	['A', 'G']	19959	14377.129117819044	1975.266464389077	0.0037783573879191	0.0110491598470573	0.3419587950775674	0.732386	0.732386	chr4	146917594	0.1352599660918852	chr4:146917594:A:G
chr4:146918224	['A', 'C']	19959	13751.785111088757	1905.171542670308	0.0043591127562191	0.0107214036612848	0.4065804155812134	0.684321	0.684321	chr4	146918224	0.1647401324511808	chr4:146918224:A:C
chr4:146918322	['T', 'C']	19959	5737.698144516521	689.7999769535502	-0.015055120621034	0.0144622752730089	-1.0409925365707513	0.297892	0.297892	chr4	146918322	0.5259411597675256	chr4:146918322:T:C
chr4:146918479	['A', 'G']	19959	13747.709557717377	1893.9679999794505	0.0032557105970143	0.0107037960903409	0.3041641086522807	0.761006	0.761006	chr4	146918479	0.1186119191077201	chr4:146918479:A:G
chr4:146918841	['A', 'G']	19959	13745.443419865687	1892.7777112862584	0.0032029142196763	0.0106996757031393	0.299346850179446	0.764679	0.764679	chr4	146918841	0.1165208364611947	chr4:146918841:A:G
chr4:146920329	['G', 'A']	19959	13739.092802650064	1888.3221431563468	0.0027396873875963	0.0107114058629857	0.2557729043825688	0.798129	0.798129	chr4	146920329	0.0979269088242094	chr4:146920329:G:A
chr4:146920348	['T', 'C']	19959	1949.395149141309	244.89692956169284	-0.0030642550284916	0.0234922020902006	-0.1304371134185771	0.896222	0.896222	chr4	146920348	0.0475843994529558	chr4:146920348:T:C
chr4:146920571	['T', 'C']	19959	13745.727040048178	1894.4365047335632	0.003293166989154	0.0107091318758569	0.3075101723771186	0.758458	0.758458	chr4	146920571	0.1200684634906528	chr4:146920571:T:C
chr4:146920642	['ACTTAT', 'A']	19959	13739.651813939496	1895.3332629482188	0.00353381224635	0.0107109065449123	0.3299265315715614	0.741459	0.741459	chr4	146920642	0.1299128588851672	chr4:146920642:ACTTAT:A
chr4:146921198	['T', 'C']	19959	13747.06629585087	1893.414222714728	0.0032315443702846	0.0106997775112528	0.3020197725500472	0.76264	0.76264	chr4	146921198	0.117680419985901	chr4:146921198:T:C
chr4:146922107	['G', 'A']	19959	13767.075836767508	1893.044356138077	0.0026559087441274	0.010718367732568	0.2477904108530794	0.804299	0.804299	chr4	146922107	0.0945824712635799	chr4:146922107:G:A
chr4:146922271	['A', 'G']	19959	13746.642416645776	1893.4132237055585	0.0031318313438596	0.0107035366721386	0.2925978057338568	0.769833	0.769833	chr4	146922271	0.1136034761841096	chr4:146922271:A:G
chr4:146923108	['A', 'G']	19959	13745.132010224024	1892.634722424228	0.0031844187479156	0.0106998010625413	0.2976147621158944	0.766	0.766	chr4	146923108	0.115771230367396	chr4:146923108:A:G
chr4:146923272	['A', 'G']	19959	13745.443419865687	1891.8764414506431	0.0030907457379357	0.0106996641526525	0.2888638086055773	0.772689	0.772689	chr4	146923272	0.1119952703268687	chr4:146923272:A:G
chr4:146923410	['T', 'C']	19959	5729.287052810903	687.6338596280722	-0.0151011196011883	0.0144435033448818	-1.0455302457169762	0.295791	0.295791	chr4	146923410	0.5290150443682019	chr4:146923410:T:C
chr4:146924707	['G', 'T']	19959	15859.535268461428	2172.1530388064184	0.0020190264808323	0.0103875035230471	0.1943707144216788	0.845888	0.845888	chr4	146924707	0.0726871360177039	chr4:146924707:G:T
chr4:146925772	['A', 'G']	19959	24222.067956299485	3130.373523501597	-0.0154004126065669	0.0104050409548363	-1.4800914934802536	0.138865	0.138865	chr4	146925772	0.8574072015069766	chr4:146925772:A:G
chr4:146926643	['A', 'G']	19959	6948.266285542351	807.1380020229807	-0.0202455855074751	0.0133770698005255	-1.5134544268192276	0.13018	0.13018	chr4	146926643	0.8854557327941357	chr4:146926643:A:G
chr4:146926714	['C', 'T']	19959	3321.33281555344	405.2007246408804	-0.0119765068529928	0.0183105405526045	-0.6540771867758601	0.51307	0.51307	chr4	146926714	0.2898233784753066	chr4:146926714:C:T
chr4:146927328	['G', 'A']	19959	3318.33251490705	409.2544596338039	-0.0104180990780465	0.0183165382871737	-0.5687810062527974	0.569511	0.569511	chr4	146927328	0.244497883185996	chr4:146927328:G:A
chr4:146928243	['T', 'C']	19959	1951.0	246.33433781443065	-0.0025965934115124	0.0234590373887916	-0.1106862727774623	0.911866	0.911866	chr4	146928243	0.0400689771719328	chr4:146928243:T:C
chr4:146928855	['T', 'C']	19959	24258.938947368417	3146.579627597012	-0.0144173520213768	0.0104116227985637	-1.384736299068162	0.166149	0.166149	chr4	146928855	0.7795022682630243	chr4:146928855:T:C
chr4:146928991	['T', 'G']	19959	3195.320188405071	382.7403342778217	-0.014181473579391	0.018622727203176	-0.7615143273415095	0.446359	0.446359	chr4	146928991	0.3503157040604314	chr4:146928991:T:G
chr4:146929137	['G', 'A']	19959	15752.367708959711	2158.2715760722685	0.0018556977168056	0.0103936880671725	0.1785408321678099	0.8583	0.8583	chr4	146929137	0.0663608874750749	chr4:146929137:G:A
chr4:146929409	['C', 'T']	19959	629.5677749360614	67.93859464401544	-0.0170465449203574	0.0407721010542526	-0.4180933648151885	0.675883	0.675883	chr4	146929409	0.1701284769165323	chr4:146929409:C:T
chr4:146929487	['C', 'T']	19959	628.0629353109184	67.52760723043	-0.0168612663026876	0.0408027463041821	-0.4132385152947264	0.679436	0.679436	chr4	146929487	0.1678514457098227	chr4:146929487:C:T
chr4:146930624	['T', 'C']	19959	6240.625344490654	704.2845090095623	-0.0227948531075027	0.0139895016981283	-1.6294256650008068	0.103239	0.103239	chr4	146930624	0.9861562107979212	chr4:146930624:T:C
chr4:146932066	['A', 'G']	19959	6266.255825607616	714.4832278872512	-0.0214850934895714	0.0139587701921252	-1.53918240603259	0.123776	0.123776	chr4	146932066	0.90736355626913	chr4:146932066:A:G
chr4:146932379	['C', 'T']	19959	1083.21708844901	122.2079869252911	-0.0302614612549643	0.0310002981004758	-0.9761667825542554	0.328994	0.328994	chr4	146932379	0.4828120223863554	chr4:146932379:C:T
chr4:146932585	['G', 'C']	19959	34509.91616136307	4694.402032465655	-0.0005143057659531	0.0150088925092984	-0.0342667365786335	0.972665	0.972665	chr4	146932585	0.0120367113275037	chr4:146932585:G:C
chr4:146932930	['C', 'T']	19959	14533.184455802766	1937.589007137584	-0.0031610157512602	0.0104964205833228	-0.3011517808539953	0.763302	0.763302	chr4	146932930	0.1173035996807298	chr4:146932930:C:T
chr4:146933548	['C', 'T']	19959	493.0	28.265716981578613	-0.0673515815824984	0.0461935022686358	-1.4580315038859577	0.144848	0.144848	chr4	146933548	0.8390874969735803	chr4:146933548:C:T
chr4:146933893	['C', 'A']	19959	1957.392282635931	248.5046783732693	-0.0016273922389716	0.0234286894387516	-0.0694615139795176	0.944623	0.944623	chr4	146933893	0.0247414842817857	chr4:146933893:C:A
chr4:146934006	['G', 'T']	19959	5745.575737836349	678.4508096326804	-0.0170585194467555	0.014429998983196	-1.182156663116911	0.237158	0.237158	chr4	146934006	0.624962220802307	chr4:146934006:G:T
chr4:146934787	['C', 'T']	19959	5703.42878620828	684.7478769317909	-0.0151071587246827	0.0144760639572035	-1.0435957432451908	0.296685	0.296685	chr4	146934787	0.5277044104809536	chr4:146934787:C:T
chr4:146935607	['T', 'C']	19959	3412.6839388624408	430.752654718145	-0.0078483766190526	0.0180906525696796	-0.4338360149708881	0.664412	0.664412	chr4	146935607	0.177562532321306	chr4:146935607:T:C
chr4:146935947	['C', 'T']	19959	1081.1625075165366	123.329562642093	-0.0293455483156457	0.0310268239494201	-0.94581219023529	0.344256	0.344256	chr4	146935947	0.4631184817342675	chr4:146935947:C:T
chr4:146936155	['A', 'G']	19959	3413.684139313455	431.2732925879599	-0.0077055651385469	0.0180887738579691	-0.4259860396868292	0.670123	0.670123	chr4	146936155	0.1738454759281888	chr4:146936155:A:G
chr4:146937312	['T', 'C']	19959	23717.448009625987	3162.708181729872	-0.0041468827879211	0.0103548993212494	-0.4004754328621297	0.688811	0.688811	chr4	146937312	0.1618999260126543	chr4:146937312:T:C
chr4:146937888	['G', 'A']	19959	6238.250212979203	709.1639504596925	-0.0217645623634734	0.0139940805520883	-1.5552691927463165	0.119898	0.119898	chr4	146937888	0.9211880612398348	chr4:146937888:G:A
chr4:146938074	['G', 'A']	19959	459.0459988976299	64.54813474589635	-0.015839910258711	0.047541411638873	-0.3331813194574821	0.739001	0.739001	chr4	146938074	0.1313549739269766	chr4:146938074:G:A
chr4:146938597	['G', 'A']	19959	25215.68723990975	3335.0582671834923	-0.0085010359122257	0.0105350463746553	-0.8069291401200818	0.419717	0.419717	chr4	146938597	0.3770434399934858	chr4:146938597:G:A
chr4:146941068	['T', 'C']	19959	23700.749887246304	3154.833270155036	-0.0049801328510785	0.0103527865397343	-0.4810427445755422	0.630491	0.630491	chr4	146941068	0.2003211084219609	chr4:146941068:T:C
chr4:146941431	['G', 'C']	19959	10663.60282621768	1497.872201177625	0.0060579132758748	0.01146468687839	0.5283976213335161	0.597229	0.597229	chr4	146941431	0.2238591121422734	chr4:146941431:G:C
chr4:146941432	['A', 'C']	19959	1447.2175285628384	211.1474591477345	0.0080479639382555	0.0270825609940567	0.2971640658363743	0.766344	0.766344	chr4	146941432	0.1155762385061893	chr4:146941432:A:C
chr4:146941690	['C', 'G']	19959	10663.068497269129	1502.4537569431227	0.0066747079802895	0.0114660377164453	0.5821285561198002	0.560487	0.560487	chr4	146941690	0.2514344560284001	chr4:146941690:C:G
chr4:146942099	['T', 'A']	19959	3393.170007014731	422.2659096930127	-0.0098596053333208	0.0181391263083991	-0.5435545883351286	0.586754	0.586754	chr4	146942099	0.2315439410612721	chr4:146942099:T:A
chr4:146942373	['T', 'C']	19959	10665.0	1498.9823483592056	0.0062048862211696	0.0114642041350525	0.541240032720444	0.588348	0.588348	chr4	146942373	0.2303657185261199	chr4:146942373:T:C
chr4:146943643	['G', 'A']	19959	10667.137810072663	1494.5935815017417	0.0056941077952776	0.0114663907067086	0.4965911192914606	0.619483	0.619483	chr4	146943643	0.2079706071369807	chr4:146943643:G:A
chr4:146943932	['G', 'C']	19959	2636.132077362461	426.37368438723206	0.0191257906673522	0.0202911152674316	0.9425697116831312	0.345912	0.345912	chr4	146943932	0.4610343716561058	chr4:146943932:G:C
chr4:146943953	['T', 'A']	19959	5300.531141955204	635.1406695140586	-0.0163199130948082	0.014917672993409	-1.09399858154947	0.273969	0.273969	chr4	146943953	0.5622985754664617	chr4:146943953:T:A
chr4:146943997	['C', 'T']	19959	10791.081324848425	1520.2367218252416	0.0067104431297311	0.0114210665797183	0.5875496025605589	0.556841	0.556841	chr4	146943997	0.2542687952757008	chr4:146943997:C:T
chr4:146945118	['A', 'G']	19959	10549.642828505564	1458.7678275932046	0.0034305743522339	0.0114880364870275	0.2986214707890061	0.765232	0.765232	chr4	146945118	0.1162068772061114	chr4:146945118:A:G
chr4:146946140	['C', 'G']	19959	3890.19490930955	452.1462823042951	-0.0176768624661185	0.016991760218554	-1.0403196748749044	0.298204	0.298204	chr4	146946140	0.525486535375725	chr4:146946140:C:G
chr4:146946155	['T', 'C']	19959	17402.61575466025	2356.3888618108363	1.567405129744419e-05	0.0102144660229681	0.0015344954168137	0.998776	0.998776	chr4	146946155	0.0005319020363434	chr4:146946155:T:C
chr4:146947278	['C', 'T']	19959	17329.736533547126	2340.3165184774066	-0.0004601726150022	0.0102177600484449	-0.0450365454679401	0.964079	0.964079	chr4	146947278	0.0158873770325203	chr4:146947278:C:T
chr4:146947353	['A', 'AT']	19959	1952.0978053913216	247.0724697286866	-0.0039174551698585	0.0233790483452946	-0.1675626446380556	0.866929	0.866929	chr4	146947353	0.0620164690414872	chr4:146947353:A:AT
chr4:146947466	['G', 'T']	19959	5544.111099974944	713.6342254902066	-0.0063547155190577	0.0146119982018559	-0.4348970915046065	0.663642	0.663642	chr4	146947466	0.1780661365249562	chr4:146947466:G:T
chr4:146948177	['G', 'T']	19959	26656.013231093068	3533.4377835599867	-0.0068845381310857	0.0107259804708382	-0.6418562992729067	0.520974	0.520974	chr4	146948177	0.2831839502864418	chr4:146948177:G:T
chr4:146948199	['T', 'C']	19959	1605.0	177.68181140671348	-0.0225136443498151	0.025628505390991	-0.8784610731817857	0.379704	0.379704	chr4	146948199	0.4205548277514922	chr4:146948199:T:C
chr4:146948361	['A', 'G']	19959	17333.473816086196	2337.8233916797403	-0.0007258210933132	0.0102161549259897	-0.0710464062625684	0.943362	0.943362	chr4	146948361	0.0253216217543981	chr4:146948361:A:G
chr4:146948573	['T', 'A']	19959	17335.605682501504	2340.92966444319	-0.0005556837218762	0.0102159196704728	-0.0543939008724194	0.956622	0.956622	chr4	146948573	0.0192596356230176	chr4:146948573:T:A
chr4:146948875	['T', 'C']	19959	626.094107035478	47.0522936411633	-0.0775046245925086	0.0404134116293205	-1.9177946495434657	0.0551513	0.0551513	chr4	146948875	1.2584442461218437	chr4:146948875:T:C
chr4:146949594	['A', 'C']	19959	17335.07974137931	2339.752222854445	-0.0005992662544407	0.010215894388012	-0.0586601849705848	0.953223	0.953223	chr4	146949594	0.0208054872523807	chr4:146949594:A:C
chr4:146949853	['G', 'A']	19959	17334.86852390019	2338.097737469015	-0.0007300950447342	0.0102143966283323	-0.0714770603981819	0.943019	0.943019	chr4	146949853	0.0254795569848043	chr4:146949853:G:A
chr4:146950119	['AGAG', 'A']	19959	17329.814436090226	2339.5822017291657	-0.0005465363108475	0.0102170924463654	-0.0534923525177589	0.95734	0.95734	chr4	146950119	0.0189337948250978	chr4:146950119:AGAG:A
chr4:146950124	['AG', 'A']	19959	17331.55193503108	2339.131607897811	-0.0005140054405868	0.0102168081902576	-0.050309786678488	0.959876	0.959876	chr4	146950124	0.0177848669542133	chr4:146950124:AG:A
chr4:146951010	['T', 'C']	19959	625.0313157631025	61.98083368293634	-0.0247902554435639	0.0408956931396069	-0.6061825473635245	0.5444	0.5444	chr4	146951010	0.2640818834687029	chr4:146951010:T:C
chr4:146951220	['GC', 'G']	19959	3252.488875526158	385.9318114343994	-0.0166288017901226	0.01843496813636	-0.9020249813898472	0.367054	0.367054	chr4	146951220	0.4352700388082711	chr4:146951220:GC:G
chr4:146951458	['G', 'A']	19959	2690.1347830443933	302.86130695197727	-0.0247777671448032	0.0202673024899359	-1.2225488397929138	0.221515	0.221515	chr4	146951458	0.6545968599751778	chr4:146951458:G:A
chr4:146951560	['C', 'T']	19959	26657.006764882743	3532.940565625677	-0.0069510682803949	0.0107278558735952	-0.6479457183521434	0.517028	0.517028	chr4	146951560	0.2864859367586412	chr4:146951560:C:T
chr4:146951590	['A', 'T']	19959	21312.406856111866	2816.755087706136	-0.0055418210801663	0.0101439444708448	-0.5463181601687919	0.584853	0.584853	chr4	146951590	0.2329532780396465	chr4:146951590:A:T
chr4:146951612	['A', 'G']	19959	17334.737034624442	2337.9388605934023	-0.0007417947624323	0.0102144023750955	-0.0726224340095497	0.942107	0.942107	chr4	146951612	0.0258997693190423	chr4:146951612:A:G
chr4:146953114	['C', 'T']	19959	5556.124291518284	713.6312754060872	-0.006586604306998	0.0146063387619766	-0.4509414997373866	0.652037	0.652037	chr4	146953114	0.1857277594215996	chr4:146953114:C:T
chr4:146953723	['T', 'C']	19959	25137.81630914194	3299.439885672635	-0.0101436685131013	0.01045094945203	-0.9705977968471584	0.33176	0.33176	chr4	146953723	0.4791759776440385	chr4:146953723:T:C
chr4:146953875	['A', 'G']	19959	17334.605532170775	2337.8908079896987	-0.0007586943459008	0.0102144130150373	-0.074276842417074	0.940791	0.940791	chr4	146953875	0.0265068458906333	chr4:146953875:A:G
chr4:146954406	['A', 'G']	19959	1500.8046651617751	158.43213813934182	-0.0253114362488879	0.0264589676896425	-0.9566297727781772	0.338766	0.338766	chr4	146954406	0.4701001837998605	chr4:146954406:A:G
chr4:146954475	['ATTGT', 'A']	19959	3557.8912999899776	425.2797086062356	-0.0128204411308381	0.0176590515684062	-0.7259982837229569	0.467848	0.467848	chr4	146954475	0.3298952227455171	chr4:146954475:ATTGT:A
chr4:146954926	['T', 'C']	19959	1878.2823211064344	235.12030737145668	-0.0059727480092097	0.023987263719963	-0.2489966375047203	0.803366	0.803366	chr4	146954926	0.0950865523962858	chr4:146954926:T:C
chr4:146956031	['A', 'G']	19959	17333.210645015784	2336.3886950736423	-0.0008368614899853	0.0102161839038851	-0.0819152726554896	0.934715	0.934715	chr4	146956031	0.0293207878388377	chr4:146956031:A:G
chr4:146956732	['A', 'G']	19959	1878.0940976049703	234.69929066505287	-0.0059852760464792	0.0239870512653712	-0.2495211262219572	0.80296	0.80296	chr4	146956732	0.0953060888582586	chr4:146956732:A:G
chr4:146956820	['T', 'C']	19959	26667.33610582223	3533.0211692258767	-0.0069661105814135	0.0107328569674715	-0.6490453196689306	0.516317	0.516317	chr4	146956820	0.2870835753505181	chr4:146956820:T:C
chr4:146957090	['A', 'G']	19959	26695.7757989264	3540.584591359487	-0.0065105107048063	0.0107580312084095	-0.6051767817625496	0.545068	0.545068	chr4	146957090	0.2635493139021506	chr4:146957090:A:G
chr4:146957566	['A', 'G']	19959	2691.0	306.0216481194452	-0.0236295721946343	0.0202638462419756	-1.1660951189851978	0.24359	0.24359	chr4	146957566	0.6133405445858058	chr4:146957566:A:G
chr4:146957999	['C', 'T']	19959	3000.150315662892	325.55635916519884	-0.0260409536860701	0.0191302063333684	-1.3612479255201422	0.173451	0.173451	chr4	146957999	0.7608231919693416	chr4:146957999:C:T
chr4:146958841	['C', 'T']	19959	15145.03522926585	2083.2150143302483	0.0017880250485796	0.0104208072242458	0.1715822018489637	0.863768	0.863768	chr4	146958841	0.0636028892915841	chr4:146958841:C:T
chr4:146958890	['G', 'T']	19959	1604.0803687744262	176.7836864333451	-0.0229420416783772	0.0256354938089061	-0.8949326995373422	0.370834	0.370834	chr4	146958890	0.4308204543132703	chr4:146958890:G:T
chr4:146958916	['G', 'A']	19959	26668.016839573	3531.8808763168704	-0.007192629544575	0.010734536821749	-0.6700456353181629	0.502836	0.502836	chr4	146958916	0.2985736370289121	chr4:146958916:G:A
chr4:146959612	['A', 'G']	19959	26674.018643812964	3532.036558278134	-0.0070276496887984	0.0107333008787615	-0.6547519507912353	0.512635	0.512635	chr4	146959612	0.2901917458147545	chr4:146959612:A:G
chr4:146960267	['T', 'C']	19959	26669.353448275862	3530.069060996392	-0.0072337726096498	0.0107343957355313	-0.6738872674225831	0.500391	0.500391	chr4	146960267	0.3006905101006945	chr4:146960267:T:C
chr4:146963630	['T', 'C']	19959	26666.016238159675	3531.074350877764	-0.0070691495011709	0.0107326996648512	-0.6586552984727474	0.510125	0.510125	chr4	146963630	0.2923233922186726	chr4:146963630:T:C
chr4:146964677	['TCTGA', 'T']	19959	15138.826466165416	2083.342073010312	0.0019193649415828	0.0104264092610641	0.1840868599653368	0.853947	0.853947	chr4	146964677	0.0685690828494223	chr4:146964677:TCTGA:T
chr4:146965623	['T', 'C']	19959	596.0298627116946	93.46787042185748	0.0335351926220038	0.0419421388183669	0.7995584766725916	0.423976	0.423976	chr4	146965623	0.3726587268095534	chr4:146965623:T:C
chr4:146965735	['A', 'G']	19959	1605.0804188796474	177.79897055955612	-0.0224602755711234	0.0256285657610506	-0.8763766096211978	0.380836	0.380836	chr4	146965735	0.4192620049767319	chr4:146965735:A:G
chr4:146965914	['A', 'G']	19959	1878.0940976049703	236.24997409168296	-0.004960713957945	0.0239870826814728	-0.2068077232991994	0.836162	0.836162	chr4	146965914	0.0777095731708067	chr4:146965914:A:G
chr4:146965967	['C', 'T']	19959	2436.1220563182683	298.47345771958595	-0.0115700831894884	0.0210813772837758	-0.5488295680943366	0.583129	0.583129	chr4	146965967	0.2342353598363796	chr4:146965967:C:T
chr4:146966668	['C', 'T']	19959	15095.781697905182	2084.48322007904	0.0030804923090956	0.0104288241573109	0.2953825150974619	0.767705	0.767705	chr4	146966668	0.1148056308594303	chr4:146966668:C:T
chr4:146967045	['T', 'C']	19959	15098.025808068152	2084.343231794709	0.0030888923455893	0.0104270433302544	0.296238564255965	0.767051	0.767051	chr4	146967045	0.115175759542239	chr4:146967045:T:C
chr4:146967179	['G', 'A']	19959	15094.0	2081.245555020977	0.0027894545618645	0.0104266165911789	0.2675320932223026	0.789062	0.789062	chr4	146967179	0.1028888710618163	chr4:146967179:G:A
chr4:146967582	['C', 'T']	19959	3516.528562838244	402.6350994435455	-0.0175160201046491	0.0178749391196135	-0.9799205461589204	0.327137	0.327137	chr4	146967582	0.4852703333220366	chr4:146967582:C:T
chr4:146967783	['ACCCAATACCTGTACC', 'A']	19959	3351.3358220173377	391.7284032698506	-0.0154236328299603	0.0182521978010804	-0.8450288013560417	0.398105	0.398105	chr4	146967783	0.4000023678598278	chr4:146967783:ACCCAATACCTGTACC:A
chr4:146968051	['C', 'A']	19959	15092.512351555844	2082.9660812698044	0.0029755217806025	0.0104275341450354	0.285352389089915	0.775377	0.775377	chr4	146968051	0.1104870856105095	chr4:146968051:C:A
chr4:146969255	['T', 'C']	19959	15185.0	2097.2475496744582	0.0032222451110983	0.0104036659044938	0.309722086491313	0.756776	0.756776	chr4	146969255	0.1210326493769293	chr4:146969255:T:C
chr4:146969496	['G', 'C']	19959	15091.536761389263	2082.5991696159545	0.0029917241266346	0.0104265381614572	0.2869335996576403	0.774166	0.774166	chr4	146969496	0.1111659060429336	chr4:146969496:G:C
chr4:146969822	['A', 'G']	19959	3352.335922232801	392.1597311865152	-0.0153102225714744	0.0182502895281982	-0.8389029964603503	0.401534	0.401534	chr4	146969822	0.3962776748256265	chr4:146969822:A:G
chr4:146970641	['G', 'A']	19959	15095.268941671677	2080.955206305749	0.0028031439255614	0.0104271530598297	0.2688311861806681	0.788062	0.788062	chr4	146970641	0.1034396134766225	chr4:146970641:G:A
chr4:146970650	['G', 'A']	19959	35302.76876440525	4856.39579756479	0.0118738179526396	0.0160621277896948	0.7392431506028527	0.459768	0.459768	chr4	146970650	0.3374612590498677	chr4:146970650:G:A
chr4:146970913	['T', 'G']	19959	2995.3001453124216	329.19401824231363	-0.025094495684293	0.0191491275961719	-1.3104772297464689	0.19005	0.19005	chr4	146970913	0.7211321260608774	chr4:146970913:T:G
chr4:146972433	['T', 'G']	19959	17230.45316963167	2448.208237435118	0.010796091388816	0.0102392996174517	1.0543779156940878	0.291723	0.291723	chr4	146972433	0.5350293289197262	chr4:146972433:T:G
chr4:146972483	['A', 'G']	19959	6748.014281419121	966.1478496787	0.0095715338603191	0.0133859791586145	0.7150417423262875	0.474592	0.474592	chr4	146972483	0.3236795867784732	chr4:146972483:A:G
chr4:146973777	['G', 'A']	19959	542.0	73.27720140484693	0.005319042138256	0.0439963249305318	0.1208974191970482	0.903774	0.903774	chr4	146973777	0.0439401567190774	chr4:146973777:G:A
chr4:146974604	['G', 'T']	19959	1853.557209442189	217.3285519932336	-0.0138185106407751	0.0239789581893048	-0.5762765225946527	0.564435	0.564435	chr4	146974604	0.2483860639545791	chr4:146974604:G:T
chr4:146974651	['A', 'G']	19959	10760.39124768159	1546.4810665607076	0.0074327830491059	0.0114107811357727	0.6513824917563461	0.514807	0.514807	chr4	146974651	0.2883555564826764	chr4:146974651:A:G
chr4:146974832	['C', 'T']	19959	3582.897564398116	399.08469088077214	-0.0257464443902996	0.0176930019178053	-1.4551767139294605	0.145636	0.145636	chr4	146974832	0.8367312577920889	chr4:146974832:C:T
chr4:146975033	['C', 'T']	19959	4765.955149085443	609.6990120231967	-0.0061767516124475	0.0155435700809072	-0.3973830709609404	0.691089	0.691089	chr4	146975033	0.1604660196013106	chr4:146975033:C:T
chr4:146975317	['A', 'AGTG']	19959	1853.557209442189	217.63015439520825	-0.0136177943729386	0.0239789555636793	-0.5679060681677639	0.570105	0.570105	chr4	146975317	0.2440451500800861	chr4:146975317:A:AGTG
chr4:146975401	['A', 'G']	19959	35300.53730520619	4835.455970879332	0.0068644639195436	0.0160430438831061	0.427877899578159	0.668745	0.668745	chr4	146975401	0.1747394520444006	chr4:146975401:A:G
chr4:146976521	['C', 'T']	19959	28374.264882742027	4003.3211575719897	0.0144937719111449	0.0111346408821526	1.301682924895814	0.19304	0.19304	chr4	146976521	0.7143526910992706	chr4:146976521:C:T
chr4:146976548	['C', 'A']	19959	3588.359573082126	400.7714874014106	-0.025036913795694	0.0176767990458372	-1.416371466959115	0.156682	0.156682	chr4	146976548	0.8049808934464839	chr4:146976548:C:A
chr4:146976569	['T', 'G']	19959	3593.5206317372767	401.1738231354089	-0.0250813951930912	0.0176721999318695	-1.4192570981420498	0.15584	0.15584	chr4	146976569	0.8073210604654597	chr4:146976569:T:G
chr4:146977460	['G', 'A']	19959	3590.719619143072	402.6911391118859	-0.0246118980767923	0.017672939817434	-1.3926318049537607	0.163747	0.163747	chr4	146977460	0.785826647949191	chr4:146977460:G:A
chr4:146979032	['T', 'A']	19959	1851.463816778591	217.77102383581288	-0.0132196363318788	0.023989706099937	-0.5510545346744984	0.581602	0.581602	chr4	146979032	0.2353741087042621	chr4:146979032:T:A
chr4:146979826	['T', 'A']	19959	3588.359573082126	398.85338038239234	-0.0258218519405806	0.0176765337813302	-1.46079838162917	0.144087	0.144087	chr4	146979826	0.8413752008858693	chr4:146979826:T:A
chr4:146980359	['G', 'A']	19959	5704.286401684127	726.9457171643498	-0.0074759736725388	0.0144450885355339	-0.5175443303201976	0.604782	0.604782	chr4	146980359	0.2184011431302054	chr4:146980359:G:A
chr4:146982240	['T', 'C']	19959	3595.540438965724	408.46611970616704	-0.0234744625277209	0.0176652824329907	-1.3288472809175844	0.183914	0.183914	chr4	146982240	0.7353852099064381	chr4:146982240:T:C
chr4:146984223	['G', 'A']	19959	8428.422286802284	1270.6484383966902	0.0136329646824757	0.0123382291501012	1.104936901124416	0.2692	0.2692	chr4	146984223	0.5699249444480607	chr4:146984223:G:A
chr4:146984745	['C', 'T']	19959	10770.079220323696	1542.8946848037222	0.0064402090763756	0.0114043317031685	0.5647160433422268	0.572273	0.572273	chr4	146984745	0.2423967437432339	chr4:146984745:C:T
chr4:146986593	['C', 'G']	19959	7188.440641443248	1062.5577950125842	0.0102869090116449	0.0130852819216002	0.7861434757981105	0.431793	0.431793	chr4	146986593	0.3647244024974229	chr4:146986593:C:G
chr4:146986897	['C', 'T']	19959	3622.181481110332	411.8394200157632	-0.0226763269468707	0.0176136066082012	-1.2874323499601803	0.197959	0.197959	chr4	146986897	0.7034247487160987	chr4:146986897:C:T
chr4:146986972	['G', 'A']	19959	7187.240902255639	1065.3381496170173	0.0107991332088346	0.0130869100645502	0.8251858655380604	0.409276	0.409276	chr4	146986972	0.3879837216952258	chr4:146986972:G:A
chr4:146987860	['G', 'A']	19959	10931.476966263976	1557.8128087477955	0.0058805099417485	0.01134870638536	0.5181656606548959	0.604348	0.604348	chr4	146987860	0.2187129107866864	chr4:146987860:G:A
chr4:146988257	['T', 'C']	19959	5707.285950496042	728.4298617235482	-0.0072914497516018	0.0144350508334086	-0.5051211690038864	0.613479	0.613479	chr4	146988257	0.2122002990171965	chr4:146988257:T:C
chr4:146989304	['G', 'A']	19959	3590.179877743261	403.28902026023474	-0.0243338781675637	0.0176727256441779	-1.3769171013855592	0.168553	0.168553	chr4	146989304	0.7732635132595864	chr4:146989304:G:A
chr4:146990738	['T', 'C']	19959	1851.0927447640045	214.7200803224045	-0.0149647720704748	0.0240033049679303	-0.6234463166829955	0.532998	0.532998	chr4	146990738	0.2732744205993066	chr4:146990738:T:C
chr4:146992285	['T', 'A']	19959	35322.38823175621	4842.904545472891	0.0071127560928159	0.0160799545399935	0.4423368284484439	0.65825	0.65825	chr4	146992285	0.1816091322218942	chr4:146992285:T:A
chr4:146993297	['C', 'T']	19959	2816.128765475415	302.77921780805104	-0.0276904346576971	0.0196846149840492	-1.4067044074844803	0.159531	0.159531	chr4	146993297	0.797154912476522	chr4:146993297:C:T
chr4:146993793	['A', 'G']	19959	1852.3712352793789	216.92894355368304	-0.0138445140636663	0.0239980267987913	-0.5769021836563496	0.564012	0.564012	chr4	146993793	0.2487116558068318	chr4:146993793:A:G
chr4:146994293	['G', 'T']	19959	15259.351744186048	2147.157873871655	0.0038056551247293	0.0104445816327504	0.3643664493746857	0.715588	0.715588	chr4	146994293	0.1453369509127694	chr4:146994293:G:T
chr4:146994311	['A', 'T']	19959	15258.822541846248	2143.5920900389724	0.0034838700330918	0.0104451479387247	0.3335395586093727	0.738731	0.738731	chr4	146994311	0.1315136759262819	chr4:146994311:A:T
chr4:146994415	['T', 'C']	19959	15424.31840048106	2157.351978149692	0.0027319746030338	0.0104171702609023	0.2622568830700139	0.793126	0.793126	chr4	146994415	0.1006578129877503	chr4:146994415:T:C
chr4:146996146	['T', 'G']	19959	30126.52826217679	4199.005612240812	0.009347130618232	0.0117894009162629	0.7928418657251782	0.427879	0.427879	chr4	146996146	0.3686790278603589	chr4:146996146:T:G
chr4:146996478	['G', 'A']	19959	15418.269965408334	2151.7637484840525	0.0023169098241226	0.0104172753502303	0.2224103468736094	0.823997	0.823997	chr4	146996478	0.0840743694749928	chr4:146996478:G:A
chr4:146996669	['G', 'A']	19959	15418.862634058332	2154.116272829076	0.0024606248260181	0.0104164936076523	0.2362239078427054	0.813261	0.813261	chr4	146996669	0.0897700538290872	chr4:146996669:G:A
chr4:146997133	['C', 'T']	19959	12386.861846061336	1818.7844315277785	0.0107267925252787	0.0109071179996458	0.9834671748877282	0.325389	0.325389	chr4	146997133	0.4875971327760776	chr4:146997133:C:T
chr4:146998750	['A', 'G']	19959	2999.901819275297	327.2645944096409	-0.0265549473638915	0.0191466539899251	-1.3869236566276637	0.165481	0.165481	chr4	146998750	0.7812518633314585	chr4:146998750:A:G
chr4:146998806	['C', 'T']	19959	2816.1410963022345	301.17531938149926	-0.0284176062099559	0.0196816145798688	-1.443865598253443	0.148792	0.148792	chr4	146998806	0.827420418583522	chr4:146998806:C:T
chr4:147000737	['G', 'A']	19959	7138.430618892508	1053.5677298514909	0.0100243166694472	0.0131159996331256	0.7642815606772347	0.444709	0.444709	chr4	147000737	0.3519240812306576	chr4:147000737:G:A
chr4:147001705	['A', 'G']	19959	1528.1531292278398	288.1443659384865	0.0434692242470123	0.0263844499098798	1.647531951414117	0.0994645	0.0994645	chr4	147001705	1.0023318961900711	chr4:147001705:A:G
chr4:147001745	['C', 'T']	19959	31982.807276007217	4423.210080466421	0.0082598191594543	0.0127412583229452	0.6482734240290476	0.516816	0.516816	chr4	147001745	0.2866640495715104	chr4:147001745:C:T
chr4:147002014	['T', 'C']	19959	5942.488673950085	758.090622950912	-0.0072976262134338	0.0141674093046044	-0.515099553950353	0.606489	0.606489	chr4	147002014	0.2171770716030529	chr4:147002014:T:C
chr4:147002464	['T', 'C']	19959	5943.488924526411	755.2295563893525	-0.0078389284723732	0.0141666457704674	-0.5533369436479253	0.580039	0.580039	chr4	147002464	0.2365428048588388	chr4:147002464:T:C
chr4:147002645	['A', 'G']	19959	1822.182592574034	214.96587192560145	-0.0122226376732515	0.0241795346398905	-0.5054951575902987	0.613217	0.613217	chr4	147002645	0.2123858138570408	chr4:147002645:A:G
chr4:147003215	['G', 'T']	19959	7451.746705416646	1130.7277476997672	0.0144289515978492	0.0129045428885763	1.1181296170221129	0.263525	0.263525	chr4	147003215	0.5791781779959315	chr4:147003215:G:T
chr4:147003229	['T', 'A']	19959	14006.807116011025	1858.430623523385	-0.0038792468388888	0.0105979179878934	-0.3660385788340966	0.71434	0.71434	chr4	147003229	0.1460950305517923	chr4:147003229:T:A
chr4:147003252	['T', 'C']	19959	5942.190879478827	758.56478676414	-0.0071296342285264	0.0141669064631645	-0.5032597799007366	0.614787	0.614787	chr4	147003252	0.211275324464349	chr4:147003252:T:C
chr4:147003451	['A', 'G']	19959	3479.174316063734	390.2193864128024	-0.0234259467669854	0.0178685728664319	-1.3110138645148115	0.189868	0.189868	chr4	147003451	0.7215482242807711	chr4:147003451:A:G
chr4:147004059	['G', 'T']	19959	2807.844083596452	299.84253529365566	-0.0282649574899088	0.0197135009366214	-1.433786803307047	0.151649	0.151649	chr4	147004059	0.819160449157563	chr4:147004059:G:T
chr4:147004194	['G', 'A']	19959	1818.182191712181	212.4775580643791	-0.0131674599558999	0.0242021480466833	-0.5440616233939773	0.586405	0.586405	chr4	147004194	0.2318023353260827	chr4:147004194:G:A
chr4:147004748	['C', 'T']	19959	19896.972030075187	2610.9062481054307	-0.0072801252193143	0.0100873073993577	-0.721711446979185	0.47048	0.47048	chr4	147004748	0.3274588336060188	chr4:147004748:C:T
chr4:147006075	['T', 'C']	19959	4857.243361058222	547.6563159888548	-0.0220876960068354	0.0154155946218299	-1.4328150518149458	0.151926	0.151926	chr4	147006075	0.8183678963790162	chr4:147006075:T:C
chr4:147006163	['T', 'A']	19959	19796.97564642213	2612.9415807364035	-0.0058620489176623	0.0100872663394299	-0.5811335519860608	0.561157	0.561157	chr4	147006163	0.2509156152242175	chr4:147006163:T:A
chr4:147006728	['C', 'T']	19959	3023.302951345393	336.5436428049853	-0.0244506458593803	0.0190835297605191	-1.2812433635817648	0.200123	0.200123	chr4	147006728	0.6987029953265056	chr4:147006728:C:T
chr4:147006792	['C', 'G']	19959	1818.182191712181	213.34535236679724	-0.0126939636063234	0.0242023060446942	-0.5244939710654686	0.599941	0.599941	chr4	147006792	0.221891457340241	chr4:147006792:C:G
chr4:147006801	['A', 'G']	19959	4855.973189676773	545.1590360958372	-0.0227583628327951	0.0154176481083915	-1.4761241580295383	0.139926	0.139926	chr4	147006801	0.8541015806661493	chr4:147006801:A:G
chr4:147007901	['A', 'G']	19959	4856.703338011227	545.9997450890049	-0.0223784544804879	0.0154178548193664	-1.4514635623873064	0.146667	0.146667	chr4	147007901	0.8336675912016832	chr4:147007901:A:G
chr4:147008309	['T', 'C']	19959	19931.993234439207	2616.724904330978	-0.0073720722992728	0.0100797788591078	-0.7313724241689719	0.46456	0.46456	chr4	147008309	0.3329581869747322	chr4:147008309:T:C
chr4:147009405	['A', 'G']	19959	19501.93129885749	2569.3027255834227	-0.0069786034280829	0.0100822867532695	-0.6921647438583268	0.488842	0.488842	chr4	147009405	0.3108314877396519	chr4:147009405:A:G
chr4:147011255	['A', 'G']	19959	1815.0909409760493	208.6657387609744	-0.0149798404100107	0.0242189525603176	-0.6185172695930286	0.536241	0.536241	chr4	147011255	0.2706399837268228	chr4:147011255:A:G
chr4:147015940	['A', 'AT']	19959	14811.45256352428	1977.841052264606	-0.0047641678503636	0.0104385909485311	-0.4563995153995409	0.648108	0.648108	chr4	147015940	0.1883526177469538	chr4:147015940:A:AT
chr4:147016128	['T', 'C']	19959	18971.604230364395	2502.539101484979	-0.008263295395375	0.010037874052545	-0.8232117032072023	0.410397	0.410397	chr4	147016128	0.3867958225751088	chr4:147016128:T:C
chr4:147016255	['T', 'A']	19959	5788.190044114697	703.0031930050774	-0.0146741095355882	0.0143335676539915	-1.0237583475250065	0.305962	0.305962	chr4	147016255	0.5143325088619006	chr4:147016255:T:A
chr4:147016320	['C', 'T']	19959	12737.572803850777	1712.193802867518	-0.0042415338754179	0.0108318933162514	-0.3915782542885869	0.695374	0.695374	chr4	147016320	0.1577815515987254	chr4:147016320:C:T
chr4:147017272	['T', 'C']	19959	2281.228591471664	313.49984135501063	-0.0032844909264173	0.0217942462695392	-0.1507044972235589	0.88021	0.88021	chr4	147017272	0.0554137017579077	chr4:147017272:T:C
chr4:147017736	['C', 'T']	19959	2279.342603728202	311.4428592141628	-0.0039064624501819	0.0218023556066457	-0.1791761642944312	0.857801	0.857801	chr4	147017736	0.0666134518084998	chr4:147017736:C:T
chr4:147018181	['G', 'T']	19959	35561.345159350574	4902.955841418586	0.0143399316441413	0.0164264340440288	0.8729789804473158	0.382685	0.382685	chr4	147018181	0.4171585603647319	chr4:147018181:G:T
chr4:147018292	['C', 'T']	19959	17280.32895660018	2515.9864837788864	0.0127143226862534	0.0102484333050804	1.240611350805258	0.214764	0.214764	chr4	147018292	0.6680385158572913	chr4:147018292:C:T
chr4:147018338	['G', 'A']	19959	17282.731823420356	2515.747914826356	0.0127066403090098	0.0102471242810928	1.2400201227631344	0.214983	0.214983	chr4	147018338	0.6675958810057623	chr4:147018338:G:A
chr4:147018340	['T', 'C']	19959	17283.463793535455	2514.2574895324487	0.012576040694343	0.0102474606210513	1.227234839869308	0.219749	0.219749	chr4	147018340	0.6580730925703228	chr4:147018340:T:C
chr4:147018456	['G', 'GT']	19959	17282.731823420352	2516.643553694832	0.0128008203307864	0.0102469260922804	1.2492351575005562	0.211594	0.211594	chr4	147018456	0.6744966513997813	chr4:147018456:G:GT
chr4:147018459	['A', 'G']	19959	5780.158406414433	712.7391863198364	-0.0121942577455531	0.0143404304107566	-0.8503411261914663	0.395146	0.395146	chr4	147018459	0.40324240999635	chr4:147018459:A:G
chr4:147018876	['G', 'A']	19959	17273.59636199639	2512.3346455462142	0.0124877083425429	0.0102468331434885	1.2186895373111872	0.222976	0.222976	chr4	147018876	0.6517418796804872	chr4:147018876:G:A
chr4:147019009	['G', 'A']	19959	17275.73112191211	2515.9360914973813	0.0128084615676192	0.010246509988469	1.2500316285284716	0.211303	0.211303	chr4	147019009	0.6750943369552742	chr4:147019009:G:A
chr4:147019441	['A', 'G']	19959	17282.32945775283	2516.493204039341	0.0127241156409106	0.0102472764688644	1.2417070701246218	0.214359	0.214359	chr4	147019441	0.6688582776383852	chr4:147019441:A:G
chr4:147019533	['C', 'A']	19959	17279.194406856113	2512.733592933144	0.0124511062290529	0.0102477678179399	1.2150066678185012	0.224378	0.224378	chr4	147019533	0.6490197273935467	chr4:147019533:C:A
chr4:147019861	['A', 'G']	19959	17281.86586832348	2518.46934084935	0.0129638675213962	0.010246665690734	1.2651791238899532	0.205822	0.205822	chr4	147019861	0.6865082060169685	chr4:147019861:A:G
chr4:147020073	['A', 'G']	19959	16867.606015037596	2440.200579931537	0.0114675615558639	0.0102976364438423	1.113611032823088	0.26546	0.26546	chr4	147020073	0.5760009099422718	chr4:147020073:A:G
chr4:147020101	['C', 'T']	19959	22965.7532324346	3220.155940533069	0.0068396008705286	0.010249971858953	0.6672799657059006	0.504601	0.504601	chr4	147020101	0.2970518931485045	chr4:147020101:C:T
chr4:147020328	['G', 'A']	19959	598.0	54.12214561086099	-0.0592937682735224	0.0416185632236356	-1.4246952244581292	0.154261	0.154261	chr4	147020328	0.8117438576417556	chr4:147020328:G:A
chr4:147020440	['T', 'C']	19959	17289.33121178711	2517.7110024863646	0.0128069550499016	0.0102448090948222	1.2500921131243223	0.211281	0.211281	chr4	147020440	0.6751395562660408	chr4:147020440:T:C
chr4:147020542	['T', 'C']	19959	32106.43447757454	4464.90169938171	0.0128614916840717	0.0128555913699433	1.0004589687054088	0.317101	0.317101	chr4	147020542	0.4988023883929771	chr4:147020542:T:C
chr4:147021076	['C', 'T']	19959	17192.861408958815	2511.009680662577	0.0133742883901041	0.0102440889153099	1.3055615292557727	0.191717	0.191717	chr4	147021076	0.7173393754951853	chr4:147021076:C:T
chr4:147021955	['T', 'C']	19959	5780.289608177172	713.1923762908714	-0.0122059698577492	0.0143394340300305	-0.8512169889123063	0.394659	0.394659	chr4	147021955	0.4037779888784577	chr4:147021955:T:C
chr4:147022112	['A', 'G']	19959	17204.447957905286	2508.545696669266	0.0131088619589461	0.0102436037364509	1.2797119349999324	0.200661	0.200661	chr4	147022112	0.6975370277648933	chr4:147022112:A:G
chr4:147022157	['G', 'A']	19959	17204.862010221463	2508.705687012308	0.0131097322993104	0.0102435845440108	1.2797992971098535	0.200631	0.200631	chr4	147022157	0.6976019621990779	chr4:147022157:G:A
chr4:147022252	['A', 'G']	19959	35602.78379597154	4913.29824154172	0.0158535455452814	0.0165050749504694	0.960525510660018	0.336802	0.336802	chr4	147022252	0.4726253382341907	chr4:147022252:A:G
chr4:147022268	['T', 'G']	19959	17203.44775745427	2507.947508773006	0.0130614672987062	0.0102443083291683	1.2749974794800625	0.202325	0.202325	chr4	147022268	0.6939504509354102	chr4:147022268:T:G
chr4:147022330	['C', 'A']	19959	10028.502455155827	1476.2836221539967	0.0131382611662085	0.0116078454227231	1.131843222213278	0.257714	0.257714	chr4	147022330	0.5888619882880708	chr4:147022330:C:A
chr4:147023031	['T', 'C']	19959	17205.310163375765	2510.744604147297	0.0133002113604689	0.0102441734809999	1.298319614084733	0.194193	0.194193	chr4	147023031	0.7117664289911685	chr4:147023031:T:C
chr4:147023328	['A', 'T']	19959	17202.757142857146	2504.07925159051	0.0127537675058791	0.0102453456134094	1.2448352634572504	0.213207	0.213207	chr4	147023328	0.6711985406798593	chr4:147023328:A:T
chr4:147023375	['G', 'A']	19959	10028.004860449968	1476.0996294582576	0.0130997549988276	0.01160807538666	1.1285036117082647	0.259121	0.259121	chr4	147023375	0.586497388964984	chr4:147023375:G:A
chr4:147023434	['A', 'C']	19959	17203.585838845458	2506.600710363706	0.0129279966388597	0.0102442278222028	1.2619786345282349	0.206971	0.206971	chr4	147023434	0.6840905019937288	chr4:147023434:A:C
chr4:147023472	['C', 'T']	19959	17203.309662223113	2505.940585712809	0.0128652051378016	0.0102442612215319	1.2558450882490948	0.209187	0.209187	chr4	147023472	0.6794653083501367	chr4:147023472:C:T
chr4:147023657	['T', 'C']	19959	17204.033781074577	2509.0860576653663	0.0131769354867043	0.0102446381819145	1.286227512648166	0.198379	0.198379	chr4	147023657	0.7025043032847891	chr4:147023657:T:C
chr4:147023829	['T', 'TC']	19959	17204.171853856562	2505.64178422916	0.0127914911718505	0.0102446591585628	1.248600951370747	0.211826	0.211826	chr4	147023829	0.6740207346746175	chr4:147023829:T:TC
chr4:147024060	['A', 'G']	19959	17204.447957905286	2508.4434286001306	0.0131031324311011	0.0102436673037023	1.2791446698357058	0.200861	0.200861	chr4	147024060	0.6971043794738203	chr4:147024060:A:G
chr4:147024115	['G', 'A']	19959	17202.44755700326	2509.7604137875296	0.0133083524557591	0.0102445093266875	1.2990717301696508	0.193934	0.193934	chr4	147024115	0.7123460448772524	chr4:147024115:G:A
chr4:147024118	['T', 'C']	19959	2761.276694894022	361.8477604363116	-0.0034746829627483	0.0199572163996046	-0.174106593483508	0.861783	0.861783	chr4	147024118	0.0646020772922234	chr4:147024118:T:C
chr4:147024244	['C', 'T']	19959	17207.310664528413	2510.007074785635	0.0132226069777335	0.0102446190361135	1.2906880120307316	0.196827	0.196827	chr4	147024244	0.7059153269071503	chr4:147024244:C:T
chr4:147024299	['C', 'T']	19959	5530.385436503959	693.3695606520472	-0.0097913966894481	0.0145990517477182	-0.670687169184019	0.502428	0.502428	chr4	147024299	0.2989261656350212	chr4:147024299:C:T
chr4:147024581	['A', 'G']	19959	8459.847722603598	1070.738457497969	-0.0090988569487596	0.0123068352676175	-0.7393336102174987	0.459713	0.459713	chr4	147024581	0.3375132148739319	chr4:147024581:A:G
chr4:147024705	['G', 'C']	19959	28309.418378595048	4003.4771391434406	0.0159694536021237	0.0112060098722521	1.4250793800982284	0.15415	0.15415	chr4	147024705	0.8120564709374729	chr4:147024705:G:C
chr4:147025169	['G', 'A']	19959	17206.586289837644	2511.152460833467	0.0133577308336167	0.0102420601429518	1.3042035144471351	0.192179	0.192179	chr4	147025169	0.7162940707902483	chr4:147025169:G:A
chr4:147025452	['T', 'C']	19959	31736.18013729518	4430.409942837696	0.0146050247587879	0.0126513524268228	1.1544239908946807	0.24834	0.24834	chr4	147025452	0.6049533232155964	chr4:147025452:T:C
chr4:147025613	['T', 'C']	19959	17378.591482250515	2522.9512851398745	0.0117238225243023	0.0103243139479627	1.1355546318519136	0.256157	0.256157	chr4	147025613	0.591493771664138	chr4:147025613:T:C
chr4:147025914	['A', 'G']	19959	17210.449160611373	2510.3826435140754	0.0132626637623867	0.0102415565019309	1.2949851675266555	0.19534	0.19534	chr4	147025914	0.7092088166172406	chr4:147025914:A:G
chr4:147026123	['G', 'T']	19959	19867.990880392845	2920.733693912917	0.0180526520704353	0.0101865002628059	1.7722133809146576	0.0763744	0.0763744	chr4	147026123	1.1170521885688682	chr4:147026123:G:T
chr4:147026178	['G', 'C']	19959	17213.72490855339	2509.673960069784	0.013098418519892	0.0102397242807632	1.279176876324606	0.20085	0.20085	chr4	147026178	0.6971281639323098	chr4:147026178:G:C
chr4:147026179	['A', 'G']	19959	5774.0	710.6397237295904	-0.0123400446420955	0.0143431637385948	-0.8603432873662831	0.38961	0.38961	chr4	147026179	0.4093699047475184	chr4:147026179:A:G
chr4:147026213	['G', 'T']	19959	17211.58704149128	2509.406584622235	0.013152384239702	0.0102419453209883	1.2841685663708298	0.199098	0.199098	chr4	147026213	0.700933102570915	chr4:147026213:G:T
chr4:147026367	['G', 'T']	19959	17209.724507691535	2511.291102865356	0.0134159589654896	0.0102420525526359	1.309889682418865	0.190248	0.190248	chr4	147026367	0.7206799000949946	chr4:147026367:G:T
chr4:147026428	['G', 'A']	19959	17210.89850132825	2511.2009859438986	0.013339740123794	0.0102419985985122	1.302454789022503	0.192776	0.192776	chr4	147026428	0.7149470353520582	chr4:147026428:G:A
chr4:147026470	['T', 'G']	19959	35571.128839889745	4901.140592963577	0.0138917079322728	0.01643870427342	0.8450610036664821	0.398087	0.398087	chr4	147026470	0.4000220045823158	chr4:147026470:T:G
chr4:147026535	['C', 'T']	19959	17210.449160611377	2509.177753783936	0.0131737743843831	0.0102425854933993	1.2861766585080332	0.198396	0.198396	chr4	147026535	0.702467088207242	chr4:147026535:C:T
chr4:147026998	['G', 'A']	19959	8684.740516161364	1084.9190404800495	-0.0111011086325952	0.0121935964734415	-0.9104047896594104	0.36262	0.36262	chr4	147026998	0.4405482464343816	chr4:147026998:G:A
chr4:147027132	['G', 'A']	19959	1793.1796863256	200.03491732915825	-0.0204148273403063	0.0243606342329917	-0.8380252806660721	0.402027	0.402027	chr4	147027132	0.3957447788626764	chr4:147027132:G:A
chr4:147027233	['G', 'A']	19959	17208.310915104743	2510.386236858976	0.0132834892445291	0.0102431990364654	1.2968106152423995	0.194711	0.194711	chr4	147027233	0.7106095127616543	chr4:147027233:G:A
chr4:147027493	['G', 'A']	19959	28309.418378595048	3997.821256695372	0.0153183548926085	0.0112041321576205	1.367205837731006	0.171576	0.171576	chr4	147027493	0.7655434612222753	chr4:147027493:G:A
chr4:147028660	['T', 'C']	19959	17404.616055321705	2538.645468096863	0.0136687604175574	0.0102242883549638	1.336891130512903	0.181273	0.181273	chr4	147028660	0.741666877781151	chr4:147028660:T:C
chr4:147028691	['A', 'G']	19959	17408.850075187966	2540.6096777189464	0.0137817900464732	0.0102251406543148	1.3478337865853738	0.177727	0.177727	chr4	147028691	0.7502465898633959	chr4:147028691:A:G
chr4:147028722	['G', 'A']	19959	8520.853835746855	1306.1457880286316	0.0184881833396126	0.0123002676120962	1.503071634102583	0.132836	0.132836	chr4	147028722	0.8766842104907149	chr4:147028722:G:A
chr4:147030100	['AATAGTCATCT', 'A']	19959	17418.108861267043	2539.839181282006	0.0135373334363958	0.0102283021379529	1.3235171638276633	0.185679	0.185679	chr4	147030100	0.7312372114989901	chr4:147030100:AATAGTCATCT:A
chr4:147030697	['T', 'G']	19959	2279.2283910407377	313.4685441963527	-0.0029568026728755	0.0218021310051668	-0.1356198929441734	0.892123	0.892123	chr4	147030697	0.0495752638541124	chr4:147030697:T:G
chr4:147031089	['G', 'A']	19959	4584.2296823329	543.9950016626585	-0.0169466755267104	0.0158053953995107	-1.0722082616949251	0.283639	0.283639	chr4	147031089	0.547234054447012	chr4:147031089:G:A
chr4:147031836	['A', 'AT']	19959	17514.632591701746	2566.6819661730387	0.0149206426626871	0.0102193621162531	1.4600365945499532	0.144296	0.144296	chr4	147031836	0.8407457077284418	chr4:147031836:A:AT
chr4:147032113	['A', 'G']	19959	1793.0	201.5523635504377	-0.019144894422143	0.0243608779684005	-0.7858868817033849	0.431943	0.431943	chr4	147032113	0.3645735597099498	chr4:147032113:A:G
chr4:147033212	['G', 'C']	19959	17329.736533547126	2543.192274845296	0.0149398502366282	0.0102430398825792	1.4585367632939812	0.144708	0.144708	chr4	147033212	0.8395074587923947	chr4:147033212:G:C
chr4:147033240	['A', 'G']	19959	17331.736733978054	2544.653267176642	0.0150617787941385	0.0102419598057118	1.4705953821200006	0.141416	0.141416	chr4	147033240	0.8495014510864869	chr4:147033240:A:G
chr4:147034091	['C', 'T']	19959	17291.06430433039	2539.151618653289	0.015254086697851	0.0102423338741624	1.4893174627251144	0.13642	0.13642	chr4	147034091	0.8651219548048706	chr4:147034091:C:T
chr4:147034365	['G', 'A']	19959	17293.465798045603	2539.2894989085203	0.0151552919124851	0.0102411748695298	1.4798391889172835	0.138932	0.138932	chr4	147034365	0.8571977123414944	chr4:147034365:G:A
chr4:147035106	['A', 'T']	19959	17307.538700621615	2550.530692174625	0.0160483836555192	0.0102463073739064	1.5662602213543302	0.117304	0.117304	chr4	147035106	0.9306871784359722	chr4:147035106:A:T
chr4:147035978	['T', 'C']	19959	1815.2824334600675	203.52186353500807	-0.0200324866220268	0.0243681843540591	-0.8220754706613979	0.411044	0.411044	chr4	147035978	0.3861116867993253	chr4:147035978:T:C
chr4:147035991	['G', 'T']	19959	17634.769246498236	2554.6641632279247	0.0127483344102044	0.0103948626009307	1.226407207062366	0.22006	0.22006	chr4	147035991	0.6574588913766954	chr4:147035991:G:T
chr4:147036277	['A', 'G']	19959	17311.939000551352	2527.7678736223306	0.0136458036768673	0.010246782154077	1.331715993536353	0.182969	0.182969	chr4	147036277	0.737622485512125	chr4:147036277:A:G
chr4:147036312	['A', 'C']	19959	16709.511575466026	2172.726527933384	-0.0084465400196603	0.0101795321362893	-0.8297571938054963	0.406686	0.406686	chr4	147036312	0.3907407777488383	chr4:147036312:A:C
chr4:147037420	['ATACTC', 'A']	19959	8766.756953144577	1373.6371060563854	0.0228462155623269	0.0122006245920951	1.8725447529242936	0.0611459	0.0611459	chr4	147037420	1.2136326582854515	chr4:147037420:ATACTC:A
chr4:147037446	['C', 'T']	19959	8750.630581867386	1370.1143069091731	0.0227464443987397	0.0122077737689152	1.863275387414148	0.0624382	0.0624382	chr4	147037446	1.2045496254900714	chr4:147037446:C:T
chr4:147037937	['G', 'A']	19959	1803.0903397133984	200.0970654448091	-0.0211102678860764	0.0243163030437657	-0.8681528539959823	0.385321	0.385321	chr4	147037937	0.4141773212865309	chr4:147037937:G:A
chr4:147038198	['CAATA', 'C']	19959	6096.0	743.1500022179933	-0.0142114506278218	0.0140149632928343	-1.0140198251598669	0.310586	0.310586	chr4	147038198	0.507818124459935	chr4:147038198:CAATA:C
chr4:147038255	['C', 'T']	19959	5802.872218881539	735.214928771527	-0.0120563032628588	0.0143802674773897	-0.8383921426924138	0.401821	0.401821	chr4	147038255	0.3959673698630411	chr4:147038255:C:T
chr4:147038260	['G', 'A']	19959	33931.40011023701	4696.277136831573	0.0123951115770496	0.0142509369134228	0.8697752051217607	0.384434	0.384434	chr4	147038260	0.4151782095586437	chr4:147038260:G:A
chr4:147038354	['T', 'C']	19959	17244.72801523275	2555.3305997806933	0.018379907971387	0.010230833860693	1.7965210091039427	0.0724268	0.0724268	chr4	147038354	1.140100702608794	chr4:147038354:T:C
chr4:147038393	['C', 'T']	19959	17244.864014430306	2555.552297902432	0.0184030540060366	0.0102308606063245	1.7987786867763822	0.0720688	0.0720688	chr4	147038393	1.142252709211781	chr4:147038393:C:T
chr4:147038416	['T', 'G']	19959	17400.74364884502	2566.2366765891243	0.017336307859157	0.0102139152750617	1.6973224657037478	0.0896513	0.0896513	chr4	147038416	1.0474434085141455	chr4:147038416:T:G
chr4:147038503	['A', 'T']	19959	17242.31943469981	2553.27554502651	0.0182310821067838	0.0102320101048942	1.7817693610430978	0.0748021	0.0748021	chr4	147038503	1.1260862095471718	chr4:147038503:A:T
chr4:147038553	['G', 'A']	19959	16711.023605472863	2470.294400623688	0.0180723842285412	0.0102860283929334	1.7569837004297038	0.0789359	0.0789359	chr4	147038553	1.1027254349916582	chr4:147038553:G:A
chr4:147038848	['C', 'T']	19959	17238.0	2553.1707067823736	0.0182468855769227	0.0102333709377058	1.7830767288704752	0.074589	0.074589	chr4	147038848	1.1273252153094342	chr4:147038848:C:T
chr4:147039006	['C', 'A']	19959	16717.350338261087	2468.31656715635	0.0176968058252491	0.0102858868447403	1.7204939245757285	0.0853582	0.0853582	chr4	147039006	1.0687547517174874	chr4:147039006:C:A
chr4:147039090	['G', 'A']	19959	5805.163417689802	734.333582917546	-0.0124150952235176	0.0143762312095606	-0.8635848326688864	0.387826	0.387826	chr4	147039090	0.4113630790169251	chr4:147039090:G:A
chr4:147039343	['T', 'C']	19959	5808.582051410533	733.9675272722444	-0.0123823769108916	0.0143734974370248	-0.8614727880352712	0.388988	0.388988	chr4	147039343	0.4100637961400198	chr4:147039343:T:C
chr4:147040364	['T', 'C']	19959	8585.720671510899	1135.2195339903944	-0.0042867633517425	0.0122623982605221	-0.3495860483950691	0.726653	0.726653	chr4	147040364	0.1386729291156092	chr4:147040364:T:C
chr4:147041280	['T', 'C']	19959	8585.720671510899	1131.642425121667	-0.0046603541037702	0.0122623574839367	-0.3800536813475861	0.70391	0.70391	chr4	147041280	0.152482865008472	chr4:147041280:T:C
chr4:147042409	['G', 'A']	19959	31231.0	4345.498529422712	0.0110397222723015	0.0122820165931842	0.8988525775504942	0.368742	0.368742	chr4	147042409	0.4332773930979668	chr4:147042409:G:A
chr4:147042514	['TGAAA', 'T']	19959	5955.491931442319	731.2364342552465	-0.0133583545797901	0.0141507183850836	-0.9440054007343752	0.345178	0.345178	chr4	147042514	0.4619568919344464	chr4:147042514:TGAAA:T
chr4:147042573	['G', 'A']	19959	5919.66932330827	724.6431995838414	-0.0137017119683158	0.0141898179755889	-0.9656016724025088	0.334255	0.334255	chr4	147042573	0.4759220875628567	chr4:147042573:G:A
chr4:147043623	['C', 'A']	19959	21451.24255166405	3094.036102150222	0.0181991861988894	0.0104809108987904	1.7364126433886238	0.0825063	0.0825063	chr4	147043623	1.083512888410393	chr4:147043623:C:A
chr4:147043749	['G', 'A']	19959	440.02204629722416	7.178041392012832	-0.1134608478622477	0.0481938509659639	-2.354259839961274	0.0185693	0.0185693	chr4	147043749	1.731204467389313	chr4:147043749:G:A
chr4:147043781	['A', 'G']	19959	8789.761563517915	1381.1242786796502	0.0239829440726655	0.0121981154525051	1.9661187964686928	0.0492987	0.0492987	chr4	147043781	1.307164532858072	chr4:147043781:A:G
chr4:147043893	['G', 'A']	19959	2347.235205692238	330.3149325199885	-0.0016952730262146	0.0214949639710942	-0.0788683818449006	0.937138	0.937138	chr4	147043893	0.0281964515609517	chr4:147043893:G:A
chr4:147044329	['G', 'A']	19959	31036.665063138906	4314.735192872434	0.0092247129543029	0.0121744715519275	0.7577095165861584	0.448634	0.448634	chr4	147044329	0.3481078162348947	chr4:147044329:G:A
chr4:147044914	['G', 'A']	19959	22966.90422492858	3240.0170848861485	0.0085183694023717	0.0102308047175925	0.8326196851088147	0.405069	0.405069	chr4	147044914	0.3924709921758135	chr4:147044914:G:A
chr4:147045497	['C', 'T']	19959	2721.272686275493	354.37536984817683	-0.0047606877287492	0.0200957904965504	-0.2368997492070032	0.812737	0.812737	chr4	147045497	0.0900499684616947	chr4:147045497:C:T
chr4:147045909	['G', 'A']	19959	2344.70485641257	329.403527829905	-0.0016759891526311	0.0215057996710186	-0.0779319615298786	0.937883	0.937883	chr4	147045909	0.0278513360597982	chr4:147045909:G:A
chr4:147046018	['G', 'A']	19959	2658.3995790739627	344.12667976493805	-0.0050953011233743	0.0203065752451818	-0.2509187818159195	0.801879	0.801879	chr4	147046018	0.0958911598914781	chr4:147046018:G:A
chr4:147046233	['A', 'G']	19959	842.0843814200531	70.06282325984913	-0.061354734949611	0.0351125042163272	-1.7473756520356978	0.0805876	0.0805876	chr4	147046233	1.0937317778706936	chr4:147046233:A:G
chr4:147046352	['T', 'C']	19959	5854.293315963523	741.7646765229895	-0.0120054466538442	0.014313650956323	-0.8387410514953825	0.401625	0.401625	chr4	147046352	0.3961792614404255	chr4:147046352:T:C
chr4:147046453	['G', 'A']	19959	2665.5342019543973	346.114781059629	-0.0049333384432895	0.0202773953528153	-0.2432925115603958	0.807781	0.807781	chr4	147046453	0.0927063661848461	chr4:147046453:G:A
chr4:147046465	['C', 'T']	19959	2664.2669739940875	347.37332705330545	-0.0042343343420503	0.020280020003373	-0.2087934006645988	0.834612	0.834612	chr4	147046465	0.0785153753200718	chr4:147046465:C:T
chr4:147046530	['G', 'A']	19959	5848.293015332198	738.9800298764249	-0.0124320880481259	0.0143172157515426	-0.8683314035263068	0.385223	0.385223	chr4	147046530	0.4142877909273457	chr4:147046530:G:A
chr4:147047748	['G', 'A']	19959	2709.0486610558364	356.0458082606587	-0.0036654334258309	0.0203147885811965	-0.1804317781196952	0.856815	0.856815	chr4	147047748	0.0671129390480434	chr4:147047748:G:A
chr4:147047829	['A', 'G']	19959	2388.5393546441514	336.42759189292383	-0.0020123782908178	0.0213536530528152	-0.094240469574013	0.924919	0.924919	chr4	147047829	0.033896299037555	chr4:147047829:A:G
chr4:147048026	['T', 'C']	19959	10164.07398125407	1528.5015298365947	0.0167354205361564	0.011586472442367	1.4443930729910277	0.148644	0.148644	chr4	147048026	0.8278526163580106	chr4:147048026:T:C
chr4:147048299	['A', 'G']	19959	10782.241317095171	1428.6866936280144	-0.0039655237321838	0.0113921106910461	-0.3480938554521471	0.727773	0.727773	chr4	147048299	0.1380040605504457	chr4:147048299:A:G
chr4:147048666	['C', 'T']	19959	2382.238713233452	332.8125773023911	-0.0025605125625406	0.0213362843743402	-0.120007425736227	0.904478	0.904478	chr4	147048666	0.0436019922036143	chr4:147048666:C:T
chr4:147048870	['G', 'A']	19959	12261.300270649555	1604.0581894024658	-0.0073919909156788	0.0109841244631673	-0.6729704256780893	0.500974	0.500974	chr4	147048870	0.3001848129541847	chr4:147048870:G:A
chr4:147048900	['C', 'T']	19959	833.0834794808839	66.8008724314633	-0.0654272036715876	0.0353158557696724	-1.852629711093488	0.0639502	0.0639502	chr4	147048900	1.1941580929560769	chr4:147048900:C:T
chr4:147049088	['T', 'TA']	19959	10402.084690553747	1314.3469192615205	-0.013553363833124	0.0115399989491406	-1.1744683767179496	0.240221	0.240221	chr4	147049088	0.6193890294665542	chr4:147049088:T:TA
chr4:147049365	['G', 'A']	19959	9783.941211847845	1248.5214318087792	-0.0120114045359978	0.011783814173994	-1.0193138111856863	0.308066	0.308066	chr4	147049365	0.5113562303659134	chr4:147049365:G:A
chr4:147050126	['C', 'T']	19959	1693.0	234.80217447532368	-0.0009233870175167	0.0250307931680703	-0.0368900422498257	0.970573	0.970573	chr4	147050126	0.0129717943251941	chr4:147050126:C:T
chr4:147050921	['C', 'T']	19959	11882.786079374624	1414.1823448974312	-0.026235676104258	0.0110174267732624	-2.381288902044525	0.0172615	0.0172615	chr4	147050921	1.762921467403118	chr4:147050921:C:T
chr4:147051184	['C', 'T']	19959	18000.509371554577	2238.9756489719616	-0.0221268688827405	0.0101125898175417	-2.188051654617521	0.0286774	0.0286774	chr4	147051184	1.5424602259762945	chr4:147051184:C:T
chr4:147051302	['T', 'C']	19959	13808.075466025257	1659.5657594495972	-0.0267928491142933	0.0105766203456072	-2.533214603417357	0.0113098	0.0113098	chr4	147051302	1.9465450749741355	chr4:147051302:T:C
chr4:147051469	['G', 'A']	19959	472.0473016986521	65.99937825359216	0.014498259212748	0.0468717743369861	0.3093174819564612	0.757083	0.757083	chr4	147051469	0.1208565056174748	chr4:147051469:G:A
chr4:147051518	['G', 'A']	19959	1907.0955506563785	238.1527183899788	-0.0163390811016557	0.0236236713466235	-0.6916402138311609	0.489171	0.489171	chr4	147051518	0.3105392975746217	chr4:147051518:G:A
chr4:147051565	['G', 'A']	19959	1906.573146895204	237.8078672280809	-0.0165112510677484	0.0236291690227668	-0.698765625309961	0.484707	0.484707	chr4	147051565	0.3145207082751335	chr4:147051565:G:A
chr4:147051648	['T', 'C']	19959	8625.864358370496	1340.080047396644	0.0265796949435016	0.0122366517375262	2.172137894714242	0.029857	0.029857	chr4	147051648	1.5249538318722022	chr4:147051648:T:C
chr4:147051909	['C', 'T']	19959	11883.38155850664	1413.0670766821595	-0.02640529881806	0.0110188262314108	-2.3963803642522072	0.016567	0.016567	chr4	147051909	1.7807561277546844	chr4:147051909:C:T
chr4:147052471	['A', 'T']	19959	13807.53435917999	1660.9842618106777	-0.0265013566315593	0.0105794067966657	-2.5049945749237743	0.0122532	0.0122532	chr4	147052471	1.9117504777601568	chr4:147052471:A:T
chr4:147052957	['T', 'C']	19959	11898.519109238645	1421.407486204691	-0.025699643301331	0.0110182664913191	-2.3324579525807225	0.0196865	0.0196865	chr4	147052957	1.7058314888288375	chr4:147052957:T:C
chr4:147054065	['T', 'C']	19959	9292.327854064348	1462.724941455138	0.0281819094104518	0.0119081296725286	2.366610894023594	0.0179613	0.0179613	chr4	147054065	1.7456622332369582	chr4:147054065:T:C
chr4:147056664	['T', 'C']	19959	8685.435163844073	1207.4575717126988	-0.0002151868346538	0.0122227438165855	-0.0176054442343629	0.985954	0.985954	chr4	147056664	0.0061433467344375	chr4:147056664:T:C
chr4:147058365	['C', 'A']	19959	8151.450458577658	964.2030436772852	-0.0242401922381016	0.0125568160273163	-1.930440980051716	0.0535664	0.0535664	chr4	147058365	1.2711075399752991	chr4:147058365:C:A
chr4:147058652	['T', 'A']	19959	7760.777671994789	1193.1173910413668	0.0225413669050283	0.0127385722499146	1.769536370544142	0.0768197	0.0768197	chr4	147058652	1.114527393195302	chr4:147058652:T:A
chr4:147059734	['T', 'A']	19959	11096.779893755636	1324.3093448274851	-0.0246562692742433	0.0112938088335586	-2.183166869354054	0.0290351	0.0290351	chr4	147059734	1.5370766738712838	chr4:147059734:T:A
chr4:147059969	['GATAGTGGAGACAA', 'G']	19959	2946.2952347547225	348.6939299787732	-0.0258179209593919	0.0192651137554212	-1.3401385160327288	0.180216	0.180216	chr4	147059969	0.7442066539605083	chr4:147059969:GATAGTGGAGACAA:G
chr4:147060358	['C', 'T']	19959	32401.116918913496	4381.604684811855	-0.0059238545832381	0.0129623995324872	-0.4570029313161818	0.647674	0.647674	chr4	147060358	0.1886435367629519	chr4:147060358:C:T
chr4:147060558	['T', 'C']	19959	21733.266686710765	2901.204541476437	-0.0065408122327666	0.0100973417972629	-0.6477756585935895	0.517138	0.517138	chr4	147060558	0.2863935485091929	chr4:147060558:T:C
chr4:147061169	['A', 'T']	19959	24409.783970728284	3232.0481791855536	-0.0094951205419574	0.0103031490228892	-0.9215746099433556	0.356762	0.356762	chr4	147061169	0.4476214100952085	chr4:147061169:A:T
chr4:147061312	['A', 'G']	19959	24414.89300927086	3228.8073433300524	-0.0097321936640291	0.0103001196036835	-0.9448621995174388	0.344741	0.344741	chr4	147061312	0.4625070629370506	chr4:147061312:A:G
chr4:147061899	['A', 'G']	19959	7625.382052309851	1192.662881654696	0.0268448329643328	0.0128032180045748	2.096725444707777	0.0360304	0.0360304	chr4	147061899	1.4433309164278487	chr4:147061899:A:G
chr4:147061943	['A', 'G']	19959	21712.17567770707	2909.1365192293606	-0.0051959319475337	0.0100964437333042	-0.5146299117573837	0.606817	0.606817	chr4	147061943	0.2169422609394043	chr4:147061943:A:G
chr4:147062202	['A', 'G']	19959	871.1745928338763	79.93094082679752	-0.0604432591530287	0.0346434583756819	-1.7447235924764677	0.0810484	0.0810484	chr4	147062202	1.0912555542643227	chr4:147062202:A:G
chr4:147062308	['T', 'C']	19959	4504.45137044646	576.6340047210454	-0.0106633879532332	0.0159797904575812	-0.6673046171374716	0.504585	0.504585	chr4	147062308	0.2970656640722213	chr4:147062308:T:C
chr4:147063669	['T', 'C']	19959	32438.875826819	4386.009181455303	-0.0061169915588126	0.0129991080669289	-0.4705700981419528	0.637953	0.637953	chr4	147063669	0.1952113159379805	chr4:147063669:T:C
chr4:147064079	['C', 'T']	19959	9039.90584757228	1065.2686933694065	-0.0252961611222039	0.0120476017291589	-2.099684376267132	0.0357691	0.0357691	chr4	147064079	1.4464919871630524	chr4:147064079:C:T
chr4:147065139	['A', 'G']	19959	29581.446331930245	4031.109263628531	-0.0001495131767502	0.0114905285764842	-0.0130118624008465	0.989618	0.989618	chr4	147065139	0.0045324139957708	chr4:147065139:A:G
chr4:147065845	['C', 'T']	19959	3494.875513681467	411.6096233312967	-0.018929303615933	0.0179380969374225	-1.0552570700207686	0.291321	0.291321	chr4	147065845	0.5356282079387733	chr4:147065845:C:T
chr4:147066337	['T', 'C']	19959	430.0	49.80980153858229	-0.0187250230852965	0.0492903968803492	-0.3798919114153392	0.70403	0.70403	chr4	147066337	0.1524088343850724	chr4:147066337:T:C
chr4:147067085	['C', 'T']	19959	14812.389972424164	1800.0018516790544	-0.0237791894583733	0.0104092289501736	-2.284433320873073	0.0223565	0.0223565	chr4	147067085	1.650596186012086	chr4:147067085:C:T
chr4:147068181	['G', 'A']	19959	38950.90309164704	5328.704422936916	0.0716542910972424	0.0329929117265985	2.171808650628293	0.0298818	0.0298818	chr4	147068181	1.524593245326442	chr4:147068181:G:A
chr4:147068492	['C', 'T']	19959	1702.0	227.26582176549056	-0.0060312217304253	0.0249330076582216	-0.2418970792894525	0.808862	0.808862	chr4	147068492	0.092125567078417	chr4:147068492:C:T
chr4:147068520	['A', 'G']	19959	4780.155488721803	552.7109695277595	-0.012348842138499	0.0157442120872837	-0.7843417041156964	0.432849	0.432849	chr4	147068520	0.3636635814849925	chr4:147068520:A:G
chr4:147069219	['G', 'C']	19959	9235.31357121379	1123.4819440826814	-0.0201311115829608	0.0119656096941004	-1.6824141934770174	0.0925042	0.0925042	chr4	147069219	1.0338385483916197	chr4:147069219:G:C
chr4:147069223	['T', 'C']	19959	34845.237522549614	4775.858828441147	0.013088478462474	0.0151970653133526	0.8612503922697571	0.389111	0.389111	chr4	147069223	0.4099264917051882	chr4:147069223:T:C
chr4:147069225	['G', 'A']	19959	9234.850764219496	1122.472868470219	-0.0202305941131922	0.0119688599869665	-1.6902690928979311	0.0909921	0.0909921	chr4	147069225	1.040996311803527	chr4:147069225:G:A
chr4:147069478	['T', 'C']	19959	7840.5232617849	1264.1262189569766	0.0327578382276926	0.012873909464776	2.544513639568498	0.0109505	0.0109505	chr4	147069478	1.9605660504783464	chr4:147069478:T:C
chr4:147069647	['G', 'A']	19959	7651.1500300661455	1228.9943136074223	0.0310456478160677	0.0127990054108937	2.4256297125746578	0.0152907	0.0152907	chr4	147069647	1.815572632365404	chr4:147069647:G:A
chr4:147069668	['T', 'G']	19959	23288.333617277145	3369.9559207708767	0.0240270231276209	0.0102006830125109	2.355432778192628	0.0185108	0.0185108	chr4	147069668	1.7325748114968162	chr4:147069668:T:G
chr4:147069764	['C', 'T']	19959	34709.47807786742	4760.872516261769	0.014314780189131	0.0150389312715395	0.9518482351349714	0.341185	0.341185	chr4	147069764	0.4670100705890038	chr4:147069764:C:T
chr4:147069798	['T', 'C']	19959	23288.667301428213	3369.3686060316063	0.0240805134528345	0.0102049682223006	2.3596852952674685	0.0183	0.0183	chr4	147069798	1.7375489102695705	chr4:147069798:T:C
chr4:147069807	['A', 'G']	19959	1703.0	231.7082537656896	-0.0034804908872376	0.0249268729615942	-0.1396280589466701	0.888955	0.888955	chr4	147069807	0.0511202229964106	chr4:147069807:A:G
chr4:147070065	['C', 'T']	19959	28224.41411965127	3782.0355154732906	-0.0017336794757952	0.0110781428367045	-0.1564954976073347	0.875644	0.875644	chr4	147070065	0.0576724238091136	chr4:147070065:C:T
chr4:147070250	['T', 'C']	19959	36386.0	4964.138883874507	0.0105530925125666	0.0178412539373139	0.5914994848257527	0.554193	0.554193	chr4	147070250	0.2563389640835104	chr4:147070250:T:C
chr4:147070301	['A', 'C']	19959	683.068447161397	70.27431981928355	-0.0196124562247549	0.039217452928647	-0.5000951046065701	0.617014	0.617014	chr4	147070301	0.209704981746714	chr4:147070301:A:C
chr4:147070545	['T', 'C']	19959	36418.47399278412	4948.786217621173	0.0036432901580827	0.0179101763212079	0.2034201167393648	0.838809	0.838809	chr4	147070545	0.0763369184196549	chr4:147070545:T:C
chr4:147070922	['A', 'C']	19959	25827.88214070956	3445.9270546532834	-0.0028988603488416	0.0105918897757471	-0.2736867934067224	0.784328	0.784328	chr4	147070922	0.1055022806823303	chr4:147070922:A:C
chr4:147072125	['G', 'C']	19959	9818.418916880366	1484.2200498189015	0.0207658831284174	0.0117241769486641	1.7712017840863117	0.0765424	0.0765424	chr4	147072125	1.1160979245205145	chr4:147072125:G:C
chr4:147072166	['GA', 'G']	19959	9301.271696001646	1101.028169196463	-0.0255602974064201	0.0120667704969059	-2.1182384642994654	0.0341672	0.0341672	chr4	147072166	1.4663906101498627	chr4:147072166:GA:G
chr4:147072550	['A', 'G']	19959	7594.76103622789	1209.8480914856286	0.0294417423723035	0.0128329593475411	2.294228601132809	0.0217877	0.0217877	chr4	147072550	1.6617886132612862	chr4:147072550:A:G
chr4:147073229	['G', 'A']	19959	32324.09762453644	4403.038701711608	0.0043967130780443	0.012932969810669	0.3399615975610895	0.733889	0.733889	chr4	147073229	0.134369621736402	chr4:147073229:G:A
chr4:147073715	['G', 'T']	19959	36392.8233790961	4930.979488130247	-0.000889694615391	0.0178535283031698	-0.0498329854067604	0.960256	0.960256	chr4	147073715	0.0176129705374276	chr4:147073715:G:T
chr4:147073806	['C', 'T']	19959	27903.3882122989	3705.0466585108825	-0.0063547879177979	0.0110261749219184	-0.5763365775347498	0.564394	0.564394	chr4	147073806	0.2484176118219105	chr4:147073806:C:T
chr4:147074105	['T', 'C']	19959	4070.407876935411	528.8114940490116	-0.0079907893552917	0.0167232803360966	-0.4778242781736963	0.632781	0.632781	chr4	147074105	0.1987465695215	chr4:147074105:T:C
chr4:147075957	['C', 'G']	19959	32390.737182378587	4409.248864145155	0.0040156979780064	0.0129850055163059	0.3092565477129531	0.75713	0.75713	chr4	147075957	0.1208295452880416	chr4:147075957:C:G
chr4:147077806	['A', 'G']	19959	38991.0	5321.566426795931	0.0626142007318092	0.0336812843390493	1.8590205795452903	0.0630389	0.0630389	chr4	147077806	1.200391373692646	chr4:147077806:A:G
chr4:147078186	['A', 'G']	19959	25215.053370082685	3359.44082795784	-0.0028669533334429	0.0105020590354489	-0.2729896417231823	0.784864	0.784864	chr4	147078186	0.1052055906006151	chr4:147078186:A:G
chr4:147078287	['A', 'G']	19959	9245.852969180658	1411.2261818972374	0.0204818736463882	0.0119730657846049	1.710662416364905	0.087159	0.087159	chr4	147078287	1.059687761181327	chr4:147078287:A:G
chr4:147078669	['A', 'T']	19959	8013.80302650699	1012.8732806560351	-0.0044607171330793	0.0126676659071743	-0.3521340999807295	0.724741	0.724741	chr4	147078669	0.1398171691079857	chr4:147078669:A:T
chr4:147080365	['G', 'A']	19959	9093.911259207296	1399.243759107576	0.0232200521925228	0.0120557960129394	1.926048862107557	0.0541125	0.0541125	chr4	147080365	1.2667024011787869	chr4:147080365:G:A
chr4:147081922	['T', 'C']	19959	1926.7722921156835	303.0295978146713	0.018417895082423	0.0235618590800802	0.7816825921853502	0.43441	0.43441	chr4	147081922	0.3621001859633348	chr4:147081922:T:C
chr4:147082401	['G', 'A']	19959	8052.420688618253	1265.5868915544536	0.0266522969800289	0.0125672229841755	2.1207785533517685	0.0339527	0.0339527	chr4	147082401	1.4691256838731372	chr4:147082401:G:A
chr4:147084554	['C', 'T']	19959	17900.48431392202	2439.855079238941	-0.0010744700777595	0.0101543912026108	-0.1058133428504613	0.915732	0.915732	chr4	147084554	0.0382316092481881	chr4:147084554:C:T
chr4:147085708	['A', 'G']	19959	38565.0	5259.892662917606	0.0338039910775535	0.0276848222692325	1.2210297306160276	0.222089	0.222089	chr4	147085708	0.6534729513912225	chr4:147085708:A:G
chr4:147086325	['A', 'C']	19959	20720.15254322225	2833.1714088347385	0.000169307831109	0.0101253467023711	0.0167211885267502	0.986659	0.986659	chr4	147086325	0.0058329182593359	chr4:147086325:A:C
chr4:147086605	['G', 'T']	19959	17930.59348534202	2445.2258897169554	-0.0008043544692779	0.0101552616727196	-0.0792056861950415	0.93687	0.93687	chr4	147086605	0.0283206675962553	chr4:147086605:G:T
chr4:147086621	['C', 'T']	19959	1907.0955506563785	312.71778342105813	0.0253797326890748	0.023622299268239	1.0743972210697812	0.282658	0.282658	chr4	147086621	0.5487387182997838	chr4:147086621:C:T
chr4:147087100	['A', 'C']	19959	20845.35527041252	2877.215831599514	0.0032861008640558	0.0101244935549643	0.324569406481038	0.74551	0.74551	chr4	147087100	0.1275465267036874	chr4:147087100:A:C
chr4:147088157	['T', 'TA']	19959	18138.5439510875	2526.756086728564	0.0023411188054439	0.0102306464702372	0.2288339072466942	0.819	0.819	chr4	147088157	0.0867160982395815	chr4:147088157:T:TA
chr4:147088330	['A', 'T']	19959	20715.151540967177	2832.7883523843425	9.194487334445256e-05	0.0101232492225031	0.0090825456652857	0.992753	0.992753	chr4	147088330	0.0031587918677287	chr4:147088330:A:T
chr4:147088582	['C', 'T']	19959	1911.0	315.8309436985031	0.0264240160109808	0.0236012608656645	1.11960187895821	0.262897	0.262897	chr4	147088582	0.5802143697357045	chr4:147088582:C:T
chr4:147088806	['A', 'G']	19959	20758.12011425136	2846.5121744698795	0.0009711730295858	0.0101278432708204	0.0958913959879197	0.923608	0.923608	chr4	147088806	0.0345123140173035	chr4:147088806:A:G
chr4:147088968	['C', 'T']	19959	20724.15334502631	2837.1454479020254	0.0004066079054757	0.0101254871936617	0.040156873214977	0.967968	0.967968	chr4	147088968	0.0141389997712916	chr4:147088968:C:T
chr4:147089911	['T', 'C']	19959	38601.802164762485	5253.543537966074	0.0276622536535884	0.028090276598795	0.9847625941417428	0.324753	0.324753	chr4	147089911	0.488446828315203	chr4:147089911:T:C
chr4:147090080	['C', 'A']	19959	20375.16680868127	2804.318050358372	0.0014192698462957	0.0101218233588055	0.1402187922061556	0.888489	0.888489	chr4	147090080	0.0513479446385033	chr4:147090080:C:A
chr4:147090163	['A', 'T']	19959	12925.295184646991	1695.3292357868029	-0.0054987725780123	0.0108224461120564	-0.5080896242011811	0.611396	0.611396	chr4	147090163	0.2136774069308495	chr4:147090163:A:T
chr4:147090776	['T', 'A']	19959	19795.95915605894	2727.425421233552	0.0018846314167482	0.0101269004385803	0.1861015054091351	0.852367	0.852367	chr4	147090776	0.0693733726548447	chr4:147090776:T:A
chr4:147090778	['G', 'A']	19959	15510.331328923632	2161.665506319167	0.0015729969517975	0.0104118585656331	0.1510774413503471	0.879916	0.879916	chr4	147090778	0.0555587852108731	chr4:147090778:G:A
chr4:147090912	['C', 'T']	19959	19716.97574785789	2727.2020186205536	0.0028255859441484	0.0101259923122872	0.2790428687882578	0.780215	0.780215	chr4	147090912	0.107785704428474	chr4:147090912:C:T
chr4:147091324	['A', 'G']	19959	20373.08298672012	2740.713638122982	-0.0049724338709136	0.010114343959829	-0.4916219866224208	0.622992	0.622992	chr4	147091324	0.2055175301918138	chr4:147091324:A:G
chr4:147091813	['T', 'C']	19959	1461.1464147918025	219.4982304169555	0.0185077654037533	0.0267617738498763	0.6915746881195174	0.489213	0.489213	chr4	147091813	0.310502010848242	chr4:147091813:T:C
chr4:147092128	['C', 'A']	19959	5692.0	848.9520366978137	0.0179025825148385	0.0143773016205234	1.245197672509199	0.213074	0.213074	chr4	147092128	0.6714695411136922	chr4:147092128:C:A
chr4:147092320	['C', 'T']	19959	4550.684004810583	644.4914961657499	0.011502136593156	0.0160407072536217	0.7170591926711345	0.473346	0.473346	chr4	147092320	0.3248212885270997	chr4:147092320:C:T
chr4:147093018	['T', 'C']	19959	10568.647589455746	1487.3305973693973	0.0124338236716262	0.0113780002587615	1.0927951651303291	0.274497	0.274497	chr4	147093018	0.5614623976276064	chr4:147093018:T:C
chr4:147093999	['A', 'C']	19959	10610.594858689115	1484.980608877108	0.0117362038787131	0.011364436841671	1.032713194874642	0.301751	0.301751	chr4	147093999	0.5203512819803654	chr4:147093999:A:C
chr4:147094298	['G', 'A']	19959	10609.531566289208	1483.8842145068538	0.0116764175748787	0.011364018791236	1.0274901678166526	0.304202	0.304202	chr4	147094298	0.5168379349703692	chr4:147094298:G:A
chr4:147094440	['C', 'T']	19959	8152.633876221498	1162.6968467317793	0.0140101390548461	0.0124964962741161	1.121125373666945	0.262248	0.262248	chr4	147094440	0.5812878152117196	chr4:147094440:C:T
chr4:147094487	['A', 'G']	19959	10612.317058499177	1484.7522764672904	0.0118524056480098	0.0113672669904369	1.042678566271115	0.29711	0.29711	chr4	147094487	0.5270827306543241	chr4:147094487:A:G
chr4:147094839	['G', 'C']	19959	8155.4516614043005	1165.9618869096555	0.0143924680280903	0.0124924180195436	1.1520962559509391	0.249295	0.249295	chr4	147094839	0.6032864318619927	chr4:147094839:G:C
chr4:147094926	['C', 'T']	19959	8146.939123458026	1164.6573416288588	0.0144219438751171	0.012496840338935	1.1540472218552995	0.248495	0.248495	chr4	147094926	0.6046823453381164	chr4:147094926:C:T
chr4:147095158	['C', 'T']	19959	8147.984764682214	1169.0127367814516	0.01493447329032	0.0125089883801774	1.1938993655143335	0.232532	0.232532	chr4	147095158	0.6335172730229441	chr4:147095158:C:T
chr4:147096253	['G', 'A']	19959	8153.45105999098	1166.171333892671	0.0144580545334951	0.0124929929485351	1.1572930996643542	0.247166	0.247166	chr4	147096253	0.6070112707512633	chr4:147096253:G:A
chr4:147096513	['A', 'G']	19959	8153.676691729324	1165.1279963668248	0.0143437438988496	0.0124936016598113	1.1480871800955346	0.250946	0.250946	chr4	147096513	0.6004197224436599	chr4:147096513:A:G
chr4:147096575	['A', 'G']	19959	8153.2254960914015	1167.417157313083	0.0146439242511427	0.0124923779404297	1.1722287238644802	0.241119	0.241119	chr4	147096575	0.6177685661881299	chr4:147096575:A:G
chr4:147096668	['A', 'G']	19959	8152.042197053223	1164.1670178845004	0.0143773819058031	0.0124948801946829	1.150661845635086	0.249885	0.249885	chr4	147096668	0.6022598127520897	chr4:147096668:A:G
chr4:147096703	['G', 'A']	19959	8153.634076672512	1166.7719404107756	0.0146009253571371	0.0124924568847364	1.1687793275458005	0.242507	0.242507	chr4	147096703	0.6152757209070908	chr4:147096703:G:A
chr4:147096804	['T', 'C']	19959	8154.45136069764	1168.1092803121437	0.014766878943219	0.0124928178682154	1.1820294747744131	0.237208	0.237208	chr4	147096804	0.6248706681860757	chr4:147096804:T:C
chr4:147097118	['A', 'G']	19959	8153.634076672513	1165.8789872228128	0.0143839010172988	0.0124924940267571	1.1514034736771144	0.24958	0.24958	chr4	147097118	0.6027902196212204	chr4:147097118:A:G
chr4:147097250	['A', 'T']	19959	8152.816956456381	1167.468024226917	0.0146658566324146	0.0124920225012634	1.1740177886272152	0.240402	0.240402	chr4	147097250	0.6190619235854764	chr4:147097250:A:T
chr4:147097560	['C', 'T']	19959	4407.220813708788	592.4467709731574	0.0073739273034668	0.0160436098854432	0.4596177142251128	0.645796	0.645796	chr4	147097560	0.1899046492899125	chr4:147097560:C:T
chr4:147097797	['A', 'G']	19959	8146.898180177472	1167.3040966858546	0.0147825561794493	0.0124956260320449	1.1830184531402843	0.236816	0.236816	chr4	147097797	0.6255889587186818	chr4:147097797:A:G
chr4:147097853	['G', 'A']	19959	8145.713712709955	1169.1107712720525	0.0151042979412803	0.012496481459449	1.2086840596125883	0.226799	0.226799	chr4	147097853	0.6443588646620205	chr4:147097853:G:A
chr4:147098219	['G', 'A']	19959	8387.908518652406	1193.510750832431	0.0139590525114436	0.0125877846002921	1.1089363978407845	0.267471	0.267471	chr4	147098219	0.5727232985874975	chr4:147098219:G:A
chr4:147098663	['C', 'T']	19959	8149.449857164334	1164.6578775353732	0.0143845701263847	0.0124955765215509	1.1511729852220849	0.249675	0.249675	chr4	147098663	0.6026249414516326	chr4:147098663:C:T
chr4:147098893	['C', 'T']	19959	8149.449857164336	1170.9622911678307	0.0152979315614433	0.0124937799428804	1.22444381375237	0.220799	0.220799	chr4	147098893	0.6560028978607072	chr4:147098893:C:T
chr4:147099685	['C', 'T']	19959	8157.817457533698	1169.920470050256	0.0150325728709926	0.0124917081252195	1.2034041077731712	0.228834	0.228834	chr4	147099685	0.6404794479062497	chr4:147099685:C:T
chr4:147099720	['T', 'C']	19959	8154.817156887308	1167.0393896860992	0.0145728634796535	0.0124920930536834	1.1665669969818673	0.243399	0.243399	chr4	147099720	0.6136812103926179	chr4:147099720:T:C
chr4:147099934	['G', 'C']	19959	8154.40855797174	1167.2986759566395	0.014617694608315	0.0124918918725169	1.1701746026536648	0.241945	0.241945	chr4	147099934	0.6162833485288932	chr4:147099934:G:C
chr4:147099935	['C', 'T']	19959	8155.408608076961	1168.3881080639228	0.0147228542533798	0.0124917594270996	1.1786053309224027	0.238569	0.238569	chr4	147099935	0.6223859898509674	chr4:147099935:C:T
chr4:147099992	['T', 'C']	19959	4524.906840390879	643.7110708950755	0.0109785022882736	0.0160795274296247	0.6827627451318593	0.494765	0.494765	chr4	147099992	0.3056010302322738	chr4:147099992:T:C
chr4:147100003	['T', 'C']	19959	8153.042447629548	1168.8669464912862	0.0148320559995462	0.0124950074790788	1.187038585161357	0.235227	0.235227	chr4	147100003	0.6285128302233769	chr4:147100003:T:C
chr4:147100078	['A', 'G']	19959	8155.225796752857	1169.0704522403648	0.0148922762816061	0.0124922060905048	1.1921254079313996	0.233226	0.233226	chr4	147100078	0.632223036129533	chr4:147100078:A:G
chr4:147100199	['A', 'G']	19959	8155.817257102772	1165.9109188115087	0.0143394490853529	0.0124918333197634	1.1479058932579849	0.251021	0.251021	chr4	147100199	0.6002899446439833	chr4:147100199:A:G
chr4:147100268	['A', 'G']	19959	5695.5707270631865	847.9500916183656	0.0186939867989149	0.014350082933464	1.3027093213044134	0.192689	0.192689	chr4	147100268	0.7151430771227361	chr4:147100268:A:G
chr4:147100457	['T', 'C']	19959	8243.16512087581	1184.7212832849373	0.0154197020211948	0.0125298612374622	1.2306362958827064	0.218473	0.218473	chr4	147100457	0.660602227689247	chr4:147100457:T:C
chr4:147100532	['G', 'A']	19959	8167.278545235342	1168.856453723468	0.0147347127600996	0.0125011206224796	1.1786713531588078	0.238543	0.238543	chr4	147100532	0.6224333232089239	chr4:147100532:G:A
chr4:147100964	['A', 'G']	19959	7321.934790236077	1042.9776187125483	0.0139646383031511	0.01302090316922	1.0724784695551668	0.283518	0.283518	chr4	147100964	0.5474193633935914	chr4:147100964:A:G
chr4:147100998	['T', 'C']	19959	7323.7338778373505	1043.4102504207783	0.0141144071171114	0.0130188545381466	1.0841512266501392	0.278311	0.278311	chr4	147100998	0.5554696282153945	chr4:147100998:T:C
chr4:147101070	['T', 'A']	19959	7322.201172755977	1044.1744327618228	0.0143026006245113	0.0130223585937556	1.0983110718030422	0.272082	0.272082	chr4	147101070	0.5653001886842308	chr4:147101070:T:A
chr4:147101193	['A', 'G']	19959	7320.300902255638	1039.7233662279234	0.013701833797673	0.0130240600924808	1.052040124230035	0.292794	0.292794	chr4	147101193	0.5334378271819183	chr4:147101193:A:G
chr4:147101328	['C', 'A']	19959	7312.732775467255	1039.2640339082843	0.0134752562487041	0.0130284022225069	1.0342984518412557	0.301009	0.301009	chr4	147101328	0.5214205190509961	chr4:147101328:C:A
chr4:147101474	['C', 'T']	19959	7320.833968126692	1042.3570871153254	0.0141556337789153	0.0130226151545991	1.0870039243934884	0.277048	0.277048	chr4	147101474	0.5574449806497151	chr4:147101474:C:T
chr4:147101530	['T', 'C']	19959	7326.3670708487825	1050.6028212485369	0.0154709452228239	0.01301358204359	1.1888306517761866	0.23452	0.23452	chr4	147101530	0.6298201144872403	chr4:147101530:T:C
chr4:147101561	['G', 'A']	19959	7321.733677406424	1043.7086499249667	0.0141687299929507	0.0130193759731125	1.088280269516131	0.276485	0.276485	chr4	147101561	0.558328425277681	chr4:147101561:G:A
chr4:147101579	['A', 'G']	19959	3572.0738234851906	467.1538709451023	0.0052852532077452	0.0176378496763346	0.2996540567434764	0.764444	0.764444	chr4	147101579	0.1166543237006787	chr4:147101579:A:G
chr4:147101621	['G', 'A']	19959	3572.0	465.5879019117869	0.0049848584522148	0.0176413559686284	0.2825666270256918	0.777512	0.777512	chr4	147101621	0.1092928994155099	chr4:147101621:G:A
chr4:147101692	['A', 'G']	19959	7324.0	1041.6848402516848	0.0138153479167525	0.0130182175421716	1.061231913816058	0.288597	0.288597	chr4	147101692	0.5397081877616428	chr4:147101692:A:G
chr4:147101960	['C', 'T']	19959	7313.099218280216	1043.0406106237183	0.013960931562177	0.0130241786733475	1.0719241429593127	0.283767	0.283767	chr4	147101960	0.5470381111731425	chr4:147101960:C:T
chr4:147102020	['G', 'A']	19959	7325.8352210083185	1044.6720993824338	0.0142336289776552	0.0130146082804837	1.0936655695584436	0.274115	0.274115	chr4	147102020	0.5620671985393569	chr4:147102020:G:A
chr4:147102058	['C', 'T']	19959	11395.425650278154	1575.2918578795498	0.0057207874231525	0.0112051309512485	0.5105506975369302	0.609671	0.609671	chr4	147102058	0.2149044624153613	chr4:147102058:C:T
chr4:147102206	['T', 'A']	19959	7331.367321374887	1047.0591297484066	0.0144238521685298	0.0130099269174431	1.108680491447724	0.267581	0.267581	chr4	147102206	0.5725447275563365	chr4:147102206:T:A
chr4:147102297	['C', 'T']	19959	13965.898105453089	1990.1546305634736	0.0139162770059997	0.010560221265192	1.3178016498451337	0.187585	0.187585	chr4	147102297	0.7268018923838212	chr4:147102297:C:T
chr4:147102676	['C', 'T']	19959	18489.63190337777	2559.497321549108	0.0085631474220545	0.0101348990474935	0.8449168937871443	0.398167	0.398167	chr4	147102676	0.3999347370554483	chr4:147102676:C:T
chr4:147102721	['G', 'A']	19959	20961.200851916816	2855.9772228374763	0.0061978691073618	0.0101340289901462	0.6115898339533374	0.540816	0.540816	chr4	147102721	0.2669504683073212	chr4:147102721:G:A
chr4:147103072	['C', 'G']	19959	20078.06562061359	2718.58175785239	0.0028855270140493	0.0101083802597493	0.285458890534545	0.775296	0.775296	chr4	147103072	0.1105324566888299	chr4:147103072:C:G
chr4:147103336	['T', 'C']	19959	13185.945864661651	1793.1575967767908	-0.0054137263371585	0.010816875009889	-0.500488942713045	0.616736	0.616736	chr4	147103336	0.2099007002764201	chr4:147103336:T:C
chr4:147103472	['T', 'A']	19959	19135.71125701684	2638.309822705216	0.0095638121082052	0.0101697014312595	0.9404221129647072	0.347012	0.347012	chr4	147103472	0.4596555066394665	chr4:147103472:T:A
chr4:147103778	['G', 'T']	19959	21215.629605494007	2934.600933687638	0.0105187623903816	0.0101601730050049	1.0352936298624136	0.300544	0.300544	chr4	147103778	0.5220919377765548	chr4:147103778:G:T
chr4:147104407	['T', 'C']	19959	21086.395398957506	2931.02012931987	0.0113616329823605	0.0101478967719004	1.1196047060530736	0.262896	0.262896	chr4	147104407	0.5802160216956276	chr4:147104407:T:C
chr4:147104426	['A', 'G']	19959	21094.51203007518	2927.30627738396	0.0109664884531857	0.0101493724130352	1.0805090213362394	0.279929	0.279929	chr4	147104426	0.5529521072945736	chr4:147104426:A:G
chr4:147104562	['G', 'A']	19959	21090.22671009772	2928.63387515812	0.0111426693854026	0.0101485126948248	1.097960826425802	0.272235	0.272235	chr4	147104562	0.5650560403020154	chr4:147104562:G:A
chr4:147104582	['CT', 'C']	19959	21089.2265096467	2927.501013989874	0.0110632346577531	0.0101489929947641	1.0900820074918391	0.27569	0.27569	chr4	147104582	0.5595789866094352	chr4:147104582:CT:C
chr4:147104983	['C', 'T']	19959	864.0865861602446	111.96114283268484	-0.016468271653528	0.0349073512013173	-0.4717708759553948	0.637096	0.637096	chr4	147104983	0.1957951216223707	chr4:147104983:C:T
chr4:147105257	['A', 'G']	19959	3473.0	444.2672640117245	-6.921734997768598e-05	0.0178089582044129	-0.0038866591286925	0.996899	0.996899	chr4	147105257	0.0013488396468263	chr4:147105257:A:G
chr4:147105369	['T', 'C']	19959	3614.0864531649377	427.30885226344	-0.0154303881519662	0.0173717557928615	-0.88824574418131	0.374419	0.374419	chr4	147105369	0.4266421209761657	chr4:147105369:T:C
chr4:147105430	['T', 'C']	19959	3610.361777822318	425.8920920830172	-0.0158049248844103	0.0173817051746797	-0.9092850629772368	0.363211	0.363211	chr4	147105430	0.4398410071582216	chr4:147105430:T:C
chr4:147105537	['A', 'C']	19959	3518.3525579996995	386.2545662935132	-0.0247359724343922	0.0175991745679925	-1.4055188974248478	0.159883	0.159883	chr4	147105537	0.7961977113550015	chr4:147105537:A:C
chr4:147105955	['T', 'C']	19959	3503.3510547677506	380.913777822374	-0.0260862484133456	0.0176247328655767	-1.4800932650897272	0.138864	0.138864	chr4	147105955	0.8574103289764299	chr4:147105955:T:C
chr4:147106046	['A', 'C']	19959	3517.1762200621306	388.16738378136	-0.0239722338146936	0.0175893675549583	-1.3628820786075406	0.172935	0.172935	chr4	147106046	0.7621171017603076	chr4:147106046:A:C
chr4:147106405	['G', 'A']	19959	3503.5266085387857	381.3174340003384	-0.0260804693889529	0.0176248405296769	-1.47975633283253	0.138954	0.138954	chr4	147106405	0.8571289468864385	chr4:147106405:G:A
chr4:147106649	['C', 'T']	19959	4610.69302465424	573.2507478302265	-0.0088519386204496	0.015646102103688	-0.5657599932422205	0.571563	0.571563	chr4	147106649	0.2429358929250269	chr4:147106649:C:T
chr4:147106701	['T', 'C']	19959	33553.3622287919	4457.852279995884	-0.0139391054509625	0.0137230723470982	-1.0157423278403086	0.309764	0.309764	chr4	147106701	0.5089690562663561	chr4:147106701:T:C
chr4:147106717	['C', 'T']	19959	2295.460035078928	241.37593521239395	-0.0308478213739717	0.0215291273098296	-1.4328412355055116	0.151919	0.151919	chr4	147106717	0.818387906985568	chr4:147106717:C:T
chr4:147106718	['A', 'G']	19959	3514.7043848659487	387.85584743054784	-0.024079168154584	0.017594940388048	-1.3685279758572333	0.171162	0.171162	chr4	147106718	0.7665926474984044	chr4:147106718:A:G
chr4:147106842	['A', 'G']	19959	3516.8810263606297	387.5223313598918	-0.0242505884478327	0.0175913703869979	-1.378550272908623	0.168049	0.168049	chr4	147106842	0.7745640675192527	chr4:147106842:A:G
chr4:147107002	['T', 'C']	19959	3314.332114045197	352.00116663040563	-0.0278896561742176	0.0180626513441491	-1.5440510721728415	0.122592	0.122592	chr4	147107002	0.9115378696970162	chr4:147107002:T:C
chr4:147107375	['G', 'A']	19959	3276.8208880424977	340.51604018237464	-0.0308034507542468	0.0181668137424117	-1.6955890664709117	0.0899793	0.0899793	chr4	147107375	1.0458573897803636	chr4:147107375:G:A
chr4:147107536	['C', 'G']	19959	26768.38818163592	3564.8749200259635	-0.0087812839100548	0.0106531076852477	-0.8242931705473148	0.409783	0.409783	chr4	147107536	0.3874460624290493	chr4:147107536:C:G
chr4:147107592	['A', 'G']	19959	18333.42988171612	2519.06377576336	0.0002586655113993	0.0100761193786289	0.0256711439870383	0.97952	0.97952	chr4	147107592	0.0089866920827594	chr4:147107592:A:G
chr4:147108517	['A', 'G']	19959	5149.774052916417	498.2500618363075	-0.0382629563433011	0.0156283629907102	-2.448302254436076	0.0143617	0.0143617	chr4	147108517	1.8427941494446205	chr4:147108517:A:G
chr4:147109329	['C', 'T']	19959	37809.68310282622	5192.089177005172	0.040748096814653	0.0226194789081523	1.801460457162292	0.0716454	0.0716454	chr4	147109329	1.1448116882917363	chr4:147109329:C:T
chr4:147109876	['C', 'A']	19959	8111.438430311231	1010.7322475024868	-0.0107652447148508	0.0125127300076303	-0.860343402941338	0.38961	0.38961	chr4	147109876	0.4093699047475184	chr4:147109876:C:A
chr4:147110002	['C', 'A']	19959	31137.120108232702	4200.893857266262	-0.0006024331374168	0.0120835779553246	-0.0498555262062442	0.960238	0.960238	chr4	147110002	0.0176211114643709	chr4:147110002:C:A
chr4:147110243	['C', 'T']	19959	36333.28158356302	4974.575390664861	0.0217940797180116	0.0175073369957042	1.2448540702311972	0.2132	0.2132	chr4	147110243	0.6712127996454653	chr4:147110243:C:T
chr4:147110244	['G', 'A']	19959	36331.46091401083	4975.75330695152	0.0220306668922374	0.0174985596489574	1.2589988738615978	0.208045	0.208045	chr4	147110244	0.6818427172586959	chr4:147110244:G:A
chr4:147110350	['C', 'T']	19959	2940.441972339146	414.820833869855	-6.3250426492189525e-06	0.0193683264875424	-0.0003265662964369	0.999739	0.999739	chr4	147110350	0.0001133656546382	chr4:147110350:C:T
chr4:147111024	['T', 'C']	19959	1446.0	130.16611618302554	-0.0398223163313914	0.0268480824186366	-1.483246203972791	0.138025	0.138025	chr4	147111024	0.8600422441878242	chr4:147111024:T:C
chr4:147111336	['G', 'A']	19959	18210.64961162616	2491.4574721259587	-0.0008788427095332	0.0100999781832713	-0.0870143176139648	0.930661	0.930661	chr4	147111336	0.0312084851197815	chr4:147111336:G:A
chr4:147111438	['G', 'A']	19959	3021.302750914466	337.8450893895917	-0.0219606796351568	0.0190299612261505	-1.154005485044233	0.248512	0.248512	chr4	147111438	0.6046526354700652	chr4:147111438:G:A
chr4:147112199	['A', 'T']	19959	18079.43497218464	2454.07572743358	-0.0029247039750875	0.0101311455249544	-0.2886844303917631	0.772826	0.772826	chr4	147112199	0.1119182754815561	chr4:147112199:A:T
chr4:147112217	['A', 'C']	19959	2807.3757712565853	422.730121246963	0.0192617148827848	0.0197216101907361	0.976680641007328	0.328739	0.328739	chr4	147112217	0.4831487702716948	chr4:147112217:A:C
chr4:147112284	['T', 'G']	19959	2804.421527360192	421.9215923939827	0.0190693788407277	0.0197201657134963	0.9669989146022616	0.333556	0.333556	chr4	147112284	0.4768312428589319	chr4:147112284:T:G
chr4:147112630	['C', 'T']	19959	1895.2848767288035	297.97885639920173	0.0184339054344024	0.0237505487869861	0.7761465050653085	0.437672	0.437672	chr4	147112630	0.3588512364219783	chr4:147112630:C:T
chr4:147113071	['T', 'A']	19959	2804.84318147647	422.6101736074291	0.0193622122777993	0.0197203471857991	0.9818393203412944	0.326191	0.326191	chr4	147113071	0.4865280258348564	chr4:147113071:T:A
chr4:147113713	['C', 'T']	19959	2133.1068744363165	354.0344961831524	0.0279251568301752	0.022406896615991	1.2462750781045653	0.212678	0.212678	chr4	147113713	0.6722774323951349	chr4:147113713:C:T
chr4:147114949	['C', 'G']	19959	2983.391616105902	440.83043091434894	0.0165382418455565	0.0191576167862886	0.8632724012619963	0.387998	0.387998	chr4	147114949	0.4111705130429124	chr4:147114949:C:G
chr4:147115147	['A', 'G']	19959	2794.280002004309	420.1266122000038	0.019917265095324	0.0197475959840771	1.0085918869002477	0.313183	0.313183	chr4	147115147	0.5042018200705711	chr4:147115147:A:G
chr4:147115264	['C', 'T']	19959	18032.80698501779	2432.368508818018	-0.0045929078989345	0.0101416334858135	-0.4528765415708682	0.650643	0.650643	chr4	147115264	0.1866572382481119	chr4:147115264:C:T
chr4:147115393	['C', 'T']	19959	651.0326184988476	58.16799669929714	-0.0358756804146885	0.0399375812019136	-0.8982937708047645	0.36904	0.36904	chr4	147115393	0.4329265583997898	chr4:147115393:C:T
chr4:147115997	['T', 'G']	19959	16803.10257181531	2300.210104092172	0.0046213989835721	0.0102822885734986	0.4494523714772307	0.65311	0.65311	chr4	147115997	0.1850136665507259	chr4:147115997:T:G
chr4:147117622	['G', 'A']	19959	3000.1503156628924	470.2401448916305	0.027094367068519	0.0190962015583495	1.4188354152908729	0.155963	0.155963	chr4	147117622	0.8069784196053975	chr4:147117622:G:A
chr4:147118078	['A', 'G']	19959	9352.405742633791	1184.846272676272	-0.0085595763905315	0.0119001850604739	-0.7192809479040726	0.471976	0.471976	chr4	147118078	0.3260800846976239	chr4:147118078:A:G
chr4:147118866	['C', 'CT']	19959	29375.471790760595	4104.9996127386985	0.0169009416011867	0.0114388818960741	1.4774994404817792	0.139558	0.139558	chr4	147118866	0.8552452630358187	chr4:147118866:C:CT
chr4:147119823	['C', 'T']	19959	8614.157963315625	1083.526407552253	-0.010722075050322	0.0122533442284335	-0.8750325503336306	0.381567	0.381567	chr4	147119823	0.4184291925047024	chr4:147119823:C:T
chr4:147119828	['G', 'T']	19959	18756.97618092468	2510.830374366817	-0.0055114142914248	0.0101201648973232	-0.5445972815010706	0.586037	0.586037	chr4	147119828	0.2320749635236204	chr4:147119828:G:T
chr4:147120125	['A', 'G']	19959	1447.3625839430692	128.23808527716173	-0.0411445031476752	0.0268399075800233	-1.5329599412741122	0.125302	0.125302	chr4	147120125	0.9020419969864422	chr4:147120125:A:G
chr4:147120522	['G', 'A']	19959	579.1160611375594	50.875110393773504	-0.0591461661376867	0.0422224050967509	-1.4008241833253137	0.161282	0.161282	chr4	147120522	0.7924140996717075	chr4:147120522:G:A
chr4:147120870	['C', 'T']	19959	28639.869870220973	3993.924232820597	0.0133533245492295	0.0112197241899456	1.1901651344688091	0.233996	0.233996	chr4	147120870	0.630791566490607	chr4:147120870:C:T
chr4:147123529	['C', 'T']	19959	16721.351140065148	2267.777864157213	0.0023194796522312	0.0102877012604825	0.2254614119814042	0.821623	0.821623	chr4	147123529	0.085327411872715	chr4:147123529:C:T
chr4:147123590	['T', 'C']	19959	8642.433009319571	1093.305495180419	-0.0097598264283682	0.0122293531154505	-0.7980656324362483	0.424842	0.424842	chr4	147123590	0.3717725553291621	chr4:147123590:T:C
chr4:147123683	['A', 'G']	19959	8687.870571729218	1106.8928592969562	-0.0085513884530516	0.0122056975680906	-0.7006062869694182	0.483557	0.483557	chr4	147123683	0.3155523254560414	chr4:147123683:A:G
chr4:147123731	['A', 'G']	19959	8691.741919318467	1111.137626691754	-0.0081211772223823	0.0122056764841964	-0.6653606813925795	0.505828	0.505828	chr4	147123731	0.2959971340487053	chr4:147123731:A:G
chr4:147123776	['C', 'A']	19959	16727.67620383825	2278.840206363238	0.0031913751932748	0.0102897319652654	0.3101514406835681	0.756449	0.756449	chr4	147123776	0.121220346907426	chr4:147123776:C:A
chr4:147125302	['C', 'T']	19959	38006.90424892274	5196.210115094352	0.033273397946062	0.0235523909829914	1.4127397074076544	0.157748	0.157748	chr4	147125302	0.802036138229438	chr4:147125302:C:T
chr4:147126357	['G', 'C']	19959	38009.9043992384	5192.742119793433	0.0312104652210245	0.0235679796461194	1.324274107906548	0.185427	0.185427	chr4	147126357	0.7318270280272127	chr4:147126357:G:C
chr4:147126398	['C', 'T']	19959	18775.22896821418	2522.653923478723	-0.0046525219931552	0.0101247177997419	-0.4595211526067272	0.645865	0.645865	chr4	147126398	0.189858249624242	chr4:147126398:C:T
chr4:147126820	['G', 'C']	19959	29378.77565034334	4099.748803447677	0.0158635153414065	0.0114460783517911	1.3859345405340582	0.165782	0.165782	chr4	147126820	0.7804626253240189	chr4:147126820:G:C
chr4:147131020	['A', 'G']	19959	8649.033380112269	1090.4872529200895	-0.0103929287078695	0.0122329145535511	-0.8495872886525196	0.395565	0.395565	chr4	147131020	0.40278214219952	chr4:147131020:A:G
chr4:147132527	['G', 'A']	19959	7666.609414949618	1081.738841778014	0.0101944105087094	0.0127105400866186	0.8020438501619532	0.422537	0.422537	chr4	147132527	0.3741352554899976	chr4:147132527:G:A
chr4:147133384	['C', 'T']	19959	7853.180396873121	963.5625215981636	-0.0168219169751011	0.0127456394848021	-1.319817416392442	0.186911	0.186911	chr4	147133384	0.728365138970423	chr4:147133384:C:T
chr4:147134280	['A', 'G']	19959	7442.033239606353	1106.3864428391455	0.0151922095478013	0.0129989507930871	1.1687258294631395	0.242528	0.242528	chr4	147134280	0.6152381146142432	chr4:147134280:A:G
chr4:147135018	['T', 'A']	19959	6655.00090225564	917.337294766404	0.0018708249084213	0.0135147845101378	0.1384280235484307	0.889904	0.889904	chr4	147135018	0.0506568411292403	chr4:147135018:T:A
chr4:147135076	['T', 'C']	19959	910.3192662389736	155.402590484891	0.0483870301733047	0.0337521902740494	1.4335967467719395	0.151703	0.151703	chr4	147135076	0.819005830745484	chr4:147135076:T:C
chr4:147135168	['T', 'C']	19959	2569.0	372.51602028974565	0.0033498128960054	0.0206074629573177	0.1625533867484579	0.870872	0.870872	chr4	147135168	0.0600456725224695	chr4:147135168:T:C
chr4:147137820	['C', 'T']	19959	6767.034280559314	907.7164328134688	-0.0027800801667001	0.0134053239193087	-0.2073862730534817	0.83571	0.83571	chr4	147137820	0.0779444010889763	chr4:147137820:C:T
chr4:147139299	['A', 'G']	19959	2843.142449143201	383.9710396655568	-0.0090340770603633	0.0195961515362353	-0.4610128189536815	0.644794	0.644794	chr4	147139299	0.1905790124235226	chr4:147139299:A:G
chr4:147140124	['A', 'G']	19959	2786.4188214070955	375.4377017972659	-0.0093094648722008	0.0198047532600276	-0.4700621487161019	0.638316	0.638316	chr4	147140124	0.1949642694279079	chr4:147140124:A:G
chr4:147141404	['T', 'C']	19959	6914.464334051832	928.6944526655318	-0.0029137779906461	0.0132889060490142	-0.2192639469267887	0.826447	0.826447	chr4	147141404	0.0827849924804151	chr4:147141404:T:C
chr4:147141544	['G', 'A']	19959	1060.0	100.41736196176578	-0.0529542340299363	0.0313668363953697	-1.688223618169961	0.0913839	0.0913839	chr4	147141544	1.0391303114550043	chr4:147141544:G:A
chr4:147143287	['A', 'G']	19959	1777.178082878188	220.7184464851508	-0.0304501841247468	0.0244518715613212	-1.245310979504484	0.213032	0.213032	chr4	147143287	0.6715551553425414	chr4:147143287:A:G
chr4:147144465	['A', 'G']	19959	1053.2110749185667	161.35873808895823	0.0272744307071856	0.0313729999242638	0.869359983840487	0.384661	0.384661	chr4	147144465	0.4149218436994072	chr4:147144465:A:G
chr4:147145475	['G', 'T']	19959	802.0	107.2287995702871	-0.0190346818917448	0.0360948741095391	-0.5273513860715843	0.597955	0.597955	chr4	147145475	0.2233314982641736	chr4:147145475:G:T
chr4:147145932	['T', 'C']	19959	7562.37889568093	1079.2607718534232	0.0076233018585477	0.0128499359857234	0.5932560183192691	0.553017	0.553017	chr4	147145932	0.2572615180755681	chr4:147145932:T:C
chr4:147146411	['A', 'C']	19959	7564.790164920547	1080.7795249216506	0.0078123984683915	0.012851517857176	0.6078969468987031	0.543263	0.543263	chr4	147146411	0.2649898724428481	chr4:147146411:A:C
chr4:147146595	['A', 'G']	19959	6911.423967522052	927.8088174080856	-0.0030205719498496	0.0132868835585031	-0.2273348702538008	0.820166	0.820166	chr4	147146595	0.0860982383629003	chr4:147146595:A:G
chr4:147147564	['A', 'G']	19959	8851.773991480834	1269.2222873188773	0.0105679039855461	0.0121477426466023	0.8699479642418885	0.384339	0.384339	chr4	147147564	0.4152855441710477	chr4:147147564:A:G
chr4:147147716	['C', 'T']	19959	12217.897198135432	1346.210457751104	-0.0373804136258998	0.0109881806721701	-3.401874681636204	0.000670567	0.000670567	chr4	147147716	3.17355782291815	chr4:147147716:C:T
chr4:147148287	['C', 'T']	19959	1070.0536125864314	111.26682612303571	-0.0446998130595758	0.031234549518538	-1.4311015765745585	0.152417	0.152417	chr4	147148287	0.816966590775676	chr4:147148287:C:T
chr4:147148388	['T', 'C']	19959	2827.4249849669272	381.363164587796	-0.0089365121084061	0.0196460655445245	-0.4548754094377331	0.649204	0.649204	chr4	147148388	0.1876188129792378	chr4:147148388:T:C
chr4:147148704	['T', 'C']	19959	8857.106355252607	1273.9334393235945	0.0109318771851369	0.0121424166724176	0.9003048964683864	0.367969	0.367969	chr4	147148704	0.4341887674570041	chr4:147148704:T:C
chr4:147152825	['T', 'C']	19959	6898.69128626547	932.7650778969156	-0.0015891636673099	0.0132949667977581	-0.1195312249728925	0.904856	0.904856	chr4	147152825	0.0434205295034741	chr4:147152825:T:C
chr4:147154221	['T', 'C']	19959	927.464684946614	147.6211886127025	0.0366626814541629	0.0334360090162173	1.096502918048042	0.272872	0.272872	chr4	147154221	0.5640410259620815	chr4:147154221:T:C
chr4:147155522	['A', 'T']	19959	928.1395069152136	147.73143860944344	0.036823550397833	0.0334190592526598	1.101872740325636	0.27053	0.27053	chr4	147155522	0.5677845674815363	chr4:147155522:A:T
chr4:147156266	['T', 'C']	19959	8847.329825616356	1273.913362567508	0.0115624836458098	0.0121390755174473	0.952501171048092	0.340854	0.340854	chr4	147156266	0.4674316050900974	chr4:147156266:T:C
chr4:147156356	['A', 'G']	19959	4011.6029765484063	562.5761217932369	0.0020923546613313	0.0167848416272775	0.1246573967031685	0.900796	0.900796	chr4	147156356	0.0453735509805004	chr4:147156356:A:G
chr4:147160173	['T', 'C']	19959	1677.176435196791	261.1844800423607	0.0173053261469753	0.0251810327042196	0.6872365542051613	0.491942	0.491942	chr4	147160173	0.3080860975675772	chr4:147160173:T:C
chr4:147160482	['C', 'T']	19959	1648.1651550834297	251.9305328548425	0.0150590920861939	0.0253665521813371	0.5936593975618529	0.552747	0.552747	chr4	147160482	0.2574736058491695	chr4:147160482:C:T
chr4:147161236	['T', 'A']	19959	6117.225958406416	638.125258140844	-0.0349378149426733	0.0142115142257461	-2.458416069371317	0.0139636	0.0139636	chr4	147161236	1.8550026004394176	chr4:147161236:T:A
chr4:147163153	['A', 'G']	19959	26389.28869957404	3433.538864020779	-0.0177960689358085	0.0107020763616245	-1.6628613303135789	0.0963559	0.0963559	chr4	147163153	1.0161216877652075	chr4:147163153:A:G
chr4:147163870	['A', 'G']	19959	3896.195209940876	593.294064097926	0.0166870016240113	0.0170058179782714	0.9812525128360496	0.32648	0.32648	chr4	147163870	0.4861434182347854	chr4:147163870:A:G
chr4:147165190	['T', 'C']	19959	3896.9762453643375	595.8171926824456	0.0172854205750647	0.0170013348947717	1.0167096102777398	0.309304	0.309304	chr4	147165190	0.5096144635509925	chr4:147165190:T:C
chr4:147165551	['G', 'A']	19959	5684.411283851555	870.0008208641372	0.0167062356886227	0.0144235922396625	1.1582576248019094	0.246773	0.246773	chr4	147165551	0.6077023591949936	chr4:147165551:G:A
chr4:147165778	['A', 'T']	19959	3898.1718538565615	597.6061214468516	0.0177347459129524	0.0170045905360494	1.0429387214796535	0.296989	0.296989	chr4	147165778	0.5272596359614763	chr4:147165778:A:T
chr4:147166067	['A', 'G']	19959	5692.281589895244	871.7256330039545	0.0165474640868677	0.0144033605708077	1.1488613372913576	0.250627	0.250627	chr4	147166067	0.6009721443579444	chr4:147166067:A:G
chr4:147166802	['T', 'C']	19959	3932.364265303052	601.2332898511729	0.0172976549531704	0.0169240443817358	1.022075726286669	0.306757	0.306757	chr4	147166802	0.5132055181635109	chr4:147166802:T:C
chr4:147166944	['G', 'A']	19959	2061.619756427605	237.8355140757244	-0.024757175551706	0.0228474164234923	-1.0835875309844665	0.278561	0.278561	chr4	147166944	0.5550796871597481	chr4:147166944:G:A
chr4:147167129	['A', 'C']	19959	915.09169714887	153.03910148398492	0.0423405689332964	0.0336404090554982	1.2586222974710315	0.208182	0.208182	chr4	147167129	0.681556823522012	chr4:147167129:A:C
chr4:147169094	['T', 'C']	19959	5686.854780517137	863.7457439480305	0.0149390358595828	0.0144035396522061	1.0371780979055794	0.299665	0.299665	chr4	147169094	0.5233639784240844	chr4:147169094:T:C
chr4:147169334	['A', 'G']	19959	25617.133951390628	3269.180653576668	-0.024002745637194	0.0105733525964516	-2.270116826071717	0.0232111	0.0232111	chr4	147169334	1.6343042773549403	chr4:147169334:A:G
chr4:147170127	['A', 'G']	19959	3915.196161940074	604.9209031206681	0.0179191250754603	0.0169692894917312	1.055973798089304	0.290993	0.290993	chr4	147170127	0.5361174580860454	chr4:147170127:A:G
chr4:147170887	['A', 'G']	19959	2347.999698613622	351.413973996009	0.0096187088847543	0.0214711238302411	0.4479834852056889	0.65417	0.65417	chr4	147170887	0.1843093763424974	chr4:147170887:A:G
chr4:147172391	['C', 'T']	19959	1787.0895380298628	263.7141060432227	0.0063802678273672	0.0243939877513208	0.2615508334434486	0.79367	0.79367	chr4	147172391	0.1003600353182689	chr4:147172391:C:T
chr4:147172652	['C', 'T']	19959	3870.387833842762	595.9542060382862	0.0177030260286941	0.0170550541833714	1.0379929514357338	0.299286	0.299286	chr4	147172652	0.5239135981112033	chr4:147172652:C:T
chr4:147172985	['T', 'C']	19959	2280.112633639513	340.24934238641106	0.0097054710062658	0.0217714561467921	0.44578878605214	0.655755	0.655755	chr4	147172985	0.1832583893168982	chr4:147172985:T:C
chr4:147174949	['A', 'AT']	19959	891.1339446782922	148.54160529003354	0.0376695659971352	0.034128199564725	1.1037665765430702	0.269708	0.269708	chr4	147174949	0.5691061714398524	chr4:147174949:A:AT
chr4:147175211	['G', 'A']	19959	1775.0889367672112	262.2715363057087	0.0064038520601271	0.0244795261508006	0.2616003275830427	0.793632	0.793632	chr4	147175211	0.1003808293326599	chr4:147175211:G:A
chr4:147176554	['T', 'C']	19959	1755.2638304269392	290.24168244471105	0.0336784986123943	0.0245876620874852	1.3697316358327605	0.170786	0.170786	chr4	147176554	0.7675477330143768	chr4:147176554:T:C
chr4:147177173	['G', 'C']	19959	2443.122407054815	236.51403649236045	-0.0258842450300452	0.0215124116717263	-1.2032237679824995	0.228904	0.228904	chr4	147177173	0.6403466181478716	chr4:147177173:G:C
chr4:147178470	['A', 'C']	19959	895.3645141822575	148.8295805675374	0.0371861356682354	0.0341135924449133	1.090068005246988	0.275696	0.275696	chr4	147178470	0.5595695349117442	chr4:147178470:A:C
chr4:147178679	['A', 'G']	19959	1736.131456106007	280.34166329101896	0.03062213450178	0.0247097858155668	1.239271547327154	0.21526	0.21526	chr4	147178679	0.6670366640604133	chr4:147178679:A:G
chr4:147178770	['CAG', 'C']	19959	890.5616844007221	149.81515501680246	0.039919244568378	0.0341651920083706	1.1684185635074895	0.242652	0.242652	chr4	147178770	0.6150161247674707	chr4:147178770:CAG:C
chr4:147178900	['G', 'C']	19959	892.2235140823894	148.11211509071887	0.0369532779907634	0.034110830216721	1.083329774033147	0.278675	0.278675	chr4	147178900	0.5549019901996534	chr4:147178900:G:C
chr4:147179032	['T', 'C']	19959	892.0446938570999	147.92330833241357	0.0368189783697298	0.0341106565125769	1.0793981158396737	0.280423	0.280423	chr4	147179032	0.5521863688671542	chr4:147179032:T:C
chr4:147179087	['T', 'C']	19959	1734.347582059634	279.1356368083026	0.0299506359284544	0.0247018729289227	1.212484414223754	0.225341	0.225341	chr4	147179087	0.6471597827378486	chr4:147179087:T:C
chr4:147180348	['G', 'A']	19959	1776.1779826627248	259.8308771866849	0.0049906762176967	0.0244725327106079	0.2039296985200657	0.838411	0.838411	chr4	147180348	0.0765430323546687	chr4:147180348:G:A
chr4:147180820	['T', 'C']	19959	2060.3096812988574	239.66096449605377	-0.0240699853766996	0.022851461874407	-1.053323656446562	0.292205	0.292205	chr4	147180820	0.5343123570059962	chr4:147180820:T:C
chr4:147183797	['C', 'T']	19959	406.0203427197114	22.303487833644176	-0.0666189807719624	0.0497778794264862	-1.3383250057959533	0.180806	0.180806	chr4	147183797	0.7427871616722976	chr4:147183797:C:T
chr4:147183986	['G', 'C']	19959	1737.0	277.2752300550989	0.0287205095245496	0.0246833936621807	1.1635559484899545	0.244618	0.244618	chr4	147183986	0.6115115889471061	chr4:147183986:G:C
chr4:147184001	['T', 'C']	19959	3914.196111834853	600.0728724849915	0.0174236154301964	0.0169617778336117	1.0272281361726991	0.304326	0.304326	chr4	147184001	0.5166609422387238	chr4:147184001:T:C
chr4:147184195	['G', 'A']	19959	1586.0	227.57360264888345	0.0069079680925241	0.0258608089397474	0.2671211139844427	0.789379	0.789379	chr4	147184195	0.1027144314057072	chr4:147184195:G:A
chr4:147184730	['C', 'T']	19959	10095.5174383644	1173.0404816121272	-0.0248335077594254	0.0116821122970206	-2.1257720460159306	0.0335345	0.0335345	chr4	147184730	1.474508164613617	chr4:147184730:C:T
chr4:147184975	['T', 'C']	19959	3914.980755738197	600.1525305088829	0.0173299170159231	0.0169621883257046	1.0216793189155515	0.306945	0.306945	chr4	147184975	0.5129394366935082	chr4:147184975:T:C
chr4:147186025	['T', 'C']	19959	883.1327420324715	150.32982285352475	0.0405634290466825	0.0342724948423076	1.1835563542520149	0.236603	0.236603	chr4	147186025	0.6259797530504987	chr4:147186025:T:C
chr4:147186469	['A', 'T']	19959	3914.784565271862	599.6398514933035	0.0172991197629534	0.016962002148325	1.0198748715912425	0.3078	0.3078	chr4	147186469	0.51173138450454	chr4:147186469:A:T
chr4:147186522	['C', 'T']	19959	881.1324413710163	150.43700150732155	0.0409868013769464	0.0343079314394336	1.1946742242184898	0.232229	0.232229	chr4	147186522	0.6340835479326735	chr4:147186522:C:T
chr4:147187526	['G', 'A']	19959	521.0522122563511	22.41421019333872	-0.0787695660632208	0.0446351192556465	-1.7647441605805971	0.0776221	0.0776221	chr4	147187526	1.1100146119686534	chr4:147187526:G:A
chr4:147187634	['C', 'T']	19959	930.1398075766684	109.45214929635188	-0.0334856489484375	0.0335275716338185	-0.9987496056726436	0.317928	0.317928	chr4	147187634	0.4976712219751308	chr4:147187634:C:T
chr4:147188198	['A', 'C']	19959	883.0	150.3603681072921	0.040592154057581	0.0342724252820226	1.184396894108144	0.23627	0.23627	chr4	147188198	0.6265914187044048	chr4:147188198:A:C
chr4:147188601	['C', 'T']	19959	891.089291977752	149.51795519970258	0.0390656798973975	0.03412969624454	1.1446243065713528	0.252379	0.252379	chr4	147188601	0.5979467847826831	chr4:147188601:C:T
chr4:147190120	['A', 'C']	19959	3916.177266576455	601.4994697304686	0.0176074968530504	0.0169607885942201	1.038129610261798	0.299222	0.299222	chr4	147190120	0.5240064785637544	chr4:147190120:A:C
chr4:147190340	['T', 'C']	19959	1724.172771458636	273.32066027619527	0.0266659818335483	0.0247783115373885	1.0761823618736688	0.281859	0.281859	chr4	147190340	0.5499680932265031	chr4:147190340:T:C
chr4:147190367	['C', 'T']	19959	1776.2669873722189	255.27649159813	0.0025627363422842	0.0244432113445395	0.1048445028830766	0.9165	0.9165	chr4	147190367	0.0378675307017645	chr4:147190367:C:T
chr4:147190743	['C', 'T']	19959	7107.903130330093	806.5968389162676	-0.0186686030596494	0.0134030119969371	-1.392866250057492	0.163676	0.163676	chr4	147190743	0.7860149970187338	chr4:147190743:C:T
chr4:147191855	['T', 'G']	19959	3912.1960116244113	592.0422230969108	0.0154989698054749	0.0169595613625521	0.9138779874164502	0.360792	0.360792	chr4	147191855	0.4427431008262548	chr4:147191855:T:G
chr4:147193040	['G', 'A']	19959	5701.285649864716	841.1008892098531	0.0105834557463983	0.0143993932301976	0.7349931748654025	0.462352	0.462352	chr4	147193040	0.3350272593997799	chr4:147193040:G:A
chr4:147197116	['T', 'C']	19959	38248.0	5132.709276320386	-0.031557249944879	0.0251370993994913	-1.2554053848200792	0.209346	0.209346	chr4	147197116	0.679135332812033	chr4:147197116:T:C
chr4:147197216	['T', 'C']	19959	36064.80694458363	4817.277932057513	-0.0163877888347254	0.0170679253950592	-0.9601511874119976	0.336991	0.336991	chr4	147197216	0.4723816976524914	chr4:147197216:T:C
chr4:147197571	['G', 'A']	19959	1027.05145806193	105.4735408606909	-0.0426468764450357	0.0319139116942827	-1.3363099094078077	0.181463	0.181463	chr4	147197571	0.7412119135145325	chr4:147197571:G:A
chr4:147199058	['T', 'C']	19959	36066.0	4818.204932234341	-0.0161919276069304	0.0170693133450391	-0.9485986506678216	0.342836	0.342836	chr4	147199058	0.4649135806214982	chr4:147199058:T:C
chr4:147199448	['T', 'C']	19959	36147.62218770356	4822.255846200465	-0.0182891290466471	0.0172002145796205	-1.0633081908359927	0.287655	0.287655	chr4	147199448	0.5411280726951925	chr4:147199448:T:C
chr4:147199773	['A', 'G']	19959	38327.84065741344	5133.055931035436	-0.0394534542756962	0.025693878669929	-1.5355195991436963	0.124672	0.124672	chr4	147199773	0.904231073473516	chr4:147199773:A:G
chr4:147199809	['G', 'A']	19959	38332.92058322477	5126.741182241951	-0.0436701356702054	0.025728455925447	-1.6973477070193268	0.0896465	0.0896465	chr4	147199809	1.0474666615993886	chr4:147199809:G:A
chr4:147199829	['A', 'G']	19959	804.040284597655	150.03525729038927	0.0565053864116247	0.0357968467418856	1.5785017831056076	0.114466	0.114466	chr4	147199829	0.9413234932817572	chr4:147199829:A:G
chr4:147201304	['A', 'G']	19959	35178.76255135785	4710.357656586654	-0.0079034913379581	0.015550016589683	-0.5082625663050333	0.611275	0.611275	chr4	147201304	0.2137633656760588	chr4:147201304:A:G
chr4:147201508	['G', 'A']	19959	35097.516961467154	4710.464545693522	-0.0054544274067049	0.0154580134239215	-0.3528543582621127	0.724201	0.724201	chr4	147201508	0.1401408798308242	chr4:147201508:G:A
chr4:147202064	['C', 'T']	19959	868.149962959047	102.06130866669224	-0.0255700202797174	0.0356992403015566	-0.716262308769703	0.473838	0.473838	chr4	147202064	0.3243701134559127	chr4:147202064:C:T
chr4:147202778	['T', 'C']	19959	689.0690484541765	78.30778398843424	-0.031198419971621	0.0388129063685529	-0.8038156090495358	0.421513	0.421513	chr4	147202778	0.3751890266354392	chr4:147202778:T:C
chr4:147202838	['C', 'T']	19959	35097.516961467154	4712.99353981811	-0.0048276735342238	0.0154579547255136	-0.3123099801978108	0.754808	0.754808	chr4	147202838	0.1221635055163228	chr4:147202838:C:T
chr4:147205130	['T', 'C']	19959	35101.416453216785	4715.615759215562	-0.004624173059316	0.0154804767830113	-0.2987099896296966	0.765164	0.765164	chr4	147205130	0.1162454711710576	chr4:147205130:T:C
chr4:147205294	['C', 'A']	19959	37999.94290154402	5126.638705856742	-0.0069461175256464	0.0236217618465239	-0.2940558613187701	0.768718	0.768718	chr4	147205294	0.1142329495419591	chr4:147205294:C:A
chr4:147205680	['T', 'C']	19959	35180.52527935061	4710.712626024656	-0.0081437428212583	0.0155519176997081	-0.523648785860743	0.600529	0.600529	chr4	147205680	0.2214660153453876	chr4:147205680:T:C
chr4:147206207	['T', 'C']	19959	35178.0	4713.217078338574	-0.0074315909215401	0.0155451486520382	-0.4780649634100326	0.632609	0.632609	chr4	147206207	0.198864633756791	chr4:147206207:T:C
chr4:147206291	['A', 'G']	19959	35099.75859304539	4712.06892705573	-0.0053302497157835	0.015463374676085	-0.344701582121465	0.730322	0.730322	chr4	147206291	0.1364856166053083	chr4:147206291:A:G
chr4:147206430	['C', 'T']	19959	35101.75869325583	4711.680712862946	-0.0054073840954172	0.0154651449744261	-0.3496497513834589	0.726605	0.726605	chr4	147206430	0.1387016179446251	chr4:147206430:C:T
chr4:147206640	['A', 'G']	19959	37348.0	5026.25422279602	-0.0097616768160319	0.020506468240822	-0.4760291582828225	0.634059	0.634059	chr4	147206640	0.197870328581593	chr4:147206640:A:G
chr4:147206652	['G', 'T']	19959	38822.89026406775	5271.258866682736	0.0237295321856131	0.0310477187537559	0.7642922938659533	0.444702	0.444702	chr4	147206652	0.3519309173533801	chr4:147206652:G:T
chr4:147208610	['T', 'G']	19959	38039.62355299424	5120.833539580731	-0.013592836494394	0.0238285374757575	-0.5704435913543995	0.568383	0.568383	chr4	147208610	0.2453589200418971	chr4:147208610:T:G
chr4:147208720	['A', 'G']	19959	812.0813749561557	148.55170719085356	0.054308828088561	0.0355902563340705	1.525946528139256	0.127039	0.127039	chr4	147208720	0.8960629334953101	chr4:147208720:A:G
chr4:147208791	['A', 'T']	19959	38036.81149471364	5120.234739757385	-0.0134558115370386	0.0238121726954887	-0.5650812174559743	0.572025	0.572025	chr4	147208791	0.242584990219586	chr4:147208791:A:T
chr4:147210632	['T', 'C']	19959	4072.835485653985	439.93423708796496	-0.0196642606296453	0.0171692117359324	-1.1453211092091735	0.25209	0.25209	chr4	147210632	0.5984443817371069	chr4:147210632:T:C
chr4:147212465	['T', 'C']	19959	37243.86601863914	5028.116924122739	-0.0032700011348183	0.0201566634283371	-0.1622292869275809	0.871127	0.871127	chr4	147212465	0.0599185253844099	chr4:147212465:T:C
chr4:147213064	['C', 'T']	19959	37260.8668704279	5028.490315480102	-0.0040340718623201	0.0202067540076108	-0.1996397769181882	0.841764	0.841764	chr4	147213064	0.074809651806895	chr4:147213064:C:T
chr4:147213122	['A', 'T']	19959	37260.73372751416	5029.151837115172	-0.0036512950424652	0.0202069223053989	-0.1806952581536701	0.856609	0.856609	chr4	147213122	0.0672173669814715	chr4:147213122:A:T
chr4:147213162	['C', 'T']	19959	37261.73382772962	5028.477812832206	-0.0039501137736289	0.0202098782432445	-0.1954546052225414	0.845039	0.845039	chr4	147213162	0.0731232471521523	chr4:147213162:C:T
chr4:147213186	['C', 'T']	19959	834.0835796963471	144.53443067911226	0.0436765865098592	0.0351503206591381	1.2425658056836095	0.214042	0.214042	chr4	147213186	0.6695009996483259	chr4:147213186:C:T
chr4:147215271	['AG', 'A']	19959	2065.0	236.3291003717913	-0.025760270936187	0.0227945185821806	-1.1301081373275814	0.258444	0.258444	chr4	147215271	0.5876335458996129	chr4:147215271:AG:A
chr4:147218537	['A', 'G']	19959	35095.516761036226	4716.318422298923	-0.0042418932002058	0.0154522124314697	-0.2745168835219259	0.78369	0.78369	chr4	147218537	0.1058556948583727	chr4:147218537:A:G
chr4:147219390	['C', 'T']	19959	38826.0	5269.316046668253	0.0208601629330256	0.0310871100067709	0.6710229071947235	0.502214	0.502214	chr4	147219390	0.2991111848170442	chr4:147219390:C:T
chr4:147220479	['G', 'A']	19959	37919.79976950443	5122.353690025016	-0.0028116490658218	0.0231615488006454	-0.1213929642625425	0.903381	0.903381	chr4	147220479	0.0441290478037697	chr4:147220479:G:A
chr4:147221131	['G', 'A']	19959	815.0	147.3164159572195	0.0520180409870408	0.0355283491385986	1.4641277247111806	0.143175	0.143175	chr4	147221131	0.8441328082146332	chr4:147221131:G:A
chr4:147221558	['C', 'T']	19959	688.1723965119775	77.29225918344315	-0.031468363823847	0.0388398852040379	-0.8102074364672819	0.417831	0.417831	chr4	147221558	0.3789993416905741	chr4:147221558:C:T
chr4:147223747	['A', 'G']	19959	37316.73933958009	5028.852991458941	-0.0064967746060016	0.0203934401607614	-0.3185717836121607	0.750055	0.750055	chr4	147223747	0.1249068895140062	chr4:147223747:A:G
chr4:147223872	['G', 'C']	19959	37325.0	5028.743591733485	-0.0074229243699736	0.0204263341061278	-0.3633997334718427	0.71631	0.71631	chr4	147223872	0.1448989858586835	chr4:147223872:G:C
chr4:147224396	['T', 'C']	19959	38003.0	5123.954244251268	-0.0088565835931742	0.023630676972536	-0.3747917845717039	0.707819	0.707819	chr4	147224396	0.1500777837663107	chr4:147224396:T:C
chr4:147225187	['G', 'C']	19959	37328.0	5028.8361500828205	-0.0075632072208786	0.0204355369832369	-0.3701007332022936	0.711311	0.711311	chr4	147225187	0.1479404751453067	chr4:147225187:G:C
chr4:147225225	['C', 'T']	19959	37328.74054216566	5028.38323534198	-0.0078668452204383	0.0204388326862062	-0.3848969919768241	0.700318	0.700318	chr4	147225225	0.1547047110071264	chr4:147225225:C:T
chr4:147226348	['T', 'C']	19959	38003.0	5123.954244251268	-0.0088565835931742	0.023630676972536	-0.3747917845717039	0.707819	0.707819	chr4	147226348	0.1500777837663107	chr4:147226348:T:C
chr4:147226698	['G', 'A']	19959	37327.7404419502	5027.874978572924	-0.0077038463772665	0.020435576252908	-0.3769820964148358	0.706191	0.706191	chr4	147226698	0.1510778215721906	chr4:147226698:G:A
chr4:147226713	['T', 'C']	19959	37314.47822600852	5032.159582587839	-0.0053962988938638	0.0203955817072298	-0.2645817594871985	0.791334	0.791334	chr4	147226713	0.1016401742255222	chr4:147226713:T:C
chr4:147226917	['C', 'T']	19959	37327.74044195019	5025.9834840692165	-0.0085767303694192	0.0204355221094419	-0.4196971490861235	0.674711	0.674711	chr4	147226917	0.1708822093639607	chr4:147226917:C:T
chr4:147227607	['C', 'T']	19959	37326.0	5027.25752099761	-0.0080058164667768	0.0204291647199369	-0.3918817326370605	0.69515	0.69515	chr4	147227607	0.1579214729014685	chr4:147227607:C:T
chr4:147227692	['G', 'C']	19959	12421.601203007516	1882.476140936961	0.0220813799311814	0.0108828466475151	2.029007726229716	0.0424708	0.0424708	chr4	147227692	1.3719095583567829	chr4:147227692:G:C
chr4:147228009	['C', 'G']	19959	37326.0	5027.25752099761	-0.0080058164667768	0.0204291647199369	-0.3918817326370605	0.69515	0.69515	chr4	147228009	0.1579214729014685	chr4:147228009:C:G
chr4:147228893	['A', 'T']	19959	38831.0	5268.50563754287	0.0191524643559431	0.0311535047778476	0.6147771973817199	0.538709	0.538709	chr4	147228893	0.2686457688058423	chr4:147228893:A:T
chr4:147229055	['T', 'C']	19959	7021.3517887563885	811.2265377729268	-0.0160443616097388	0.0134425405497882	-1.193551289677278	0.232668	0.232668	chr4	147229055	0.63326334331004	chr4:147229055:T:C
chr4:147230995	['T', 'C']	19959	34985.76440813872	4715.022396987685	-0.0014159389756647	0.0152959316566343	-0.0925696458019037	0.926246	0.926246	chr4	147230995	0.0332736545124033	chr4:147230995:T:C
chr4:147231477	['T', 'G']	19959	1029.0	114.91254841111106	-0.0262738660128376	0.031930045372994	-0.8228571461742971	0.410599	0.410599	chr4	147231477	0.386582112673685	chr4:147231477:T:G
chr4:147232078	['G', 'A']	19959	856.0	129.6416584831519	0.0269926787678957	0.0346529162456645	0.7789439300443514	0.436022	0.436022	chr4	147232078	0.3604915973425226	chr4:147232078:G:A
chr4:147233730	['GT', 'G']	19959	854.0	126.8508631127358	0.0244823416310469	0.0346901915749024	0.7057424741568554	0.480357	0.480357	chr4	147233730	0.3184358761620219	chr4:147233730:GT:G
chr4:147233998	['A', 'C']	19959	36524.82999298527	4938.616044760956	0.0038863882392849	0.0180247132838655	0.2156144277070828	0.829291	0.829291	chr4	147233998	0.081293047835509	chr4:147233998:A:C
chr4:147234265	['G', 'A']	19959	36526.660169364135	4939.122075227515	0.0039666981917498	0.0180286586487197	0.2200218146584936	0.825856	0.825856	chr4	147234265	0.0830956716352077	chr4:147234265:G:A
chr4:147234665	['C', 'T']	19959	34964.50363281054	4708.546995872081	-0.0028767204516531	0.0152582974488288	-0.1885348258087561	0.850459	0.850459	chr4	147234665	0.0703466185628289	chr4:147234665:C:T
chr4:147236454	['T', 'C']	19959	36527.0	4938.669131456414	0.0037076280892467	0.0180342271185908	0.2055884105742856	0.837115	0.837115	chr4	147236454	0.0772148760154581	chr4:147236454:T:C
chr4:147236466	['C', 'T']	19959	38862.0	5270.372548082107	0.0165936581899519	0.031574712750985	0.5255363151145157	0.599216	0.599216	chr4	147236466	0.2224165988150337	chr4:147236466:C:T
chr4:147238235	['A', 'T']	19959	953.1910298170884	115.63376495572228	-0.0249335233369389	0.0331133046231009	-0.7529759901868698	0.451473	0.451473	chr4	147238235	0.3453682172256364	chr4:147238235:A:T
chr4:147238286	['A', 'G']	19959	3108.3114696597686	422.0928147123551	-0.0011058131795604	0.0188415550571303	-0.0586901227742309	0.9532	0.9532	chr4	147238286	0.0208159663255814	chr4:147238286:A:G
chr4:147238641	['G', 'C']	19959	38862.0	5270.372548082107	0.0165936581899519	0.031574712750985	0.5255363151145157	0.599216	0.599216	chr4	147238641	0.2224165988150337	chr4:147238641:G:C
chr4:147238850	['GAACTCATTATGATC', 'G']	19959	37205.048516439456	5032.688345146049	0.0049680963568715	0.0200469781302105	0.2478227054772276	0.804274	0.804274	chr4	147238850	0.0945959706348219	chr4:147238850:GAACTCATTATGATC:G
chr4:147238949	['G', 'A']	19959	36524.0	4940.307051278583	0.0044861925731887	0.018022749411872	0.2489183237621681	0.803427	0.803427	chr4	147238949	0.095053577441318	chr4:147238949:G:A
chr4:147240008	['T', 'C']	19959	30337.039935862107	4117.117778540831	-3.683929350032189e-05	0.0118197500752457	-0.0031167573989127	0.997513	0.997513	chr4	147240008	0.0010814356998856	chr4:147240008:T:C
chr4:147240721	['C', 'T']	19959	36504.65796462394	4934.91191435702	0.0030947819209179	0.017969613824257	0.1722230622864223	0.863264	0.863264	chr4	147240721	0.0638563697425462	chr4:147240721:C:T
chr4:147241810	['G', 'A']	19959	37370.872382002206	5067.848818003548	0.014713832044563	0.0205495920163011	0.7160157745657997	0.47399	0.47399	chr4	147241810	0.3242308207534072	chr4:147241810:G:A
chr4:147241953	['G', 'T']	19959	38862.89427268627	5269.688448226064	0.0155777936561881	0.0315885197559311	0.4931473135351086	0.621914	0.621914	chr4	147241953	0.2062696666077489	chr4:147241953:G:T
chr4:147242981	['C', 'A']	19959	954.0	115.17954009699744	-0.0258165274234444	0.0330975377916666	-0.7800135341168662	0.435392	0.435392	chr4	147242981	0.3611195550555454	chr4:147242981:C:A
chr4:147243139	['T', 'C']	19959	36506.82909109129	4926.524821320548	0.0005989933809684	0.0179733657994159	0.0333267228661163	0.973414	0.973414	chr4	147243139	0.0117024118638056	chr4:147243139:T:C
chr4:147243584	['C', 'T']	19959	36505.48707155742	4928.9683247081975	0.0010724716898984	0.0179715764338328	0.0596759941370246	0.952414	0.952414	chr4	147243584	0.0211742293128748	chr4:147243584:C:T
chr4:147243770	['G', 'A']	19959	37187.72641178533	5022.260102356227	0.0015246044380944	0.0199867690108863	0.0762806853505944	0.939197	0.939197	chr4	147243770	0.0272433033255137	chr4:147243770:G:A
chr4:147244843	['C', 'T']	19959	37995.0	5138.764187280394	-0.0028984243374473	0.0235132315829111	-0.1232678003968557	0.901896	0.901896	chr4	147244843	0.0448435392098975	chr4:147244843:C:T
chr4:147244866	['T', 'C']	19959	34967.0	4710.294837712118	-0.0027402634895606	0.0152706110950674	-0.1794468782225634	0.857589	0.857589	chr4	147244866	0.0667207981619614	chr4:147244866:T:C
chr4:147246169	['T', 'C']	19959	36509.82924140696	4934.784899354279	0.0029105642776995	0.0179958685384294	0.1617351377892166	0.871516	0.871516	chr4	147246169	0.0597246353492548	chr4:147246169:T:C
chr4:147246638	['T', 'C']	19959	889.0	134.33553451989312	0.0276421607731636	0.0340548859509627	0.8116944162716312	0.416977	0.416977	chr4	147246638	0.379887899579153	chr4:147246638:T:C
chr4:147248012	['T', 'C']	19959	37980.0	5140.401133659295	-0.0018435459939266	0.0234376064252196	-0.0786576052383475	0.937306	0.937306	chr4	147248012	0.0281186029048648	chr4:147248012:T:C
chr4:147248013	['G', 'A']	19959	34931.75017536827	4702.349994746998	-0.0040093531116221	0.0152221956300269	-0.2633886207396656	0.792254	0.792254	chr4	147248013	0.1011355594288676	chr4:147248013:G:A
chr4:147249042	['T', 'C']	19959	37981.0	5137.9873380196805	-0.0033812972284313	0.0234427683888963	-0.1442362596574929	0.885315	0.885315	chr4	147249042	0.0529021774136764	chr4:147249042:T:C
chr4:147249236	['A', 'G']	19959	30325.55817799158	4111.973245484742	-0.0005623265283557	0.0118121655268632	-0.0476057101533954	0.962031	0.962031	chr4	147249236	0.0168109332511453	chr4:147249236:A:G
chr4:147251197	['A', 'G']	19959	36512.31746429467	4932.347443922996	0.0018098944357271	0.0180017975980022	0.1005396503251457	0.919917	0.919917	chr4	147251197	0.0362513553371662	chr4:147251197:A:G
chr4:147251420	['G', 'A']	19959	36517.63706079897	4928.018065901923	0.0005853089486261	0.0180248784508075	0.0324722826965815	0.974096	0.974096	chr4	147251420	0.0113982400251341	chr4:147251420:G:A
chr4:147251465	['G', 'A']	19959	36511.48797354179	4932.713895811786	0.0019710298155748	0.0179997699604892	0.109503055866905	0.912805	0.912805	chr4	147251465	0.0396219896826745	chr4:147251465:G:A
chr4:147251705	['T', 'A']	19959	960.1443174984968	115.98522057152658	-0.0256639605803824	0.0330005338649852	-0.7776831940168353	0.436765	0.436765	chr4	147251705	0.3597521709349258	chr4:147251705:T:A
chr4:147252932	['G', 'T']	19959	16587.310692265277	2052.2662243895284	-0.0190508609149955	0.0102861471561413	-1.8520890889278407	0.0640278	0.0640278	chr4	147252932	1.193631420310373	chr4:147252932:G:T
chr4:147253474	['T', 'C']	19959	36510.82929151217	4931.917403724666	0.0019286222310476	0.0179978011829592	0.1071587696431357	0.914664	0.914664	chr4	147253474	0.0387384138514643	chr4:147253474:T:C
chr4:147253483	['A', 'G']	19959	34939.501127423966	4703.839739710477	-0.0038690553134611	0.0152328544591602	-0.2539941101540895	0.799503	0.799503	chr4	147253483	0.0971799022979825	chr4:147253483:A:G
chr4:147253859	['G', 'A']	19959	34128.839789526435	4541.821294335493	-0.0143176468924652	0.0143010694120461	-1.0011591776769564	0.316762	0.316762	chr4	147253859	0.4992669236108463	chr4:147253859:G:A
chr4:147254305	['C', 'T']	19959	36491.82833951298	4923.675972559207	-0.0004421744449145	0.0179503663840052	-0.024633171014745	0.980348	0.980348	chr4	147254305	0.0086197328259009	chr4:147254305:C:T
chr4:147255239	['C', 'T']	19959	36491.65666182292	4923.763249104229	-0.0003794638275502	0.0179448021008587	-0.0211461695379804	0.983129	0.983129	chr4	147255239	0.0073894930402477	chr4:147255239:C:T
chr4:147255905	['T', 'C']	19959	36490.82828940776	4926.623084235956	0.0004331611811151	0.0179428362314844	0.0241411767641871	0.98074	0.98074	chr4	147255905	0.0084461114084291	chr4:147255905:T:C
chr4:147256118	['T', 'C']	19959	37979.0	5138.355808437062	-0.0032490367742835	0.0234323400863124	-0.1386560950513618	0.889723	0.889723	chr4	147256118	0.0507451824518832	chr4:147256118:T:C
chr4:147256267	['A', 'G']	19959	36413.0	4905.292995608691	-0.002668341857772	0.0177510464360752	-0.1503202567454961	0.880513	0.880513	chr4	147256267	0.0552642276733236	chr4:147256267:A:G
chr4:147256339	['T', 'G']	19959	36510.0	4931.790855206069	0.0018324757110848	0.0179957853103751	0.1018280491503943	0.918894	0.918894	chr4	147256339	0.0367345842289054	chr4:147256339:T:G
chr4:147257203	['C', 'T']	19959	13648.786888532482	2037.0944042078288	0.018844964654402	0.0106381664904873	1.77144855471601	0.0765014	0.0765014	chr4	147257203	1.1163306170462357	chr4:147257203:C:T
chr4:147257464	['T', 'C']	19959	36491.48496692724	4925.420270416643	6.670251846123656e-05	0.017944902304851	0.0037170733686973	0.997034	0.997034	chr4	147257464	0.0012900314971578	chr4:147257464:T:C
chr4:147257610	['A', 'C']	19959	884.2215094717849	136.68654867857146	0.0310194359525764	0.0341423323868628	0.9085330082637244	0.363608	0.363608	chr4	147257610	0.4393665701210436	chr4:147257610:A:C
chr4:147257954	['A', 'T']	19959	36490.82828940776	4925.114729858084	2.304806065963847e-05	0.0179428881318831	0.0012845234552114	0.998975	0.998975	chr4	147257954	0.0004453801402867	chr4:147257954:A:T
chr4:147259193	['T', 'C']	19959	36490.82828940776	4925.763607752896	0.0001821041178743	0.0179428597028352	0.0101491134016701	0.991902	0.991902	chr4	147259193	0.0035312340571777	chr4:147259193:T:C
chr4:147259346	['CA', 'C']	19959	36491.31325482336	4925.544760957123	4.2485428708043534e-06	0.0179449890883959	0.000236753717145	0.999811	0.999811	chr4	147259346	8.208941477379119e-05	chr4:147259346:CA:C
chr4:147259745	['C', 'T']	19959	4052.218162682304	422.5475765003756	-0.0233490336479974	0.017210105081399	-1.356704885737944	0.17489	0.17489	chr4	147259745	0.7572350222479035	chr4:147259745:C:T
chr4:147260093	['T', 'C']	19959	37986.41933543828	5141.771289836202	-0.0023368331117277	0.0234740651881575	-0.0995495706856366	0.920703	0.920703	chr4	147260093	0.0358804417498692	chr4:147260093:T:C
chr4:147260410	['T', 'C']	19959	36510.92733564015	4930.075467494399	0.0011279505461931	0.0180048578425676	0.0626470120484031	0.950048	0.950048	chr4	147260410	0.0222544519653523	chr4:147260410:T:C
chr4:147261032	['T', 'G']	19959	36514.14728876415	4932.781426212154	0.0020367161089731	0.0180113621827888	0.1130795154915793	0.909969	0.909969	chr4	147261032	0.0409734025780945	chr4:147261032:T:G
chr4:147262135	['G', 'A']	19959	37383.0	5066.769226125959	0.0141473590313642	0.0206050994389716	0.6865950379548544	0.492346	0.492346	chr4	147262135	0.3077295860982882	chr4:147262135:G:A
chr4:147263702	['C', 'G']	19959	36511.97609382048	4934.686877691583	0.0024138011977104	0.0179961344762431	0.1341288708915205	0.893302	0.893302	chr4	147263702	0.0490016936749233	chr4:147263702:C:G
chr4:147264498	['G', 'A']	19959	36514.14728876416	4933.401149442539	0.0019207131303893	0.0179998354128621	0.1067072607240005	0.915022	0.915022	chr4	147264498	0.0385684640059657	chr4:147264498:G:A
chr4:147264557	['T', 'C']	19959	34943.25526263032	4707.271768993758	-0.0033959636321689	0.0152342337964358	-0.2229166020127279	0.823603	0.823603	chr4	147264557	0.0842820801197264	chr4:147264557:T:C
chr4:147265418	['A', 'G']	19959	37985.41903473162	5141.438679247846	-0.002255028602705	0.02346876495204	-0.0960863772470918	0.923453	0.923453	chr4	147265418	0.0345852034831663	chr4:147265418:A:G
chr4:147265703	['C', 'T']	19959	36513.612033091	4932.719352918787	0.0019197736332008	0.0180024186726829	0.1066397614734907	0.915076	0.915076	chr4	147265703	0.0385428348844328	chr4:147265703:C:T
chr4:147266871	['A', 'T']	19959	36492.8283896182	4926.128019370504	0.0001131787709763	0.0179408945888119	0.006308424054111	0.994967	0.994967	chr4	147266871	0.0021913232297214	chr4:147266871:A:T
chr4:147267406	['A', 'C']	19959	871.5676827434074	134.13304071038098	0.0318582996922932	0.0343784715079505	0.9266933140097712	0.354097	0.354097	chr4	147267406	0.4508777526798016	chr4:147267406:A:C
chr4:147267530	['A', 'G']	19959	36511.658666132185	4932.603755203044	0.0019733131563662	0.0179940453359307	0.1096647874075297	0.912676	0.912676	chr4	147267530	0.0396833696567841	chr4:147267530:A:G
chr4:147268477	['T', 'C']	19959	36511.8293416174	4931.928979971222	0.0017795486796801	0.0179940330677179	0.0988965993884245	0.921221	0.921221	chr4	147268477	0.0356361704905159	chr4:147268477:T:C
chr4:147269649	['C', 'T']	19959	36493.14202666132	4928.804934455785	0.00099449179802	0.0179490185621809	0.0554064722020787	0.955815	0.955815	chr4	147269649	0.0196261581988704	chr4:147269649:C:T
chr4:147269845	['A', 'T']	19959	30316.63261828388	4108.489119869248	-0.0011402024345723	0.0118077089464182	-0.0965642394935735	0.923073	0.923073	chr4	147269845	0.0347639520146822	chr4:147269845:A:T
chr4:147269913	['T', 'G']	19959	30330.039234353862	4109.800908683816	-0.000816378259015	0.0118135444450501	-0.0691052768127587	0.944907	0.944907	chr4	147269913	0.0246109336858287	chr4:147269913:T:G
chr4:147270097	['G', 'T']	19959	13622.412598977648	2023.6682919643856	0.0177704547178887	0.0106401324532419	1.6701347277377443	0.0949084	0.0949084	chr4	147270097	1.0226953480342005	chr4:147270097:G:T
chr4:147270267	['G', 'A']	19959	36492.0	4926.068231016179	0.0001891103455464	0.017939009597687	0.0105418498449776	0.991589	0.991589	chr4	147270267	0.0036682996389867	chr4:147270267:G:A
chr4:147270547	['G', 'A']	19959	36492.65676203839	4926.14754880243	0.0001169746977338	0.0179410642587671	0.0065199419636832	0.994798	0.994798	chr4	147270547	0.0022650965322151	chr4:147270547:G:A
chr4:147270813	['T', 'C']	19959	37985.41903473162	5138.705942718873	-0.0035270474808934	0.0234689108134546	-0.1502859467543522	0.880541	0.880541	chr4	147270813	0.0552504174829554	chr4:147270813:T:C
chr4:147271657	['C', 'T']	19959	37065.85709990981	4998.9663341356845	-0.0016131826479374	0.0195990038157875	-0.0823094205756505	0.934401	0.934401	chr4	147271657	0.0294667054475901	chr4:147271657:C:T
chr4:147272405	['G', 'A']	19959	36493.31365572539	4926.880519063396	0.0004385848716757	0.0179430462343452	0.0244431667815818	0.980499	0.980499	chr4	147272405	0.008552844928072	chr4:147272405:G:A
chr4:147272749	['T', 'C']	19959	975.04885259044	122.1596782628304	-0.0204864000948735	0.0327629475926065	-0.6252917273992971	0.531787	0.531787	chr4	147272749	0.2742622835845059	chr4:147272749:T:C
chr4:147273134	['G', 'A']	19959	36493.65686225385	4924.581048108114	-0.0003092317327651	0.0179429202294969	-0.0172341920272713	0.98625	0.98625	chr4	147273134	0.0060129837825232	chr4:147273134:G:A
chr4:147273220	['C', 'T']	19959	36494.48541791942	4927.38426969514	0.0004651008948039	0.0179448683597611	0.0259183230258109	0.979323	0.979323	chr4	147273220	0.0090740457024454	chr4:147273220:C:T
chr4:147273460	['C', 'T']	19959	36492.65676203838	4926.286557928113	0.000170908014704	0.0179410677118187	0.0095260782384488	0.992399	0.992399	chr4	147273460	0.0033136820204458	chr4:147273460:C:T
chr4:147273685	['A', 'G']	19959	39046.0	5272.047835462651	-0.0310731726473214	0.0343601073182856	-0.9043386378128392	0.365827	0.365827	chr4	147273685	0.4367242444083126	chr4:147273685:A:G
chr4:147273805	['T', 'C']	19959	36512.82939172262	4932.889832108677	0.0020800912392106	0.0179958943616675	0.115586988754576	0.907981	0.907981	chr4	147273805	0.0419232392338599	chr4:147273805:T:C
chr4:147273889	['G', 'A']	19959	36512.0	4932.763268298133	0.0019973560577962	0.0179938741032727	0.1110020024777769	0.911616	0.911616	chr4	147273889	0.0401880610138967	chr4:147273889:G:A
chr4:147274025	['C', 'T']	19959	36512.82939172262	4933.717846354271	0.0021832240186128	0.0179958305227432	0.1213183251450193	0.90344	0.90344	chr4	147274025	0.044100684867495	chr4:147274025:C:T
chr4:147274187	['G', 'A']	19959	36491.82833951298	4925.876805507669	0.0001390339835912	0.0179390926772461	0.0077503353203371	0.993816	0.993816	chr4	147274187	0.0026940155842729	chr4:147274187:G:A
chr4:147274188	['G', 'C']	19959	36492.0	4926.068231016179	0.0001891103455464	0.017939009597687	0.0105418498449776	0.991589	0.991589	chr4	147274188	0.0036682996389867	chr4:147274188:G:C
chr4:147274203	['T', 'C']	19959	36511.8293416174	4932.703149791718	0.0019960893343915	0.0179939686430189	0.1109310221659168	0.911672	0.911672	chr4	147274203	0.0401613833952273	chr4:147274203:T:C
chr4:147274485	['T', 'C']	19959	36469.654457082725	4922.4460993148805	0.0005391648565768	0.0178762639943381	0.0301609361300361	0.975939	0.975939	chr4	147274485	0.0105773265866938	chr4:147274485:T:C
chr4:147274808	['A', 'T']	19959	680.4773126096768	85.10979246621817	-0.0175778850783661	0.0390575013433087	-0.4500514491149752	0.652678	0.652678	chr4	147274808	0.1853010259429505	chr4:147274808:A:T
chr4:147275027	['CT', 'C']	19959	36510.82929151217	4931.078424235087	0.0012952468828224	0.0179862524241682	0.0720131605115245	0.942592	0.942592	chr4	147275027	0.0256762505201545	chr4:147275027:CT:C
chr4:147275229	['T', 'C']	19959	37081.0	5005.756243968014	0.0006121889147258	0.0196539549605552	0.031148382905857	0.975152	0.975152	chr4	147275229	0.0109276841823104	chr4:147275229:T:C
chr4:147275259	['T', 'G']	19959	36510.82929151217	4931.034891061864	0.0013210516284463	0.0179863001713293	0.0734476582656013	0.941451	0.941451	chr4	147275259	0.0262022789223012	chr4:147275259:T:G
chr4:147275808	['A', 'AC']	19959	36469.0	4922.111062452403	0.0003923588656689	0.017885089595177	0.0219377634974071	0.982498	0.982498	chr4	147275808	0.0076683250134495	chr4:147275808:A:AC
chr4:147276241	['A', 'G']	19959	36467.65425665181	4922.541730387669	0.0006416230482855	0.0178834678472732	0.0358779993771364	0.97138	0.97138	chr4	147276241	0.0126108425750018	chr4:147276241:A:G
chr4:147276430	['G', 'A']	19959	1414.4662790094126	208.9891611704417	0.0023722995378612	0.027842899764092	0.0852030340934779	0.932101	0.932101	chr4	147276430	0.0305370260944019	chr4:147276430:G:A
chr4:147276829	['T', 'C']	19959	36448.82618498847	4915.482011143759	-0.0012769893507453	0.0178316176317357	-0.0716137692674945	0.94291	0.94291	chr4	147276829	0.0255297583429468	chr4:147276829:T:C
chr4:147277454	['C', 'T']	19959	36434.82548351538	4921.144855516148	0.0012297641106905	0.0178062523589184	0.069063612370664	0.94494	0.94494	chr4	147277454	0.0245957666189664	chr4:147277454:C:T
chr4:147277499	['C', 'T']	19959	36915.84958412667	4974.410892425788	-0.0065185546874077	0.0190109862036329	-0.3428835630926956	0.73169	0.73169	chr4	147277499	0.1356728804244399	chr4:147277499:C:T
chr4:147277546	['G', 'A']	19959	37620.0	5070.574563408632	-0.0090811232132781	0.0215922639436752	-0.4205729995227374	0.674071	0.674071	chr4	147277546	0.1712943567521648	chr4:147277546:G:A
chr4:147277601	['T', 'C']	19959	36434.82548351538	4923.004546596166	0.0020360968623174	0.0178008166642088	0.1143822163177128	0.908936	0.908936	chr4	147277601	0.0414666952437797	chr4:147277601:T:C
chr4:147278887	['A', 'T']	19959	34109.70898887664	4538.418700496466	-0.01376697260274	0.0142744518453197	-0.964448425194972	0.334833	0.334833	chr4	147278887	0.4751717459845215	chr4:147278887:A:T
chr4:147279053	['G', 'A']	19959	11926.597554865217	1680.7775733319663	0.0050906068497489	0.0110395757333429	0.4611234138621546	0.644715	0.644715	chr4	147279053	0.1906322253349692	chr4:147279053:G:A
chr4:147279516	['C', 'T']	19959	475.0	37.59549244932956	-0.0333223125745966	0.0470014766445034	-0.7089630997474938	0.478356	0.478356	chr4	147279516	0.3202487743290394	chr4:147279516:C:T
chr4:147280885	['T', 'C']	19959	962.1928338762214	116.96728962147822	-0.0244943482447821	0.0329682502621255	-0.7429677962898024	0.45751	0.45751	chr4	147280885	0.3395994089257169	chr4:147280885:T:C
chr4:147283041	['G', 'A']	19959	34118.70943982363	4545.757731072619	-0.0124378893938174	0.0142885538511111	-0.8704792327776611	0.384049	0.384049	chr4	147283041	0.4156133613824874	chr4:147283041:G:A
chr4:147283999	['T', 'C']	19959	34888.74802084377	4700.509711045352	-0.0032683382964534	0.015161377873188	-0.2155700045068641	0.829325	0.829325	chr4	147283999	0.0812752426143044	chr4:147283999:T:C
chr4:147284779	['G', 'A']	19959	30283.551864101028	4094.235005686685	-0.0014476261900125	0.0117911677392545	-0.1227720800878085	0.902289	0.902289	chr4	147284779	0.0446543371778582	chr4:147284779:G:A
chr4:147286261	['T', 'C']	19959	34879.0	4694.9320625684	-0.0046912565870729	0.0151390327112401	-0.3098782251517175	0.756657	0.756657	chr4	147286261	0.121100945817476	chr4:147286261:T:C
chr4:147286530	['G', 'A']	19959	37619.76970486546	5066.999655899997	-0.011009301635642	0.0215536256659038	-0.5107865287397054	0.609506	0.609506	chr4	147286530	0.2150220148133338	chr4:147286530:G:A
chr4:147287078	['A', 'G']	19959	34900.748622106425	4702.968098302746	-0.0028296219826394	0.0151716686059416	-0.1865069727090742	0.852049	0.852049	chr4	147287078	0.069535428921446	chr4:147287078:A:G
chr4:147287476	['A', 'T']	19959	37496.0	5042.356483531294	-0.0131760832172418	0.0210284090200977	-0.6265848835567606	0.530939	0.530939	chr4	147287476	0.2749553724876064	chr4:147287476:A:T
chr4:147288311	['A', 'G']	19959	34142.42125569975	4546.661068577523	-0.0127196422062861	0.0142974047454705	-0.8896469277276187	0.373666	0.373666	chr4	147288311	0.4275164169594249	chr4:147288311:A:G
chr4:147291847	['G', 'A']	19959	30956.10196923385	4167.753259853199	-0.004343978834749	0.0120978532315929	-0.3590702211037668	0.719546	0.719546	chr4	147291847	0.1429414367411638	chr4:147291847:G:A
chr4:147292431	['A', 'T']	19959	30956.55100711494	4166.388166798173	-0.0044107900978368	0.0120996006798926	-0.3645401376895701	0.715459	0.715459	chr4	147292431	0.1454152488139806	chr4:147292431:A:T
chr4:147292506	['C', 'T']	19959	30956.10196923385	4167.289600217244	-0.0043381150832497	0.0120978547402753	-0.3585854828300793	0.719909	0.719909	chr4	147292506	0.142722397034785	chr4:147292506:C:T
chr4:147292580	['C', 'T']	19959	941.0943027509144	81.26337837957408	-0.0639606449062229	0.0333772639127051	-1.9162938302404136	0.055342	0.055342	chr4	147292580	1.2569451499787914	chr4:147292580:C:T
chr4:147292749	['G', 'C']	19959	30960.2047607116	4165.103059224568	-0.0048644330754694	0.0121021790581082	-0.4019468768486278	0.687727	0.687727	chr4	147292749	0.1625839250242282	chr4:147292749:G:C
chr4:147292986	['G', 'A']	19959	13685.05697534576	2054.060983093021	0.0197856093012292	0.0106284226477446	1.861575320908757	0.0626777	0.0626777	chr4	147292986	1.202886948636686	chr4:147292986:G:A
chr4:147293311	['C', 'T']	19959	16583.154304901276	2036.977601033092	-0.019773242366489	0.0102884004086802	-1.9218966584743864	0.054633	0.054633	chr4	147293311	1.2625449509100346	chr4:147293311:C:T
chr4:147293957	['G', 'T']	19959	30957.408400581426	4168.203280621406	-0.004250354576924	0.0120991689332768	-0.3512931012339265	0.725372	0.725372	chr4	147293957	0.1394392125826983	chr4:147293957:G:T
chr4:147294520	['C', 'T']	19959	30955.20375845653	4167.704355799366	-0.0042327458378536	0.0120982418839607	-0.3498645405218124	0.726444	0.726444	chr4	147294520	0.1387978588998476	chr4:147294520:C:T
chr4:147294610	['C', 'A']	19959	1379.069095099709	204.33344662105705	0.0024223052050696	0.0275976873138714	0.0877720360231841	0.930059	0.930059	chr4	147294610	0.0314895003044711	chr4:147294610:C:A
chr4:147294629	['A', 'C']	19959	30957.75533727573	4167.476946329389	-0.0043716636648814	0.0120986261483604	-0.3613355443232622	0.717852	0.717852	chr4	147294629	0.143965085296328	chr4:147294629:A:C
chr4:147295129	['T', 'A']	19959	30959.10226988024	4167.239140839141	-0.0043928228827822	0.012098024065681	-0.3631025082222748	0.716532	0.716532	chr4	147295129	0.1447644094353877	chr4:147295129:T:A
chr4:147295239	['G', 'T']	19959	30281.620338813154	4093.006109557924	-0.0015796200922025	0.0117904814456126	-0.1339741807396949	0.893424	0.893424	chr4	147295239	0.0489423852785889	chr4:147295239:G:T
chr4:147295562	['A', 'G']	19959	37420.0	5020.837465160077	-0.0268641867247763	0.0207254754539538	-1.2961915775809787	0.194924	0.194924	chr4	147295562	0.7101346851211179	chr4:147295562:A:G
chr4:147295681	['T', 'C']	19959	1436.1439094052212	191.5643954756276	-0.0121645061287221	0.0271028207388145	-0.4488280480452405	0.653561	0.653561	chr4	147295681	0.184713871393236	chr4:147295681:T:C
chr4:147296531	['A', 'G']	19959	30960.2047607116	4167.398715406351	-0.0043341269099153	0.0121003482384957	-0.358181998111992	0.720211	0.720211	chr4	147296531	0.1425402498033635	chr4:147296531:A:G
chr4:147296933	['T', 'A']	19959	30959.10226988024	4168.845391153476	-0.0041624109009514	0.0120981333584138	-0.3440539773895505	0.730809	0.730809	chr4	147296933	0.1361961128982227	chr4:147296933:T:A
chr4:147297284	['C', 'G']	19959	30957.75533727574	4167.925858956549	-0.0043618524530877	0.0120986283295165	-0.3605245433026737	0.718459	0.718459	chr4	147297284	0.1435980105246257	chr4:147297284:C:G
chr4:147297894	['A', 'C']	19959	6463.647692538959	853.6639265471972	-0.0060841734129327	0.0136941513810648	-0.4442899193699183	0.656838	0.656838	chr4	147297894	0.182541729955418	chr4:147297894:A:C
chr4:147297915	['C', 'T']	19959	13702.373052061932	2044.805369878732	0.0186361151412467	0.0106242191411989	1.7541162219611128	0.079426	0.079426	chr4	147297915	1.1000373085530917	chr4:147297915:C:T
chr4:147298035	['T', 'C']	19959	30958.10216966478	4166.743395325996	-0.0044858427261186	0.0120980099295653	-0.3707917874291117	0.710797	0.710797	chr4	147298035	0.1482544138523792	chr4:147298035:T:C
chr4:147298471	['A', 'G']	19959	31009.54169808472	4175.170394278853	-0.0042867558739714	0.0121319388616183	-0.353344665091698	0.723834	0.723834	chr4	147298471	0.140361021026681	chr4:147298471:A:G
chr4:147298576	['A', 'G']	19959	30971.206965672765	4172.353143732306	-0.0036424832265638	0.0121103030478702	-0.3007755637629921	0.763589	0.763589	chr4	147298576	0.1171403365299559	chr4:147298576:A:G
chr4:147298617	['A', 'T']	19959	1071.1851282839157	112.88059826689862	-0.0322925333892512	0.0316220327008416	-1.021203592278613	0.30717	0.30717	chr4	147298617	0.5126212022820362	chr4:147298617:A:T
chr4:147299548	['G', 'A']	19959	1379.069095099709	204.33344662105705	0.0024333081599249	0.0275976759068499	0.0881707636591596	0.929742	0.929742	chr4	147299548	0.031637549856113	chr4:147299548:G:A
chr4:147299648	['G', 'A']	19959	30954.0	4161.800752101638	-0.0053027666592613	0.0120918540626231	-0.4385404117349219	0.660999	0.660999	chr4	147299648	0.1797991975413044	chr4:147299648:G:A
chr4:147299663	['C', 'T']	19959	38992.0	5266.218232564341	-0.0268177027334449	0.0333122434120839	-0.8050404291809694	0.420806	0.420806	chr4	147299663	0.3759180764866501	chr4:147299663:C:T
chr4:147300515	['A', 'C']	19959	29695.41474538893	3985.134648759808	-0.0040924972689958	0.0115706714059937	-0.35369574723865	0.723571	0.723571	chr4	147300515	0.1405188475506983	chr4:147300515:A:C
chr4:147301115	['T', 'C']	19959	29717.44462263205	3995.3561929205066	-0.003108784987151	0.0115796462205734	-0.2684697725590019	0.788341	0.788341	chr4	147301115	0.1032858860836701	chr4:147301115:T:C
chr4:147301481	['A', 'G']	19959	29136.459815612787	3920.461035574415	-0.0024127754049569	0.0113649998459953	-0.2122987626618552	0.831876	0.831876	chr4	147301481	0.0799414051145679	chr4:147301481:A:G
chr4:147301905	['A', 'G']	19959	29715.466476247748	3989.088135788461	-0.0037730630163625	0.0115778733335241	-0.325885670681637	0.744514	0.744514	chr4	147301905	0.1281271312689839	chr4:147301905:A:G
chr4:147302210	['T', 'C']	19959	29717.444622632047	3990.117116417153	-0.0037753440036265	0.0115797834751316	-0.3260288943860119	0.744406	0.744406	chr4	147302210	0.1281901350625091	chr4:147302210:T:C
chr4:147302542	['C', 'G']	19959	29691.97529688831	3988.735762216853	-0.0037945416482059	0.0115693555429743	-0.3279821105083292	0.742929	0.742929	chr4	147302542	0.1290526887718318	chr4:147302542:C:G
chr4:147302611	['A', 'G']	19959	3125.469783523752	440.4883614022371	-0.0064382755917003	0.0187739786922501	-0.342936129695194	0.73165	0.73165	chr4	147302611	0.1356966230669979	chr4:147302611:A:G
chr4:147303355	['G', 'C']	19959	29698.43986168187	3986.463857300384	-0.0041535687001989	0.0115726535446409	-0.3589123863577818	0.719664	0.719664	chr4	147303355	0.1428702216315142	chr4:147303355:G:C
chr4:147303356	['G', 'A']	19959	29020.269970933143	3914.634865869831	-0.0012256605230641	0.0113358346301067	-0.1081226537840402	0.913899	0.913899	chr4	147303356	0.039101797883668	chr4:147303356:G:A
chr4:147303752	['T', 'C']	19959	29717.48892674617	3992.5295804791376	-0.003461658755096	0.0115789511854362	-0.2989613393871151	0.764973	0.764973	chr4	147303752	0.1163538931574213	chr4:147303752:T:C
chr4:147304242	['A', 'G']	19959	29049.821899273364	3910.284914488924	-0.0023934116034785	0.0113437206584622	-0.2109899983911471	0.832897	0.832897	chr4	147304242	0.0794087021915657	chr4:147304242:A:G
chr4:147305503	['G', 'T']	19959	29601.41555577829	3984.3751011642935	-0.0030260772847423	0.0115352620795021	-0.2623327726657937	0.793068	0.793068	chr4	147305503	0.1006895733902756	chr4:147305503:G:T
chr4:147306096	['C', 'G']	19959	29805.98672145112	4019.9851050939697	-0.001970515678004	0.0116186630998983	-0.1695991751427355	0.865327	0.865327	chr4	147306096	0.0628197451835314	chr4:147306096:C:G
chr4:147306454	['C', 'T']	19959	29241.25546311146	3924.818471844329	-0.0037152931926972	0.0114049025663851	-0.3257628174437657	0.744607	0.744607	chr4	147306454	0.1280728853254111	chr4:147306454:C:T
chr4:147306727	['T', 'A']	19959	29057.73522778529	3921.535793351042	-0.0014564755380254	0.0113430332400772	-0.1284026509663551	0.897832	0.897832	chr4	147306727	0.046804919790062	chr4:147306727:T:A
chr4:147307466	['A', 'G']	19959	29060.19196070569	3916.579554837855	-0.0019540074332024	0.0113441684995358	-0.1722477441411791	0.863245	0.863245	chr4	147307466	0.0638659284476053	chr4:147307466:A:G
chr4:147307566	['A', 'G']	19959	28052.433017591346	3758.465015317234	-0.0046425371669693	0.0110786544328981	-0.4190524395438549	0.675182	0.675182	chr4	147307566	0.1705791442924664	chr4:147307566:A:G
chr4:147307663	['T', 'C']	19959	34354.44250137796	4689.857526566945	0.0024845147331771	0.0145450473761099	0.1708151695165958	0.864371	0.864371	chr4	147307663	0.0632998123015783	chr4:147307663:T:C
chr4:147308051	['T', 'A']	19959	31876.388373841142	4281.024822589932	-0.0099995273260159	0.0125816681902495	-0.7947695945252555	0.426757	0.426757	chr4	147308051	0.3698193465191679	chr4:147308051:T:A
chr4:147308388	['A', 'G']	19959	10610.12638436482	1444.3133350441612	-0.0048158641496961	0.0114888953131392	-0.4191755620045137	0.675092	0.675092	chr4	147308388	0.1706370384730981	chr4:147308388:A:G
chr4:147308510	['C', 'T']	19959	22130.196611189087	3208.9078981622533	0.0163698880945651	0.0102233134619716	1.6012311620354152	0.109342	0.109342	chr4	147308510	0.9612129865902456	chr4:147308510:C:T
chr4:147312321	['A', 'G']	19959	16345.931313029962	2073.632755466814	-0.0079886421698812	0.0103226472132351	-0.7738947195287877	0.439002	0.439002	chr4	147312321	0.3575335011998257	chr4:147312321:A:G
chr4:147314812	['G', 'GA']	19959	38082.0	5166.672778737886	0.0162519513280855	0.0241004547712247	0.6743421019378417	0.500102	0.500102	chr4	147314812	0.3009414086252436	chr4:147314812:G:GA
chr4:147314832	['ATC', 'A']	19959	38082.90805691953	5166.711778060202	0.0160195924780691	0.0241061262295391	0.6645444533696601	0.50635	0.50635	chr4	147314832	0.29554918568458	chr4:147314832:ATC:A
chr4:147315386	['T', 'C']	19959	13990.205683355887	1776.0563914980562	-0.0050110284360955	0.0107176369493055	-0.4675497462544867	0.640112	0.640112	chr4	147315386	0.1937440311311382	chr4:147315386:T:C
chr4:147316421	['C', 'T']	19959	14857.7220607397	1885.6456493452388	-0.0062401332915781	0.0105308649605656	-0.5925565767812303	0.553485	0.553485	chr4	147316421	0.2568941444428941	chr4:147316421:C:T
chr4:147319451	['G', 'A']	19959	11088.222199949889	1512.0355041384212	-0.0039526801154304	0.0113802752677555	-0.3473272853627585	0.728349	0.728349	chr4	147319451	0.1376604717101919	chr4:147319451:G:A
chr4:147320301	['A', 'C']	19959	14692.680715645987	1841.8574163465664	-0.0081212412014363	0.0105612487461793	-0.7689659998183747	0.441923	0.441923	chr4	147320301	0.3546533948777494	chr4:147320301:A:C
chr4:147322146	['C', 'A']	19959	14252.142212868312	1806.4974737690925	-0.0054702181824898	0.010629135302324	-0.5146437623476091	0.606808	0.606808	chr4	147322146	0.2169487022212454	chr4:147322146:C:A
chr4:147322465	['C', 'T']	19959	14679.206404088996	1835.9946484507016	-0.0086760970721665	0.0105632354661319	-0.8213484495336676	0.411458	0.411458	chr4	147322465	0.385674489246755	chr4:147322465:C:T
chr4:147323650	['T', 'A']	19959	14186.975641539697	1815.4972648666983	-0.0032295055092602	0.0106368401866515	-0.3036151199595026	0.761424	0.761424	chr4	147323650	0.1183734383920259	chr4:147323650:T:A
chr4:147324097	['C', 'T']	19959	14109.534629648191	1804.045507292996	-0.0035033678192412	0.0106621374257343	-0.328580253597698	0.742476	0.742476	chr4	147324097	0.1293175800390637	chr4:147324097:C:T
chr4:147324483	['T', 'C']	19959	15041.521726056231	1923.9804572872024	-0.0049974785743543	0.0105027057109937	-0.4758277259090699	0.634202	0.634202	chr4	147324483	0.1977723927289959	chr4:147324483:T:C
chr4:147326216	['C', 'T']	19959	15041.028770487696	1921.3066918316715	-0.0049684017361921	0.0105088328531401	-0.4727834009375788	0.636373	0.636373	chr4	147326216	0.1962882548578915	chr4:147326216:C:T
chr4:147326330	['T', 'C']	19959	14404.268779460435	1834.4904167376408	-0.0048935314179204	0.0106012089865728	-0.4616012592637731	0.644372	0.644372	chr4	147326330	0.1908633393106874	chr4:147326330:T:C
chr4:147327038	['T', 'C']	19959	15053.0	1924.6979012225247	-0.0048704240556619	0.0105051656060466	-0.4636218255196817	0.642924	0.642924	chr4	147327038	0.1918403619612969	chr4:147327038:T:C
chr4:147327594	['A', 'G']	19959	7364.844993485015	807.5833859938375	-0.0247527591255331	0.0134604155459349	-1.8389297894304968	0.0659404	0.0659404	chr4	147327594	1.1808484227181029	chr4:147327594:A:G
chr4:147331918	['C', 'A']	19959	7357.580443063352	807.1334618553284	-0.0245990279524982	0.0134690324457378	-1.826339646266298	0.0678141	0.0678141	chr4	147331918	1.1686799976441158	chr4:147331918:C:A
chr4:147332172	['T', 'C']	19959	15054.525635242822	1923.958208904001	-0.0049040106328397	0.010506266268786	-0.4667700691547815	0.640669	0.640669	chr4	147332172	0.1933662896723401	chr4:147332172:T:C
chr4:147333112	['C', 'G']	19959	10308.990502035274	1246.4760145357302	-0.0113182649197651	0.0118295223861959	-0.956781224994555	0.338689	0.338689	chr4	147333112	0.4701989082177201	chr4:147333112:C:G
chr4:147333727	['A', 'C']	19959	15050.557031837558	1922.61670822716	-0.0048882442153458	0.0105070035244511	-0.4652367541297843	0.641767	0.641767	chr4	147333727	0.1926226183193068	chr4:147333727:A:C
chr4:147335583	['T', 'C']	19959	22742.11553305599	3257.779456263741	0.0127521048206524	0.010299407042437	1.238139707277268	0.215679	0.215679	chr4	147335583	0.6661921387551633	chr4:147335583:T:C
chr4:147338270	['G', 'A']	19959	13800.14854909036	1753.359100684	-0.0041704817250855	0.0107323178327165	-0.3885909633026476	0.697583	0.697583	chr4	147338270	0.1564041116422223	chr4:147338270:G:A
chr4:147338600	['G', 'C']	19959	14166.83918817339	1794.9028493786498	-0.0056176117033001	0.0106426967710426	-0.5278372412699891	0.597618	0.597618	chr4	147338600	0.2235763302305656	chr4:147338600:G:C
chr4:147338726	['A', 'G']	19959	37676.887714199824	5154.632804356377	0.0312808797431471	0.0219169704015603	1.4272446953215825	0.153525	0.153525	chr4	147338726	0.8138208939457943	chr4:147338726:A:G
chr4:147338918	['A', 'G']	19959	15045.753833049404	1919.9045328771567	-0.0051491814683673	0.0105079868428179	-0.4900254963572489	0.624121	0.624121	chr4	147338918	0.2047312043271713	chr4:147338918:A:G
chr4:147339609	['T', 'A']	19959	14503.633356720457	1839.134087179855	-0.0059758104916434	0.0105796041321188	-0.5648425420287111	0.572187	0.572187	chr4	147339609	0.2424620135220187	chr4:147339609:T:A
chr4:147339744	['G', 'A']	19959	14503.179945880938	1841.593798955368	-0.0056297313590566	0.0105795347653293	-0.5321341140166259	0.594639	0.594639	chr4	147339744	0.2257466105543049	chr4:147339744:G:A
chr4:147339771	['G', 'A']	19959	14130.37172932331	1799.22422297934	-0.0043985718361025	0.0106659216424159	-0.4123949137794519	0.680054	0.680054	chr4	147339771	0.1674566005718613	chr4:147339771:G:A
chr4:147341192	['C', 'T']	19959	12977.600851916814	1573.8070671679682	-0.0112903007409973	0.0109049006594232	-1.0353419158606525	0.300522	0.300522	chr4	147341192	0.5221237295551818	chr4:147341192:C:T
chr4:147341770	['G', 'A']	19959	15022.257967528563	1909.5603010291	-0.0060047327886616	0.0105119216824482	-0.5712307387799288	0.56785	0.56785	chr4	147341770	0.2457663698797972	chr4:147341770:G:A
chr4:147342677	['A', 'G']	19959	15724.544374050609	2051.7012844348737	-0.0009576792944115	0.0107931609724142	-0.0887301965438346	0.929297	0.929297	chr4	147342677	0.0318454648575068	chr4:147342677:A:G
chr4:147342822	['G', 'A']	19959	1175.883724428399	156.5916511307345	-0.002069156614944	0.0297625059868858	-0.0695222578319097	0.944575	0.944575	chr4	147342822	0.024763553048676	chr4:147342822:G:A
chr4:147343071	['G', 'A']	19959	1087.708462849694	132.55508767572465	-0.0168681945681975	0.0310768557697664	-0.5427896146626281	0.587281	0.587281	chr4	147343071	0.2311540494356645	chr4:147343071:G:A
chr4:147343521	['C', 'A']	19959	15043.01478326234	1935.9801749885507	-0.0034446256623502	0.0105070060617048	-0.3278408370682232	0.743035	0.743035	chr4	147343521	0.1289907287039434	chr4:147343521:C:A
chr4:147344036	['C', 'T']	19959	15014.256764882744	1913.3148303948592	-0.005607133445262	0.0105125809921837	-0.5333736262703691	0.593781	0.593781	chr4	147344036	0.2263737032155103	chr4:147344036:C:T
chr4:147344518	['AATTT', 'A']	19959	14498.905737910298	1849.225598268289	-0.0050209298743889	0.0105810412460018	-0.4745213403535405	0.635133	0.635133	chr4	147344518	0.1971353217663966	chr4:147344518:AATTT:A
chr4:147345978	['T', 'C']	19959	14499.905938361311	1850.8843499931736	-0.0048360055975978	0.0105799834722709	-0.4570900900055819	0.647611	0.647611	chr4	147345978	0.1886857831448392	chr4:147345978:T:C
chr4:147346421	['A', 'T']	19959	37676.88771419982	5156.049816473422	0.0324133212343304	0.0219280842707129	1.4781647513832974	0.139379	0.139379	chr4	147346421	0.8558026557297373	chr4:147346421:A:T
chr4:147346875	['G', 'A']	19959	7272.093054720384	790.2523701409141	-0.0261220762877468	0.0135445580390259	-1.928603075307529	0.0537943	0.0537943	chr4	147346875	1.269263739383649	chr4:147346875:G:A
chr4:147347499	['C', 'T']	19959	15008.759897764858	1918.612578697669	-0.0047672858279678	0.0105146733131244	-0.4533936229875357	0.65027	0.65027	chr4	147347499	0.1869062815679787	chr4:147347499:C:T
chr4:147351643	['T', 'C']	19959	22797.56887997996	3269.108591759884	0.0136105185796573	0.0102593829018298	1.3266410572540188	0.184643	0.184643	chr4	147351643	0.7336671522372021	chr4:147351643:T:C
chr4:147351724	['G', 'T']	19959	37680.887914620704	5155.331355872583	0.0305849620299693	0.0219227717182012	1.395122953571441	0.162994	0.162994	chr4	147351724	0.7878283821902231	chr4:147351724:G:T
chr4:147352017	['C', 'A']	19959	2339.351623571858	223.5517555806596	-0.0279633827030533	0.021891541204207	-1.277360165837908	0.20149	0.20149	chr4	147352017	0.6957465031337302	chr4:147352017:C:A
chr4:147355248	['A', 'G']	19959	25572.53127819549	3591.6573967121826	0.0106101992353001	0.0107199556408304	0.9897614869680724	0.322303	0.322303	chr4	147355248	0.491735652050861	chr4:147355248:A:G
chr4:147355859	['G', 'A']	19959	34000.70352740756	4530.409615782626	-0.0112163558865065	0.0142069574677954	-0.7894973932266613	0.429831	0.429831	chr4	147355859	0.3667022658026078	chr4:147355859:G:A
chr4:147357608	['C', 'T']	19959	7033.409571535955	756.677382413998	-0.0277889449823416	0.0137003936164407	-2.028331868435836	0.0425397	0.0425397	chr4	147357608	1.3712055771696317	chr4:147357608:C:T
chr4:147357694	['C', 'T']	19959	23801.15501428357	3396.6693116920023	0.013079437848711	0.0103761178757667	1.2605328895942716	0.207492	0.207492	chr4	147357694	0.68299864315831	chr4:147357694:C:T
chr4:147357739	['C', 'T']	19959	23799.00225756284	3393.57832926946	0.0128402840485226	0.0103810391829579	1.236897753897498	0.21614	0.21614	chr4	147357739	0.6652648528681666	chr4:147357739:C:T
chr4:147357932	['C', 'T']	19959	23791.10395542616	3400.9760724065145	0.0137485434565301	0.0103866657278707	1.3236724678294425	0.185627	0.185627	chr4	147357932	0.7313588540967754	chr4:147357932:C:T
chr4:147359533	['C', 'A']	19959	37292.0	5102.616029818605	0.0256982086042441	0.0202913040948824	1.2664641209889154	0.205362	0.205362	chr4	147359533	0.6874799147654491	chr4:147359533:C:A
chr4:147359722	['T', 'G']	19959	11913.387572037083	1606.1195230955657	-0.006708810201889	0.0111116697043009	-0.6037625649808811	0.546008	0.546008	chr4	147359722	0.2628009940527676	chr4:147359722:T:G
chr4:147360660	['C', 'T']	19959	7342.839480805853	813.8503089184173	-0.0238824070288566	0.0135088040643607	-1.767914236898577	0.0770905	0.0770905	chr4	147360660	1.1129991375363626	chr4:147360660:C:T
chr4:147360957	['C', 'T']	19959	23581.54449789537	3364.884131110792	0.0123797016279115	0.0103571198589233	1.1952841906377716	0.23199	0.23199	chr4	147360957	0.6345307351022885	chr4:147360957:C:T
chr4:147360965	['A', 'G']	19959	36879.84778033871	5041.2774027523255	0.0209277208929423	0.018961326334464	1.1037055385152164	0.269734	0.269734	chr4	147360965	0.5690643072300274	chr4:147360965:A:G
chr4:147361988	['T', 'C']	19959	23775.956199258297	3390.250379679503	0.0120127805464738	0.0103816628408959	1.1571152647293124	0.247239	0.247239	chr4	147361988	0.6068830216542301	chr4:147361988:T:C
chr4:147362632	['G', 'A']	19959	22542.16481203008	3221.444896543718	0.0110421063365294	0.0102526021128904	1.077005253392831	0.281491	0.281491	chr4	147362632	0.5505354861157303	chr4:147362632:G:A
chr4:147363187	['G', 'A']	19959	37294.86857400541	5096.49683552665	0.0237533093709216	0.0203006739968212	1.170074913504891	0.241985	0.241985	chr4	147363187	0.616211553933329	chr4:147363187:G:A
chr4:147363221	['T', 'C']	19959	22539.38785327721	3221.2737081838377	0.0110018499031334	0.0102540151790707	1.0729309164266871	0.283315	0.283315	chr4	147363221	0.5477304313222247	chr4:147363221:T:C
chr4:147366208	['C', 'T']	19959	28391.2674383644	4022.883965279053	0.0170253562984479	0.0113935723510009	1.4942948334331838	0.135114	0.135114	chr4	147366208	0.8692996487001297	chr4:147366208:C:T
chr4:147366360	['C', 'T']	19959	7381.369826635935	823.501739455942	-0.0223503455014139	0.0134712715478857	-1.659111793713468	0.097109	0.097109	chr4	147366360	1.012740518091934	chr4:147366360:C:T
chr4:147366915	['T', 'C']	19959	29685.97469559553	4249.233363437547	0.026551762131018	0.0118806646859326	2.2348717713123194	0.0254368	0.0254368	chr4	147366915	1.5945375246963676	chr4:147366915:T:C
chr4:147367305	['T', 'G']	19959	37321.73984065741	5094.538097906278	0.0213264754917043	0.0203735300548229	1.0467737026581605	0.295217	0.295217	chr4	147367305	0.5298586373855341	chr4:147367305:T:G
chr4:147367748	['T', 'C']	19959	29479.430998196032	4216.491710606243	0.0260848202849386	0.0117928960409858	2.211909627141773	0.0269842	0.0269842	chr4	147367748	1.568890452927123	chr4:147367748:T:C
chr4:147368237	['T', 'C']	19959	28264.496767403405	4062.5631210704782	0.0245324850456508	0.0113674449438875	2.158135374021965	0.0309292	0.0309292	chr4	147368237	1.509631313106384	chr4:147368237:T:C
chr4:147368376	['G', 'A']	19959	37655.88666199018	5151.369319489766	0.0303295472763583	0.0217801513420917	1.392531521015845	0.163777	0.163777	chr4	147368376	0.7857470883780235	chr4:147368376:G:A
chr4:147370090	['C', 'T']	19959	25530.349676643105	3668.5099475030784	0.0170558223360913	0.0106365181410595	1.603515559311812	0.108837	0.108837	chr4	147370090	0.9632234376879616	chr4:147370090:C:T
chr4:147370429	['C', 'T']	19959	25475.658397233503	3663.0642426536665	0.0173115061850241	0.0106255762392592	1.629229869064583	0.10328	0.10328	chr4	147370429	0.985983770741636	chr4:147370429:C:T
chr4:147371387	['G', 'A']	19959	37066.0	5084.246545801483	0.0280427615997987	0.0195303209770268	1.435857691882532	0.151059	0.151059	chr4	147371387	0.8208533946283879	chr4:147371387:G:A
chr4:147371715	['A', 'ATTT']	19959	8883.780405913305	1108.5723633342575	-0.0076869674237879	0.0124593976410422	-0.6169614009642366	0.537267	0.537267	chr4	147371715	0.2698098338367313	chr4:147371715:A:ATTT
chr4:147372187	['C', 'CCATGTGCAGA']	19959	25602.6965869794	3688.872432851738	0.0181823450391673	0.0106430094772161	1.708383806111509	0.0875807	0.0875807	chr4	147372187	1.0575915879755624	chr4:147372187:C:CCATGTGCAGA
chr4:147372443	['T', 'G']	19959	25579.84485868912	3673.0351055674014	0.0165373736888731	0.0106376440761432	1.5546086680941926	0.120055	0.120055	chr4	147372443	0.920619747916903	chr4:147372443:T:G
chr4:147372800	['GTT', 'G']	19959	24223.06820687581	3466.673453996447	0.0129575184258932	0.0104153932909792	1.2440738495315176	0.213487	0.213487	chr4	147372800	0.6706285656045721	chr4:147372800:GTT:G
chr4:147373940	['G', 'GT']	19959	37067.0	5084.827783273903	0.0283924491455043	0.0195328649167339	1.45357320938519	0.14608	0.14608	chr4	147373940	0.8354092398097763	chr4:147373940:G:GT
chr4:147374166	['A', 'G']	19959	37798.78764343338	5170.802167093556	0.0286739335865714	0.0224361168423284	1.2780256845727715	0.201255	0.201255	chr4	147374166	0.6962533211691118	chr4:147374166:A:G
chr4:147374175	['T', 'A']	19959	2061.2065440697497	289.91558008699474	0.0009013687323894	0.02278632386613	0.0395574440916846	0.968446	0.968446	chr4	147374175	0.0139245902838925	chr4:147374175:T:A
chr4:147374309	['G', 'T']	19959	37068.571707757066	5084.834655649269	0.0285697006763541	0.0195383089639634	1.462240193306815	0.143691	0.143691	chr4	147374309	0.8425704327895222	chr4:147374309:G:T
chr4:147374873	['A', 'G']	19959	7369.95403739161	818.4393664578502	-0.0231475368368855	0.0134887025705112	-1.7160684443802834	0.086165	0.086165	chr4	147374873	1.064669107651057	chr4:147374873:A:G
chr4:147375014	['T', 'C']	19959	7391.962859004561	836.1926368422622	-0.020490128576339	0.0134757471088411	-1.5205189301078452	0.128396	0.128396	chr4	147375014	0.8914485059010209	chr4:147375014:T:C
chr4:147375405	['G', 'A']	19959	24217.853520420947	3465.1670429984083	0.0127290231311114	0.0104101511013322	1.2227510443611591	0.221438	0.221438	chr4	147375405	0.6547478496984369	chr4:147375405:G:A
chr4:147375705	['G', 'A']	19959	22619.46515714432	3213.279023785146	0.0086995316650818	0.0102582701363234	0.8480505533070058	0.39642	0.39642	chr4	147375705	0.4018444428080384	chr4:147375705:G:A
chr4:147375752	['T', 'C']	19959	7612.316440422319	869.6276518016756	-0.0195354454188267	0.0133176276371288	-1.4668862916968022	0.142423	0.142423	chr4	147375752	0.8464198704850261	chr4:147375752:T:C
chr4:147377610	['C', 'T']	19959	37064.998796690896	5085.6076806115225	0.0288426878350888	0.0195410774068096	1.4760029467483555	0.139959	0.139959	chr4	147377610	0.8539991691902272	chr4:147377610:C:T
chr4:147380154	['A', 'G']	19959	6448.615465570812	668.4369611753078	-0.0307899641778868	0.014097661754427	-2.1840475898932565	0.0289704	0.0289704	chr4	147380154	1.5380455083656728	chr4:147380154:A:G
chr4:147380527	['A', 'G']	19959	14619.19738424534	2048.152843754732	0.0043806752749379	0.010464617969332	0.418617792620436	0.6755	0.6755	chr4	147380527	0.1703746466419506	chr4:147380527:A:G
chr4:147380554	['T', 'C']	19959	21250.45293704892	2978.142114329118	0.0106574017046105	0.0101424987766702	1.0507668710914366	0.293378	0.293378	chr4	147380554	0.5325724563987733	chr4:147380554:T:C
chr4:147382043	['C', 'T']	19959	6094.526761551568	591.5456508468504	-0.0387989170490101	0.0144319525060574	-2.6884038755480413	0.00718541	0.00718541	chr4	147382043	2.1435484459490453	chr4:147382043:C:T
chr4:147384651	['T', 'G']	19959	443.1554230152365	18.27923374423007	-0.0834507514667794	0.0481349353303621	-1.7336836726596998	0.0829897	0.0829897	chr4	147384651	1.0809758053437164	chr4:147384651:T:G
chr4:147384906	['G', 'A']	19959	17977.50360829909	2353.3099476912435	-0.0082071020156881	0.0101656833332351	-0.8073340223825721	0.419484	0.419484	chr4	147384906	0.3772845994222368	chr4:147384906:G:A
chr4:147386452	['A', 'G']	19959	37855.79335571479	5146.191145593185	0.0151791523769884	0.0226966248259906	0.6687845656948198	0.503641	0.503641	chr4	147386452	0.2978789224304039	chr4:147386452:A:G
chr4:147386473	['T', 'G']	19959	1754.5274394827843	231.8339439478608	0.003962215430485	0.0246595842917572	0.1606764892549088	0.87235	0.87235	chr4	147386473	0.0593092345953876	chr4:147386473:T:G
chr4:147386692	['G', 'A']	19959	16791.047662005716	2191.802248121965	-0.0094273089293585	0.0102270204889395	-0.9218040522705632	0.356642	0.356642	chr4	147386692	0.4477675133924144	chr4:147386692:G:A
chr4:147386974	['T', 'C']	19959	10635.197113216058	1552.6709800037368	0.0114076325676133	0.0113822252328695	1.002232193988785	0.316244	0.316244	chr4	147386974	0.4999777054733919	chr4:147386974:T:C
chr4:147387181	['T', 'C']	19959	1758.1761787843864	232.17526455958748	0.0036704500876668	0.0246348667588441	0.1489941116222652	0.88156	0.88156	chr4	147387181	0.0547481237706303	chr4:147387181:T:C
chr4:147387280	['C', 'G']	19959	32554.893265183404	4372.84864907322	-0.0076815612462564	0.012952166434769	-0.5930715363289322	0.55314	0.55314	chr4	147387280	0.2571649346403157	chr4:147387280:C:G
chr4:147388217	['A', 'C']	19959	1757.2641310883944	232.8468001839857	0.00414840696205	0.0246408908656387	0.1683545852570987	0.866306	0.866306	chr4	147388217	0.0623286776847214	chr4:147388217:A:C
chr4:147389196	['G', 'A']	19959	12949.29758981811	1763.8560498497577	-0.0008959083457271	0.010727456312625	-0.0835154504123	0.933443	0.933443	chr4	147389196	0.0299121967735738	chr4:147389196:G:A
chr4:147389206	['G', 'A']	19959	37368.87228179176	5072.339829822221	0.0065990916078213	0.0206084318445147	0.3202131854383578	0.74881	0.74881	chr4	147389206	0.1256283644357899	chr4:147389206:G:A
chr4:147389789	['A', 'C']	19959	1751.3509897268857	232.20511654179907	0.0040766433174587	0.0246771835191459	0.165198889666476	0.868789	0.868789	chr4	147389789	0.0610856864540586	chr4:147389789:A:C
chr4:147390670	['G', 'A']	19959	3656.7328489100473	476.2421599990968	-0.0051221014729773	0.0175855168011404	-0.2912681799971445	0.770849	0.770849	chr4	147390670	0.1130306866563873	chr4:147390670:G:A
chr4:147391728	['C', 'T']	19959	15681.571378463696	2074.4525765153403	-0.0047458200569712	0.0103625290551233	-0.4579789385125938	0.646973	0.646973	chr4	147391728	0.1891138432813559	chr4:147391728:C:T
chr4:147392210	['A', 'G']	19959	7256.817931241856	810.8307646007148	-0.0242811065091141	0.0133048223907756	-1.824985392210007	0.0680182	0.0680182	chr4	147392210	1.167374865205575	chr4:147392210:A:G
chr4:147394284	['C', 'T']	19959	7166.87263796301	795.6277576616063	-0.0255227719079566	0.0133705491760491	-1.9088798501766784	0.0562919	0.0562919	chr4	147394284	1.2495540925089257	chr4:147394284:C:T
chr4:147394704	['A', 'C']	19959	12954.08648784157	1761.0986511801466	-0.0013575033174433	0.0107322669268416	-0.1264880315311735	0.899347	0.899347	chr4	147394704	0.0460727097031005	chr4:147394704:A:C
chr4:147395134	['C', 'T']	19959	7446.758293581858	830.6532237376713	-0.0275979603899128	0.0137263259090645	-2.01058612280856	0.0443826	0.0443826	chr4	147395134	1.3527872597295585	chr4:147395134:C:T
chr4:147395517	['T', 'C']	19959	9150.378386514143	1056.9383191726245	-0.0202481354389305	0.0122191448371453	-1.6570828571716103	0.0975185	0.0975185	chr4	147395517	1.010912987524344	chr4:147395517:T:C
chr4:147396704	['C', 'T']	19959	16157.857314689523	2143.1351937576355	-0.003924797951935	0.0103186717892249	-0.3803588322320221	0.703683	0.703683	chr4	147396704	0.152622940794934	chr4:147396704:C:T
chr4:147396896	['C', 'A']	19959	17435.988722369802	2304.298345662955	-0.0043403036579517	0.0102358740751513	-0.4240286297081616	0.67155	0.67155	chr4	147396896	0.1729216465608737	chr4:147396896:C:A
chr4:147397483	['T', 'C']	19959	21953.49964919315	2951.89140434533	0.0010007161284794	0.0100967277446626	0.0991129159651183	0.92105	0.92105	chr4	147397483	0.035716793109684	chr4:147397483:T:C
chr4:147397578	['G', 'A']	19959	21955.60021049466	2952.562238866461	0.0011201855282027	0.010096965660778	0.1109427887384151	0.911663	0.911663	chr4	147397578	0.0401656707591371	chr4:147397578:G:A
chr4:147397776	['G', 'A']	19959	37374.872582423086	5072.871232541016	0.0066520345564374	0.0206366085907341	0.3223414606712182	0.747197	0.747197	chr4	147397776	0.1265648804691585	chr4:147397776:G:A
chr4:147397781	['AG', 'A']	19959	16154.665747794708	2143.637360453517	-0.0038223074927913	0.0103188720054832	-0.3704191204969199	0.711074	0.711074	chr4	147397781	0.1480852007901407	chr4:147397781:AG:A
chr4:147397965	['C', 'T']	19959	9005.609643626885	1051.8339720294657	-0.0185368480524206	0.0123032900284556	-1.5066578134423945	0.131914	0.131914	chr4	147397965	0.8797091104423058	chr4:147397965:C:T
chr4:147398111	['C', 'A']	19959	15195.65881173226	2082.9556180583586	0.0002342582663115	0.0103443100069355	0.0226460987880798	0.981933	0.981933	chr4	147398111	0.0079181443138387	chr4:147398111:C:A
chr4:147399047	['C', 'T']	19959	12162.703228393824	1676.6362648891609	0.001481435726957	0.0109397374110073	0.1354178506575889	0.892283	0.892283	chr4	147399047	0.0494973812228158	chr4:147399047:C:T
chr4:147400073	['C', 'T']	19959	13546.393555176908	1691.006602239783	-0.009709253782736	0.0106647408937045	-0.910406908101018	0.362619	0.362619	chr4	147400073	0.4405494440933103	chr4:147400073:C:T
chr4:147400882	['C', 'T']	19959	30085.0	4032.067564070345	-0.003061976042487	0.0117350299750304	-0.2609261373002219	0.794152	0.794152	chr4	147400882	0.10009636603203	chr4:147400882:C:T
chr4:147401079	['A', 'C']	19959	30145.57262429832	4040.848199765765	-0.0027579933315917	0.0117538374852171	-0.2346462025751606	0.814486	0.814486	chr4	147401079	0.0891163762726003	chr4:147401079:A:C
chr4:147401235	['A', 'G']	19959	30330.039234353862	4056.220466676979	-0.0044285442102989	0.0118158897634236	-0.3747956606710712	0.707816	0.707816	chr4	147401235	0.1500796244716419	chr4:147401235:A:G
chr4:147401323	['C', 'T']	19959	25577.84455802766	3399.6488290977527	-0.0063758465437272	0.0105177869176102	-0.6061965880913602	0.544391	0.544391	chr4	147401323	0.2640890632678328	chr4:147401323:C:T
chr4:147401777	['T', 'C']	19959	875.0438420683436	105.49738303094516	0.0029261995280566	0.0344612358915766	0.0849127854051185	0.932332	0.932332	chr4	147401777	0.0304294094347171	chr4:147401777:T:C
chr4:147403011	['A', 'T']	19959	12207.455785725038	1686.6684072529406	0.0020535115454754	0.0109350559304021	0.18779159050903	0.851042	0.851042	chr4	147403011	0.0700490064040844	chr4:147403011:A:T
chr4:147403157	['A', 'G']	19959	1795.2698436560431	241.27451301465985	0.0054058338982654	0.0243263070594014	0.2222217242043836	0.824144	0.824144	chr4	147403157	0.0839968988107607	chr4:147403157:A:G
chr4:147403544	['C', 'A']	19959	8948.276660817246	1042.5328299120902	-0.0191308670965198	0.0123222892899651	-1.552541629752143	0.120549	0.120549	chr4	147403544	0.9188363879101958	chr4:147403544:C:A
chr4:147403628	['G', 'A']	19959	12010.415789473684	1624.1863613546843	-0.0023411493971718	0.0109717113199892	-0.2133805136584827	0.831032	0.831032	chr4	147403628	0.0803822528033161	chr4:147403628:G:A
chr4:147404205	['C', 'T']	19959	8946.689520372878	1039.0479071469622	-0.0194448205305343	0.0123248112037475	-1.5776972327675025	0.114651	0.114651	chr4	147404205	0.9406221529481033	chr4:147404205:C:T
chr4:147405111	['A', 'G']	19959	30180.09683725128	4032.60362469134	-0.0047419587953625	0.0117619417293813	-0.403161221545343	0.686834	0.686834	chr4	147405111	0.1631482143164481	chr4:147405111:A:G
chr4:147405653	['C', 'T']	19959	30326.59722361432	4055.3924506568856	-0.0045747528737274	0.0118151283896409	-0.387194512227089	0.698616	0.698616	chr4	147405653	0.1557614721880103	chr4:147405653:C:T
chr4:147405660	['G', 'A']	19959	30303.8111523418	4053.3125920871184	-0.0044395678394673	0.0118171140880667	-0.3756896824708248	0.707152	0.707152	chr4	147405660	0.1504872259964134	chr4:147405660:G:A
chr4:147405715	['C', 'T']	19959	21184.245552493107	2994.44345439702	0.0108018356387643	0.0101903207655008	1.060009384133793	0.289153	0.289153	chr4	147405715	0.5388722974752512	chr4:147405715:C:T
chr4:147407644	['C', 'T']	19959	30138.01999298492	4041.935177996489	-0.0027102722358958	0.01174967880595	-0.230667772341433	0.817575	0.817575	chr4	147407644	0.0874723969647995	chr4:147407644:C:T
chr4:147407716	['C', 'T']	19959	15494.55263817207	2183.708369763191	0.004246984011022	0.010357087597509	0.4100558164675034	0.681769	0.681769	chr4	147407716	0.1663627500050717	chr4:147407716:C:T
chr4:147407890	['G', 'A']	19959	2337.234203537606	361.810295211738	0.020262951558146	0.0214241401730691	0.945799989845902	0.344262	0.344262	chr4	147407890	0.4631109125294204	chr4:147407890:G:A
chr4:147408199	['G', 'C']	19959	15547.200724236816	2191.619947830145	0.0046263734190431	0.0103777066749538	0.4457992082401683	0.655747	0.655747	chr4	147408199	0.1832636876021548	chr4:147408199:G:C
chr4:147408917	['T', 'C']	19959	12054.01969529919	1631.9956864795647	-0.0020359143699805	0.0109531293905307	-0.1858751318815464	0.852545	0.852545	chr4	147408917	0.069282688305084	chr4:147408917:T:C
chr4:147409193	['G', 'C']	19959	12054.43563909774	1625.791501221834	-0.0025975229965197	0.0109566596170201	-0.2370725282443523	0.812603	0.812603	chr4	147409193	0.0901215786610461	chr4:147409193:G:C
chr4:147409362	['T', 'G']	19959	8950.3453096813	1038.3934155561376	-0.0196647746648732	0.0123245408044205	-1.5955786894567194	0.110599	0.110599	chr4	147409362	0.9562487997622904	chr4:147409362:T:G
chr4:147411018	['A', 'G']	19959	15834.96687380976	2272.8707617815635	0.0089560396085665	0.0103140003224656	0.8683381160129195	0.38522	0.38522	chr4	147411018	0.4142911730943476	chr4:147411018:A:G
chr4:147411386	['G', 'A']	19959	11828.370533700829	1585.419580371724	-0.0036641624602333	0.011056735726895	-0.3313964040327375	0.740349	0.740349	chr4	147411386	0.1305635058854259	chr4:147411386:G:A
chr4:147413792	['C', 'T']	19959	846.1271797955502	109.469242672353	0.0061382782292142	0.0351951166954582	0.1744070997783147	0.861547	0.861547	chr4	147413792	0.0647210254894577	chr4:147413792:C:T
chr4:147413972	['C', 'T']	19959	11913.596903497344	1571.4556037403156	-0.0047856248606598	0.0111091678605803	-0.4307815779470851	0.666632	0.666632	chr4	147413972	0.1761138429559267	chr4:147413972:C:T
chr4:147414720	['C', 'T']	19959	6957.04570054119	833.6395095920088	-0.0192057458698564	0.0135134735355442	-1.4212293988914038	0.155266	0.155266	chr4	147414720	0.8089236352501301	chr4:147414720:C:T
chr4:147415183	['A', 'C']	19959	24999.515260863023	3407.245589687934	0.0045763889214481	0.0103881220982723	0.4405405402588858	0.65955	0.65955	chr4	147415183	0.1807522753246125	chr4:147415183:A:C
chr4:147415322	['T', 'A']	19959	10356.075469807069	1302.3330553148205	-0.013030538703103	0.0116814854707601	-1.1154864452573	0.264655	0.264655	chr4	147415322	0.5773198966778255	chr4:147415322:T:A
chr4:147416595	['A', 'G']	19959	24217.06670341785	3266.5106233351225	0.0020665682740782	0.0102957076276833	0.2007213441572138	0.840919	0.840919	chr4	147416595	0.0752458348170715	chr4:147416595:A:G
chr4:147417873	['C', 'T']	19959	3237.486620565244	439.3928897636204	-7.591100924438725e-05	0.0185006054538137	-0.0041031635118048	0.996726	0.996726	chr4	147417873	0.0014242128444516	chr4:147417873:C:T
chr4:147418010	['G', 'A']	19959	11895.98010423975	1563.6594661863444	-0.0055467224596744	0.011112070906206	-0.4991619029875536	0.617671	0.617671	chr4	147418010	0.2092427885532418	chr4:147418010:G:A
chr4:147419285	['A', 'G']	19959	21431.66406015037	2932.996352442457	0.0064399190877031	0.0100914213184964	0.6381577861484655	0.523378	0.523378	chr4	147419285	0.2811845367198454	chr4:147419285:A:G
chr4:147419437	['T', 'G']	19959	21428.294462540714	2930.3745004911366	0.0063061776955078	0.0100896267637757	0.6250159538258238	0.531968	0.531968	chr4	147419437	0.2741144914669918	chr4:147419437:T:G
chr4:147419781	['G', 'A']	19959	25153.081900656605	3399.8679602175143	0.0022536888820357	0.0104014425859095	0.2166707995955062	0.828467	0.828467	chr4	147419781	0.0817247859813178	chr4:147419781:G:A
chr4:147420996	['C', 'T']	19959	12273.994485109795	1508.4570988648145	-0.0176918844346146	0.0110457888425582	-1.601685917301778	0.109241	0.109241	chr4	147420996	0.9616143329510692	chr4:147420996:C:T
chr4:147423059	['A', 'G']	19959	5749.1685381993175	647.2817262394315	-0.0240893367439606	0.0147044833097391	-1.6382307515698764	0.101389	0.101389	chr4	147423059	0.994009160371915	chr4:147423059:A:G
chr4:147423489	['T', 'A']	19959	5030.504083780128	710.5555315832781	0.0026614605360471	0.0152270683592408	0.1747848287836682	0.86125	0.86125	chr4	147423489	0.0648707650843177	chr4:147423489:T:A
chr4:147423551	['A', 'G']	19959	5761.866055321708	655.0829827336889	-0.0232489177240363	0.0146798404350008	-1.5837309558627304	0.113271	0.113271	chr4	147423551	0.9458812653535896	chr4:147423551:A:G
chr4:147423561	['G', 'T']	19959	5762.866205652435	654.3828563883213	-0.0233409265869638	0.0146794660660741	-1.5900392072779306	0.111842	0.111842	chr4	147423561	0.9513950753144388	chr4:147423561:G:T
chr4:147423652	['G', 'GA']	19959	5748.2880048101015	649.5489833727507	-0.023594497631616	0.0147013520341589	-1.6049202533748967	0.108527	0.108527	chr4	147423652	0.9644622019789164	chr4:147423652:G:GA
chr4:147423904	['T', 'G']	19959	5761.732070365359	654.3542663053482	-0.0234695436026211	0.0146814719359413	-1.5985824653702456	0.109929	0.109929	chr4	147423904	0.958887722694185	chr4:147423904:T:G
chr4:147423984	['G', 'A']	19959	5030.504083780128	709.5433556343426	0.0025399028595506	0.0152270672276236	0.166801841850607	0.867528	0.867528	chr4	147423984	0.0617164991892483	chr4:147423984:G:A
chr4:147424387	['T', 'C']	19959	22830.431599518943	3116.944698750677	0.0056122454829973	0.0101817231549598	0.5512078257856982	0.581497	0.581497	chr4	147424387	0.2354525214975388	chr4:147424387:T:C
chr4:147424446	['G', 'A']	19959	5761.57734128376	652.9477177400648	-0.0236631698897129	0.0146801330431864	-1.611917945164392	0.106996	0.106996	chr4	147424446	0.9706324579259964	chr4:147424446:G:A
chr4:147424595	['C', 'A']	19959	5148.0	735.053853997134	0.0045194005902239	0.0150870608813945	0.2995547393725497	0.76452	0.76452	chr4	147424595	0.1166111488703337	chr4:147424595:C:A
chr4:147424610	['C', 'T']	19959	5762.866205652435	655.2801893112695	-0.0231830134660827	0.0146793585953406	-1.5792933536919749	0.114285	0.114285	chr4	147424610	0.9420107673713076	chr4:147424610:C:T
chr4:147425063	['A', 'G']	19959	5762.020850040095	654.9348983715134	-0.0233512155170631	0.0146817561261493	-1.5904919899515844	0.11174	0.11174	chr4	147425063	0.9517913329758544	chr4:147425063:A:G
chr4:147426718	['G', 'C']	19959	5762.577441499223	653.458717443102	-0.0235630239735823	0.0146825390617595	-1.6048330519992842	0.108546	0.108546	chr4	147426718	0.9643861759860268	chr4:147426718:G:C
chr4:147426720	['T', 'C']	19959	7385.220117275598	951.895704845524	-0.0049670460650483	0.0131470733738698	-0.377806217687996	0.705579	0.705579	chr4	147426720	0.1514543534995922	chr4:147426720:T:C
chr4:147426841	['C', 'G']	19959	5761.57734128376	653.0363456806973	-0.0235940122366197	0.014682837949714	-1.6069108926642686	0.10809	0.10809	chr4	147426841	0.966214483157769	chr4:147426841:C:G
chr4:147427149	['G', 'A']	19959	5759.44281848251	656.533049661049	-0.0230303126405456	0.0146849517178216	-1.5682933851662613	0.116829	0.116829	chr4	147427149	0.9324493406422883	chr4:147427149:G:A
chr4:147427432	['A', 'T']	19959	5956.226112667238	679.5638310438878	-0.024215775497558	0.0147710493787522	-1.639407930785995	0.101144	0.101144	chr4	147427432	0.995059875069931	chr4:147427432:A:T
chr4:147427528	['C', 'A']	19959	5789.034958694342	655.4540456679277	-0.0235142401602052	0.0146979963067772	-1.5998262395373513	0.109653	0.109653	chr4	147427528	0.9599794819470352	chr4:147427528:C:A
chr4:147428353	['G', 'A']	19959	7386.740191411534	953.9674754158252	-0.0045646515086386	0.0131455033971866	-0.347240525578928	0.728414	0.728414	chr4	147428353	0.137621715726765	chr4:147428353:G:A
chr4:147428604	['A', 'G']	19959	5764.57764193015	655.9430876295177	-0.0230036021462439	0.0146810926305554	-1.5668862478509924	0.117157	0.117157	chr4	147428604	0.9312317576811766	chr4:147428604:A:G
chr4:147428620	['G', 'C']	19959	5764.866506313891	655.9732563067543	-0.0229899529800303	0.0146811540857862	-1.5659499822488974	0.117376	0.117376	chr4	147428620	0.9304206946821104	chr4:147428620:G:C
chr4:147428657	['T', 'C']	19959	5766.46698751692	657.2566634677538	-0.0228599593436427	0.0146831898162156	-1.5568796446666433	0.119515	0.119515	chr4	147428657	0.9225775841852316	chr4:147428657:T:C
chr4:147429838	['C', 'A']	19959	5763.310059646132	652.7881794292724	-0.0239843133832611	0.0146881866814918	-1.632898185688434	0.102506	0.102506	chr4	147429838	0.989250713236246	chr4:147429838:C:A
chr4:147430104	['C', 'T']	19959	5766.866806975346	653.6551813742195	-0.0237501273105758	0.0146803521743152	-1.617817272267423	0.105718	0.105718	chr4	147430104	0.9758510615560276	chr4:147430104:C:T
chr4:147430207	['G', 'A']	19959	5767.2889568093	653.2496642122313	-0.0238256541545706	0.0146797411310246	-1.6230295849166376	0.104599	0.104599	chr4	147430207	0.9804724674434856	chr4:147430207:G:A
chr4:147430268	['C', 'A']	19959	5767.866957306073	652.9082635707499	-0.023899333724647	0.0146799568222357	-1.628024796942643	0.103535	0.103535	chr4	147430268	0.9849128121650762	chr4:147430268:C:A
chr4:147430548	['G', 'A']	19959	5763.310059646133	651.9737694743641	-0.0241031871477604	0.0146840444603427	-1.6414542473537197	0.100719	0.100719	chr4	147430548	0.9968885948207444	chr4:147430548:G:A
chr4:147430571	['G', 'C']	19959	5767.022604250201	652.9924411405781	-0.023916127439283	0.0146811138796114	-1.62904038722135	0.10332	0.10332	chr4	147430571	0.9858156024987204	chr4:147430571:G:C
chr4:147430653	['G', 'A']	19959	5765.155399649211	653.0101636963697	-0.0238662242631899	0.0146814740832103	-1.625601361819876	0.10405	0.10405	chr4	147430653	0.9827579154523542	chr4:147430653:G:A
chr4:147430697	['G', 'T']	19959	5768.156001002255	652.9879317041781	-0.023879448637873	0.0146799760958563	-1.6266680873283812	0.103823	0.103823	chr4	147430697	0.9837064261928476	chr4:147430697:G:T
chr4:147431094	['T', 'G']	19959	5168.517913514055	742.0574103167247	0.0051128691491876	0.0150643706581974	0.3394014436577465	0.734311	0.734311	chr4	147431094	0.1341199659995676	chr4:147431094:T:G
chr4:147431180	['C', 'T']	19959	5766.866806975346	652.9527519264977	-0.0238444120008781	0.014678584777651	-1.6244353500061293	0.104299	0.104299	chr4	147431180	0.9817198554906682	chr4:147431180:C:T
chr4:147431229	['T', 'C']	19959	5768.601203007518	654.5505977455256	-0.0235395995237406	0.0146810314055606	-1.6034023001152864	0.108862	0.108862	chr4	147431229	0.9631236911379516	chr4:147431229:T:C
chr4:147431424	['C', 'T']	19959	5768.312064558167	653.0763466417867	-0.0238372433624365	0.0146812377349129	-1.6236535224649424	0.104466	0.104466	chr4	147431424	0.9810250340986908	chr4:147431424:C:T
chr4:147431513	['T', 'A']	19959	5768.867107636801	652.0912859580757	-0.023945497051437	0.0146788221802605	-1.631295532937101	0.102844	0.102844	chr4	147431513	0.987821040312487	chr4:147431513:T:A
chr4:147431559	['A', 'T']	19959	5767.866957306074	652.9631968796488	-0.0237328422758261	0.0146799316982776	-1.61668615110863	0.105962	0.105962	chr4	147431559	0.9748498531233288	chr4:147431559:A:T
chr4:147431601	['T', 'C']	19959	5815.874173180999	672.1527004285405	-0.0204807752505268	0.0146341018258278	-1.3995238993335526	0.161671	0.161671	chr4	147431601	0.7913678753903877	chr4:147431601:T:C
chr4:147431689	['T', 'C']	19959	5751.729063298752	646.2735277703481	-0.0243478794078613	0.014704401727674	-1.655822512114724	0.0977735	0.0977735	chr4	147431689	1.009778838088385	chr4:147431689:T:C
chr4:147432403	['C', 'T']	19959	2729.0	413.1144751480841	0.0166089413440378	0.0199723074324078	0.8315985221160549	0.405646	0.405646	chr4	147432403	0.3918528021623827	chr4:147432403:C:T
chr4:147432405	['A', 'G']	19959	5760.86590499098	654.1715679751147	-0.0231433997410612	0.0146896256900829	-1.5754928157689845	0.115159	0.115159	chr4	147432405	0.938702115037161	chr4:147432405:A:G
chr4:147432481	['CTT', 'C']	19959	5745.439310413953	647.2032197524367	-0.0238948355590454	0.0147137241366611	-1.6239828433039891	0.104395	0.104395	chr4	147432481	0.9813203013759983	chr4:147432481:CTT:C
chr4:147432962	['C', 'A']	19959	15446.869650195447	2174.831991115112	0.0096632993995452	0.0103895782810063	0.9300954416226148	0.352333	0.352333	chr4	147432962	0.4530466782870586	chr4:147432962:C:A
chr4:147433075	['G', 'A']	19959	10346.555171377033	1447.9397957212727	0.0101086035676184	0.0115249392045119	0.8771068886559512	0.380439	0.380439	chr4	147433075	0.4197149685574231	chr4:147433075:G:A
chr4:147433219	['C', 'T']	19959	15451.322459410703	2167.742985947601	0.0088998668691616	0.0103869787224716	0.8568292192519145	0.39155	0.39155	chr4	147433219	0.4072127716965181	chr4:147433219:C:T
chr4:147433291	['T', 'A']	19959	5758.153996492107	651.7633076206531	-0.0236671780044979	0.014691941304308	-1.610895218970015	0.107218	0.107218	chr4	147433291	0.9697322981838784	chr4:147433291:T:A
chr4:147433476	['G', 'A']	19959	5767.866957306072	656.8973161665705	-0.0227361526095394	0.0146753194079188	-1.5492782117758148	0.121331	0.121331	chr4	147433476	0.9160282229678732	chr4:147433476:G:A
chr4:147433671	['C', 'T']	19959	5806.87282020445	670.6551002737893	-0.0205563116065102	0.0146452137188942	-1.4036197764727736	0.160448	0.160448	chr4	147433671	0.7946656920578963	chr4:147433671:C:T
chr4:147434091	['CT', 'C']	19959	5154.291219805553	743.9762556809039	0.0061384220038288	0.0150768529555138	0.407142128529147	0.683908	0.683908	chr4	147434091	0.1650023160863376	chr4:147434091:CT:C
chr4:147434607	['T', 'C']	19959	25718.154196943127	3503.8580019150686	0.0051433770858213	0.0104970783877744	0.489981773577266	0.624152	0.624152	chr4	147434607	0.2047096335186354	chr4:147434607:T:C
chr4:147436023	['T', 'C']	19959	5042.505286365687	713.2428836850729	0.0029037924849935	0.0151995483361645	0.1910446561155058	0.848493	0.848493	chr4	147436023	0.0713517362265804	chr4:147436023:T:C
chr4:147436276	['G', 'A']	19959	5772.7353781386255	650.0884257089834	-0.0231884314333165	0.0146958907147774	-1.577885402345805	0.114608	0.114608	chr4	147436276	0.9407850661854534	chr4:147436276:G:A
chr4:147436377	['A', 'C']	19959	9716.894742118193	1291.595592546713	0.0003975112379278	0.0118231644995109	0.0336213911211557	0.973179	0.973179	chr4	147436377	0.011807271178252	chr4:147436377:A:C
chr4:147436590	['T', 'C']	19959	9713.246539618858	1287.9888943330025	1.1823207754625156e-05	0.0118267976040422	0.0009996964647965	0.999202	0.999202	chr4	147436590	0.0003467053503995	chr4:147436590:T:C
chr4:147436605	['T', 'C']	19959	9714.840878327566	1284.178385190928	-0.0004826969526787	0.0118271663356426	-0.0408125614352888	0.967446	0.967446	chr4	147436605	0.0143732666775458	chr4:147436605:T:C
chr4:147436778	['G', 'A']	19959	5203.825080192462	753.4979491372675	0.0067892270722451	0.0150210441216104	0.451981035224955	0.651288	0.651288	chr4	147436778	0.1862269236404329	chr4:147436778:G:A
chr4:147437110	['G', 'A']	19959	9639.759470653598	1260.6336073079074	-0.0022207118311825	0.0118620317658876	-0.1872117589137493	0.851497	0.851497	chr4	147437110	0.0698168778079461	chr4:147437110:G:A
chr4:147437114	['C', 'T']	19959	9643.157618567127	1269.692797058282	-0.0012363882197937	0.0118615152370255	-0.1042352680148604	0.916984	0.916984	chr4	147437114	0.0376382420533512	chr4:147437114:C:T
chr4:147437115	['A', 'G']	19959	9640.486144061366	1266.7678392677194	-0.0016142935035821	0.0118634697665322	-0.136072627599744	0.891765	0.891765	chr4	147437115	0.0497495768452964	chr4:147437115:A:G
chr4:147437159	['A', 'G']	19959	5155.6163449486085	733.2604087184875	0.0038938443746137	0.0150754042753858	0.2582912075513222	0.796185	0.796185	chr4	147437159	0.0989860087144848	chr4:147437159:A:G
chr4:147437332	['TATC', 'T']	19959	10915.880493567964	1513.0890274195508	0.0081610834584111	0.0113340040810771	0.7200529839261818	0.471501	0.471501	chr4	147437332	0.3265173818364696	chr4:147437332:TATC:T
chr4:147437883	['G', 'A']	19959	5774.446577127393	653.1847182065844	-0.0226905146538214	0.0146953180435473	-1.5440642105588671	0.122589	0.122589	chr4	147437883	0.9115484976285916	chr4:147437883:G:A
chr4:147438198	['G', 'A']	19959	9717.434349002706	1285.8629646473737	-0.0003819473909949	0.0118241415673017	-0.032302335761199	0.974231	0.974231	chr4	147438198	0.0113380553075269	chr4:147438198:G:A
chr4:147438473	['A', 'G']	19959	9716.354972929616	1288.5188138702572	8.813318610237987e-06	0.011823536408565	0.0007454046154798	0.999405	0.999405	chr4	147438473	0.000258482122792	chr4:147438473:A:G
chr4:147440383	['G', 'A']	19959	9782.411127819549	1310.2677969273611	0.0022055339879917	0.011800149473573	0.1869072923975353	0.851735	0.851735	chr4	147440383	0.0696955061012546	chr4:147440383:G:A
chr4:147440556	['C', 'T']	19959	5144.257741256639	732.0385258527506	0.0039120240052845	0.0150801361655646	0.2594156950795694	0.795317	0.795317	chr4	147440556	0.0994597343493496	chr4:147440556:C:T
chr4:147440710	['AT', 'A']	19959	5772.735378138625	649.8833975390645	-0.0233309636870975	0.0146947106384759	-1.5877116781060543	0.112367	0.112367	chr4	147440710	0.9493612138752324	chr4:147440710:AT:A
chr4:147440985	['T', 'A']	19959	14884.49150673949	2031.082596807804	0.0026752662448142	0.0104663369793271	0.2556067371133173	0.798257	0.798257	chr4	147440985	0.0978572643976074	chr4:147440985:T:A
chr4:147441492	['A', 'G']	19959	8188.461584724102	1161.1469800142256	0.0051852552862454	0.0124987820232359	0.4148608461693119	0.678248	0.678248	chr4	147441492	0.1686114782007112	chr4:147441492:A:G
chr4:147443198	['C', 'G']	19959	28309.8367991181	3718.1722705098455	-0.015526265593869	0.0111204742111382	-1.396187365671686	0.162674	0.162674	chr4	147443198	0.7886818543086711	chr4:147443198:C:G
chr4:147443500	['G', 'A']	19959	38914.89948389037	5300.4385352548325	0.0290209459308667	0.0323111513709658	0.8981712102325287	0.369105	0.369105	chr4	147443500	0.432850071689464	chr4:147443500:G:A
chr4:147443756	['G', 'C']	19959	5411.898055332798	626.6428640175196	-0.022040360870806	0.0151353700597367	-1.4562155258719458	0.145349	0.145349	chr4	147443756	0.8375879518259639	chr4:147443756:G:C
chr4:147443768	['G', 'A']	19959	5368.80697534576	585.8066971671578	-0.0308108859335982	0.0147275810223266	-2.09205339878217	0.0364464	0.0364464	chr4	147443768	1.4383453627464962	chr4:147443768:G:A
chr4:147444187	['T', 'A']	19959	8690.306223692121	1122.930012983883	-0.0119455229270956	0.0122035757347096	-0.9788543281720228	0.327664	0.327664	chr4	147444187	0.4845712713432675	chr4:147444187:T:A
chr4:147445815	['A', 'G']	19959	9447.946735481284	1143.6163680923376	-0.0182826512449145	0.0120768748125452	-1.513856153077194	0.130078	0.130078	chr4	147445815	0.8857961491457729	chr4:147445815:A:G
chr4:147449267	['T', 'C']	19959	9470.270375939846	1152.4273682558255	-0.0179849187360873	0.0120746842230678	-1.4894732155171777	0.136379	0.136379	chr4	147449267	0.8652524983471279	chr4:147449267:T:C
chr4:147449396	['A', 'G']	19959	7226.448258581809	879.1810938821626	-0.0194450771753771	0.0130945234933135	-1.4849778371321678	0.137565	0.137565	chr4	147449396	0.8614920474985674	chr4:147449396:A:G
chr4:147449565	['T', 'A']	19959	31798.711621377715	4272.813162706829	-0.0081656185667438	0.0125773021992155	-0.649234504936451	0.516194	0.516194	chr4	147449565	0.2871870478007424	chr4:147449565:T:A
chr4:147449993	['T', 'C']	19959	4028.633217993079	521.2588128010178	-0.0068021298799704	0.0167678111508013	-0.4056659404614915	0.684992	0.684992	chr4	147449993	0.1643145005895358	chr4:147449993:T:C
chr4:147450902	['G', 'A']	19959	9459.74480682388	1145.6707508362033	-0.0186231881676409	0.0120842781332078	-1.5411088657802363	0.123306	0.123306	chr4	147450902	0.9090157903670192	chr4:147450902:G:A
chr4:147451154	['T', 'C']	19959	9473.373208379271	1151.912660830387	-0.0180356136744658	0.0120739790231716	-1.493758904156863	0.135254	0.135254	chr4	147451154	0.8688498822122268	chr4:147451154:T:C
chr4:147451414	['A', 'T']	19959	20283.390067720087	2634.735788520098	-0.0104319493495091	0.0101311505293027	-1.0296904896769932	0.303168	0.303168	chr4	147451414	0.5183166412881561	chr4:147451414:A:T
chr4:147453615	['G', 'A']	19959	8608.450453611345	1111.1103792792285	-0.0115657899667411	0.0122536029462543	-0.943868510957141	0.345248	0.345248	chr4	147453615	0.4618688285827261	chr4:147453615:G:A
chr4:147454337	['C', 'A']	19959	20246.07191540543	2627.2233706160064	-0.0101798271078352	0.0101231678482354	-1.005596989050192	0.314622	0.314622	chr4	147454337	0.5022109125310893	chr4:147454337:C:A
chr4:147454512	['A', 'G']	19959	9463.89666750188	1148.428332197945	-0.0179052089751661	0.0120654100294017	-1.4840116441574422	0.137822	0.137822	chr4	147454512	0.8606814521236846	chr4:147454512:A:G
chr4:147454647	['C', 'G']	19959	5406.81268791341	624.9870129490326	-0.0223771985499062	0.0151370804046628	-1.478303474097499	0.139342	0.139342	chr4	147454647	0.855917960252359	chr4:147454647:C:G
chr4:147454954	['T', 'C']	19959	28859.33779314492	3742.9301654651335	-0.0221228874357883	0.0112791009168058	-1.9614052218315767	0.0498457	0.0498457	chr4	147454954	1.3023723006786945	chr4:147454954:T:C
chr4:147455228	['G', 'T']	19959	28839.669673733275	3742.025807844463	-0.0221236563893396	0.0112756214040513	-1.9620786825452048	0.0497672	0.0497672	chr4	147455228	1.3030567928255297	chr4:147455228:G:T
chr4:147455517	['A', 'C']	19959	28856.78321222752	3739.035158975523	-0.0226234379247321	0.0112824768020092	-2.005183642008759	0.0449569	0.0449569	chr4	147455517	1.3472036431531922	chr4:147455517:A:C
chr4:147455671	['C', 'G']	19959	28857.22912699208	3744.777158205625	-0.0219450858195225	0.0112808968664916	-1.945331659285651	0.0517491	0.0517491	chr4	147455671	1.286097198884235	chr4:147455671:C:G
chr4:147455811	['TC', 'T']	19959	26908.70497642219	3424.669658196556	-0.0258940382288598	0.010831488849235	-2.3906259415748305	0.0168289	0.0168289	chr4	147455811	1.7739442702120949	chr4:147455811:TC:T
chr4:147455917	['T', 'C']	19959	34613.0	4633.065553144404	-0.011854091823819	0.0149487148892669	-0.7929840064265437	0.427797	0.427797	chr4	147455917	0.3687622653185208	chr4:147455917:T:C
chr4:147456808	['C', 'T']	19959	9448.946835696748	1147.258846417954	-0.017988702122391	0.0120723456633718	-1.4900751373421768	0.13622	0.13622	chr4	147456808	0.86575912405341	chr4:147456808:C:T
chr4:147457073	['G', 'A']	19959	15215.147841780716	2199.2571383449977	0.0115349553032185	0.0103844300792493	1.1107932948836785	0.266671	0.266671	chr4	147457073	0.5740242104997277	chr4:147457073:G:A
chr4:147457290	['T', 'C']	19959	15624.372193656884	2259.7460531698453	0.0126112985222338	0.0104619434818662	1.2054451014855043	0.228046	0.228046	chr4	147457290	0.6419775410207752	chr4:147457290:T:C
chr4:147457452	['C', 'T']	19959	13151.635730393384	1915.3864912718784	0.0111323451883227	0.0107450866521682	1.0360405223978637	0.300196	0.300196	chr4	147457452	0.5225950988665697	chr4:147457452:C:T
chr4:147457532	['C', 'T']	19959	9449.314053728953	1145.5336986359748	-0.0183501282816471	0.0120718166445756	-1.5200801024336767	0.128507	0.128507	chr4	147457532	0.8910732149118843	chr4:147457532:C:T
chr4:147457697	['G', 'A']	19959	34676.94963668253	4635.214279055962	-0.0136500575822082	0.0150190325177901	-0.9088506577264328	0.36344	0.36344	chr4	147457697	0.4395672761934304	chr4:147457697:G:A
chr4:147457883	['C', 'A']	19959	9451.420625375826	1148.1343878480625	-0.0179362095898433	0.0120712315061957	-1.4858641043076064	0.137331	0.137331	chr4	147457883	0.8622314175389535	chr4:147457883:C:A
chr4:147458008	['G', 'T']	19959	17424.49205712854	2464.52744619657	0.0103588055696689	0.0102433040725572	1.0112758047885295	0.311897	0.311897	chr4	147458008	0.5059888025102869	chr4:147458008:G:T
chr4:147458150	['G', 'A']	19959	1175.2355299423702	130.93489931970166	-0.0347739699945796	0.0302008461141622	-1.1514237006185355	0.249572	0.249572	chr4	147458150	0.6028041406547152	chr4:147458150:G:A
chr4:147458234	['C', 'T']	19959	14494.726225072653	1928.2782196096264	-0.0037473903019596	0.0106034035922894	-0.3534139080289896	0.723782	0.723782	chr4	147458234	0.1403922217222642	chr4:147458234:C:T
chr4:147458361	['G', 'A']	19959	10804.41330392501	1359.033954892922	-0.0135499807519088	0.0115362204674421	-1.174559795398323	0.240185	0.240185	chr4	147458361	0.619454118584416	chr4:147458361:G:A
chr4:147458364	['G', 'A']	19959	17432.24041497519	2463.89800865824	0.0100480410411335	0.010242836629849	0.9809822614813704	0.326613	0.326613	chr4	147458364	0.4859665332677391	chr4:147458364:G:A
chr4:147458426	['A', 'C']	19959	17432.24041497519	2467.372351066901	0.010467514400229	0.0102414325343535	1.0220752189810491	0.306758	0.306758	chr4	147458426	0.5132041024051941	chr4:147458426:A:C
chr4:147458657	['A', 'G']	19959	17432.62026458208	2467.924784677962	0.0105083111608655	0.0102414687538149	1.0260550916538451	0.304878	0.304878	chr4	147458657	0.5158739131988017	chr4:147458657:A:G
chr4:147458980	['T', 'G']	19959	17430.366543049015	2467.96838884954	0.0105689806946944	0.0102416433832962	1.0319614049374228	0.302103	0.302103	chr4	147458980	0.5198449619926029	chr4:147458980:T:G
chr4:147459196	['G', 'T']	19959	6912.038935658447	846.047468996764	-0.0185932382332917	0.0132944229114876	-1.3985743012000431	0.161956	0.161956	chr4	147459196	0.7906029580050067	chr4:147459196:G:T
chr4:147459518	['A', 'G']	19959	16130.0407938258	2250.943327645504	0.0068437369038477	0.0103377119930736	0.6620165959772442	0.507968	0.507968	chr4	147459518	0.2941636457104772	chr4:147459518:A:G
chr4:147459630	['A', 'G']	19959	9454.368447429086	1147.3262763249545	-0.0180522854889891	0.0120693625740575	-1.495711590253453	0.134745	0.134745	chr4	147459630	0.8704873412632836	chr4:147459630:A:G
chr4:147459653	['T', 'C']	19959	17421.237107201923	2456.292085094424	0.0096170241548761	0.010245266704967	0.9386797271186385	0.347907	0.347907	chr4	147459653	0.4585368330207651	chr4:147459653:T:C
chr4:147460101	['G', 'A']	19959	31769.0	4268.558139790332	-0.008231925212152	0.0125439576752783	-0.6562462521996217	0.511673	0.511673	chr4	147460101	0.2910074993077026	chr4:147460101:G:A
chr4:147460178	['A', 'G']	19959	12017.61268982108	1839.9754876011525	0.0237800544543926	0.0110364947808912	2.154674552609388	0.0311992	0.0311992	chr4	147460178	1.505856541880272	chr4:147460178:A:G
chr4:147460401	['T', 'C']	19959	24360.220513077464	3370.543090020575	0.0078432202913254	0.0103665972403737	0.7565858024057568	0.449307	0.449307	chr4	147460401	0.3474568152425147	chr4:147460401:T:C
chr4:147461939	['A', 'C']	19959	4037.606885147324	521.0992054954398	-0.0074284801154167	0.0167497199218387	-0.4434987659543644	0.65741	0.65741	chr4	147461939	0.1821636940606187	chr4:147461939:A:C
chr4:147462176	['C', 'A']	19959	5407.270918929753	623.7010467923957	-0.0227048211710306	0.0151356568577162	-1.5000882607519932	0.133607	0.133607	chr4	147462176	0.8741707875061784	chr4:147462176:C:A
chr4:147462182	['G', 'A']	19959	5405.812537582682	622.5276064719638	-0.0229028985917673	0.015137316862253	-1.513009128379864	0.130293	0.130293	chr4	147462182	0.8850789161602903	chr4:147462182:G:A
chr4:147462925	['T', 'C']	19959	31779.592243711795	4269.224858761487	-0.0083592963584447	0.0125674398285519	-0.6651550731480942	0.505959	0.505959	chr4	147462925	0.2958846744550414	chr4:147462925:T:C
chr4:147463298	['C', 'T']	19959	24383.221665497545	3373.3984722742484	0.0077327765522419	0.0103836946015493	0.7447037734611475	0.45646	0.45646	chr4	147463298	0.3405972740779981	chr4:147463298:C:T
chr4:147463360	['C', 'T']	19959	12051.830635055889	1848.411634918423	0.0242658459509866	0.0110446230861949	2.1970732510842583	0.0280267	0.0280267	chr4	147463360	1.5524280351744724	chr4:147463360:C:T
chr4:147463614	['G', 'A']	19959	5448.914096584924	631.1072094330324	-0.0223796362346178	0.0150974948252231	-1.4823410435768791	0.138265	0.138265	chr4	147463614	0.859287742020733	chr4:147463614:G:A
chr4:147463633	['C', 'T']	19959	12528.718811881165	1575.152510455507	-0.012566560630664	0.0110551392711765	-1.1367166276618617	0.25567	0.25567	chr4	147463633	0.5923202285588065	chr4:147463633:C:T
chr4:147463723	['T', 'C']	19959	25072.411710037057	3472.2112276387493	0.0091988886018157	0.0108799544889852	0.8454896214068389	0.397848	0.397848	chr4	147463723	0.4002828208155371	chr4:147463723:T:C
chr4:147463942	['C', 'T']	19959	18938.79553996492	2743.33849116799	0.0177484012452364	0.0101875931177755	1.7421584313441725	0.0814961	0.0814961	chr4	147463942	1.0888631739472134	chr4:147463942:C:T
chr4:147464569	['C', 'G']	19959	31784.962563896963	4267.786754555188	-0.0087933295653488	0.012569631237095	-0.6995694145265193	0.484204	0.484204	chr4	147464569	0.314971627181043	chr4:147464569:C:G
chr4:147465155	['C', 'T']	19959	24383.8867952894	3373.8811617798865	0.0077252905274911	0.0103838036654425	0.743975018826776	0.4569	0.4569	chr4	147465155	0.340178841944295	chr4:147465155:C:T
chr4:147466549	['A', 'G']	19959	7222.599307854351	879.1014083932328	-0.0194167694627011	0.0131000881216166	-1.4821861717602671	0.138307	0.138307	chr4	147466549	0.8591558388029079	chr4:147466549:A:G
chr4:147466550	['T', 'A']	19959	12327.087198795178	1527.7068126621243	-0.0151972467322615	0.0110009367249129	-1.381450244854647	0.167156	0.167156	chr4	147466550	0.7768780299590923	chr4:147466550:T:A
chr4:147467307	['T', 'C']	19959	5264.5801309711305	603.2978677563716	-0.0241169695069225	0.0153165332388507	-1.574571029281573	0.115371	0.115371	chr4	147467307	0.9379033430238162	chr4:147467307:T:C
chr4:147467345	['G', 'T']	19959	12388.552504526244	1528.586853869993	-0.0159685651690667	0.0109889466801293	-1.4531479343640623	0.146198	0.146198	chr4	147467345	0.8350585685197792	chr4:147467345:G:T
chr4:147467599	['T', 'G']	19959	5399.164102050023	622.6004985224205	-0.0227177760737623	0.0151410367962638	-1.5004108621787489	0.133524	0.133524	chr4	147467599	0.8744406659041026	chr4:147467599:T:G
chr4:147467769	['G', 'A']	19959	3999.644411972192	514.4119711448508	-0.0074456132375738	0.0168240925634739	-0.4425566020564278	0.658091	0.658091	chr4	147467769	0.1817140485360688	chr4:147467769:G:A
chr4:147467962	['A', 'G']	19959	5433.711798062926	622.9350085928793	-0.0237301392638472	0.0151119103701646	-1.5702938068437389	0.116363	0.116363	chr4	147467962	0.9341850905647988	chr4:147467962:A:G
chr4:147468352	['G', 'C']	19959	5404.978844996992	625.6769471498279	-0.0223076189258565	0.0151401325518494	-1.473409750506549	0.140656	0.140656	chr4	147468352	0.851841737289657	chr4:147468352:G:C
chr4:147468643	['T', 'C']	19959	5426.903317963112	626.1439160420422	-0.0226489175497661	0.0151140848466572	-1.4985305282823873	0.134011	0.134011	chr4	147468643	0.872859552058842	chr4:147468643:T:C
chr4:147468733	['G', 'A']	19959	7228.724357368342	882.1383499535726	-0.0190302284084186	0.0130912824173259	-1.453656548057707	0.146057	0.146057	chr4	147468733	0.8354776239795625	chr4:147468733:G:A
chr4:147469053	['T', 'C']	19959	34687.9518416437	4634.105098156121	-0.0141231070192552	0.0150445354522298	-0.9387532811564432	0.347869	0.347869	chr4	147469053	0.4585842712489556	chr4:147469053:T:C
chr4:147469652	['T', 'C']	19959	5443.545573047228	631.318149951558	-0.0221829549151903	0.0150965911560988	-1.469401581179387	0.14174	0.14174	chr4	147469652	0.8485075715745022	chr4:147469652:T:C
chr4:147469957	['T', 'C']	19959	5445.091255324481	628.9176279247146	-0.0230219106411206	0.0150950400891185	-1.5251308049003611	0.127242	0.127242	chr4	147469957	0.8953695132353949	chr4:147469957:T:C
chr4:147470561	['CA', 'C']	19959	24384.665213469634	3375.39666595206	0.0077849521732567	0.0103835091494494	0.7497419283989839	0.453419	0.453419	chr4	147470561	0.3435002852190582	chr4:147470561:CA:C
chr4:147471559	['T', 'A']	19959	17502.507692307692	2477.742539050932	0.0102368830040136	0.0102493932936574	0.9987794116895136	0.317914	0.317914	chr4	147471559	0.4976903466090733	chr4:147471559:T:A
chr4:147471576	['C', 'T']	19959	7229.362210642349	879.9931604652373	-0.0193075942021451	0.0130908105481091	-1.4748967706154663	0.140256	0.140256	chr4	147471576	0.8530785510261348	chr4:147471576:C:T
chr4:147471736	['T', 'C']	19959	5452.273173664696	633.5301852850843	-0.022266033667735	0.0150916710271756	-1.4753855704673495	0.140125	0.140125	chr4	147471736	0.8534843743969704	chr4:147471736:T:C
chr4:147471889	['T', 'C']	19959	5446.818701142513	634.8909488579517	-0.0214993494086094	0.0150917056648999	-1.4245804871885592	0.154294	0.154294	chr4	147471889	0.8116509619313802	chr4:147471889:T:C
chr4:147472502	['C', 'T']	19959	4038.809421197695	522.9560767440722	-0.0069408286108295	0.0167485401105202	-0.4144139468293045	0.678575	0.678575	chr4	147472502	0.1684021446349743	chr4:147472502:C:T
chr4:147473665	['T', 'C']	19959	5382.235975334638	615.6871043449828	-0.0241834137021996	0.0151596340819982	-1.5952504903081326	0.110672	0.110672	chr4	147473665	0.9559622416653942	chr4:147473665:T:C
chr4:147474132	['G', 'GT']	19959	6901.0	841.0617980324505	-0.0191881988750636	0.0133182975712765	-1.4407396119791336	0.149674	0.149674	chr4	147474132	0.8248536347752804	chr4:147474132:G:GT
chr4:147474751	['A', 'G']	19959	19062.820395890754	2705.6974110171523	0.0108855619715092	0.0101436616329236	1.07313930269298	0.283222	0.283222	chr4	147474751	0.5478730147269443	chr4:147474751:A:G
chr4:147474891	['G', 'A']	19959	33780.154863930235	4687.092226675576	0.0195668104253298	0.0143938866105133	1.3593833934358088	0.17404	0.17404	chr4	147474891	0.7593509253793207	chr4:147474891:G:A
chr4:147475129	['G', 'C']	19959	33782.38517813299	4688.421326661965	0.0197618981089286	0.0143931493626934	1.373007228018543	0.169766	0.169766	chr4	147475129	0.7701492840032708	chr4:147475129:G:C
chr4:147475419	['T', 'C']	19959	6864.343922236697	967.3722976108786	0.0073323096491646	0.0134564377374286	0.5448923253120722	0.585834	0.585834	chr4	147475419	0.2322254268096105	chr4:147475419:T:C
chr4:147475775	['C', 'T']	19959	6866.376096216489	967.4419702173946	0.0073287720876093	0.0134533193304426	0.5447556775840137	0.585928	0.585928	chr4	147475775	0.2321557476744508	chr4:147475775:C:T
chr4:147476599	['G', 'T']	19959	7151.074864702346	890.1749183456463	-0.0162432173455691	0.0131552722010069	-1.2347306157850386	0.216945	0.216945	chr4	147476599	0.6636503547416494	chr4:147476599:G:T
chr4:147476899	['G', 'T']	19959	15187.521872024852	2098.255180704061	0.0051512289867563	0.0104522425872685	0.492834809730771	0.622135	0.622135	chr4	147476899	0.2061153654805259	chr4:147476899:G:T
chr4:147477077	['T', 'C']	19959	4054.406273487999	526.3925357546	-0.0063851017215777	0.0167217074140283	-0.3818450809766626	0.70258	0.70258	chr4	147477077	0.1533042172158767	chr4:147477077:T:C
chr4:147478225	['A', 'G']	19959	33845.08719182201	4694.106027179247	0.0200317903315665	0.0144420236255337	1.3870487163689411	0.165442	0.165442	chr4	147478225	0.7813542284428145	chr4:147478225:A:G
chr4:147478292	['G', 'A']	19959	670.033570498046	30.86998552792208	-0.0995601992095202	0.0394555232266396	-2.5233526530019263	0.0116319	0.0116319	chr4	147478292	1.9343493401193967	chr4:147478292:G:A
chr4:147478308	['G', 'A']	19959	1135.284404129498	81.62299411321614	-0.0647921904474332	0.030333577791737	-2.135989064405148	0.0326924	0.0326924	chr4	147478308	1.4855531960150137	chr4:147478308:G:A
chr4:147478859	['A', 'G']	19959	10858.176096216488	1496.7881683154978	0.0016985136899516	0.0113518925952801	0.1496238337083844	0.881063	0.881063	chr4	147478859	0.0549930364527252	chr4:147478859:A:G
chr4:147479104	['T', 'C']	19959	10860.088239715387	1495.2134275345054	0.0015489222086565	0.0113516732728688	0.1364488011083414	0.891468	0.891468	chr4	147479104	0.0498942415776314	chr4:147479104:T:C
chr4:147479261	['C', 'T']	19959	7125.356999699368	885.7875932127976	-0.0161221053545467	0.0131720623272816	-1.2239621217973622	0.220981	0.220981	chr4	147479261	0.6556450654546316	chr4:147479261:C:T
chr4:147479667	['C', 'A']	19959	15859.383794347566	2287.876511105173	0.0125285997405281	0.0103652400072978	1.2087129416884903	0.226787	0.226787	chr4	147479667	0.6443818439152782	chr4:147479667:C:A
chr4:147481217	['G', 'A']	19959	33825.694758993886	4692.434116357483	0.0200647640486896	0.0144129816878981	1.3921313773358264	0.163898	0.163898	chr4	147481217	0.7854263459674105	chr4:147481217:G:A
chr4:147481585	['C', 'T']	19959	17447.74835897179	2404.0914675556687	0.0038805371137744	0.0102313591824797	0.3792787492417971	0.704485	0.704485	chr4	147481585	0.1521282495192536	chr4:147481585:C:T
chr4:147482333	['C', 'T']	19959	23081.625808068155	3180.046911425963	0.0044459135381876	0.0102364725953149	0.4343208558212205	0.66406	0.66406	chr4	147482333	0.1777926789276439	chr4:147482333:C:T
chr4:147482397	['C', 'T']	19959	21490.383632354416	2933.573382864048	0.0022105738999318	0.0101451729127734	0.2178941570476887	0.827514	0.827514	chr4	147482397	0.0822246500340392	chr4:147482397:C:T
chr4:147483537	['C', 'T']	19959	23115.94903022101	3182.904028005293	0.0043060342879134	0.0102381177717773	0.4205884698634307	0.67406	0.67406	chr4	147483537	0.1713014439555613	chr4:147483537:C:T
chr4:147484735	['G', 'A']	19959	23112.1579817617	3182.660903146352	0.0043111218851871	0.0102358377882128	0.4211791916194366	0.673629	0.673629	chr4	147484735	0.1715792245534317	chr4:147484735:G:A
chr4:147484811	['C', 'T']	19959	33828.084636199645	4691.278755134551	0.0198002670186305	0.0144141433716591	1.3736693543344043	0.16956	0.16956	chr4	147484811	0.7706765921038166	chr4:147484811:C:T
chr4:147485054	['C', 'T']	19959	26765.34101613388	3763.735424520186	0.0140494194827445	0.0108162077231768	1.2989228611650707	0.193985	0.193985	chr4	147485054	0.7122318508382666	chr4:147485054:C:T
chr4:147485166	['G', 'C']	19959	2503.501728890002	304.5940544181872	-0.0140766720561968	0.0208714968723456	-0.6744447771184129	0.500036	0.500036	chr4	147485166	0.3009987275869213	chr4:147485166:G:C
chr4:147485176	['A', 'ACTACTACTTAAAGGAAAAACTGACATAGC']	19959	2503.0	304.633377307532	-0.0140021581452741	0.0208712215789976	-0.6708834982310887	0.502303	0.502303	chr4	147485176	0.2990342280129472	chr4:147485176:A:ACTACTACTTAAAGGAAAAACTGACATAGC
chr4:147486500	['C', 'T']	19959	6904.6918875582505	862.5053355639911	-0.0151412902488784	0.0133335987027639	-1.1355741676656073	0.256148	0.256148	chr4	147486500	0.59150903073964	chr4:147486500:C:T
chr4:147486717	['T', 'G']	19959	26789.73790787429	3776.64786599572	0.015376945284604	0.0108210097641733	1.4210268375798705	0.155325	0.155325	chr4	147486717	0.8087586377148474	chr4:147486717:T:G
chr4:147489262	['A', 'G']	19959	27065.8485790186	3804.891867033146	0.0146436657396754	0.0108819217541668	1.3456874686742024	0.178419	0.178419	chr4	147489262	0.7485588990866858	chr4:147489262:A:G
chr4:147491305	['T', 'C']	19959	21596.492256803493	2968.975591074945	0.0044853254601765	0.0101408870414481	0.4423010967229934	0.658276	0.658276	chr4	147491305	0.1815919785059312	chr4:147491305:T:C
chr4:147491437	['A', 'G']	19959	10463.145391670429	1397.444292107085	-0.0004830573662602	0.0115055631330897	-0.041984678252814	0.966511	0.966511	chr4	147491437	0.0147931988396541	chr4:147491437:A:G
chr4:147491928	['T', 'C']	19959	33831.08508719182	4697.150223279764	0.0206706648557181	0.0144097751141978	1.4344890667552093	0.151448	0.151448	chr4	147491928	0.8197364575222711	chr4:147491928:T:C
chr4:147492331	['G', 'A']	19959	26881.040438965723	3780.473757049936	0.0156621857487506	0.0108341686331069	1.4456287583424028	0.148297	0.148297	chr4	147492331	0.8288676345186448	chr4:147492331:G:A
chr4:147492524	['A', 'G']	19959	33822.08373421527	4693.617414435978	0.020663843803622	0.014399756304148	1.435013438225314	0.151299	0.151299	chr4	147492524	0.8201639424058755	chr4:147492524:A:G
chr4:147493499	['T', 'C']	19959	6905.037883343355	873.6795398728514	-0.0134424884781473	0.0133357233017293	-1.0080059531832195	0.313464	0.313464	chr4	147493499	0.5038123288335764	chr4:147493499:T:C
chr4:147493628	['C', 'T']	19959	33824.08403487672	4692.576956243653	0.0203916361504458	0.0144048611473172	1.4156079633050462	0.156906	0.156906	chr4	147493628	0.8043604489110288	chr4:147493628:C:T
chr4:147497888	['G', 'A']	19959	26239.57336874812	3621.348135389521	0.008758147580443	0.010698979864252	0.8185965102809667	0.413026	0.413026	chr4	147497888	0.3840226086314514	chr4:147497888:G:A
chr4:147498218	['C', 'T']	19959	26224.56961010324	3655.958888527821	0.0132006357962675	0.0106886341676195	1.2350161479244817	0.216839	0.216839	chr4	147498218	0.6638626042298649	chr4:147498218:C:T
chr4:147499484	['A', 'G']	19959	33926.39960915969	4726.808240706256	0.0258077013253174	0.0144988173468289	1.7799866504947586	0.0750934	0.0750934	chr4	147499484	1.1243982316980836	chr4:147499484:A:G
chr4:147500707	['G', 'A']	19959	21350.045427196143	2944.415635964928	0.0061741609376611	0.0101073429571113	0.6108589531254722	0.5413	0.5413	chr4	147500707	0.2665619729089387	chr4:147500707:G:A
chr4:147500943	['G', 'A']	19959	24284.86695063893	3358.671838642471	0.0079439178416825	0.010370346075329	0.7660224436078368	0.443672	0.443672	chr4	147500943	0.3529379786064107	chr4:147500943:G:A
chr4:147501473	['A', 'G']	19959	21369.565385193724	2946.482725149637	0.0062944451349374	0.0101050677635238	0.6228998441414199	0.533357	0.533357	chr4	147501473	0.272982000673684	chr4:147501473:A:G
chr4:147502622	['TC', 'T']	19959	21345.55576161596	2941.1771556882018	0.0059502695475674	0.0101052890789451	0.5888272469082648	0.555984	0.555984	chr4	147502622	0.2549377062807011	chr4:147502622:TC:T
chr4:147502852	['AT', 'A']	19959	24283.65003006615	3359.767820866324	0.0080769082277008	0.0103694485200719	0.7789139617277199	0.43604	0.43604	chr4	147502852	0.3604736690285373	chr4:147502852:AT:A
chr4:147503351	['C', 'G']	19959	26223.08001604332	3643.738919586077	0.0117338569011571	0.0106895650079106	1.097692646283901	0.272352	0.272352	chr4	147503351	0.5648694311645793	chr4:147503351:C:G
chr4:147503834	['G', 'A']	19959	21347.417380844985	2942.7126429785667	0.0062194596974575	0.0101064659859028	0.6153941156219066	0.538301	0.538301	chr4	147503834	0.2689748133961298	chr4:147503834:G:A
chr4:147504258	['A', 'T']	19959	26229.827669172937	3646.160191192333	0.0118926810681424	0.0106923498982085	1.1122607454265074	0.266039	0.266039	chr4	147504258	0.5750546932814975	chr4:147504258:A:T
chr4:147504779	['T', 'A']	19959	33895.680920393024	4727.558357475426	0.0265496291831255	0.0144796138085091	1.8335868300246527	0.0667302	0.0667302	chr4	147504779	1.175677573504298	chr4:147504779:T:A
chr4:147506351	['A', 'C']	19959	3638.546903187011	398.949513691888	-0.0297090451559047	0.0174988217300806	-1.697774033827345	0.089566	0.089566	chr4	147506351	1.047856820858866	chr4:147506351:A:C
chr4:147506741	['C', 'G']	19959	19002.85628382441	2693.9634883227964	0.0097631902760131	0.0100761600448312	0.9689395794205728	0.332587	0.332587	chr4	147506741	0.4780947302776661	chr4:147506741:C:G
chr4:147507375	['T', 'A']	19959	25790.0	3753.5574311368655	0.0269906492030974	0.0107251676834356	2.516571302170211	0.0118581	0.0118581	chr4	147507375	1.925984891546708	chr4:147507375:T:A
chr4:147507530	['G', 'A']	19959	20809.29821571772	3066.8500080620074	0.0239584644914758	0.0102006809114597	2.3487122770951814	0.0188482	0.0188482	chr4	147507530	1.7247301185294766	chr4:147507530:G:A
chr4:147507950	['G', 'A']	19959	20908.28537062096	3061.7925735369854	0.0225010104326583	0.0102288760105147	2.199753952392084	0.0278358	0.0278358	chr4	147507950	1.555396292568186	chr4:147507950:G:A
chr4:147508259	['T', 'C']	19959	32481.50964670509	4582.031512069464	0.0287676391784248	0.0133393854363697	2.1565940436798634	0.0310492	0.0310492	chr4	147508259	1.507949585183421	chr4:147508259:T:C
chr4:147508331	['G', 'T']	19959	4495.675736620566	509.1758104532828	-0.0259124106154905	0.0159034772663918	-1.6293550260388772	0.103254	0.103254	chr4	147508331	0.9860931150296384	chr4:147508331:G:T
chr4:147508598	['C', 'T']	19959	11153.794176606194	1724.9271019077255	0.0244152000876145	0.0112650271803454	2.167344978111786	0.0302204	0.0302204	chr4	147508598	1.5196997915971562	chr4:147508598:C:T
chr4:147508623	['C', 'T']	19959	20957.2500751729	3069.4609949077058	0.0228362986910352	0.0102289979744493	2.232505935388509	0.0255926	0.0255926	chr4	147508623	1.5918855910845229	chr4:147508623:C:T
chr4:147509278	['G', 'C']	19959	10738.152042094713	1617.1066160132252	0.0188791410822359	0.0114069544355031	1.6550553602174718	0.097929	0.097929	chr4	147509278	1.0090886802605783	chr4:147509278:G:C
chr4:147510508	['T', 'A']	19959	16598.158063546158	2311.3290328062862	0.0072748942591978	0.0103169655096149	0.7051389531561343	0.480732	0.480732	chr4	147510508	0.3180969680297293	chr4:147510508:T:A
chr4:147511288	['A', 'T']	19959	32776.926638604935	4633.689234790722	0.0300017645388798	0.0135071793586177	2.2211717000513835	0.0263505	0.0263505	chr4	147511288	1.5792111396476107	chr4:147511288:A:T
chr4:147511710	['T', 'G']	19959	4491.225022547349	502.0613072359223	-0.028216342364171	0.0159116821164763	-1.7733098334684132	0.0761926	0.0761926	chr4	147511710	1.1180872062880352	chr4:147511710:T:G
chr4:147512994	['C', 'T']	19959	15584.123227261342	2230.404070435936	0.0093598275950375	0.0103568942277381	0.9037291864939287	0.36615	0.36615	chr4	147512994	0.4363409615271302	chr4:147512994:C:T
chr4:147513858	['C', 'T']	19959	32477.627217156027	4580.716847079495	0.0284956439727055	0.0133374085643611	2.136520286920553	0.0326492	0.0326492	chr4	147513858	1.4861274557316968	chr4:147513858:C:T
chr4:147514294	['C', 'T']	19959	28273.499473763342	4125.561176248192	0.0345424688415553	0.0113040422416605	3.055762540788341	0.00224786	0.00224786	chr4	147514294	2.648230740754588	chr4:147514294:C:T
chr4:147515719	['T', 'C']	19959	11385.422643211545	1571.2476698083558	0.0046133476364656	0.0112155849001093	0.4113336644993542	0.680832	0.680832	chr4	147515719	0.1669600400315513	chr4:147515719:T:C
chr4:147516003	['A', 'T']	19959	32767.641747670103	4639.7658738701	0.0311841858099784	0.0135028261903181	2.309456210903341	0.0209284	0.0209284	chr4	147516003	1.679263972699642	chr4:147516003:A:T
chr4:147516360	['T', 'C']	19959	32767.92528562838	4640.0742902893135	0.0312181388647573	0.0135034270390914	2.311867852092886	0.0207951	0.0207951	chr4	147516360	1.6820389868477963	chr4:147516360:T:C
chr4:147517348	['A', 'G']	19959	792.1190619362598	80.76986846069845	-0.0249809793805758	0.0362734481297617	-0.6886849932548702	0.49103	0.49103	chr4	147517348	0.3088919733832561	chr4:147517348:A:G
chr4:147518449	['A', 'G']	19959	32425.74770711171	4583.323363304529	0.030146861033085	0.0132907421386358	2.268260170773221	0.023324	0.023324	chr4	147518449	1.632196967250993	chr4:147518449:A:G
chr4:147519473	['G', 'A']	19959	32419.74590287175	4588.942353189157	0.0314312741871706	0.0132835510114309	2.366180109529662	0.0179822	0.0179822	chr4	147519473	1.7451571763730054	chr4:147519473:G:A
chr4:147519987	['G', 'A']	19959	1726.086481611384	166.75927293290155	-0.039734186988538	0.0249776109782764	-1.5907921307244184	0.111672	0.111672	chr4	147519987	0.9520557057551268	chr4:147519987:G:A
chr4:147521854	['C', 'T']	19959	3514.528262176789	407.355190574092	-0.0241778794353467	0.0177851395401225	-1.359442774165617	0.174022	0.174022	chr4	147521854	0.7593958443919174	chr4:147521854:C:T
chr4:147524662	['AG', 'A']	19959	23550.719819594087	3459.6467103506325	0.0284897738282012	0.0103704917871787	2.74719602626981	0.00601612	0.00601612	chr4	147524662	2.220683509713943	chr4:147524662:AG:A
chr4:147525169	['A', 'G']	19959	5679.284547549854	687.6564826112792	-0.011867563861795	0.0144515110832065	-0.821198820902942	0.411543	0.411543	chr4	147525169	0.3855847808962353	chr4:147525169:A:G
chr4:147526227	['C', 'T']	19959	23580.544347564643	3466.743723713537	0.0286964590695945	0.0103713845633821	2.7668879592906093	0.00566463	0.00566463	chr4	147526227	2.246828451944644	chr4:147526227:C:T
chr4:147526644	['A', 'G']	19959	2480.2485343488497	287.00940755944106	-0.0189278439307373	0.0208564170406018	-0.9075309480957306	0.364137	0.364137	chr4	147526644	0.4387351901146098	chr4:147526644:A:G
chr4:147527295	['C', 'T']	19959	25846.884996993387	3781.927962721128	0.0294062851664925	0.0106983103759446	2.748684991661217	0.00598887	0.00598887	chr4	147527295	2.222655114014708	chr4:147527295:C:T
chr4:147527718	['A', 'G']	19959	13068.238033181293	2013.1347048814448	0.0259362338674555	0.0107897033777579	2.4037948921673618	0.0162349	0.0162349	chr4	147527718	1.789550382096923	chr4:147527718:A:G
chr4:147528101	['A', 'C']	19959	13003.303001453123	2003.990899831795	0.0257824452476846	0.0108087812887352	2.385323984171531	0.0170734	0.0170734	chr4	147528101	1.7676799847901643	chr4:147528101:A:C
chr4:147528360	['T', 'TC']	19959	17799.665072533146	2708.7512246262163	0.0300992234803598	0.0107424889275789	2.801885455342354	0.00508539	0.00508539	chr4	147528360	2.293675735297171	chr4:147528360:T:TC
chr4:147530682	['G', 'A']	19959	23537.17927648061	3458.2804426138523	0.0285158147902297	0.0103680417653213	2.750356859634614	0.00595841	0.00595841	chr4	147530682	2.2248696161576933	chr4:147530682:G:A
chr4:147533255	['C', 'T']	19959	23030.538924256856	3277.8193223175995	0.0174234141487755	0.0103577033605228	1.682169641504002	0.0925516	0.0925516	chr4	147533255	1.03361606891362	chr4:147533255:C:T
chr4:147533722	['T', 'A']	19959	25983.811156217114	3762.474211467405	0.0267117731243839	0.0107282626385417	2.489850782401685	0.0127878	0.0127878	chr4	147533722	1.893204164672449	chr4:147533722:T:A
chr4:147534180	['T', 'C']	19959	25985.207717364072	3763.854663933192	0.0267653373451498	0.0107252429143177	2.495546027159832	0.0125844	0.0125844	chr4	147534180	1.9001674859480333	chr4:147534180:T:C
chr4:147534313	['A', 'G']	19959	2496.125062631526	247.8204270911328	-0.0401459778485136	0.0208571423529836	-1.924807203646987	0.0542677	0.0542677	chr4	147534313	1.2654585845099935	chr4:147534313:A:G
chr4:147534934	['C', 'A']	19959	23089.47053517739	3297.852035911026	0.0187576602939878	0.0103557713024751	1.8113243085529005	0.0701057	0.0701057	chr4	147534934	1.1542466699376388	chr4:147534934:C:A
chr4:147535638	['T', 'C']	19959	23089.62741167627	3295.972650371738	0.0185973627620698	0.0103558686162013	1.7958283801491044	0.0725369	0.0725369	chr4	147535638	1.139441008745412	chr4:147535638:T:C
chr4:147536306	['T', 'C']	19959	23082.095328789088	3296.357068656472	0.0186448200044625	0.0103575534708259	1.800118151161792	0.0718571	0.0718571	chr4	147536306	1.1435303139809605	chr4:147536306:T:C
chr4:147536353	['A', 'G']	19959	23085.25307002155	3298.997079484709	0.0188883451349699	0.0103565340761818	1.8238094903206648	0.0681958	0.0681958	chr4	147536353	1.1662423715750705	chr4:147536353:A:G
chr4:147536948	['A', 'G']	19959	23088.94091114118	3296.8876482407554	0.0186468701314314	0.0103562746574219	1.800538393221147	0.0717908	0.0717908	chr4	147536948	1.1439312070840937	chr4:147536948:A:G
chr4:147537502	['A', 'C']	19959	23085.19283028328	3297.190944599961	0.0187584703125037	0.0103570214314675	1.8111838849256647	0.0701274	0.0701274	chr4	147537502	1.154112262435665	chr4:147537502:A:C
chr4:147537848	['GCAAATCCT', 'G']	19959	23081.74098327623	3293.8986601284387	0.0186458818684552	0.0103663259046201	1.7986972472228524	0.0720817	0.0720817	chr4	147537848	1.1421749793553948	chr4:147537848:GCAAATCCT:G
chr4:147538289	['A', 'G']	19959	23087.78380274632	3295.658573075937	0.01851636798502	0.0103554574352613	1.788078228390952	0.0737786	0.0737786	chr4	147538289	1.1320695900694129	chr4:147538289:A:G
chr4:147539885	['T', 'C']	19959	23087.0970829992	3301.1235231185865	0.0191046928249864	0.0103567199943493	1.8446663456586665	0.0651009	0.0651009	chr4	147539885	1.1864130074021322	chr4:147539885:T:C
chr4:147539921	['G', 'A']	19959	23084.783051017337	3299.845716120496	0.0190376036236595	0.0103554483786908	1.838414226740248	0.0660163	0.0660163	chr4	147539921	1.1803488201240455	chr4:147539921:G:A
chr4:147541116	['G', 'A']	19959	23716.53220077205	3342.2257302306266	0.0156149785667308	0.0107693690935582	1.44994367182299	0.14709	0.14709	chr4	147541116	0.8324168520341593	chr4:147541116:G:A
chr4:147541835	['G', 'C']	19959	9587.480358753382	1257.747089332929	-0.0068564838996491	0.0118514032958851	-0.5785377248979217	0.562908	0.562908	chr4	147541835	0.2495625791401771	chr4:147541835:G:C
chr4:147541878	['G', 'A']	19959	9561.916311701329	1232.3640954726886	-0.0102860797793287	0.0118654476690593	-0.8668935270053925	0.386011	0.386011	chr4	147541878	0.4134003192369684	chr4:147541878:G:A
chr4:147542688	['G', 'C']	19959	29062.45610782644	3873.444919053386	-0.0069861707354816	0.0114639652998729	-0.6094026414716249	0.542265	0.542265	chr4	147542688	0.2657884258013162	chr4:147542688:G:C
chr4:147543619	['A', 'G']	19959	12617.42517040898	1671.917045522419	-0.0042356567347098	0.0108304816331556	-0.3910866458369774	0.695737	0.695737	chr4	147543619	0.1575548998067274	chr4:147543619:A:G
chr4:147543825	['T', 'TA']	19959	11126.344760186435	1483.0225396367496	-0.0028761587157755	0.0112472028966336	-0.2557221330679813	0.798168	0.798168	chr4	147543825	0.0979056878549316	chr4:147543825:T:TA
chr4:147543840	['C', 'T']	19959	5729.148183412679	615.736857649791	-0.0343082034907302	0.0143987236276371	-2.3827253288533505	0.0171943	0.0171943	chr4	147543840	1.7646155001167845	chr4:147543840:C:T
chr4:147545735	['AG', 'A']	19959	5720.006114675221	614.7091965212234	-0.0343724083477787	0.0144093420630751	-2.385425246851495	0.0170687	0.0170687	chr4	147545735	1.7677995547098728	chr4:147545735:AG:A
chr4:147546274	['G', 'T']	19959	11104.781898366242	1489.3240965395437	-0.0020470580543223	0.011249126646263	-0.1819748429094615	0.855604	0.855604	chr4	147546274	0.0677271937430214	chr4:147546274:G:T
chr4:147546322	['A', 'C']	19959	4856.730006013228	762.7266034340944	0.0283088022900166	0.0154432355814674	1.8330875120488648	0.0668045	0.0668045	chr4	147546322	1.1751942821450427	chr4:147546322:A:C
chr4:147548565	['C', 'T']	19959	4480.448965275342	685.8059433497161	0.0229954865206761	0.0159419283469376	1.4424532603731994	0.14919	0.14919	chr4	147548565	0.8262602860481126	chr4:147548565:C:T
chr4:147548789	['A', 'G']	19959	11428.443748119918	1505.7223949530285	-0.0054331319443553	0.0111397188945875	-0.4877261262844906	0.625749	0.625749	chr4	147548789	0.2035998357586187	chr4:147548789:A:G
chr4:147549129	['A', 'G']	19959	5731.297228209113	618.4981646643591	-0.0340737381223599	0.0143983235094321	-2.366507329831747	0.0179663	0.0179663	chr4	147549129	1.745541352776057	chr4:147549129:A:G
chr4:147550180	['T', 'G']	19959	12897.584815835631	1693.6411398192683	-0.0061498706472464	0.0107584695678843	-0.571630621664321	0.567579	0.567579	chr4	147550180	0.2459736814894718	chr4:147550180:T:G
chr4:147551301	['A', 'T']	19959	12919.236443820788	1699.8498305955736	-0.0059709438102391	0.0107432781194278	-0.5557841604641565	0.578365	0.578365	chr4	147551301	0.2377979964306483	chr4:147551301:A:T
chr4:147551506	['G', 'A']	19959	5721.860042092603	620.3659281927823	-0.0332019581985325	0.0144046886995533	-2.304941043228652	0.0211801	0.0211801	chr4	147551506	1.67407199374007	chr4:147551506:G:A
chr4:147551677	['T', 'C']	19959	1683.5060893098782	193.94683826144103	-0.0193760205088546	0.0252150856299474	-0.7684296929708676	0.442241	0.442241	chr4	147551677	0.3543409966095544	chr4:147551677:T:C
chr4:147551750	['G', 'A']	19959	11123.786659316427	1497.225033130715	-0.0010358399962235	0.0112383821025659	-0.092169850319205	0.926564	0.926564	chr4	147551750	0.0331245775464961	chr4:147551750:G:A
chr4:147552922	['C', 'T']	19959	10552.114758205964	1467.3924961878506	0.0046523830399027	0.011508735011282	0.4042479938361554	0.686035	0.686035	chr4	147552922	0.1636537269767514	chr4:147552922:C:T
chr4:147553614	['A', 'G']	19959	12607.421661988774	1688.7647786468187	-0.002112394796761	0.0108287947990086	-0.1950720127187642	0.845339	0.845339	chr4	147553614	0.0729690942396808	chr4:147553614:A:G
chr4:147553768	['G', 'A']	19959	5720.573232449768	622.1774028549573	-0.032817900717044	0.014404999866456	-2.278229852224088	0.0227234	0.0227234	chr4	147553768	1.6435266865717422	chr4:147553768:G:A
chr4:147554095	['T', 'C']	19959	713.2144038490453	32.84768025843343	-0.0892991651595636	0.0383173832790975	-2.3305131383613333	0.019789	0.019789	chr4	147554095	1.7035761514962235	chr4:147554095:T:C
chr4:147555132	['C', 'T']	19959	628.0629353109184	42.63834738496104	-0.0582828051029573	0.0408236668722985	-1.4276719748197313	0.153402	0.153402	chr4	147555132	0.8141689781751629	chr4:147555132:C:T
chr4:147556436	['A', 'T']	19959	17135.57561635598	2443.3825586459743	0.0143779979920947	0.0102418770073158	1.4038440397033072	0.160381	0.160381	chr4	147556436	0.7948470829590338	chr4:147556436:A:T
chr4:147556588	['A', 'G']	19959	4898.490855338979	775.2111705643252	0.0298548797305429	0.0153927900117298	1.9395366082297247	0.0524501	0.0524501	chr4	147556588	1.2802536794550412	chr4:147556588:A:G
chr4:147556725	['T', 'C']	19959	18574.653202365444	2387.7699694647754	-0.0145010348159797	0.010123920783918	-1.4323536429695132	0.152058	0.152058	chr4	147556725	0.8179907260331138	chr4:147556725:T:C
chr4:147557068	['C', 'T']	19959	28557.430804689848	3842.579763871344	-0.0025290346075865	0.0113059221147837	-0.2236911400866245	0.823	0.823	chr4	147557068	0.0846001647877301	chr4:147557068:C:T
chr4:147560467	['C', 'T']	19959	4830.178045112783	763.8244696820971	0.0292520051550384	0.015473255872494	1.890488039239251	0.0587072	0.0587072	chr4	147560467	1.231308632508516	chr4:147560467:C:T
chr4:147560728	['C', 'T']	19959	28580.43195710993	3848.7010773518846	-0.0021888521615941	0.0113197022539826	-0.1933665844279642	0.846674	0.846674	chr4	147560728	0.0722837765102659	chr4:147560728:C:T
chr4:147561003	['T', 'A']	19959	663.1661321038388	56.386955635128544	-0.0367473541259609	0.0395752157158518	-0.9285446323225416	0.353136	0.353136	chr4	147561003	0.4520580065819137	chr4:147561003:T:A
chr4:147561453	['A', 'G']	19959	3941.394949140652	544.2179111728179	0.0066178267266298	0.0168648352339461	0.3924038767547102	0.694764	0.694764	chr4	147561453	0.1581626931126821	chr4:147561453:A:G
chr4:147562116	['A', 'G']	19959	6209.933403487672	710.5548656157783	-0.0278687092027023	0.0139215503490482	-2.0018394865488136	0.0453155	0.0453155	chr4	147562116	1.3437532237468857	chr4:147562116:A:G
chr4:147563318	['C', 'T']	19959	5667.41976546056	606.2389683759505	-0.0350919361607973	0.0144628947083658	-2.426342503931722	0.0152607	0.0152607	chr4	147563318	1.8164255450728208	chr4:147563318:C:T
chr4:147563538	['C', 'T']	19959	5341.2676119851685	779.9388316919873	0.0109977967810788	0.0148459138921314	0.7407962124115439	0.458826	0.458826	chr4	147563538	0.3383519801853407	chr4:147563538:C:T
chr4:147564770	['G', 'A']	19959	24564.533424699403	3321.37640523873	-0.0005486163405428	0.0105047272469846	-0.0522256625654293	0.958349	0.958349	chr4	147564770	0.0184763059813847	chr4:147564770:G:A
chr4:147564906	['G', 'T']	19959	10959.294542174111	1562.084085067714	0.0097841880979203	0.0113767705477409	0.8600145407576312	0.389791	0.389791	chr4	147564906	0.4091681926567267	chr4:147564906:G:T
chr4:147564908	['C', 'T']	19959	10959.843825180436	1561.2908800216942	0.0096247360107158	0.0113770460254602	0.8459784718438308	0.397575	0.397575	chr4	147564908	0.4005809323818734	chr4:147564908:C:T
chr4:147565147	['G', 'A']	19959	23869.371441459505	3235.284176066718	0.0002767054840605	0.0103065995723518	0.0268474080241546	0.978582	0.978582	chr4	147565147	0.0094027768987552	chr4:147565147:G:A
chr4:147565197	['A', 'G']	19959	28582.296151533374	3850.319871747132	-0.0020248012656919	0.0113192784546072	-0.1788807717569521	0.858033	0.858033	chr4	147565197	0.0664960088385906	chr4:147565197:A:G
chr4:147566485	['TTAG', 'T']	19959	4985.998496315974	787.33178504667	0.0268078013534309	0.015254347980823	1.757387558428077	0.0788671	0.0788671	chr4	147566485	1.103104128200889	chr4:147566485:TTAG:T
chr4:147567617	['T', 'C']	19959	8949.793635680282	1271.3613320151246	0.0067855293419842	0.0120873828619196	0.5613729141782627	0.57455	0.57455	chr4	147567617	0.2406721710153655	chr4:147567617:T:C
chr4:147568086	['A', 'T']	19959	24680.709711365	3328.1321809022656	-0.001305879300818	0.0104100291102103	-0.1254443466961291	0.900173	0.900173	chr4	147568086	0.0456740175326932	chr4:147568086:A:T
chr4:147569190	['G', 'A']	19959	4986.99944875971	788.9079531729556	0.0272208199255324	0.0152520706744912	1.7847294643774934	0.0743204	0.0743204	chr4	147569190	1.12889196159077	chr4:147569190:G:A
chr4:147571793	['C', 'T']	19959	3781.1894478404647	581.6703418280844	0.0236851623337144	0.0171616726629152	1.3801196887350002	0.167565	0.167565	chr4	147571793	0.7758166891319466	chr4:147571793:C:T
chr4:147572605	['C', 'T']	19959	5317.532845618079	512.7284478686036	-0.0460971215448212	0.0148543027968703	-3.103284090488138	0.00191653	0.00191653	chr4	147572605	2.717484378218925	chr4:147572605:C:T
chr4:147572701	['G', 'C']	19959	5157.033525432222	509.6330817861967	-0.0429987457386267	0.0150726602334399	-2.8527642149877765	0.00433853	0.00433853	chr4	147572701	2.36265739514904	chr4:147572701:G:C
chr4:147573301	['A', 'G']	19959	20244.014279987976	2768.137275680917	0.0027448487212824	0.0100951680087759	0.2718972798566868	0.785704	0.785704	chr4	147573301	0.1047410358668075	chr4:147573301:A:G
chr4:147573388	['C', 'A']	19959	19880.984364820848	2708.8408035405496	0.0017817796020582	0.0100911286046804	0.1765689123446376	0.859849	0.859849	chr4	147573388	0.0655778094827354	chr4:147573388:C:A
chr4:147573857	['T', 'C']	19959	21666.82369768144	2899.207753258041	-0.0025420443883661	0.0101132462822768	-0.2513579040214787	0.80154	0.80154	chr4	147573857	0.0960747997654709	chr4:147573857:T:C
chr4:147574321	['T', 'C']	19959	10450.712481203009	1581.1191377360524	0.0217976358710191	0.0115291688635949	1.8906511066767784	0.0586854	0.0586854	chr4	147574321	1.2314699309176886	chr4:147574321:T:C
chr4:147574992	['G', 'A']	19959	5353.218529102121	519.7591439675939	-0.0456062416169191	0.0148142480918821	-3.078539074953814	0.00208301	0.00208301	chr4	147574992	2.681308645110154	chr4:147574992:G:A
chr4:147575052	['C', 'T']	19959	14537.295516099914	2187.956688343296	0.0250402673416249	0.0105374841460103	2.376304153312115	0.0174964	0.0174964	chr4	147575052	1.7570513010834172	chr4:147575052:C:T
chr4:147575090	['C', 'T']	19959	14508.269036041907	2180.109722661116	0.0248257712048176	0.0105362018265989	2.3562353505932445	0.0184708	0.0184708	chr4	147575090	1.7335142941611978	chr4:147575090:C:T
chr4:147575140	['A', 'G']	19959	19872.96982758621	2708.323464061344	0.0022996585267847	0.0100944145255686	0.2278149486490567	0.819792	0.819792	chr4	147575140	0.0862963240932027	chr4:147575140:A:G
chr4:147575421	['T', 'TGTTTG']	19959	10462.056079454254	1576.3234694196046	0.0210521424381426	0.0115341396676257	1.825202663119481	0.0679854	0.0679854	chr4	147575421	1.167584342885322	chr4:147575421:T:TGTTTG
chr4:147577135	['G', 'A']	19959	14147.126428141912	2125.819611452157	0.0243201741582295	0.0105705176494944	2.300755267117192	0.0214157	0.0214157	chr4	147577135	1.6692677255555808	chr4:147577135:G:A
chr4:147577260	['A', 'G']	19959	11660.505337543227	1662.6271122702276	0.0111991102896569	0.0111006522733727	1.008869570351311	0.313049	0.313049	chr4	147577260	0.5043876791817734	chr4:147577260:A:G
chr4:147577349	['G', 'GA']	19959	14538.370470605922	2189.4636658757977	0.0252729030373861	0.0105324883059344	2.399518737005979	0.0164258	0.0164258	chr4	147577349	1.7844734694318252	chr4:147577349:G:GA
chr4:147577369	['C', 'A']	19959	5334.405413533836	521.9231228643549	-0.0444718628628161	0.0148353360585475	-2.997698379551918	0.00272362	0.00272362	chr4	147577369	2.5648534853845204	chr4:147577369:C:A
chr4:147577449	['A', 'G']	19959	1092.4230672753731	99.76531627094464	-0.0372928029464843	0.0311222956819904	-1.1982664559049414	0.230828	0.230828	chr4	147577449	0.6367115113398342	chr4:147577449:A:G
chr4:147577854	['T', 'C']	19959	29267.197293233083	3916.81105710308	-0.0042154689074566	0.0115330024115274	-0.3655135720116709	0.714732	0.714732	chr4	147577854	0.1458567732195152	chr4:147577854:T:C
chr4:147577861	['A', 'C']	19959	21612.91151995188	2899.0816577139826	-0.001600274285397	0.0100995040840232	-0.1584507785811528	0.874103	0.874103	chr4	147577861	0.0584373892237051	chr4:147577861:A:C
chr4:147578455	['C', 'T']	19959	5377.077624655474	543.2729386122774	-0.0410092019584797	0.0147932827120522	-2.7721502222809047	0.0055739	0.0055739	chr4	147578455	2.253840827125723	chr4:147578455:C:T
chr4:147578888	['G', 'A']	19959	11738.116780272652	1792.3171867428591	0.025199487138428	0.0110996215526657	2.27030147098808	0.0231999	0.0231999	chr4	147578888	1.6345138870721083	chr4:147578888:G:A
chr4:147578900	['C', 'T']	19959	5376.154879454663	541.1662131032209	-0.0413776560912864	0.0147955484691777	-2.796628741238269	0.00516883	0.00516883	chr4	147578900	2.2866077513061	chr4:147578900:C:T
chr4:147579024	['A', 'C']	19959	17511.386839731378	2399.883130665353	0.0028485560506224	0.0101991346950636	0.2792938946086394	0.780022	0.780022	chr4	147579024	0.1078931481507224	chr4:147579024:A:C
chr4:147579197	['T', 'C']	19959	11735.940012027664	1789.3371252418358	0.0248400714848009	0.0110989860600091	2.2380487145850494	0.0252289	0.0252289	chr4	147579197	1.59810168465264	chr4:147579197:T:C
chr4:147579385	['A', 'G']	19959	5770.891373001154	603.4450551162214	-0.0370813119252852	0.0143599486548545	-2.582273294741165	0.00982224	0.00982224	chr4	147579385	2.007789458373602	chr4:147579385:A:G
chr4:147579662	['T', 'C']	19959	9300.86399398647	1350.3510161153938	0.0134215988256829	0.0119686532534941	1.1213959115880137	0.262133	0.262133	chr4	147579662	0.5814783021523966	chr4:147579662:T:C
chr4:147580049	['C', 'CTT']	19959	23000.914448955045	3125.4422171965334	0.0021209896906426	0.0102081281209119	0.2077745954518079	0.835407	0.835407	chr4	147580049	0.0781018900373368	chr4:147580049:C:CTT
chr4:147580092	['A', 'G']	19959	12293.079583040992	1915.2864604325928	0.030234398452788	0.010960902529119	2.758385851207643	0.00581405	0.00581405	chr4	147580092	2.2355212376789857	chr4:147580092:A:G
chr4:147580344	['T', 'C']	19959	32584.89777510523	4373.116547976148	-0.0092201422472809	0.0131704369958333	-0.7000635020840899	0.483896	0.483896	chr4	147580344	0.3152479678585336	chr4:147580344:T:C
chr4:147580429	['A', 'G']	19959	35559.90823894959	4812.426301922541	-0.0014389525780261	0.0164223124807037	-0.0876217998967499	0.930178	0.930178	chr4	147580429	0.0314339363699649	chr4:147580429:A:G
chr4:147581540	['T', 'C']	19959	8502.129898767165	1132.8922718845852	-0.0025168979587393	0.0123668426655148	-0.2035198495536555	0.838731	0.838731	chr4	147581540	0.076377304901781	chr4:147581540:T:C
chr4:147581713	['A', 'G']	19959	33753.38227188455	4696.8840245775855	0.0219423769445668	0.0141737657415363	1.5480978975308275	0.121615	0.121615	chr4	147581713	0.9150128558571344	chr4:147581713:A:G
chr4:147582146	['A', 'G']	19959	33778.38477727113	4687.821954676083	0.019948461297945	0.0142099947765935	1.40383311968586	0.160384	0.160384	chr4	147582146	0.7948389593579817	chr4:147582146:A:G
chr4:147582712	['C', 'T']	19959	2575.2580548178585	326.32537361024373	-0.0094341268865682	0.0206608845896414	-0.4566177622084065	0.647951	0.647951	chr4	147582712	0.1884578355402676	chr4:147582712:C:T
chr4:147582949	['C', 'T']	19959	4811.482136593677	747.9928796089499	0.0234748477386246	0.0154214332143358	1.5222221833961826	0.127969	0.127969	chr4	147582949	0.8928952237857493	chr4:147582949:C:T
chr4:147583063	['T', 'C']	19959	33753.38227188455	4696.129862576871	0.0220193577477426	0.0141737450166328	1.5535313865109783	0.120312	0.120312	chr4	147583063	0.9196910536753402	chr4:147583063:T:C
chr4:147583221	['T', 'G']	19959	33781.07757065544	4691.3853964944265	0.0207521107184382	0.0142109616859238	1.4602889781198607	0.144226	0.144226	chr4	147583221	0.8409564411514024	chr4:147583221:T:G
chr4:147584457	['C', 'T']	19959	7819.78358470712	1073.9887071214264	-0.000369328059243	0.012750484997921	-0.0289658047755252	0.976892	0.976892	chr4	147584457	0.0101534469226475	chr4:147584457:C:T
chr4:147584639	['A', 'G']	19959	33736.69029962922	4696.222253347657	0.0226268308265886	0.014157024235425	1.5982759123891028	0.109997	0.109997	chr4	147584639	0.9586191593982534	chr4:147584639:A:G
chr4:147585022	['C', 'T']	19959	2553.511751440741	300.0362377892112	-0.0246352091447833	0.0206476759709334	-1.193122614838752	0.232836	0.232836	chr4	147585022	0.632949870273815	chr4:147585022:C:T
chr4:147585100	['A', 'G']	19959	33741.45269118974	4697.554420955783	0.0226628603343261	0.0141643234140548	1.5999959667567594	0.109615	0.109615	chr4	147585100	0.9601300118052686	chr4:147585100:A:G
chr4:147585767	['C', 'T']	19959	8354.255712567649	1134.6811643827527	0.0010757691425176	0.0124535147725611	0.0863827732302429	0.931163	0.931163	chr4	147585767	0.0309742891536766	chr4:147585767:C:T
chr4:147585941	['G', 'C']	19959	8131.814851931653	1111.5204633016158	0.0026029650274866	0.0125636133480105	0.2071828346976936	0.835869	0.835869	chr4	147585941	0.0778617812153946	chr4:147585941:G:C
chr4:147586288	['G', 'C']	19959	13457.697068403912	1929.075998513884	0.010784791395463	0.0106989684556141	1.008021608831256	0.313456	0.313456	chr4	147586288	0.5038234127226067	chr4:147586288:G:C
chr4:147587590	['A', 'AG']	19959	34372.61080485116	4754.439373505567	0.0179741178715071	0.0147350198044669	1.219823122739086	0.222546	0.222546	chr4	147587590	0.6525802072387463	chr4:147587590:A:AG
chr4:147587686	['G', 'T']	19959	8567.575552548487	1304.4137787495292	0.0239316185618956	0.0123103541249811	1.944023569015913	0.0519067	0.0519067	chr4	147587686	1.2847765807791491	chr4:147587686:G:T
chr4:147587839	['A', 'T']	19959	7836.748496391339	1083.1128537129468	0.000281080178914	0.0127404784736147	0.0220619798146678	0.982399	0.982399	chr4	147587839	0.0077120882781344	chr4:147587839:A:T
chr4:147588137	['A', 'ATAAAT']	19959	34413.69063016995	4766.437695684768	0.0195501260329487	0.0147910910834722	1.32175009420328	0.186267	0.186267	chr4	147588137	0.7298640800869431	chr4:147588137:A:ATAAAT
chr4:147588367	['A', 'G']	19959	34414.89711851666	4764.947701386963	0.0191991893404317	0.0147889174565008	1.2982146527562284	0.194229	0.194229	chr4	147588367	0.71168592581991	chr4:147588367:A:G
chr4:147589322	['C', 'T']	19959	17965.40069162532	2362.4232569276887	-0.0080675015356179	0.0101475132624893	-0.7950225170377181	0.42661	0.42661	chr4	147589322	0.369968968638306	chr4:147589322:C:T
chr4:147589495	['A', 'G']	19959	7836.570533700826	1082.2116367571043	0.0001675810254284	0.0127396703659253	0.0131542669955352	0.989505	0.989505	chr4	147589495	0.0045820069483143	chr4:147589495:A:G
chr4:147589555	['T', 'A']	19959	7837.785388585458	1080.6584350041671	-0.0001348470459036	0.0127388517884868	-0.0105854945282854	0.991554	0.991554	chr4	147589555	0.0036836291506439	chr4:147589555:T:A
chr4:147589644	['A', 'G']	19959	26576.32081996793	3684.792928113901	0.0101528025615445	0.0106674335755974	0.9517568110074625	0.341232	0.341232	chr4	147589644	0.4669502483961753	chr4:147589644:A:G
chr4:147590120	['G', 'C']	19959	26569.99368610944	3682.592803451404	0.0100508680928524	0.0106672947595047	0.94221340269021	0.346095	0.346095	chr4	147590120	0.4608046748696832	chr4:147590120:G:C
chr4:147590408	['G', 'A']	19959	26569.324780756702	3681.776299153664	0.0099166824281704	0.0106687625750369	0.9295063376303636	0.352638	0.352638	chr4	147590408	0.4526708902752253	chr4:147590408:G:A
chr4:147590594	['G', 'A']	19959	16527.796611868485	2122.2800823226075	-0.0118705918597289	0.0102275442384917	-1.1606492803085184	0.245798	0.245798	chr4	147590594	0.6094216551863326	chr4:147590594:G:A
chr4:147590631	['T', 'A']	19959	26567.66222378113	3682.784624186465	0.0100388805415375	0.010669008474283	0.9409384729364084	0.346748	0.346748	chr4	147590631	0.4599860352048397	chr4:147590631:T:A
chr4:147590662	['C', 'T']	19959	26567.270583513127	3682.753013437021	0.0101339962014082	0.0106701388298311	0.949752984757422	0.342249	0.342249	chr4	147590662	0.4656578121351451	chr4:147590662:C:T
chr4:147590776	['T', 'C']	19959	26567.324379854675	3683.2084235276666	0.0101381496564871	0.0106678830526461	0.9503431567870844	0.341949	0.341949	chr4	147590776	0.4660386619853947	chr4:147590776:T:C
chr4:147591120	['A', 'AT']	19959	26565.32397895264	3684.8807042167846	0.0102733521893914	0.0106694579423736	0.962874800657952	0.335622	0.335622	chr4	147591120	0.4741495789355683	chr4:147591120:A:AT
chr4:147591810	['T', 'A']	19959	26570.3187149158	3687.242416483028	0.0105855896813408	0.0106713311812539	0.9919652479660888	0.321227	0.321227	chr4	147591810	0.4931879582308455	chr4:147591810:T:A
chr4:147591968	['C', 'T']	19959	26618.668337175503	3694.584899820474	0.0104100824382421	0.0106841404377565	0.9743490830066314	0.329895	0.329895	chr4	147591968	0.48162426671857	chr4:147591968:C:T
chr4:147591981	['A', 'C']	19959	26647.71856497743	3686.617607887088	0.009022274322244	0.0107058898396095	0.8427393198894564	0.399384	0.399384	chr4	147591981	0.398609337689896	chr4:147591981:A:C
chr4:147592107	['G', 'A']	19959	16535.142277237646	2129.133706012906	-0.0111796914322229	0.0102246279993518	-1.0934081350374465	0.274228	0.274228	chr4	147592107	0.5618882037235217	chr4:147592107:G:A
chr4:147592410	['A', 'G']	19959	26620.008426120992	3695.947961477556	0.0104339772035455	0.0106893118916053	0.9761130846728976	0.32902	0.32902	chr4	147592410	0.4827777019720927	chr4:147592410:A:G
chr4:147592468	['C', 'T']	19959	17968.207164718286	2367.5233364532687	-0.0076608855914308	0.0101595887515921	-0.7540546944117473	0.450825	0.450825	chr4	147592468	0.3459920086396832	chr4:147592468:C:T
chr4:147592518	['A', 'G']	19959	34403.19756244357	4757.389124891411	0.0180718969846485	0.0147895108971068	1.2219401378705297	0.221745	0.221745	chr4	147592518	0.6541461640414038	chr4:147592518:A:G
chr4:147592721	['T', 'C']	19959	8649.733500375845	1328.03928360818	0.0248824994251605	0.0122757274327604	2.0269674087709166	0.042679	0.042679	chr4	147592721	1.3697857649638232	chr4:147592721:T:C
chr4:147593141	['G', 'A']	19959	26613.66733497068	3692.876095183573	0.0103703816768433	0.0106832422712523	0.9707148273468584	0.331702	0.331702	chr4	147593141	0.4792519098903904	chr4:147593141:G:A
chr4:147593223	['T', 'G']	19959	9988.000851831435	1326.3468078589292	0.0002034366716703	0.0116625547654504	0.0174435769659137	0.986083	0.986083	chr4	147593223	0.0060865283398076	chr4:147593223:T:G
chr4:147593582	['T', 'G']	19959	34407.79138890281	4763.10522099665	0.019201560629463	0.0147862798013297	1.2986066060873638	0.194094	0.194094	chr4	147593582	0.7119878896872006	chr4:147593582:T:G
chr4:147593656	['T', 'G']	19959	17927.185604731592	2369.589385009921	-0.0067576438986158	0.0101493289637286	-0.6658217427739342	0.505533	0.505533	chr4	147593656	0.2962504894298104	chr4:147593656:T:G
chr4:147593679	['T', 'G']	19959	34404.723769916825	4760.742536521881	0.0188183584118593	0.0147821069756472	1.2730498056103656	0.203015	0.203015	chr4	147593679	0.6924718725470829	chr4:147593679:T:G
chr4:147593788	['C', 'G']	19959	34387.16867107637	4761.659941440939	0.0188714307509485	0.0147659874365397	1.27803378081235	0.201252	0.201252	chr4	147593788	0.6962597950115331	chr4:147593788:C:G
chr4:147594131	['T', 'TTA']	19959	16474.301628664492	2130.4407802561664	-0.0104552932162693	0.0102319138262161	-1.021831633245466	0.306873	0.306873	chr4	147594131	0.5130413209746484	chr4:147594131:T:TTA
chr4:147594349	['G', 'A']	19959	15289.128214124605	2059.203768162719	-0.0016534172654712	0.0103763509673763	-0.1593447706876618	0.873399	0.873399	chr4	147594349	0.0587873096607635	chr4:147594349:G:A
chr4:147594517	['C', 'T']	19959	34391.446209350106	4765.531359126793	0.0195414515721661	0.0147684936295995	1.3231851576927591	0.185789	0.185789	chr4	147594517	0.7309800028328024	chr4:147594517:C:T
chr4:147594583	['A', 'AT']	19959	3393.10459714887	425.7719451656233	-0.0171774961226946	0.0187740933591315	-0.9149574253256636	0.360225	0.360225	chr4	147594583	0.4434261499693377	chr4:147594583:A:AT
chr4:147594606	['T', 'TG']	19959	34385.89130543724	4765.985404722674	0.0198758198790512	0.0147649347234314	1.346150203258873	0.178269	0.178269	chr4	147594606	0.74892417168417	chr4:147594606:T:TG
chr4:147594681	['C', 'G']	19959	34387.16867107637	4767.333480978389	0.0200466120932858	0.0147653216752602	1.357682042706493	0.17458	0.17458	chr4	147594681	0.7580055108432193	chr4:147594681:C:G
chr4:147595236	['G', 'A']	19959	33974.60857719478	4695.217768693441	0.0180922713611705	0.014590888846455	1.2399704741473805	0.215001	0.215001	chr4	147595236	0.6675595201147578	chr4:147595236:G:A
chr4:147595726	['T', 'C']	19959	34432.35092467298	4773.908886672433	0.0201377904027753	0.0148213741913995	1.3586992773221294	0.174257	0.174257	chr4	147595726	0.7588097670301709	chr4:147595726:T:C
chr4:147595938	['G', 'A']	19959	8272.07226621229	1138.1127636483864	0.0028520065413551	0.0125002244128935	0.2281564272088875	0.819527	0.819527	chr4	147595938	0.0864367336641366	chr4:147595938:G:A
chr4:147596223	['C', 'T']	19959	4690.705051112447	714.3013616660711	0.0203974858139044	0.0155861824308403	1.3086903033769175	0.190654	0.190654	chr4	147596223	0.7197540786163577	chr4:147596223:C:T
chr4:147596229	['A', 'G']	19959	34404.44751215112	4765.443254403007	0.0191992471320494	0.0147961590139131	1.2975831845275507	0.194446	0.194446	chr4	147596229	0.7112009864110725	chr4:147596229:A:G
chr4:147596232	['G', 'A']	19959	34403.44741193566	4764.785910323306	0.0191207655746721	0.0147955572687802	1.2923315578669252	0.196257	0.196257	chr4	147596232	0.7071748441003815	chr4:147596232:G:A
chr4:147596433	['A', 'G']	19959	34422.449316029466	4768.405080594219	0.0194168413682687	0.0148134140301463	1.3107607286716048	0.189954	0.189954	chr4	147596433	0.7213515567571315	chr4:147596433:A:G
chr4:147596900	['A', 'C']	19959	34421.0	4771.611524514328	0.020025444741141	0.0148149199735297	1.3517079253159023	0.176484	0.176484	chr4	147596900	0.7532946615321657	chr4:147596900:A:C
chr4:147597114	['T', 'C']	19959	34422.89872212478	4774.838669714219	0.0208459344963739	0.0148201644958222	1.40659265302017	0.159564	0.159564	chr4	147597114	0.7970650851965339	chr4:147597114:T:C
chr4:147597284	['A', 'T']	19959	34421.72462170558	4772.233929282509	0.0201982544831353	0.0148153272784397	1.3633350180882746	0.172792	0.172792	chr4	147597284	0.7624763685485758	chr4:147597284:A:T
chr4:147597311	['G', 'A']	19959	34421.72462170558	4771.920882951852	0.0201236772497608	0.0148157745593082	1.3582602225219298	0.174396	0.174396	chr4	147597311	0.7584634804002961	chr4:147597311:G:A
chr4:147597557	['T', 'C']	19959	34424.17423331329	4769.983298479686	0.0195821676547363	0.014821261406957	1.3212213938514432	0.186443	0.186443	chr4	147597557	0.7294539175772363	chr4:147597557:T:C
chr4:147597771	['T', 'C']	19959	9554.957458535851	1247.74126188523	-0.0086797655526767	0.0118558161987243	-0.7321103336276983	0.46411	0.46411	chr4	147597771	0.3333790739036789	chr4:147597771:T:C
chr4:147597792	['G', 'A']	19959	34423.8989225758	4772.369611184422	0.0201576840218091	0.0148219936778279	1.3599846592812157	0.17385	0.17385	chr4	147597792	0.7598253049807228	chr4:147597792:G:A
chr4:147597803	['C', 'G']	19959	34422.623333667434	4769.953864536681	0.0197829136892872	0.0148242689749602	1.334495058252288	0.182057	0.182057	chr4	147597803	0.7397926180048072	chr4:147597803:C:G
chr4:147597809	['G', 'A']	19959	34423.17408298256	4770.3094710411815	0.0198374450238654	0.0148239387768528	1.3382033832223514	0.180845	0.180845	chr4	147597809	0.7426934941040626	chr4:147597809:G:A
chr4:147597902	['C', 'A']	19959	34424.89912302681	4765.680484886726	0.0188785548742293	0.0148256666504796	1.2733697120876957	0.202902	0.202902	chr4	147597902	0.6927136721155798	chr4:147597902:C:A
chr4:147597993	['G', 'A']	19959	34422.623333667434	4769.188772108587	0.0198104966171107	0.0148206882078711	1.3366785900394	0.181343	0.181343	chr4	147597993	0.7414992039106607	chr4:147597993:G:A
chr4:147598188	['A', 'T']	19959	34422.623333667434	4770.106185876924	0.0198347882978674	0.0148197481890257	1.3384025183744614	0.180781	0.180781	chr4	147598188	0.7428472156126489	chr4:147598188:A:T
chr4:147598203	['G', 'A']	19959	34383.890904535205	4762.637935932999	0.0188327308550977	0.0147750238611763	1.2746328555572577	0.202454	0.202454	chr4	147598203	0.6936736382051935	chr4:147598203:G:A
chr4:147598292	['C', 'T']	19959	34416.44871473668	4771.376635264138	0.0201507725867466	0.0148087150150186	1.3607374148472828	0.173612	0.173612	chr4	147598292	0.7604202598411571	chr4:147598292:C:T
chr4:147598384	['T', 'G']	19959	34424.174233313286	4772.694391038109	0.0204468511089116	0.0148238047810402	1.3793254438336398	0.16781	0.16781	chr4	147598384	0.7751821626049598	chr4:147598384:T:G
chr4:147598474	['T', 'C']	19959	34425.72482212647	4772.128935566657	0.0197290250068942	0.0148278839485416	1.3305354341429592	0.183357	0.183357	chr4	147598474	0.7367025053742673	chr4:147598474:T:C
chr4:147598489	['T', 'C']	19959	11471.149471363433	1549.804163652777	-0.0022583716035553	0.0111943885355088	-0.2017413989510663	0.840121	0.840121	chr4	147598489	0.0756581593573457	chr4:147598489:T:C
chr4:147598680	['C', 'A']	19959	34282.43528586461	4748.194379147845	0.0189078360505605	0.0146641027636581	1.289396041155661	0.197275	0.197275	chr4	147598680	0.704927947945868	chr4:147598680:C:A
chr4:147599663	['GA', 'G']	19959	15947.59312349639	2113.5071976938343	-0.0078194672197231	0.0103326299928221	-0.7567741441583743	0.449194	0.449194	chr4	147599663	0.3475660533551352	chr4:147599663:GA:G
chr4:147599673	['C', 'T']	19959	24278.51493584604	3470.475293592125	0.0154343494546529	0.0103434168788928	1.4921906015553592	0.135665	0.135665	chr4	147599673	0.8675321808402603	chr4:147599673:C:T
chr4:147600722	['T', 'C']	19959	693.1389125532447	81.67991207708083	-0.0233660822289257	0.0387615211794177	-0.6028164405821383	0.546638	0.546638	chr4	147600722	0.2623001812480371	chr4:147600722:T:C
chr4:147601017	['A', 'G']	19959	3251.0	530.9174425715003	0.0251168371457592	0.0184604079648455	1.360578660752768	0.173662	0.173662	chr4	147601017	0.7602952016781779	chr4:147601017:A:G
chr4:147601102	['A', 'G']	19959	3248.162741757691	531.5297528837298	0.025268450789759	0.0184729775042012	1.3678602046698891	0.171371	0.171371	chr4	147601102	0.7660626690263629	chr4:147601102:A:G
chr4:147601143	['A', 'G']	19959	26415.0	3705.19059996063	0.0140862667120394	0.0106757957890555	1.3194582390270329	0.187031	0.187031	chr4	147601143	0.7280864040884502	chr4:147601143:A:G
chr4:147601353	['T', 'C']	19959	10399.647353648756	1306.705929117235	-0.0122079396700572	0.0116862618540822	-1.044640264139962	0.296202	0.296202	chr4	147601353	0.5284120133839143	chr4:147601353:T:C
chr4:147601361	['T', 'C']	19959	17964.300421010426	2486.5366623690384	0.004249161675049	0.010188530195258	0.4170534506563804	0.676644	0.676644	chr4	147601361	0.1696397648455655	chr4:147601361:T:C
chr4:147601428	['C', 'T']	19959	2531.761088558112	431.6659339307484	0.0277604567650535	0.0207032015473159	1.3408774822390943	0.179976	0.179976	chr4	147601428	0.744785404688353	chr4:147601428:C:T
chr4:147601440	['G', 'A']	19959	3250.162841968133	530.9043727114051	0.0251430103144512	0.0184626079777995	1.361834164744471	0.173266	0.173266	chr4	147601440	0.7612866505639699	chr4:147601440:G:A
chr4:147601512	['G', 'A']	19959	3247.48812387252	528.2018557304998	0.0244234413890526	0.0184750003651526	1.3219724441857037	0.186192	0.186192	chr4	147601512	0.7300389830243563	chr4:147601512:G:A
chr4:147601979	['C', 'T']	19959	3252.162942178575	530.2390707622073	0.0249653092493235	0.0184521383260005	1.3529764847982646	0.176078	0.176078	chr4	147601979	0.7542949034050535	chr4:147601979:C:T
chr4:147601987	['TG', 'T']	19959	3252.162942178575	530.2390707622073	0.0249653092493235	0.0184521383260005	1.3529764847982646	0.176078	0.176078	chr4	147601987	0.7542949034050535	chr4:147601987:TG:T
chr4:147602056	['G', 'A']	19959	3252.162942178575	530.2390707622073	0.0249653092493235	0.0184521383260005	1.3529764847982646	0.176078	0.176078	chr4	147602056	0.7542949034050535	chr4:147602056:G:A
chr4:147602282	['T', 'C']	19959	3304.662290152844	543.9737821252269	0.0275093795413468	0.0183031527090733	1.502985850503762	0.132859	0.132859	chr4	147602282	0.8766090207196711	chr4:147602282:T:C
chr4:147602856	['C', 'A']	19959	9859.976046103731	1252.3637197878174	-0.0099687291559987	0.0119265349894116	-0.835844540333719	0.403252	0.403252	chr4	147602856	0.3944234699729504	chr4:147602856:C:A
chr4:147603452	['A', 'G']	19959	1266.566888619852	191.86590359414345	0.0241619167795325	0.028814641680737	0.8385291424840124	0.401744	0.401744	chr4	147603452	0.3960506006538518	chr4:147603452:A:G
chr4:147603592	['T', 'C']	19959	1080.3016886119194	102.72346816495272	-0.0327911766067614	0.031117006895128	-1.0538024019236736	0.291986	0.291986	chr4	147603592	0.5346379713889367	chr4:147603592:T:C
chr4:147603620	['C', 'T']	19959	8863.315654663253	1375.8902067089302	0.0267640965416303	0.0122821973438803	2.1790967684594023	0.0293361	0.0293361	chr4	147603620	1.5325976226351898	chr4:147603620:C:T
chr4:147603701	['A', 'G']	19959	20048.03568743421	2800.6980124293223	0.011438566652202	0.0101676296470921	1.124998357456246	0.260603	0.260603	chr4	147603701	0.5840205890994647	chr4:147603701:A:G
chr4:147607088	['T', 'C']	19959	1610.4841377236503	251.81642426267567	0.0195334702733549	0.0254299887706948	0.7681273652729668	0.442421	0.442421	chr4	147607088	0.3541642669482344	chr4:147607088:T:C
chr4:147607428	['C', 'T']	19959	3577.179226375388	567.5171788487219	0.0218625638182257	0.0177230475502551	1.2335668431872453	0.217379	0.217379	chr4	147607428	0.6627824134449203	chr4:147607428:C:T
chr4:147611324	['G', 'A']	19959	2144.2148619531995	277.881066125934	-0.0096292341185675	0.0224262152774679	-0.4293740160535357	0.667656	0.667656	chr4	147611324	0.1754472437857641	chr4:147611324:G:A
chr4:147612731	['G', 'T']	19959	26942.749523904982	3688.767071274199	0.0046497561777177	0.0107579733952753	0.4322148797802182	0.66559	0.66559	chr4	147612731	0.1767932116233475	chr4:147612731:G:T
chr4:147613481	['A', 'G']	19959	12958.298491757278	1821.479167365812	0.0055426225766921	0.0108382909223035	0.5113926740318698	0.609082	0.609082	chr4	147613481	0.2153242348709053	chr4:147613481:A:G
chr4:147613966	['A', 'C']	19959	9957.498897685138	1523.6106515915612	0.0200999032254224	0.0117506690826438	1.7105326585284082	0.087183	0.087183	chr4	147613966	1.059568190823851	chr4:147613966:A:C
chr4:147614350	['G', 'A']	19959	2141.2145613068096	274.3263356622633	-0.0107109928625377	0.0224398102972803	-0.4773210076484434	0.633139	0.633139	chr4	147614350	0.1985009340490119	chr4:147614350:G:A
chr4:147614682	['G', 'T']	19959	31543.90217500251	4141.575969049205	-0.0145588668673591	0.0124597727335992	-1.16846969673046	0.242631	0.242631	chr4	147614682	0.6150537118419228	chr4:147614682:G:T
chr4:147616040	['T', 'A']	19959	23541.0768305518	2963.437728942318	-0.021819983495973	0.0103373365800591	-2.1107935614734723	0.0348025	0.0348025	chr4	147616040	1.458389557857802	chr4:147616040:T:A
chr4:147616446	['C', 'T']	19959	2156.2160645387585	279.75635049095376	-0.0093431525978386	0.0223752564076088	-0.4175662807002059	0.676269	0.676269	chr4	147616446	0.1698805200676448	chr4:147616446:C:T
chr4:147619386	['C', 'T']	19959	23494.239875701685	2965.998954477826	-0.0207793340466707	0.0103355506662597	-2.010471886563776	0.0443947	0.0443947	chr4	147619386	1.352668874438193	chr4:147619386:C:T
chr4:147621468	['C', 'T']	19959	2148.107626014631	282.4773551007553	-0.0076523210802871	0.0224093745102192	-0.3414785663382763	0.732747	0.732747	chr4	147621468	0.1350459509667876	chr4:147621468:C:T
chr4:147623130	['G', 'A']	19959	23493.062396632085	2962.984810245173	-0.0210264519268456	0.0103318824112919	-2.0351036809967304	0.0418536	0.0418536	chr4	147623130	1.3782671806123434	chr4:147623130:G:A
chr4:147623360	['C', 'T']	19959	2422.0629826496847	250.8700678276321	-0.0293124436064336	0.0215990057210244	-1.357120044553764	0.174758	0.174758	chr4	147623360	0.7575629341726662	chr4:147623360:C:T
chr4:147623564	['AAAAG', 'A']	19959	2115.132981927711	275.96163576480456	-0.0088953086456335	0.0225967423280727	-0.3936544709182525	0.69384	0.69384	chr4	147623564	0.1587406666177361	chr4:147623564:AAAAG:A
chr4:147625911	['G', 'A']	19959	2054.0	275.3716674153712	-0.0033018179687245	0.022900641070931	-0.1441801545422988	0.88536	0.88536	chr4	147625911	0.0528801030615905	chr4:147625911:G:A
chr4:147627849	['T', 'C']	19959	2109.257403651124	248.27957685342744	-0.0163246667553589	0.0225951593883951	-0.7224851338620487	0.470005	0.470005	chr4	147627849	0.3278975219347948	chr4:147627849:T:C
chr4:147628747	['A', 'G']	19959	23575.72483086945	2977.119009497125	-0.0205508521440465	0.010335594190561	-1.9883571050820168	0.0467859	0.0467859	chr4	147628747	1.3298850117728491	chr4:147628747:A:G
chr4:147629361	['T', 'C']	19959	2153.402586984859	279.805079354688	-0.008802256755031	0.0223928039963776	-0.3930841692025222	0.694262	0.694262	chr4	147629361	0.1584766049320539	chr4:147629361:T:C
chr4:147629439	['T', 'C']	19959	2152.215663676905	281.3563885822789	-0.0082868576430117	0.0223921246286465	-0.3700791139939569	0.711327	0.711327	chr4	147629439	0.1479307063753023	chr4:147629439:T:C
chr4:147631913	['C', 'T']	19959	673.0674450067645	70.99991554157648	-0.0353962505318771	0.0394442308850561	-0.8973745903431318	0.36953	0.36953	chr4	147631913	0.4323502979847847	chr4:147631913:C:T
chr4:147635541	['T', 'C']	19959	23513.356165756377	2915.310510852609	-0.0267717032409442	0.0103494032415709	-2.586787142799596	0.00969455	0.00969455	chr4	147635541	2.013472345126025	chr4:147635541:T:C
chr4:147636784	['C', 'CAA']	19959	31798.779615153333	4122.475076680692	-0.0226390358112813	0.0126221909353182	-1.7935900294405265	0.0728938	0.0728938	chr4	147636784	1.137309409134639	chr4:147636784:C:CAA
chr4:147637007	['T', 'C']	19959	563.0564213058076	64.24893768805599	-0.020427692988514	0.0426981398283063	-0.478421145995022	0.632356	0.632356	chr4	147637007	0.1990383563584228	chr4:147637007:T:C
chr4:147640179	['C', 'T']	19959	24074.130587024	3015.7482307015885	-0.0258751260218485	0.0107696971711594	-2.4025862204501336	0.0162887	0.0162887	chr4	147640179	1.788113575320437	chr4:147640179:C:T
chr4:147640589	['T', 'G']	19959	23591.546001202645	2910.548557962052	-0.0289158142447769	0.0103572043213079	-2.791855152001609	0.00524567	0.00524567	chr4	147640589	2.280199033929978	chr4:147640589:T:G
chr4:147641738	['C', 'T']	19959	461.3467208182912	40.1161061275802	-0.0429831463549312	0.0474588456214365	-0.905693043985805	0.365109	0.365109	chr4	147641738	0.4375774614842296	chr4:147641738:C:T
chr4:147642159	['G', 'A']	19959	23441.523451593508	2903.3589456004606	-0.0270607353336619	0.0103486700052355	-2.614899819974112	0.00893208	0.00893208	chr4	147642159	2.0490473958331386	chr4:147642159:G:A
chr4:147643210	['T', 'G']	19959	2143.214761737736	286.1168611479557	-0.0063754823692689	0.0224102215528877	-0.2844899303749804	0.776038	0.776038	chr4	147643210	0.1101170122646819	chr4:147643210:T:G
chr4:147645312	['T', 'C']	19959	936.8918756268804	85.99599431791222	-0.0437347470476268	0.0331726264979686	-1.3183986818259623	0.187385	0.187385	chr4	147645312	0.7272651769378787	chr4:147645312:T:C
chr4:147647130	['G', 'A']	19959	23434.522399278416	2900.186847753576	-0.0272143877861677	0.0103374673796769	-2.632597210383466	0.00848001	0.00848001	chr4	147647130	2.0716036356038687	chr4:147647130:G:A
chr4:147647618	['G', 'C']	19959	23442.7454508998	2906.6362291525656	-0.0268416881559699	0.0103492786666659	-2.5935805789464927	0.00950517	0.00950517	chr4	147647618	2.02204011137069	chr4:147647618:G:C
chr4:147650128	['G', 'T']	19959	1977.1981259708373	264.06307380672865	-0.0065748636966305	0.0232747280958448	-0.2824893880416294	0.777571	0.777571	chr4	147650128	0.1092599450658776	chr4:147650128:G:T
chr4:147652070	['C', 'T']	19959	1977.1981259708373	261.7735675268297	-0.0079378312976504	0.023274790664067	-0.3410484507560057	0.733071	0.733071	chr4	147652070	0.1348539606727289	chr4:147652070:C:T
chr4:147653042	['T', 'C']	19959	963.0	93.72531056199092	-0.0396459964190646	0.0327511132560688	-1.2105236273676327	0.226092	0.226092	chr4	147653042	0.6457148043831785	chr4:147653042:T:C
chr4:147653552	['G', 'T']	19959	23441.1744663794	2902.3706913802853	-0.0270458752711741	0.0103455834652919	-2.614243591181646	0.00894925	0.00894925	chr4	147653552	2.048213359601374	chr4:147653552:G:T
chr4:147658871	['G', 'A']	19959	17852.366711772665	2146.4682302715937	-0.0255377563007151	0.0103125372373573	-2.4763795478191586	0.0132805	0.0132805	chr4	147658871	1.876785573826948	chr4:147658871:G:A
chr4:147659198	['C', 'T']	19959	17980.227864714798	2175.010035689436	-0.0246552936779875	0.0103683316287595	-2.377942234177683	0.0174189	0.0174189	chr4	147659198	1.7589792740708274	chr4:147659198:C:T
chr4:147661042	['G', 'T']	19959	1978.396492107241	262.4443098132102	-0.0075664582054188	0.0232700040953105	-0.3251592984009682	0.745064	0.745064	chr4	147661042	0.1278064203348782	chr4:147661042:G:T
chr4:147661960	['G', 'A']	19959	2143.214761737736	291.2295355822488	-0.0039211518812421	0.0223986487316268	-0.175061983793045	0.861033	0.861033	chr4	147661960	0.0649802034322219	chr4:147661960:G:A
chr4:147662157	['T', 'C']	19959	23439.87200561291	2904.8296233679657	-0.0268014621641013	0.0103473094368987	-2.5901865917459386	0.00959937	0.00959937	chr4	147662157	2.0177572684710228	chr4:147662157:T:C
chr4:147665847	['C', 'T']	19959	31767.183243974545	4125.874637740013	-0.0209908291574052	0.0126067084808843	-1.665052316330932	0.095918	0.095918	chr4	147665847	1.0180998853514438	chr4:147665847:C:T
chr4:147668526	['C', 'T']	19959	23440.34885002756	2903.3254071894544	-0.0269488106544811	0.0103460372332145	-2.6047471168927947	0.00920103	0.00920103	chr4	147668526	2.0361635532764177	chr4:147668526:C:T
chr4:147669323	['C', 'A']	19959	23441.69797043348	2902.811472023363	-0.0269754127776567	0.0103469205264017	-2.607095773938235	0.00913818	0.00913818	chr4	147669323	2.039140291647262	chr4:147669323:C:A
chr4:147669545	['T', 'C']	19959	23444.222333600646	2899.8603943274406	-0.0272823609442345	0.010348459325153	-2.636369346103708	0.00838634	0.00838634	chr4	147669545	2.07642753435666	chr4:147669545:T:C
chr4:147670399	['G', 'A']	19959	23442.92009223983	2905.850492601266	-0.0267607130617895	0.0103469536879456	-2.58633737705488	0.00970721	0.00970721	chr4	147670399	2.012905575006074	chr4:147670399:G:A
chr4:147672186	['C', 'T']	19959	2146.0	287.3003310289552	-0.0058128548521074	0.022396946486653	-0.2595378283183175	0.795223	0.795223	chr4	147672186	0.0995110674580378	chr4:147672186:C:T
chr4:147672227	['T', 'C']	19959	23444.523902585686	2901.7066623719534	-0.0270611211671801	0.010346806703475	-2.615408013574989	0.0089188	0.0089188	chr4	147672227	2.049693574820804	chr4:147672227:T:C
chr4:147678480	['A', 'G']	19959	23442.872757341887	2904.8442548978064	-0.0267577640181416	0.0103466852402114	-2.586119457287642	0.00971335	0.00971335	chr4	147678480	2.012630962100191	chr4:147678480:A:G
chr4:147679990	['A', 'G']	19959	1978.297354179194	262.2832187481623	-0.0076485258463511	0.0232699710200752	-0.3286865222029128	0.742396	0.742396	chr4	147679990	0.1293643767442152	chr4:147679990:A:G
chr4:147680578	['C', 'T']	19959	23446.524203247143	2904.2747056714616	-0.0268331557113783	0.0103483570262012	-2.592987045522192	0.00952158	0.00952158	chr4	147680578	2.021290979310288	chr4:147680578:C:T
chr4:147681594	['A', 'C']	19959	31772.18374505186	4125.732269584507	-0.0210074585529157	0.0126136001008701	-1.6654609615748428	0.0958365	0.0958365	chr4	147681594	1.018469055330833	chr4:147681594:A:C
chr4:147681616	['A', 'G']	19959	23568.446744524088	2915.467410548969	-0.0271253305051953	0.0103568518230147	-2.6190710235824843	0.00882363	0.00882363	chr4	147681616	2.054352711393719	chr4:147681616:A:G
chr4:147686623	['A', 'C']	19959	1977.3962916562268	263.5962628328024	-0.0065988049737981	0.0232747790340934	-0.2835174058637499	0.776783	0.776783	chr4	147686623	0.1097002875889557	chr4:147686623:A:C
chr4:147687444	['C', 'T']	19959	2173.0	290.14977173522345	-0.0057806624067421	0.0222593333718775	-0.2596961153403383	0.795101	0.795101	chr4	147687444	0.0995777003289448	chr4:147687444:C:T
chr4:147691337	['C', 'T']	19959	449.0224972442128	41.50222981407657	-0.0384970171837036	0.0480618231222318	-0.8009895314582062	0.423147	0.423147	chr4	147691337	0.3735087338107278	chr4:147691337:C:T
chr4:147691934	['G', 'A']	19959	4396.660853878533	461.7414374288812	-0.0329621191396085	0.0161985182344829	-2.0348848371476222	0.0418757	0.0418757	chr4	147691934	1.3780379201677213	chr4:147691934:G:A
chr4:147692257	['A', 'G']	19959	2406.24111840457	248.71654406783867	-0.0286990354201455	0.0216504985131372	-1.325560028224354	0.185001	0.185001	chr4	147692257	0.7328259240655909	chr4:147692257:A:G
chr4:147692980	['A', 'G']	19959	23416.559097744364	2894.0261674470225	-0.0276585423639341	0.0103487171026497	-2.672654213037885	0.0075315	0.0075315	chr4	147692980	2.123118519569972	chr4:147692980:A:G
chr4:147696018	['A', 'G']	19959	31318.70745640409	4058.122196731319	-0.0228222583190549	0.0123574285714606	-1.8468452548261336	0.0647844	0.0647844	chr4	147696018	1.188529559091708	chr4:147696018:A:G
chr4:147698389	['A', 'G']	19959	24413.910467974107	2952.8694421413497	-0.0361373405284546	0.0104676745583702	-3.452279713793576	0.000557024	0.000557024	chr4	147698389	3.2541260923612483	chr4:147698389:A:G
chr4:147698997	['T', 'C']	19959	24407.44575838052	2951.8586757655125	-0.0358538315702358	0.0104550412063379	-3.4293343146749984	0.000606287	0.000606287	chr4	147698997	3.2173217438032875	chr4:147698997:T:C
chr4:147701303	['G', 'T']	19959	24399.890002505635	2952.063260573117	-0.0360326117392683	0.0104552843810705	-3.446354056567412	0.000569376	0.000569376	chr4	147701303	3.2446008429270967	chr4:147701303:G:T
chr4:147703157	['C', 'T']	19959	30741.701212789416	3954.8263450877007	-0.0235659491764301	0.0120506294167616	-1.955578282380125	0.0505288	0.0505288	chr4	147703157	1.2964610156261398	chr4:147703157:C:T
chr4:147704641	['C', 'T']	19959	9699.48597053813	1055.2895016173684	-0.0339049461135186	0.0120384738919006	-2.8163824100934893	0.00486155	0.00486155	chr4	147704641	2.3132252432634552	chr4:147704641:C:T
chr4:147707429	['A', 'G']	19959	36082.42348165965	4846.3358440525135	-0.0088056877213218	0.0170874636757409	-0.5153302964338268	0.606328	0.606328	chr4	147707429	0.2172923757453879	chr4:147707429:A:G
chr4:147709729	['A', 'T']	19959	26236.88723500226	3255.005289795026	-0.0326748850491933	0.010716508343309	-3.049023432113899	0.00229887	0.00229887	chr4	147709729	2.63848558718177	chr4:147709729:A:T
chr4:147709766	['T', 'C']	19959	36075.0	4846.382521995271	-0.0083944408435648	0.0170668810113943	-0.4918555908346941	0.622827	0.622827	chr4	147709766	0.2056325687165642	chr4:147709766:T:C
chr4:147710363	['C', 'T']	19959	36063.0	4848.805206495498	-0.0071741706712586	0.0170486862658903	-0.4208048971850765	0.673902	0.673902	chr4	147710363	0.1714032547313175	chr4:147710363:C:T
chr4:147710376	['A', 'G']	19959	24166.8432974192	3003.0179070610498	-0.0277413410056851	0.0103585518472452	-2.678109972781835	0.00740996	0.00740996	chr4	147710376	2.1301841363966725	chr4:147710376:A:G
chr4:147710811	['G', 'A']	19959	24172.42220774665	3007.7054884535582	-0.0271278270386487	0.0103606154013722	-2.618360588412118	0.00884202	0.00884202	chr4	147710811	2.0534485070868045	chr4:147710811:G:A
chr4:147710963	['G', 'A']	19959	24177.05668036484	3009.2522506102064	-0.0269675160717659	0.0103618292337641	-2.60258256176352	0.0092593	0.0092593	chr4	147710963	2.0334218445954333	chr4:147710963:G:A
chr4:147711457	['G', 'A']	19959	981.0983113694442	99.3021801384576	-0.0404786409463047	0.0324797598154707	-1.2462727919257564	0.212679	0.212679	chr4	147711457	0.6722753903716963	chr4:147711457:G:A
chr4:147711820	['GCAA', 'G']	19959	24173.055678059536	3012.222012645336	-0.026616341602763	0.0103621773139608	-2.5686051103278307	0.0102181	0.0102181	chr4	147711820	1.990629851386024	chr4:147711820:GCAA:G
chr4:147711839	['G', 'C']	19959	3112.0914695268634	419.6468672936903	-0.0027309828148313	0.0188759052574108	-0.1446808922586178	0.884964	0.884964	chr4	147711839	0.0530743958777102	chr4:147711839:G:C
chr4:147712182	['T', 'C']	19959	36068.80714500451	4850.249960103811	-0.0068516487880922	0.0170580037666497	-0.4016676793968108	0.687933	0.687933	chr4	147712182	0.1624538570365848	chr4:147712182:T:C
chr4:147712183	['A', 'C']	19959	36068.61427068197	4850.374758288233	-0.0068128731307465	0.0170580688747929	-0.3993929899541011	0.689608	0.689608	chr4	147712183	0.1613977089935198	chr4:147712183:A:C
chr4:147712185	['T', 'A']	19959	36068.80714500451	4850.249960103811	-0.0068516487880922	0.0170580037666497	-0.4016676793968108	0.687933	0.687933	chr4	147712185	0.1624538570365848	chr4:147712185:T:A
chr4:147712191	['TTCTTCTG', 'T']	19959	36069.61437089743	4852.424651590028	-0.0063810135964659	0.0170595161840643	-0.3740442300718108	0.708375	0.708375	chr4	147712191	0.1497367743504475	chr4:147712191:TTCTTCTG:T
chr4:147712277	['A', 'G']	19959	24189.63589897775	3010.452228785076	-0.0268461911693199	0.0103613480960496	-2.5909940405877494	0.00957688	0.00957688	chr4	147712277	2.018775954332566	chr4:147712277:A:G
chr4:147712431	['A', 'G']	19959	32444.50223001754	4235.9555801274055	-0.0256077322203615	0.0129560733683974	-1.976504106778538	0.0481115	0.0481115	chr4	147712431	1.3177511026366675	chr4:147712431:A:G
chr4:147713753	['G', 'C']	19959	36028.0	4841.569944442182	-0.0070983755701493	0.0169729251210389	-0.4182175741381476	0.675793	0.675793	chr4	147713753	0.1701863110475357	chr4:147713753:G:C
chr4:147719509	['G', 'T']	19959	2441.7340249586528	330.531133716774	-0.0026064186812116	0.0211185988028608	-0.1234181635601031	0.901777	0.901777	chr4	147719509	0.0449008456544931	chr4:147719509:G:T
chr4:147719908	['C', 'T']	19959	1960.7859255175176	252.4411701878927	-0.0094539159578111	0.0233838027599721	-0.4042933501814426	0.686001	0.686001	chr4	147719908	0.1636752512113746	chr4:147719908:C:T
chr4:147720764	['G', 'A']	19959	10236.615939849626	1202.3098294295714	-0.0221240229602941	0.0118165367329432	-1.8722933343586767	0.0611807	0.0611807	chr4	147720764	1.2133855583353517	chr4:147720764:G:A
chr4:147723898	['T', 'TA']	19959	563.7894286325827	66.28410466803174	-0.0258270688022807	0.0439201191145133	-0.5880464197954829	0.556508	0.556508	chr4	147723898	0.2545285881470939	chr4:147723898:T:TA
chr4:147724121	['G', 'A']	19959	1935.357533216345	242.57793048976487	-0.0130035438810806	0.0233525667315762	-0.5568357444622087	0.577646	0.577646	chr4	147724121	0.2383382296511856	chr4:147724121:G:A
chr4:147724298	['T', 'C']	19959	36103.6622393745	4859.233548241643	-0.006638099077152	0.0171218648634668	-0.3876972006312117	0.698244	0.698244	chr4	147724298	0.1559927874967561	chr4:147724298:T:C
chr4:147726228	['T', 'G']	19959	4815.882335117669	610.8064128045577	-0.0083124401857761	0.0156254117095098	-0.5319821544744988	0.594744	0.594744	chr4	147726228	0.2256699305938241	chr4:147726228:T:G
chr4:147726254	['C', 'T']	19959	10271.404017520012	1206.7211726963142	-0.0225022711389834	0.0118319943099606	-1.9018155815068416	0.0572097	0.0572097	chr4	147726254	1.242530329610423	chr4:147726254:C:T
chr4:147727576	['C', 'T']	19959	12653.53590578802	1710.7082016649967	-0.0032109749258995	0.0108879499578744	-0.2949108820597841	0.768065	0.768065	chr4	147727576	0.1146020248294274	chr4:147727576:C:T
chr4:147727671	['A', 'G']	19959	13843.080727600722	1955.2429226228044	0.0050439207191645	0.0106217521008168	0.4748671096152486	0.634887	0.634887	chr4	147727671	0.1973035654852109	chr4:147727671:A:G
chr4:147727710	['T', 'C']	19959	10703.608839446784	1269.355040089127	-0.0204006033016493	0.0115954723424023	-1.7593594033291995	0.0785318	0.0785318	chr4	147727710	1.1049544481212354	chr4:147727710:T:C
chr4:147729859	['C', 'T']	19959	1072.1074309765995	137.18499577010672	-0.0057029969298242	0.0313922402879809	-0.1816690009221079	0.855844	0.855844	chr4	147729859	0.0676053896609341	chr4:147729859:C:T
chr4:147729976	['G', 'C']	19959	25057.021698822355	3298.9245776878865	-0.0108530558489633	0.0104758421737304	-1.036007957067056	0.300211	0.300211	chr4	147729976	0.5225733988623064	chr4:147729976:G:C
chr4:147730011	['T', 'C']	19959	35988.80313658684	4842.192346785858	-0.0057293468888068	0.0168479757684191	-0.3400614392825904	0.733814	0.733814	chr4	147730011	0.1344140068554228	chr4:147730011:T:C
chr4:147730295	['C', 'T']	19959	24504.45547928045	3217.235492445986	-0.0115801418579524	0.0104111677092877	-1.1122807912912414	0.266031	0.266031	chr4	147730295	0.5750677530512851	chr4:147730295:C:T
chr4:147731243	['A', 'C']	19959	5415.27131977152	707.7276837239984	-0.0048747445589334	0.0147732133838265	-0.3299718505569189	0.741425	0.741425	chr4	147731243	0.1299327741481106	chr4:147731243:A:C
chr4:147733500	['T', 'C']	19959	10902.823827185244	1315.8293007642887	-0.0182074838729224	0.0115829739189116	-1.5719178857162777	0.115985	0.115985	chr4	147733500	0.9355981731735612	chr4:147733500:T:C
chr4:147734924	['A', 'G']	19959	29495.43340348767	3892.4476905092592	-0.0086551876644183	0.0115337744958096	-0.7504210930743407	0.45301	0.45301	chr4	147734924	0.3438922110183284	chr4:147734924:A:G
chr4:147736621	['C', 'T']	19959	7307.366118849584	1097.7328867313518	0.0123924500057046	0.0130514897413504	0.9495046352020826	0.342376	0.342376	chr4	147736621	0.4654966862638013	chr4:147736621:C:T
chr4:147736793	['C', 'A']	19959	10092.06767935028	1483.5209222453584	0.0093962744261624	0.0116532473089113	0.806322407572776	0.420067	0.420067	chr4	147736793	0.376681434817233	chr4:147736793:C:A
chr4:147736957	['G', 'A']	19959	4289.429824121862	465.6579977298832	-0.0293376496542688	0.0163468909868229	-1.794692928332218	0.0727178	0.0727178	chr4	147736957	1.1383592687067858	chr4:147736957:G:A
chr4:147737483	['T', 'TA']	19959	697.0349233390119	93.50398520245	0.0046017401176789	0.038805909359193	0.118583488795086	0.905607	0.905607	chr4	147737483	0.0430602292105475	chr4:147737483:T:TA
chr4:147737986	['C', 'T']	19959	5957.9702091378695	872.332034532012	0.0057095157997805	0.0141511397793754	0.4034668506420852	0.686609	0.686609	chr4	147737986	0.1632905081856547	chr4:147737986:C:T
chr4:147740011	['C', 'T']	19959	9126.143670564312	1074.4318021684549	-0.0198222379766511	0.0121553992496563	-1.6307352452624293	0.102962	0.102962	chr4	147740011	0.987323030006858	chr4:147740011:C:T
chr4:147740106	['T', 'C']	19959	11716.181744790389	1725.598374959879	0.0110146677893436	0.0111588270809169	0.9870811429796408	0.323615	0.323615	chr4	147740106	0.4899713564471258	chr4:147740106:T:C
chr4:147744055	['A', 'G']	19959	27752.171377029463	3912.201535616881	0.0152711334253161	0.0111264078411619	1.372512462541676	0.169919	0.169919	chr4	147744055	0.7697580564823341	chr4:147744055:A:G
chr4:147744115	['A', 'G']	19959	2537.5085442245054	237.5266565278538	-0.0373724109826825	0.0208479082446268	-1.79262161671853	0.0730486	0.0730486	chr4	147744115	1.1363881030438665	chr4:147744115:A:G
chr4:147744286	['A', 'G']	19959	9633.062697814616	1392.1663482594392	0.0050794521888634	0.0118375177219294	0.4290977473641799	0.667857	0.667857	chr4	147744286	0.1753165177029455	chr4:147744286:A:G
chr4:147745687	['T', 'G']	19959	11457.610860409142	1710.2104684332942	0.0132534165492909	0.0111871657926245	1.184698322610778	0.236151	0.236151	chr4	147745687	0.6268102110292149	chr4:147745687:T:G
chr4:147746884	['G', 'T']	19959	6260.254622901528	873.5255126140585	-0.0024751187177069	0.0139140346627701	-0.1778864849553414	0.858814	0.858814	chr4	147746884	0.0661008845045492	chr4:147746884:G:T
chr4:147748486	['A', 'G']	19959	13668.684838160138	1714.7875901590303	-0.0144880681836356	0.0106466660334503	-1.3608079879763402	0.17359	0.17359	chr4	147748486	0.7604752968433325	chr4:147748486:A:G
chr4:147748994	['AACTTTT', 'A']	19959	11590.645782166306	1399.319475667697	-0.0172465766786606	0.0113136246813703	-1.5244077087920267	0.127423	0.127423	chr4	147748994	0.8947521742648996	chr4:147748994:AACTTTT:A
chr4:147750843	['C', 'T']	19959	10548.554914165248	1297.7153669176985	-0.0147400664764245	0.0114894760950491	-1.2829189385559674	0.199535	0.199535	chr4	147750843	0.6999809146455924	chr4:147750843:C:T
chr4:147754042	['T', 'C']	19959	758.1519418692056	97.98857053490184	-0.0045039532057045	0.0372565123447638	-0.1208903604294989	0.903779	0.903779	chr4	147754042	0.0439377540538061	chr4:147754042:T:C
chr4:147755075	['T', 'A']	19959	9964.98254326561	1190.8570151232632	-0.0180953165678835	0.0116945431670077	-1.5473299221241463	0.1218	0.1218	chr4	147755075	0.9143527117031436	chr4:147755075:T:A
chr4:147756460	['G', 'A']	19959	16317.087651598677	2462.9566959953763	0.0281186440955904	0.0103761552932395	2.7099289959461985	0.00673551	0.00673551	chr4	147756460	2.1716295147442395	chr4:147756460:G:A
chr4:147757442	['C', 'T']	19959	8507.705036331747	1076.9738756096303	-0.0137314533215473	0.0123245752482326	-1.114152256364089	0.265227	0.265227	chr4	147757442	0.5763822670163496	chr4:147757442:C:T
chr4:147758933	['C', 'T']	19959	8064.18137774414	1058.4129743451235	-0.0032517120200347	0.0126420108914759	-0.2572147776132109	0.797016	0.797016	chr4	147758933	0.0985329601070712	chr4:147758933:C:T
chr4:147759210	['G', 'A']	19959	8674.869268928196	1113.5806618128372	-0.0124980158144559	0.0122407764419351	-1.0210149555251695	0.30726	0.30726	chr4	147759210	0.5124939737819604	chr4:147759210:G:A
chr4:147762299	['C', 'T']	19959	7694.771057774215	954.3922774249407	-0.0184761573338578	0.0128258231559882	-1.4405435900019836	0.149729	0.149729	chr4	147762299	0.8246940759413786	chr4:147762299:C:T
chr4:147762349	['A', 'G']	19959	7698.3999498621215	957.2956895067988	-0.0182505384870006	0.0128298925074974	-1.422501277881753	0.154896	0.154896	chr4	147762349	0.8099597972205078	chr4:147762349:A:G
chr4:147763845	['T', 'C']	19959	11251.912539515286	1412.9118380686891	-0.0130396565918908	0.0115138292794851	-1.1325212729290994	0.257429	0.257429	chr4	147763845	0.5893425303510345	chr4:147763845:T:C
chr4:147764846	['T', 'G']	19959	7538.7771316858	765.4821757522006	-0.0387309863922428	0.0132906530644541	-2.9141522395034865	0.00357052	0.00357052	chr4	147764846	2.44726852991443	chr4:147764846:T:G
chr4:147766052	['C', 'T']	19959	11460.503461770018	1455.6060768041843	-0.0110978494406353	0.0114404888411402	-0.9700502832297896	0.332033	0.332033	chr4	147766052	0.4788187506162019	chr4:147766052:C:T
chr4:147766183	['A', 'G']	19959	11465.105149568366	1463.0999603064774	-0.0100238733483026	0.0114405520542374	-0.8761704243625094	0.380948	0.380948	chr4	147766183	0.4191343021572355	chr4:147766183:A:G
chr4:147766459	['A', 'G']	19959	11457.666164734232	1460.4181711171668	-0.0102844236658288	0.0114442942549986	-0.8986507543998818	0.36885	0.36885	chr4	147766459	0.4331502122056015	chr4:147766459:A:G
chr4:147766488	['T', 'C']	19959	11454.495334136069	1457.682759851783	-0.0105376077316612	0.011439033977896	-0.921197345162483	0.356959	0.356959	chr4	147766488	0.4473816637094144	chr4:147766488:T:C
chr4:147768360	['G', 'A']	19959	11421.7167769092	1448.7753613230525	-0.0110869933130793	0.0114377044270874	-0.9693372812487134	0.332389	0.332389	chr4	147768360	0.4783533570851241	chr4:147768360:G:A
chr4:147768769	['T', 'C']	19959	32007.62201172756	4402.570431961654	0.0076706819855545	0.0126444013579916	0.6066465124271326	0.544092	0.544092	chr4	147768769	0.2643276596507899	chr4:147768769:T:C
chr4:147769097	['A', 'G']	19959	31932.19977952598	4384.970035441926	0.0065232088957147	0.0125881566052499	0.5182020767833677	0.604323	0.604323	chr4	147769097	0.2187308765723288	chr4:147769097:A:G
chr4:147770271	['C', 'T']	19959	11428.863085095723	1455.8131764854354	-0.0102818621196787	0.0114374226353948	-0.8989667032028599	0.368681	0.368681	chr4	147770271	0.4333492432123694	chr4:147770271:C:T
chr4:147770398	['G', 'A']	19959	11431.58202596361	1457.977976576051	-0.0099546350053903	0.0114379701680799	-0.8703148250177191	0.384139	0.384139	chr4	147770398	0.4155115985235254	chr4:147770398:G:A
chr4:147770971	['C', 'G']	19959	7637.147925435958	950.158657643872	-0.01828316614316	0.0128662349029585	-1.42101914670903	0.155327	0.155327	chr4	147770971	0.8087530456764004	chr4:147770971:C:G
chr4:147771018	['C', 'T']	19959	11426.289952392886	1457.605137744464	-0.0100685778918245	0.0114370672254588	-0.8803461318660412	0.378682	0.378682	chr4	147771018	0.4217253378325994	chr4:147771018:C:T
chr4:147772079	['C', 'T']	19959	10755.77225340818	1360.6009209863532	-0.0111161732544109	0.0115865051750328	-0.9594069209380408	0.337365	0.337365	chr4	147772079	0.4718999753785438	chr4:147772079:C:T
chr4:147773092	['T', 'A']	19959	11394.85456550065	1455.4362857808392	-0.0097574013050128	0.0114463976623215	-0.8524429775082537	0.393979	0.393979	chr4	147773092	0.4045269264667588	chr4:147773092:T:A
chr4:147773507	['C', 'T']	19959	11443.160000000003	1454.4704659652411	-0.0105714264607873	0.0114414953335166	-0.923954968527535	0.355521	0.355521	chr4	147773507	0.4491347411655566	chr4:147773507:C:T
chr4:147774805	['G', 'T']	19959	11452.590446594157	1447.988705167858	-0.0113730999713918	0.0114354132277282	-0.9945508522433304	0.319967	0.319967	chr4	147774805	0.4948948106080091	chr4:147774805:G:T
chr4:147775443	['T', 'C']	19959	32946.650716504664	4538.623388398728	0.0120457548736322	0.0132726382149719	0.9075629636347814	0.36412	0.36412	chr4	147775443	0.4387554659408461	chr4:147775443:T:C
chr4:147775516	['T', 'C']	19959	11470.4482032777	1453.9188971156768	-0.0108998834197089	0.0114322306639158	-0.9534345256095008	0.340382	0.340382	chr4	147775516	0.4680334142377638	chr4:147775516:T:C
chr4:147775766	['T', 'C']	19959	11469.149270932505	1454.4419214404222	-0.0107896476911388	0.0114317353213583	-0.9438328816955877	0.345266	0.345266	chr4	147775766	0.4618461866068182	chr4:147775766:T:C
chr4:147776114	['C', 'T']	19959	11469.723992784126	1451.9959322636744	-0.0110669663406644	0.0114311250005715	-0.9681432352555954	0.332985	0.332985	chr4	147776114	0.4775753297487974	chr4:147776114:C:T
chr4:147777214	['C', 'T']	19959	18828.71684875213	2639.911858711236	0.0125624775305769	0.0101763623467058	1.2344762403869682	0.21704	0.21704	chr4	147777214	0.6634602192464603	chr4:147777214:C:T
chr4:147777282	['G', 'A']	19959	11886.484171976124	1527.0878814548128	-0.0094626906489606	0.0113022360926373	-0.8372405753517159	0.402467	0.402467	chr4	147777282	0.3952697235084017	chr4:147777282:G:A
chr4:147777352	['G', 'A']	19959	11890.531966103394	1522.6691112194942	-0.0099808933911393	0.0112997727724644	-0.8832826634763015	0.377094	0.377094	chr4	147777352	0.4235503776649756	chr4:147777352:G:A
chr4:147778877	['T', 'C']	19959	1912.0774138450736	220.6696326850773	-0.0189207739670059	0.0236284583274616	-0.8007621024100313	0.423279	0.423279	chr4	147778877	0.3733732774989511	chr4:147778877:T:C
chr4:147779637	['G', 'A']	19959	2688.269379165205	266.89651990674287	-0.0334124053940147	0.0201259113684078	-1.6601685649109577	0.0968963	0.0968963	chr4	147779637	1.0136928062336754	chr4:147779637:G:A
chr4:147779873	['A', 'C']	19959	5506.103482836383	592.5393066303649	-0.0296031640292944	0.0146236199551575	-2.02433898857264	0.0429486	0.0429486	chr4	147779873	1.3670509883445965	chr4:147779873:A:C
chr4:147781242	['G', 'A']	19959	1113.0	91.37557824094304	-0.0469744192908508	0.0306991649694558	-1.5301529972423698	0.125995	0.125995	chr4	147781242	0.8996466891324009	chr4:147781242:G:A
chr4:147782407	['G', 'A']	19959	6716.009470835839	973.7500534810994	0.0106388465948942	0.0135316770399821	0.7862178918000765	0.431749	0.431749	chr4	147782407	0.3647686596550835	chr4:147782407:G:A
chr4:147784025	['AAC', 'A']	19959	1115.3349309131677	98.97114946960804	-0.042672228296344	0.0309603062918485	-1.3782883119466776	0.16813	0.16813	chr4	147784025	0.7743547870245466	chr4:147784025:AAC:A
chr4:147786113	['G', 'A']	19959	34802.0	4773.119974317392	0.0110713498696671	0.015051040153476	0.7355870263298857	0.461991	0.461991	chr4	147786113	0.3353664848083959	chr4:147786113:G:A
chr4:147786198	['T', 'C']	19959	34803.48749812096	4773.74850902475	0.011140950846695	0.0150531095053843	0.7401095994624928	0.459242	0.459242	chr4	147786198	0.337958400370258	chr4:147786198:T:C
chr4:147787353	['A', 'G']	19959	12530.25559953901	1630.074025843933	-0.0060356567896876	0.0110766593619557	-0.5448986551322466	0.585829	0.585829	chr4	147787353	0.232229133459747	chr4:147787353:A:G
chr4:147788002	['G', 'A']	19959	34963.0	4784.40481926823	0.009364825148236	0.0152448829180341	0.6142930187517399	0.539029	0.539029	chr4	147788002	0.2683878689483759	chr4:147788002:G:A
chr4:147788458	['A', 'T']	19959	18373.76172579675	2645.2050780705704	0.0133546287279244	0.0101593701216612	1.3145134558539593	0.188689	0.188689	chr4	147788458	0.7242534171564654	chr4:147788458:A:T
chr4:147789814	['G', 'A']	19959	14787.481785839556	2164.792810593446	0.0150868630233432	0.0104666969944061	1.441415857496049	0.149483	0.149483	chr4	147789814	0.8254081948043928	chr4:147789814:G:A
chr4:147790150	['G', 'A']	19959	12515.016289910282	1623.3830978446397	-0.0069056757681172	0.011084391145241	-0.6230090293305932	0.533286	0.533286	chr4	147790150	0.2730398174094816	chr4:147790150:G:A
chr4:147790417	['T', 'C']	19959	12520.509245803056	1626.903375468998	-0.0065442493353304	0.0110828205342083	-0.590485907006336	0.554872	0.554872	chr4	147790417	0.2558071900395083	chr4:147790417:T:C
chr4:147790984	['T', 'C']	19959	12521.76424597805	1625.4589488526135	-0.0067092171596602	0.0110811993773502	-0.6054594752057051	0.544881	0.544881	chr4	147790984	0.2636983356800737	chr4:147790984:T:C
chr4:147792686	['AGTT', 'A']	19959	507.0762176788935	56.68406425175243	-0.01064729014971	0.0453020189620686	-0.235029042714963	0.814189	0.814189	chr4	147792686	0.0892747693989822	chr4:147792686:AGTT:A
chr4:147793005	['A', 'T']	19959	14814.68030075188	2173.402935853437	0.0156394722008914	0.0104681633826203	1.4940034492446652	0.135191	0.135191	chr4	147793005	0.8690522194923009	chr4:147793005:A:T
chr4:147793323	['T', 'A']	19959	1741.0334860951778	286.26194264812733	0.0273736627211829	0.0252908142736122	1.0823559267422984	0.279107	0.279107	chr4	147793323	0.5542292712747131	chr4:147793323:T:A
chr4:147793383	['G', 'A']	19959	4551.508472027271	494.1701039501246	-0.0301897168275453	0.0159743051534015	-1.889892332569889	0.0587868	0.0587868	chr4	147793383	1.2307201795483909	chr4:147793383:G:A
chr4:147793776	['C', 'T']	19959	2331.0	251.5931535279662	-0.0234112346141833	0.0214769263868268	-1.090064480946535	0.275698	0.275698	chr4	147793776	0.5595663843915578	chr4:147793776:C:T
chr4:147794646	['T', 'C']	19959	14811.742108427698	2174.61962065038	0.0157398311478177	0.0104670269209025	1.5037537656834985	0.132661	0.132661	chr4	147794646	0.8772567333089749	chr4:147794646:T:C
chr4:147795339	['G', 'A']	19959	12492.50363317464	1615.124721761589	-0.0071840240248737	0.0110963098871384	-0.6474246031287033	0.517365	0.517365	chr4	147795339	0.2862029548637916	chr4:147795339:G:A
chr4:147796686	['C', 'T']	19959	12540.884996993384	1630.7084711819346	-0.0060690981565241	0.011077978449392	-0.5478524971184802	0.583799	0.583799	chr4	147796686	0.2337366532583399	chr4:147796686:C:T
chr4:147798253	['C', 'T']	19959	1135.91059519631	87.57743817440532	-0.0520466652376924	0.030430249916979	-1.7103594410065053	0.087215	0.087215	chr4	147798253	1.0594088148725571	chr4:147798253:C:T
chr4:147798308	['C', 'G']	19959	14697.363777632963	2158.1918092977444	0.0166505158455426	0.0104812613098446	1.588598485747459	0.112167	0.112167	chr4	147798308	0.9501348955390528	chr4:147798308:C:G
chr4:147798436	['T', 'C']	19959	31527.95563242593	4354.715168756089	0.012640588960614	0.0124140338676869	1.0182499174194195	0.308572	0.308572	chr4	147798436	0.5106434846150301	chr4:147798436:T:C
chr4:147799428	['A', 'G']	19959	11147.026466165416	1405.766185500472	-0.0114183602724635	0.0115409745429686	-0.9893757437858832	0.322491	0.322491	chr4	147799428	0.4914824010438372	chr4:147799428:A:G
chr4:147800304	['C', 'A']	19959	15459.323662056522	2280.152404898576	0.0178262585340084	0.0103984249957526	1.7143229423003818	0.086485	0.086485	chr4	147800304	1.063059210247645	chr4:147800304:C:A
chr4:147803487	['A', 'G']	19959	11122.671828021646	1410.8029491443883	-0.0103934398607066	0.0115399598899675	-0.9006478323847888	0.367786	0.367786	chr4	147803487	0.4344048064695209	chr4:147803487:A:G
chr4:147803955	['A', 'G']	19959	15603.854112337003	2299.8950438622105	0.0178639880861527	0.0103985262828717	1.717934599595905	0.0858241	0.0858241	chr4	147803955	1.0663907421356305	chr4:147803955:A:G
chr4:147806103	['A', 'G']	19959	15593.81292295353	2298.4482613355367	0.0178054596358702	0.0103866553567574	1.7142630639309904	0.086496	0.086496	chr4	147806103	1.0630039759813683	chr4:147806103:A:G
chr4:147806972	['C', 'T']	19959	1814.0908908708288	301.44981209970746	0.0292828793321909	0.0241514184352649	1.21247037355923	0.225347	0.225347	chr4	147806972	0.647148219230981	chr4:147806972:C:T
chr4:147807119	['G', 'A']	19959	14428.891706339262	2122.26801980587	0.0154087116106556	0.0105041679562379	1.4669140549590305	0.142415	0.142415	chr4	147807119	0.846444265796439	chr4:147807119:G:A
chr4:147807186	['AC', 'A']	19959	4821.724744437763	775.0892195433847	0.0278315160117544	0.0154861223920658	1.7971907561581544	0.0723205	0.0723205	chr4	147807186	1.1407385799540108	chr4:147807186:AC:A
chr4:147809302	['G', 'A']	19959	38823.0	5339.29241216334	0.0681995516092718	0.0307280459957616	2.2194561808023408	0.0264669	0.0264669	chr4	147809302	1.577296923516782	chr4:147809302:G:A
chr4:147811973	['G', 'A']	19959	12286.846812988577	1876.028373411381	0.0214127194704583	0.0109254501648991	1.959893564775228	0.0500221	0.0500221	chr4	147811973	1.300838079913237	chr4:147811973:G:A
chr4:147812252	['C', 'G']	19959	9606.443926638603	1516.5219075126338	0.0255785304176822	0.0118042209999897	2.166896944550981	0.0302545	0.0302545	chr4	147812252	1.5192100200257288	chr4:147812252:C:G
chr4:147812575	['C', 'A']	19959	9596.44242333133	1511.5667089975263	0.0253454851994153	0.0118074645274313	2.146564585524031	0.03184	0.03184	chr4	147812575	1.4970269409343686	chr4:147812575:C:A
chr4:147812601	['T', 'G']	19959	9677.93956401904	1519.878828379465	0.0243534881656385	0.0117626687131939	2.070405004123062	0.0384273	0.0384273	chr4	147812601	1.4153601291004427	chr4:147812601:T:G
chr4:147812613	['T', 'G']	19959	14113.242670275147	1655.4225325788277	-0.0270747783293502	0.010741804061256	-2.5205056967110835	0.0117264	0.0117264	chr4	147812613	1.930835295650976	chr4:147812613:T:G
chr4:147813257	['T', 'C']	19959	38814.0	5347.902385626263	0.0765160728603802	0.0306119641750991	2.4995479683274	0.0124432	0.0124432	chr4	147813257	1.9050679183889507	chr4:147813257:T:C
chr4:147813476	['A', 'G']	19959	17546.395609902775	2540.4667597666803	0.0137652013371499	0.0101596053093286	1.3548952855984069	0.175466	0.175466	chr4	147813476	0.7558070241719204	chr4:147813476:A:G
chr4:147813553	['C', 'G']	19959	532.0	60.293126499354	-0.0115480953193862	0.0442649328612956	-0.2608858654676428	0.794183	0.794183	chr4	147813553	0.1000794135264934	chr4:147813553:C:G
chr4:147813828	['A', 'G']	19959	9610.963070601794	1514.3766555855177	0.0250468024020504	0.0118036610823394	2.1219520136447647	0.0338541	0.0338541	chr4	147813828	1.4703887272875928	chr4:147813828:A:G
chr4:147814493	['C', 'T']	19959	9590.40252580936	1513.8270336976425	0.025562930422287	0.0118116439806289	2.164214436551771	0.0304597	0.0304597	chr4	147814493	1.5162743783796933	chr4:147814493:C:T
chr4:147815732	['GT', 'G']	19959	38771.0	5339.674032504616	0.0689825699175553	0.0300349886538306	2.2967403355005884	0.0216439	0.0216439	chr4	147815732	1.664664481279306	chr4:147815732:GT:G
chr4:147815858	['A', 'G']	19959	6954.393735905787	1082.1043142432843	0.0300819583001748	0.0133218091368383	2.258098580394021	0.0239503	0.0239503	chr4	147815858	1.6206890422691016	chr4:147815858:A:G
chr4:147815993	['A', 'G']	19959	38788.0	5338.051137537047	0.0654763408120102	0.0302385806171017	2.1653245448623784	0.0303747	0.0303747	chr4	147815993	1.5174880027430298	chr4:147815993:A:G
chr4:147816539	['T', 'C']	19959	38794.0	5332.668848422207	0.06288593686742	0.0303391430221183	2.072765760772274	0.0382069	0.0382069	chr4	147816539	1.417858198310294	chr4:147816539:T:C
chr4:147816629	['T', 'C']	19959	34306.0	4735.083652527511	0.0214900591286297	0.0145109515113288	1.4809545130002078	0.138634	0.138634	chr4	147816629	0.8581302459034776	chr4:147816629:T:C
chr4:147818454	['C', 'T']	19959	28735.75895765472	3733.0826303937024	-0.0179934042074999	0.0112591863144782	-1.598108753592802	0.110035	0.110035	chr4	147818454	0.9584691522131494	chr4:147818454:C:T
chr4:147819068	['A', 'G']	19959	12004.40581307943	1325.991137031977	-0.0334342881174424	0.0112425540875335	-2.973905027018416	0.00294388	0.00294388	chr4	147819068	2.531079896916057	chr4:147819068:A:G
chr4:147819814	['C', 'A']	19959	8578.289386650631	1239.3859610340148	0.0111786740730076	0.0122304747147472	0.9140016502817008	0.360727	0.360727	chr4	147819814	0.4428213500238506	chr4:147819814:C:A
chr4:147820007	['G', 'A']	19959	19822.986370697	2552.466886818718	-0.0127806703506405	0.0101840758496686	-1.254966139225719	0.209506	0.209506	chr4	147820007	0.6788035348476713	chr4:147820007:G:A
chr4:147820957	['T', 'C']	19959	28801.886105126017	3740.539907143547	-0.0184011529480476	0.0112831560655683	-1.630851584531429	0.102937	0.102937	chr4	147820957	0.987428492996974	chr4:147820957:T:C
chr4:147821163	['G', 'A']	19959	32801.0	4301.0372193184585	-0.0211902853224148	0.0131878550079662	-1.6068030251784382	0.108113	0.108113	chr4	147821163	0.9661220813583355	chr4:147821163:G:A
chr4:147825149	['T', 'C']	19959	7071.154163314552	1018.8006106877496	0.0069013781552349	0.013224672242618	0.521856272021206	0.601776	0.601776	chr4	147825149	0.2205651367611244	chr4:147825149:T:C
chr4:147825810	['C', 'T']	19959	28228.07151448331	3717.639002468576	-0.009887515129996	0.0110921618587203	-0.8913965785869582	0.372727	0.372727	chr4	147825810	0.428609146215056	chr4:147825810:C:T
chr4:147826313	['G', 'A']	19959	28141.63988975194	3699.229618294609	-0.0109869167236678	0.0110721121723863	-0.9923054023123958	0.321061	0.321061	chr4	147826313	0.4934124459547361	chr4:147826313:G:A
chr4:147826681	['C', 'T']	19959	11531.577763302936	1669.303600216071	0.0118274262003303	0.0111791181509973	1.0579927719321185	0.290072	0.290072	chr4	147826681	0.5374941906470947	chr4:147826681:C:T
chr4:147827207	['G', 'C']	19959	5195.987660513643	788.206899876647	0.0137390999025318	0.0149366691539131	0.9198235403729524	0.357676	0.357676	chr4	147827207	0.4465101999607618	chr4:147827207:G:C
chr4:147829423	['G', 'A']	19959	11944.59073823485	1752.6307797907132	0.0156921309897856	0.0110755433643009	1.4168271906518837	0.156549	0.156549	chr4	147829423	0.8053497022142265	chr4:147829423:G:A
chr4:147829478	['C', 'T']	19959	11706.759621166566	1320.1290369333758	-0.0293691376499357	0.0113057609683852	-2.597714362798021	0.00939155	0.00939155	chr4	147829478	2.027262724997536	chr4:147829478:C:T
chr4:147830079	['G', 'A']	19959	10488.101929341015	1152.819037117298	-0.0321363813375147	0.0117667038258253	-2.7311285992413903	0.00631733	0.00631733	chr4	147830079	2.199466436159975	chr4:147830079:G:A
chr4:147830891	['G', 'A']	19959	11677.0	1699.5889426959204	0.0130518130585139	0.0111339026647261	1.1722585917572292	0.241107	0.241107	chr4	147830891	0.6177901806750464	chr4:147830891:G:A
chr4:147832082	['C', 'T']	19959	7483.124774503908	1151.0537312967967	0.0191568629678143	0.0128551608901	1.4902079508446575	0.136185	0.136185	chr4	147832082	0.8658707248459818	chr4:147832082:C:T
chr4:147832084	['C', 'T']	19959	11713.108009222136	1316.1211902403902	-0.0300023229766217	0.0113031413971988	-2.654334925338272	0.0079528	0.0079528	chr4	147832084	2.0994799392105854	chr4:147832084:C:T
chr4:147832159	['A', 'G']	19959	7503.631665998397	1156.7055229543969	0.0198318738301101	0.0128446768172814	1.5439760853638649	0.12261	0.12261	chr4	147832159	0.911474107568744	chr4:147832159:A:G
chr4:147832357	['A', 'T']	19959	26955.630809425733	3489.215442453082	-0.0150120483927279	0.0108366919548631	-1.385298064691319	0.165977	0.165977	chr4	147832357	0.7799520894607943	chr4:147832357:A:T
chr4:147832422	['G', 'T']	19959	5184.29873709532	787.8495120078657	0.0139024361287304	0.0149370736194878	0.9307335883109276	0.352003	0.352003	chr4	147832422	0.4534536351642164	chr4:147832422:G:T
chr4:147832792	['A', 'C']	19959	7487.375137789358	1152.735708484896	0.019261463105638	0.012851134711088	1.4988141933504997	0.133938	0.133938	chr4	147832792	0.8730961903591403	chr4:147832792:A:C
chr4:147834376	['C', 'T']	19959	6907.346076761199	966.17795806888	0.0024199317322807	0.0132853924857518	0.1821498111460444	0.855467	0.855467	chr4	147834376	0.067796738892402	chr4:147834376:C:T
chr4:147834420	['T', 'C']	19959	6879.067959705307	957.772019595333	0.0009764877525762	0.013308854956071	0.0733712821876352	0.941511	0.941511	chr4	147834420	0.0261746016044127	chr4:147834420:T:C
chr4:147835792	['A', 'T']	19959	27813.967775884536	3603.131330631934	-0.0162829360361278	0.0110134293550847	-1.4784619314428442	0.1393	0.1393	chr4	147835792	0.8560488835760365	chr4:147835792:A:T
chr4:147836315	['A', 'C']	19959	636.1274868454021	57.48998267311991	-0.0360784211115829	0.0404819782792817	-0.8912217891793951	0.372821	0.372821	chr4	147836315	0.4284996329938677	chr4:147836315:A:C
chr4:147838362	['T', 'C']	19959	12651.803337843936	1772.1426270165402	0.0049526253639497	0.0108436174660459	0.4567318405926475	0.647869	0.647869	chr4	147838362	0.1885128001920921	chr4:147838362:T:C
chr4:147838545	['CT', 'C']	19959	11536.93638141074	1315.0252271671402	-0.027650285734912	0.0113384072225266	-2.4386393249289493	0.0147513	0.0147513	chr4	147838545	1.8311697045706985	chr4:147838545:CT:C
chr4:147838946	['G', 'A']	19959	11533.733613950692	1313.6016716248705	-0.0278700034026769	0.0113354404183619	-2.458660834874248	0.0139541	0.0139541	chr4	147838946	1.8552981690383588	chr4:147838946:G:A
chr4:147840563	['G', 'A']	19959	8296.83138748309	1223.782659520967	0.0143502074460466	0.012373855244318	1.159720003402835	0.246177	0.246177	chr4	147840563	0.6087525250833716	chr4:147840563:G:A
chr4:147840946	['T', 'C']	19959	18865.83568851473	2545.8638353708434	-3.448480463482499e-05	0.0101605190015907	-0.0033940003093765	0.997292	0.997292	chr4	147840946	0.0011776647356994	chr4:147840946:T:C
chr4:147842536	['C', 'T']	19959	8076.809340081174	917.2614864924544	-0.0266329340303513	0.0130022153993712	-2.0483381648668315	0.0405399	0.0405399	chr4	147842536	1.3921173269183371	chr4:147842536:C:T
chr4:147843101	['G', 'A']	19959	23225.309207558515	3225.5110445419587	0.0072393459543619	0.0103441211458728	0.699851234558518	0.484028	0.484028	chr4	147843101	0.3151295146081407	chr4:147843101:G:A
chr4:147843803	['T', 'C']	19959	7727.774364884502	1206.797631445536	0.0227328080298235	0.0127409160255782	1.7842365481560305	0.0744004	0.0744004	chr4	147843803	1.1284247295438286	chr4:147843803:T:C
chr4:147844325	['C', 'G']	19959	7710.931692893655	1206.2190936045204	0.0229045775481724	0.0127495494484285	1.7965009383916333	0.07243	0.07243	chr4	147844325	1.1400815147992842	chr4:147844325:C:G
chr4:147847826	['G', 'A']	19959	7539.888844341987	1198.480776744106	0.0263367434578233	0.0128602821476691	2.0479133471108746	0.0405816	0.0405816	chr4	147847826	1.391670834151549	chr4:147847826:G:A
chr4:147848722	['A', 'G']	19959	7629.146722790138	1203.310592129538	0.02472148043098	0.0128105337031109	1.92977755680676	0.0536486	0.0536486	chr4	147848722	1.2704416067867137	chr4:147848722:A:G
chr4:147849511	['A', 'G']	19959	8292.15459421525	919.9652337414598	-0.0302206687775171	0.0129044441520223	-2.3418807057087454	0.0191966	0.0191966	chr4	147849511	1.7167756844211712	chr4:147849511:A:G
chr4:147850019	['C', 'T']	19959	8693.177758845344	992.4057834103974	-0.025501031375172	0.0126404193226458	-2.017419733021509	0.0436651	0.0436651	chr4	147850019	1.359865540901169	chr4:147850019:C:T
chr4:147850512	['C', 'T']	19959	15250.112575810736	1839.238219597112	-0.0226120404118137	0.0104860197100336	-2.1563988088041866	0.0310645	0.0310645	chr4	147850512	1.507735632200182	chr4:147850512:C:T
chr4:147850673	['G', 'A']	19959	8683.915789473685	987.6269661485468	-0.0258772818786063	0.0126479765695509	-2.04596219294902	0.0407732	0.0407732	chr4	147850673	1.389625202508963	chr4:147850673:G:A
chr4:147851307	['A', 'T']	19959	31624.50684107653	4158.62287448553	-0.0178769099032795	0.0124042112498849	-1.4411968276858689	0.149545	0.149545	chr4	147851307	0.825228102918256	chr4:147851307:A:T
chr4:147851530	['A', 'G']	19959	8297.494361750112	922.0843258919458	-0.0297129991114812	0.0129072900766423	-2.302032334831562	0.0213436	0.0213436	chr4	147851530	1.67073232679187	chr4:147851530:A:G
chr4:147853092	['A', 'G']	19959	31739.77074564041	4154.479812297629	-0.0209696639561083	0.01246481309247	-1.6823087358426658	0.0925246	0.0925246	chr4	147853092	1.0337427837596624	chr4:147853092:A:G
chr4:147853634	['C', 'G']	19959	7617.5266349285885	1208.1592178844924	0.0255925602401917	0.0128239024924209	1.9956920489154624	0.045981	0.045981	chr4	147853634	1.3374215878784117	chr4:147853634:C:G
chr4:147854237	['T', 'G']	19959	7554.378494839162	1204.1850416361528	0.0270720141708041	0.0128558091585671	2.1058195432812084	0.0352325	0.0352325	chr4	147854237	1.4530565393994148	chr4:147854237:T:G
chr4:147854986	['C', 'T']	19959	22853.290023550635	3039.598348485959	-0.0058975505070843	0.0102150959299283	-0.5773367717287594	0.563718	0.563718	chr4	147854986	0.2489380975625219	chr4:147854986:C:T
chr4:147855221	['A', 'G']	19959	7538.510799298422	1202.1562315284382	0.0270432143275347	0.0128665055946587	2.1018305342175454	0.0355806	0.0355806	chr4	147855221	1.4487867326294952	chr4:147855221:A:G
chr4:147855302	['A', 'G']	19959	18229.91336807296	2221.2344592006298	-0.0236997491298671	0.0102357697950535	-2.315385125339578	0.020602	0.020602	chr4	147855302	1.686090617164729	chr4:147855302:A:G
chr4:147856175	['A', 'G']	19959	19808.94737369688	2391.264588724278	-0.0268225125909244	0.0101422271816188	-2.644637327739615	0.00818426	0.00818426	chr4	147856175	2.087020582280782	chr4:147856175:A:G
chr4:147856435	['C', 'T']	19959	28190.824873477977	3769.4189711587296	-0.0059135764461939	0.0111300242219197	-0.5313174821801017	0.595205	0.595205	chr4	147856435	0.2253334291703618	chr4:147856435:C:T
chr4:147856704	['A', 'G']	19959	930.0465978554964	111.92803537595064	-0.0222488094454869	0.0333370001827409	-0.6673908667104806	0.50453	0.50453	chr4	147856704	0.2971130049531482	chr4:147856704:A:G
chr4:147857110	['C', 'T']	19959	8689.741518416438	991.2421465531264	-0.0256726435336801	0.0126391074502246	-2.0312070005563427	0.0422472	0.0422472	chr4	147857110	1.3742020693141803	chr4:147857110:C:T
chr4:147857268	['G', 'A']	19959	31719.589237398537	4147.73980154982	-0.0213857448593984	0.0124455597301005	-1.718343354833239	0.0857495	0.0857495	chr4	147857268	1.0667684036219154	chr4:147857268:G:A
chr4:147858039	['G', 'A']	19959	11920.791791942273	1754.4738833405015	0.0147090144952905	0.0110573544640379	1.330247171068718	0.183452	0.183452	chr4	147858039	0.7364775491888778	chr4:147858039:G:A
chr4:147858397	['G', 'C']	19959	15380.394196070569	2127.8013771648566	0.0034619331235337	0.0103914025150245	0.3331535967862164	0.739022	0.739022	chr4	147858397	0.1313426328685214	chr4:147858397:G:C
chr4:147858742	['C', 'T']	19959	16279.446933253155	2012.9121357777087	-0.0186467033463922	0.0103812413756335	-1.7961920614002045	0.0724791	0.0724791	chr4	147858742	1.1397872080942189	chr4:147858742:C:T
chr4:147859979	['A', 'C']	19959	8294.246692723991	923.3261009908956	-0.0297116069679771	0.0129032353784901	-2.302647831838116	0.0213089	0.0213089	chr4	147859979	1.6714389686931337	chr4:147859979:A:C
chr4:147860045	['G', 'A']	19959	16181.81075258042	2009.5726674935368	-0.0174244721789997	0.0103903629610282	-1.6769839748962287	0.0935613	0.0935613	chr4	147860045	1.0289037524581803	chr4:147860045:G:A
chr4:147860258	['C', 'T']	19959	16337.092663125188	2044.361926552084	-0.0161390323376241	0.0103657572331369	-1.5569564263024909	0.119497	0.119497	chr4	147860258	0.9226429976430416	chr4:147860258:C:T
chr4:147860320	['C', 'T']	19959	16337.911441888442	2044.1859783851955	-0.0161722049107889	0.0103682419406411	-1.5597827484520292	0.118827	0.118827	chr4	147860320	0.9250848672780676	chr4:147860320:C:T
chr4:147860495	['T', 'C']	19959	32265.466349285893	4225.501581710505	-0.0231011407155619	0.0127979355331077	-1.8050677514197653	0.0710792	0.0710792	chr4	147860495	1.1482574688456433	chr4:147860495:T:C
chr4:147860913	['G', 'A']	19959	26899.04314491882	3585.6748982310232	-0.0062330475110287	0.01082920744216	-0.5755774413150831	0.564907	0.564907	chr4	147860913	0.2480230437049226	chr4:147860913:G:A
chr4:147861058	['T', 'C']	19959	15311.30141310884	1815.707429643132	-0.0266857927975646	0.0104652537659628	-2.5499422559973923	0.0107815	0.0107815	chr4	147861058	1.9673208127667088	chr4:147861058:T:C
chr4:147861683	['C', 'G']	19959	30639.53512375989	4006.0305868012415	-0.0188185844771965	0.0119246568988514	-1.578123767989427	0.114553	0.114553	chr4	147861683	0.9409935326955778	chr4:147861683:C:G
chr4:147862251	['G', 'A']	19959	16215.249711851668	1987.869089139327	-0.0192419854488046	0.0103603511200133	-1.857271556331184	0.0632873	0.0632873	chr4	147862251	1.19868343205675	chr4:147862251:G:A
chr4:147862730	['G', 'T']	19959	2867.0	374.44305886099073	-0.0062142143842964	0.0195835272614668	-0.31731844326756	0.751005	0.751005	chr4	147862730	0.1243571715641658	chr4:147862730:G:T
chr4:147862822	['C', 'T']	19959	2539.127217156028	323.9381047775101	-0.0092312560889113	0.0207351275353769	-0.4451989057294966	0.656181	0.656181	chr4	147862822	0.1829763489493908	chr4:147862822:C:T
