## Supplementary material for "Characterization of shared and ancestry-specific signals driving complex traits using multi-ancestry fine-mapping": s1_gwas_temp.txt

locus	alleles	n	sum_x	y_transpose_x	beta	standard_error	t_stat	p_value	p_value_str	chrom	pos	-log10pvalue	rsid
chr4:150700664	['T', 'C']	98663	183106.2793792698	-6449.941057280532	-0.0015580223157506	0.0082805878464055	-0.1881535882053358	0.850757	0.850757	chr4	150700664	0.0701944688570527	chr4:150700664:T:C
chr4:150704209	['G', 'A']	98663	169365.7491282135	-6936.601442156475	-0.0015962202748011	0.0062534002378633	-0.2552563747857253	0.798526	0.798526	chr4	150704209	0.097710938670521	chr4:150704209:G:A
chr4:150704316	['G', 'A']	98663	169362.29944149934	-6937.160042245972	-0.00165155140653	0.0062529548081532	-0.2641233556296543	0.791685	0.791685	chr4	150704316	0.101447583529332	chr4:150704316:G:A
chr4:150705092	['C', 'G']	98663	181004.6766002737	-7074.447098411436	-0.0047066994648562	0.0079301002616482	-0.5935233237363813	0.552832	0.552832	chr4	150705092	0.2574068263046331	chr4:150705092:C:G
chr4:150705821	['A', 'G']	98663	8933.633828657152	-302.4366544377014	-0.0042708229110124	0.010262995812301	-0.4161380350456256	0.67731	0.67731	chr4	150705821	0.1692125122974352	chr4:150705821:A:G
chr4:150706791	['C', 'T']	98663	181008.36147241003	-7084.076835765936	-0.0054077662169226	0.0079354441648797	-0.6814698843016335	0.495576	0.495576	chr4	150706791	0.3048897340149982	chr4:150706791:C:T
chr4:150708164	['GA', 'G']	98663	169480.50874898623	-6925.789041247948	-0.0021165882355512	0.0062576559667156	-0.3382397892772219	0.735183	0.735183	chr4	150708164	0.1336045439118691	chr4:150708164:GA:G
chr4:150709807	['T', 'C']	98663	79675.41898331206	-2830.2946224296825	0.010816900782447	0.0043452734808239	2.489348675102481	0.0127994	0.0127994	chr4	150709807	1.892810388383116	chr4:150709807:T:C
chr4:150709905	['A', 'C']	98663	169040.83967763194	-7017.691916231009	-0.0035859434031792	0.0062339076915033	-0.5752320343252333	0.565136	0.565136	chr4	150709905	0.2478470266193476	chr4:150709905:A:C
chr4:150712308	['C', 'T']	98663	182115.2291552637	-6585.347491432175	-0.0003695232991912	0.0080478007148919	-0.0459160598382406	0.963377	0.963377	chr4	150712308	0.0162037263964244	chr4:150712308:C:T
chr4:150713309	['C', 'A']	98663	2054.1249176439583	157.3120099065357	0.0060392054373307	0.0214014151108468	0.2821872014561274	0.777801	0.777801	chr4	150713309	0.1091315028262516	chr4:150713309:C:A
chr4:150713953	['C', 'T']	98663	2060.3341206524274	157.8968232923769	0.0057441301036985	0.0213758239390145	0.2687208745771235	0.788145	0.788145	chr4	150713953	0.1033938752683399	chr4:150713953:C:T
chr4:150715618	['A', 'G']	98663	169439.60828577506	-6950.19917380698	-0.002375296870855	0.0062604047117011	-0.3794158653058719	0.70438	0.70438	chr4	150715618	0.152192983785041	chr4:150715618:A:G
chr4:150716002	['G', 'A']	98663	11051.560066086886	-132.18809356084043	-0.0024934666595405	0.0094009767807784	-0.2652348492806411	0.790829	0.790829	chr4	150716002	0.1019174133226431	chr4:150716002:G:A
chr4:150716116	['A', 'C']	98663	81948.76481680488	-2781.9396487975714	0.0115849516836878	0.0043185851794141	2.682580336474808	0.00730688	0.00730688	chr4	150716116	2.13626802496158	chr4:150716116:A:C
chr4:150716298	['C', 'T']	98663	181029.357202956	-7070.996484174572	-0.0047530993525836	0.0079384435104289	-0.5987444952325227	0.549345	0.549345	chr4	150716298	0.2601548239693313	chr4:150716298:C:T
chr4:150717201	['G', 'A']	98663	11061.569605368524	-134.0380411012315	-0.0026026434273587	0.009395924235222	-0.2769970640676684	0.781783	0.781783	chr4	150717201	0.1069137776060793	chr4:150717201:G:A
chr4:150717255	['G', 'A']	98663	169414.6052447518	-6943.827967865302	-0.0018948031138622	0.0062574378103604	-0.302808141492844	0.762037	0.762037	chr4	150717255	0.1180239413825531	chr4:150717255:G:A
chr4:150719157	['A', 'C']	98663	8932.358010299246	-296.08627763977864	-0.0036276796699714	0.0102644295113597	-0.3534224348227651	0.723773	0.723773	chr4	150719157	0.1403976220702125	chr4:150719157:A:C
chr4:150719545	['T', 'C']	98663	11069.009710706105	-134.46149919555023	-0.0026178628631349	0.0093942001498875	-0.2786679889044457	0.7805	0.7805	chr4	150719545	0.1076270926015637	chr4:150719545:T:C
chr4:150720034	['A', 'G']	98663	169460.35134778958	-6952.510923569775	-0.0023037906829529	0.0062618467547989	-0.3679091445646442	0.712942	0.712942	chr4	150720034	0.1469457998880036	chr4:150720034:A:G
chr4:150720292	['C', 'T']	98663	169737.24111899192	-6890.664058469575	-0.0014141675371181	0.0062783016081477	-0.2252468303343199	0.821788	0.821788	chr4	150720292	0.085240204728848	chr4:150720292:C:T
chr4:150721773	['C', 'T']	98663	179979.59348233743	-6754.586250500078	-0.0006941803132464	0.0076518421361756	-0.0907206788760771	0.927715	0.927715	chr4	150721773	0.0325854213430648	chr4:150721773:C:T
chr4:150721774	['G', 'A']	98663	8914.174546376076	-301.7309429931017	-0.0046045630058138	0.0102759954959039	-0.4480892393977013	0.65409	0.65409	chr4	150721774	0.1843624904919717	chr4:150721774:G:A
chr4:150721788	['C', 'T']	98663	181023.86062000733	-7061.732606232016	-0.0041521778447873	0.0079351140380482	-0.5232663103363009	0.60079	0.60079	chr4	150721788	0.2212773046672742	chr4:150721788:C:T
chr4:150722959	['A', 'G']	98663	8914.903571102754	-307.3142379892736	-0.0052618169027373	0.0102748165457847	-0.5121081120320313	0.608576	0.608576	chr4	150722959	0.2156851786178232	chr4:150722959:A:G
chr4:150726296	['C', 'T']	98663	182172.46411158305	-6594.3481429581225	-0.0004569676465558	0.0080630226597298	-0.056674483731539	0.954805	0.954805	chr4	150726296	0.0200853154018521	chr4:150726296:C:T
chr4:150726773	['G', 'A']	98663	169454.35013128154	-6936.103353927787	-0.0013575214645332	0.0062616105787833	-0.2168006852954064	0.828364	0.828364	chr4	150726773	0.0817787834399525	chr4:150726773:G:A
chr4:150728187	['A', 'T']	98663	2053.332985290988	155.6958657865989	0.0053754767192089	0.0214065224706144	0.2511139642876661	0.801727	0.801727	chr4	150728187	0.0959734902911486	chr4:150728187:A:T
chr4:150732373	['C', 'T']	98663	180993.1011940392	-7059.508074880039	-0.0038810993430223	0.0079276718900108	-0.489563568834457	0.624444	0.624444	chr4	150732373	0.2045065029767666	chr4:150732373:C:T
chr4:150732445	['T', 'C']	98663	181035.6633555877	-7069.657421392947	-0.0046897501882026	0.0079388048678197	-0.5907375563811567	0.554698	0.554698	chr4	150732445	0.2559433999955645	chr4:150732445:T:C
chr4:150733580	['A', 'T']	98663	177304.25907454678	-6566.2911279855625	0.0044273824593234	0.0071966054654009	0.6152042766008108	0.538421	0.538421	chr4	150733580	0.2688780096936994	chr4:150733580:A:T
chr4:150735437	['C', 'T']	98663	169412.75627483576	-6922.166334234726	-0.0010855210449785	0.0062574565279622	-0.1734764021336402	0.862277	0.862277	chr4	150735437	0.0643531979261554	chr4:150735437:C:T
chr4:150738234	['G', 'A']	98663	169076.85048453146	-7015.534502148018	-0.003165651676083	0.0062380076545369	-0.50747800442031	0.611821	0.611821	chr4	150738234	0.2133756204739314	chr4:150738234:G:A
chr4:150739352	['AT', 'A']	98663	180990.0131169476	-7069.592658334092	-0.0044466903423478	0.0079260048028711	-0.5610254413089759	0.574781	0.574781	chr4	150739352	0.2404975963686005	chr4:150739352:AT:A
chr4:150739375	['G', 'A']	98663	16262.648302636511	-1075.9983221831449	-0.0076885152821149	0.0077446582400758	-0.992750750747094	0.320834	0.320834	chr4	150739375	0.4937196141099694	chr4:150739375:G:A
chr4:150739727	['C', 'G']	98663	169069.5680330029	-7015.729546694316	-0.0031851357415836	0.0062371112513386	-0.5106748321829377	0.60958	0.60958	chr4	150739727	0.2149692904088204	chr4:150739727:C:G
chr4:150740406	['G', 'A']	98663	7939.495560403883	-443.85601174432526	-0.0040988648863325	0.0108317262997513	-0.3784128930978115	0.705125	0.705125	chr4	150740406	0.1517338872665499	chr4:150740406:G:A
chr4:150740469	['G', 'A']	98663	8906.45746764779	-306.5693053874268	-0.0048488110881422	0.0102854697741965	-0.4714233957798002	0.637339	0.637339	chr4	150740469	0.195629505391835	chr4:150740469:G:A
chr4:150740962	['T', 'C']	98663	14742.390746804263	-953.4148795584732	-0.0047741495528077	0.0081042723562692	-0.5890904627748086	0.555802	0.555802	chr4	150740962	0.2550798947889437	chr4:150740962:T:C
chr4:150740998	['T', 'C']	98663	169478.7663105182	-6937.776989184678	-0.0017175767947584	0.0062630056598612	-0.2742416162524198	0.7839	0.7839	chr4	150740998	0.1057393355530118	chr4:150740998:T:C
chr4:150742017	['A', 'G']	98663	8913.355121239156	-305.551106681789	-0.0051558846895566	0.0102756083116684	-0.5017595584780989	0.615838	0.615838	chr4	150742017	0.2105335166651348	chr4:150742017:A:G
chr4:150743286	['C', 'T']	98663	182161.0777745117	-6579.932971162243	0.0005341106118063	0.0080607114077605	0.0662609768279368	0.94717	0.94717	chr4	150743286	0.0235720659429333	chr4:150743286:C:T
chr4:150743640	['G', 'T']	98663	10007.115699631024	186.18991257412137	0.0033098261202976	0.0097803110006484	0.3384172671071734	0.735049	0.735049	chr4	150743640	0.1336837089154008	chr4:150743640:G:T
chr4:150743945	['C', 'T']	98663	182149.615616194	-6575.6878110762245	0.0006591163444011	0.0080580058554617	0.0817964588539483	0.934809	0.934809	chr4	150743945	0.0292771150308574	chr4:150743945:C:T
chr4:150746194	['G', 'A']	98663	180032.9483564268	-6760.43945077725	-0.0010524259044175	0.0076606143505639	-0.1373813973992931	0.89073	0.89073	chr4	150746194	0.0502539202956687	chr4:150746194:G:A
chr4:150747374	['A', 'G']	98663	169590.22102264667	-6913.00754008912	-0.0015996998046364	0.0062670361208225	-0.255256196676663	0.798526	0.798526	chr4	150747374	0.097710938670521	chr4:150747374:A:G
chr4:150747932	['C', 'G']	98663	8902.992600251388	-302.3213938938986	-0.0044653339225295	0.0102819043977189	-0.4342905506415948	0.664078	0.664078	chr4	150747932	0.1777809071077356	chr4:150747932:C:G
chr4:150748446	['A', 'G']	98663	18501.12569835236	-1259.4682328100184	-0.0076475050568842	0.007308482119316	-1.0463875989615077	0.295385	0.295385	chr4	150748446	0.5296115624520674	chr4:150748446:A:G
chr4:150748734	['C', 'T']	98663	8904.263489746472	-306.208376948525	-0.0049626492317445	0.0102810421581308	-0.4826990450398784	0.629311	0.629311	chr4	150748734	0.2011346769644976	chr4:150748734:C:T
chr4:150748966	['C', 'A']	98663	89415.56308484645	-4204.919956534755	-0.0120830536546134	0.0042544600313755	-2.840091002266792	0.00451099	0.00451099	chr4	150748966	2.3457281356488275	chr4:150748966:C:A
chr4:150749316	['T', 'A']	98663	169469.09436812496	-6936.194506832519	-0.0015396410456345	0.0062624534868441	-0.2458526915798889	0.805797	0.805797	chr4	150749316	0.0937743538325641	chr4:150749316:T:A
chr4:150751002	['T', 'C']	98663	169099.41727413746	-7022.379231836272	-0.0036663328206315	0.0062408811767992	-0.5874703774622821	0.556889	0.556889	chr4	150751002	0.254231360466287	chr4:150751002:T:C
chr4:150752246	['A', 'C']	98663	89893.88922009981	-4245.445130312556	-0.0121427844980796	0.0042526129913808	-2.855370221247624	0.00429957	0.00429957	chr4	150752246	2.366574976040221	chr4:150752246:A:C
chr4:150753921	['T', 'C']	98663	182162.8483917729	-6589.48365775552	-0.0002583113171926	0.0080616907935736	-0.0320418289173958	0.974439	0.974439	chr4	150753921	0.0112453425828696	chr4:150753921:T:C
chr4:150754667	['C', 'T']	98663	180696.3144962648	-6678.286334243452	-0.0023093184969925	0.0077691333370327	-0.2972427421196221	0.766282	0.766282	chr4	150754667	0.1156113759211786	chr4:150754667:C:T
chr4:150754821	['T', 'C']	98663	169436.06374566618	-6920.027653237062	-0.0011570163717398	0.0062596305234724	-0.1848378059058374	0.853357	0.853357	chr4	150754821	0.0688692446888169	chr4:150754821:T:C
chr4:150757157	['G', 'A']	98663	169025.2552516323	-7012.269316415447	-0.00326291328595	0.0062317554872526	-0.5235945621782641	0.600562	0.600562	chr4	150757157	0.2214421508456845	chr4:150757157:G:A
chr4:150759175	['G', 'A']	98663	10046.341970802916	166.1101528004947	0.0016065507431729	0.0097618097969008	0.1645750917706825	0.869279	0.869279	chr4	150759175	0.0608408119131655	chr4:150759175:G:A
chr4:150760591	['C', 'T']	98663	182171.3888044118	-6577.694746164898	0.0003843734918648	0.0080621140315062	0.0476765139221187	0.961974	0.961974	chr4	150760591	0.0168366658095074	chr4:150760591:C:T
chr4:150761616	['A', 'T']	98663	10069.65358841003	172.9763530369837	0.0018406775618321	0.0097518782691282	0.1887510806671182	0.850288	0.850288	chr4	150761616	0.0704339500197189	chr4:150761616:A:T
chr4:150762188	['C', 'A']	98663	9055.2697591364	-277.9586352112503	-0.0032667008588646	0.0102105744799826	-0.3199331110378633	0.74902	0.74902	chr4	150762188	0.1255065858069772	chr4:150762188:C:A
chr4:150763522	['G', 'C']	98663	182160.1554368431	-6580.04260142639	0.0001168367777473	0.0080595019040705	0.0144967740113491	0.988434	0.988434	chr4	150763522	0.0050523242185394	chr4:150763522:G:C
chr4:150764821	['G', 'A']	98663	180698.9777194352	-6684.783675353043	-0.0026559173910959	0.0077692251586229	-0.341851000179623	0.732464	0.732464	chr4	150764821	0.1352137156640319	chr4:150764821:G:A
chr4:150765024	['T', 'C']	98663	10108.819664487351	176.21674275551769	0.0018772687642689	0.0097345394163055	0.1928461824423375	0.84708	0.84708	chr4	150765024	0.0720755720566914	chr4:150765024:T:C
chr4:150766268	['C', 'A']	98663	180936.268110644	-7059.592552799814	-0.0039742571306332	0.0079200783865696	-0.5017951763422625	0.615813	0.615813	chr4	150766268	0.2105511472472543	chr4:150766268:C:A
chr4:150767526	['A', 'G']	98663	181038.6888767245	-7066.825588660148	-0.0044302760824559	0.0079394182899738	-0.5580101615316889	0.576839	0.576839	chr4	150767526	0.2389453847098983	chr4:150767526:A:G
chr4:150769099	['G', 'C']	98663	8976.275249171125	-294.84944413758785	-0.004660035777152	0.0102455250717558	-0.4548362084436748	0.649228	0.649228	chr4	150769099	0.1876027581260504	chr4:150769099:G:C
chr4:150770423	['C', 'T']	98663	180972.1767019421	-7066.041092522738	-0.0039687212434085	0.0079230465642471	-0.5009084840315619	0.616437	0.616437	chr4	150770423	0.2101113017940233	chr4:150770423:C:T
chr4:150771325	['G', 'A']	98663	10017.406126151694	160.6096097509165	0.0009926838200038	0.0097711587360766	0.1015932548857969	0.91908	0.91908	chr4	150771325	0.0366466844284624	chr4:150771325:G:A
chr4:150771997	['A', 'G']	98663	169479.33087683734	-6927.527265691895	-0.0015332162801994	0.0062626104232383	-0.2448206381336159	0.806596	0.806596	chr4	150771997	0.093343936038089	chr4:150771997:A:G
chr4:150776244	['G', 'A']	98663	89316.9687420791	-4237.421147461785	-0.012278083687757	0.0042535360892325	-2.886559189855717	0.00389564	0.00389564	chr4	150776244	2.409421183527844	chr4:150776244:G:A
chr4:150776779	['CAGCCTGG', 'C']	98663	169380.9884393062	-6926.202566095232	-0.0014080132019634	0.0062545013787239	-0.2251199762707084	0.821886	0.821886	chr4	150776779	0.0851884172584895	chr4:150776779:CAGCCTGG:C
chr4:150777887	['T', 'C']	98663	10129.27543727479	170.69755128206302	0.0015587010625084	0.0097489177290858	0.1598845231669255	0.872972	0.872972	chr4	150777887	0.0589996857795472	chr4:150777887:T:C
chr4:150778188	['G', 'T']	98663	182152.1544637155	-6581.2987485343865	0.0003658600581305	0.0080579757433588	0.045403469777391	0.963786	0.963786	chr4	150778188	0.0160193865707166	chr4:150778188:G:T
chr4:150781211	['T', 'C']	98663	169447.7395164969	-6942.240682311533	-0.0020759217863627	0.006259413948787	-0.331647947131703	0.740156	0.740156	chr4	150781211	0.1306767359460905	chr4:150781211:T:C
chr4:150781964	['C', 'T']	98663	180856.329143309	-6650.604903029092	-0.0018023232004018	0.0077980166371926	-0.2311258470270133	0.817218	0.817218	chr4	150781964	0.0876620761871892	chr4:150781964:C:T
chr4:150783368	['G', 'C']	98663	169039.26598947722	-7002.069042985098	-0.0028449791763926	0.0062327994350096	-0.4564528677775768	0.648065	0.648065	chr4	150783368	0.1883814328244607	chr4:150783368:G:C
chr4:150785291	['C', 'T']	98663	182171.61762320835	-6591.247009241689	-0.0003249849173305	0.0080631633116975	-0.0403048908682153	0.96785	0.96785	chr4	150785291	0.0141919456049682	chr4:150785291:C:T
chr4:150785380	['G', 'A']	98663	10037.119044722862	181.17742878030697	0.0026985953029468	0.0097674676244367	0.2762840284410436	0.782331	0.782331	chr4	150785380	0.1066094604197093	chr4:150785380:G:A
chr4:150785986	['G', 'T']	98663	169032.9853014222	-7004.570281841425	-0.00295353002556	0.0062318424084028	-0.473941706481147	0.635543	0.635543	chr4	150785986	0.1968550603248336	chr4:150785986:G:T
chr4:150786981	['C', 'T']	98663	8965.636099172883	135.6086366289351	0.0043579944852858	0.0103015479372974	0.4230426836638231	0.672265	0.672265	chr4	150786981	0.1724594987445996	chr4:150786981:C:T
chr4:150789608	['C', 'T']	98663	8894.262070573444	-300.9854436208887	-0.004406245429854	0.0102851381144568	-0.4284089703822811	0.668354	0.668354	chr4	150789608	0.1749934484160446	chr4:150789608:C:T
chr4:150789752	['A', 'G']	98663	181029.8527927015	-7070.558571228454	-0.0046464975799807	0.0079353371520893	-0.5855450740057553	0.558183	0.558183	chr4	150789752	0.2532233945020267	chr4:150789752:A:G
chr4:150790902	['T', 'C']	98663	89399.08927123049	-4211.586213701631	-0.0120630394415166	0.0042532013194445	-2.8362258297926006	0.00456594	0.00456594	chr4	150790902	2.340469799775289	chr4:150790902:T:C
chr4:150792711	['T', 'C']	98663	10103.228816737792	173.86842524400768	0.0016311658240696	0.0097366226079845	0.1675289152865011	0.866954	0.866954	chr4	150792711	0.0620039452875218	chr4:150792711:T:C
chr4:150793036	['C', 'T']	98663	169404.60402834238	-6923.47070246057	-0.0011885904750674	0.0062557754818303	-0.1899989023774321	0.84931	0.84931	chr4	150793036	0.0709337623873275	chr4:150793036:C:T
chr4:150795333	['G', 'A']	98663	9053.642343091144	-268.34062207801145	-0.0028531012872866	0.0102067825077851	-0.2795299385590378	0.779839	0.779839	chr4	150795333	0.1079950493977604	chr4:150795333:G:A
chr4:150796014	['C', 'T']	98663	182172.1568965342	-6576.789006348053	0.0002595535482756	0.0080629217967806	0.0321910040575168	0.97432	0.97432	chr4	150796014	0.01129838253641	chr4:150796014:C:T
chr4:150797090	['C', 'T']	98663	180972.86182983205	-7053.420062209607	-0.0035649333855396	0.0079236532548982	-0.4499103217743531	0.652776	0.652776	chr4	150797090	0.1852358212566016	chr4:150797090:C:T
chr4:150798111	['A', 'G']	98663	41522.20461504146	-2040.780340564384	-0.0022267057675518	0.0052509700633646	-0.4240560773879298	0.671526	0.671526	chr4	150798111	0.1729371677489029	chr4:150798111:A:G
chr4:150798909	['G', 'T']	98663	182159.6165284733	-6580.495107371949	0.0001775665116868	0.0080603159163347	0.0220297211089397	0.982424	0.982424	chr4	150798909	0.0077010365324574	chr4:150798909:G:T
chr4:150799045	['G', 'A']	98663	180988.00643644136	-7058.092739634734	-0.0038391248626616	0.0079261204787965	-0.4843636774045866	0.628129	0.628129	chr4	150799045	0.2019511552518209	chr4:150799045:G:A
chr4:150801096	['G', 'A']	98663	180863.49829707868	-6648.864575963432	-0.0017184823506086	0.007799593894754	-0.220329721495439	0.825615	0.825615	chr4	150801096	0.083222425263799	chr4:150801096:G:A
chr4:150801215	['G', 'A']	98663	180696.96621217497	-6684.827946687316	-0.0028103864764379	0.0077683265124055	-0.3617750196197304	0.717521	0.717521	chr4	150801215	0.144165383721975	chr4:150801215:G:A
chr4:150801309	['C', 'T']	98663	182162.15568012485	-6576.897705336018	0.0004488014939173	0.0080611396738509	0.0556746951517509	0.955601	0.955601	chr4	150801309	0.0197234044493105	chr4:150801309:C:T
chr4:150802810	['G', 'C']	98663	181050.85556006085	-7073.327219748554	-0.0049628998628079	0.0079415797310341	-0.6249260261675554	0.532021	0.532021	chr4	150802810	0.2740712248400626	chr4:150802810:G:C
chr4:150802832	['G', 'A']	98663	8896.073824006486	-304.4208307270906	-0.004794772083288	0.0102844919043406	-0.4662138030624926	0.641063	0.641063	chr4	150802832	0.1930992884095808	chr4:150802832:G:A
chr4:150803089	['C', 'T']	98663	9157.545230994629	-303.8730297581017	-0.003909849972815	0.0103029271904296	-0.3794892364615512	0.704325	0.704325	chr4	150803089	0.1522268960612334	chr4:150803089:C:T
chr4:150803091	['C', 'T']	98663	9088.687301043929	-315.259022142796	-0.0046699250520819	0.0103012165193201	-0.4533372386963583	0.650307	0.650307	chr4	150803091	0.1868815711573921	chr4:150803091:C:T
chr4:150806068	['G', 'A']	98663	10058.952305117402	175.56379537669966	0.0022016256510017	0.0097623505683806	0.2255220846230045	0.821574	0.821574	chr4	150806068	0.0853533131245059	chr4:150806068:G:A
chr4:150807251	['A', 'G']	98663	182184.9307502813	-6590.756934508778	-0.0004579993708942	0.008066364697376	-0.0567789069893245	0.954721	0.954721	chr4	150807251	0.0201235246082241	chr4:150807251:A:G
chr4:150807587	['T', 'C']	98663	180857.3308160928	-6658.516217384962	-0.0024605768866707	0.0077983676334837	-0.3155246074968016	0.752364	0.752364	chr4	150807587	0.1235719932590776	chr4:150807587:T:C
chr4:150808995	['A', 'C']	98663	14507.646763647415	-921.367211402696	-0.0041416313115508	0.0081626009231461	-0.5073911306635953	0.611882	0.611882	chr4	150808995	0.2133323224458673	chr4:150808995:A:C
chr4:150809072	['A', 'C']	98663	41370.3862007441	-2026.730239845124	-0.0021638840002937	0.0052583727701499	-0.4115120960190138	0.680698	0.680698	chr4	150809072	0.1670455254204343	chr4:150809072:A:C
chr4:150809796	['C', 'T']	98663	10120.51288288836	181.6876924574869	0.0022976033645544	0.0097277576362549	0.2361904408464515	0.813285	0.813285	chr4	150809796	0.0897572376313695	chr4:150809796:C:T
chr4:150810433	['TTA', 'T']	98663	180963.17077175697	-7050.530146027411	-0.0033718152397309	0.0079210530087651	-0.4256776511910537	0.670344	0.670344	chr4	150810433	0.1737022734750583	chr4:150810433:TTA:T
chr4:150819439	['C', 'G']	98663	9803.55802914895	-207.65511729608863	-0.0031878484838786	0.0098827291515438	-0.3225676263100488	0.747023	0.747023	chr4	150819439	0.1266660265389377	chr4:150819439:C:G
chr4:150821197	['C', 'T']	98663	181098.23017417936	-7068.362949892106	-0.0039078486477131	0.0079547289155524	-0.4912610711438401	0.623243	0.623243	chr4	150821197	0.2053425906074951	chr4:150821197:C:T
chr4:150826165	['G', 'T']	98663	8896.541025978895	-300.7416677146903	-0.0044785185468865	0.0102823155815134	-0.4355554457926192	0.66316	0.66316	chr4	150826165	0.1783816771248135	chr4:150826165:G:T
chr4:150826710	['C', 'T']	98663	180970.34763348103	-6667.084153512409	-0.0021085000450987	0.0078226272736704	-0.2695386052964081	0.787516	0.787516	chr4	150826710	0.1037406138670967	chr4:150826710:C:T
chr4:150830897	['G', 'C']	98663	10069.694829491877	172.58878620435885	0.0017581787596088	0.0097555200715807	0.1802239907978573	0.856977	0.856977	chr4	150830897	0.0670308337443917	chr4:150830897:G:C
chr4:150831273	['T', 'C']	98663	10071.552008353772	170.16581506415832	0.0015124634350549	0.0097533789804754	0.1550707132453877	0.876766	0.876766	chr4	150831273	0.0571162999850318	chr4:150831273:T:C
chr4:150832334	['C', 'T']	98663	9083.73654655111	-268.9705027046611	-0.0034059986045681	0.0101882422484283	-0.3343067941963808	0.738149	0.738149	chr4	150832334	0.1318559642659597	chr4:150832334:C:T
chr4:150835034	['T', 'A']	98663	8910.812840837676	-296.1881907287404	-0.0042003918107837	0.0102740170873374	-0.4088363660559512	0.682661	0.682661	chr4	150835034	0.1657949074143238	chr4:150835034:T:A
chr4:150835969	['C', 'T']	98663	169184.00673093498	-7021.259319864281	-0.0031901026063384	0.0062469676528499	-0.5106641787849031	0.609587	0.609587	chr4	150835969	0.2149643032965161	chr4:150835969:C:T
chr4:150836955	['C', 'T']	98663	180981.04209042687	-6672.521618962635	-0.002393710108511	0.0078226062749135	-0.3059990525392355	0.759606	0.759606	chr4	150836955	0.1194116135024237	chr4:150836955:C:T
chr4:150837387	['C', 'T']	98663	180804.32070919545	-6691.335019056644	-0.0023265407153228	0.0077900516851347	-0.2986553631938515	0.765204	0.765204	chr4	150837387	0.1162227684233784	chr4:150837387:C:T
chr4:150838302	['A', 'G']	98663	10377.103545107104	-202.36980998231903	-0.0001754400958787	0.0096316034131179	-0.0182150456527099	0.985467	0.985467	chr4	150838302	0.0063579142134175	chr4:150838302:A:G
chr4:150839203	['G', 'A']	98663	10502.809672972047	-234.54765886499897	-0.0028310656337734	0.0095776735580229	-0.2955901155559827	0.767544	0.767544	chr4	150839203	0.1148967189003184	chr4:150839203:G:A
chr4:150839223	['A', 'G']	98663	8906.812475925964	-303.07230650463947	-0.0047616852128675	0.0102771403604086	-0.4633278369157355	0.64313	0.64313	chr4	150839223	0.1917012314674962	chr4:150839223:A:G
chr4:150839629	['T', 'C']	98663	10254.935451172783	-231.4198266542531	-0.0015933644892329	0.009677746834944	-0.1646420924630588	0.869226	0.869226	chr4	150839629	0.0608672916846335	chr4:150839629:T:C
chr4:150839743	['G', 'A']	98663	10244.311494019868	-241.3115250832437	-0.0023512191660483	0.0096802330797941	-0.2428886935538888	0.808092	0.808092	chr4	150839743	0.0925391926686853	chr4:150839743:G:A
chr4:150840447	['A', 'G']	98663	48815.88502752407	-2350.628215947008	0.0016952097605519	0.0049593744585029	0.3418192707036881	0.732488	0.732488	chr4	150840447	0.1351994857540189	chr4:150840447:A:G
chr4:150840499	['A', 'T']	98663	10212.759696287736	-229.72295425859423	-0.0009668744188789	0.0096946210422064	-0.0997330802998461	0.920556	0.920556	chr4	150840499	0.0359497870065392	chr4:150840499:A:T
chr4:150841683	['T', 'C']	98663	182304.7162740249	-6592.695554985865	0.0002907798458414	0.0080919025618734	0.0359346697044458	0.971335	0.971335	chr4	150841683	0.0126309621001912	chr4:150841683:T:C
chr4:150841738	['C', 'T']	98663	180807.15830393703	-6696.382766429785	-0.0025877965652742	0.0077900794113107	-0.3321912946762687	0.739746	0.739746	chr4	150841738	0.1309173745047734	chr4:150841738:C:T
chr4:150843183	['C', 'T']	98663	180961.8438317284	-6663.339532160706	-0.0016547288743238	0.0078198170236553	-0.2116071091328899	0.832414	0.832414	chr4	150843183	0.0796606241936916	chr4:150843183:C:T
chr4:150844091	['G', 'A']	98663	180385.25274970348	-6668.463082933364	-0.0021006214657832	0.0076969201637477	-0.2729171436228599	0.784917	0.784917	chr4	150844091	0.1051762647168777	chr4:150844091:G:A
chr4:150846358	['G', 'A']	98663	8743.772452176028	-229.2726841189323	-0.0018141841245566	0.010374683346413	-0.1748664575082124	0.861185	0.861185	chr4	150846358	0.0649035432632761	chr4:150846358:G:A
chr4:150846460	['A', 'G']	98663	181117.2071650143	-7089.196241003231	-0.0048167582454181	0.0079582535323702	-0.6052531784550416	0.545012	0.545012	chr4	150846460	0.2635939353813226	chr4:150846460:A:G
chr4:150846770	['T', 'C']	98663	181090.1898593034	-7081.56066490641	-0.0045953497113725	0.0079524641749728	-0.5778522996475144	0.563365	0.563365	chr4	150846770	0.2492101377887069	chr4:150846770:T:C
chr4:150846842	['G', 'A']	98663	9866.199987835906	-196.1057341308108	-0.000560769018609	0.0098582058856113	-0.0568834760722026	0.954638	0.954638	chr4	150846842	0.0201612822452329	chr4:150846842:G:A
chr4:150850218	['T', 'C']	98663	18066.722989043163	245.03353099721625	0.0031874750835289	0.0075342224211132	0.4230662310415294	0.672248	0.672248	chr4	150850218	0.1724704811690057	chr4:150850218:T:C
chr4:150851258	['A', 'G']	98663	89563.69434700623	-4249.385348822901	-0.0120974769242198	0.0042525874680799	-2.844733239474542	0.00444578	0.00444578	chr4	150851258	2.352052032224073	chr4:150851258:A:G
chr4:150852441	['G', 'C']	98663	15057.678790090413	6.694082390699046	-9.127485058989011e-05	0.0080811915816077	-0.0112947267328279	0.990988	0.990988	chr4	150852441	0.0039316044101195	chr4:150852441:G:C
chr4:150854107	['G', 'A']	98663	17892.445632780506	-43.11709212418722	0.0058371783676179	0.0074772936358592	0.780653890549954	0.435008	0.435008	chr4	150854107	0.3615027560938511	chr4:150854107:G:A
chr4:150856047	['T', 'C']	98663	169234.43749873294	-7027.743651669714	-0.0033133600949585	0.0062506388777672	-0.5300834298304745	0.596055	0.596055	chr4	150856047	0.2247136645979499	chr4:150856047:T:C
chr4:150860145	['T', 'C']	98663	169261.34641788795	-7024.788741494375	-0.003311577295611	0.0062545275294756	-0.5294688175892823	0.596481	0.596481	chr4	150860145	0.2244033855671108	chr4:150860145:T:C
chr4:150861537	['C', 'T']	98663	15005.216684405255	-0.6726503414471854	-0.0004831459162974	0.0080946346261636	-0.0596871802880139	0.952405	0.952405	chr4	150861537	0.0211783332727126	chr4:150861537:C:T
chr4:150866225	['C', 'T']	98663	77607.0915145985	-2709.2387119306804	0.0109108947487977	0.0043574583309253	2.503958482256017	0.0122828	0.0122828	chr4	150866225	1.9107026196821737	chr4:150866225:C:T
chr4:150866806	['G', 'A']	98663	11540.818804735649	-27.872571765725343	-0.0018545568247312	0.0092500404178504	-0.2004917536524906	0.841096	0.841096	chr4	150866806	0.0751544323936916	chr4:150866806:G:A
chr4:150869388	['C', 'A']	98663	169491.76828724355	-6932.043319345618	-0.0038190916044489	0.0062649934012002	-0.6095922788549631	0.542133	0.542133	chr4	150869388	0.2658941561178501	chr4:150869388:C:A
chr4:150870091	['T', 'C']	98663	5452.16578147172	-125.11933964166276	0.0304969246125163	0.0129212130141435	2.360221488426384	0.018266	0.018266	chr4	150870091	1.73835654668811	chr4:150870091:T:C
chr4:150870890	['T', 'A']	98663	17463.717077918125	140.31710088831088	1.3208021359735696e-06	0.0076314680473231	0.0001730731397659	0.999862	0.999862	chr4	150870890	5.993677423518482e-05	chr4:150870890:T:A
chr4:150871249	['T', 'G']	98663	15671.147579549382	-1072.8776032187327	-0.0084882544663935	0.0078724116850354	-1.0782279695215649	0.280935	0.280935	chr4	150871249	0.5513941512933669	chr4:150871249:T:G
chr4:150872490	['A', 'T']	98663	8704.705813187371	-343.50319929716045	-0.0096181714205832	0.0103750406065305	-0.9270490386831908	0.353903	0.353903	chr4	150872490	0.4511157558764057	chr4:150872490:A:T
chr4:150873055	['G', 'A']	98663	9210.026831691195	-261.6706409106879	-0.0085733918220633	0.0101407214688132	-0.8454419982276419	0.397866	0.397866	chr4	150873055	0.4002631722969096	chr4:150873055:G:A
chr4:150873411	['T', 'G']	98663	8707.294575058044	-346.0748543548614	-0.0098197983646695	0.0103747223214983	-0.9465119219934268	0.34389	0.34389	chr4	150873411	0.4635804528722663	chr4:150873411:T:G
chr4:150874519	['G', 'A']	98663	8705.26469693898	-344.5258677569144	-0.0096653826641615	0.0103744932647794	-0.9316486518888294	0.35152	0.35152	chr4	150874519	0.4540499604235649	chr4:150874519:G:A
chr4:150876431	['ATTAAAGAAAAAATC', 'A']	98663	8501.378653177495	-392.70298375715424	-0.0121785829784281	0.0104930168106825	-1.1606369453282137	0.245792	0.245792	chr4	150876431	0.6094322565691579	chr4:150876431:ATTAAAGAAAAAATC:A
chr4:150877101	['A', 'C']	98663	2957.9680715068403	355.8142360374068	0.0213466414658978	0.01799848018348	1.1860246669877628	0.235615	0.235615	chr4	150877101	0.6277970644373133	chr4:150877101:A:C
chr4:150877177	['G', 'A']	98663	8797.691055410309	-352.7776777669922	-0.0103737819453469	0.0103829689057241	-0.9991151894549064	0.317741	0.317741	chr4	150877177	0.4979267419720432	chr4:150877177:G:A
chr4:150877811	['T', 'C']	98663	8620.873769677557	-372.6843142186552	-0.0114126675287362	0.0104247091771576	-1.0947708309929065	0.27362	0.27362	chr4	150877811	0.5628521614395428	chr4:150877811:T:C
chr4:150879091	['C', 'T']	98663	25042.837905515	-999.5945456946916	0.0135234124382694	0.0064011260703028	2.1126614738943315	0.0346323	0.0346323	chr4	150879091	1.4605186651314828	chr4:150879091:C:T
chr4:150880423	['G', 'A']	98663	43198.19455201638	-2018.2426134234065	0.0008042458829494	0.0051783043363597	0.1553106636283275	0.876577	0.876577	chr4	150880423	0.0572099287358212	chr4:150880423:G:A
chr4:150881618	['T', 'C']	98663	13345.75845919919	72.97991238197113	-0.0013821517865523	0.0085777939909186	-0.1611313804010304	0.87199	0.87199	chr4	150881618	0.0594884955372967	chr4:150881618:T:C
chr4:150884164	['C', 'T']	98663	42664.4051930408	-2039.4606717334143	-4.799515221755551e-05	0.0052039127682505	-0.0092228971458509	0.992641	0.992641	chr4	150884164	0.0032077906881389	chr4:150884164:C:T
chr4:150887049	['T', 'C']	98663	7452.528746350957	-179.34715358892154	-0.0091345711796112	0.0112300163328238	-0.8134067581818333	0.415987	0.415987	chr4	150887049	0.380920241287879	chr4:150887049:T:C
chr4:150888473	['G', 'A']	98663	171074.2195173882	-7087.044362783533	-0.0066716732696139	0.0064457533969937	-1.0350494129554466	0.300648	0.300648	chr4	150888473	0.5219416808650573	chr4:150888473:G:A
chr4:150889030	['T', 'C']	98663	12872.870408856365	-13.987789575352066	-0.0025515331841837	0.0087022345837819	-0.2932043671793141	0.769367	0.769367	chr4	150889030	0.1138664455639827	chr4:150889030:T:C
chr4:150892472	['C', 'G']	98663	7533.534493593903	-160.4753979628433	-0.0079188739900373	0.0111788601915209	-0.7083793744950625	0.478711	0.478711	chr4	150892472	0.3199265930227226	chr4:150892472:C:G
chr4:150894631	['T', 'C']	98663	15518.303004805251	365.2355245612984	0.010733001169729	0.0080825728758477	1.3279188860519076	0.184208	0.184208	chr4	150894631	0.734691512682004	chr4:150894631:T:C
chr4:150896803	['C', 'T']	98663	5498.894959900232	-126.18290906524716	0.0297973288584169	0.012873538126478	2.314618449541106	0.0206359	0.0206359	chr4	150896803	1.6853765853516185	chr4:150896803:C:T
chr4:150900424	['C', 'A']	98663	171080.00975184498	-7073.31057619489	-0.0061589662537704	0.0064450771426976	-0.9556078410556575	0.339273	0.339273	chr4	150900424	0.4694507009725832	chr4:150900424:C:A
chr4:150900455	['A', 'T']	98663	17709.410384818133	-747.3580536072635	0.0100512845710627	0.0074375495019759	1.351424224926832	0.176563	0.176563	chr4	150900455	0.7531003006417292	chr4:150900455:A:T
chr4:150903493	['T', 'C']	98663	12556.836258555131	-12.716691330026649	-0.001037506121316	0.0087880978647675	-0.1180580982689646	0.906022	0.906022	chr4	150903493	0.0428612566691028	chr4:150903493:T:C
chr4:150903722	['C', 'T']	98663	7512.065940861029	-163.52631889591325	-0.007560424785097	0.0111860415449064	-0.6758802704911931	0.499118	0.499118	chr4	150903722	0.3017967676219311	chr4:150903722:C:T
chr4:150903814	['T', 'G']	98663	14016.267427007291	202.3265202977508	0.0129630427335389	0.0084189277831601	1.5397498431413217	0.123625	0.123625	chr4	150903814	0.9078936953947642	chr4:150903814:T:G
chr4:150905257	['C', 'T']	98663	8409.13077110241	-63.76966246534406	0.011620861459818	0.0106095739778625	1.0953183873419927	0.27338	0.27338	chr4	150905257	0.5632332608265451	chr4:150905257:C:T
chr4:150908672	['T', 'C']	98663	12637.408952682154	4.121141248130963	-0.0004972051148426	0.0087603759729599	-0.0567561388206827	0.95474	0.95474	chr4	150908672	0.0201148817554437	chr4:150908672:T:C
chr4:150909623	['T', 'C']	98663	172608.49685273223	-6912.265233278067	-0.0076133580211922	0.0065861579713966	-1.155963469788723	0.247699	0.247699	chr4	150909623	0.6060757467260668	chr4:150909623:T:C
chr4:150910203	['C', 'T']	98663	6836.762234926813	-296.56561401956304	-0.0131238610269353	0.0116513400437749	-1.1263821137850203	0.260007	0.260007	chr4	150910203	0.5850149596428353	chr4:150910203:C:T
chr4:150910594	['T', 'A']	98663	7494.911577176106	-169.0407405596041	-0.0086961272320616	0.0111988262650872	-0.7765213091279191	0.437443	0.437443	chr4	150910594	0.3590785286947102	chr4:150910594:T:A
chr4:150910764	['GA', 'G']	98663	6920.4909990269225	-263.84127017407906	-0.0106927121957156	0.0115868102250042	-0.9228348430736196	0.356096	0.356096	chr4	150910764	0.448432904696104	chr4:150910764:GA:G
chr4:150913505	['C', 'T']	98663	172598.49374068703	-6892.713789730608	-0.0070514106410966	0.0065843844506095	-1.070929362340601	0.284204	0.284204	chr4	150913505	0.5463698139324664	chr4:150913505:C:T
chr4:150914500	['T', 'C']	98663	67718.78638483371	-4070.205040605045	-0.0120806325854683	0.0045227966821341	-2.6710536498775146	0.0075626	0.0075626	chr4	150914500	2.121328869640492	chr4:150914500:T:C
chr4:150915781	['G', 'A']	98663	5474.776855315311	-124.45968189743508	0.0306705939310908	0.0129007081795861	2.3774349054436774	0.0174354	0.0174354	chr4	150915781	1.7585680846631098	chr4:150915781:G:A
chr4:150916892	['G', 'A']	98663	14378.477464874402	-895.156214870057	-0.0033772704210141	0.0081953255870791	-0.4120971625994724	0.680269	0.680269	chr4	150916892	0.1673193194784935	chr4:150916892:G:A
chr4:150919161	['G', 'C']	98663	7001.496746269866	-249.58312179158992	-0.0102356627645913	0.0115220473154502	-0.8883545158564052	0.374352	0.374352	chr4	150919161	0.4267198422831212	chr4:150919161:G:C
chr4:150919600	['A', 'G']	98663	186650.0261418696	-6697.14535837591	0.0015250470666437	0.0096923339342402	0.1573456999099288	0.874973	0.874973	chr4	150919600	0.0580053482713207	chr4:150919600:A:G
chr4:150919760	['T', 'A']	98663	5481.277777777778	-126.79824893431756	0.0300678149579202	0.0128908994251204	2.3324838683736173	0.0196773	0.0196773	chr4	150919760	1.7060344930767128	chr4:150919760:T:A
chr4:150920503	['C', 'A']	98663	186653.1610303509	-6697.000776692185	0.0016083738257969	0.0096925131878073	0.1659398129909367	0.868205	0.868205	chr4	150920503	0.0613777173844915	chr4:150920503:C:A
chr4:150922398	['A', 'G']	98663	6899.412339707797	-272.0661685934094	-0.0119586234160401	0.0116181148705252	-1.0293084161509545	0.303337	0.303337	chr4	150922398	0.5180746127167801	chr4:150922398:A:G
chr4:150923324	['T', 'C']	98663	13131.061070559605	76.42862496272872	-0.0005385913635208	0.0086313728497862	-0.0623992698373844	0.950245	0.950245	chr4	150923324	0.022164406889944	chr4:150923324:T:C
chr4:150924096	['ACAT', 'A']	98663	30670.17600551411	-1659.7639817867955	-0.0022897387791399	0.0059038157057653	-0.3878404904990297	0.698135	0.698135	chr4	150924096	0.1560605887149406	chr4:150924096:ACAT:A
chr4:150925750	['C', 'T']	98663	6999.064086448787	-248.74656868253408	-0.0098687350885148	0.0115221765358908	-0.8564992089623329	0.391724	0.391724	chr4	150925750	0.4070198194445751	chr4:150925750:C:T
chr4:150926677	['C', 'A']	98663	13114.25963546418	92.10830734307962	0.0005796902580594	0.0086365592267447	0.0671205097817539	0.946486	0.946486	chr4	150926677	0.0238858055435163	chr4:150926677:C:A
chr4:150926898	['C', 'T']	98663	12445.685599837743	-36.69437544689767	-0.0017633865363319	0.0088259006845494	-0.1997967798820769	0.84164	0.84164	chr4	150926898	0.0748736323081334	chr4:150926898:C:T
chr4:150926978	['G', 'A']	98663	172541.72477240933	-6886.104820586526	-0.0065421852772063	0.0065791215340045	-0.994385837591348	0.320037	0.320037	chr4	150926978	0.4947998092834721	chr4:150926978:G:A
chr4:150927039	['T', 'C']	98663	13176.047847375974	80.98124502830927	-2.5154400409745345e-05	0.0086289201217048	-0.0029151272760623	0.997674	0.997674	chr4	150927039	0.0010113456163614	chr4:150927039:T:C
chr4:150929372	['T', 'G']	98663	172630.74611251903	-6910.734365310799	-0.0075544313837863	0.0065895148348602	-1.1464321081457296	0.251619	0.251619	chr4	150929372	0.5992565679819147	chr4:150929372:T:G
chr4:150929494	['G', 'A']	98663	186648.4588882808	-6696.0627191686335	0.0015916369082548	0.0096910512135374	0.1642377976531095	0.869544	0.869544	chr4	150929494	0.060708437268253	chr4:150929494:G:A
chr4:150930955	['G', 'A']	98663	188518.6429317143	-6583.41569458696	8.468917859936941e-05	0.0104369527442261	0.0081143587285302	0.993526	0.993526	chr4	150930955	0.0028207631703913	chr4:150930955:G:A
chr4:150931300	['AT', 'A']	98663	6998.851243271738	-246.45788782767207	-0.0093170323554887	0.0115236175865595	-0.8085162741217287	0.418795	0.418795	chr4	150931300	0.3779985120107982	chr4:150931300:AT:A
chr4:150931747	['G', 'A']	98663	7007.556906323825	-248.9430423896856	-0.0097755922656643	0.0115187777168339	-0.8486657617655047	0.396069	0.396069	chr4	150931747	0.402229148143042	chr4:150931747:G:A
chr4:150934098	['T', 'C']	98663	12555.563197647898	-16.326566240458472	-0.0012888399371847	0.0087890040832816	-0.1466423186258797	0.883415	0.883415	chr4	150934098	0.0538352308848245	chr4:150934098:T:C
chr4:150934785	['A', 'G']	98663	13128.245734688517	82.16324338636643	-0.0002032587847931	0.0086365327349812	-0.0235347669059255	0.981224	0.981224	chr4	150934785	0.0082318378198157	chr4:150934785:A:G
chr4:150938522	['T', 'C']	98663	14062.280454550062	186.15995468709303	0.0118868754616485	0.0084037829179017	1.414467220033388	0.157228	0.157228	chr4	150938522	0.8034701099337078	chr4:150938522:T:C
chr4:150939245	['T', 'C']	98663	8434.76941634399	-63.28509431901518	0.0118007597523417	0.0105924840336635	1.1140691564734253	0.265252	0.265252	chr4	150939245	0.5763413328340139	chr4:150939245:T:C
chr4:150939981	['C', 'T']	98663	8412.767409329575	-66.41995082193601	0.0115868072968961	0.0106060818871787	1.0924682102353904	0.27463	0.27463	chr4	150939981	0.5612520230977704	chr4:150939981:C:T
chr4:150944732	['C', 'G']	98663	25052.285259594144	-994.5216198176356	0.0134981447001271	0.0063979038389791	2.1097761141531737	0.0348802	0.0348802	chr4	150944732	1.4574210335259568	chr4:150944732:C:G
chr4:150946432	['A', 'G']	98663	11819.0729400075	-104.39639507970216	0.0007528347656017	0.0090328814382134	0.083343811246867	0.933578	0.933578	chr4	150946432	0.029849391100623	chr4:150946432:A:G
chr4:150946589	['A', 'AAT']	98663	11663.373927767518	-131.22475559893724	0.0009731799654384	0.0090834300186435	0.1071379383604008	0.91468	0.91468	chr4	150946589	0.0387308169077395	chr4:150946589:A:AAT
chr4:150950321	['A', 'C']	98663	13395.752048099945	78.18392145545951	0.0008392779327691	0.0085492393213348	0.0981698957326806	0.921798	0.921798	chr4	150950321	0.0353642384873783	chr4:150950321:A:C
chr4:150951372	['T', 'A']	98663	181050.02041540385	-6957.498939589692	-0.0038065643240455	0.0079473170811894	-0.478974764081743	0.631958	0.631958	chr4	150951372	0.1993117840188095	chr4:150951372:T:A
chr4:150952673	['A', 'G']	98663	13417.895900716834	71.19465367844694	0.0004883571033971	0.0085431212047723	0.0571637802732303	0.954415	0.954415	chr4	150952673	0.0202627437236778	chr4:150952673:A:G
chr4:150953198	['C', 'T']	98663	24943.27531575	-992.6288501473928	0.0131781073940185	0.0064098793819106	2.055905674482524	0.0397942	0.0397942	chr4	150953198	1.4001802216838848	chr4:150953198:C:T
chr4:150953592	['T', 'TG']	98663	13428.024091619149	63.94454101395127	-7.635293014083094e-05	0.0085422226755145	-0.0089382977992003	0.992868	0.992868	chr4	150953592	0.0031084863305948	chr4:150953592:T:TG
chr4:150965764	['A', 'G']	98663	194454.738084619	-6880.206516104294	-0.0166944877552142	0.0183929537437889	-0.9076567030921668	0.364062	0.364062	chr4	150965764	0.4388246494142186	chr4:150965764:A:G
chr4:150966958	['G', 'T']	98663	12596.149015752024	-14.12240073058284	-0.000965693980092	0.0087750896339476	-0.1100494719001097	0.91237	0.91237	chr4	150966958	0.0398290033698058	chr4:150966958:G:T
chr4:150967457	['A', 'G']	98663	172591.24510420044	-6895.576336304868	-0.0070038609365441	0.0065845643239612	-1.0636787176726483	0.287477	0.287477	chr4	150967457	0.5413968959227194	chr4:150967457:A:G
chr4:150969829	['A', 'G']	98663	172589.48995935087	-6889.299502035334	-0.0067067877498229	0.0065841535780698	-1.0186256548087758	0.308383	0.308383	chr4	150969829	0.5109095709897167	chr4:150969829:A:G
chr4:150978474	['G', 'A']	98663	12619.02320206781	7.142029685508124	-0.000288478024778	0.0087657402815679	-0.0329097161804645	0.973747	0.973747	chr4	150978474	0.0115538673275462	chr4:150978474:G:A
chr4:150978838	['G', 'A']	98663	181029.8527927015	-6945.339864294204	-0.002920392806353	0.0079431823255829	-0.3676603012053822	0.713127	0.713127	chr4	150978838	0.1468331202356126	chr4:150978838:G:A
chr4:150981390	['G', 'A']	98663	12514.699030997905	8.113056981807889	0.0003189601173949	0.0088029702055176	0.0362332383216576	0.971096	0.971096	chr4	150981390	0.0127378347579059	chr4:150981390:G:A
chr4:150981682	['C', 'T']	98663	180977.1945982116	-6942.927794028955	-0.0028518756791838	0.0079383954003891	-0.3592508983671973	0.719408	0.719408	chr4	150981682	0.1430247370255181	chr4:150981682:C:T
chr4:150981743	['G', 'A']	98663	12458.66197254496	-25.092668361855203	-0.0005135315990924	0.0088173668325991	-0.0582409248522886	0.953557	0.953557	chr4	150981743	0.0206533413745771	chr4:150981743:G:A
chr4:150982482	['A', 'C']	98663	8417.218133154905	-53.13686218877534	0.0139770252278601	0.0106021888997271	1.3183150536225463	0.187401	0.187401	chr4	150982482	0.7272280959812012	chr4:150982482:A:C
chr4:150983346	['T', 'C']	98663	8422.377941086936	-59.12782394487413	0.0131147331242876	0.0106054505264308	1.2366031119190315	0.216237	0.216237	chr4	150983346	0.6650699925242938	chr4:150983346:T:C
chr4:150984304	['G', 'GAA']	98663	8412.255787553213	-56.94444476930107	0.0135369951452715	0.010602297402622	1.2767982854285649	0.201676	0.201676	chr4	150984304	0.6953457809529657	chr4:150984304:G:GAA
chr4:150985591	['C', 'T']	98663	8401.768748668961	-59.90357592463814	0.0130036902537648	0.0106129796055833	1.2252629079701436	0.220479	0.220479	chr4	150985591	0.6566327695450861	chr4:150985591:C:T
chr4:150987859	['G', 'A']	98663	7041.3542832806	341.16948502429733	0.0010163800038506	0.0117294614321683	0.0866518901765745	0.930948	0.930948	chr4	150987859	0.0310745767455808	chr4:150987859:G:A
chr4:150998586	['C', 'T']	98663	87687.21524981996	-3319.9587832026086	0.0085496010290209	0.0043092796670487	1.983997718782588	0.0472589	0.0472589	chr4	150998586	1.3255163912413097	chr4:150998586:C:T
chr4:150999553	['G', 'A']	98663	172575.48453545538	-6915.074003267279	-0.0074873019555702	0.0065871577618229	-1.136651379289004	0.255687	0.255687	chr4	150999553	0.5922913524264957	chr4:150999553:G:A
chr4:151003505	['T', 'G']	98663	172604.98879798866	-6915.071421956285	-0.0076078540455085	0.006589719970269	-1.1545033901035262	0.248297	0.248297	chr4	151003505	0.6050285276919786	chr4:151003505:T:G
chr4:151004712	['G', 'A']	98663	12559.29252459685	12.93501730118935	-0.0003246256501267	0.008796651029706	-0.0369033225292819	0.970562	0.970562	chr4	151004712	0.0129767164344765	chr4:151004712:G:A
chr4:151005174	['C', 'T']	98663	12673.314324321656	45.15493060492551	0.0011880774488933	0.0087661799640546	0.1355296667151504	0.892193	0.892193	chr4	151005174	0.0495411884843362	chr4:151005174:C:T
chr4:151006315	['G', 'C']	98663	12541.779642976611	8.71438874255942	-0.0008511163864545	0.0087994150015048	-0.0967242011325774	0.922946	0.922946	chr4	151006315	0.0348237080619263	chr4:151006315:G:C
chr4:151006579	['G', 'C']	98663	12551.65078350828	8.596457638503194	-0.0007359214988065	0.0087988146537174	-0.0836387090499282	0.933344	0.933344	chr4	151006579	0.0299582600402976	chr4:151006579:G:C
chr4:151011703	['G', 'A']	98663	11786.828122918596	-100.65519554642616	0.0012965537177857	0.0091003161209194	0.1424734812019658	0.886706	0.886706	chr4	151011703	0.0522203528208427	chr4:151011703:G:A
chr4:151011961	['G', 'A']	98663	12254.608341274514	-28.37232319000192	-0.0013490893479051	0.0088950152589634	-0.1516680195175258	0.879449	0.879449	chr4	151011961	0.0557893405848995	chr4:151011961:G:A
chr4:151013447	['G', 'A']	98663	44535.159706454746	-2250.012630789865	-0.0042992272826803	0.0051209973373451	-0.8395292946801646	0.401174	0.401174	chr4	151013447	0.3966672212708281	chr4:151013447:G:A
chr4:151014997	['C', 'T']	98663	25253.81556380003	-976.6838721559956	0.0145275993193641	0.0063781834520674	2.27770170433951	0.0227465	0.0227465	chr4	151014997	1.6430854186826531	chr4:151014997:C:T
chr4:151015052	['A', 'G']	98663	25311.565456701777	-985.7265333462964	0.0141161309063998	0.0063724999059001	2.2151637685125767	0.0267511	0.0267511	chr4	151015052	1.5726583551714255	chr4:151015052:A:G
chr4:151018899	['C', 'T']	98663	172848.778982307	-6880.210411202658	-0.0077025593842643	0.0066284001766513	-1.162054067193584	0.245216	0.245216	chr4	151018899	0.6104511961234078	chr4:151018899:C:T
chr4:151019131	['C', 'T']	98663	184670.3586429889	-6620.202529971411	0.0002490901821455	0.0087625435272467	0.0284266984090854	0.977322	0.977322	chr4	151019131	0.0099623249367931	chr4:151019131:C:T
chr4:151020582	['G', 'A']	98663	3741.189594356261	357.47608026804653	0.0144548938045246	0.0162761126830045	0.8881048003322285	0.374487	0.374487	chr4	151020582	0.4265632538690773	chr4:151020582:G:A
chr4:151023981	['T', 'C']	98663	184789.45871475936	-6596.59623008585	0.0005742402413137	0.0088004259739991	0.0652514143077103	0.947974	0.947974	chr4	151023981	0.023203573855368	chr4:151023981:T:C
chr4:151024591	['T', 'C']	98663	16902.29459245418	-1146.3717250133648	-0.0080142326229962	0.0076243080272932	-1.0511422930851049	0.293196	0.293196	chr4	151024591	0.532841958961938	chr4:151024591:T:C
chr4:151024608	['G', 'A']	98663	172663.25142978845	-6889.519206712994	-0.0074069539811868	0.0065905530939952	-1.1238744116841173	0.261069	0.261069	chr4	151024608	0.5832446943518181	chr4:151024608:G:A
chr4:151026417	['C', 'T']	98663	184770.58214387088	-6600.404836147239	0.000389779238673	0.0087949409257699	0.0443185738213348	0.964651	0.964651	chr4	151026417	0.0156297811524006	chr4:151026417:C:T
chr4:151026959	['G', 'A']	98663	184693.97574375343	-6622.290523143948	-0.0003540095292209	0.0087685263491213	-0.0403727508050876	0.967796	0.967796	chr4	151026959	0.0142161772072642	chr4:151026959:G:A
chr4:151029526	['C', 'T']	98663	172667.25106439047	-6896.599587513792	-0.0076967319274365	0.0065906951291304	-1.1678179276442968	0.242883	0.242883	chr4	151029526	0.6146028815084308	chr4:151029526:C:T
chr4:151030535	['C', 'T']	98663	172707.26286548527	-6889.311358987703	-0.0076414796654728	0.0065950310010104	-1.1586722889251042	0.246593	0.246593	chr4	151030535	0.6080192558202621	chr4:151030535:C:T
chr4:151032597	['A', 'C']	98663	184756.8342862356	-6602.533998446534	0.0001567064665524	0.0087874221273116	0.0178330418502857	0.985772	0.985772	chr4	151032597	0.0062235217647723	chr4:151032597:A:C
chr4:151036662	['C', 'T']	98663	184741.7245192746	-6591.852097310314	0.0009448932658073	0.0087840911032797	0.1075687005858346	0.914338	0.914338	chr4	151036662	0.0388932305248192	chr4:151036662:C:T
chr4:151038159	['T', 'C']	98663	172395.1882096513	-6855.514384007903	-0.0068593432415724	0.0065559492071363	-1.0462776670243152	0.295435	0.295435	chr4	151038159	0.5295380553800422	chr4:151038159:T:C
chr4:151039321	['C', 'T']	98663	19135.17469794588	-1277.6359080948162	-0.0124473507019069	0.0074639885347125	-1.6676540490407394	0.0953876	0.0953876	chr4	151039321	1.020508078142769	chr4:151039321:C:T
chr4:151040538	['T', 'C']	98663	8087.98371025129	104.6220828057138	0.0175400628485101	0.0108244043752599	1.6204182918922845	0.105146	0.105146	chr4	151040538	0.9782072442422378	chr4:151040538:T:C
chr4:151041251	['G', 'A']	98663	184749.83307990184	-6594.563864841262	0.0005592446279531	0.0087848877838829	0.0636598487893198	0.949241	0.949241	chr4	151041251	0.0226235118272134	chr4:151041251:G:A
chr4:151042858	['A', 'C']	98663	16391.098786230465	-716.0511458505331	0.0090597836403832	0.0077076605022429	1.1754258815300496	0.239827	0.239827	chr4	151042858	0.62010192511154	chr4:151042858:A:C
chr4:151043462	['G', 'A']	98663	181735.8916430954	-6734.447700443773	0.002681508876642	0.0080439273438329	0.333358167226345	0.738865	0.738865	chr4	151043462	0.1314349054629962	chr4:151043462:G:A
chr4:151043488	['C', 'T']	98663	8057.675089740201	99.22377457303276	0.0169103433147363	0.0108451507049926	1.5592538798886002	0.11894	0.11894	chr4	151043488	0.9246720658367412	chr4:151043488:C:T
chr4:151044137	['C', 'T']	98663	184750.59796050767	-6600.109805966805	0.0002453349011162	0.0087840812060526	0.0279294891931592	0.977718	0.977718	chr4	151044137	0.0097863892861817	chr4:151044137:C:T
chr4:151045815	['G', 'A']	98663	7534.3818240791425	18.582768610763665	0.0149229898702382	0.0111991441583196	1.3325116329672515	0.182695	0.182695	chr4	151045815	0.7382733382639028	chr4:151045815:G:A
chr4:151046552	['C', 'T']	98663	14074.426515159195	-888.1057379447583	-0.0041416098542944	0.0082750847651725	-0.5004915323315228	0.61673	0.61673	chr4	151046552	0.2099049253898669	chr4:151046552:C:T
chr4:151047143	['C', 'A']	98663	182495.29429773428	-6748.649644647886	0.0014789384911554	0.008220957238402	0.1798985748578021	0.857233	0.857233	chr4	151047143	0.0669011187290858	chr4:151047143:C:A
chr4:151047250	['A', 'G']	98663	185053.51224111184	-6571.412312288266	0.0001160037039131	0.0088911215127587	0.0130471396377528	0.98959	0.98959	chr4	151047250	0.004544701987224	chr4:151047250:A:G
chr4:151050290	['A', 'G']	98663	172757.76284845412	-6865.609356905651	-0.0079186168520582	0.0065749469096343	-1.2043620976551153	0.228453	0.228453	chr4	151050290	0.641203134500852	chr4:151050290:A:G
chr4:151050449	['G', 'T']	98663	172759.2650535237	-6883.43468746498	-0.0086070156878013	0.0065747098348196	-1.3091095887180542	0.1905	0.1905	chr4	151050449	0.7201050199883618	chr4:151050449:G:T
chr4:151052179	['A', 'G']	98663	172897.04800137875	-6876.893516993848	-0.0092792206660837	0.0065859285551252	-1.4089464512733678	0.158854	0.158854	chr4	151052179	0.7990018450102297	chr4:151052179:A:G
chr4:151053756	['A', 'G']	98663	8096.978766656851	142.4564883938503	0.0215298232773281	0.0108331198729305	1.987407462473128	0.04688	0.04688	chr4	151053756	1.329012396989966	chr4:151053756:A:G
chr4:151056979	['C', 'T']	98663	184598.2278310261	-6594.086108859236	-0.0011603597337566	0.0087631270363883	-0.1324138893500337	0.894657	0.894657	chr4	151056979	0.0483434356996141	chr4:151056979:C:T
chr4:151057190	['T', 'C']	98663	174269.01685530628	-6823.155760790514	-0.0068737367925659	0.0067699814461142	-1.0153257948012857	0.309953	0.309953	chr4	151057190	0.5087041558049372	chr4:151057190:T:C
chr4:151057318	['G', 'A']	98663	8278.7486237581	143.8279012718615	0.021051638291223	0.0108162185542	1.946302969539065	0.0516212	0.0516212	chr4	151057318	1.2871719039509877	chr4:151057318:G:A
chr4:151057550	['A', 'G']	98663	174614.5524013032	-6874.462740825333	-0.0091610715888947	0.0068749197087933	-1.3325350661444573	0.182688	0.182688	chr4	151057550	0.7382899786734112	chr4:151057550:A:G
chr4:151058007	['A', 'G']	98663	184530.64531405256	-6620.831213262076	-0.0030212123318894	0.0087218673510366	-0.3463951250680667	0.729047	0.729047	chr4	151058007	0.1372444728031737	chr4:151058007:A:G
chr4:151059484	['T', 'C']	98663	184950.37283342457	-6569.685242263577	-0.0038604080883406	0.0088426299518256	-0.4365678660502664	0.662426	0.662426	chr4	151059484	0.178862629974792	chr4:151059484:T:C
chr4:151060375	['C', 'A']	98663	7641.19579440674	88.89311050553727	0.0216275206436117	0.0111297879059296	1.943210492995044	0.0519936	0.0519936	chr4	151060375	1.2840501112833436	chr4:151060375:C:A
chr4:151061197	['A', 'G']	98663	7658.173346175296	82.64654853469455	0.020910088577455	0.0111135790784334	1.8814900609320664	0.0599082	0.0599082	chr4	151061197	1.2225137290127268	chr4:151061197:A:G
chr4:151061446	['G', 'A']	98663	173706.09980736094	-6850.207760098313	-0.0075558134154483	0.006667905626607	-1.1331614210762415	0.257149	0.257149	chr4	151061446	0.5898151602222469	chr4:151061446:G:A
chr4:151061650	['C', 'T']	98663	172930.04375196405	-6907.662838962324	-0.0087346942132621	0.00659532857722	-1.3243758989402572	0.185381	0.185381	chr4	151061650	0.7319347794579802	chr4:151061650:C:T
chr4:151062365	['G', 'A']	98663	182878.68212135343	-6748.317378619464	-0.0060130834203599	0.0082852890520961	-0.7257542111748817	0.467991	0.467991	chr4	151062365	0.3297624988231426	chr4:151062365:G:A
chr4:151066713	['A', 'T']	98663	174246.0232345964	-6906.711352176775	-0.0082530969193424	0.006742267066251	-1.2240833592389169	0.220924	0.220924	chr4	151066713	0.6557571021394656	chr4:151066713:A:T
chr4:151071787	['G', 'A']	98663	88701.4662164902	-3240.416930772556	0.0114340651667115	0.0042950753046912	2.6621338057153228	0.00776596	0.00776596	chr4	151071787	2.1098048506975187	chr4:151071787:G:A
chr4:151071839	['G', 'A']	98663	172956.82514852282	-6907.41092089145	-0.008588737136323	0.0065993038615289	-1.3014610808257523	0.193104	0.193104	chr4	151071839	0.7142087300531514	chr4:151071839:G:A
chr4:151072419	['A', 'G']	98663	174256.0249579304	-6922.931486388589	-0.0087739426266108	0.0067450613184859	-1.300795087298091	0.193332	0.193332	chr4	151072419	0.7136962563014112	chr4:151072419:A:G
chr4:151073002	['A', 'G']	98663	8636.525213618901	160.16683675426916	0.0107176691427713	0.0105113825845789	1.0196250642132427	0.307909	0.307909	chr4	151073002	0.5115776167375529	chr4:151073002:A:G
chr4:151075011	['G', 'C']	98663	173614.69651388068	-6868.800734250366	-0.0081118986214055	0.0066637084349004	-1.217324962616974	0.223484	0.223484	chr4	151075011	0.6507535640776635	chr4:151075011:G:C
chr4:151075235	['A', 'G']	98663	174237.72383906582	-6910.143127526482	-0.0084798071816501	0.0067408032952441	-1.257981698951644	0.208401	0.208401	chr4	151075235	0.6811002014308628	chr4:151075235:A:G
chr4:151076433	['C', 'G']	98663	172965.32111719396	-6905.8625167264445	-0.0086644106407499	0.0065992225195989	-1.3129441559240702	0.189205	0.189205	chr4	151076433	0.7230673909589765	chr4:151076433:C:G
chr4:151077470	['G', 'T']	98663	182854.26660787768	-6739.4395579315	-0.0055769265452847	0.008282931780952	-0.6733034501273838	0.500756	0.500756	chr4	151077470	0.3003738383373709	chr4:151077470:G:T
chr4:151077871	['A', 'G']	98663	185151.9023579264	-6637.775252997585	-0.005338100868072	0.0089249632169928	-0.5981090048537707	0.549769	0.549769	chr4	151077871	0.2598197525036576	chr4:151077871:A:G
chr4:151078627	['A', 'G']	98663	185160.8903034849	-6558.340367465403	-0.0019524461038199	0.0089124853229824	-0.2190686473037139	0.826597	0.826597	chr4	151078627	0.0827061752529677	chr4:151078627:A:G
chr4:151079184	['A', 'G']	98663	13680.159662587565	-363.0008355808358	0.0220498744087241	0.008370312841159	2.6342951365328977	0.00843253	0.00843253	chr4	151079184	2.074042105067752	chr4:151079184:A:G
chr4:151079739	['A', 'G']	98663	173216.4698653471	-6893.859747801822	-0.0078346766599929	0.0066316826159817	-1.1814010280154372	0.237446	0.237446	chr4	151079739	0.6244351421171691	chr4:151079739:A:G
chr4:151081582	['C', 'T']	98663	173207.9325752575	-6902.90162970859	-0.0082728526472489	0.006633564318385	-1.2471202886087227	0.212356	0.212356	chr4	151081582	0.6729354637522806	chr4:151081582:C:T
chr4:151081763	['A', 'G']	98663	7722.10562607903	94.05876986907468	0.0205526105625363	0.0110778182498018	1.855294074977612	0.0635572	0.0635572	chr4	151081763	1.1968352438015808	chr4:151081763:A:G
chr4:151082329	['G', 'T']	98663	7710.859688602361	99.11307194198332	0.0211380480668298	0.0110758623351436	1.9084787646519388	0.0563323	0.0563323	chr4	151082329	1.2492425165275385	chr4:151082329:G:T
chr4:151082960	['C', 'A']	98663	185160.35381820443	-6562.369291987413	-0.002422531777425	0.0089210045391391	-0.2715536985545359	0.785966	0.785966	chr4	151082960	0.1045962406422213	chr4:151082960:C:A
chr4:151083632	['T', 'C']	98663	173189.10720476863	-6912.794497214383	-0.0082991514633259	0.0066280829232403	-1.252119437767781	0.210529	0.210529	chr4	151083632	0.676688072405522	chr4:151083632:T:C
chr4:151084186	['CTA', 'C']	98663	174506.81680627956	-6911.888175474768	-0.0079102847733935	0.0067849145606524	-1.1658635790739982	0.243672	0.243672	chr4	151084186	0.6131943721042569	chr4:151084186:CTA:C
chr4:151084222	['T', 'A']	98663	180446.52629917688	-6425.758880433868	-0.0092413187907419	0.00776811121654	-1.189648105329016	0.234188	0.234188	chr4	151084222	0.6304353623264326	chr4:151084222:T:A
chr4:151084268	['C', 'T']	98663	174488.19488500373	-6908.01502193232	-0.0076974793427124	0.0067776404372372	-1.135716686949263	0.256078	0.256078	chr4	151084268	0.5916277307428515	chr4:151084268:C:T
chr4:151085126	['T', 'A']	98663	174494.27238155107	-6916.1126661908775	-0.0083057457916695	0.0067789955291742	-1.225217770969863	0.220496	0.220496	chr4	151085126	0.656599284625551	chr4:151085126:T:A
chr4:151085535	['C', 'T']	98663	183242.00152054257	-6729.291450787256	-0.0057136978193108	0.008382172559814	-0.6816487943356834	0.495463	0.495463	chr4	151085535	0.3049887720481488	chr4:151085535:C:T
chr4:151085939	['A', 'G']	98663	183239.85783792008	-6731.3533881438825	-0.0056679637598681	0.0083811599528901	-0.6762743810793856	0.498868	0.498868	chr4	151085939	0.3020143530845466	chr4:151085939:A:G
chr4:151086049	['A', 'G']	98663	8394.361298366903	154.16190293727846	0.0266917617266523	0.0106280217280052	2.511451557943135	0.0120252	0.0120252	chr4	151086049	1.919907691821152	chr4:151086049:A:G
chr4:151087491	['A', 'G']	98663	11569.234520225824	-738.429641436999	-0.0106427483564586	0.0090886545137816	-1.170992729487131	0.241605	0.241605	chr4	151087491	0.6168940822614185	chr4:151087491:A:G
chr4:151088855	['C', 'T']	98663	8079.655131518928	129.76295074422603	0.0168864859539878	0.0108284891398791	1.5594498674610435	0.118893	0.118893	chr4	151088855	0.9248437143541056	chr4:151088855:C:T
chr4:151089186	['A', 'G']	98663	173163.06115498065	-6933.770087198152	-0.0093920529803049	0.0066228084503851	-1.418137494186271	0.156154	0.156154	chr4	151089186	0.8064468865174979	chr4:151089186:A:G
chr4:151089478	['AT', 'A']	98663	8096.515582290955	132.8050625751003	0.0173496844413561	0.0108310672917911	1.6018443957508648	0.109193	0.109193	chr4	151089478	0.9618052019134734	chr4:151089478:AT:A
chr4:151090114	['T', 'C']	98663	184264.1465600258	-6700.157175878666	-0.0043486221237135	0.008646677440391	-0.502924059986314	0.615019	0.615019	chr4	151090114	0.2111114672039408	chr4:151090114:T:C
chr4:151091949	['G', 'C']	98663	184249.74691320484	-6698.525620022043	-0.0042099643077443	0.0086469218757182	-0.4868743314966809	0.626348	0.626348	chr4	151091949	0.2031843049898272	chr4:151091949:G:C
chr4:151093501	['G', 'A']	98663	173155.32526761823	-6929.933340100278	-0.0091204937114943	0.006621612058276	-1.3773826722595617	0.168397	0.168397	chr4	151093501	0.7736656497428486	chr4:151093501:G:A
chr4:151093790	['C', 'T']	98663	7321.335698717621	214.05831267894013	0.0188965435848774	0.0113064741005919	1.6713029558780066	0.094665	0.094665	chr4	151093790	1.0238105607695431	chr4:151093790:C:T
chr4:151094624	['C', 'T']	98663	173157.08057011373	-6926.041116229867	-0.009026678547434	0.0066217131837854	-1.3631938286813103	0.172825	0.172825	chr4	151094624	0.762393434445529	chr4:151094624:C:T
chr4:151094794	['T', 'C']	98663	184242.6739379441	-6694.145133119931	-0.004094199702652	0.0086431017854755	-0.4736956481910512	0.635718	0.635718	chr4	151094794	0.1967354915898324	chr4:151094794:T:C
chr4:151094836	['C', 'T']	98663	8083.474742764461	127.42501224816009	0.0165032393910408	0.0108271911683057	1.5242401408179107	0.127452	0.127452	chr4	151094836	0.8946533451131229	chr4:151094836:C:T
chr4:151095692	['A', 'G']	98663	11561.58591295181	-733.2871572673166	-0.0100845047801572	0.0090922224475827	-1.1091352898914486	0.267375	0.267375	chr4	151095692	0.5728792024204157	chr4:151095692:A:G
chr4:151095779	['C', 'T']	98663	176151.14152788898	-6826.155186597763	-0.0095074291057015	0.0069476034002524	-1.3684472987269265	0.171175	0.171175	chr4	151095779	0.7665596634606436	chr4:151095779:C:T
chr4:151097189	['A', 'C']	98663	4745.769612862025	-77.61235817944043	0.0396416677185408	0.0138553672398283	2.861105521951657	0.00422255	0.00422255	chr4	151097189	2.3744251991647616	chr4:151097189:A:C
chr4:151099077	['T', 'C']	98663	184217.9371445948	-6699.274204143995	-0.0041224169322477	0.0086336642554962	-0.4774817285283493	0.63302	0.63302	chr4	151099077	0.1985825684148358	chr4:151099077:T:C
chr4:151099099	['C', 'T']	98663	184213.33548217072	-6699.259236843797	-0.0040422502285224	0.0086322190133333	-0.4682747532562331	0.639589	0.639589	chr4	151099099	0.1940990140946295	chr4:151099099:C:T
chr4:151099625	['C', 'T']	98663	7744.078490198861	95.93705828528078	0.0207905804015007	0.0110466534992123	1.8820704752786168	0.0598294	0.0598294	chr4	151099625	1.2230853524645846	chr4:151099625:C:T
chr4:151100699	['G', 'C']	98663	4744.288514753134	-78.04103393405859	0.0397849914771824	0.013856783480013	2.8711563209866244	0.0040906	0.0040906	chr4	151100699	2.3882129859834147	chr4:151100699:G:C
chr4:151103174	['T', 'G']	98663	173122.03744361666	-6935.929367501017	-0.0091821991497787	0.0066186635259569	-1.3873192244579533	0.165348	0.165348	chr4	151103174	0.7816010538147893	chr4:151103174:T:G
chr4:151104817	['T', 'C']	98663	8091.656104606962	129.24243947569877	0.016718270785265	0.0108222674537686	1.5448029589624617	0.122397	0.122397	chr4	151104817	0.9122292267935024	chr4:151104817:T:C
chr4:151105123	['G', 'C']	98663	184215.53830636985	-6707.100172012698	-0.0046446538066949	0.0086340108459565	-0.5379485721714216	0.590614	0.590614	chr4	151105123	0.2286962626694774	chr4:151105123:G:C
chr4:151105124	['T', 'C']	98663	184212.4050440441	-6708.240295789762	-0.0046938885838884	0.0086328222415632	-0.5437258468371348	0.586631	0.586631	chr4	151105124	0.2316349908385742	chr4:151105124:T:C
chr4:151105126	['T', 'TC']	98663	184210.27184997464	-6706.177696358379	-0.0046233909542249	0.00863140287103	-0.5356476836161426	0.592203	0.592203	chr4	151105126	0.2275293968789289	chr4:151105126:T:TC
chr4:151107369	['TC', 'T']	98663	173143.32344294863	-6934.486759850989	-0.0092239319733452	0.0066186819086134	-1.393620678664345	0.163435	0.163435	chr4	151107369	0.7866549326312704	chr4:151107369:TC:T
chr4:151108644	['ATAACT', 'A']	98663	174717.562778769	-6855.45113959629	-0.0103309408039088	0.0067632371173758	-1.5275142102244117	0.126636	0.126636	chr4	151108644	0.8974428158128127	chr4:151108644:ATAACT:A
chr4:151109310	['A', 'C']	98663	172610.1745214656	-6894.954478490151	-0.0086023890573929	0.0066410205481448	-1.2953414305872066	0.195206	0.195206	chr4	151109310	0.7095068376588527	chr4:151109310:A:C
chr4:151109855	['T', 'C']	98663	185171.81157671683	-6582.613447832083	-0.0042364003175986	0.0089113547266826	-0.4753935229302298	0.634508	0.634508	chr4	151109855	0.1975628978656476	chr4:151109855:T:C
chr4:151110286	['C', 'T']	98663	182380.57632771405	-6832.14540310731	-0.0042101622779228	0.0082021503303552	-0.5132998187489254	0.607743	0.607743	chr4	151110286	0.2162800346711852	chr4:151110286:C:T
chr4:151110409	['C', 'T']	98663	7753.414526838666	98.41594611244696	0.0198459486806248	0.0110415999115539	1.7973798036150508	0.0722784	0.0722784	chr4	151110409	1.140991469819767	chr4:151110409:C:T
chr4:151111688	['G', 'C']	98663	182375.9393143853	-6831.6852650054	-0.0043312861854579	0.0082008326170983	-0.5281520045205428	0.597395	0.597395	chr4	151111688	0.2237384166188954	chr4:151111688:G:C
chr4:151116516	['C', 'CT']	98663	7756.729605336522	102.70229149980706	0.0203419272923517	0.0110430008976889	1.8420651669609875	0.0654686	0.0654686	chr4	151116516	1.1839669460609814	chr4:151116516:C:CT
chr4:151118194	['A', 'G']	98663	184190.9349551467	-6715.853734275682	-0.004924093602213	0.0086222287709575	-0.5710928963980857	0.567938	0.567938	chr4	151118194	0.245699072260023	chr4:151118194:A:G
chr4:151118911	['A', 'G']	98663	183559.7675550193	-6669.430292120166	-0.003985996004535	0.0084314486026768	-0.472753401268385	0.63639	0.63639	chr4	151118911	0.1962766533166889	chr4:151118911:A:G
chr4:151119152	['G', 'C']	98663	7764.888267986096	98.16409819476196	0.0200077752440642	0.011050024779658	1.8106543327302305	0.0701974	0.0701974	chr4	151119152	1.1536789731488837	chr4:151119152:G:C
chr4:151119334	['C', 'T']	98663	173193.9652150093	-6918.754286087349	-0.008416878928187	0.0066389213521064	-1.267808199823978	0.204869	0.204869	chr4	151119334	0.6885237524210717	chr4:151119334:C:T
chr4:151120350	['C', 'G']	98663	183595.32999158648	-6668.670016081651	-0.0042817409548546	0.0084401525877656	-0.5073061073636467	0.611941	0.611941	chr4	151120350	0.2132904481316043	chr4:151120350:C:G
chr4:151122912	['T', 'C']	98663	182444.687771331	-6818.4444201650895	-0.0041676020798304	0.0082347422984617	-0.5060998788764663	0.612788	0.612788	chr4	151122912	0.2126897479198556	chr4:151122912:T:C
chr4:151123148	['C', 'T']	98663	8365.508732274446	137.00429279252202	0.0214434522500068	0.010648274433218	2.013795980230615	0.0440337	0.0440337	chr4	151123148	1.356214820739192	chr4:151123148:C:T
chr4:151123509	['C', 'A']	98663	7744.863479706444	102.0150005561108	0.020339240645803	0.0110523957192247	1.8402562813078311	0.0657336	0.0657336	chr4	151123509	1.1822125822743037	chr4:151123509:C:A
chr4:151124216	['C', 'T']	98663	8444.964454135192	142.62475592055975	0.0203590880207739	0.0106036722806596	1.9200035121707248	0.0548603	0.0548603	chr4	151124216	1.260741821813729	chr4:151124216:C:T
chr4:151125136	['C', 'T']	98663	7758.258142670329	102.60869032328196	0.0204273771366371	0.0110420712813316	1.8499588180682065	0.0643225	0.0643225	chr4	151125136	1.1916370843605844	chr4:151125136:C:T
chr4:151125343	['G', 'A']	98663	181775.32056038763	-6767.295048007004	-0.0023308453097401	0.0080439342092081	-0.2897643428102626	0.771997	0.771997	chr4	151125343	0.1123843873404001	chr4:151125343:G:A
chr4:151126996	['A', 'G']	98663	176978.124254574	-6351.165262053072	-0.0068951312229547	0.0071012962996666	-0.9709679658456806	0.331567	0.331567	chr4	151126996	0.4794287001696483	chr4:151126996:A:G
chr4:151127152	['C', 'T']	98663	173108.12710498302	-6931.409724218083	-0.0089233197054473	0.0066201432910075	-1.347904314634452	0.177692	0.177692	chr4	151127152	0.7503321244404204	chr4:151127152:C:T
chr4:151127784	['A', 'T']	98663	181348.92321884749	-6812.428570120091	-0.0026230181795828	0.0079609917818928	-0.3294838446572503	0.741791	0.741791	chr4	151127784	0.1297184401824538	chr4:151127784:A:T
chr4:151128144	['G', 'A']	98663	7757.550387204021	98.1922858559686	0.0198952995587655	0.0110431532140745	1.801595900472424	0.0716121	0.0716121	chr4	151128144	1.1450135905517629	chr4:151128144:G:A
chr4:151128591	['C', 'T']	98663	7700.780513517075	83.78314077079892	0.0193018030474314	0.0110808654438399	1.741903928466308	0.0815284	0.0815284	chr4	151128591	1.088691080648979	chr4:151128591:C:T
chr4:151131780	['G', 'A']	98663	175053.742592724	-6817.06781050834	-0.0104440330308734	0.0068020701859363	-1.5354197685973574	0.124684	0.124684	chr4	151131780	0.904189273526558	chr4:151131780:G:A
chr4:151132256	['G', 'A']	98663	173130.05714082983	-6924.35475714066	-0.0085753580030561	0.0066222395502127	-1.2949332228219828	0.195346	0.195346	chr4	151132256	0.709195477173843	chr4:151132256:G:A
chr4:151133792	['C', 'T']	98663	191718.71583652616	-6870.339670304832	-0.0134436925455423	0.0130654039889998	-1.0289534527107556	0.303504	0.303504	chr4	151133792	0.5178355808111945	chr4:151133792:C:T
chr4:151133921	['C', 'T']	98663	181704.89170450857	-6784.638394885661	-0.0026092779039397	0.0080359199273398	-0.3247018297261095	0.745407	0.745407	chr4	151133921	0.1276065331717969	chr4:151133921:C:T
chr4:151135512	['T', 'C']	98663	183485.16210953327	-6680.636860713593	-0.0034988923954438	0.0084159980042475	-0.4157430162980019	0.677599	0.677599	chr4	151135512	0.1690272436082857	chr4:151135512:T:C
chr4:151136136	['A', 'G']	98663	183483.01786003896	-6679.265919929567	-0.0034588533832168	0.0084134570009286	-0.4111096524098381	0.680993	0.680993	chr4	151136136	0.1668573522237755	chr4:151136136:A:G
chr4:151136297	['A', 'G']	98663	183506.5993330157	-6667.27572918838	-0.002544319361922	0.0084222249785486	-0.302095867588718	0.76258	0.76258	chr4	151136297	0.1177145890486298	chr4:151136297:A:G
chr4:151136855	['C', 'A']	98663	173123.3016259174	-6928.315207076533	-0.0086662948443196	0.0066222516294271	-1.3086628731849244	0.190652	0.190652	chr4	151136855	0.7197586344794378	chr4:151136855:C:A
chr4:151139052	['T', 'A']	98663	173091.5612018368	-6931.771216045933	-0.0085176355306408	0.0066205878684813	-1.286537645877457	0.198259	0.198259	chr4	151139052	0.7027670886932395	chr4:151139052:T:A
chr4:151140049	['T', 'C']	98663	175003.92757869128	-6815.889098581004	-0.0099442945318426	0.0067967276088224	-1.4631003483109233	0.143443	0.143443	chr4	151140049	0.8433206404158875	chr4:151140049:T:C
chr4:151140197	['G', 'A']	98663	4730.239717002169	-86.68410500257656	0.0380790185784372	0.0138757336328031	2.744288668702602	0.00606531	0.00606531	chr4	151140197	2.217146997295544	chr4:151140197:G:A
chr4:151140835	['C', 'T']	98663	182902.2456944177	-6703.906540158207	-0.0041476759122908	0.0082670195544045	-0.5017135722245877	0.61587	0.61587	chr4	151140835	0.210510950564364	chr4:151140835:C:T
chr4:151141032	['G', 'A']	98663	6439.697010249708	-281.05407290502404	0.0149641591347853	0.0119571523248486	1.2514818518860684	0.210762	0.210762	chr4	151141032	0.6762076888957828	chr4:151141032:G:A
chr4:151141165	['A', 'G']	98663	7886.559540220566	123.32079320334029	0.0197726397252429	0.0109596287468465	1.8041340799004928	0.0712133	0.0712133	chr4	151141165	1.147438888705929	chr4:151141165:A:G
chr4:151141519	['C', 'T']	98663	182890.09790167256	-6703.510276776922	-0.0041470105761591	0.0082663453374918	-0.5016740054822623	0.615898	0.615898	chr4	151141519	0.2104912061879955	chr4:151141519:C:T
chr4:151141869	['G', 'A']	98663	182902.2456944177	-6697.6602440988345	-0.003871355830575	0.0082666710926825	-0.4683089223184247	0.639565	0.639565	chr4	151141869	0.1941153109088784	chr4:151141869:G:A
chr4:151142379	['A', 'T']	98663	183508.01963387936	-6677.52938470159	-0.0041181128805974	0.0084092149433749	-0.4897143084494256	0.624337	0.624337	chr4	151142379	0.2045809267703338	chr4:151142379:A:T
chr4:151142510	['GT', 'G']	98663	7825.872511454404	115.77586749207104	0.0204482639021575	0.0110001235268316	1.8589122069656607	0.0630426	0.0630426	chr4	151142510	1.200365883996164	chr4:151142510:GT:G
chr4:151144045	['C', 'T']	98663	7905.48075656061	114.00326957329288	0.0178631934521818	0.0109441189772435	1.6322184992072253	0.102637	0.102637	chr4	151144045	0.9886960505388824	chr4:151144045:C:T
chr4:151144532	['A', 'G']	98663	77541.00284848298	-3161.345140461832	0.0114908588854338	0.0043962574880085	2.61378204456334	0.00895597	0.00895597	chr4	151144532	2.047887369855879	chr4:151144532:A:G
chr4:151145258	['A', 'G']	98663	182848.5326345879	-6703.653162810716	-0.0036660765599812	0.0082517742440005	-0.4442773701239656	0.656843	0.656843	chr4	151145258	0.1825384240197921	chr4:151145258:A:G
chr4:151145582	['A', 'C']	98663	183476.85963187448	-6746.887537544066	-0.0043645725161018	0.0084309438167188	-0.5176849248416063	0.604679	0.604679	chr4	151145582	0.2184751138192052	chr4:151145582:A:C
chr4:151145584	['G', 'A']	98663	15563.261932998836	-448.7786080052451	0.0203481336393808	0.0078919407700983	2.5783434306143653	0.00992896	0.00992896	chr4	151145584	2.003096238907946	chr4:151145584:G:A
chr4:151145664	['C', 'T']	98663	182842.9724497243	-6699.991962468262	-0.0034532460741824	0.0082501988237935	-0.4185651943591094	0.675535	0.675535	chr4	151145664	0.1703521449201299	chr4:151145664:C:T
chr4:151146178	['A', 'C']	98663	182862.1204070669	-6699.019674249571	-0.0034357004608936	0.0082530633155171	-0.4162939661972514	0.677196	0.677196	chr4	151146178	0.1692856158068384	chr4:151146178:A:C
chr4:151146308	['T', 'A']	98663	9671.784227864782	210.49640416241635	0.0157230204393388	0.0099807301611097	1.5753376942905544	0.115182	0.115182	chr4	151146308	0.9386153847276028	chr4:151146308:T:A
chr4:151147128	['A', 'G']	98663	183487.3168543654	-6746.330851396211	-0.0044011226599596	0.008433732504589	-0.5218475517885859	0.601778	0.601778	chr4	151147128	0.2205636933876424	chr4:151147128:A:G
chr4:151148414	['C', 'T']	98663	173092.82453419297	-6912.863692628997	-0.0075917144052608	0.0066194509872381	-1.1468797669016828	0.251434	0.251434	chr4	151148414	0.599575995488655	chr4:151148414:C:T
chr4:151148878	['A', 'C']	98663	173097.33417136365	-6918.2634810894815	-0.0078374362999643	0.0066204320934104	-1.183825494980187	0.236485	0.236485	chr4	151148878	0.6261964009042904	chr4:151148878:A:C
chr4:151149914	['G', 'A']	98663	7899.482024089546	131.5055319059037	0.0191591942330772	0.0109639232164968	1.7474761410449602	0.0805579	0.0805579	chr4	151149914	1.093891863585263	chr4:151149914:G:A
chr4:151152384	['C', 'T']	98663	7769.236235556457	90.79399927462325	0.0184276131286569	0.0110315341405307	1.6704488146351584	0.0948338	0.0948338	chr4	151152384	1.023036846868085	chr4:151152384:C:T
chr4:151152405	['T', 'C']	98663	7918.284093788967	110.61545613372606	0.0172393299554555	0.0109310174341188	1.5771020455650009	0.114775	0.114775	chr4	151152405	0.9401526985619416	chr4:151152405:T:C
chr4:151152897	['A', 'G']	98663	7854.420259190741	94.2552208558996	0.0175723405123249	0.010993944004706	1.5983654732826524	0.109965	0.109965	chr4	151152897	0.9587455214382326	chr4:151152897:A:G
chr4:151155410	['T', 'C']	98663	11430.737845673506	-709.9725800447178	-0.0087486996589607	0.0091355838657383	-0.9576508505133858	0.338241	0.338241	chr4	151155410	0.4707737503913529	chr4:151155410:T:C
chr4:151155837	['C', 'T']	98663	8025.382803154713	111.90089184043973	0.0150436227411687	0.0108617268290069	1.3850120683383202	0.166052	0.166052	chr4	151155837	0.7797558892090288	chr4:151155837:C:T
chr4:151161982	['G', 'T']	98663	183649.16826986428	-6724.118468475128	-0.0045992563767708	0.0084667545265686	-0.5432136200876492	0.586984	0.586984	chr4	151161982	0.2313737365827322	chr4:151161982:G:T
chr4:151163111	['T', 'C']	98663	173254.56023638413	-6889.490938895073	-0.0076105781034897	0.0066310635215699	-1.147716060739511	0.251089	0.251089	chr4	151163111	0.6001723129499323	chr4:151163111:T:C
chr4:151163935	['T', 'C']	98663	173230.5809283419	-6891.790069358398	-0.0078418173178467	0.0066287564280712	-1.1829997681976203	0.236812	0.236812	chr4	151163935	0.6255962943404257	chr4:151163935:T:C
chr4:151164762	['T', 'C']	98663	7917.407409284919	110.64382399260704	0.0171185606129735	0.0109326109188458	1.5658254684125126	0.117393	0.117393	chr4	151164762	0.9303577987613948	chr4:151164762:T:C
chr4:151165092	['C', 'T']	98663	7919.240796675451	110.22143118850252	0.0169709288131038	0.0109299401966224	1.5527009762000556	0.120498	0.120498	chr4	151165092	0.9190201613561012	chr4:151165092:C:T
chr4:151165459	['A', 'G']	98663	7924.160630847042	110.86628083122372	0.0170538824678427	0.0109273624348439	1.5606586282398038	0.118608	0.118608	chr4	151165459	0.9258860172223332	chr4:151165459:A:G
chr4:151165913	['T', 'C']	98663	7828.634777760883	99.09485056727256	0.0178386593393802	0.0109902280229604	1.623138237178725	0.104563	0.104563	chr4	151165913	0.980621964976526	chr4:151165913:T:C
chr4:151168515	['G', 'C']	98663	173567.38791460544	-6906.361000841624	-0.0075081755866604	0.0066606292738688	-1.1272471831027606	0.259641	0.259641	chr4	151168515	0.5856267268647254	chr4:151168515:G:C
chr4:151170190	['G', 'A']	98663	7899.80068523005	112.10838970068602	0.0170641891077539	0.0109473933759368	1.5587444902877343	0.11906	0.11906	chr4	151170190	0.9242341217842654	chr4:151170190:G:A
chr4:151170457	['A', 'T']	98663	7809.216211284031	99.69228541146684	0.0179359216517039	0.0110089157451854	1.6292178146197438	0.10327	0.10327	chr4	151170457	0.986025822979084	chr4:151170457:A:T
chr4:151170474	['C', 'T']	98663	184046.3848516487	-6748.172701524835	-0.0044947566050258	0.0085894324617929	-0.5232891259136399	0.600774	0.600774	chr4	151170474	0.2212888707789601	chr4:151170474:C:T
chr4:151172813	['A', 'G']	98663	184031.05674262083	-6744.929929280852	-0.0041821028301079	0.0085850613615352	-0.4871372089249783	0.626162	0.626162	chr4	151172813	0.2033132920226298	chr4:151172813:A:G
chr4:151172914	['G', 'T']	98663	4727.047911049847	-87.84195360275675	0.0388231939498664	0.0138798393072383	2.7970924655892944	0.00515748	0.00515748	chr4	151172914	2.287562447485975	chr4:151172914:G:T
chr4:151173392	['T', 'C']	98663	7775.551664369119	91.57798800972154	0.0181089426202031	0.0110298458884109	1.6418128415765243	0.100632	0.100632	chr4	151173392	0.9972638958848258	chr4:151173392:T:C
chr4:151173957	['G', 'A']	98663	173601.03814147718	-6912.662914305885	-0.0074085013751785	0.0066818169680477	-1.1087555092583137	0.267538	0.267538	chr4	151173957	0.5726145238549617	chr4:151173957:G:A
chr4:151174104	['C', 'T']	98663	184038.922629365	-6742.553582436794	-0.0041434924283861	0.0085875218763325	-0.4825015281539745	0.629451	0.629451	chr4	151174104	0.2010380721611794	chr4:151174104:C:T
chr4:151175603	['C', 'T']	98663	6934.210845327387	-331.99429410519235	0.0128636575904637	0.0115307064909832	1.1156001239406104	0.264596	0.264596	chr4	151175603	0.577416725496433	chr4:151175603:C:T
chr4:151176810	['T', 'C']	98663	168880.98186628285	-6822.373001952744	-0.0138869169860773	0.0061603870338376	-2.254228007071552	0.024184	0.024184	chr4	151176810	1.6164718658302393	chr4:151176810:T:C
chr4:151177434	['C', 'T']	98663	168919.6967006234	-6825.385546554804	-0.0141297223680801	0.0061616355438163	-2.293177236401214	0.0218399	0.0218399	chr4	151177434	1.6607493544997003	chr4:151177434:C:T
chr4:151180078	['T', 'C']	98663	7813.663104965432	106.30243175308452	0.018508896238513	0.0110058361917905	1.681734664769874	0.0926235	0.0926235	chr4	151180078	1.033278812178583	chr4:151180078:T:C
chr4:151180370	['G', 'A']	98663	184041.1921100377	-6741.001068369847	-0.0040761175010017	0.0085884174959359	-0.4746063524427567	0.635069	0.635069	chr4	151180370	0.1971790862178229	chr4:151180370:G:A
chr4:151180914	['C', 'A']	98663	12930.55726730937	29.81503170426503	0.0271618047651882	0.0087281853980114	3.1119646898628432	0.001859	0.001859	chr4	151180914	2.7307206102281016	chr4:151180914:C:A
chr4:151180915	['C', 'A']	98663	12919.43872247675	25.461271216752245	0.0270970849046902	0.0087255156615592	3.10549954360498	0.00190012	0.00190012	chr4	151180915	2.7212189707881445	chr4:151180915:C:A
chr4:151180925	['G', 'A']	98663	169208.17781300205	-6796.677310391096	-0.0137031092305707	0.0062197178631224	-2.2031721586309247	0.0275849	0.0275849	chr4	151180925	1.559328586095471	chr4:151180925:G:A
chr4:151181151	['G', 'A']	98663	83231.71551671704	-2934.7183671514263	0.0122794123688371	0.0043209482279265	2.841832792504817	0.00448642	0.00448642	chr4	151181151	2.348100072004902	chr4:151181151:G:A
chr4:151181773	['A', 'G']	98663	6449.326836141012	243.3526768272416	0.0187380886977854	0.0120467692210369	1.5554451449990117	0.119843	0.119843	chr4	151181773	0.921387327922828	chr4:151181773:A:G
chr4:151183004	['C', 'T']	98663	183631.9565018828	-6788.947882227052	-0.0044298358363254	0.0084975831249901	-0.5213053842683766	0.602155	0.602155	chr4	151183004	0.2202917031273388	chr4:151183004:C:T
chr4:151183054	['C', 'T']	98663	12664.998203319265	38.97990628672288	0.0273228134724969	0.0087256737524519	3.1313127498973112	0.00174078	0.00174078	chr4	151183054	2.7592561116071064	chr4:151183054:C:T
chr4:151184000	['C', 'T']	98663	184683.10300437885	-6731.828567655734	-0.0035131232477714	0.0087779995882476	-0.4002191174028916	0.688996	0.688996	chr4	151184000	0.161783299402926	chr4:151184000:C:T
chr4:151184196	['T', 'C']	98663	168916.96883901508	-6849.930902005442	-0.0146970554378808	0.0061650255599332	-2.3839407144388267	0.0171302	0.0171302	chr4	151184196	1.7662375664922054	chr4:151184196:T:C
chr4:151184248	['A', 'G']	98663	168957.54965484387	-6849.891496056322	-0.0148658526261136	0.0061665285994395	-2.410732778806004	0.0159223	0.0159223	chr4	151184248	1.7979941975807463	chr4:151184248:A:G
chr4:151184594	['TCTGCTAGGGCC', 'T']	98663	85295.36109477346	-3883.454015111308	-0.0189964048884796	0.0042907671477791	-4.427274712008575	9.55334e-06	9.55334e-06	chr4	151184594	5.019844765591812	chr4:151184594:TCTGCTAGGGCC:T
chr4:151186740	['C', 'T']	98663	183092.094890955	-6753.651595965647	-0.0032157609385236	0.0083348462018784	-0.3858212689994068	0.69963	0.69963	chr4	151186740	0.1551315763301304	chr4:151186740:C:T
chr4:151188400	['T', 'G']	98663	85325.24259503295	-3873.51392265521	-0.0185901051409904	0.0042901315855615	-4.333224930339115	1.47086e-05	1.47086e-05	chr4	151188400	4.832428662500871	chr4:151188400:T:G
chr4:151188885	['C', 'T']	98663	183678.4467002504	-6797.402013548704	-0.0039673962928771	0.0085023432348558	-0.4666238686545409	0.64077	0.64077	chr4	151188885	0.193297829538439	chr4:151188885:C:T
chr4:151189274	['C', 'T']	98663	14783.146529875714	-560.721507578813	-0.0172416907145674	0.0081143533199243	-2.124838546558155	0.0336026	0.0336026	chr4	151189274	1.4736271177897022	chr4:151189274:C:T
chr4:151189348	['T', 'C']	98663	183047.8422685115	-6740.913941660192	-0.0025083758552393	0.0083149925927083	-0.3016690426686615	0.762905	0.762905	chr4	151189348	0.1175295387744494	chr4:151189348:T:C
chr4:151189615	['A', 'G']	98663	183057.98770475187	-6745.01467166005	-0.002804940068671	0.0083161737536903	-0.3372873333035336	0.735901	0.735901	chr4	151189615	0.1331806069201444	chr4:151189615:A:G
chr4:151189680	['A', 'G']	98663	183680.61697059387	-6801.046530495274	-0.0043709575773919	0.0085031943933048	-0.514037122429372	0.607227	0.607227	chr4	151189680	0.2166489260283967	chr4:151189680:A:G
chr4:151190029	['G', 'A']	98663	182976.9819575089	-6746.035784219395	-0.0020399659229738	0.0082980313010047	-0.2458373376739211	0.805809	0.805809	chr4	151190029	0.0937678863289895	chr4:151190029:G:A
chr4:151190044	['T', 'G']	98663	7813.712763800757	110.1853857957247	0.0195513469205164	0.011002927859347	1.776922212927852	0.0755841	0.0755841	chr4	151190044	1.1215695538177723	chr4:151190044:T:G
chr4:151190618	['T', 'C']	98663	183671.5848165417	-6797.643012676619	-0.0040845975884065	0.0085001121235229	-0.480534554021107	0.630848	0.630848	chr4	151190618	0.2000752694616505	chr4:151190618:T:C
chr4:151191056	['T', 'G']	98663	183069.98855619525	-6743.994184786093	-0.0027639022123926	0.0083193817968003	-0.3322244705076076	0.73972	0.73972	chr4	151191056	0.1309326390076828	chr4:151191056:T:G
chr4:151191732	['A', 'G']	98663	183615.7766379109	-6635.408269387815	-0.0012694496049275	0.0084447535711279	-0.1503240555494422	0.880509	0.880509	chr4	151191732	0.0552662005935115	chr4:151191732:A:G
chr4:151191888	['T', 'G']	98663	183091.80624980983	-6756.933043308988	-0.0038901239371722	0.0083301200322479	-0.466994943903887	0.640505	0.640505	chr4	151191888	0.1934774756555417	chr4:151191888:T:G
chr4:151193082	['T', 'C']	98663	12640.149490442614	47.5489645536228	0.0278637186790217	0.0087304841539174	3.1915433540440183	0.00141559	0.00141559	chr4	151193082	2.849062513963428	chr4:151193082:T:C
chr4:151194745	['TTCA', 'T']	98663	168966.76592637654	-6843.166856142474	-0.0145650604284474	0.0061683074019776	-2.3612734384440115	0.0182142	0.0182142	chr4	151194745	1.73958989898783	chr4:151194745:TTCA:T
chr4:151195166	['C', 'T']	98663	168961.21284297633	-6851.652474108471	-0.0148550880086844	0.0061668997832856	-2.408842129873201	0.016005	0.016005	chr4	151195166	1.795744321519849	chr4:151195166:C:T
chr4:151195993	['C', 'T']	98663	7818.709665955935	109.1541759581441	0.0197050329415858	0.0110088369005401	1.7899286836213348	0.0734684	0.0734684	chr4	151195993	1.1338994181485114	chr4:151195993:C:T
chr4:151196015	['G', 'A']	98663	168957.98732971132	-6851.91741493172	-0.0148650018412101	0.0061650098988998	-2.411188641215787	0.0159024	0.0159024	chr4	151196015	1.7985373267424527	chr4:151196015:G:A
chr4:151196189	['A', 'G']	98663	182893.1222923868	-6748.893847498428	-0.0015950640012166	0.0082849541982972	-0.1925253855409932	0.847331	0.847331	chr4	151196189	0.0719469044361967	chr4:151196189:A:G
chr4:151196293	['T', 'C']	98663	174508.91863482472	-6426.843636098954	-0.0049607673874893	0.0066895611950203	-0.7415684292090847	0.458351	0.458351	chr4	151196293	0.3388018167977881	chr4:151196293:T:C
chr4:151197141	['C', 'T']	98663	4816.82995762626	-69.8190757053751	0.0378096262764364	0.0137549451561747	2.7488024014013144	0.00598243	0.00598243	chr4	151197141	2.223122374334515	chr4:151197141:C:T
chr4:151197755	['A', 'ACT']	98663	183064.5545295125	-6745.997436816384	-0.0029725471228804	0.0083185224964194	-0.3573407566259421	0.720837	0.720837	chr4	151197755	0.1421629294604287	chr4:151197755:A:ACT
chr4:151200883	['T', 'C']	98663	169006.27779072948	-6870.612881723461	-0.0155659866115302	0.0061707483877039	-2.522544371205837	0.0116525	0.0116525	chr4	151200883	1.933580888395377	chr4:151200883:T:C
chr4:151200912	['C', 'T']	98663	169001.12912937265	-6868.410733587756	-0.015525654408352	0.0061701140367	-2.5162670115989703	0.0118621	0.0118621	chr4	151200912	1.9258384190933493	chr4:151200912:C:T
chr4:151201138	['T', 'A']	98663	12620.639583206634	54.42770136028647	0.0285079703775368	0.0087352077925704	3.2635709481099773	0.00110055	0.00110055	chr4	151201138	2.9583902218695446	chr4:151201138:T:A
chr4:151201621	['T', 'C']	98663	7738.47060016015	109.56740599447372	0.0207054190891993	0.0110569400589016	1.872617467301	0.0611242	0.0611242	chr4	151201621	1.2137868119232789	chr4:151201621:T:C
chr4:151202151	['C', 'T']	98663	71428.51065145756	-2951.782207630108	0.0088051267454038	0.0044790774478021	1.9658348952471087	0.0493205	0.0493205	chr4	151202151	1.3069725292754086	chr4:151202151:C:T
chr4:151204369	['G', 'A']	98663	7554.459409874616	78.73108458649169	0.0206326676322115	0.0111821599636474	1.8451415200003565	0.06502	0.06502	chr4	151204369	1.1869530348398922	chr4:151204369:G:A
chr4:151204563	['TCAAAA', 'T']	98663	182845.15656493985	-6782.752786959038	-0.0030864601469112	0.0082727716974057	-0.3730865857061106	0.709085	0.709085	chr4	151204563	0.1493017016035069	chr4:151204563:TCAAAA:T
chr4:151206772	['C', 'T']	98663	7601.693423480042	90.97615885839711	0.0211113811010065	0.0111535903676014	1.892787918976312	0.058389	0.058389	chr4	151206772	1.233668962635352	chr4:151206772:C:T
chr4:151207142	['C', 'T']	98663	182860.56015609164	-6785.439432475406	-0.0034056592474446	0.008275668849081	-0.4115267671473808	0.680687	0.680687	chr4	151207142	0.1670525436251318	chr4:151207142:C:T
chr4:151208654	['A', 'G']	98663	182844.55140234344	-6775.873052795188	-0.0029766648949378	0.0082784182480773	-0.3595692807172613	0.71917	0.71917	chr4	151208654	0.1431684373846728	chr4:151208654:A:G
chr4:151209347	['T', 'C']	98663	184642.271873796	-6746.963114436232	-0.0040181106786538	0.0087682223349756	-0.45825830198511	0.646768	0.646768	chr4	151209347	0.1892514757279356	chr4:151209347:T:C
chr4:151210499	['T', 'G']	98663	5447.041711099625	244.4046858661684	0.0166540854229053	0.0131064440065099	1.2706791723699593	0.203846	0.203846	chr4	151210499	0.6906978061395729	chr4:151210499:T:G
chr4:151210592	['T', 'C']	98663	181465.7494754129	-6718.215677897778	-0.0043511900965904	0.0079046830802423	-0.5504572482439163	0.582007	0.582007	chr4	151210592	0.2350717919083738	chr4:151210592:T:C
chr4:151210652	['C', 'T']	98663	182726.5202680101	-6789.782413189252	-0.0024290168794219	0.0082503876515689	-0.2944124545420668	0.768443	0.768443	chr4	151210652	0.1143883411812182	chr4:151210652:C:T
chr4:151210706	['G', 'A']	98663	183461.43790226945	-6849.418429900845	-0.0053649839585631	0.0084513434977264	-0.6348084135979543	0.525555	0.525555	chr4	151210706	0.2793818277868319	chr4:151210706:G:A
chr4:151212001	['T', 'C']	98663	183157.70757394528	-6752.891065943586	-0.0036485598942597	0.0083446373695297	-0.437234086118882	0.661943	0.661943	chr4	151212001	0.1791794061060053	chr4:151212001:T:C
chr4:151213951	['G', 'A']	98663	12901.715163685045	-915.1033732949194	-0.0079336340099711	0.0086144426983606	-0.920968922514398	0.357069	0.357069	chr4	151213951	0.4472478527289283	chr4:151213951:G:A
chr4:151215214	['A', 'T']	98663	168991.9897421343	-6876.019451569719	-0.0157068397151148	0.006170414043232	-2.54550822765979	0.0109134	0.0109134	chr4	151215214	1.962039926661728	chr4:151215214:A:T
chr4:151215481	['C', 'G']	98663	12599.510809961586	28.237868268093404	0.026641709249283	0.008740950866698	3.0479188884111967	0.00230493	0.00230493	chr4	151215481	2.6373422594610387	chr4:151215481:C:G
chr4:151215720	['G', 'A']	98663	4732.383721048097	-73.86893179825705	0.0403256035383776	0.0138666258178599	2.90810497579295	0.00363707	0.00363707	chr4	151215720	2.4392483403197223	chr4:151215720:G:A
chr4:151217077	['T', 'A']	98663	182759.96656057416	-6804.408636631774	-0.0038809850446702	0.0082542627027079	-0.4701794920334978	0.638228	0.638228	chr4	151217077	0.1950241465875953	chr4:151217077:T:A
chr4:151217190	['C', 'A']	98663	12463.389551149496	15.213947791903376	0.0274077179988895	0.0087867495382759	3.119210110576043	0.00181389	0.00181389	chr4	151217190	2.7413890534619845	chr4:151217190:C:A
chr4:151217669	['T', 'C']	98663	170298.617018257	-6826.929409981625	-0.0163432154012876	0.0062548303984844	-2.612895052317892	0.00897925	0.00897925	chr4	151217669	2.046759936658321	chr4:151217669:T:C
chr4:151218182	['C', 'T']	98663	170294.71228877557	-6819.043237359953	-0.0160267209401014	0.0062544131181984	-2.5624659959650726	0.0103946	0.0103946	chr4	151218182	1.9831922183224284	chr4:151218182:C:T
chr4:151218763	['T', 'C']	98663	182643.809507881	-6834.3257526805055	-0.004698418398444	0.0082335140440803	-0.5706455801605272	0.568241	0.568241	chr4	151218763	0.2454674340566479	chr4:151218763:T:C
chr4:151218880	['A', 'G']	98663	182897.68385468403	-6792.859732319682	-0.0044013126508533	0.0082806856801494	-0.5315154832412319	0.595063	0.595063	chr4	151218880	0.2254370525841188	chr4:151218880:A:G
chr4:151219074	['C', 'A']	98663	84390.25142938242	-3924.82549352939	-0.0198378968038369	0.0042917082381292	-4.622377781320024	3.79846e-06	3.79846e-06	chr4	151219074	5.420392442609899	chr4:151219074:C:A
chr4:151219293	['T', 'C']	98663	183510.5997384773	-6848.117723920643	-0.0057606193563082	0.0084613814001971	-0.6808131064951232	0.495991	0.495991	chr4	151219293	0.3045262039247201	chr4:151219293:T:C
chr4:151219354	['C', 'T']	98663	7684.311537720838	91.31788181113605	0.0190336549634101	0.0110933873934263	1.7157658241241094	0.0862081	0.0862081	chr4	151219354	1.0644519265182688	chr4:151219354:C:T
chr4:151220247	['C', 'T']	98663	169000.7032689676	-6869.7183369388895	-0.0155174056770291	0.006169568380211	-2.5151525553718583	0.0118997	0.0118997	chr4	151220247	1.9244639873458635	chr4:151220247:C:T
chr4:151220723	['A', 'G']	98663	182604.4031563264	-6820.668834099988	-0.0032752497878546	0.0082271650939053	-0.3981018674684105	0.690556	0.690556	chr4	151220723	0.1608010969480059	chr4:151220723:A:G
chr4:151220940	['G', 'A']	98663	182858.2668105982	-6787.276851251953	-0.0034475842537512	0.0082747213991507	-0.4166405232815603	0.676942	0.676942	chr4	151220940	0.169448539821521	chr4:151220940:G:A
chr4:151221344	['CT', 'C']	98663	182597.80577771016	-6828.644850793951	-0.0037425333971793	0.0082267660373269	-0.4549215791719954	0.649167	0.649167	chr4	151221344	0.1876435653740999	chr4:151221344:CT:C
chr4:151221516	['G', 'A']	98663	170284.9851802295	-6814.377436535359	-0.0158273069242488	0.0062528771034579	-2.5312039021998323	0.0113687	0.0113687	chr4	151221516	1.9442891936328448	chr4:151221516:G:A
chr4:151221800	['G', 'A']	98663	170283.71095072533	-6813.61136872386	-0.0157864228121223	0.0062528165753172	-2.524689893261652	0.0115816	0.0115816	chr4	151221800	1.936231438607672	chr4:151221800:G:A
chr4:151221894	['C', 'A']	98663	12575.25491328894	29.441668303930093	0.0272796561724736	0.0087462140728883	3.1190245225114577	0.00181503	0.00181503	chr4	151221894	2.741116192266005	chr4:151221894:C:A
chr4:151222227	['C', 'T']	98663	170284.162839968	-6813.368128259831	-0.0157983496848899	0.0062528639356877	-2.526578196388048	0.0115195	0.0115195	chr4	151222227	1.9385663709087688	chr4:151222227:C:T
chr4:151222373	['C', 'T']	98663	170288.43748606183	-6816.001653351886	-0.0158406233772388	0.0062533747358078	-2.533131956179252	0.0113064	0.0113064	chr4	151222373	1.94667565405016	chr4:151222373:C:T
chr4:151222617	['A', 'T']	98663	182827.6525914432	-6795.4099025225605	-0.0043511456153162	0.0082671884478764	-0.5263150395989711	0.598671	0.598671	chr4	151222617	0.2228117788428135	chr4:151222617:A:T
chr4:151223717	['A', 'G']	98663	182646.5121587788	-6833.225121739581	-0.0046585575701281	0.0082355638975735	-0.565663460094183	0.571624	0.571624	chr4	151223717	0.242889545366104	chr4:151223717:A:G
chr4:151223813	['C', 'T']	98663	170289.081768975	-6813.387414353609	-0.0158329416288192	0.006253395393216	-2.531895175858453	0.0113463	0.0113463	chr4	151223813	1.945145737726885	chr4:151223813:C:T
chr4:151224106	['G', 'A']	98663	169004.8424563111	-6873.844910227776	-0.0156377299440171	0.0061702581978456	-2.534372054232205	0.0112664	0.0112664	chr4	151224106	1.948214833722992	chr4:151224106:G:A
chr4:151224643	['G', 'T']	98663	183505.2996006406	-6844.959258209086	-0.0053268253772862	0.0084606296333552	-0.6296015318157548	0.528957	0.528957	chr4	151224643	0.2765796312195441	chr4:151224643:G:T
chr4:151224816	['C', 'T']	98663	185907.5370721373	-6555.402771605004	-0.0038015527844951	0.0091585511787194	-0.4150823323811724	0.678083	0.678083	chr4	151224816	0.1687171435432677	chr4:151224816:C:T
chr4:151224966	['G', 'A']	98663	170287.533561741	-6811.500761271974	-0.0157192106072868	0.0062539178142792	-2.51349811015998	0.0119556	0.0119556	chr4	151224966	1.9224286236343275	chr4:151224966:G:A
chr4:151225692	['C', 'T']	98663	7595.539693642734	68.41774415287293	0.0186105550896196	0.011157850852377	1.6679336671411915	0.0953321	0.0953321	chr4	151225692	1.0207608401220087	chr4:151225692:C:T
chr4:151226289	['G', 'A']	98663	170293.2600934589	-6816.307561289766	-0.0158404976776107	0.0062542496230535	-2.532757506067822	0.0113185	0.0113185	chr4	151226289	1.94621112481626	chr4:151226289:G:A
chr4:151227292	['T', 'C']	98663	169025.11574529344	-6881.258395297205	-0.0159309180626857	0.0061720154383926	-2.5811533074898856	0.00984851	0.00984851	chr4	151227292	2.006629469779137	chr4:151227292:T:C
chr4:151227470	['C', 'G']	98663	169027.4108690584	-6874.663918450964	-0.0156735500710369	0.0061725402686532	-2.539238204833383	0.0111109	0.0111109	chr4	151227470	1.954250761112872	chr4:151227470:C:G
chr4:151228195	['T', 'C']	98663	12414.516549577776	-22.85888676547573	0.0261538103830006	0.0087989168103465	2.97238977782434	0.00295563	0.00295563	chr4	151228195	2.529349933949673	chr4:151228195:T:C
chr4:151228539	['T', 'TAAAC']	98663	182659.32422322463	-6834.297593193477	-0.00468050210584	0.0082397720162995	-0.5680378166509032	0.570011	0.570011	chr4	151228539	0.2441167632867974	chr4:151228539:T:TAAAC
chr4:151228729	['G', 'T']	98663	183530.5805290898	-6850.683634939975	-0.0058240611666213	0.0084684769316526	-0.6877341951364098	0.491622	0.491622	chr4	151228729	0.3083686907473043	chr4:151228729:G:T
chr4:151229058	['G', 'T']	98663	12555.49834349956	-10.38807266232283	0.0273200685214176	0.0088406586968495	3.0902752224959453	0.00200027	0.00200027	chr4	151229058	2.698911378538114	chr4:151229058:G:T
chr4:151229260	['T', 'C']	98663	12578.892454589688	31.03390662849936	0.0272555791887739	0.0087501061947125	3.114885531931463	0.00184069	0.00184069	chr4	151229260	2.7350193470884485	chr4:151229260:T:C
chr4:151229287	['T', 'C']	98663	184658.48643306745	-6764.538347591416	-0.0058567078481839	0.0087714287333595	-0.6677028368149114	0.504325	0.504325	chr4	151229287	0.2972895028047038	chr4:151229287:T:C
chr4:151229596	['T', 'A']	98663	175834.82175909495	-6826.56097935452	-0.0079981558668995	0.0069152217948971	-1.1566014950961478	0.247438	0.247438	chr4	151229596	0.606533603320405	chr4:151229596:T:A
chr4:151229785	['C', 'G']	98663	168980.55245258534	-6882.380458822471	-0.015764225288673	0.0061689525356311	-2.5554136131897134	0.0106077	0.0106077	chr4	151229785	1.974378771196741	chr4:151229785:C:G
chr4:151229802	['C', 'T']	98663	12936.393350902088	-898.0181181904647	-0.0061840852182611	0.0086006160858258	-0.7190281668836201	0.472125	0.472125	chr4	151229802	0.3259430021644185	chr4:151229802:C:T
chr4:151229838	['T', 'C']	98663	182834.2655942752	-6837.80035349684	-0.0067843218531625	0.0082714463838058	-0.8202098566999294	0.412098	0.412098	chr4	151229838	0.3849994931945855	chr4:151229838:T:C
chr4:151232052	['C', 'T']	98663	4649.565508712532	-104.02729797291866	0.035140029063759	0.0139872328789879	2.5122931295830164	0.0119965	0.0119965	chr4	151232052	1.920945441652452	chr4:151232052:C:T
chr4:151232379	['G', 'GA']	98663	182838.11894746445	-6829.583793162058	-0.0061185548217662	0.0082711818066672	-0.7397437228177216	0.459457	0.459457	chr4	151232379	0.3377551274477581	chr4:151232379:G:GA
chr4:151232465	['T', 'C']	98663	177989.4321119051	-6764.814758033912	-0.0152186954083847	0.0072221483202417	-2.10722554198046	0.0351006	0.0351006	chr4	151232465	1.4546854597603294	chr4:151232465:T:C
chr4:151233424	['G', 'A']	98663	170487.73576547627	-6818.924435231599	-0.0155527959439815	0.0062748479299572	-2.478593285062701	0.0131918	0.0131918	chr4	151233424	1.8796959416233017	chr4:151233424:G:A
chr4:151233599	['C', 'T']	98663	169193.00400381122	-6871.002397411148	-0.0151993547987356	0.0061892108028221	-2.455782374031443	0.0140595	0.0140595	chr4	151233599	1.852030123918053	chr4:151233599:C:T
chr4:151234556	['G', 'A']	98663	4836.441178259372	-61.4383114344622	0.0389033883308461	0.0137232232103111	2.834857943694717	0.00458554	0.00458554	chr4	151234556	2.338609513819253	chr4:151234556:G:A
chr4:151234565	['G', 'A']	98663	178187.28427049436	-6766.414808920166	-0.0151937859268502	0.007258081460843	-2.093361173861157	0.0363195	0.0363195	chr4	151234565	1.4398601389157004	chr4:151234565:G:A
chr4:151234606	['A', 'T']	98663	4837.441269487298	-62.225092956111446	0.0388731464024966	0.0137218382239465	2.832940147527568	0.00461314	0.00461314	chr4	151234606	2.336003365182573	chr4:151234606:A:T
chr4:151234970	['G', 'A']	98663	169189.15564837432	-6879.818841940774	-0.0155321257644481	0.0061893589131683	-2.5094886210916467	0.0120922	0.0120922	chr4	151234970	1.917494678383232	chr4:151234970:G:A
chr4:151235190	['G', 'A']	98663	178153.86248631554	-6744.311725709767	-0.0138460132799661	0.0072541432251359	-1.9087041502005413	0.0563032	0.0563032	chr4	151235190	1.2494669212614735	chr4:151235190:G:A
chr4:151236363	['T', 'C']	98663	183582.0	-6868.429538284204	-0.0056082990976227	0.0085011905791455	-0.6597074898403829	0.509443	0.509443	chr4	151236363	0.2929044008043359	chr4:151236363:T:C
chr4:151236364	['G', 'A']	98663	4689.095052756409	-94.06633031075984	0.0379852430452151	0.0139287138882938	2.727117761901844	0.00639015	0.00639015	chr4	151236364	2.194488947255106	chr4:151236364:G:A
chr4:151236709	['T', 'C']	98663	178155.27972914063	-6754.338810970044	-0.0143930062333761	0.0072553631023793	-1.983774764995014	0.0472837	0.0472837	chr4	151236709	1.3252885467902742	chr4:151236709:T:C
chr4:151236791	['A', 'G']	98663	178144.63910963346	-6755.284138219462	-0.0143806479010318	0.0072531687607485	-1.982671074586695	0.047407	0.047407	chr4	151236791	1.3241575267453598	chr4:151236791:A:G
chr4:151237057	['G', 'A']	98663	4687.332559601038	-94.67904536862308	0.0374418983336264	0.0139315202049842	2.687567313740177	0.00719867	0.00719867	chr4	151237057	2.142747734821003	chr4:151237057:G:A
chr4:151237214	['C', 'T']	98663	170495.09638542004	-6826.259187371138	-0.015925878003191	0.0062759339063831	-2.537610854536413	0.0111627	0.0111627	chr4	151237214	1.952230746861	chr4:151237214:C:T
chr4:151237325	['C', 'T']	98663	178181.02977964282	-6762.693127171098	-0.0150918647307028	0.0072568446267393	-2.0796731233701555	0.0375581	0.0375581	chr4	151237325	1.4252963860647916	chr4:151237325:C:T
chr4:151237367	['T', 'C']	98663	7584.384358085507	51.93629639816872	0.0156622816382583	0.0111673140927565	1.4025110700895709	0.160766	0.160766	chr4	151237367	0.7938057937323947	chr4:151237367:T:C
chr4:151238048	['A', 'G']	98663	3416.311634601739	447.943842676113	0.0418822008478922	0.0166458481350856	2.5160749099719384	0.0118686	0.0118686	chr4	151238048	1.9256005066674229	chr4:151238048:A:G
chr4:151238388	['G', 'A']	98663	169185.14778060472	-6873.797773187602	-0.0152826925000773	0.0061883302826668	-2.469598712738943	0.0135281	0.0135281	chr4	151238388	1.868763195084496	chr4:151238388:G:A
chr4:151238476	['T', 'C']	98663	8994.546986022278	114.38788309337822	0.0125086524410971	0.0102943972397933	1.2150932346718195	0.224333	0.224333	chr4	151238476	0.6491068358074308	chr4:151238476:T:C
chr4:151238574	['T', 'C']	98663	8993.914316416947	118.75980060618782	0.01283360300097	0.0102954809660824	1.2465277769197192	0.212574	0.212574	chr4	151238574	0.6724898552738912	chr4:151238574:T:C
chr4:151238686	['A', 'T']	98663	186109.40839744947	-6550.802124329724	-0.0029105355404054	0.0092411475235965	-0.3149539094548175	0.752797	0.752797	chr4	151238686	0.1233221203008337	chr4:151238686:A:T
chr4:151238691	['T', 'A']	98663	186113.2953024897	-6552.62700272603	-0.0030893399593693	0.0092421370691394	-0.3342668406947798	0.738179	0.738179	chr4	151238691	0.1318383139410199	chr4:151238691:T:A
chr4:151238862	['G', 'A']	98663	184862.6104488505	-6763.906609582668	-0.0052868821847532	0.0088437788065858	-0.5978080524601284	0.549969	0.549969	chr4	151238862	0.2596617896118811	chr4:151238862:G:A
chr4:151239309	['T', 'C']	98663	178183.25380623183	-6766.064491548727	-0.0151808884068427	0.0072575658759552	-2.091732774639774	0.036465	0.036465	chr4	151239309	1.4381237821009831	chr4:151239309:T:C
chr4:151239997	['T', 'G']	98663	178151.44524859358	-6755.155159243597	-0.0142602919425053	0.0072538870824231	-1.9658828129623704	0.0493149	0.0493149	chr4	151239997	1.3070218431951834	chr4:151239997:T:G
chr4:151240473	['G', 'A']	98663	169300.45514815452	-6860.797744528731	-0.0156307925879093	0.0061855704822375	-2.5269767166657955	0.0115065	0.0115065	chr4	151240473	1.939056758198321	chr4:151240473:G:A
chr4:151240767	['C', 'T']	98663	4700.524064387949	-84.671980332992	0.0395171595468248	0.0138921488061269	2.8445678273613355	0.00444809	0.00444809	chr4	151240767	2.3518264340815875	chr4:151240767:C:T
chr4:151240901	['G', 'A']	98663	169288.44242504105	-6861.3670725220745	-0.0156285390773107	0.0061849282792587	-2.526874746425302	0.0115098	0.0115098	chr4	151240901	1.9389322228212096	chr4:151240901:G:A
chr4:151240941	['A', 'C']	98663	183125.2803421922	-6792.153964163395	-0.0041822985137423	0.0083347416761296	-0.501791018397156	0.615816	0.615816	chr4	151240941	0.210549031539609	chr4:151240941:A:C
chr4:151241414	['A', 'G']	98663	174162.35657233215	-6916.014000396283	-0.0088734985041143	0.0067312974817447	-1.318244889366309	0.187425	0.187425	chr4	151241414	0.7271724804818499	chr4:151241414:A:G
chr4:151241746	['T', 'C']	98663	174169.07114616485	-6915.858392437149	-0.0088887439542515	0.0067329456790034	-1.3201864945934367	0.186776	0.186776	chr4	151241746	0.7286789296969272	chr4:151241746:T:C
chr4:151242337	['T', 'C']	98663	9003.456273186159	118.24227487777875	0.0127957626229549	0.0102861078686169	1.243984876144947	0.213508	0.213508	chr4	151242337	0.6705858476143037	chr4:151242337:T:C
chr4:151243427	['A', 'G']	98663	8465.514813951366	246.28361373836967	0.0209683454554651	0.0105897711073165	1.9800565321924668	0.0477	0.0477	chr4	151243427	1.321481620959886	chr4:151243427:A:G
chr4:151243527	['G', 'A']	98663	141382.89689216856	-5009.687734455664	-0.0204241390779668	0.0047266293306192	-4.321079071222888	1.5542e-05	1.5542e-05	chr4	151243527	4.808493095375848	chr4:151243527:G:A
chr4:151243634	['G', 'A']	98663	43501.409090448346	-1331.7686171753226	-0.0010926514186351	0.0051294191379571	-0.2130165988093429	0.831314	0.831314	chr4	151243634	0.0802349055662529	chr4:151243634:G:A
chr4:151243939	['G', 'A']	98663	22857.548402465225	103.4512416102943	0.0168944776278886	0.0067115899888987	2.517209432613283	0.0118304	0.0118304	chr4	151243939	1.9270005711069875	chr4:151243939:G:A
chr4:151244381	['C', 'T']	98663	15223.080055951998	-120.78243258151456	0.0099654935993248	0.0079715786696871	1.250127987473765	0.211256	0.211256	chr4	151244381	0.6751909475622362	chr4:151244381:C:T
chr4:151244974	['A', 'C']	98663	77303.74267576636	-3159.14462223632	0.0120648122367543	0.004428724575731	2.7242182326867552	0.00644652	0.00644652	chr4	151244974	2.190674665621376	chr4:151244974:A:C
chr4:151245069	['A', 'G']	98663	182481.49543348912	-7134.3408591709	-0.0292238112406974	0.0082151044810418	-3.557326788495252	0.000374824	0.000374824	chr4	151245069	3.426172608995936	chr4:151245069:A:G
chr4:151245092	['C', 'T']	98663	91223.5117002941	-4194.252684341563	-0.0214271600132882	0.0042592384330216	-5.030749123403005	4.89422e-07	4.89422e-07	chr4	151245092	6.310316512581579	chr4:151245092:C:T
chr4:151245320	['T', 'TG']	98663	77562.22558700675	-3131.9419620448643	0.0118937728020371	0.0044209327514392	2.690331084128145	0.00713932	0.00713932	chr4	151245320	2.146343151572769	chr4:151245320:T:TG
chr4:151245640	['T', 'C']	98663	16211.971799576284	-66.75162271581935	0.0137739691783069	0.0077485939233882	1.7776088558121348	0.0754712	0.0754712	chr4	151245640	1.1222187446258662	chr4:151245640:T:C
chr4:151245647	['G', 'A']	98663	77567.9376241839	-3137.155096991957	0.011816710064863	0.0044206196250436	2.6730890841453863	0.00751687	0.00751687	chr4	151245647	2.123962960565512	chr4:151245647:G:A
chr4:151245662	['C', 'T']	98663	77565.08172141122	-3139.695379406676	0.0117277789136582	0.0044205768432933	2.6529974094786146	0.00797933	0.00797933	chr4	151245662	2.098033573501247	chr4:151245662:C:T
chr4:151245800	['C', 'T']	98663	77563.58439873066	-3139.749084029472	0.0117481665698018	0.0044207871004938	2.657483000818905	0.00787392	0.00787392	chr4	151245800	2.103809002008965	chr4:151245800:C:T
chr4:151246224	['A', 'C']	98663	77566.2266819417	-3140.222040787296	0.0117425054499589	0.004421042506863	2.65604898205124	0.00790748	0.00790748	chr4	151246224	2.1019618978505097	chr4:151246224:A:C
chr4:151247488	['A', 'T']	98663	77574.29761458217	-3137.238136864144	0.0118174335925122	0.0044202052151699	2.6735033821405496	0.00750759	0.00750759	chr4	151247488	2.1244994528327323	chr4:151247488:A:T
chr4:151247512	['A', 'G']	98663	2888.058543902859	-96.2737760997688	0.0131050614424085	0.0176456466535501	0.7426795798255403	0.457677	0.457677	chr4	151247512	0.3394409119643683	chr4:151247512:A:G
chr4:151248907	['T', 'A']	98663	77264.49345553725	-3114.194486231927	0.0117655885680403	0.0044223619072361	2.6604761923235243	0.00780429	0.00780429	chr4	151248907	2.107666601007438	chr4:151248907:T:A
chr4:151249147	['G', 'A']	98663	77459.12281128652	-3175.425763001142	0.0118744649310525	0.0044241153119485	2.684031516760484	0.00727524	0.00727524	chr4	151249147	2.138152675337736	chr4:151249147:G:A
chr4:151249204	['G', 'A']	98663	2875.1364982154446	-100.11198693997602	0.012790522429018	0.0176866061079443	0.7231756251569861	0.469574	0.469574	chr4	151249204	0.3282959576912969	chr4:151249204:G:A
chr4:151249612	['G', 'A']	98663	77584.61790629968	-3137.225140586664	0.0118496948386184	0.0044214212394716	2.680064666273363	0.00736202	0.00736202	chr4	151249612	2.1330030070635115	chr4:151249612:G:A
chr4:151249788	['C', 'G']	98663	77576.58045353636	-3141.596473391921	0.0117447431236697	0.0044202774482405	2.657014918451463	0.00788486	0.00788486	chr4	151249788	2.103206013402579	chr4:151249788:C:G
chr4:151250143	['A', 'G']	98663	77571.58683199341	-3136.1849779024315	0.0118338801190045	0.0044205820153126	2.6769959426185346	0.00742978	0.00742978	chr4	151250143	2.12902404575498	chr4:151250143:A:G
chr4:151250303	['T', 'C']	98663	77572.01449789626	-3135.491816886304	0.0118151256324714	0.0044207748493055	2.672636819386405	0.00752701	0.00752701	chr4	151250303	2.123377506983937	chr4:151250303:T:C
chr4:151250334	['G', 'T']	98663	77573.51119198716	-3139.427449991017	0.0117880738047387	0.0044204542989653	2.666710932289877	0.007661	0.007661	chr4	151250334	2.115714537660325	chr4:151250334:G:T
chr4:151250804	['T', 'G']	98663	2882.116846917159	-96.67143923354388	0.0135223634632671	0.0176630124965305	0.7655751512333028	0.443931	0.443931	chr4	151250804	0.3526845268402373	chr4:151250804:T:G
chr4:151250883	['C', 'T']	98663	77577.93955030211	-3138.4788047860147	0.0117703721085175	0.0044201207625734	2.6629073594959114	0.00774813	0.00774813	chr4	151250883	2.110803101193891	chr4:151250883:C:T
chr4:151251547	['A', 'T']	98663	77577.01591727074	-3136.574611214977	0.011845440612979	0.0044205816689807	2.6796113045707743	0.00737199	0.00737199	chr4	151251547	2.1324152625668766	chr4:151251547:A:T
chr4:151251722	['C', 'T']	98663	2876.2332167654968	-97.94546356804376	0.0131908260918055	0.0176806092335815	0.7460617401549505	0.455632	0.455632	chr4	151251722	0.341385782100868	chr4:151251722:C:T
chr4:151251828	['C', 'A']	98663	185318.14805992536	-7228.586063217842	-0.0312681398956013	0.0090920582194597	-3.4390606770068985	0.000583977	0.000583977	chr4	151251828	3.2336042572879187	chr4:151251828:C:A
chr4:151252034	['T', 'C']	98663	77584.9499847916	-3144.735434357772	0.0116914212029299	0.0044208650617579	2.644600330388943	0.00818004	0.00818004	chr4	151252034	2.0872445726444715	chr4:151252034:T:C
chr4:151252255	['A', 'G']	98663	77573.79375152057	-3142.544549439524	0.0117271927705332	0.0044204108665392	2.6529644244845096	0.00798011	0.00798011	chr4	151252255	2.097991122175116	chr4:151252255:A:G
chr4:151252420	['AT', 'A']	98663	87063.41350959541	-4160.229721927531	-0.0228594732219924	0.0042793809436267	-5.341771046589567	9.22461e-08	9.22461e-08	chr4	151252420	7.035051985974141	chr4:151252420:AT:A
chr4:151253112	['A', 'G']	98663	87065.82456691636	-4161.348489751426	-0.0228538095910393	0.0042792345516684	-5.340630272797052	9.28283e-08	9.28283e-08	chr4	151253112	7.032319602874056	chr4:151253112:A:G
chr4:151253416	['C', 'T']	98663	20703.30822487126	70.44182836200154	0.0129767357504946	0.0069733555693493	1.860902634526833	0.0627609	0.0627609	chr4	151253416	1.2023108371974152	chr4:151253416:C:T
chr4:151254016	['T', 'C']	98663	76909.81088560885	-3225.860729238203	0.0115068893902292	0.0044357841145219	2.5941049188029144	0.00948516	0.00948516	chr4	151254016	2.022955338836359	chr4:151254016:T:C
chr4:151254940	['A', 'G']	98663	185898.1367440356	-7119.269899367108	-0.0281818322195749	0.0094913152116861	-2.9692230835275644	0.00298626	0.00298626	chr4	151254940	2.5248723829306225	chr4:151254940:A:G
chr4:151255882	['G', 'A']	98663	80432.41313140528	-3236.0454222538024	0.0123259493067926	0.0043852960730528	2.8107450674845578	0.00494367	0.00494367	chr4	151255882	2.305950526989281	chr4:151255882:G:A
chr4:151256088	['C', 'T']	98663	86220.61589583819	-3623.9251014797833	0.0081095553346293	0.0046189550420089	1.7557121168908736	0.0791407	0.0791407	chr4	151256088	1.1016001127155195	chr4:151256088:C:T
chr4:151256379	['A', 'G']	98663	86807.07734649815	-4196.583938662586	-0.0229155439475321	0.0042826943017953	-5.350730715924679	8.77945e-08	8.77945e-08	chr4	151256379	7.056532690181232	chr4:151256379:A:G
chr4:151256458	['T', 'C']	98663	80432.22832698078	-3227.623873134334	0.0125405726174562	0.0043855700129711	2.859508018425205	0.00424388	0.00424388	chr4	151256458	2.3722369047128806	chr4:151256458:T:C
chr4:151257874	['A', 'C']	98663	2886.3803142422707	-99.57494669558837	0.0127126431658865	0.0176516805953639	0.7201944935047944	0.471407	0.471407	chr4	151257874	0.3266039728536932	chr4:151257874:A:C
chr4:151258159	['T', 'C']	98663	16258.977516700286	-73.84168821367469	0.0132034805704508	0.0077364949967483	1.7066488863497435	0.0878905	0.0878905	chr4	151258159	1.0560580648641895	chr4:151258159:T:C
chr4:151258586	['T', 'C']	98663	80408.40972539	-3241.3748632642137	0.0122067517095779	0.004386044943834	2.783088606225596	0.00538543	0.00538543	chr4	151258586	2.2687796147111023	chr4:151258586:T:C
chr4:151259510	['C', 'T']	98663	80422.37804902777	-3241.904284055742	0.0122550315307109	0.0043857789144321	2.794265686850648	0.00520278	0.00520278	chr4	151259510	2.283764537895247	chr4:151259510:C:T
chr4:151259519	['G', 'T']	98663	87232.52438838925	-4106.183794958053	-0.0223244006700145	0.0042807143960277	-5.215110984916454	1.84077e-07	1.84077e-07	chr4	151259519	6.735000472208071	chr4:151259519:G:T
chr4:151260486	['T', 'C']	98663	80428.93414503094	-3236.580118676253	0.0123425326079655	0.0043856775072973	2.814281849823347	0.0048896	0.0048896	chr4	151260486	2.3107266674404228	chr4:151260486:T:C
chr4:151262230	['A', 'C']	98663	80424.41199606686	-3242.8571342453083	0.0122504854369479	0.0043857813762756	2.7932275656090284	0.0052195	0.0052195	chr4	151262230	2.2823710980784635	chr4:151262230:A:C
chr4:151262326	['G', 'C']	98663	185318.39148371143	-7229.669748734974	-0.0313370549263913	0.0090939824767117	-3.4459110743440267	0.000569374	0.000569374	chr4	151262326	3.244602368440096	chr4:151262326:G:C
chr4:151263175	['CA', 'C']	98663	98244.91101153668	-3074.084979623675	0.0156477353914813	0.0042569573765447	3.675802693655848	0.000237228	0.000237228	chr4	151263175	3.6248340525428975	chr4:151263175:CA:C
chr4:151265539	['A', 'G']	98663	80448.41548324272	-3245.0574983970905	0.012240492765995	0.004386658181868	2.7903912861481404	0.00526545	0.00526545	chr4	151265539	2.2785645068782068	chr4:151265539:A:G
chr4:151266225	['G', 'A']	98663	16243.634200735956	-64.2726293636207	0.013800784267135	0.0077403388645761	1.7829690028552552	0.0745944	0.0745944	chr4	151266225	1.1272937749453815	chr4:151266225:G:A
chr4:151266427	['A', 'G']	98663	80420.67188402859	-3255.4447091856327	0.0119734626329012	0.0043856721027048	2.730131745489285	0.00633203	0.00633203	chr4	151266427	2.1984570361969853	chr4:151266427:A:G
chr4:151266800	['A', 'G']	98663	186554.6724812488	-7164.649405580473	-0.032421571727459	0.0095451992190109	-3.396636464421376	0.000682464	0.000682464	chr4	151266800	3.165920252732194	chr4:151266800:A:G
chr4:151267320	['G', 'A']	98663	87019.63977170196	-4163.235395727342	-0.0228412337021028	0.0042803212001872	-5.336336371462811	9.5052e-08	9.5052e-08	chr4	151267320	7.022038740662549	chr4:151267320:G:A
chr4:151268372	['C', 'T']	98663	77544.22065979968	-3144.3688870752494	0.0117281763848886	0.00442054148573	2.653108543998149	0.0079767	0.0079767	chr4	151268372	2.098176741256353	chr4:151268372:C:T
chr4:151268476	['A', 'G']	98663	2903.2373146296723	-101.90461184242032	0.0112907795771778	0.0176154824179428	0.6409577273726712	0.521552	0.521552	chr4	151268476	0.2827023848650323	chr4:151268476:A:G
chr4:151268858	['G', 'A']	98663	77294.99762451004	-3149.3959352502948	0.0120424519365094	0.0044278589807217	2.719700873252826	0.00653524	0.00653524	chr4	151268858	2.1847384587702385	chr4:151268858:G:A
chr4:151269789	['T', 'C']	98663	2901.4999391764504	-97.05098038956432	0.0124123673987779	0.017609099289518	0.7048837191898042	0.480884	0.480884	chr4	151269789	0.3179596725566941	chr4:151269789:T:C
chr4:151270134	['A', 'C']	98663	96687.71971332702	-3313.4741465558463	0.0156764843404392	0.0042625536883426	3.677721264440984	0.000235452	0.000235452	chr4	151270134	3.628097616177832	chr4:151270134:A:C
chr4:151271656	['G', 'A']	98663	80416.6368493623	-3246.874961218675	0.0122097210841957	0.0043860987596549	2.7837314555033617	0.00537477	0.00537477	chr4	151271656	2.269640115573852	chr4:151271656:G:A
chr4:151272287	['A', 'C']	98663	80428.93414503094	-3243.0931078187014	0.0122443068923469	0.0043859866482599	2.791688136397875	0.00524439	0.00524439	chr4	151272287	2.280305019394236	chr4:151272287:A:C
chr4:151272673	['C', 'T']	98663	185317.0262632405	-7225.8178415517505	-0.0311049400933187	0.0090922175870132	-3.4210510027550445	0.000624049	0.000624049	chr4	151272673	3.2047813084039105	chr4:151272673:C:T
chr4:151275066	['A', 'G']	98663	96746.3978019304	-3311.636082267008	0.0157934778005941	0.0042627307093543	3.705014198043559	0.000211494	0.000211494	chr4	151275066	3.674701948874534	chr4:151275066:A:G
chr4:151275335	['C', 'A']	98663	80464.72874103971	-3253.5086145338723	0.0120470272042251	0.0043853353982198	2.7471164940121486	0.00601327	0.00601327	chr4	151275335	2.220889295592792	chr4:151275335:C:A
chr4:151275882	['G', 'A']	98663	80402.65881025672	-3245.78331087072	0.0121261332970993	0.0043940153329509	2.759692986541246	0.00578664	0.00578664	chr4	151275882	2.2375735352408603	chr4:151275882:G:A
chr4:151276266	['T', 'C']	98663	2885.204701183912	-96.31421468762493	0.0139043390043875	0.0176547632449316	0.7875687037819231	0.430951	0.430951	chr4	151276266	0.3655721071928214	chr4:151276266:T:C
chr4:151276488	['C', 'T']	98663	2883.1753347456333	-96.63876042731032	0.0134697451396917	0.0176605003316034	0.7627046169007862	0.445641	0.445641	chr4	151276488	0.3510148599020273	chr4:151276488:C:T
chr4:151277629	['A', 'G']	98663	80504.47862277333	-3247.0721198233136	0.0122482355114767	0.0043844420958832	2.79356762927196	0.00521402	0.00521402	chr4	151277629	2.28282730729255	chr4:151277629:A:G
chr4:151278415	['GGTT', 'G']	98663	80460.77555697519	-3247.2897406739003	0.0122787669614453	0.004386370762827	2.799299837009599	0.00512235	0.00512235	chr4	151278415	2.290530750374517	chr4:151278415:GGTT:G
chr4:151278419	['G', 'C']	98663	80892.45343964407	-3222.4655617648164	0.0129290394151304	0.0044002247117656	2.938267989032413	0.00330128	0.00330128	chr4	151278419	2.481317639166236	chr4:151278419:G:C
chr4:151279901	['G', 'A']	98663	87004.70020881481	-4151.56645764688	-0.0227579166922865	0.0042794709284493	-5.317927630024304	1.05184e-07	1.05184e-07	chr4	151279901	6.97805031759847	chr4:151279901:G:A
chr4:151280052	['A', 'G']	98663	183772.03836563413	-7471.389987549216	-0.0290848610755929	0.0086921498216479	-3.3461067368117177	0.000819854	0.000819854	chr4	151280052	3.0862634801038404	chr4:151280052:A:G
chr4:151281125	['GCAGC', 'G']	98663	86979.32898045254	-4163.047071238059	-0.02304999086287	0.0042801688594646	-5.385299416844341	7.2489e-08	7.2489e-08	chr4	151281125	7.139727891384163	chr4:151281125:GCAGC:G
chr4:151282709	['A', 'G']	98663	2879.175091478557	-97.4376093812768	0.0139061872210074	0.0176664433829386	0.7871526214742989	0.431194	0.431194	chr4	151282709	0.3653272909220152	chr4:151282709:A:G
chr4:151282745	['C', 'T']	98663	185306.78179072103	-7228.572608789154	-0.0311951730993994	0.0090839430484205	-3.434100470810814	0.000594768	0.000594768	chr4	151282745	3.225652405646506	chr4:151282745:C:T
chr4:151283452	['G', 'A']	98663	185614.51495704736	-7153.030379127044	-0.0278749181057182	0.0092796666134713	-3.003870641780624	0.00266635	0.00266635	chr4	151283452	2.574082843259802	chr4:151283452:G:A
chr4:151283695	['T', 'C']	98663	87072.65640053147	-4165.913132003151	-0.0230196928856046	0.0042791553687508	-5.379494526819356	7.48648e-08	7.48648e-08	chr4	151283695	7.125722331286737	chr4:151283695:T:C
chr4:151283820	['T', 'G']	98663	13953.272812050198	-405.95681716244826	0.0115054080161702	0.0082702925858964	1.3911730324741838	0.164176	0.164176	chr4	151283820	0.7846903297340838	chr4:151283820:T:G
chr4:151284126	['A', 'G']	98663	87069.88496122463	-4157.53359664175	-0.0228402194746885	0.0042788238714498	-5.3379667312525125	9.42017e-08	9.42017e-08	chr4	151284126	7.025941259691652	chr4:151284126:A:G
chr4:151285744	['G', 'A']	98663	87019.9317801636	-4150.699292357422	-0.0227740523396988	0.0042795384032392	-5.3216142008355005	1.03074e-07	1.03074e-07	chr4	151285744	6.986850869930326	chr4:151285744:G:A
chr4:151285795	['A', 'G']	98663	87025.28183081019	-4150.094521205053	-0.0227443941722264	0.004279670403398	-5.314520051396372	1.0717e-07	1.0717e-07	chr4	151285795	6.969926769287482	chr4:151285795:A:G
chr4:151285841	['A', 'G']	98663	183767.66384850885	-7467.803738807232	-0.0287210423710671	0.0086865145529675	-3.3063943191409613	0.000945387	0.000945387	chr4	151285841	3.024390373967823	chr4:151285841:A:G
chr4:151285929	['A', 'T']	98663	96722.97751772116	-3311.829016348613	0.0157950551563525	0.0042632317727668	3.7049487333177455	0.000211549	0.000211549	chr4	151285929	3.6745890232540215	chr4:151285929:A:T
chr4:151286448	['C', 'G']	98663	183768.7021563479	-7473.50533353866	-0.0293508101124527	0.0086893035138434	-3.3778092876709995	0.00073094	0.00073094	chr4	151286448	3.1361182711110462	chr4:151286448:C:G
chr4:151286530	['A', 'G']	98663	82771.81928077404	-2904.741797126985	0.0132141671106917	0.0043330438294347	3.04962692067104	0.00229187	0.00229187	chr4	151286530	2.639810020161819	chr4:151286530:A:G
chr4:151287057	['G', 'A']	98663	87019.22349971112	-4159.096515508402	-0.0229270852245787	0.0042797082549679	-5.357160782622164	8.47287e-08	8.47287e-08	chr4	151287057	7.071969456960964	chr4:151287057:G:A
chr4:151287316	['C', 'G']	98663	186610.24368725304	-7174.259510504983	-0.0335532039439532	0.0095783774265157	-3.503015432558371	0.000460226	0.000460226	chr4	151287316	3.337028849949061	chr4:151287316:C:G
chr4:151287379	['C', 'A']	98663	14294.617499455197	-421.19354915399873	0.0113995772262698	0.0082859856092559	1.37576599379269	0.168897	0.168897	chr4	151287379	0.7723780644314588	chr4:151287379:C:A
chr4:151287968	['T', 'C']	98663	87017.58361293853	-4148.28836482827	-0.0227250212374568	0.0042795743984533	-5.310112436804392	1.09794e-07	1.09794e-07	chr4	151287968	6.959421392473266	chr4:151287968:T:C
chr4:151288180	['T', 'C']	98663	82767.90563608718	-2911.5406746499166	0.01298689887544	0.0043321019716677	2.9978285276697707	0.00271978	0.00271978	chr4	151288180	2.565466224146011	chr4:151288180:T:C
chr4:151288670	['T', 'C']	98663	14017.408708394029	-408.0104904435841	0.0114099930474128	0.0082682379416658	1.3799787969229655	0.167596	0.167596	chr4	151288670	0.7757363508528663	chr4:151288670:T:C
chr4:151289939	['C', 'T']	98663	2877.5249733894275	-96.32467302743814	0.0145065299918153	0.0176782475828829	0.8205864254249603	0.411884	0.411884	chr4	151289939	0.3852250782709996	chr4:151289939:C:T
chr4:151291451	['T', 'G']	98663	185340.1496209049	-7221.609332868153	-0.0310632722710351	0.0090995045704089	-3.413732256594607	0.000641053	0.000641053	chr4	151291451	3.1931060630615145	chr4:151291451:T:G
chr4:151291552	['T', 'A']	98663	86942.0992427545	-4138.766718113033	-0.0226815981471639	0.0042800001573399	-5.299438624614629	1.16408e-07	1.16408e-07	chr4	151291552	6.934017172293802	chr4:151291552:T:A
chr4:151291961	['A', 'G']	98663	82859.47611033954	-2916.86920916206	0.0129367618931937	0.0043314707381686	2.986690358818749	0.00282084	0.00282084	chr4	151291961	2.549621546630081	chr4:151291961:A:G
chr4:151292084	['T', 'C']	98663	80012.98753208265	-2829.038891684752	0.0123130960128488	0.0043654807006332	2.820559030546764	0.00479496	0.00479496	chr4	151292084	2.31921501140296	chr4:151292084:T:C
chr4:151292087	['T', 'C']	98663	2879.175091478557	-97.29341072531474	0.0138915137600357	0.0176723762254561	0.7860580593585231	0.431835	0.431835	chr4	151292087	0.3646821612355501	chr4:151292087:T:C
chr4:151292193	['G', 'A']	98663	82853.83391627893	-2921.166725705091	0.0128463891902725	0.0043319669670409	2.965486414834717	0.00302277	0.00302277	chr4	151292193	2.5195948966630457	chr4:151292193:G:A
chr4:151292353	['C', 'T']	98663	13952.676855541018	-404.38245090310727	0.0115927749280013	0.0082695630166761	1.4018606430138836	0.16096	0.16096	chr4	151292353	0.7932820366241666	chr4:151292353:C:T
chr4:151292743	['A', 'T']	98663	13947.685971777304	-408.4424932247671	0.0112642260549915	0.008271909111156	1.3617444175976046	0.173282	0.173282	chr4	151292743	0.7612465481151584	chr4:151292743:A:T
chr4:151292764	['C', 'T']	98663	185313.39123031075	-7232.028753120448	-0.0315732920628213	0.0090904851217739	-3.4732241062905898	0.000514466	0.000514466	chr4	151292764	3.2886433215824065	chr4:151292764:C:T
chr4:151293521	['A', 'G']	98663	6960.705503127123	-191.08646003324856	-0.0005009282488373	0.011526555638805	-0.0434586241141228	0.965336	0.965336	chr4	151293521	0.0153214974876966	chr4:151293521:A:G
chr4:151293863	['A', 'G']	98663	186575.56415532285	-7164.220070369167	-0.0328806962909818	0.0095502919846553	-3.442899582945952	0.000575752	0.000575752	chr4	151293863	3.2397645447446166	chr4:151293863:A:G
chr4:151294556	['A', 'G']	98663	86814.0392377477	-4167.816004580124	-0.0225247025058775	0.0042825687875352	-5.259624216997361	1.4465e-07	1.4465e-07	chr4	151294556	6.839681562015999	chr4:151294556:A:G
chr4:151294836	['A', 'G']	98663	97583.87968819692	-3165.6164596387425	0.0159582971938364	0.0042568685474769	3.7488348573260017	0.000177759	0.000177759	chr4	151294836	3.750168401560856	chr4:151294836:A:G
chr4:151295002	['T', 'G']	98663	185299.51242157328	-7231.292353331302	-0.0315161356038991	0.009083024205146	-3.4697843903183254	0.000521099	0.000521099	chr4	151295002	3.283079760252733	chr4:151295002:T:G
chr4:151296207	['C', 'A']	98663	82688.11407252708	-2916.4600808988143	0.012848108593265	0.0043329076349143	2.965239436385789	0.0030252	0.0030252	chr4	151296207	2.5192459082759293	chr4:151296207:C:A
chr4:151296281	['T', 'C']	98663	86947.03131653114	-4154.854773384484	-0.0227841382723429	0.0042801726429442	-5.323182070681645	1.0219e-07	1.0219e-07	chr4	151296281	6.990591600848133	chr4:151296281:T:C
chr4:151296346	['G', 'C']	98663	82714.95896104947	-2921.167870480077	0.0127968954997038	0.0043323890092742	2.953773419771332	0.00313988	0.00313988	chr4	151296346	2.5030869494852843	chr4:151296346:G:C
chr4:151297002	['A', 'G']	98663	97673.689157677	-3172.7074480463384	0.0158959396826217	0.004256905443796	3.734153810202234	0.000188453	0.000188453	chr4	151297002	3.72479694458702	chr4:151297002:A:G
chr4:151297145	['A', 'C']	98663	79865.9991382981	-2813.0806304866333	0.0124416724095108	0.0043641712556276	2.850867136221372	0.00436092	0.00436092	chr4	151297145	2.3604218802784724	chr4:151297145:A:C
chr4:151297634	['T', 'C']	98663	79684.26742912762	-2816.444568276679	0.0128879627880383	0.0043683120165924	2.9503301822500747	0.00317509	0.00317509	chr4	151297634	2.4982439598367616	chr4:151297634:T:C
chr4:151298514	['T', 'G']	98663	38209.25997445566	-1292.1451422135726	0.0195974858501278	0.0054152867986189	3.618919288840928	0.000295984	0.000295984	chr4	151298514	3.528731764952954	chr4:151298514:T:G
chr4:151298576	['G', 'A']	98663	82760.25989903288	-2913.417574309286	0.0129791919348168	0.0043321153701677	2.996040231106347	0.00273578	0.00273578	chr4	151298576	2.562918829695917	chr4:151298576:G:A
chr4:151298644	['C', 'CATA']	98663	97587.77114210984	-3164.9859215521183	0.0159626880936744	0.0042571925915761	3.749580915192922	0.000177231	0.000177231	chr4	151298644	3.751460312068424	chr4:151298644:C:CATA
chr4:151298662	['T', 'C']	98663	82773.61801261126	-2908.1487087183104	0.0130757303416897	0.0043323988258603	3.018127108621673	0.00254407	0.00254407	chr4	151298662	2.594470943261244	chr4:151298662:T:C
chr4:151299306	['C', 'T']	98663	79858.95058136588	-2814.6643374049154	0.0124078701486485	0.0043642627100065	2.8430621557678863	0.00446915	0.00446915	chr4	151299306	2.349775068682885	chr4:151299306:C:T
chr4:151299371	['A', 'G']	98663	98544.8298323184	-3234.239906464197	0.0154523548607519	0.004296939119474	3.596130741234068	0.000323143	0.000323143	chr4	151299371	3.4906052474290705	chr4:151299371:A:G
chr4:151299633	['T', 'TAC']	98663	83814.16531649632	-2941.759077858231	0.0129941396803712	0.0043722345023177	2.9719676914591138	0.00295969	0.00295969	chr4	151299633	2.52875377486668	chr4:151299633:T:TAC
chr4:151299744	['G', 'GA']	98663	14859.861633753704	-262.9030978813148	0.0117492598527561	0.0080464858973743	1.4601728012212245	0.144246	0.144246	chr4	151299744	0.8408962211671267	chr4:151299744:G:GA
chr4:151299821	['C', 'T']	98663	185319.148130879	-7227.112785686357	-0.0313128231321233	0.0090925152033206	-3.443802119867513	0.000573833	0.000573833	chr4	151299821	3.2412144799558265	chr4:151299821:C:T
chr4:151300143	['G', 'A']	98663	82746.51506149306	-2920.099165099061	0.0128453216425994	0.0043326873822206	2.964746936349691	0.00303004	0.00303004	chr4	151300143	2.518551638275051	chr4:151300143:G:A
chr4:151300299	['G', 'A']	98663	13955.69737762415	-405.2731796945843	0.0117919665436564	0.0082697779857253	1.425910896762979	0.153897	0.153897	chr4	151300299	0.8127698460304091	chr4:151300299:G:A
chr4:151300727	['T', 'TA']	98663	79690.00034478916	-2819.958792161107	0.0127457767487134	0.0043688607787772	2.917414262919308	0.00353026	0.00353026	chr4	151300727	2.4521933080945857	chr4:151300727:T:TA
chr4:151300797	['G', 'C']	98663	82767.29444444443	-2913.993940414886	0.0128936037716413	0.0043320121258857	2.976354496931377	0.00291768	0.00291768	chr4	151300797	2.534962341590961	chr4:151300797:G:C
chr4:151301214	['G', 'A']	98663	14801.550361900116	-249.90497646956223	0.0124596305788571	0.0080601696649599	1.5458273332660644	0.122149	0.122149	chr4	151301214	0.913110084124516	chr4:151301214:G:A
chr4:151302666	['G', 'A']	98663	2901.117617247286	398.6001066813761	0.0143618841766144	0.0180999505791377	0.7934764304366771	0.427502	0.427502	chr4	151302666	0.3690618491535114	chr4:151302666:G:A
chr4:151302752	['C', 'T']	98663	98669.00212921272	-2152.045513847824	0.0178201525743816	0.0042545331829128	4.188509481122694	2.81036e-05	2.81036e-05	chr4	151302752	4.551238044507983	chr4:151302752:C:T
chr4:151303232	['T', 'A']	98663	3549.143889558986	455.8528592104343	0.0147452201280726	0.0163873657985724	0.8997919683563256	0.368233	0.368233	chr4	151303232	0.43387729384477	chr4:151303232:T:A
chr4:151303340	['T', 'C']	98663	92148.74551924093	-2780.2422526695627	0.0156217370508116	0.0042750875429521	3.654132668362659	0.000258187	0.000258187	chr4	151303340	3.5880656287249013	chr4:151303340:T:C
chr4:151304330	['T', 'C']	98663	2790.395949274702	147.65224168495786	0.0278086485929878	0.0182832681515721	1.5209889371226335	0.128266	0.128266	chr4	151304330	0.8918884486075802	chr4:151304330:T:C
chr4:151304846	['A', 'G']	98663	67697.23375333246	-2175.204204906354	0.0066223253047346	0.0044768082228193	1.479251505789123	0.139076	0.139076	chr4	151304846	0.8567478086625575	chr4:151304846:A:G
chr4:151305106	['C', 'T']	98663	10395.948314310624	-212.22417606345817	0.0112738821011597	0.00951173010014	1.1852609338645723	0.235917	0.235917	chr4	151305106	0.627240763055994	chr4:151305106:C:T
chr4:151305554	['C', 'T']	98663	70692.6136105592	-1997.4453747614727	0.0081023737246046	0.0044301843260734	1.8289021693564624	0.0674173	0.0674173	chr4	151305554	1.171228644555799	chr4:151305554:C:T
chr4:151305617	['C', 'T']	98663	98742.00800786597	-2142.951759578854	0.0179275891995527	0.0042544402667111	4.2138537799736	2.51273e-05	2.51273e-05	chr4	151305617	4.599854175080254	chr4:151305617:C:T
chr4:151305954	['A', 'G']	98663	67517.63353810596	-2182.426893668025	0.0068928482263597	0.0044805789506914	1.5383833879985611	0.123958	0.123958	chr4	151305954	0.9067254394993156	chr4:151305954:A:G
chr4:151306430	['C', 'T']	98663	98754.02214134372	-2142.395499257372	0.0179566463565864	0.0042548103075064	4.220316549695979	2.44177e-05	2.44177e-05	chr4	151306430	4.612295246384216	chr4:151306430:C:T
chr4:151306707	['T', 'C']	98663	98771.02189714424	-2148.0577885199523	0.0179063869372219	0.0042548645330237	4.208450538963803	2.57355e-05	2.57355e-05	chr4	151306707	4.589467389677984	chr4:151306707:T:C
chr4:151307105	['G', 'A']	98663	29810.87065635311	-278.71033956191377	0.0220722135632968	0.0061988372809224	3.560702203173859	0.000370038	0.000370038	chr4	151307105	3.4317536750062234	chr4:151307105:G:A
chr4:151307173	['T', 'C']	98663	27616.833037480388	-201.14495537374657	0.0217136287682629	0.0061203943998942	3.547749924194105	0.000388717	0.000388717	chr4	151307173	3.4103664656853088	chr4:151307173:T:C
chr4:151307430	['T', 'C']	98663	64138.10101470869	-2635.083292028669	0.0057442412749777	0.0045630087342685	1.2588714178515847	0.20808	0.20808	chr4	151307430	0.6817696608121837	chr4:151307430:T:C
chr4:151307485	['C', 'T']	98663	67564.90246325395	-2184.709510187342	0.0068192711433713	0.0044799642143787	1.5221708962505556	0.127969	0.127969	chr4	151307485	0.8928952237857493	chr4:151307485:C:T
chr4:151307675	['T', 'C']	98663	67566.90272681197	-2186.31679487122	0.0067711191801107	0.0044800250607524	1.5114020766154967	0.130689	0.130689	chr4	151307675	0.8837609651382292	chr4:151307675:T:C
chr4:151308318	['C', 'T']	98663	67551.53136277015	-2175.374693609777	0.0069636922785686	0.004479888307614	1.5544343520201345	0.120084	0.120084	chr4	151308318	0.9205148541675628	chr4:151308318:C:T
chr4:151308526	['T', 'C']	98663	67568.69686647813	-2181.97221728457	0.0068740919198656	0.0044799571286345	1.534410201367422	0.124932	0.124932	chr4	151308526	0.9033263074751	chr4:151308526:T:C
chr4:151308615	['T', 'C']	98663	67563.32620001017	-2180.179995643646	0.0068957110171529	0.0044800368214327	1.539208558323342	0.123757	0.123757	chr4	151308615	0.907430226936656	chr4:151308615:T:C
chr4:151309310	['C', 'T']	98663	98734.01079596137	-2147.803325096014	0.0178849068989992	0.0042547305738776	4.203534533727063	2.6301e-05	2.6301e-05	chr4	151309310	4.580027738726	chr4:151309310:C:T
chr4:151309350	['G', 'A']	98663	98729.01538929436	-2142.01455613699	0.0180109765065709	0.0042548022932491	4.233093635196189	2.30707e-05	2.30707e-05	chr4	151309350	4.636939228126272	chr4:151309350:G:A
chr4:151309391	['G', 'A']	98663	2914.088607338333	153.54526459696302	0.0256298139450847	0.0179460021177587	1.4281628730959748	0.153248	0.153248	chr4	151309391	0.8146051846374863	chr4:151309391:G:A
chr4:151309836	['A', 'G']	98663	3075.9041000060847	175.89607087282386	0.0237894871927505	0.0175402678831335	1.3562784417691962	0.175014	0.175014	chr4	151309836	0.7569272091448216	chr4:151309836:A:G
chr4:151311288	['T', 'C']	98663	64261.382908917	-2641.508716519603	0.0057078565375769	0.0045667309867532	1.249877988025533	0.211347	0.211347	chr4	151311288	0.675003912456172	chr4:151311288:T:C
chr4:151311577	['G', 'A']	98663	27602.833527652467	-210.66667790391176	0.0216024478716727	0.0061204361028627	3.529560232083533	0.00041644	0.00041644	chr4	151311577	3.3804475621947625	chr4:151311577:G:A
chr4:151311927	['C', 'G']	98663	1983.1608027976288	150.2820044824817	0.0263698943500486	0.0215813356973956	1.2218842577584723	0.221754	0.221754	chr4	151311927	0.6541285376190774	chr4:151311927:C:G
chr4:151312140	['T', 'G']	98663	1982.281280094072	148.40970559369902	0.024800980784348	0.0215850747547098	1.1489874863155822	0.250564	0.250564	chr4	151312140	0.6010813264961073	chr4:151312140:T:G
chr4:151314030	['A', 'G']	98663	64361.91404563286	-2631.64082471082	0.005603672543652	0.0045580045672998	1.2294135429029789	0.21892	0.21892	chr4	151314030	0.6597145605295325	chr4:151314030:A:G
chr4:151314484	['G', 'A']	98663	2815.05706408814	146.55893505960717	0.0266744495477729	0.0181975548136364	1.4658260310766709	0.142699	0.142699	chr4	151314484	0.8455790703051401	chr4:151314484:G:A
chr4:151314609	['A', 'G']	98663	18753.090793901792	-681.9117711977387	0.0165415227779831	0.0072896391467362	2.269182663916788	0.0232594	0.0232594	chr4	151314609	1.6334014925331952	chr4:151314609:A:G
chr4:151314658	['C', 'T']	98663	97695.82354909016	-2288.491171113912	0.016689317612158	0.0042507755152708	3.926181834867938	8.63635e-05	8.63635e-05	chr4	151314658	4.063669765598048	chr4:151314658:C:T
chr4:151315067	['C', 'G']	98663	98096.8565461587	-2309.057466903229	0.0165458294400657	0.0042491807205072	3.8938869698369807	9.87155e-05	9.87155e-05	chr4	151315067	4.005614650410838	chr4:151315067:C:G
chr4:151316963	['C', 'T']	98663	67383.87861125189	-2198.840708687244	0.0088851048015465	0.0044842764708536	1.9813909466325008	0.0475502	0.0475502	chr4	151316963	1.3228476520448909	chr4:151316963:C:T
chr4:151317176	['T', 'C']	98663	24824.767728986742	-554.3591109304393	0.0192427511597121	0.006419366301814	2.9976091494069137	0.00272174	0.00272174	chr4	151317176	2.565153364054954	chr4:151317176:T:C
chr4:151317834	['G', 'A']	98663	66350.29720520823	-2249.652111117552	0.0077840262380641	0.0045039600549363	1.7282627161697213	0.0839443	0.0839443	chr4	151317834	1.076008788061848	chr4:151317834:G:A
chr4:151318256	['G', 'A']	98663	24917.31323412649	-545.1049706655693	0.0194087745141962	0.006423547534415	3.02150399140209	0.00251587	0.00251587	chr4	151318256	2.599311803505496	chr4:151318256:G:A
chr4:151318983	['T', 'C']	98663	66347.39711308439	-2235.665858704277	0.0080046846249666	0.0045032420209502	1.777538179766203	0.0754828	0.0754828	chr4	151318983	1.122151998252799	chr4:151318983:T:C
chr4:151319095	['G', 'T']	98663	66351.0700246323	-2237.893710766228	0.007946759703527	0.0045031948392652	1.7646937312673996	0.0776183	0.0776183	chr4	151319095	1.110035873431927	chr4:151319095:G:T
chr4:151319113	['T', 'C']	98663	94293.60142518296	-2518.581663891354	0.0168792972288129	0.0042627344019926	3.959734676625057	7.50857e-05	7.50857e-05	chr4	151319113	4.1244427660908665	chr4:151319113:T:C
chr4:151320209	['A', 'G']	98663	66427.42586341471	-2247.930075910323	0.0078409818218036	0.0045024193500271	1.7415041141728598	0.0815984	0.0815984	chr4	151320209	1.0883183569077026	chr4:151320209:A:G
chr4:151321014	['C', 'T']	98663	66864.48788127603	-2243.252982444741	0.0068505775509152	0.0044934715659911	1.524562345684744	0.127372	0.127372	chr4	151321014	0.8949260318278256	chr4:151321014:C:T
chr4:151322106	['C', 'T']	98663	65249.58140642897	-2195.43183917078	0.0075195901075169	0.0045205387566315	1.6634278594527805	0.09623	0.09623	chr4	151322106	1.0166895142058845	chr4:151322106:C:T
chr4:151322650	['C', 'T']	98663	93074.24400802984	-2521.966711691296	0.0160048429009124	0.0042674247759065	3.750468664678993	0.000176605	0.000176605	chr4	151322650	3.7529970049392536	chr4:151322650:C:T
chr4:151322849	['C', 'T']	98663	65248.17838676316	-2195.509225848521	0.0074815336099071	0.004520886983614	1.6548818046157732	0.0979517	0.0979517	chr4	151322849	1.0089880222091896	chr4:151322849:C:T
chr4:151322973	['AC', 'A']	98663	65647.31127465886	-2167.759763383645	0.0070047081941319	0.0045122283810064	1.5523833464674153	0.120574	0.120574	chr4	151322973	0.9187463312827776	chr4:151322973:AC:A
chr4:151323166	['T', 'G']	98663	92977.38645511233	-2531.7990951696383	0.0162581549175063	0.0042670031136602	3.81020460600509	0.000138936	0.000138936	chr4	151323166	3.857185208721591	chr4:151323166:T:G
chr4:151323917	['A', 'G']	98663	25013.30988585448	-553.8089975882418	0.0195662532094094	0.0063974364837966	3.0584521251546124	0.00222543	0.00222543	chr4	151323917	2.652586061723785	chr4:151323917:A:G
chr4:151324699	['T', 'G']	98663	2512.3057962308712	311.6748489966595	0.0032937861645441	0.0194975690104673	0.168933171246932	0.86585	0.86585	chr4	151324699	0.0625573387156249	chr4:151324699:T:G
chr4:151325697	['G', 'C']	98663	68057.89801627929	-1979.48547210978	0.0081748892250283	0.0044682756728784	1.8295400336752528	0.0673218	0.0673218	chr4	151325697	1.171844280699531	chr4:151325697:G:C
chr4:151326009	['A', 'G']	98663	98138.93094779523	-1983.0814986267685	0.0172426739269359	0.0042654679188301	4.042387436749281	5.29498e-05	5.29498e-05	chr4	151326009	4.2761356759542375	chr4:151326009:A:G
chr4:151326044	['T', 'G']	98663	3655.29638639704	496.5434779861286	0.0111255062375282	0.0162242144921518	0.6857346617865543	0.492882	0.492882	chr4	151326044	0.3072570419455315	chr4:151326044:T:G
chr4:151326255	['T', 'C']	98663	2501.115403725449	308.45712700541355	0.002140687216099	0.0195065379788732	0.109742037178381	0.912614	0.912614	chr4	151326255	0.0397128731963732	chr4:151326255:T:C
chr4:151327094	['C', 'G']	98663	2441.0989671494744	67.5815122773691	-8.506788435636433e-05	0.0193973813633873	-0.004385534457601	0.996501	0.996501	chr4	151327094	0.0015222611438608	chr4:151327094:C:G
chr4:151330153	['C', 'T']	98663	65688.97899410983	-2166.940714115789	0.00710936602822	0.0045118551513826	1.5757079493213326	0.115096	0.115096	chr4	151330153	0.9389397694033432	chr4:151330153:C:T
chr4:151330276	['C', 'CTA']	98663	67706.27336969745	-2010.5112297108924	0.0083107388377039	0.0044736656254232	1.8577022812065016	0.0632143	0.0632143	chr4	151330276	1.199184666834778	chr4:151330276:C:CTA
chr4:151330952	['G', 'A']	98663	68046.48340463493	-1952.5101168763128	0.0083253556912969	0.0044694084671728	1.8627421844401688	0.0625015	0.0625015	chr4	151330952	1.204109559713434	chr4:151330952:G:A
chr4:151331246	['T', 'C']	98663	65340.92074610975	-2182.339641879734	0.0080139585069377	0.0045193990400404	1.7732354315112735	0.0761928	0.0761928	chr4	151331246	1.1180860662982934	chr4:151331246:T:C
chr4:151331361	['C', 'T']	98663	65719.31516460347	-2143.468049290628	0.0074614020681932	0.0045105919420382	1.6541957605727322	0.0980909	0.0980909	chr4	151331361	1.0083712807250365	chr4:151331361:C:T
chr4:151333198	['C', 'A']	98663	97140.62967994402	-2121.894001869496	0.0184256646704838	0.0042524352227016	4.332967748013706	1.47258e-05	1.47258e-05	chr4	151333198	4.831921102235402	chr4:151333198:C:A
chr4:151333311	['A', 'G']	98663	30123.885135888573	20.51235728142804	0.0207144577976856	0.0059311599814391	3.49248003131078	0.000478767	0.000478767	chr4	151333311	3.319875791874259	chr4:151333311:A:G
chr4:151334112	['G', 'A']	98663	73308.3463874048	-2375.4656169026125	0.0134823435177022	0.00440561507066	3.060263618465013	0.00221202	0.00221202	chr4	151334112	2.655210950671873	chr4:151334112:G:A
chr4:151334369	['G', 'A']	98663	22907.17916772264	-502.8577627046758	0.0187740668392307	0.0066475896557045	2.8241915959899866	0.00474095	0.00474095	chr4	151334369	2.32413462490433	chr4:151334369:G:A
chr4:151334789	['A', 'G']	98663	9562.775388981803	140.2454675512437	-0.0053662151541271	0.0100066182840264	-0.5362665989461414	0.591776	0.591776	chr4	151334789	0.2278426520157392	chr4:151334789:A:G
chr4:151335235	['C', 'T']	98663	75108.50905312246	-2376.2171423599616	0.0146729251803788	0.0043820604656927	3.348407739978338	0.000813077	0.000813077	chr4	151335235	3.0898683239119498	chr4:151335235:C:T
chr4:151336253	['C', 'T']	98663	22924.16174055829	-503.5352468000531	0.0187485260015319	0.0066457849912136	2.8211153424793523	0.00478665	0.00478665	chr4	151336253	2.319968326983429	chr4:151336253:C:T
chr4:151336319	['T', 'A']	98663	22922.71733555	-504.4030700193685	0.0186712382690697	0.0066459233347485	2.8094272727231675	0.00496395	0.00496395	chr4	151336319	2.3041726016361315	chr4:151336319:T:A
chr4:151336934	['T', 'C']	98663	2429.098480625184	20.92383923798829	-0.0054153252264652	0.0197348225819037	-0.2744045559057076	0.783774	0.783774	chr4	151336934	0.1058091473950628	chr4:151336934:T:C
chr4:151336945	['C', 'G']	98663	9535.063070186108	133.4219369335241	-0.006316217682119	0.0100199213387937	-0.6303659947573466	0.528457	0.528457	chr4	151336945	0.2769903450121278	chr4:151336945:C:G
chr4:151336946	['T', 'G']	98663	9529.869310925047	133.47814818279736	-0.0064507338077004	0.0100218447563271	-0.6436673052262044	0.519793	0.519793	chr4	151336946	0.2841695733956899	chr4:151336946:T:G
chr4:151337303	['C', 'T']	98663	108231.71554721952	-2641.857130778902	0.0207430761417605	0.0042674477669139	4.860768608015324	1.1711e-06	1.1711e-06	chr4	151337303	5.931406019023348	chr4:151337303:C:T
chr4:151338607	['G', 'A']	98663	108230.26059807402	-2636.814555225068	0.0208325779779871	0.0042670889316106	4.882152285052947	1.05098e-06	1.05098e-06	chr4	151338607	5.978405548455377	chr4:151338607:G:A
chr4:151341567	['AAAAAAAAG', 'A']	98663	22834.09523954526	-514.9721256061723	0.0186330001291907	0.0066666330411572	2.7949641166924333	0.00519155	0.00519155	chr4	151341567	2.284702958924673	chr4:151341567:AAAAAAAAG:A
chr4:151341998	['T', 'C']	98663	109460.08301886889	-2628.561834029648	0.0211957896406667	0.0043243924044088	4.901449188343023	9.52829e-07	9.52829e-07	chr4	151341998	6.020985033275582	chr4:151341998:T:C
chr4:151342148	['G', 'A']	98663	9629.562286312404	113.52691423901378	-0.007481113050606	0.0100401611439939	-0.7451188226277952	0.456202	0.456202	chr4	151342148	0.340842815098257	chr4:151342148:G:A
chr4:151342250	['C', 'CA']	98663	97517.05210867502	-2802.925207108328	0.0223014223808998	0.0042775374502592	5.213612420751216	1.8557e-07	1.8557e-07	chr4	151342250	6.731492232252649	chr4:151342250:C:CA
chr4:151342279	['C', 'T']	98663	74783.21695596151	-2335.802757692416	0.015162571461843	0.0043854734265944	3.457453731196676	0.000545536	0.000545536	chr4	151342279	3.2631765849739485	chr4:151342279:C:T
chr4:151342678	['A', 'C']	98663	97857.73882450754	-2820.0020196999453	0.0221049092590557	0.0042607871679058	5.187987192967533	2.12998e-07	2.12998e-07	chr4	151342678	6.671624474462867	chr4:151342678:A:C
chr4:151343495	['A', 'G']	98663	107951.23833639514	-2627.285164690991	0.0211348455110069	0.0042685923443585	4.951244767830605	7.38617e-07	7.38617e-07	chr4	151343495	6.131580700853429	chr4:151343495:A:G
chr4:151343705	['C', 'T']	98663	9531.772875171053	129.94672889550105	-0.0065880569974163	0.0100200898016357	-0.6574848257688076	0.510871	0.510871	chr4	151343705	0.291688749690878	chr4:151343705:C:T
chr4:151344179	['G', 'A']	98663	107823.48553934738	-2631.047406486763	0.0208768259342758	0.0042632089101406	4.896974643822222	9.7477e-07	9.7477e-07	chr4	151344179	6.0110978453417925	chr4:151344179:G:A
chr4:151344280	['T', 'C']	98663	9521.289509426311	117.30424474875952	-0.0077496869996387	0.0100252848701078	-0.7730141437422694	0.439516	0.439516	chr4	151344280	0.3570253103849087	chr4:151344280:T:C
chr4:151344420	['T', 'C']	98663	108176.60348148747	-2579.458133670398	0.0212823205717869	0.0042666878321187	4.988019140181334	6.11049e-07	6.11049e-07	chr4	151344420	6.213923962300242	chr4:151344420:T:C
chr4:151344934	['C', 'T']	98663	22944.023142422702	-508.6598571372772	0.0184247362980866	0.0066436169731132	2.773298998520189	0.00555015	0.00555015	chr4	151344934	2.255695279347238	chr4:151344934:C:T
chr4:151345169	['T', 'C']	98663	110701.39254970744	-2470.9467582509847	0.0209265595020573	0.0042893183946628	4.8787610469989975	1.0692e-06	1.0692e-06	chr4	151345169	5.9709410499155	chr4:151345169:T:C
chr4:151346149	['T', 'C']	98663	74828.75283120252	-2321.478832871068	0.0154395674509986	0.0043827685984687	3.522788644692049	0.000427225	0.000427225	chr4	151346149	3.3693433415497944	chr4:151346149:T:C
chr4:151346445	['T', 'G']	98663	74914.46381792377	-2311.958537110583	0.0153532424882953	0.0043816080145873	3.5040200851333605	0.000458494	0.000458494	chr4	151346445	3.338666343274094	chr4:151346445:T:G
chr4:151347164	['G', 'C']	98663	74803.9871241154	-2320.556966212555	0.0153823934688748	0.0043832417218907	3.5093646312162887	0.000449379	0.000449379	chr4	151347164	3.347387226525735	chr4:151347164:G:C
chr4:151347925	['C', 'T']	98663	41042.89571335874	-1229.0357267526256	0.0114194996005534	0.0052358100594571	2.1810377899265045	0.029183	0.029183	chr4	151347925	1.5348700648594458	chr4:151347925:C:T
chr4:151348076	['C', 'T']	98663	107818.31984630668	-2630.347268156553	0.0209342309578292	0.0042632928176031	4.910343214379223	9.10621e-07	9.10621e-07	chr4	151348076	6.040662338566641	chr4:151348076:C:T
chr4:151350963	['T', 'C']	98663	108401.05970678882	-2541.432146632785	0.0214188480429173	0.0042679272864187	5.018559737668323	5.21506e-07	5.21506e-07	chr4	151350963	6.282740690589509	chr4:151350963:T:C
chr4:151352143	['C', 'T']	98663	74478.0584788801	-2297.16187196228	0.015359064432728	0.0043871675908179	3.500906704561188	0.000463883	0.000463883	chr4	151352143	3.3335915428541094	chr4:151352143:C:T
chr4:151353255	['G', 'C']	98663	23014.47380148143	-503.4189170406	0.0188670347414469	0.0066483777281228	2.83784037444786	0.00454292	0.00454292	chr4	151353255	2.342664910965357	chr4:151353255:G:C
chr4:151353467	['A', 'C']	98663	9616.77976787796	147.9643032241504	-0.0058371060680007	0.0099867258428922	-0.5844864633142148	0.558894	0.558894	chr4	151353467	0.2526705527223996	chr4:151353467:A:C
chr4:151353992	['C', 'T']	98663	22944.627888825824	-502.2188678315331	0.0189091686851191	0.0066424453150928	2.8467180064176034	0.00441816	0.00441816	chr4	151353992	2.3547585605653354	chr4:151353992:C:T
chr4:151355313	['A', 'T']	98663	107563.70639643932	-2631.8427463359853	0.0216277952174438	0.0042619516135402	5.074622421505759	3.88969e-07	3.88969e-07	chr4	151355313	6.4100850096393724	chr4:151355313:A:T
chr4:151355591	['A', 'C']	98663	74890.86774455142	-2306.7575027675493	0.0154927784867981	0.0043819444229727	3.5355944738997453	0.000407045	0.000407045	chr4	151355591	3.3903575756117226	chr4:151355591:A:C
chr4:151356683	['G', 'T']	98663	6547.464533327928	-238.949201315352	0.0190356596894603	0.0118879792739079	1.601252765576421	0.109324	0.109324	chr4	151356683	0.9612844865096836	chr4:151356683:G:T
chr4:151356746	['G', 'A']	98663	9606.07098690346	143.12979924825208	-0.0064038954936298	0.009992745077168	-0.6408544843460227	0.521619	0.521619	chr4	151356746	0.2826465977882682	chr4:151356746:G:A
chr4:151356747	['C', 'A']	98663	9605.362973775713	144.33696146670962	-0.0063316363907283	0.0099932440737804	-0.6335916889432113	0.526349	0.526349	chr4	151356747	0.2787261978355801	chr4:151356747:C:A
chr4:151356945	['C', 'T']	98663	9606.486833302926	145.79263805225747	-0.0061529841011569	0.0099923514742446	-0.6157693829141541	0.538048	0.538048	chr4	151356945	0.2691789785989499	chr4:151356945:C:T
chr4:151357206	['C', 'T']	98663	97850.85183232807	-2805.567721042745	0.022405033931348	0.0042605194068891	5.258756454698824	1.45334e-07	1.45334e-07	chr4	151357206	6.837632773279124	chr4:151357206:C:T
chr4:151357327	['G', 'A']	98663	9601.875879335865	144.50462598958055	-0.0062684420460536	0.0099955126319833	-0.6271256189498495	0.530578	0.530578	chr4	151357327	0.2752507616599158	chr4:151357327:G:A
chr4:151357709	['T', 'C']	98663	75426.8767399657	-2353.0797265834576	0.0148581173655185	0.0043771883215716	3.3944432530569544	0.000687953	0.000687953	chr4	151357709	3.1624412311509538	chr4:151357709:T:C
chr4:151359494	['A', 'G']	98663	9684.766881240812	157.77053812606786	-0.0059489155355772	0.0099610239899981	-0.5972192760052156	0.550362	0.550362	chr4	151359494	0.2593515598016774	chr4:151359494:A:G
chr4:151359746	['C', 'T']	98663	97515.80233359692	-2819.5236203400164	0.0211133868976169	0.0042649573892969	4.95043325652019	7.41703e-07	7.41703e-07	chr4	151359746	6.129769964373926	chr4:151359746:C:T
chr4:151361124	['A', 'G']	98663	22516.75944194913	-487.36683540854665	0.0174084589854829	0.0067030330364285	2.5971017733128057	0.0094028	0.0094028	chr4	151361124	2.026742801349743	chr4:151361124:A:G
chr4:151361574	['G', 'A']	98663	9679.452655163324	163.04973946741111	-0.0054991130788864	0.0099632913969895	-0.5519373929530994	0.580992	0.580992	chr4	151361574	0.2358298476092825	chr4:151361574:G:A
chr4:151362594	['A', 'G']	98663	108067.2876144324	-2515.338236742963	0.0205575897527159	0.0042702294019149	4.814165192974709	1.48035e-06	1.48035e-06	chr4	151362594	5.829635591971148	chr4:151362594:A:G
chr4:151363298	['ATTAT', 'A']	98663	10191.664726400995	122.27097080470728	-0.0081120094012691	0.0100086584220552	-0.8104991757330245	0.417655	0.417655	chr4	151363298	0.3791823150257242	chr4:151363298:ATTAT:A
chr4:151363698	['T', 'C']	98663	74781.4328061638	-2327.540810111207	0.0153598485600112	0.0043867439101654	3.501423578526579	0.000462984	0.000462984	chr4	151363698	3.334434017258024	chr4:151363698:T:C
chr4:151364393	['T', 'C']	98663	59683.68726426143	-2120.564988155747	0.0095803825248773	0.0046490846875609	2.060702948799912	0.039334	0.039334	chr4	151364393	1.4052318865524949	chr4:151364393:T:C
chr4:151365426	['G', 'A']	98663	9704.90270336214	147.81754674002124	-0.0069116071625922	0.0099661530882144	-0.6935080267596547	0.487992	0.487992	chr4	151365426	0.3115872976373178	chr4:151365426:G:A
chr4:151365771	['T', 'A']	98663	2050.163649639476	-57.17709558490532	-0.0064344533580936	0.020930261616053	-0.3074234558615634	0.758522	0.758522	chr4	151365771	0.1200318185159552	chr4:151365771:T:A
chr4:151365783	['T', 'A']	98663	108069.24146042248	-2501.343181693077	0.0209506498670415	0.0042712580742362	4.9050302048976056	9.35613e-07	9.35613e-07	chr4	151365783	6.028903752458181	chr4:151365783:T:A
chr4:151366204	['C', 'T']	98663	22513.107273556696	-470.1386317661889	0.0180873205362564	0.0067021462106744	2.6987355941965183	0.00696153	0.00696153	chr4	151366204	2.1572953009737	chr4:151366204:C:T
chr4:151366223	['T', 'C']	98663	9687.51664520316	153.00678183026247	-0.0066469043823535	0.0099610121419868	-0.6672920670717798	0.504587	0.504587	chr4	151366223	0.2970639426828768	chr4:151366223:T:C
chr4:151366770	['T', 'C']	98663	108091.98335176386	-2521.1591952350614	0.0206422442831449	0.0042729769556871	4.830881256139454	1.36134e-06	1.36134e-06	chr4	151366770	5.866033394500586	chr4:151366770:T:C
chr4:151367323	['G', 'T']	98663	106193.77775297336	-2655.251429499055	0.0195288073946529	0.0042648075647367	4.579059453027952	4.67641e-06	4.67641e-06	chr4	151367323	5.3300874194666354	chr4:151367323:G:T
chr4:151367751	['G', 'A']	98663	58487.1135619507	-2117.726078117169	0.0086648893148746	0.0046697415777484	1.8555393634978363	0.0635222	0.0635222	chr4	151367751	1.1970744691559805	chr4:151367751:G:A
chr4:151368656	['C', 'CTTA']	98663	110222.4603819874	-2440.1082901483546	0.0208427308939237	0.0042894716268558	4.859043888629496	1.18135e-06	1.18135e-06	chr4	151368656	5.927621414368386	chr4:151368656:C:CTTA
chr4:151370032	['A', 'G']	98663	107100.5896742164	-2601.5186277349826	0.0193133606809091	0.0042817296079162	4.510644634168756	6.47053e-06	6.47053e-06	chr4	151370032	5.189060144887975	chr4:151370032:A:G
chr4:151370261	['T', 'C']	98663	9448.010968958455	108.2439073043252	-0.008931762441023	0.0100632111050129	-0.8875658423357312	0.374776	0.374776	chr4	151370261	0.4262282283533524	chr4:151370261:T:C
chr4:151370280	['G', 'A']	98663	96318.50098335397	-2814.1214079241995	0.0205847426854165	0.004266870128273	4.824319012903282	1.40692e-06	1.40692e-06	chr4	151370280	5.8517305966280295	chr4:151370280:G:A
chr4:151370326	['T', 'C']	98663	74131.3247403861	-2364.403408040688	0.0140544840480321	0.0044000157591907	3.194189479588849	0.00140268	0.00140268	chr4	151370326	2.853041395319058	chr4:151370326:T:C
chr4:151370537	['A', 'G']	98663	109107.59928621392	-2711.5554140430995	0.0167951694003431	0.0042765517524122	3.92726906458449	8.59742e-05	8.59742e-05	chr4	151370537	4.065631856648165	chr4:151370537:A:G
chr4:151370757	['T', 'C']	98663	24183.16684913732	355.856725577953	0.0095380376053192	0.0065817897198987	1.4491556265437766	0.147297	0.147297	chr4	151370757	0.8318060983489071	chr4:151370757:T:C
chr4:151370863	['A', 'G']	98663	68597.81965817165	-1822.966643496724	0.0138072399693073	0.0044704293731668	3.088571324308028	0.00201177	0.00201177	chr4	151370863	2.696421672443427	chr4:151370863:A:G
chr4:151371322	['C', 'T']	98663	74066.26888762724	-2415.135011119235	0.0147741567093889	0.004405438217018	3.353617956169944	0.000797924	0.000797924	chr4	151371322	3.098038471998214	chr4:151371322:C:T
chr4:151371477	['A', 'G']	98663	17647.683024491125	-806.3794120966948	0.0055446172439137	0.0074722793152759	0.7420248909296835	0.458074	0.458074	chr4	151371477	0.3390643578134758	chr4:151371477:A:G
chr4:151372295	['T', 'A']	98663	74140.03473271221	-2427.2401626465216	0.0144824421299093	0.0044044909417199	3.2881080518817103	0.00100898	0.00100898	chr4	151372295	2.99611744226232	chr4:151372295:T:A
chr4:151372476	['T', 'C']	98663	21678.39443244832	-552.7985319952295	0.0168005656317425	0.0068245278034731	2.461791660251172	0.0138262	0.0138262	chr4	151372476	1.8592971652122887	chr4:151372476:T:C
chr4:151373577	['A', 'G']	98663	22028.232674120394	-553.4413219633199	0.0168764556347673	0.0067770523587162	2.490235391653985	0.0127675	0.0127675	chr4	151373577	1.8938941334724224	chr4:151373577:A:G
chr4:151374044	['GTA', 'G']	98663	27561.26069103263	-236.1090659994612	0.0150994505573208	0.0062023617776176	2.434467884767688	0.0149155	0.0149155	chr4	151374044	1.8263621835623085	chr4:151374044:GTA:G
chr4:151376216	['T', 'C']	98663	97521.6992406501	-2841.099574377903	0.0203423062942471	0.0042724288695095	4.761297827430523	1.92624e-06	1.92624e-06	chr4	151376216	5.715289602890574	chr4:151376216:T:C
chr4:151376530	['A', 'G']	98663	21675.689297157	-554.476678986343	0.0167907943480021	0.0068247349487858	2.460285194077654	0.0138844	0.0138844	chr4	151376530	1.8574728830955267	chr4:151376530:A:G
chr4:151379036	['C', 'T']	98663	12967.314303670442	263.55662109636575	-0.0093672520701056	0.0088245406064207	-1.0615002511620937	0.288465	0.288465	chr4	151379036	0.539906873076604	chr4:151379036:C:T
chr4:151380033	['G', 'A']	98663	97363.4204362243	-2862.45366649315	0.0204344247301323	0.0042743301012371	4.780731540649572	1.7491e-06	1.7491e-06	chr4	151380033	5.75718536021447	chr4:151380033:G:A
chr4:151380219	['AAACTT', 'A']	98663	21662.85433350228	-546.4181718687425	0.0171634190465564	0.0068265047717881	2.5142323370940125	0.0119308	0.0119308	chr4	151380219	1.923330434457328	chr4:151380219:AAACTT:A
chr4:151381631	['G', 'T']	98663	99413.25854464708	-3048.4738576153923	0.0230373814138565	0.0042846178051785	5.376764617374472	7.6008e-08	7.6008e-08	chr4	151381631	7.119140694916482	chr4:151381631:G:T
chr4:151381720	['T', 'C']	98663	22016.57038734073	-546.048358176741	0.017150919916696	0.0067785744026265	2.530166211652177	0.0114024	0.0114024	chr4	151381720	1.9430037278691883	chr4:151381720:T:C
chr4:151382500	['T', 'C']	98663	21665.415490816205	-546.5762431991925	0.0172257411513274	0.0068258293867283	2.5236114434415686	0.0116172	0.0116172	chr4	151382500	1.934898533828808	chr4:151382500:T:C
chr4:151382696	['C', 'T']	98663	22016.2314577357	-555.1994373492454	0.0167531421605733	0.0067780871385126	2.471662257834234	0.0134503	0.0134503	chr4	151382696	1.871268028903836	chr4:151382696:C:T
chr4:151382949	['A', 'T']	98663	21663.73274131743	-541.1025235527266	0.0175004736499506	0.0068261872262139	2.56372599666548	0.010357	0.010357	chr4	151382949	1.984766023753292	chr4:151382949:A:T
chr4:151383224	['T', 'C']	98663	99415.1219702576	-3045.663386617225	0.0231125981188184	0.0042842741421288	5.394752378598627	6.87755e-08	6.87755e-08	chr4	151383224	7.162566243592563	chr4:151383224:T:C
chr4:151383576	['G', 'A']	98663	100382.36595973314	-2911.4957928831795	0.0233101717829226	0.0042792045435556	5.447314225263508	5.12579e-08	5.12579e-08	chr4	151383576	7.290239190525831	chr4:151383576:G:A
chr4:151384721	['AC', 'A']	98663	77376.60628763758	-2493.436073650046	0.0169854640867783	0.0043730451657802	3.8841272941089904	0.000102765	0.000102765	chr4	151384721	3.988154773424936	chr4:151384721:AC:A
chr4:151384837	['G', 'C']	98663	40989.2317026194	-1328.2532878833672	0.0095773797217314	0.005247886819093	1.8249973850210868	0.0680044	0.0680044	chr4	151384837	1.167462986795235	chr4:151384837:G:C
chr4:151385400	['T', 'C']	98663	100408.56615060178	-2914.487149745328	0.0232500654883893	0.0042791411772424	5.433348544805968	5.54367e-08	5.54367e-08	chr4	151385400	7.256202630027669	chr4:151385400:T:C
chr4:151385657	['G', 'A']	98663	22037.456969955	-545.9823414589902	0.0171709562667372	0.0067760821353323	2.534053738398941	0.0112767	0.0112767	chr4	151385657	1.9478179731780905	chr4:151385657:G:A
chr4:151386201	['T', 'C']	98663	77456.7012661821	-2498.030114764461	0.0169806456629063	0.0043720213424622	3.883934759875393	0.000102846	0.000102846	chr4	151386201	3.9878125947005096	chr4:151386201:T:C
chr4:151387672	['T', 'G']	98663	21669.878541238	-545.0042638719419	0.0172995585839282	0.0068248524509136	2.5347886578284133	0.0112531	0.0112531	chr4	151387672	1.9487278217805324	chr4:151387672:T:G
chr4:151394208	['C', 'T']	98663	77394.10172258221	-2499.359438293706	0.0168950233893507	0.0043729764167105	3.863506632413917	0.000111842	0.000111842	chr4	151394208	3.9513950753144393	chr4:151394208:C:T
chr4:151394987	['T', 'C']	98663	100546.24813988848	-2894.8901233726647	0.0231306829548986	0.0042778083149386	5.407134039672503	6.41895e-08	6.41895e-08	chr4	151394987	7.192536007211604	chr4:151394987:T:C
chr4:151395243	['A', 'G']	98663	22018.24015652245	-545.9693195009569	0.017210973922752	0.0067782103652268	2.539161960957528	0.0111134	0.0111134	chr4	151395243	1.954153053989648	chr4:151395243:A:G
chr4:151395680	['A', 'T']	98663	77556.15962851587	-2511.292796981213	0.0167140482675234	0.0043790976814504	3.816779045218184	0.000135288	0.000135288	chr4	151395680	3.868740723468206	chr4:151395680:A:T
chr4:151396477	['C', 'T']	98663	77393.31704720578	-2497.583547671397	0.0168871466308963	0.0043729298236214	3.861746543398913	0.000112651	0.000112651	chr4	151396477	3.948264948702208	chr4:151396477:C:T
chr4:151397712	['T', 'A']	98663	21668.317716938483	-546.2298524174685	0.0172071108697078	0.0068251071133078	2.521148838258777	0.0116988	0.0116988	chr4	151397712	1.931858683562037	chr4:151397712:T:A
chr4:151397772	['T', 'C']	98663	99426.2398106092	-3049.237783636326	0.0229631800122331	0.0042849610959445	5.359017152796585	8.3863e-08	8.3863e-08	chr4	151397772	7.076429605799113	chr4:151397772:T:C
chr4:151397893	['C', 'T']	98663	100407.6719594423	-2898.96076441285	0.0235021996262828	0.0042805489886506	5.4904638840942965	4.01864e-08	4.01864e-08	chr4	151397893	7.395920897270571	chr4:151397893:C:T
chr4:151399163	['C', 'T']	98663	21625.13709129618	-553.961266777684	0.0168499906927566	0.0068317854844063	2.4664109742931624	0.0136492	0.0136492	chr4	151399163	1.8648928025255829	chr4:151399163:C:T
chr4:151399380	['C', 'A']	98663	99406.10544455596	-3054.2080394981786	0.0229264505017685	0.0042842575277243	5.351324086707397	8.75071e-08	8.75071e-08	chr4	151399380	7.057956708512239	chr4:151399380:C:A
chr4:151399859	['T', 'C']	98663	22021.455185906016	-551.2986945111887	0.0170196815027502	0.0067772791475034	2.511285300830447	0.0120308	0.0120308	chr4	151399859	1.9197054928568529	chr4:151399859:T:C
chr4:151400479	['A', 'G']	98663	99426.2165965428	-3051.9184377242336	0.0229191844483141	0.0042844763504008	5.349354874177248	8.84643e-08	8.84643e-08	chr4	151400479	7.053231954624053	chr4:151400479:A:G
chr4:151400729	['T', 'C']	98663	113702.89630388057	-2605.6650637826992	0.021352791477156	0.0043126112999469	4.951244151639304	7.38619e-07	7.38619e-07	chr4	151400729	6.131579524888364	chr4:151400729:T:C
chr4:151401419	['C', 'T']	98663	100539.34231841452	-2895.4229588447533	0.0231408209992914	0.0042785531134077	5.4085622840055	6.36799e-08	6.36799e-08	chr4	151401419	7.195997627266026	chr4:151401419:C:T
chr4:151402122	['A', 'G']	98663	77381.39180023722	-2501.50224095148	0.0168364133643646	0.0043731756243857	3.8499284754267262	0.000118227	0.000118227	chr4	151402122	3.927283330460204	chr4:151402122:A:G
chr4:151402379	['C', 'T']	98663	77369.6259883226	-2502.828796593692	0.0168321414564206	0.0043731553126983	3.848969508936772	0.00011869	0.00011869	chr4	151402379	3.925585870158864	chr4:151402379:C:T
chr4:151402750	['C', 'T']	98663	77388.60932906184	-2495.7697122371346	0.016886683804408	0.0043733895693892	3.861234755440786	0.000112887	0.000112887	chr4	151402750	3.947356068290598	chr4:151402750:C:T
chr4:151403252	['T', 'C']	98663	21673.393418691645	-547.0402383463606	0.017232183186505	0.0068248985591609	2.524899533250143	0.0115747	0.0115747	chr4	151403252	1.936490256468368	chr4:151403252:T:C
chr4:151404037	['T', 'C']	98663	22023.562540544925	-549.5891850309866	0.0171189757879754	0.0067776608041064	2.525794117286492	0.0115453	0.0115453	chr4	151404037	1.93759477763188	chr4:151404037:T:C
chr4:151404215	['T', 'C']	98663	77380.58738238155	-2500.9903500384294	0.0168616514863391	0.0043735625929487	3.85535844702994	0.000115633	0.000115633	chr4	151404215	3.936918206809306	chr4:151404215:T:C
chr4:151405128	['A', 'G']	98663	77371.46818799294	-2495.5124989115293	0.0169686312938265	0.0043728646922868	3.880438222512798	0.000104336	0.000104336	chr4	151405128	3.981565817136616	chr4:151405128:A:G
chr4:151405865	['G', 'C']	98663	99418.13776673932	-3049.94551464892	0.0229639328519234	0.0042842489869975	5.360083627636416	8.33696e-08	8.33696e-08	chr4	151405865	7.078992282204651	chr4:151405865:G:C
chr4:151407271	['A', 'G']	98663	21788.325014950788	-552.4374069885408	0.0169582228879413	0.0068065562201138	2.4914541714690595	0.0127238	0.0127238	chr4	151407271	1.8953831660012528	chr4:151407271:A:G
chr4:151408252	['A', 'G']	98663	101026.23952642092	-2789.28076582587	0.0239589426595647	0.0042787768579806	5.599484024243327	2.15561e-08	2.15561e-08	chr4	151408252	7.666429810354011	chr4:151408252:A:G
chr4:151408362	['T', 'A']	98663	22038.67011960268	-561.6689751497937	0.0161391834238384	0.006774092512065	2.3824864208886405	0.017198	0.017198	chr4	151408362	1.7645220553870486	chr4:151408362:T:A
chr4:151408508	['A', 'G']	98663	21699.539551573143	-565.7495562744938	0.0160301107625567	0.0068201592166601	2.3504012521289366	0.0187551	0.0187551	chr4	151408508	1.7268806158996934	chr4:151408508:A:G
chr4:151410100	['G', 'C']	98663	100480.27628537828	-2894.306764020686	0.0234384608871608	0.0042803665468091	5.475806950372766	4.36581e-08	4.36581e-08	chr4	151410100	7.359935168706376	chr4:151410100:G:C
chr4:151410369	['A', 'G']	98663	21998.67561403332	-547.4115722529439	0.0169421887309346	0.0067810304530873	2.4984681676545137	0.0124747	0.0124747	chr4	151410369	1.9039698897856296	chr4:151410369:A:G
chr4:151410790	['G', 'C']	98663	78235.06609626535	-2350.6361999792384	0.0176967477282745	0.0043589743657036	4.059842119630797	4.91437e-05	4.91437e-05	chr4	151410790	4.308532148851245	chr4:151410790:G:C
chr4:151410962	['A', 'G']	98663	10345.25825384436	56.09374294857503	-0.0105232358326253	0.0097080984025656	-1.0839646855911855	0.278383	0.278383	chr4	151410962	0.5553572892899834	chr4:151410962:A:G
chr4:151411720	['G', 'T']	98663	10343.57256102506	51.149044138706	-0.0110398275503409	0.009708572498192	-1.1371216059206168	0.25549	0.25549	chr4	151411720	0.592626093688996	chr4:151411720:G:T
chr4:151413453	['T', 'C']	98663	21999.13511978993	-544.9855447521014	0.0171078503456138	0.0067818797288584	2.5225823856498093	0.0116512	0.0116512	chr4	151413453	1.9336293427461504	chr4:151413453:T:C
chr4:151413882	['G', 'A']	98663	21657.75609953879	-556.2689245029104	0.0166074692936528	0.006826878207807	2.4326593778487227	0.0149902	0.0149902	chr4	151413882	1.824192572734313	chr4:151413882:G:A
chr4:151414350	['G', 'T']	98663	78247.03376960428	-2348.6154228678256	0.0176963250100463	0.0043589014661622	4.059813039459884	4.91499e-05	4.91499e-05	chr4	151414350	4.308477361443084	chr4:151414350:G:T
chr4:151415664	['C', 'T']	98663	78237.06648148898	-2356.5938459613976	0.017586241084519	0.0043590512912833	4.034419397561514	5.47787e-05	5.47787e-05	chr4	151415664	4.261388278572122	chr4:151415664:C:T
chr4:151416572	['G', 'T']	98663	78241.09697639738	-2356.7200848936413	0.01755980274804	0.0043602137813972	4.027280227166532	5.64679e-05	5.64679e-05	chr4	151416572	4.24819836305771	chr4:151416572:G:T
chr4:151417971	['A', 'G']	98663	78527.22428513477	-2329.019185677927	0.0172218073378173	0.0043546254424533	3.954830918388872	7.66422e-05	7.66422e-05	chr4	151417971	4.115532037408804	chr4:151417971:A:G
chr4:151418902	['C', 'T']	98663	21529.61856443421	-573.2698926307905	0.0165963972322453	0.0068453613053427	2.4244735218420206	0.0153324	0.0153324	chr4	151418902	1.814389859158964	chr4:151418902:C:T
chr4:151419294	['T', 'C']	98663	101085.7857975687	-2785.715760188927	0.0242499790684969	0.0042800109415202	5.66586847553322	1.46688e-08	1.46688e-08	chr4	151419294	7.83360541272076	chr4:151419294:T:C
chr4:151420565	['G', 'A']	98663	113693.37106452856	-2581.9087794081074	0.0219840398562393	0.0043131592015833	5.096969258210752	3.4577e-07	3.4577e-07	chr4	151420565	6.46121269006629	chr4:151420565:G:A
chr4:151420726	['A', 'G']	98663	101225.41554228713	-2769.3791883959893	0.0241368371671581	0.0042786088191971	5.641281591077397	1.6925e-08	1.6925e-08	chr4	151420726	7.771471322642818	chr4:151420726:A:G
chr4:151421038	['C', 'T']	98663	102646.72678797704	-2757.534349468674	0.0221969243370299	0.0042822802408675	5.183435713803989	2.18263e-07	2.18263e-07	chr4	151421038	6.661019879763858	chr4:151421038:C:T
chr4:151422904	['C', 'T']	98663	21560.52968902044	-566.632356215007	0.016196064228109	0.006838371788639	2.368409429714901	0.0178667	0.0178667	chr4	151422904	1.7479556547767492	chr4:151422904:C:T
chr4:151424951	['T', 'G']	98663	101254.84062820008	-2785.087615048269	0.0240577591515429	0.0042797597373224	5.62128732174908	1.9005e-08	1.9005e-08	chr4	151424951	7.721132126060877	chr4:151424951:T:G
chr4:151425113	['A', 'G']	98663	21532.61892935703	-573.0551380630496	0.0160841669902504	0.0068428753852147	2.3504983044120635	0.0187503	0.0187503	chr4	151425113	1.726991779280141	chr4:151425113:A:G
chr4:151425285	['G', 'A']	98663	101254.07673744192	-2787.3859758636727	0.023977318892404	0.0042798323330627	5.602396782503243	2.1197e-08	2.1197e-08	chr4	151425285	7.673725600186322	chr4:151425285:G:A
chr4:151425346	['G', 'A']	98663	77580.8033132591	-2494.684830620054	0.0176029605216027	0.0043709563933681	4.027256036759157	5.64737e-05	5.64737e-05	chr4	151425346	4.2481537575625286	chr4:151425346:G:A
chr4:151426751	['G', 'A']	98663	21534.309567491408	-570.4524459983005	0.0162004136826586	0.0068425529789865	2.367597844314823	0.0179059	0.0179059	chr4	151426751	1.747003845263049	chr4:151426751:G:A
chr4:151426999	['T', 'G']	98663	78358.85517751782	-2354.2555937465704	0.0178804451815508	0.0043577993177274	4.10309054591237	4.07995e-05	4.07995e-05	chr4	151426999	4.38934515917903	chr4:151426999:T:G
chr4:151427270	['T', 'G']	98663	101256.4731511987	-2789.565680914596	0.0239614136082882	0.0042793688136765	5.5992868695283695	2.15806e-08	2.15806e-08	chr4	151427270	7.665936484904881	chr4:151427270:T:G
chr4:151428439	['T', 'C']	98663	78348.99964513481	-2354.0268814648043	0.0178656293118843	0.0043580522634098	4.099452744494098	4.14459e-05	4.14459e-05	chr4	151428439	4.38251842519683	chr4:151428439:T:C
chr4:151428810	['G', 'T']	98663	101570.04736478024	-2796.403426778956	0.0239854688088159	0.0042925639417084	5.587678863851699	2.3073e-08	2.3073e-08	chr4	151428810	7.636895933925365	chr4:151428810:G:T
chr4:151429153	['A', 'G']	98663	102309.21274416664	-2825.6981483046225	0.0241237879983507	0.0043242465587468	5.578726298470297	2.42919e-08	2.42919e-08	chr4	151429153	7.614538515361823	chr4:151429153:A:G
chr4:151429554	['T', 'G']	98663	21541.056614866848	-573.6823083965219	0.0160424075430761	0.0068420670895447	2.344672645433469	0.0190458	0.0190458	chr4	151429554	1.7202007805095418	chr4:151429554:T:G
chr4:151429598	['T', 'C']	98663	78598.10232779775	-2344.010485718029	0.0175311488025697	0.0043548272912199	4.025681761918636	5.68529e-05	5.68529e-05	chr4	151429598	4.245247377557155	chr4:151429598:T:C
chr4:151430008	['A', 'G']	98663	101260.39488889796	-2793.433178835768	0.0238639241262453	0.0042794146212578	5.576445901666641	2.46123e-08	2.46123e-08	chr4	151430008	7.608847799924391	chr4:151430008:A:G
chr4:151430348	['A', 'G']	98663	101034.38456313925	-2820.277699383527	0.0239596925900699	0.0042801278732746	5.59789176853227	2.17549e-08	2.17549e-08	chr4	151430348	7.662442908673172	chr4:151430348:A:G
chr4:151431031	['A', 'AT']	98663	21538.528128040867	-579.6213767183457	0.0156841063994754	0.0068422362552781	2.292248588665241	0.0218934	0.0218934	chr4	151431031	1.6596867881545	chr4:151431031:A:AT
chr4:151431863	['T', 'C']	98663	101252.60368004865	-2780.60932247712	0.0240818671791475	0.0042795361508772	5.627214335883404	1.83638e-08	1.83638e-08	chr4	151431863	7.736037445778015	chr4:151431863:T:C
chr4:151432223	['A', 'G']	98663	101258.47351614376	-2788.682414868716	0.0239537414163254	0.004279458736965	5.597376418054558	2.18196e-08	2.18196e-08	chr4	151432223	7.661153215222702	chr4:151432223:A:G
chr4:151432262	['G', 'A']	98663	101076.44030614832	-2805.0736720885893	0.0241405275348769	0.0042792814355984	5.641257276059761	1.69274e-08	1.69274e-08	chr4	151432262	7.771409743153133	chr4:151432262:G:A
chr4:151433753	['G', 'C']	98663	101260.78989790432	-2789.246472421673	0.0239488629408827	0.0042792856607375	5.596462783640185	2.19348e-08	2.19348e-08	chr4	151433753	7.658866321108244	chr4:151433753:G:C
chr4:151434116	['C', 'T']	98663	101255.57809632906	-2788.763627145758	0.0239450432168247	0.0042792548856219	5.595610417430027	2.20428e-08	2.20428e-08	chr4	151434116	7.65673323979698	chr4:151434116:C:T
chr4:151434231	['T', 'C']	98663	101260.579211484	-2786.0551561702646	0.0239898098347345	0.0042792603832925	5.606064526570478	2.0753e-08	2.0753e-08	chr4	151434231	7.682919113926807	chr4:151434231:T:C
chr4:151434238	['C', 'T']	98663	101264.6856047933	-2791.116293906248	0.0239151567002609	0.0042795798855247	5.58820195906415	2.30036e-08	2.30036e-08	chr4	151434238	7.638204192774152	chr4:151434238:C:T
chr4:151435967	['A', 'G']	98663	101222.5447882241	-2790.4701890984534	0.0240091427833149	0.0042793669177822	5.610442676356788	2.02349e-08	2.02349e-08	chr4	151435967	7.693898937531643	chr4:151435967:A:G
chr4:151436292	['T', 'C']	98663	101266.73892634458	-2783.297433225485	0.0240967115752569	0.0042794937933539	5.630738759962486	1.79925e-08	1.79925e-08	chr4	151436292	7.744908488640469	chr4:151436292:T:C
chr4:151437391	['C', 'T']	98663	10924.885834473673	178.79353177776588	-0.0083690104687261	0.0094739488146423	-0.8833708765442683	0.377038	0.377038	chr4	151437391	0.4236148769596118	chr4:151437391:C:T
chr4:151437834	['C', 'T']	98663	101256.44686049108	-2782.635724667847	0.0240823407354678	0.0042793286633593	5.627597838340109	1.83231e-08	1.83231e-08	chr4	151437834	7.737001048190042	chr4:151437834:C:T
chr4:151440547	['A', 'G']	98663	16853.074661665567	-677.582080543019	0.0125335555217824	0.0076521760236131	1.6379073721130275	0.101444	0.101444	chr4	151440547	0.993773634623244	chr4:151440547:A:G
chr4:151442273	['G', 'C']	98663	78303.80947553046	-2374.2778085557406	0.017520835097667	0.0043583928218837	4.020022015843534	5.82359e-05	5.82359e-05	chr4	151442273	4.234809208386892	chr4:151442273:G:C
chr4:151442620	['T', 'C']	98663	101280.68982227764	-2787.4665708976204	0.0240259145491851	0.0042791565386648	5.614637915695733	1.97502e-08	1.97502e-08	chr4	151442620	7.704428502140985	chr4:151442620:T:C
chr4:151444411	['C', 'A']	98663	101293.06628271288	-2801.612840111508	0.0237747857502858	0.0042800061702779	5.5548484755436975	2.78567e-08	2.78567e-08	chr4	151444411	7.555070332875306	chr4:151444411:C:A
chr4:151446152	['A', 'G']	98663	101262.50419161707	-2781.5764440463954	0.0240938409125455	0.0042798856826005	5.62955244587408	1.81167e-08	1.81167e-08	chr4	151446152	7.7419209072282	chr4:151446152:A:G
chr4:151446639	['G', 'A']	98663	78612.1645400142	-2341.188231882367	0.0176194118691611	0.0043558156614316	4.045031571278716	5.23558e-05	5.23558e-05	chr4	151446639	4.281035199974308	chr4:151446639:G:A
chr4:151447060	['C', 'T']	98663	101266.6069444444	-2786.2660127799168	0.0240027999033876	0.0042795437445737	5.60872871876171	2.04362e-08	2.04362e-08	chr4	151447060	7.689599855722043	chr4:151447060:C:T
chr4:151447965	['G', 'A']	98663	101270.42284103924	-2783.7535921929525	0.0240271958373196	0.0042792215203252	5.614852076060125	1.97258e-08	1.97258e-08	chr4	151447965	7.704965374504341	chr4:151447965:G:A
chr4:151448470	['C', 'T']	98663	21564.185640578595	-565.1968102816433	0.016297582853995	0.0068386415370316	2.3831608610778576	0.0171666	0.0171666	chr4	151448470	1.7653157122622587	chr4:151448470:C:T
chr4:151449684	['C', 'T']	98663	78352.1772978454	-2361.890299975773	0.0176702035846972	0.0043582046590311	4.05446851792069	5.02869e-05	5.02869e-05	chr4	151449684	4.29854513619038	chr4:151449684:C:T
chr4:151450840	['T', 'C']	98663	101334.70405628718	-2781.9307180334417	0.0239800005614812	0.0042800224917186	5.602774426508186	2.11508e-08	2.11508e-08	chr4	151450840	7.674673201385166	chr4:151450840:T:C
chr4:151451353	['A', 'G']	98663	101312.85944581314	-2784.916211757803	0.0238678109653352	0.0042798722908232	5.576757749644004	2.45682e-08	2.45682e-08	chr4	151451353	7.609626661130974	chr4:151451353:A:G
chr4:151452735	['G', 'A']	98663	21620.26809020242	-551.8415423510351	0.0167760524359226	0.0068353537017908	2.454306414535251	0.0141174	0.0141174	chr4	151452735	1.850245279886604	chr4:151452735:G:A
chr4:151452879	['A', 'C']	98663	21626.89433494787	-571.8373756699331	0.015818247047602	0.0068378141723911	2.313348483711508	0.0207055	0.0207055	chr4	151452879	1.6839142776166105	chr4:151452879:A:C
chr4:151453276	['A', 'C']	98663	78362.97570571062	-2354.755573244672	0.0178502738872297	0.0043580209265857	4.095958736300626	4.2076e-05	4.2076e-05	chr4	151453276	4.3759655535619775	chr4:151453276:A:C
chr4:151453379	['A', 'G']	98663	78613.91980778197	-2335.7489161554736	0.0176843055349688	0.0043548128824367	4.060864614020645	4.8929e-05	4.8929e-05	chr4	151453379	4.310433660163215	chr4:151453379:A:G
chr4:151454015	['G', 'A']	98663	78374.73804889916	-2362.4402939140214	0.0176724757856118	0.0043579665662732	4.055211419559939	5.01274e-05	5.01274e-05	chr4	151454015	4.299924820719803	chr4:151454015:G:A
chr4:151454165	['A', 'AGTG']	98663	101331.37863536378	-2786.820584075949	0.0238897092477223	0.0042797437274393	5.582042002785031	2.38334e-08	2.38334e-08	chr4	151454165	7.622813998110542	chr4:151454165:A:AGTG
chr4:151454272	['T', 'G']	98663	101327.5401295581	-2783.1761495868805	0.0239653226777898	0.0042798747205589	5.599538360940622	2.15493e-08	2.15493e-08	chr4	151454272	7.666566832745704	chr4:151454272:T:G
chr4:151454651	['C', 'T']	98663	21620.23135962688	-559.5692643114038	0.0162068100255401	0.0068327044959162	2.371946574775267	0.0176966	0.0176966	chr4	151454651	1.7521101654504585	chr4:151454651:C:T
chr4:151454937	['G', 'T']	98663	21586.71947164609	-565.690126429764	0.0161025364881085	0.0068370878388415	2.3551747275543007	0.0185159	0.0185159	chr4	151454937	1.7324551734047522	chr4:151454937:G:T
chr4:151455179	['A', 'G']	98663	78361.26732562852	-2353.3231502653275	0.0178548154612187	0.0043578629443828	4.097149380118297	4.18603e-05	4.18603e-05	chr4	151455179	4.378197663530115	chr4:151455179:A:G
chr4:151455566	['C', 'T']	98663	21592.313094864025	-568.743540566031	0.015910397539154	0.0068359146851757	2.3274716364815258	0.0199422	0.0199422	chr4	151455566	1.7002269325260526	chr4:151455566:C:T
chr4:151455643	['T', 'C']	98663	101325.51273265482	-2779.272798928648	0.0240030451688391	0.0042794817618076	5.60886726590473	2.04199e-08	2.04199e-08	chr4	151455643	7.689946389063728	chr4:151455643:T:C
chr4:151456470	['A', 'G']	98663	101332.81179726867	-2782.510712355478	0.0239122722097781	0.0042796620633232	5.587420655174303	2.31073e-08	2.31073e-08	chr4	151456470	7.636250797212587	chr4:151456470:A:G
chr4:151458078	['C', 'T']	98663	78360.32488596045	-2358.946925455826	0.0177476477156145	0.004357934493613	4.072490704398007	4.65493e-05	4.65493e-05	chr4	151458078	4.332086845475831	chr4:151458078:C:T
chr4:151458499	['G', 'A']	98663	101277.03328804344	-2784.8094804204884	0.0240013947700932	0.0042795345178504	5.608412473361415	2.04736e-08	2.04736e-08	chr4	151458499	7.688805785932006	chr4:151458499:G:A
chr4:151458642	['T', 'C']	98663	10310.46302547416	60.63648508572345	-0.0106406519345999	0.0097203263227631	-1.0946805262783768	0.273659	0.273659	chr4	151458642	0.5627902643639272	chr4:151458642:T:C
chr4:151458668	['T', 'C']	98663	40987.30854698258	-1288.3665554625788	0.0106802983558311	0.005248309427584	2.0349978413425043	0.0418538	0.0418538	chr4	151458668	1.3782651053144277	chr4:151458668:T:C
chr4:151458677	['A', 'G']	98663	22056.23551235137	-486.7281373058796	0.0172163606826172	0.0067726294113739	2.5420497176036463	0.011022	0.011022	chr4	151458677	1.957739593310548	chr4:151458677:A:G
chr4:151458943	['C', 'G']	98663	21874.368414046505	-549.8705484775959	0.0169453528415261	0.0068368409121517	2.4785354901863643	0.013194	0.013194	chr4	151458943	1.879623520255566	chr4:151458943:C:G
chr4:151459860	['C', 'T']	98663	21533.36503350465	-579.9624785286054	0.015917190022124	0.0068417876757756	2.3264665284017942	0.0199957	0.0199957	chr4	151459860	1.6990633876886982	chr4:151459860:C:T
chr4:151460648	['A', 'T']	98663	101271.6345563114	-2785.154890827328	0.0240361561042976	0.0042794598754633	5.616633127491389	1.95237e-08	1.95237e-08	chr4	151460648	7.709437874307135	chr4:151460648:A:T
chr4:151460898	['A', 'G']	98663	101282.3451292448	-2779.374668206852	0.0241282603918417	0.0042794228228856	5.638204353822656	1.723e-08	1.723e-08	chr4	151460898	7.763714722551971	chr4:151460898:A:G
chr4:151461482	['A', 'G']	98663	101274.47643570376	-2783.380483602919	0.0240435289139211	0.0042794061336081	5.618426520702585	1.93222e-08	1.93222e-08	chr4	151461482	7.713943426913015	chr4:151461482:A:G
chr4:151462680	['A', 'G']	98663	101278.53019474263	-2787.998692862014	0.0239779285601611	0.004279655899767	5.6027702043676975	2.11513e-08	2.11513e-08	chr4	151462680	7.674662934885821	chr4:151462680:A:G
chr4:151464972	['G', 'A']	98663	21544.620389048257	-580.9824206862336	0.0156540634774215	0.0068410120719085	2.2882671910056063	0.0221241	0.0221241	chr4	151464972	1.6551343872056723	chr4:151464972:G:A
chr4:151466652	['T', 'A']	98663	113730.34503386468	-2600.0061661071013	0.0217479178923342	0.0043149405380659	5.040143126070019	4.66004e-07	4.66004e-07	chr4	151466652	6.331610355476369	chr4:151466652:T:A
chr4:151467956	['G', 'A']	98663	79136.68853590472	-2265.660620973426	0.0180839044465877	0.0043519086169571	4.155396180913352	3.24998e-05	3.24998e-05	chr4	151467956	4.4881193116107765	chr4:151467956:G:A
chr4:151468007	['G', 'A']	98663	21600.31935107731	-562.6301507987347	0.0164161735791835	0.0068315384548767	2.402998049065315	0.0162631	0.0162631	chr4	151468007	1.7887966675628824	chr4:151468007:G:A
chr4:151468012	['T', 'C']	98663	101532.88277502284	-2775.779965348272	0.0242883521634695	0.0042890513993786	5.662872719825282	1.49272e-08	1.49272e-08	chr4	151468012	7.826021648309224	chr4:151468012:T:C
chr4:151469261	['A', 'C']	98663	101286.69140383428	-2785.229918646976	0.0240099430292542	0.0042785216247085	5.611738150532204	2.0084e-08	2.0084e-08	chr4	151469261	7.697149787297691	chr4:151469261:A:C
chr4:151470078	['T', 'C']	98663	101291.69272179808	-2786.2836213436635	0.0240073083645721	0.004278637849187	5.610969942018778	2.01733e-08	2.01733e-08	chr4	151470078	7.695223052974001	chr4:151470078:T:C
chr4:151472746	['T', 'A']	98663	79240.18715219967	-2263.376172890494	0.0179994836581556	0.0043530861359001	4.134878818434784	3.55435e-05	3.55435e-05	chr4	151472746	4.449239809061814	chr4:151472746:T:A
chr4:151473102	['A', 'G']	98663	101297.6141727494	-2789.0751777958426	0.0239799918927537	0.0042787079544525	5.604493727551404	2.0942e-08	2.0942e-08	chr4	151473102	7.678981844744733	chr4:151473102:A:G
chr4:151473204	['A', 'G']	98663	79726.77757727513	-2193.6607864632138	0.0186102153271601	0.0043394054426676	4.288655571146534	1.79928e-05	1.79928e-05	chr4	151473204	4.744901247442281	chr4:151473204:A:G
chr4:151473320	['T', 'C']	98663	21551.931917481885	-578.6104365200165	0.0158060186936781	0.006837898506762	2.31153163183796	0.0208056	0.0208056	chr4	151473320	1.6818197553369412	chr4:151473320:T:C
chr4:151474581	['A', 'G']	98663	101272.31736120264	-2783.124957264913	0.02405156401987	0.004279412625987	5.620295615761647	1.91144e-08	1.91144e-08	chr4	151474581	7.718639329911698	chr4:151474581:A:G
chr4:151474706	['C', 'T']	98663	78356.73604184407	-2332.3333278079563	0.0183043478498015	0.0043575611227274	4.200594629489633	2.66448e-05	2.66448e-05	chr4	151474706	4.574387535292552	chr4:151474706:C:T
chr4:151476048	['G', 'A']	98663	21926.4454452322	-565.4260531915569	0.0161304040834189	0.0067907813011463	2.375338472569574	0.0175348	0.0175348	chr4	151476048	1.7560991832693182	chr4:151476048:G:A
chr4:151476114	['C', 'G']	98663	79103.08751381666	-2245.542060993503	0.0182937320719271	0.0043494176952796	4.206018679645612	2.60138e-05	2.60138e-05	chr4	151476114	4.584796203033305	chr4:151476114:C:G
chr4:151476402	['T', 'G']	98663	101274.9795287246	-2785.977144583751	0.0240091978910304	0.0042796669887264	5.610062174060753	2.02794e-08	2.02794e-08	chr4	151476402	7.692944898477947	chr4:151476402:T:G
chr4:151476882	['GC', 'G']	98663	78360.88455338948	-2343.6003288408824	0.0180376432140556	0.0043579904065248	4.138981854354145	3.4914e-05	3.4914e-05	chr4	151476882	4.4570003924229455	chr4:151476882:GC:G
chr4:151477322	['C', 'T']	98663	78603.32375304135	-2334.408482199813	0.0177605166893909	0.0043547681583389	4.078406942372216	4.53809e-05	4.53809e-05	chr4	151477322	4.343126895380174	chr4:151477322:C:T
chr4:151477520	['C', 'T']	98663	16856.90450702512	-688.811785162785	0.0120473216383996	0.0076502371249567	1.5747644735218265	0.115314	0.115314	chr4	151477520	0.9381179628384748	chr4:151477520:C:T
chr4:151477581	['TA', 'T']	98663	21921.66624768122	-568.1916660937612	0.0159470974410291	0.0067894364813585	2.3488101677973234	0.0188355	0.0188355	chr4	151477581	1.7250228466919972	chr4:151477581:TA:T
chr4:151477979	['G', 'A']	98663	101233.70349568114	-2765.54036897098	0.0243241055315731	0.0042797752790849	5.683500638560111	1.32336e-08	1.32336e-08	chr4	151477979	7.878321996518639	chr4:151477979:G:A
chr4:151478172	['C', 'T']	98663	113672.8905255262	-2579.1050764371043	0.0220112800813207	0.0043142592828428	5.101983593998659	3.36733e-07	3.36733e-07	chr4	151478172	6.47271432045295	chr4:151478172:C:T
chr4:151479946	['A', 'T']	98663	101260.63187988516	-2790.0962367475786	0.0240589645544686	0.0042804949410782	5.6206034315293705	1.90804e-08	1.90804e-08	chr4	151479946	7.71941252502124	chr4:151479946:A:T
chr4:151480757	['A', 'G']	98663	78606.91803361785	-2326.6535183161977	0.0179049635648615	0.0043551428242227	4.111223049971237	3.93887e-05	3.93887e-05	chr4	151480757	4.404628352578602	chr4:151480757:A:G
chr4:151480782	['C', 'G']	98663	78600.32305352799	-2330.843989732567	0.0177936716764135	0.0043549221541668	4.085875946000213	4.39455e-05	4.39455e-05	chr4	151480782	4.357085589878632	chr4:151480782:C:G
chr4:151480832	['C', 'A']	98663	79108.63070981082	-2246.7266745400225	0.0182889430286576	0.0043489586017426	4.205361490755295	2.60895e-05	2.60895e-05	chr4	151480832	4.583534243986086	chr4:151480832:C:A
chr4:151480840	['T', 'C']	98663	79394.8486474865	-2366.582323842119	0.0176307660071504	0.0043845208819329	4.0211385649457485	5.79606e-05	5.79606e-05	chr4	151480840	4.236867127422043	chr4:151480840:T:C
chr4:151486747	['G', 'A']	98663	101271.16314300492	-2780.053639201445	0.0241168304418057	0.004280012106504	5.634757529110047	1.75781e-08	1.75781e-08	chr4	151486747	7.755028069200208	chr4:151486747:G:A
chr4:151487205	['A', 'G']	98663	21916.998519945264	-566.5488137797864	0.0160354017764933	0.0067896195484125	2.36175262283179	0.0181907	0.0181907	chr4	151487205	1.740150588441299	chr4:151487205:A:G
chr4:151488449	['A', 'G']	98663	101287.55862614296	-2784.2951597729902	0.0241253852430003	0.0042799657830415	5.636817317230009	1.73693e-08	1.73693e-08	chr4	151488449	7.760217683698159	chr4:151488449:A:G
chr4:151488491	['A', 'G']	98663	10946.443791240536	177.06139666896823	-0.0084876443142009	0.0094656219034477	-0.8966811056661173	0.369891	0.369891	chr4	151488491	0.431926235588873	chr4:151488491:A:G
chr4:151489177	['C', 'G']	98663	78382.09441020235	-2343.129838099568	0.0180768836494287	0.00435750252034	4.148450532168121	3.35013e-05	3.35013e-05	chr4	151489177	4.474938340071448	chr4:151489177:C:G
chr4:151489388	['G', 'T']	98663	101052.31482007094	-2813.160042405365	0.0241636250826188	0.0042805524352088	5.644978177084319	1.65654e-08	1.65654e-08	chr4	151489388	7.780798072870136	chr4:151489388:G:T
chr4:151489597	['T', 'C']	98663	78349.05858737417	-2360.3025996105152	0.0178030764971089	0.004358532068194	4.084649652350853	4.41782e-05	4.41782e-05	chr4	151489597	4.354791983032095	chr4:151489597:T:C
chr4:151490310	['T', 'C']	98663	113712.5082927818	-2596.08255549496	0.0220093270503046	0.0043149384792503	5.1007278912881	3.38975e-07	3.38975e-07	chr4	151490310	6.469832330594595	chr4:151490310:T:C
chr4:151491451	['T', 'C']	98663	101326.72788770682	-2788.101673949815	0.0240374725974066	0.0042816663609714	5.614046161212995	1.98179e-08	1.98179e-08	chr4	151491451	7.70294236734475	chr4:151491451:T:C
chr4:151492334	['G', 'A']	98663	21512.14269494344	-587.1988360250327	0.0155068681286424	0.0068463981329938	2.264967334270637	0.0235168	0.0235168	chr4	151492334	1.6286217743004467	chr4:151492334:G:A
chr4:151492453	['G', 'T']	98663	10779.605475007602	147.15131503988582	-0.0094000416597659	0.0095286496635175	-0.9865030189698376	0.323889	0.323889	chr4	151492453	0.4896038013582174	chr4:151492453:G:T
chr4:151493367	['A', 'G']	98663	78374.12106559622	-2337.139370308488	0.0182410097436197	0.0043577476369389	4.185880244417461	2.84309e-05	2.84309e-05	chr4	151493367	4.546209392196751	chr4:151493367:A:G
chr4:151494890	['G', 'A']	98663	21921.888464267613	-571.5955296769592	0.0157922565061029	0.0067889512076352	2.3261702762485696	0.0200115	0.0200115	chr4	151494890	1.6987203567757216	chr4:151494890:G:A
chr4:151495230	['T', 'C']	98663	101202.6950099355	-2797.067185917207	0.0237837746206515	0.0042802559580004	5.556624382753545	2.75749e-08	2.75749e-08	chr4	151495230	7.559486053847951	chr4:151495230:T:C
chr4:151496228	['A', 'G']	98663	101067.95064081768	-2811.488158588161	0.024194463751417	0.0042810849181021	5.651479523125757	1.5951e-08	1.5951e-08	chr4	151496228	7.797212084966159	chr4:151496228:A:G
chr4:151496483	['A', 'G']	98663	10799.970338080991	142.84615983940412	-0.0095752482964946	0.009519543126499	-1.0058516642296125	0.314489	0.314489	chr4	151496483	0.5023945404344439	chr4:151496483:A:G
chr4:151498452	['G', 'A']	98663	78359.08998013058	-2338.590062787917	0.0181572612885802	0.0043577111134455	4.166696877302541	3.09308e-05	3.09308e-05	chr4	151498452	4.509608847177797	chr4:151498452:G:A
chr4:151499604	['C', 'T']	98663	101037.4813316708	-2810.574756105919	0.0240749837937156	0.0042800501125412	5.624930353776003	1.86084e-08	1.86084e-08	chr4	151499604	7.730290967065022	chr4:151499604:C:T
chr4:151500620	['A', 'G']	98663	78603.6476570977	-2324.089725036796	0.0179177712789664	0.0043550378190069	4.114263072703314	3.88733e-05	3.88733e-05	chr4	151500620	4.41034859003617	chr4:151500620:A:G
chr4:151505613	['C', 'T']	98663	101243.68006934522	-2775.909616269228	0.0241819835028208	0.0042794651486746	5.650702287015972	1.60233e-08	1.60233e-08	chr4	151505613	7.795248036054576	chr4:151505613:C:T
chr4:151506354	['G', 'A']	98663	101237.3913916146	-2774.6420552584486	0.0241438690245581	0.0042790860507905	5.642295746797925	1.68256e-08	1.68256e-08	chr4	151506354	7.77402943990975	chr4:151506354:G:A
chr4:151506534	['C', 'T']	98663	101009.5232307053	-2812.8184660629177	0.0240360162395697	0.0042803130327456	5.615480936951814	1.96542e-08	1.96542e-08	chr4	151506534	7.706544628906034	chr4:151506534:C:T
chr4:151507460	['G', 'A']	98663	21915.44336658152	-571.2862508143558	0.0156909940397508	0.0067895876207821	2.3110378591657845	0.0208328	0.0208328	chr4	151507460	1.681252355456636	chr4:151507460:G:A
chr4:151507859	['T', 'C']	98663	21912.886162954564	-571.0247436413945	0.0157499834547282	0.0067898244260523	2.31964517289963	0.0203621	0.0203621	chr4	151507859	1.69117743402777	chr4:151507859:T:C
chr4:151510288	['T', 'C']	98663	78370.36159641456	-2350.9065997907587	0.0180598754139504	0.0043584947556607	4.143603795896451	3.42175e-05	3.42175e-05	chr4	151510288	4.465751724072149	chr4:151510288:T:C
chr4:151510400	['A', 'G']	98663	101396.5541194003	-2751.5950131762584	0.0244133675217182	0.0042795506740351	5.704656722454208	1.1691e-08	1.1691e-08	chr4	151510400	7.932148339487647	chr4:151510400:A:G
chr4:151510618	['G', 'A']	98663	101284.66429773511	-2787.8619412988746	0.0240280142457654	0.0042797797940566	5.614310876258978	1.97876e-08	1.97876e-08	chr4	151510618	7.703606877343058	chr4:151510618:G:A
chr4:151511348	['T', 'C']	98663	101267.26395548032	-2782.4330334847045	0.0240963178877243	0.0042794318357758	5.630728286470258	1.79936e-08	1.79936e-08	chr4	151511348	7.744881938170691	chr4:151511348:T:C
chr4:151511462	['C', 'T']	98663	21934.445485139688	-566.3309201289045	0.0158817746480747	0.0067861518994666	2.340321125043331	0.0192691	0.0192691	chr4	151511462	1.7151385694214345	chr4:151511462:C:T
chr4:151511637	['C', 'T']	98663	21931.333711748783	-577.8180551942534	0.0155271003811204	0.0067878554084065	2.287482488488281	0.0221698	0.0221698	chr4	151511637	1.6542382247604857	chr4:151511637:C:T
chr4:151511909	['T', 'C']	98663	79105.63019281064	-2237.563088061393	0.0185083971560345	0.0043485167734218	4.256255206179212	2.08071e-05	2.08071e-05	chr4	151511909	4.681788445581836	chr4:151511909:T:C
chr4:151513053	['A', 'C']	98663	101259.92144233704	-2785.3487742368698	0.0240452679781301	0.0042796271043947	5.618542782252666	1.93092e-08	1.93092e-08	chr4	151513053	7.714235719114584	chr4:151513053:A:C
chr4:151514024	['A', 'C']	98663	113745.7855216979	-2595.98721302224	0.0220306786576043	0.0043152106562347	5.105354155949159	3.30787e-07	3.30787e-07	chr4	151514024	6.480451566650339	chr4:151514024:A:C
chr4:151514639	['T', 'A']	98663	101254.1798234938	-2776.216412979052	0.0241397269787726	0.0042793848765076	5.640933843387478	1.69592e-08	1.69592e-08	chr4	151514639	7.770594638151239	chr4:151514639:T:A
chr4:151515920	['G', 'A']	98663	21517.398988363137	-595.3793360005699	0.0149918112677676	0.006843151835445	2.1907757752963213	0.0284704	0.0284704	chr4	151515920	1.545606431111829	chr4:151515920:G:A
chr4:151515921	['A', 'C']	98663	78639.0996157317	-2331.0282349099984	0.017843391162458	0.0043542702083199	4.097906264145862	4.17237e-05	4.17237e-05	chr4	151515921	4.379617185903882	chr4:151515921:A:C
chr4:151516083	['G', 'C']	98663	78284.35772514352	-2367.1072524765195	0.0177470115533747	0.0043587544368185	4.071578660973708	4.6732e-05	4.6732e-05	chr4	151516083	4.330385631978534	chr4:151516083:G:C
chr4:151516842	['C', 'A']	98663	101460.61225916812	-2802.636699314216	0.0237465980871356	0.004288394830046	5.537409456974115	3.07758e-08	3.07758e-08	chr4	151516842	7.51179064900364	chr4:151516842:C:A
chr4:151517714	['G', 'A']	98663	10304.462173970342	64.28385452302118	-0.0098117563946115	0.009724290084393	-1.0089946216597143	0.31298	0.31298	chr4	151517714	0.504483413786313	chr4:151517714:G:A
chr4:151519781	['A', 'G']	98663	78342.82133768615	-2343.218546467997	0.0182342153891797	0.0043581663109147	4.183919127526904	2.86774e-05	2.86774e-05	chr4	151519781	4.542460225976294	chr4:151519781:A:G
chr4:151519998	['A', 'G']	98663	22189.248993948488	-579.3896468218353	0.0154427492769014	0.0067551543280245	2.286069055866774	0.0222523	0.0222523	chr4	151519998	1.6526250936410465	chr4:151519998:A:G
chr4:151520213	['A', 'G']	98663	15699.591233920915	-1226.0775461947292	-0.0160830157517375	0.0078712069638112	-2.043271867412581	0.0410282	0.0410282	chr4	151520213	1.3869175360970725	chr4:151520213:A:G
chr4:151520762	['G', 'A']	98663	101022.52613010816	-2798.887742302283	0.0242483999809385	0.0042798248360691	5.665745891415962	1.46793e-08	1.46793e-08	chr4	151520762	7.833294653778645	chr4:151520762:G:A
chr4:151520764	['A', 'G']	98663	78362.26755879966	-2345.244858486027	0.0180967278420646	0.0043582154384472	4.152325211465929	3.2939e-05	3.2939e-05	chr4	151520764	4.482289589776897	chr4:151520764:A:G
chr4:151521798	['C', 'T']	98663	78333.02441348818	-2339.482828465354	0.0181248541650931	0.0043583413834371	4.158658666338597	3.20392e-05	3.20392e-05	chr4	151521798	4.494318336530469	chr4:151521798:C:T
chr4:151522121	['C', 'T']	98663	100999.37888633204	-2797.34274271128	0.0242072943470687	0.0042794375905977	5.656653201405246	1.54779e-08	1.54779e-08	chr4	151522121	7.81028796356781	chr4:151522121:C:T
chr4:151522688	['A', 'G']	98663	80714.54358095776	-2038.3096864932547	0.0182806235053243	0.0043240155579081	4.227696052547956	2.36309e-05	2.36309e-05	chr4	151522688	4.626519737631684	chr4:151522688:A:G
chr4:151524075	['A', 'G']	98663	101245.86389536658	-2784.723135055012	0.0239871122538238	0.0042795679433349	5.605031295549783	2.08772e-08	2.08772e-08	chr4	151524075	7.680327748298646	chr4:151524075:A:G
chr4:151524679	['A', 'C']	98663	101266.63333975407	-2784.995103896547	0.0241224524243185	0.004279793433765	5.636359043407751	1.74155e-08	1.74155e-08	chr4	151524679	7.759064052407366	chr4:151524679:A:C
chr4:151525309	['C', 'T']	98663	78316.70047746002	-2345.706506060262	0.0181166845612285	0.0043583839672393	4.156743576840922	3.23088e-05	3.23088e-05	chr4	151525309	4.490679172067667	chr4:151525309:C:T
chr4:151525680	['T', 'A']	98663	101247.41911056594	-2779.692659955579	0.0241157013296604	0.0042790352028648	5.635780073394785	1.74741e-08	1.74741e-08	chr4	151525680	7.757605183256058	chr4:151525680:T:A
chr4:151525854	['T', 'A']	98663	101259.23676685324	-2783.37575082512	0.0240971325216733	0.0042797562955344	5.630491751788873	1.80183e-08	1.80183e-08	chr4	151525854	7.744286186467218	chr4:151525854:T:A
chr4:151526193	['A', 'G']	98663	2034.3714748058487	50.83966281516146	0.0525008400856076	0.0210750036731082	2.491142630385337	0.0127349	0.0127349	chr4	151526193	1.895004460957037	chr4:151526193:A:G
chr4:151526277	['C', 'A']	98663	10293.043252612692	62.14510504755806	-0.0100994803436542	0.0097284278351746	-1.0381410557559902	0.299207	0.299207	chr4	151526277	0.5240282502934999	chr4:151526277:C:A
chr4:151526709	['C', 'T']	98663	78478.43155639533	-2357.4445665413896	0.0178965802999408	0.0043821911042586	4.083934240692732	4.43145e-05	4.43145e-05	chr4	151526709	4.353454146471719	chr4:151526709:C:T
chr4:151527912	['CCTT', 'C']	98663	78834.56406018694	-2255.7439606663875	0.0186564073097394	0.0043525934944548	4.286273766090836	1.81867e-05	1.81867e-05	chr4	151527912	4.7402460970776845	chr4:151527912:CCTT:C
chr4:151528943	['C', 'A']	98663	100788.4739408562	-2823.9208332860017	0.0244012943603212	0.0042807296685897	5.7002651999653695	1.19961e-08	1.19961e-08	chr4	151528943	7.920959922600142	chr4:151528943:C:A
chr4:151528974	['G', 'A']	98663	100787.43064383682	-2825.166473712092	0.0243654150439631	0.0042807543920333	5.691850737642899	1.26025e-08	1.26025e-08	chr4	151528974	7.899543293889812	chr4:151528974:G:A
chr4:151529148	['A', 'G']	98663	101270.60787712896	-2777.835925484112	0.0241904199702213	0.0042793963388415	5.652764561828275	1.58322e-08	1.58322e-08	chr4	151529148	7.800458732549275	chr4:151529148:A:G
chr4:151529943	['G', 'A']	98663	21912.55351911361	-568.3268990384423	0.0157971864936386	0.0067900020681632	2.3265363301887576	0.019992	0.019992	chr4	151529943	1.6991437568816063	chr4:151529943:G:A
chr4:151530066	['T', 'A']	98663	21920.554400940822	-568.8634327245617	0.015812687224801	0.0067891309256661	2.32911802673028	0.0198548	0.0198548	chr4	151530066	1.7021344832832437	chr4:151530066:T:A
chr4:151530301	['G', 'A']	98663	101016.83500628622	-2792.9429687569964	0.0243337874399053	0.0042797878460775	5.685746190014447	1.30609e-08	1.30609e-08	chr4	151530301	7.884026895682189	chr4:151530301:G:A
chr4:151530667	['T', 'C']	98663	101020.62128815756	-2782.4271266305004	0.024541390408299	0.0042797804484352	5.734263872641294	9.82216e-09	9.82216e-09	chr4	151530667	8.00779299562173	chr4:151530667:T:C
chr4:151530946	['T', 'TC']	98663	113588.9923248505	-2589.713659944794	0.0223403791864504	0.004314414300566	5.178079254817815	2.24621e-07	2.24621e-07	chr4	151530946	6.648549643632085	chr4:151530946:T:TC
chr4:151531246	['G', 'A']	98663	100766.85515744216	-2817.707943841723	0.024462175807756	0.0042820959641996	5.712664081391729	1.1154e-08	1.1154e-08	chr4	151531246	7.952569359844458	chr4:151531246:G:A
chr4:151532502	['C', 'T']	98663	35350.67402368305	107.38679152445296	0.0060705998295367	0.0056811775587227	1.0685460482072229	0.285277	0.285277	chr4	151532502	0.5447332412266859	chr4:151532502:C:T
chr4:151533182	['G', 'A']	98663	87672.77216832415	-2352.864440617905	0.0171009815760383	0.0042832320584802	3.992541459942724	6.54162e-05	6.54162e-05	chr4	151533182	4.184314687465141	chr4:151533182:G:A
chr4:151534548	['G', 'A']	98663	87762.79041594437	-2359.1172766326777	0.0170948802782991	0.0042838826477769	3.990510871526888	6.59787e-05	6.59787e-05	chr4	151534548	4.180596245753216	chr4:151534548:G:A
chr4:151535028	['A', 'G']	98663	87768.35604785565	-2355.8823425670257	0.0171481822250014	0.0042838200126722	4.003011838563332	6.25869e-05	6.25869e-05	chr4	151535028	4.20351655901126	chr4:151535028:A:G
chr4:151535235	['A', 'G']	98663	101530.69757398192	-2342.7251277178448	0.013771614558389	0.0042578749151106	3.234386832153152	0.00121944	0.00121944	chr4	151535235	2.9138395633780982	chr4:151535235:A:G
chr4:151535293	['C', 'T']	98663	23197.88097916984	-317.28424708289464	0.0160677180940848	0.0066396196998717	2.419975664328356	0.0155233	0.0155233	chr4	151535293	1.809015949350702	chr4:151535293:C:T
chr4:151535572	['C', 'T']	98663	87721.67118468802	-2359.89752269979	0.0169795061731221	0.0042836659430748	3.9637792486064063	7.38244e-05	7.38244e-05	chr4	151535572	4.131800074030991	chr4:151535572:C:T
chr4:151536028	['T', 'A']	98663	64515.42403998219	-2043.6594944809096	0.0114657226369025	0.004525596353744	2.533527460401304	0.0112936	0.0112936	chr4	151536028	1.947167598294652	chr4:151536028:T:A
chr4:151536652	['T', 'C']	98663	22142.79542851351	-408.77076863083977	0.0190049160257597	0.0067636984560543	2.8098408214440704	0.00495758	0.00495758	chr4	151536652	2.3047302688970976	chr4:151536652:T:C
chr4:151539493	['G', 'A']	98663	11518.445764174385	19.40812153440504	-0.0122665200763728	0.0092440018358113	-1.3269707529538004	0.184521	0.184521	chr4	151539493	0.7339542004256554	chr4:151539493:G:A
chr4:151540843	['A', 'G']	98663	63611.184101945466	-2093.156014195018	0.0102809294548074	0.0045495438137192	2.2597715014426574	0.0238376	0.0238376	chr4	151540843	1.6227374720536634	chr4:151540843:A:G
chr4:151542269	['A', 'G']	98663	63720.854399837815	-2084.1434931476883	0.0101096774491722	0.0045461232207889	2.223801898492684	0.026164	0.026164	chr4	151542269	1.5822958595400722	chr4:151542269:A:G
chr4:151542564	['C', 'T']	98663	63541.608855228114	-2084.686415956303	0.0103573357951402	0.0045505737346209	2.2760505376149114	0.0228451	0.0228451	chr4	151542564	1.6412069365641466	chr4:151542564:C:T
chr4:151543348	['A', 'G']	98663	64541.970811282095	-1980.010213056788	0.0101374027507303	0.0045292785882517	2.2381936887312146	0.0252106	0.0252106	chr4	151543348	1.5984168182034304	chr4:151543348:A:G
chr4:151543850	['A', 'G']	98663	64531.96787111947	-1977.9289425542763	0.0102059256090138	0.0045293510909705	2.253286487187923	0.0242433	0.0242433	chr4	151543850	1.615408264281159	chr4:151543850:A:G
chr4:151544349	['C', 'T']	98663	63218.61129470442	-2122.218947699183	0.0106840201028939	0.0045584141200769	2.343801993732328	0.0190903	0.0190903	chr4	151544349	1.7191872467073892	chr4:151544349:C:T
chr4:151544357	['C', 'T']	98663	63676.74475676879	-2066.900102552656	0.0104221328642004	0.0045461688033838	2.292508992724387	0.0218784	0.0218784	chr4	151544357	1.659984441780056	chr4:151544357:C:T
chr4:151545704	['AC', 'A']	98663	63677.61729433831	-2075.077596815389	0.0102802274760083	0.0045464992330321	2.2611303662647537	0.0237534	0.0237534	chr4	151545704	1.62427421780522	chr4:151545704:AC:A
chr4:151548220	['C', 'A']	98663	63544.6776770688	-2079.6124903055224	0.0104897950374354	0.004550541091047	2.305175324770385	0.0211588	0.0211588	chr4	151548220	1.6745089665119155	chr4:151548220:C:A
chr4:151548221	['C', 'T']	98663	63545.38975627557	-2079.0617397183646	0.0105046164860542	0.0045505338650731	2.3084360643221555	0.020977	0.020977	chr4	151548221	1.6782566217957693	chr4:151548221:C:T
chr4:151548765	['C', 'T']	98663	99256.09618133349	-2221.708978907562	0.0147620124711834	0.0042576300594785	3.467190024722669	0.000526154	0.000526154	chr4	151548765	3.2788871236000485	chr4:151548765:C:T
chr4:151549085	['G', 'A']	98663	63542.88079235223	-2083.8617284709067	0.0104285472525881	0.004550480654231	2.291746310995024	0.0219224	0.0219224	chr4	151549085	1.659111902299888	chr4:151549085:G:A
chr4:151549356	['A', 'G']	98663	63682.8819682437	-2070.603722066893	0.0103541225680989	0.0045468669270926	2.2771993845704057	0.0227765	0.0227765	chr4	151549356	1.6425130119281246	chr4:151549356:A:G
chr4:151549647	['A', 'G']	98663	64537.73658279434	-1983.4997479346064	0.0100587676175499	0.0045292284643087	2.2208567522736216	0.0263629	0.0263629	chr4	151549647	1.5790068177228276	chr4:151549647:A:G
chr4:151550137	['C', 'T']	98663	64489.379923155706	-1979.827718842047	0.0100944761938966	0.0045294795369234	2.228617242137518	0.0258416	0.0258416	chr4	151550137	1.587680600210278	chr4:151550137:C:T
chr4:151550916	['C', 'T']	98663	21229.936586453663	-586.3038307157786	0.0154040654339804	0.006886532021619	2.2368392952537146	0.0252991	0.0252991	chr4	151550916	1.5968949283097955	chr4:151550916:C:T
chr4:151551075	['C', 'A']	98663	64491.41941729859	-1974.4917430845787	0.0101829980840973	0.0045293776711894	2.248211304804531	0.0245649	0.0245649	chr4	151551075	1.609684999472843	chr4:151551075:C:A
chr4:151551638	['C', 'A']	98663	64540.015596637386	-1987.808383081332	0.0099506055029623	0.0045287667655045	2.1971998157988013	0.0280085	0.0280085	chr4	151551638	1.5527101492687767	chr4:151551638:C:A
chr4:151551765	['T', 'C']	98663	63725.71106401525	-2074.813147624366	0.0102876004137784	0.0045458239162209	2.263088188935128	0.0236324	0.0236324	chr4	151551765	1.626492171138313	chr4:151551765:T:C
chr4:151551856	['T', 'C']	98663	64547.32789096334	-1984.013900387948	0.0100280268253469	0.0045293560462259	2.214007184024047	0.0268306	0.0268306	chr4	151551856	1.5713696152976644	chr4:151551856:T:C
chr4:151553337	['A', 'G']	98663	64543.31702742432	-1984.0414370480248	0.0100496410642692	0.0045293096252865	2.218801957844408	0.0265025	0.0265025	chr4	151553337	1.5767131568181354	chr4:151553337:A:G
chr4:151553353	['C', 'G']	98663	21870.206640644792	-471.553755472356	0.0171676146484435	0.0067976364879009	2.5255270238413066	0.011554	0.011554	chr4	151553353	1.937267636794606	chr4:151553353:C:G
chr4:151553783	['G', 'A']	98663	21565.18574194398	-534.4570382766597	0.0157081194497625	0.0068385801829002	2.2969854896255275	0.0216217	0.0216217	chr4	151553783	1.665110162760408	chr4:151553783:G:A
chr4:151554235	['A', 'G']	98663	64542.39174379821	-1975.3473883861395	0.0102361146065763	0.0045288980505918	2.2601777501347646	0.0238124	0.0238124	chr4	151554235	1.623196830792983	chr4:151554235:A:G
chr4:151556725	['A', 'G']	98663	63728.56435392636	-2078.631048320939	0.0101787781509634	0.0045454685151651	2.239324311015179	0.025137	0.025137	chr4	151556725	1.5996865548596702	chr4:151556725:A:G
chr4:151558081	['G', 'A']	98663	63682.32724766084	-2071.3819619393066	0.0103286397617491	0.0045462029363852	2.271926683933189	0.0230931	0.0230931	chr4	151558081	1.6365177638118902	chr4:151558081:G:A
chr4:151558082	['C', 'T']	98663	63684.68215270456	-2070.2858033641573	0.0103491930883656	0.0045461296573479	2.27648436547299	0.0228192	0.0228192	chr4	151558082	1.6416995852322511	chr4:151558082:C:T
chr4:151558240	['T', 'A']	98663	64511.07705564512	-1972.987759643963	0.0102154985606717	0.0045293066460712	2.255422155956876	0.024109	0.024109	chr4	151558240	1.6178208030397456	chr4:151558240:T:A
chr4:151558572	['G', 'A']	98663	86381.01237847097	-2450.9220668733087	0.015949173246245	0.0042948436794738	3.713563155388033	0.000204474	0.000204474	chr4	151558572	3.689361907091345	chr4:151558572:G:A
chr4:151558613	['T', 'C']	98663	64498.420765581286	-1976.1020021170104	0.0101312723773468	0.0045297486788334	2.2366080539276108	0.0253142	0.0253142	chr4	151558613	1.5966357929887909	chr4:151558613:T:C
chr4:151560552	['T', 'A']	98663	62315.05306379008	-1897.711189652053	0.0125892736866344	0.0045716574959488	2.7537657179677804	0.00589247	0.00589247	chr4	151560552	2.2297026198969987	chr4:151560552:T:A
chr4:151561373	['C', 'T']	98663	63083.62400519072	-1788.323825328402	0.0126653283867893	0.0045548287229424	2.7806376830362027	0.00542625	0.00542625	chr4	151561373	2.265500201153244	chr4:151561373:C:T
chr4:151562754	['G', 'A']	98663	63075.01471199566	-1798.8747466856112	0.0123668829917897	0.004555641709419	2.714630293734581	0.00663613	0.00663613	chr4	151562754	2.1780851148523723	chr4:151562754:G:A
chr4:151563096	['A', 'G']	98663	21134.713689118653	-609.6772369934143	0.0151039472565305	0.0068980336264566	2.189601859666373	0.0285555	0.0285555	chr4	151563096	1.544310231039751	chr4:151563096:A:G
chr4:151563875	['C', 'T']	98663	62270.45886098412	-1882.936973233964	0.0128277774304117	0.0045720740059549	2.8056801822770487	0.00502203	0.00502203	chr4	151563875	2.2991206972791014	chr4:151563875:C:T
chr4:151564682	['G', 'A']	98663	63084.67274533455	-1796.2794848382728	0.012494692700985	0.0045547115691119	2.743245650442184	0.00608461	0.00608461	chr4	151564682	2.21576725314073	chr4:151564682:G:A
chr4:151564866	['C', 'T']	98663	63619.8308495539	-1753.6943651423016	0.0121007941432671	0.0045444388075154	2.662769740293377	0.0077513	0.0077513	chr4	151564866	2.110625454205992	chr4:151564866:C:T
chr4:151565875	['T', 'C']	98663	62295.35464762439	-1893.6163827808327	0.0125832836865846	0.0045729426662151	2.75168192672736	0.00593009	0.00593009	chr4	151565875	2.226938715369841	chr4:151565875:T:C
chr4:151566677	['C', 'T']	98663	21278.29298419973	-510.7138233675	0.0164697324857853	0.006878952995228	2.3942208206990854	0.0166576	0.0166576	chr4	151566677	1.7783875708668	chr4:151566677:C:T
chr4:151566923	['A', 'G']	98663	64542.35424481433	-1983.78897316738	0.010030246785894	0.0045289201383098	2.214710456262811	0.0267822	0.0267822	chr4	151566923	1.5721537511247228	chr4:151566923:A:G
chr4:151567150	['T', 'C']	98663	63084.23025535492	-1790.4369329480812	0.0126400046280599	0.0045545294352364	2.7752602783219675	0.00551679	0.00551679	chr4	151567150	2.25831354741384	chr4:151567150:T:C
chr4:151567901	['C', 'T']	98663	62252.61924312927	-1896.505217194157	0.0126220688527808	0.0045723971981975	2.7604926487481274	0.00577249	0.00577249	chr4	151567901	2.238636810762208	chr4:151567901:C:T
chr4:151568605	['G', 'A']	98663	16720.016795564432	-661.4556602612481	0.0131544521557335	0.0076772563635591	1.7134314047623131	0.0866363	0.0866363	chr4	151568605	1.0623001035191106	chr4:151568605:G:A
chr4:151572024	['A', 'G']	98663	12287.992721522196	-26.186333561552345	-0.0128429950554819	0.0089639360431551	-1.4327405944946203	0.151935	0.151935	chr4	151572024	0.8183421698110245	chr4:151572024:A:G
chr4:151573717	['A', 'G']	98663	62323.53059693173	-1893.568211746329	0.0126816041923472	0.0045711107499052	2.774293795574762	0.00553321	0.00553321	chr4	151573717	2.257022846845218	chr4:151573717:A:G
chr4:151576412	['A', 'G']	98663	63030.24878340564	-1794.6135395513363	0.012601129775643	0.0045564630512103	2.7655507427621746	0.00568373	0.00568373	chr4	151576412	2.245366560986513	chr4:151576412:A:G
chr4:151577137	['G', 'A']	98663	63074.50726341932	-1789.5151004331717	0.0126377042621569	0.0045547497836158	2.77462096987563	0.00552765	0.00552765	chr4	151577137	2.257459463441534	chr4:151577137:G:A
chr4:151578636	['T', 'C']	98663	63117.55213212485	-1791.4645401641535	0.0126694968213533	0.004554980090421	2.781460416917468	0.00541252	0.00541252	chr4	151578636	2.266600485858238	chr4:151578636:T:C
chr4:151579898	['C', 'G']	98663	62147.85780760531	-1901.5122490895287	0.0127975758164542	0.0045761949509103	2.796553895482157	0.00516608	0.00516608	chr4	151579898	2.286838872787259	chr4:151579898:C:G
chr4:151580799	['G', 'C']	98663	62306.31506391088	-1894.6963554301992	0.0126282821148457	0.0045712279764289	2.7625579340960584	0.0057361	0.0057361	chr4	151580799	2.241383286024073	chr4:151580799:G:C
chr4:151583225	['C', 'G']	98663	11886.361423069127	4.346324129743879	-0.0140111529649518	0.0091026655164836	-1.5392362753063502	0.12375	0.12375	chr4	151583225	0.9074547923943936	chr4:151583225:C:G
chr4:151583227	['A', 'G']	98663	12732.903381446644	-443.870440648015	0.0166215352083458	0.0086599034605558	1.919367263625246	0.0549408	0.0549408	chr4	151583227	1.2601050210520426	chr4:151583227:A:G
chr4:151583381	['C', 'T']	98663	21237.29150491095	-598.7205905752256	0.0148547641371319	0.0068848977392808	2.1575867499643824	0.0309624	0.0309624	chr4	151583381	1.509165383055063	chr4:151583381:C:T
chr4:151583639	['C', 'T']	98663	63064.587878112055	-1790.794373380405	0.0126498258470456	0.0045548775510307	2.7772043716483634	0.0054839	0.0054839	chr4	151583639	2.260910473256004	chr4:151583639:C:T
chr4:151584082	['G', 'C']	98663	61832.92112413316	-1946.2611120747688	0.0130105051151466	0.0045846739836832	2.837825581808164	0.00454313	0.00454313	chr4	151584082	2.34264483583013	chr4:151584082:G:C
chr4:151584139	['T', 'C']	98663	61622.614418378354	-1980.259163958816	0.0130983033988101	0.0045889653089309	2.854304296726425	0.00431402	0.00431402	chr4	151584139	2.365117845819124	chr4:151584139:T:C
chr4:151586846	['G', 'GCA']	98663	62301.52353000814	-1903.4069253245616	0.0124452444581295	0.0045717370056167	2.7222135575252087	0.00648576	0.00648576	chr4	151586846	2.1880391260614607	chr4:151586846:G:GCA
chr4:151587599	['T', 'G']	98663	63115.661991257744	-1810.212335124714	0.0122986007572725	0.0045555565118763	2.6996922824269487	0.00694155	0.00694155	chr4	151587599	2.158543543769097	chr4:151587599:T:G
chr4:151587966	['G', 'A']	98663	62302.18948202144	-1903.5519246066208	0.0124400270498194	0.0045759833293059	2.7185472836296847	0.00655807	0.00655807	chr4	151587966	2.1832239520381864	chr4:151587966:G:A
chr4:151588357	['G', 'A']	98663	62256.72044691169	-1896.1765940393047	0.0126122466893134	0.0045752907362264	2.7566000537302924	0.00584165	0.00584165	chr4	151588357	2.233464467154009	chr4:151588357:G:A
chr4:151589413	['T', 'G']	98663	63071.6711640024	-1793.7182335685736	0.0125396834377119	0.0045547978313241	2.753071355104781	0.00590498	0.00590498	chr4	151589413	2.228781568991084	chr4:151589413:T:G
chr4:151589654	['G', 'A']	98663	61805.6608000973	-1953.38527979377	0.0128374838293656	0.004584653771383	2.800098866679093	0.00510969	0.00510969	chr4	151589654	2.291605447296458	chr4:151589654:G:A
chr4:151590041	['C', 'T']	98663	62210.34960717722	-1893.8612162074912	0.0126865423720867	0.0045733067861276	2.7740414027261755	0.0055375	0.0055375	chr4	151590041	2.2566862607688742	chr4:151590041:C:T
chr4:151590569	['T', 'G']	98663	62259.51373682078	-1892.6453484230765	0.0126310898081154	0.004571949711001	2.7627359456125538	0.00573297	0.00573297	chr4	151590569	2.2416203308345253	chr4:151590569:T:G
chr4:151592043	['C', 'T']	98663	21261.93950574736	-593.9629016351308	0.0151374458743838	0.0068817826778651	2.199640207045846	0.0278347	0.0278347	chr4	151592043	1.5554134551203511	chr4:151592043:C:T
chr4:151592280	['G', 'A']	98663	62220.87408886769	-1892.155207517512	0.0127469405056648	0.0045731220149693	2.7873606835636133	0.00531495	0.00531495	chr4	151592280	2.2745008167147645	chr4:151592280:G:A
chr4:151592425	['C', 'T']	98663	3344.2711671988245	-164.71981959927732	0.0021943627871458	0.0164575367432907	0.1333348253371164	0.893929	0.893929	chr4	151592425	0.0486969735225483	chr4:151592425:C:T
chr4:151593650	['G', 'A']	98663	21266.939961887	-590.6883579787836	0.0152651629534803	0.006881254473273	2.218369196019504	0.0265319	0.0265319	chr4	151593650	1.5762316482472492	chr4:151593650:G:A
chr4:151596235	['T', 'C']	98663	63116.949180726806	-1804.8771530973547	0.0124894880083139	0.004555217751009	2.7417982390737192	0.00611149	0.00611149	chr4	151596235	2.2138528945218825	chr4:151596235:T:C
chr4:151597601	['G', 'T']	98663	63061.89660870886	-1798.7562215983323	0.0124494527174076	0.0045551607357429	2.733043560838744	0.00627632	0.00627632	chr4	151597601	2.2022949218901795	chr4:151597601:G:T
chr4:151598747	['G', 'A']	98663	61782.53353272163	-1956.241151939082	0.0127957902970586	0.0045852450978456	2.790644779942225	0.00526133	0.00526133	chr4	151598747	2.278904457624172	chr4:151598747:G:A
chr4:151598931	['G', 'T']	98663	63063.34030150349	-1791.6949974420684	0.0126164534369879	0.0045551207174258	2.769729765607094	0.00561133	0.00561133	chr4	151598931	2.250934189866364	chr4:151598931:G:T
chr4:151599455	['GC', 'G']	98663	62204.348512342265	-1896.3304354298327	0.0126550210644539	0.0045733248388663	2.7671380254700937	0.00565613	0.00565613	chr4	151599455	2.247480617309844	chr4:151599455:GC:G
chr4:151601174	['T', 'A']	98663	62257.668373295455	-1899.965442611202	0.0126080123424108	0.0045728039200175	2.75717318366069	0.00583142	0.00583142	chr4	151601174	2.23422567799011	chr4:151601174:T:A
chr4:151602175	['A', 'G']	98663	21276.74431524417	-590.7361910446334	0.0152018945293987	0.0068788974786772	2.20993183522805	0.0271122	0.0271122	chr4	151602175	1.5668352404757826	chr4:151602175:A:G
chr4:151602903	['T', 'C']	98663	63112.79360927789	-1800.8294762780863	0.0124549562500505	0.0045546382143607	2.7345654394195424	0.00624738	0.00624738	chr4	151602903	2.204302077072396	chr4:151602903:T:C
chr4:151603039	['G', 'A']	98663	62262.83491976606	-1905.6126552328449	0.0124929266514162	0.0045726269382444	2.7321115017995563	0.0062941	0.0062941	chr4	151603039	2.201066361342851	chr4:151603039:G:A
chr4:151603100	['C', 'T']	98663	21261.01687802208	-590.8246335286669	0.0152117771652629	0.0068819247110897	2.2103957546571635	0.02708	0.02708	chr4	151603100	1.5673513399868932	chr4:151603100:C:T
chr4:151603262	['A', 'G']	98663	62304.10374365161	-1902.601345144882	0.0124291256736886	0.0045714248441174	2.718873457950997	0.00655161	0.00655161	chr4	151603262	2.1836519628790576	chr4:151603262:A:G
chr4:151604151	['G', 'C']	98663	63106.06177496556	-1806.1286797695493	0.012357060635016	0.0045555952066566	2.712501895901504	0.0066789	0.0066789	chr4	151604151	2.1752950589717552	chr4:151604151:G:C
chr4:151604167	['A', 'G']	98663	63110.02748740197	-1801.3207022946287	0.0124717624146471	0.0045550182934568	2.738026855471124	0.00618201	0.00618201	chr4	151604167	2.208870296758753	chr4:151604167:A:G
chr4:151604325	['G', 'A']	98663	61836.9222190681	-1950.589298509099	0.0128752817419161	0.0045847346544192	2.8082937645051573	0.00498146	0.00498146	chr4	151604325	2.302643352618647	chr4:151604325:G:A
chr4:151604509	['C', 'T']	98663	62251.24991382982	-1905.112480088147	0.0125356107368056	0.004573007079793	2.7412183095445943	0.00612228	0.00612228	chr4	151604509	2.213086812001969	chr4:151604509:C:T
chr4:151606530	['C', 'T']	98663	21868.76806966324	-634.2477475372311	0.0146807993654048	0.0067980605788603	2.159557008223369	0.0308094	0.0308094	chr4	151606530	1.511316759301574	chr4:151606530:C:T
chr4:151606821	['G', 'C']	98663	62299.26013260072	-1906.1257516755145	0.0124470050624484	0.0045720520254627	2.7224110734366938	0.00648189	0.00648189	chr4	151606821	2.1882983433745222	chr4:151606821:G:C
chr4:151607077	['A', 'G']	98663	63127.63560327263	-1803.6567640876144	0.0123459557997219	0.0045545555823177	2.710682870498493	0.00671564	0.00671564	chr4	151607077	2.1729125927906847	chr4:151607077:A:G
chr4:151607325	['G', 'A']	98663	62268.4668416998	-1905.190622527809	0.0125683302209284	0.0045727502272223	2.7485276029526244	0.00598745	0.00598745	chr4	151607325	2.222758100268781	chr4:151607325:G:A
chr4:151607326	['C', 'A']	98663	62267.09774245543	-1907.1604796277315	0.0125232447267542	0.0045728480554162	2.7386094125566083	0.00617107	0.00617107	chr4	151607326	2.209639527246072	chr4:151607326:C:A
chr4:151607361	['A', 'G']	98663	62272.467449922944	-1906.3949893130325	0.0125669654956888	0.0045727953888711	2.7482020136464325	0.0059934	0.0059934	chr4	151607361	2.2223267364874526	chr4:151607361:A:G
chr4:151608506	['C', 'T']	98663	61845.16348005921	-1956.0866875640893	0.0128775413670279	0.0045845304629639	2.80891172412506	0.0049719	0.0049719	chr4	151608506	2.3034776149227776	chr4:151608506:C:T
chr4:151609829	['C', 'T']	98663	62264.51490267643	-1902.2970760291896	0.012599405873178	0.0045728353526102	2.7552721455379103	0.00586541	0.00586541	chr4	151609829	2.23170162472252	chr4:151609829:C:T
chr4:151610649	['A', 'G']	98663	62303.4702369486	-1896.3665270587223	0.0125809403287472	0.0045720378444115	2.751713952701645	0.00592951	0.00592951	chr4	151610649	2.2269811941717745	chr4:151610649:A:G
chr4:151610664	['T', 'C']	98663	63122.5104948286	-1802.084647750136	0.0124234539023286	0.0045553568639411	2.727218585368998	0.0063882	0.0063882	chr4	151610664	2.194621495549101	chr4:151610664:T:C
chr4:151611363	['G', 'A']	98663	11164.244708672912	-366.7979884701222	0.0252482301143946	0.0092245305161334	2.737074810499692	0.00619993	0.00619993	chr4	151611363	2.207613213854222	chr4:151611363:G:A
chr4:151611530	['G', 'A']	98663	62252.98835205387	-1907.3906315437007	0.0125024120465619	0.0045729960099167	2.733965220929539	0.00625878	0.00625878	chr4	151611530	2.203510313898889	chr4:151611530:G:A
chr4:151614055	['C', 'T']	98663	11742.213360233589	-19.753846287148388	-0.0137790692025696	0.009153519026008	-1.505330262975242	0.132242	0.132242	chr4	151614055	0.878630591209177	chr4:151614055:C:T
chr4:151614119	['T', 'C']	98663	99103.32579369102	-2172.037904160508	0.0145329003954345	0.0042624092222709	3.4095507112504664	0.00065096	0.00065096	chr4	151614119	3.186445697012443	chr4:151614119:T:C
chr4:151614764	['A', 'G']	98663	62302.26077127389	-1902.9719438740096	0.0124922663072041	0.0045716147693437	2.7325719548756706	0.00628531	0.00628531	chr4	151614764	2.2016732974578583	chr4:151614764:A:G
chr4:151616216	['C', 'T']	98663	3884.0787342516296	-16.54942902200804	-0.018167042484078	0.0156378061508294	-1.161738565426225	0.245344	0.245344	chr4	151616216	0.6102245584238596	chr4:151616216:C:T
chr4:151618060	['C', 'T']	98663	63128.23739191259	-1807.224115659535	0.0123381510789023	0.0045542782057531	2.709134251683693	0.00674707	0.00674707	chr4	151618060	2.170884784070876	chr4:151618060:C:T
chr4:151618527	['A', 'G']	98663	61858.166247643	-1959.17480137738	0.0128031097713542	0.0045841598186338	2.7929021408267265	0.00522476	0.00522476	chr4	151618527	2.28193365412974	chr4:151618527:A:G
chr4:151620625	['G', 'A']	98663	21174.36074281312	-585.7965988635792	0.0152634963028064	0.0068932420325888	2.2142696035690954	0.0268125	0.0268125	chr4	151620625	1.5716626904712006	chr4:151620625:G:A
chr4:151621379	['AGGTCTTTCC', 'A']	98663	21198.4377122467	-571.0621202806293	0.0159528778343189	0.0068900601893696	2.315346658209444	0.020596	0.020596	chr4	151621379	1.6862171168448028	chr4:151621379:AGGTCTTTCC:A
chr4:151622705	['A', 'G']	98663	62321.36986162502	-1904.7798762746784	0.012441462333594	0.0045710280480587	2.721808355316861	0.00649372	0.00649372	chr4	151622705	2.1875064414686496	chr4:151622705:A:G
chr4:151623534	['TTTTTTTTTC', 'T']	98663	14624.896080181814	-382.1422787458024	0.0120634451546234	0.0081213008682898	1.4854079845417354	0.137439	0.137439	chr4	151623534	0.8618900134085099	chr4:151623534:TTTTTTTTTC:T
chr4:151623911	['C', 'T']	98663	13694.081947936093	82.38316381273903	-0.0129544034875876	0.0085669222954358	-1.5121420553200648	0.130501	0.130501	chr4	151623911	0.8843861604113865	chr4:151623911:C:T
chr4:151623938	['A', 'C']	98663	62316.94842496932	-1903.7604421513367	0.0124868312401807	0.0045714328380136	2.731491784445963	0.00630595	0.00630595	chr4	151623938	2.2002494771038426	chr4:151623938:A:C
chr4:151626442	['A', 'G']	98663	62282.25651345267	-1906.7829700539128	0.0124912638711326	0.0045724411681857	2.7318588499387526	0.00629893	0.00629893	chr4	151626442	2.2007332179372607	chr4:151626442:A:G
chr4:151626860	['C', 'T']	98663	61847.417670316325	-1955.63891229062	0.0128649389991647	0.0045843230476307	2.8062897979699786	0.00501254	0.00501254	chr4	151626860	2.299942148693963	chr4:151626860:C:T
chr4:151627086	['G', 'T']	98663	61851.04540800294	-1959.8350442329768	0.0127293015611123	0.0045842748971501	2.77673172894272	0.00549188	0.00549188	chr4	151627086	2.2602789608575686	chr4:151627086:G:T
chr4:151627960	['T', 'C']	98663	20398.10117792556	-674.4720346035236	0.0154666879078158	0.0070164535665299	2.2043455089043023	0.0275024	0.0275024	chr4	151627960	1.560629405759674	chr4:151627960:T:C
chr4:151628095	['G', 'A']	98663	62305.5244626926	-1900.643650931037	0.012527946479872	0.0045716142208739	2.740377003525246	0.00613798	0.00613798	chr4	151628095	2.211974531007453	chr4:151628095:G:A
chr4:151628155	['A', 'T']	98663	62313.947512495855	-1897.668663425629	0.0125800632120314	0.0045715121002089	2.751838546256152	0.00592725	0.00592725	chr4	151628155	2.227146754669075	chr4:151628155:A:T
chr4:151630930	['A', 'G']	98663	62396.75119112785	-1929.3556804296672	0.0120650908767027	0.00457051618934	2.6397654831291235	0.00829765	0.00829765	chr4	151630930	2.081044887930089	chr4:151630930:A:G
chr4:151631645	['C', 'T']	98663	62207.65417955089	-1939.9038543587	0.0123588686600381	0.0045760890876431	2.700749138256683	0.00691953	0.00691953	chr4	151631645	2.159923403424539	chr4:151631645:C:T
chr4:151632060	['C', 'T']	98663	2942.149100934541	-130.68651702638772	0.0148325971448031	0.0175153449105178	0.8468344312133007	0.397089	0.397089	chr4	151632060	0.4011121434208032	chr4:151632060:C:T
chr4:151633839	['C', 'T']	98663	62345.638099003496	-1932.7415734013991	0.0121357644956982	0.0045718571707667	2.6544496125767707	0.00794506	0.00794506	chr4	151633839	2.0999028187120423	chr4:151633839:C:T
chr4:151633954	['A', 'G']	98663	62347.37460591006	-1924.804385769881	0.0122607776047564	0.0045718189341499	2.6818160958152912	0.00732359	0.00732359	chr4	151633954	2.1352759770030167	chr4:151633954:A:G
chr4:151634753	['C', 'T']	98663	62376.8055211987	-1924.30856582059	0.0121483258705383	0.0045707868363597	2.657819387660044	0.00786607	0.00786607	chr4	151634753	2.104242193131145	chr4:151634753:C:T
chr4:151636634	['C', 'T']	98663	61938.71675960665	-1973.1375195005087	0.0126432620748941	0.0045835982103264	2.7583704973115046	0.0058101	0.0058101	chr4	151636634	2.235816392725944	chr4:151636634:C:T
chr4:151637697	['A', 'G']	98663	63326.83699806372	-1846.2201042109489	0.012122004821498	0.004550841148443	2.6636844543882643	0.00773026	0.00773026	chr4	151637697	2.1118058987509696	chr4:151637697:A:G
chr4:151637826	['A', 'G']	98663	62384.33661820469	-1923.7440735823943	0.0121683344780014	0.0045707006833521	2.662247064727308	0.00776335	0.00776335	chr4	151637826	2.10995083382342	chr4:151637826:A:G
chr4:151639297	['G', 'A']	98663	62384.91066595023	-1923.624054969173	0.0121461303410056	0.004570390624519	2.6575694155866056	0.00787191	0.00787191	chr4	151639297	2.103919879862133	chr4:151639297:G:A
chr4:151639510	['A', 'G']	98663	12138.7224503036	41.4974082142407	-0.010039467218791	0.009020652293678	-1.1129424892950424	0.265736	0.265736	chr4	151639510	0.575549606514566	chr4:151639510:A:G
chr4:151639579	['A', 'G']	98663	63324.40380579692	-1851.19722079086	0.0120691967458768	0.0045508695248721	2.652063892386794	0.00800142	0.00800142	chr4	151639579	2.0968329325782045	chr4:151639579:A:G
chr4:151639896	['T', 'C']	98663	62293.20785605676	-1912.6424109883164	0.0123955985785065	0.004572054151519	2.7111661777645764	0.00670586	0.00670586	chr4	151639896	2.173545517692487	chr4:151639896:T:C
chr4:151641053	['TG', 'T']	98663	62335.89973743168	-1913.8618321923705	0.0123851182947584	0.0045721259300428	2.708831402341174	0.00675323	0.00675323	chr4	151641053	2.170488458923407	chr4:151641053:TG:T
chr4:151641574	['T', 'C']	98663	62380.48387194876	-1922.5856730582168	0.0121965727293735	0.0045705750029509	2.668498541539967	0.00762036	0.00762036	chr4	151641574	2.118024511295519	chr4:151641574:T:C
chr4:151642913	['T', 'C']	98663	62388.94063060954	-1919.0911833346856	0.0122760548861081	0.0045717356744692	2.6852066174042952	0.00724971	0.00724971	chr4	151642913	2.139679365555727	chr4:151642913:T:C
chr4:151642917	['T', 'G']	98663	62399.96399009991	-1913.8356379406337	0.0123448263389077	0.0045718911034253	2.700157562733443	0.00693185	0.00693185	chr4	151642917	2.159150843661109	chr4:151642917:T:G
chr4:151643306	['C', 'CTTTTTTCT']	98663	62330.743143358326	-1922.6267446016736	0.0123080721501131	0.0045729343352677	2.6915042394529385	0.00711426	0.00711426	chr4	151643306	2.147870266996468	chr4:151643306:C:CTTTTTTCT
chr4:151643459	['A', 'G']	98663	66479.1283998175	-1992.561895705595	0.0149347613327062	0.0044976342519902	3.3205815537573624	0.000898627	0.000898627	chr4	151643459	3.0464205368059227	chr4:151643459:A:G
chr4:151644222	['C', 'T']	98663	61857.16603475192	-1987.6783658381808	0.0126891286205453	0.0045863390745647	2.766722742092424	0.00566334	0.00566334	chr4	151644222	2.2469273646155066	chr4:151644222:C:T
chr4:151646087	['A', 'G']	98663	10221.346781550936	-286.4112829369532	-0.0175162358763752	0.0097432737977591	-1.7977772399666945	0.0722154	0.0722154	chr4	151646087	1.1413701788590982	chr4:151646087:A:G
chr4:151647326	['C', 'A']	98663	61547.21912669692	-1991.7060687687533	0.0134578437991144	0.0045919187304583	2.930766981969456	0.00338204	0.00338204	chr4	151647326	2.470821260228358	chr4:151647326:C:A
chr4:151648483	['T', 'A']	98663	21107.85089969081	-532.5934994791567	0.0161056573230489	0.006902432538978	2.333330638452486	0.0196328	0.0196328	chr4	151648483	1.7070177575659935	chr4:151648483:T:A
chr4:151651546	['T', 'C']	98663	22197.574886474216	-478.9875850349761	0.0144492722904399	0.0067534545014675	2.139537963467454	0.0323946	0.0323946	chr4	151651546	1.4895273782395764	chr4:151651546:T:C
chr4:151653927	['T', 'C']	98663	22192.872764326567	-475.5158890326597	0.0145392068529553	0.0067547543352862	2.1524405080143088	0.0313651	0.0313651	chr4	151653927	1.5035533234820124	chr4:151653927:T:C
chr4:151657804	['A', 'G']	98663	21081.923084720336	-564.4895677728783	0.0154924430962922	0.0069036731102775	2.24408700250141	0.024829	0.024829	chr4	151657804	1.6050407715138004	chr4:151657804:A:G
chr4:151658333	['G', 'A']	98663	36314.20837852357	-1081.2764734299308	0.0118250702927757	0.005494721587952	2.1520781541878105	0.0313936	0.0313936	chr4	151658333	1.5031588795695323	chr4:151658333:G:A
chr4:151658517	['G', 'A']	98663	181945.44110163907	-5535.723024635355	0.0133012100340879	0.0079434307625605	1.6744918451080382	0.0940371	0.0940371	chr4	151658517	1.0267007725013455	chr4:151658517:G:A
chr4:151659364	['A', 'G']	98663	96001.3795316302	-2464.324600797063	0.014105007673489	0.0042701810958843	3.3031403954	0.000956425	0.000956425	chr4	151659364	3.019349080381288	chr4:151659364:A:G
chr4:151659526	['T', 'C']	98663	22375.94829194121	-435.8335375858998	0.0150200526016854	0.0067312212187653	2.231400828101201	0.0256568	0.0256568	chr4	151659526	1.5907975112114836	chr4:151659526:T:C
chr4:151660157	['G', 'T']	98663	21076.563461090103	-560.464083738501	0.0155703938491065	0.0069050635178536	2.254924058098518	0.0241403	0.0241403	chr4	151660157	1.6172573370748338	chr4:151660157:G:T
chr4:151660396	['GGGAAGAGAATGAATGAATTT', 'G']	98663	21061.77513431323	-554.1564933913114	0.0159014245735922	0.0069058047152277	2.3026171792156926	0.0213025	0.0213025	chr4	151660396	1.671569426021693	chr4:151660396:GGGAAGAGAATGAATGAATTT:G
chr4:151663999	['C', 'T']	98663	16674.338005898986	-670.8006089595594	0.0126705759562397	0.0076830077594325	1.6491687048843509	0.0991163	0.0991163	chr4	151663999	1.0038549184921135	chr4:151663999:C:T
chr4:151665270	['T', 'C']	98663	22382.99098752041	-439.3742639806784	0.0147660789405768	0.0067304083749784	2.193935065734274	0.0282424	0.0282424	chr4	151665270	1.5490984003090291	chr4:151665270:T:C
chr4:151665994	['G', 'A']	98663	21089.068742524683	-556.0686412831852	0.0156324167142802	0.0069027443682613	2.264666903522863	0.0235353	0.0235353	chr4	151665994	1.6282802614528065	chr4:151665994:G:A
chr4:151666212	['G', 'C']	98663	22363.13330900688	-447.6336009342581	0.0144692673236253	0.006732771709539	2.1490803413288497	0.0316305	0.0316305	chr4	151666212	1.4998939429080311	chr4:151666212:G:C
chr4:151667141	['C', 'T']	98663	21160.35918177025	-554.873372717494	0.0154114140763218	0.0068921845257969	2.236071019085187	0.0253493	0.0253493	chr4	151667141	1.5960340288487809	chr4:151667141:C:T
chr4:151667269	['A', 'C']	98663	95998.4058454395	-2464.286768861612	0.0141136710431869	0.0042701252947177	3.305212392864866	0.000949383	0.000949383	chr4	151667269	3.02255854918422	chr4:151667269:A:C
chr4:151667977	['C', 'T']	98663	22366.81359282348	-435.6842836145319	0.0150744060385844	0.0067320020091164	2.2392159149938973	0.0251441	0.0251441	chr4	151667977	1.599563904764823	chr4:151667977:C:T
chr4:151668287	['G', 'A']	98663	73681.18913466606	-1997.123775244196	0.0083018877103465	0.0044056818540471	1.8843593308309696	0.0595193	0.0595193	chr4	151668287	1.2253421851222082	chr4:151668287:G:A
chr4:151668519	['T', 'C']	98663	22379.81464700218	-437.43087937877766	0.0148901747994179	0.00673063895014	2.212297362809513	0.0269484	0.0269484	chr4	151668519	1.569467014959574	chr4:151668519:T:C
chr4:151668739	['G', 'A']	98663	21079.56382601291	-552.256409555522	0.0159551623234508	0.0069044325893285	2.310857860805409	0.0208428	0.0208428	chr4	151668739	1.6810439387858558	chr4:151668739:G:A
chr4:151668842	['AGGCAGAGCTGGTTCAAGCCAGCCTGG', 'A']	98663	22000.121754908825	-497.1030336449437	0.0148561533762694	0.0067778710023221	2.1918613339173425	0.0283918	0.0283918	chr4	151668842	1.5468070729448504	chr4:151668842:AGGCAGAGCTGGTTCAAGCCAGCCTGG:A
chr4:151668908	['A', 'G']	98663	17368.408301657284	-1244.9949652047055	-0.0141122712121553	0.0074996549338698	-1.8817227374584653	0.0598766	0.0598766	chr4	151668908	1.222742868368413	chr4:151668908:A:G
chr4:151669013	['C', 'T']	98663	22266.80548375653	-456.761321029874	0.0145549643173021	0.0067450361496854	2.157877881496733	0.0309397	0.0309397	chr4	151669013	1.5094839016572144	chr4:151669013:C:T
chr4:151669020	['G', 'A']	98663	22358.03949155636	-442.2999522300869	0.0147474470051485	0.0067337988284988	2.190063496214674	0.028522	0.028522	chr4	151669020	1.544820024454471	chr4:151669020:G:A
chr4:151669185	['G', 'T']	98663	22089.58222753859	-484.7868385117953	0.0149261626199628	0.0067662627755836	2.205968510981358	0.0273885	0.0273885	chr4	151669185	1.5624317523229443	chr4:151669185:G:T
chr4:151669776	['G', 'A']	98663	21037.198341578136	-563.3629863952233	0.0157550706337641	0.0069115642442283	2.279523140788387	0.0226381	0.0226381	chr4	151669776	1.6451600259882793	chr4:151669776:G:A
chr4:151670235	['G', 'A']	98663	22024.099326326057	-496.8886282574746	0.0148452301008109	0.0067782094806211	2.1901403524416456	0.0285164	0.0285164	chr4	151670235	1.5449053020606616	chr4:151670235:G:A
chr4:151671039	['T', 'C']	98663	96925.54213935947	-2584.8388202473443	0.0139001041892949	0.0042724428989821	3.253432408097624	0.00114058	0.00114058	chr4	151671039	2.942874248011119	chr4:151671039:T:C
chr4:151671781	['A', 'G']	98663	95605.44218156012	-2502.215012200092	0.0138537888816967	0.0042688628134527	3.245311336320876	0.00117361	0.00117361	chr4	151671781	2.930476198648144	chr4:151671781:A:G
chr4:151672230	['A', 'G']	98663	21127.28481506634	-561.004118892893	0.0151559436214956	0.0068964525726239	2.1976434205693667	0.0279768	0.0279768	chr4	151672230	1.5532019618176995	chr4:151672230:A:G
chr4:151672257	['T', 'C']	98663	95712.22240133016	-2479.7176015931705	0.0141705937300839	0.0042695931553236	3.318956447270636	0.000903872	0.000903872	chr4	151672257	3.0438930669025224	chr4:151672257:T:C
chr4:151673573	['A', 'G']	98663	21079.854620460374	-555.2030281318117	0.0158905384009598	0.0069038148466878	2.3017040221731064	0.0213539	0.0213539	chr4	151673573	1.670522795402427	chr4:151673573:A:G
chr4:151673662	['T', 'C']	98663	96605.64551020824	-2538.1837801589872	0.0138886255865464	0.0042697213758045	3.252817775241722	0.00114305	0.00114305	chr4	151673662	2.9419347720114035	chr4:151673662:T:C
chr4:151674684	['C', 'G']	98663	95837.34129156526	-2488.814519968817	0.0144288188880175	0.0042695724431575	3.3794528796768466	0.000726584	0.000726584	chr4	151674684	3.138714169903277	chr4:151674684:C:G
chr4:151675356	['T', 'C']	98663	96592.53832584825	-2546.7153030073896	0.0136725806645409	0.0042698293234929	3.202137516203089	0.00136455	0.00136455	chr4	151675356	2.865010546233547	chr4:151675356:T:C
chr4:151675374	['C', 'T']	98663	21082.282078311728	-553.5419114484753	0.0160541522825625	0.0069037801746528	2.325414754876653	0.0200518	0.0200518	chr4	151675374	1.6978466357630309	chr4:151675374:C:T
chr4:151675388	['T', 'C']	98663	96687.63961680776	-2530.2615615939494	0.0138048318552843	0.0042699844317066	3.232993486528172	0.00122541	0.00122541	chr4	151675388	2.9117185799147074	chr4:151675388:T:C
chr4:151675516	['G', 'A']	98663	95656.055215346	-2492.911533161432	0.0138666007606213	0.0042697626315584	3.247628019911749	0.0011641	0.0011641	chr4	151675516	2.934009710766224	chr4:151675516:G:A
chr4:151675995	['A', 'G']	98663	21112.78185504308	-557.3683783426337	0.0155463230876634	0.006898853668884	2.253464681789421	0.0242321	0.0242321	chr4	151675995	1.6156089474434996	chr4:151675995:A:G
chr4:151677451	['C', 'T']	98663	95725.25561142772	-2484.007933560252	0.0140292522581123	0.0042692459753911	3.286119455046657	0.00101613	0.00101613	chr4	151677451	2.993050726431077	chr4:151677451:C:T
chr4:151677840	['C', 'T']	98663	95711.55128335091	-2489.434966735804	0.0139044619000641	0.0042691463657253	3.2569653764264164	0.00112648	0.00112648	chr4	151677840	2.948276514518707	chr4:151677840:C:T
chr4:151678222	['C', 'A']	98663	95778.12280879624	-2487.655202446378	0.0138288756298663	0.004269509095924	3.2389849322649624	0.00119996	0.00119996	chr4	151678222	2.9208332306763856	chr4:151678222:C:A
chr4:151678500	['A', 'T']	98663	95792.09796009408	-2472.812296310671	0.0140543843526726	0.0042696898596355	3.2916639884172367	0.000996315	0.000996315	chr4	151678500	3.001603331121088	chr4:151678500:A:T
chr4:151678750	['G', 'A']	98663	95777.38580929016	-2478.313322331896	0.0139907559734475	0.0042694595668252	3.2769383933646563	0.00104975	0.00104975	chr4	151678750	2.9789141166900226	chr4:151678750:G:A
chr4:151679218	['C', 'T']	98663	95794.59298117572	-2477.834131071649	0.0140843884846484	0.0042695115534033	3.298828989798937	0.000971234	0.000971234	chr4	151679218	3.012676122650691	chr4:151679218:C:T
chr4:151679299	['A', 'G']	98663	95801.56496837238	-2477.0449767552154	0.0141051097408651	0.00426947141481	3.303713357100108	0.000954473	0.000954473	chr4	151679299	3.0202363523586966	chr4:151679299:A:G
chr4:151679547	['T', 'C']	98663	94882.08028264684	-2545.65802512137	0.0140299192608956	0.0042643972915353	3.2900122342598177	0.00100218	0.00100218	chr4	151679547	2.9990542685026496	chr4:151679547:T:C
chr4:151679994	['T', 'G']	98663	94892.96829757896	-2544.03475362445	0.0140526114161908	0.0042648241189632	3.2950037385379694	0.000984551	0.000984551	chr4	151679994	3.006761782375122	chr4:151679994:T:G
chr4:151680201	['A', 'G']	98663	95791.38878976504	-2475.378278474962	0.0141634790629971	0.0042698543957114	3.3170871300020845	0.000909941	0.000909941	chr4	151680201	3.0409867661460668	chr4:151680201:A:G
chr4:151680689	['G', 'A']	98663	73686.45589919816	-1995.8778099030264	0.0085726182593927	0.0044041291319985	1.94649566405938	0.0515981	0.0515981	chr4	151680689	1.2873662901306933	chr4:151680689:G:A
chr4:151681447	['TA', 'T']	98663	95787.65028230834	-2476.084421416995	0.0140853399773319	0.004269689479194	3.2989143697613508	0.000970939	0.000970939	chr4	151681447	3.012808054124506	chr4:151681447:TA:T
chr4:151681646	['A', 'G']	98663	95788.24243438058	-2480.914197888402	0.013980217492586	0.0042695157629872	3.274426953468973	0.00105913	0.00105913	chr4	151681646	2.975050730338599	chr4:151681646:A:G
chr4:151681953	['A', 'G']	98663	21129.99828685542	-554.8933580862838	0.0157896990674485	0.0068965554988116	2.2895051116704965	0.0220521	0.0220521	chr4	151681953	1.656550046786378	chr4:151681953:A:G
chr4:151682025	['A', 'G']	98663	95791.4761214456	-2481.638794876615	0.0140129552196773	0.004269086022626	3.282425124583787	0.00102954	0.00102954	chr4	151682025	2.987356775377368	chr4:151682025:A:G
chr4:151682126	['G', 'A']	98663	95782.29926296895	-2479.446365578894	0.0140465214337669	0.0042694463521785	3.290010056362372	0.00100219	0.00100219	chr4	151682126	2.999049935026476	chr4:151682126:G:A
chr4:151682205	['G', 'A']	98663	95786.56268753552	-2475.15086514772	0.0141138691308549	0.004269600834288	3.305664786625999	0.000947852	0.000947852	chr4	151682205	3.0232594692032166	chr4:151682205:G:A
chr4:151682323	['C', 'T']	98663	95773.32636861315	-2485.5490063097386	0.013818682533068	0.0042696047264819	3.236525022412174	0.00121035	0.00121035	chr4	151682323	2.917089025477773	chr4:151682323:C:T
chr4:151682376	['C', 'G']	98663	95776.26853748049	-2486.503487532996	0.0137766783053166	0.0042697261375923	3.22659530409256	0.00125313	0.00125313	chr4	151682376	2.9020038728573674	chr4:151682376:C:G
chr4:151682463	['T', 'C']	98663	95795.50592015896	-2467.901334752717	0.014198370797747	0.0042697784768299	3.325317899932048	0.0008835	0.0008835	chr4	151682463	3.053793446157217	chr4:151682463:T:C
chr4:151682503	['C', 'T']	98663	95763.38282881529	-2490.612122700618	0.0137361953969087	0.0042686289000509	3.217940870133938	0.00129156	0.00129156	chr4	151682503	2.88888541367677	chr4:151682503:C:T
chr4:151682713	['T', 'C']	98663	95956.17694889128	-2469.6939636695915	0.0142616574756292	0.0042694745189512	3.340377700423077	0.000836955	0.000836955	chr4	151682713	3.077297891800122	chr4:151682713:T:C
chr4:151682879	['G', 'A']	98663	95710.37154558908	-2476.4172762641138	0.0140837436934946	0.0042697189942152	3.298517703993077	0.000972311	0.000972311	chr4	151682879	3.012194800937136	chr4:151682879:G:A
chr4:151683179	['C', 'G']	98663	95791.65076887206	-2480.520401133004	0.0140415047464192	0.0042696108403234	3.2887083323396187	0.00100683	0.00100683	chr4	151683179	2.9970438524797056	chr4:151683179:C:G
chr4:151683368	['C', 'T']	98663	95797.56436014922	-2482.679063598189	0.0140511503175077	0.0042697366698363	3.2908704690788744	0.000999129	0.000999129	chr4	151683368	3.0003784353262573	chr4:151683368:C:T
chr4:151683391	['T', 'C']	98663	95797.47721628062	-2483.478015482766	0.01401272638772	0.0042697387227329	3.281869757770797	0.00103157	0.00103157	chr4	151683391	2.986501296452583	chr4:151683391:T:C
chr4:151683406	['C', 'T']	98663	95807.5948261006	-2466.923322048033	0.0142640477859341	0.0042697435950174	3.340727017561283	0.000835903	0.000835903	chr4	151683406	3.0778441161122743	chr4:151683406:C:T
chr4:151683567	['T', 'C']	98663	95795.4768513356	-2479.828170213434	0.014060443844786	0.004269829369355	3.292975580171694	0.000991679	0.000991679	chr4	151683567	3.003628883379159	chr4:151683567:T:C
chr4:151683571	['T', 'C']	98663	95789.44662625194	-2477.1062640097443	0.0141451857191114	0.0042697980804173	3.312846521709272	0.000923848	0.000923848	chr4	151683571	3.0343994770390554	chr4:151683571:T:C
chr4:151683875	['C', 'T']	98663	94876.50108464267	-2549.5831920394144	0.0139787442101519	0.0042643266529809	3.2780659990904057	0.00104557	0.00104557	chr4	151683875	2.9806468862360145	chr4:151683875:C:T
chr4:151684160	['C', 'A']	98663	95816.30753555892	-2478.3911020285245	0.0140191449947212	0.0042696444647584	3.2834455211516547	0.00102582	0.00102582	chr4	151684160	2.988928837922864	chr4:151684160:C:A
chr4:151684297	['A', 'G']	98663	95702.27979805147	-2514.293012244306	0.0135624992451063	0.0042692826666507	3.17676300776449	0.00148975	0.00148975	chr4	151684297	2.826886605903176	chr4:151684297:A:G
chr4:151684469	['G', 'A']	98663	95769.5307713362	-2465.054565648132	0.0141745149744538	0.0042700956718499	3.3194841670404847	0.000902166	0.000902166	chr4	151684469	3.044713544219715	chr4:151684469:G:A
chr4:151684568	['G', 'C']	98663	21165.7162029294	-551.4727212230569	0.0155150042952488	0.0068914651910166	2.251336089671223	0.0243664	0.0243664	chr4	151684568	1.6132086306685969	chr4:151684568:G:C
chr4:151685395	['G', 'A']	98663	72507.69805257338	-2179.7748224185407	0.0068452147301556	0.0044190928155827	1.5490090423124403	0.121383	0.121383	chr4	151685395	0.9158421330562528	chr4:151685395:G:A
chr4:151685421	['T', 'C']	98663	95784.41648165608	-2538.538134419984	0.0129392196831532	0.0042694722972355	3.0306367584423275	0.00244102	0.00244102	chr4	151685421	2.6124286622648865	chr4:151685421:T:C
chr4:151685550	['T', 'G']	98663	95757.32263787511	-2519.9484985360014	0.0128255351731696	0.0042694926964698	3.0039951078436693	0.00266526	0.00266526	chr4	151685550	2.574260418510757	chr4:151685550:T:G
chr4:151685571	['C', 'T']	98663	72970.14605237807	-2143.3728835965067	0.0070184612172081	0.0044140526335248	1.590026626303184	0.111832	0.111832	chr4	151685571	0.951433908123097	chr4:151685571:C:T
chr4:151685666	['A', 'G']	98663	72886.29731866797	-2161.598875901369	0.0068559791654407	0.0044139028353028	1.5532691636539824	0.120362	0.120362	chr4	151685666	0.9195106044003244	chr4:151685666:A:G
chr4:151685671	['G', 'A']	98663	72884.0807619009	-2158.349667503516	0.0069127655211201	0.0044139563474481	1.5661155156454292	0.117325	0.117325	chr4	151685671	0.9306094371154676	chr4:151685671:G:A
chr4:151685890	['AG', 'A']	98663	72900.42761116852	-2167.7592040887025	0.0068882633943184	0.0044139349872064	1.560572009846936	0.118628	0.118628	chr4	151685890	0.925812791492186	chr4:151685890:AG:A
chr4:151686039	['C', 'T']	98663	72682.73353405716	-2161.5816595789443	0.0065977850104857	0.0044147237513117	1.4944955521906125	0.135049	0.135049	chr4	151686039	0.8695086272935597	chr4:151686039:C:T
chr4:151686126	['C', 'T']	98663	72668.73069553846	-2162.145499645153	0.0065531542847503	0.0044144546436186	1.484476524008092	0.137686	0.137686	chr4	151686126	0.8611102168371325	chr4:151686126:C:T
chr4:151686166	['C', 'A']	98663	72351.59969180552	-2193.184553014689	0.0068144612072337	0.0044194243452855	1.541934124181369	0.123093	0.123093	chr4	151686166	0.9097666436390504	chr4:151686166:C:A
chr4:151686290	['T', 'C']	98663	72734.00673127608	-2126.4030515101977	0.0074062207377406	0.0044139194808641	1.677923842935786	0.0933651	0.0933651	chr4	151686290	1.029815433297702	chr4:151686290:T:C
chr4:151686396	['A', 'C']	98663	72523.40247204002	-2090.1382819748883	0.0078225753228867	0.0044156712555695	1.7715483943737678	0.0764726	0.0764726	chr4	151686396	1.1164941439361202	chr4:151686396:A:C
chr4:151686434	['A', 'G']	98663	72726.11870525483	-2150.4963518360623	0.0067931732271723	0.0044144617335292	1.538845195004405	0.123845	0.123845	chr4	151686434	0.9071215225157172	chr4:151686434:A:G
chr4:151686471	['A', 'G']	98663	72775.17795553396	-2120.13064100218	0.0071808929985343	0.0044143098909425	1.6267306047697998	0.103798	0.103798	chr4	151686471	0.9838110144772704	chr4:151686471:A:G
chr4:151686779	['T', 'C']	98663	72855.5629709364	-2153.4360239394714	0.0066656347639328	0.0044185672428747	1.508551165466962	0.131417	0.131417	chr4	151686779	0.881348451148827	chr4:151686779:T:C
chr4:151687069	['C', 'T']	98663	21819.65384030572	-463.33214423197023	0.0175775850893148	0.0067994097861903	2.5851633659461184	0.00973471	0.00973471	chr4	151687069	2.011676981717212	chr4:151687069:C:T
chr4:151688137	['C', 'T']	98663	72559.03134376777	-2150.1053859550634	0.006751958681839	0.0044156384845071	1.5291013305389785	0.126243	0.126243	chr4	151688137	0.8987926935709277	chr4:151688137:C:T
chr4:151688152	['G', 'A']	98663	72498.75699210318	-2136.348522840574	0.0069887804093777	0.004416286042662	1.5825017541583306	0.113538	0.113538	chr4	151688152	0.9448587602481254	chr4:151688152:G:A
chr4:151688542	['A', 'G']	98663	93897.5993065272	-2804.421353468349	0.0120334798685629	0.0042782468665587	2.812712833993653	0.00491352	0.00491352	chr4	151688542	2.308607271855376	chr4:151688542:A:G
chr4:151688548	['A', 'C']	98663	93884.45014245017	-2792.0860241894225	0.012185386855126	0.0042784224934219	2.848102746715869	0.00439898	0.00439898	chr4	151688548	2.356648012542206	chr4:151688548:A:C
chr4:151688846	['C', 'CA']	98663	70912.62482894245	-2338.379942769257	0.0061482031982166	0.004444400653894	1.3833593496638792	0.166558	0.166558	chr4	151688846	0.778434502736149	chr4:151688846:C:CA
chr4:151688965	['T', 'C']	98663	93753.40764059976	-2809.7127256511963	0.012172712291863	0.0042796823541165	2.844302750682952	0.00445179	0.00445179	chr4	151688965	2.351465330409264	chr4:151688965:T:C
chr4:151689166	['C', 'T']	98663	21975.89558033452	-474.59607381812754	0.0174394491255632	0.0067835634251195	2.5708389577349497	0.0101467	0.0101467	chr4	151689166	1.9936751799004684	chr4:151689166:C:T
chr4:151689435	['T', 'G']	98663	71960.09150366561	-2370.906443350671	0.0045450249188393	0.0044342737875924	1.024976159919762	0.305377	0.305377	chr4	151689435	0.5151636756922867	chr4:151689435:T:G
chr4:151689742	['T', 'C']	98663	23376.08993667288	-352.199894130902	0.0155588099000942	0.0066220517472243	2.3495452004910304	0.0187983	0.0187983	chr4	151689742	1.7258814238215254	chr4:151689742:T:C
chr4:151689797	['A', 'G']	98663	22180.643613947213	-453.5706383285648	0.0169517515331998	0.0067555987422596	2.509289284332149	0.012099	0.012099	chr4	151689797	1.9172505232727188	chr4:151689797:A:G
chr4:151690522	['C', 'T']	98663	47045.337800032445	-2215.880179357947	0.0087880630996448	0.0050380339447017	1.744343765068684	0.0811023	0.0811023	chr4	151690522	1.0909668293505637	chr4:151690522:C:T
chr4:151691297	['T', 'C']	98663	23301.306389319703	-340.0840825020556	0.016262173018677	0.006626286698542	2.4541909758077884	0.0141219	0.0141219	chr4	151691297	1.8501068681564887	chr4:151691297:T:C
chr4:151691842	['G', 'A']	98663	22170.02234070591	-457.52883080061815	0.0168114533799944	0.0067573835688133	2.48786430558457	0.0128529	0.0128529	chr4	151691842	1.8909988714064985	chr4:151691842:G:A
chr4:151692102	['T', 'C']	98663	22177.82132068203	-461.6297549141272	0.0164772547739529	0.0067565974090358	2.438691219328426	0.0147423	0.0147423	chr4	151692102	1.8314347553246555	chr4:151692102:T:C
chr4:151692328	['C', 'T']	98663	22189.89962395727	-459.138966700664	0.0165710750714353	0.0067546466745541	2.453285252337648	0.0141575	0.0141575	chr4	151692328	1.849013429701433	chr4:151692328:C:T
chr4:151692390	['A', 'G']	98663	22172.12362910256	-454.34343243609146	0.016923566822666	0.0067568524033906	2.50465243464156	0.0122588	0.0122588	chr4	151692390	1.911552040330247	chr4:151692390:A:G
chr4:151692800	['G', 'A']	98663	94346.43124176376	-2769.388850848395	0.0114790678082189	0.0042815888916564	2.68102989303532	0.00734082	0.00734082	chr4	151692800	2.134255424881709	chr4:151692800:G:A
chr4:151693281	['T', 'C']	98663	22170.79769905225	-454.0696993682061	0.016996086846605	0.0067567773289985	2.5154131946396587	0.0118909	0.0118909	chr4	151693281	1.924785273199524	chr4:151693281:T:C
chr4:151693387	['T', 'A']	98663	22169.92114546376	-452.7764042854303	0.0170543201447355	0.0067570229950593	2.5239399299374106	0.0116063	0.0116063	chr4	151693387	1.935306207969256	chr4:151693387:T:A
chr4:151693828	['G', 'C']	98663	21894.44102501723	-492.2410347769399	0.0174436740738562	0.0067934011426779	2.567737972113928	0.0102379	0.0102379	chr4	151693828	1.989789116792053	chr4:151693828:G:C
chr4:151695084	['G', 'A']	98663	22172.24727073681	-454.6044151299423	0.0168560112401594	0.0067563241238168	2.4948494079406167	0.0126027	0.0126027	chr4	151695084	1.8995364017487948	chr4:151695084:G:A
chr4:151696430	['T', 'C']	98663	23282.53970683644	-350.19704169612453	0.0160970978805665	0.0066285975161398	2.4284319332063986	0.015166	0.015166	chr4	151696430	1.819128948349456	chr4:151696430:T:C
chr4:151697917	['C', 'A']	98663	96262.34173200071	-2867.321104442719	0.0106575833828463	0.0043837844809273	2.4311376230320008	0.0150533	0.0150533	chr4	151697917	1.8223682831473405	chr4:151697917:C:A
chr4:151699737	['A', 'G']	98663	22029.456077930503	-471.36901159855137	0.0178262343174981	0.0067762784360167	2.630682089854751	0.00852269	0.00852269	chr4	151699737	2.069423308077156	chr4:151699737:A:G
chr4:151699998	['A', 'C']	98663	56934.311751645015	-2581.806328786944	0.0088534315429045	0.004734115521464	1.8701342421332736	0.0614681	0.0614681	chr4	151699998	1.2113502108626868	chr4:151699998:A:C
chr4:151700085	['C', 'T']	98663	56860.373561761866	-2571.061501239524	0.0090487292969793	0.004735707812536	1.9107448464253085	0.0560403	0.0560403	chr4	151700085	1.251499548475559	chr4:151700085:C:T
chr4:151702133	['T', 'C']	98663	181801.3705997425	-5541.472852760645	0.0116858199636338	0.0079043815301712	1.4783977619284665	0.139305	0.139305	chr4	151702133	0.8560332953962856	chr4:151702133:T:C
chr4:151702343	['A', 'G']	98663	21959.78375200212	-492.02862562847855	0.0176433687307086	0.0067842079766279	2.60065269099817	0.00930605	0.00930605	chr4	151702343	2.0312346183978773	chr4:151702343:A:G
chr4:151703820	['A', 'G']	98663	22099.58384948352	-457.3340811973188	0.018488433893651	0.0067647555021822	2.733052789223044	0.00627615	0.00627615	chr4	151703820	2.202306685321907	chr4:151703820:A:G
chr4:151706078	['G', 'C']	98663	56863.10306968632	-2586.0852611339023	0.0086397521481707	0.0047358139474183	1.8243436596322669	0.0681032	0.0681032	chr4	151706078	1.1668324811901325	chr4:151706078:G:C
chr4:151706194	['G', 'A']	98663	21956.55778665261	-497.95037357655065	0.0172746476840685	0.0067839266255925	2.5464083911078195	0.0108853	0.0108853	chr4	151706194	1.9631595972568625	chr4:151706194:G:A
chr4:151706793	['T', 'C']	98663	22255.70687575392	-439.4145916490274	0.0177740648627017	0.0067472749893907	2.6342582584301257	0.00843345	0.00843345	chr4	151706793	2.073994725558972	chr4:151706793:T:C
chr4:151706807	['G', 'A']	98663	22258.15836957293	-440.98542460487874	0.0176816902991516	0.0067470961979576	2.620637053389569	0.00877791	0.00877791	chr4	151706807	2.056608876293933	chr4:151706807:G:A
chr4:151709775	['CTATA', 'C']	98663	93759.15504936842	-2854.0076979208984	0.0108841751807449	0.0042790898843054	2.543572459336563	0.010974	0.010974	chr4	151709775	1.9596350441399395	chr4:151709775:CTATA:C
chr4:151710159	['T', 'A']	98663	21909.21916183448	-497.0327764690681	0.0172238615783042	0.0067906635647675	2.536403315232404	0.0112013	0.0112013	chr4	151710159	1.9507315710741893	chr4:151710159:T:A
chr4:151710320	['A', 'G']	98663	71043.96120431853	-2425.683167083222	0.004655131624874	0.0044427013170419	1.0478155727051055	0.294726	0.294726	chr4	151710320	0.5305815500732041	chr4:151710320:A:G
chr4:151710485	['G', 'A']	98663	94185.86554877434	-2795.2102536805983	0.01114849478172	0.0042800932892601	2.604731726220651	0.009196	0.009196	chr4	151710485	2.036401037402759	chr4:151710485:G:A
chr4:151711817	['C', 'T']	98663	21841.21371879213	-505.7717695546074	0.0175983841966058	0.0067989161120444	2.588410256368646	0.00964342	0.00964342	chr4	151711817	2.015768917993287	chr4:151711817:C:T
chr4:151712515	['C', 'T']	98663	94231.69750795871	-2804.8253796132844	0.0111207794465659	0.0042802709903927	2.598148451704789	0.00937419	0.00937419	chr4	151712515	2.028066248264569	chr4:151712515:C:T
chr4:151712969	['C', 'T']	98663	21837.43466934274	-502.4198175804656	0.0176488744369105	0.0067992920986616	2.595692931089787	0.00944144	0.00944144	chr4	151712969	2.024961762443456	chr4:151712969:C:T
chr4:151714651	['A', 'G']	98663	94396.3945807864	-2799.2182734877933	0.0113809951009419	0.0042809119619686	2.6585445349144834	0.00784916	0.00784916	chr4	151714651	2.10517681801711	chr4:151714651:A:G
chr4:151718132	['G', 'A']	98663	47041.01247947123	-2227.0668038590006	0.0083110695448578	0.0050388672153285	1.6493924506633089	0.0990704	0.0990704	chr4	151718132	1.004056083525648	chr4:151718132:G:A
chr4:151719235	['C', 'T']	98663	93998.81815324722	-2800.139552338555	0.0109755128175136	0.0042810649998613	2.5637342151705336	0.0103567	0.0103567	chr4	151719235	1.984778603673304	chr4:151719235:C:T
chr4:151720050	['G', 'A']	98663	56891.34285164012	-2610.076128215344	0.0080695261982784	0.0047357665069625	1.7039535598755982	0.0883929	0.0883929	chr4	151720050	1.0535826175056613	chr4:151720050:G:A
chr4:151722032	['G', 'A']	98663	94022.10628117267	-2790.7605146935266	0.0109702536689689	0.0042808067266285	2.562660351080345	0.0103888	0.0103888	chr4	151722032	1.9834346144713195	chr4:151722032:G:A
chr4:151722820	['C', 'T']	98663	93815.67348635387	-2885.1671929118693	0.0103241842178514	0.0042804744858834	2.411925185373591	0.0158704	0.0158704	chr4	151722820	1.799412127082358	chr4:151722820:C:T
chr4:151725396	['T', 'A']	98663	94070.88295704544	-2897.1282012756105	0.0100008732572196	0.0042804689995135	2.336396609426716	0.0194726	0.0194726	chr4	151725396	1.71057605719769	chr4:151725396:T:A
chr4:151725839	['A', 'G']	98663	14367.893137354287	-1029.4137057034943	-0.0117738005161249	0.0081772332985864	-1.4398269055329866	0.14992	0.14992	chr4	151725839	0.824140426456297	chr4:151725839:A:G
chr4:151726425	['T', 'A']	98663	71611.25816751644	-2523.3388927193187	0.0029214285449697	0.0044346697093118	0.6587702662129302	0.510045	0.510045	chr4	151726425	0.2923915054912125	chr4:151726425:T:A
chr4:151728880	['T', 'C']	98663	56978.81766113174	-2656.748190501468	0.0079141451329794	0.0047375749949944	1.6705055099583983	0.0948226	0.0948226	chr4	151728880	1.0230881406625782	chr4:151728880:T:C
chr4:151730351	['A', 'G']	98663	94306.5142926651	-2842.023918641258	0.0105641503512881	0.0042802944425338	2.468089635682693	0.0135853	0.0135853	chr4	151730351	1.866930766748777	chr4:151730351:A:G
chr4:151731726	['T', 'C']	98663	101939.77451464414	-3049.1386668139385	0.0109601469248818	0.0046211733716764	2.371723811977603	0.0177072	0.0177072	chr4	151731726	1.7518501073976094	chr4:151731726:T:C
chr4:151735588	['T', 'C']	98663	93721.63275981124	-2932.515188503779	0.0099268974519992	0.0042791095895447	2.3198511849880608	0.020351	0.020351	chr4	151735588	1.6914142457109171	chr4:151735588:T:C
chr4:151737206	['G', 'A']	98663	22203.70055042524	-469.29817359841616	0.0184330517894558	0.0067511584094804	2.7303539143106	0.00632776	0.00632776	chr4	151737206	2.19875000116845	chr4:151737206:G:A
chr4:151737286	['G', 'A']	98663	4044.122967768093	-5.41400319655487	-0.0155171763536162	0.0152885545093493	-1.0149537907018622	0.31013	0.31013	chr4	151737286	0.5084562208498276	chr4:151737286:G:A
chr4:151742174	['T', 'C']	98663	94465.34109376436	-2841.3230130857105	0.0100396045818184	0.0042839064765973	2.3435629691413444	0.0191025	0.0191025	chr4	151742174	1.7189097916446847	chr4:151742174:T:C
chr4:151742242	['T', 'C']	98663	94408.40446738184	-2823.709150977677	0.0104130954751912	0.0042815811149785	2.432067779531798	0.0150147	0.0150147	chr4	151742242	1.823483340764112	chr4:151742242:T:C
chr4:151742819	['G', 'A']	98663	94385.2195651072	-2828.746921867834	0.0103114232578086	0.0042812971920242	2.40848107368443	0.0160209	0.0160209	chr4	151742819	1.7953130903707093	chr4:151742819:G:A
chr4:151743011	['A', 'T']	98663	94067.16153885143	-2891.1612717556554	0.0101503981707572	0.0042799241545169	2.3716303850956373	0.0177117	0.0177117	chr4	151743011	1.751739752463996	chr4:151743011:A:T
chr4:151744372	['G', 'A']	98663	13416.27196156536	-428.0162788982732	0.0205959741654943	0.0084621458596127	2.4338949608269864	0.0149391	0.0149391	chr4	151744372	1.82567556562686	chr4:151744372:G:A
chr4:151745616	['A', 'C']	98663	93974.66736944532	-2882.163145205083	0.0106414698560386	0.0042792475990637	2.486761892059482	0.0128928	0.0128928	chr4	151745616	1.8896527542917163	chr4:151745616:A:C
chr4:151746019	['T', 'C']	98663	94403.5682847962	-2816.157411737397	0.0106400232974829	0.0042812880020554	2.485238856244809	0.0129481	0.0129481	chr4	151746019	1.88779395513906	chr4:151746019:T:C
chr4:151749461	['A', 'G']	98663	101410.0326174714	-3076.2614755286786	0.0100513221086188	0.0045954144101084	2.187250422183734	0.0287266	0.0287266	chr4	151749461	1.5417157728461388	chr4:151749461:A:G
chr4:151749632	['T', 'TATA']	98663	94367.73749417036	-2833.1541586854382	0.0102954970280066	0.004281847970629	2.404451792456806	0.0161986	0.0161986	chr4	151749632	1.790522518701092	chr4:151749632:T:TATA
chr4:151750173	['G', 'A']	98663	71904.57579351803	-2476.694145663828	0.0029232711654279	0.0044317517636283	0.6596197894970994	0.509499	0.509499	chr4	151750173	0.2928566640518788	chr4:151750173:G:A
chr4:151751730	['T', 'G']	98663	93724.8988959966	-2926.620924270513	0.0100977537965131	0.0042790103166779	2.359833945049365	0.0182851	0.0182851	chr4	151751730	1.7379026601917047	chr4:151751730:T:G
chr4:151754295	['T', 'C']	98663	47472.29271580912	-2272.272531028231	0.0074949311921763	0.0050252203418248	1.491463196110249	0.135843	0.135843	chr4	151754295	0.8669627358968028	chr4:151754295:T:C
chr4:151755198	['T', 'C']	98663	94308.98500608274	-2830.409663832204	0.0106407330339925	0.0042809436976	2.4856045268611773	0.0129348	0.0129348	chr4	151755198	1.888240282028064	chr4:151755198:T:C
chr4:151756375	['T', 'C']	98663	93722.24884437598	-2908.920405270759	0.0104120936451838	0.0042792263359069	2.4331719866780683	0.014969	0.014969	chr4	151756375	1.8248072116133969	chr4:151756375:T:C
chr4:151757822	['T', 'C']	98663	94493.94361199538	-2833.325812648718	0.0104051543927323	0.0042817459765613	2.430119500243825	0.0150956	0.0150956	chr4	151757822	1.8211496205335271	chr4:151757822:T:C
chr4:151758570	['A', 'G']	98663	72163.89694254084	-2465.5707419231567	0.0030174444442195	0.0044298805502121	0.6811570673333497	0.495774	0.495774	chr4	151758570	0.3047162527852403	chr4:151758570:A:G
chr4:151758664	['A', 'G']	98663	71808.82856534608	-2517.139293615907	0.0032079678881596	0.0044325592020949	0.723728153849245	0.469234	0.469234	chr4	151758664	0.3286105270820623	chr4:151758664:A:G
chr4:151759549	['T', 'C']	98663	71805.28344924067	-2514.171553678123	0.0032559631180401	0.0044321639914219	0.7346215357423164	0.462572	0.462572	chr4	151759549	0.3348206591000351	chr4:151759549:T:C
chr4:151760800	['A', 'G']	98663	71780.64053645826	-2518.5745035482028	0.0031765693972566	0.0044324561168733	0.7166612175051646	0.473585	0.473585	chr4	151760800	0.3246020616069145	chr4:151760800:A:G
chr4:151761245	['G', 'A']	98663	29259.96564726872	-435.3386262865136	-0.004021255611324	0.0060573419093094	-0.6638647234265902	0.506778	0.506778	chr4	151761245	0.2951822467601552	chr4:151761245:G:A
chr4:151761480	['T', 'C']	98663	9401.096268286008	-394.4262685088771	0.0047099894868051	0.0099816240863072	0.4718660456534561	0.637023	0.637023	chr4	151761480	0.1958448869852821	chr4:151761480:T:C
chr4:151761653	['T', 'C']	98663	21506.9618565897	-345.5270012493833	0.0214765406019351	0.0068433658955043	3.1383007908496747	0.0016998	0.0016998	chr4	151761653	2.769602175095919	chr4:151761653:T:C
chr4:151764019	['T', 'C']	98663	72064.45148273942	-2484.223464847897	0.0030487989935418	0.0044296699951094	0.6882677483667838	0.491286	0.491286	chr4	151764019	0.3086656116221034	chr4:151764019:T:C
chr4:151764254	['A', 'T']	98663	71776.54984134706	-2521.0553025603635	0.0031447798417775	0.0044325574418361	0.7094730035748412	0.478033	0.478033	chr4	151764254	0.3205421217493634	chr4:151764254:A:T
chr4:151764549	['A', 'G']	98663	21512.526283246843	-344.9233411291305	0.0214501780940301	0.0068425580838106	3.1348185621954574	0.00172011	0.00172011	chr4	151764549	2.7644437793334578	chr4:151764549:A:G
chr4:151767277	['A', 'G']	98663	21009.34234480801	-436.2556765325929	0.0202386424575326	0.0069117052054414	2.928169222495069	0.00341042	0.00341042	chr4	151767277	2.4671921334854345	chr4:151767277:A:G
chr4:151767845	['A', 'G']	98663	72154.62648135191	-2503.3330473362635	0.0028958706589608	0.0044289037853087	0.6538572069609714	0.513205	0.513205	chr4	151767845	0.2897091210776401	chr4:151767845:A:G
chr4:151768122	['G', 'A']	98663	71775.63972548582	-2526.470300087536	0.0030487588435605	0.0044325497334843	0.6878115366714572	0.491573	0.491573	chr4	151768122	0.3084119790667748	chr4:151768122:G:A
chr4:151768565	['G', 'A']	98663	71765.09276699278	-2534.1465058210274	0.0029076398489633	0.0044329843038644	0.6559102513466291	0.511883	0.511883	chr4	151768565	0.2908292934401598	chr4:151768565:G:A
chr4:151768947	['T', 'C']	98663	72164.10816812856	-2504.2285019958344	0.0029198050779738	0.0044295664294979	0.6591627249407341	0.509793	0.509793	chr4	151768947	0.2926061321508722	chr4:151768947:T:C
chr4:151769063	['A', 'G']	98663	72139.90286763062	-2500.82737609808	0.0029083740854273	0.0044296367952653	0.6565716829280429	0.511458	0.511458	chr4	151769063	0.2911900239599391	chr4:151769063:A:G
chr4:151769196	['G', 'A']	98663	72151.07114604459	-2464.3842511114826	0.0030019585798053	0.0044309286360383	0.6775009995397568	0.49809	0.49809	chr4	151769196	0.302692177377062	chr4:151769196:G:A
chr4:151769823	['T', 'C']	98663	72047.32111422077	-2480.680854278275	0.0030430996030795	0.0044305561162895	0.6868437106328772	0.492183	0.492183	chr4	151769823	0.3078733909048445	chr4:151769823:T:C
chr4:151769915	['AGCTGT', 'A']	98663	71771.18775791614	-2528.395725549294	0.002984382964171	0.0044330868624854	0.6732065165305077	0.500817	0.500817	chr4	151769915	0.3003209376233365	chr4:151769915:AGCTGT:A
chr4:151770318	['T', 'C']	98663	72146.62485934125	-2504.025320539618	0.0028992644891059	0.0044289584116087	0.6546154241382639	0.512717	0.512717	chr4	151770318	0.2901222825522027	chr4:151770318:T:C
chr4:151771322	['G', 'A']	98663	21138.070658124165	-399.1954148640625	0.0211053353311224	0.0068926135093055	3.062022163672546	0.00219906	0.00219906	chr4	151771322	2.6577629210196427	chr4:151771322:G:A
chr4:151772094	['C', 'T']	98663	71775.64203739003	-2527.8244819655893	0.0030010365734021	0.0044330843483132	0.6769635625236832	0.498431	0.498431	chr4	151772094	0.3023949544904206	chr4:151772094:C:T
chr4:151772470	['A', 'G']	98663	71776.82484563989	-2532.124196794078	0.0029058468049744	0.0044328994299181	0.6555183240482592	0.512136	0.512136	chr4	151772470	0.2906146948708809	chr4:151772470:A:G
chr4:151772846	['A', 'G']	98663	72193.14657812024	-2462.0368085147425	0.0033095370519717	0.0044292511289687	0.7472001373609971	0.454945	0.454945	chr4	151772846	0.3420411036512222	chr4:151772846:A:G
chr4:151773142	['C', 'T']	98663	42764.20124479225	-2041.1934623285465	0.0073052688659986	0.0052007180311733	1.404665437005148	0.160124	0.160124	chr4	151773142	0.7955435694773152	chr4:151773142:C:T
chr4:151774783	['G', 'A']	98663	71759.36440403055	-2525.7411725403613	0.0030171029250348	0.0044328400252946	0.6806252668309023	0.49611	0.49611	chr4	151774783	0.3044220188798621	chr4:151774783:G:A
chr4:151775273	['T', 'C']	98663	21187.006376141675	-401.675823992868	0.0210214317072439	0.0068848868806506	3.053271908696544	0.00226421	0.00226421	chr4	151775273	2.64508329585316	chr4:151775273:T:C
chr4:151776674	['C', 'A']	98663	21217.050182751063	-392.82715251036086	0.0216709530566402	0.0068986040441442	3.141353369169711	0.00168219	0.00168219	chr4	151776674	2.774124953073553	chr4:151776674:C:A
chr4:151776710	['TC', 'T']	98663	71731.99489056272	-2524.317876126948	0.0030424855235809	0.0044335043972534	0.6862484506535678	0.492558	0.492558	chr4	151776710	0.307542622837736	chr4:151776710:TC:T
chr4:151776829	['G', 'A']	98663	21355.030218248536	-364.2109788122376	0.0211549500099014	0.0068633281029965	3.082316580590861	0.00205453	0.00205453	chr4	151776829	2.68728751284001	chr4:151776829:G:A
chr4:151776883	['TCAGA', 'T']	98663	21131.21263482281	-399.3595195322762	0.0211025216422065	0.0068939599569459	3.061015987037294	0.00220647	0.00220647	chr4	151776883	2.6563019730085538	chr4:151776883:TCAGA:T
chr4:151779933	['T', 'G']	98663	18314.598789648146	-28.63796736367716	-0.0041062310044682	0.0074174691119504	-0.5535892286834811	0.579861	0.579861	chr4	151779933	0.2366760998297599	chr4:151779933:T:G
chr4:151779958	['T', 'C']	98663	93965.1430077872	-2777.211697012815	0.0114590700293053	0.0042826001063805	2.6757273022603383	0.00745796	0.00745796	chr4	151779958	2.1273799502621697	chr4:151779958:T:C
chr4:151780504	['T', 'C']	98663	72205.95532935222	-2476.246107113512	0.0029842645735418	0.0044291862777471	0.6737726495124442	0.500457	0.500457	chr4	151780504	0.3006332318009983	chr4:151780504:T:C
chr4:151782544	['G', 'A']	98663	21503.92315880177	-345.9689529754451	0.0214179566627137	0.0068437559783199	3.1295617100555524	0.00175118	0.00175118	chr4	151782544	2.756669211432837	chr4:151782544:G:A
chr4:151785966	['C', 'A']	98663	20898.753654333508	-430.5772466473091	0.0198248875704253	0.0069304976407609	2.8605287236269192	0.00423024	0.00423024	chr4	151785966	2.3736349925022933	chr4:151785966:C:A
chr4:151786228	['A', 'G']	98663	93208.78875110263	-2707.7490928755205	0.0117993118938479	0.0042823556086254	2.7553321050876343	0.00586433	0.00586433	chr4	151786228	2.231781598880818	chr4:151786228:A:G
chr4:151787588	['G', 'A']	98663	93231.06405733632	-2701.5243868140483	0.0118341062984908	0.004282531785675	2.763343482487515	0.00572231	0.00572231	chr4	151787588	2.2424286184562066	chr4:151787588:G:A
chr4:151787722	['T', 'C']	98663	71652.88220444658	-2368.538098402232	0.0045132670977013	0.0044349855271973	1.0176509190444676	0.308846	0.308846	chr4	151787722	0.5102580190281719	chr4:151787722:T:C
chr4:151789791	['C', 'T']	98663	105268.80773754	-3735.711906552892	-0.0114225883947165	0.0042830923493133	-2.6669021966215154	0.00765664	0.00765664	chr4	151789791	2.11596177208968	chr4:151789791:C:T
chr4:151790820	['T', 'C']	98663	20643.67387359992	-405.6251960988613	0.0194225820425979	0.0069666813378557	2.787924565611863	0.0053057	0.0053057	chr4	151790820	2.2752573099563933	chr4:151790820:T:C
chr4:151791626	['T', 'G']	98663	58684.680383211686	-2329.884016905245	0.0024283793331158	0.0046517967460933	0.5220304036618205	0.60165	0.60165	chr4	151791626	0.2206560789626719	chr4:151791626:T:G
chr4:151791937	['C', 'A']	98663	104798.9950632052	-3853.9119749902247	-0.0120550441347326	0.0042815022973879	-2.815610806068525	0.00486943	0.00486943	chr4	151791937	2.312521872941978	chr4:151791937:C:A
chr4:151792456	['A', 'T']	98663	186475.8900285824	-6617.140952457721	-0.0056671498786298	0.0094755229616987	-0.5980830716718376	0.549786	0.549786	chr4	151792456	0.2598063234233606	chr4:151792456:A:T
chr4:151792488	['C', 'T']	98663	22752.30606266409	-447.4394734852419	0.021950867087213	0.0066623386725112	3.294769024244002	0.000985373	0.000985373	chr4	151792488	3.006399341910572	chr4:151792488:C:T
chr4:151792966	['T', 'A']	98663	22772.00095298925	-453.3225492797666	0.0218911670874814	0.0066599444054488	3.286989463391171	0.001013	0.001013	chr4	151792966	2.99439055463972	chr4:151792966:T:A
chr4:151793369	['T', 'C']	98663	22765.076185359027	-454.8477321533436	0.0218156987310909	0.0066608268569536	3.2752238122383	0.00105615	0.00105615	chr4	151793369	2.976274396626064	chr4:151793369:T:C
chr4:151793506	['T', 'C']	98663	22766.922825051188	-452.7140601682816	0.0218680416602264	0.006660157602362	3.2834120400500315	0.00102594	0.00102594	chr4	151793506	2.988878037304967	chr4:151793506:T:C
chr4:151793929	['G', 'A']	98663	92323.108387921	-2712.9636676887603	0.0124024395828998	0.0042831891264564	2.895608673054499	0.00378507	0.00378507	chr4	151793929	2.4219260843719344	chr4:151793929:G:A
chr4:151794163	['A', 'T']	98663	22770.538701698897	-455.2134901144817	0.0217974525638083	0.006659710673037	3.2730329640383657	0.00106437	0.00106437	chr4	151794163	2.972907374836609	chr4:151794163:A:T
chr4:151794514	['T', 'C']	98663	22767.84611018194	-454.27775974235465	0.0217866387628992	0.0066598540484628	3.271338771744976	0.00107076	0.00107076	chr4	151794514	2.9703078609663787	chr4:151794514:T:C
chr4:151794834	['T', 'A']	98663	6914.981216231284	-355.448022782026	0.0019692117467228	0.0115693940629833	0.1702087193160258	0.864846	0.864846	chr4	151794834	0.0630612188987924	chr4:151794834:T:A
chr4:151794984	['T', 'C']	98663	107680.38699994936	-3866.848701241493	-0.0110768447334663	0.0042904195195726	-2.581762618535189	0.00983115	0.00983115	chr4	151794984	2.007395677545067	chr4:151794984:T:C
chr4:151796278	['T', 'C']	98663	127829.98180177622	-4331.678146418867	-0.0036337508231748	0.0044633467120037	-0.8141314259549293	0.415572	0.415572	chr4	151796278	0.3813537215940339	chr4:151796278:T:C
chr4:151796452	['A', 'G']	98663	19858.85630558005	-521.6791837061907	0.0196319765088404	0.0070875988273749	2.7699051522236724	0.00560831	0.00560831	chr4	151796452	2.251167988698951	chr4:151796452:A:G
chr4:151796605	['C', 'T']	98663	107677.46185895165	-3866.197527536948	-0.0110581772606739	0.0042899885119366	-2.577670599794218	0.00994831	0.00994831	chr4	151796605	2.002250690109808	chr4:151796605:C:T
chr4:151797244	['C', 'T']	98663	40674.71033105602	-1942.7931516058604	0.0063328734318775	0.0052942809170077	1.1961725362047495	0.231632	0.231632	chr4	151797244	0.6352014429436904	chr4:151797244:C:T
chr4:151798096	['A', 'G']	98663	20120.690470397407	-467.78935154526	0.0205359279985175	0.0070441783103688	2.9153049644256206	0.00355421	0.00355421	chr4	151798096	2.449256915543992	chr4:151798096:A:G
chr4:151798959	['T', 'C']	98663	2358.505993914809	-34.76359551125671	0.0294179160126125	0.0194885316052212	1.5094988482729574	0.131175	0.131175	chr4	151798959	0.8821489271296235	chr4:151798959:T:C
chr4:151799218	['C', 'T']	98663	2360.071761605514	-35.643566156155586	0.028587728744779	0.0194770230399544	1.467766849489021	0.142171	0.142171	chr4	151799218	0.847188981836936	chr4:151799218:C:T
chr4:151799249	['C', 'T']	98663	2745.22259388779	-91.65355575465549	0.0112085463075416	0.0181002800345945	0.619247121377074	0.535755	0.535755	chr4	151799249	0.2710337671600922	chr4:151799249:C:T
chr4:151799318	['T', 'C']	98663	2384.265823298057	-28.01537980433083	0.0292568316385905	0.0193711638612209	1.51032905653953	0.130963	0.130963	chr4	151799318	0.8828513849971316	chr4:151799318:T:C
chr4:151799458	['A', 'G']	98663	20100.62984136637	-471.0704387417023	0.0203792854663639	0.0070471793553481	2.891835788299913	0.00383082	0.00383082	chr4	151799458	2.416708253875258	chr4:151799458:A:G
chr4:151799551	['T', 'C']	98663	103846.99830704344	-3826.836978315936	-0.0120849173265297	0.0042839111822735	-2.821000906026269	0.00478836	0.00478836	chr4	151799551	2.319813205772705	chr4:151799551:T:C
chr4:151800802	['T', 'TC']	98663	5005.31498308952	-242.04073035862584	0.0073158109304721	0.0135000963005702	0.541908055142031	0.587883	0.587883	chr4	151800802	0.2307090982612323	chr4:151800802:T:TC
chr4:151801005	['A', 'C']	98663	2151.152621229322	-62.390544392897446	0.0315380613429684	0.020395638815074	1.5463139756946145	0.122032	0.122032	chr4	151801005	0.9135262709553612	chr4:151801005:A:C
chr4:151801536	['A', 'C']	98663	127733.4821727274	-4318.765197443893	-0.0035695068367072	0.0044614439459148	-0.8000788264919777	0.423667	0.423667	chr4	151801536	0.3729753624706809	chr4:151801536:A:C
chr4:151801747	['G', 'A']	98663	36781.18388369003	-1782.6061893080291	0.0047081197389042	0.0054923802137995	0.8572093619948562	0.391331	0.391331	chr4	151801747	0.4074557473058833	chr4:151801747:G:A
chr4:151801813	['T', 'C']	98663	20127.22399829713	-478.45493552129	0.0198151031968324	0.0070416162566411	2.8139992971278858	0.0048939	0.0048939	chr4	151801813	2.3103449090937307	chr4:151801813:T:C
chr4:151802251	['T', 'C']	98663	2136.3247911767085	-63.23157496983045	0.0322082391089596	0.0204643565262695	1.5738701125351662	0.115521	0.115521	chr4	151802251	0.9373390603163148	chr4:151802251:T:C
chr4:151802369	['A', 'T']	98663	22252.25537996817	-538.7249474523622	0.0217109449265791	0.006725740230084	3.2280379830114003	0.00124683	0.00124683	chr4	151802369	2.904192756701813	chr4:151802369:A:T
chr4:151802445	['A', 'G']	98663	22253.80442957782	-546.4885639797873	0.0213676810617801	0.0067249578720596	3.177370248006593	0.00148663	0.00148663	chr4	151802445	2.8277971074384936	chr4:151802445:A:G
chr4:151802569	['G', 'T']	98663	20189.660223010644	-457.3773568925104	0.0199916503651018	0.0070318084554364	2.8430311337115324	0.00446959	0.00446959	chr4	151802569	2.349732313311951	chr4:151802569:G:T
chr4:151802688	['A', 'G']	98663	20105.630246819725	-478.2916940714308	0.0199310449023495	0.0070459158691365	2.8287372816434	0.00467415	0.00467415	chr4	151802688	2.330297354603828	chr4:151802688:A:G
chr4:151803149	['TG', 'T']	98663	40733.3670957932	-1944.0502984449736	0.0063422127444276	0.0052919644472986	1.198460951049129	0.23074	0.23074	chr4	151803149	0.6368771117058498	chr4:151803149:TG:T
chr4:151805458	['T', 'C']	98663	127334.58984081927	-4381.127887166548	-0.0035988853398511	0.0044577341542306	-0.8073351203403604	0.419475	0.419475	chr4	151805458	0.3772939172800517	chr4:151805458:T:C
chr4:151805539	['A', 'G']	98663	125257.31275152817	-4306.259191024249	-0.0051044590239768	0.0044309017245154	-1.1520135948253465	0.249318	0.249318	chr4	151805539	0.6032463656258903	chr4:151805539:A:G
chr4:151805854	['C', 'G']	98663	127423.49408377014	-4344.025766678954	-0.0031666471500737	0.0044574284582948	-0.7104201850241516	0.477445	0.477445	chr4	151805854	0.321076650409565	chr4:151805854:C:G
chr4:151805942	['G', 'C']	98663	127027.46227849636	-4411.0279217696825	-0.003694933327833	0.0044533486155175	-0.8296977503531122	0.406712	0.406712	chr4	151805942	0.3907130135877921	chr4:151805942:G:C
chr4:151806700	['T', 'C']	98663	124133.26093216134	-4265.230886645491	-0.0047275792629241	0.0044211347318397	-1.0693135472387807	0.284931	0.284931	chr4	151806700	0.5452602977014502	chr4:151806700:T:C
chr4:151807789	['G', 'A']	98663	118315.37804655504	-4992.532831507658	-0.0062728537173254	0.0043789294523862	-1.4325085127615331	0.152002	0.152002	chr4	151807789	0.8181506976917442	chr4:151807789:G:A
chr4:151807883	['G', 'A']	98663	121523.18268918802	-5106.008111663	-0.0051136834145315	0.0044078126184592	-1.1601408356417438	0.245994	0.245994	chr4	151807883	0.6090754855741395	chr4:151807883:G:A
chr4:151807895	['T', 'C']	98663	121556.87286348618	-5116.531842758445	-0.0053047911563064	0.0044084271699994	-1.2033296574358845	0.228852	0.228852	chr4	151807895	0.6404452878022557	chr4:151807895:T:C
chr4:151807920	['T', 'G']	98663	118330.37884640736	-5002.98908653627	-0.0064775467705382	0.0043789840434233	-1.4792350705791388	0.139081	0.139081	chr4	151807920	0.8567321953764654	chr4:151807920:T:G
chr4:151808160	['T', 'A']	98663	118320.98487475031	-4998.640028900094	-0.0063806463194552	0.0043787075692101	-1.4571985497095676	0.145065	0.145065	chr4	151808160	0.838437357654731	chr4:151808160:T:A
chr4:151809049	['A', 'G']	98663	105824.0161278878	-4505.760250699222	-0.0098129715957446	0.0042758330423447	-2.2949847429878734	0.0217361	0.0217361	chr4	151809049	1.662818376552427	chr4:151809049:A:G
chr4:151809069	['G', 'A']	98663	105813.86973269405	-4506.094515851701	-0.0097902727903531	0.0042756085997204	-2.289796308996406	0.0220352	0.0220352	chr4	151809069	1.6568830033114392	chr4:151809069:G:A
chr4:151809391	['C', 'T']	98663	110696.1467114135	-4877.163860102588	-0.011654573778374	0.0043006750205939	-2.7099405843421245	0.00673069	0.00673069	chr4	151809391	2.171940411581086	chr4:151809391:C:T
chr4:151809957	['T', 'C']	98663	109052.79019929851	-4641.401760582403	-0.0091066224259233	0.0042903887240249	-2.122563481236285	0.0337929	0.0337929	chr4	151809957	1.471174536844376	chr4:151809957:T:C
chr4:151810131	['T', 'G']	98663	107228.25714488476	-4677.847061421531	-0.0112621872054365	0.0042812616239034	-2.6305767305965686	0.00852534	0.00852534	chr4	151810131	2.0692882918452145	chr4:151810131:T:G
chr4:151810806	['C', 'T']	98663	16446.833485373714	-815.025309834709	0.0081668375468851	0.0077040010184076	1.0600774230651873	0.289112	0.289112	chr4	151810806	0.5389338819522224	chr4:151810806:C:T
chr4:151811657	['A', 'G']	98663	121801.9250217993	-5474.841113070892	-0.0084674481611204	0.004426903101148	-1.91272498350474	0.0557862	0.0557862	chr4	151811657	1.2534732205082098	chr4:151811657:A:G
chr4:151813521	['G', 'A']	98663	121454.69916053292	-5443.059459446255	-0.0082174997778005	0.0044150995897069	-1.861226368926828	0.0627152	0.0627152	chr4	151813521	1.2026271884180948	chr4:151813521:G:A
chr4:151813683	['T', 'C']	98663	16478.338229480276	-806.3334666595854	0.0087792943063413	0.0076962264862204	1.140727124138046	0.253986	0.253986	chr4	151813683	0.5951902215309094	chr4:151813683:T:C
chr4:151814192	['C', 'T']	98663	102996.31761175254	-4744.82522764468	-0.0107693166485677	0.0042751179234281	-2.5190689102517294	0.0117681	0.0117681	chr4	151814192	1.9292936498264417	chr4:151814192:C:T
chr4:151815202	['T', 'C']	98663	16943.545583554645	-735.9676766438826	0.0084346649273504	0.0075953793805742	1.110499489850727	0.266787	0.266787	chr4	151815202	0.5738353365464088	chr4:151815202:T:C
chr4:151815639	['T', 'G']	98663	120871.25460132024	-5530.538169364188	-0.0099529739650631	0.0044113882008062	-2.256199978783087	0.0240603	0.0240603	chr4	151815639	1.6186989618867682	chr4:151815639:T:G
chr4:151816670	['A', 'G']	98663	103147.6363368998	-4774.297713204503	-0.0110702712171929	0.004276524280797	-2.588614138566228	0.00963771	0.00963771	chr4	151816670	2.0160261458180218	chr4:151816670:A:G
chr4:151816704	['T', 'C']	98663	148601.20907643795	-6147.319300128727	-0.007418169630649	0.0050222664543667	-1.477056165389054	0.139664	0.139664	chr4	151816704	0.8549155238512758	chr4:151816704:T:C
chr4:151817493	['C', 'A']	98663	4574.231810902309	49.49176754032886	0.0229325034711707	0.014149811817573	1.6206931771834754	0.105087	0.105087	chr4	151817493	0.978451005926702	chr4:151817493:C:A
chr4:151817779	['G', 'A']	98663	17011.68968872581	-766.2432910177299	0.0081690602702818	0.0075860065984198	1.0768591042332407	0.281546	0.281546	chr4	151817779	0.5504506384180455	chr4:151817779:G:A
chr4:151819081	['A', 'G']	98663	147499.9298218938	-6044.365321960589	-0.0061332647213687	0.0049808330596504	-1.2313732758991969	0.218186	0.218186	chr4	151819081	0.6611731195488196	chr4:151819081:A:G
chr4:151820533	['T', 'G']	98663	16653.181519623744	-837.8575454241253	0.0084095378677617	0.0076596310657526	1.0979037757264922	0.272249	0.272249	chr4	151820533	0.5650337067798257	chr4:151820533:T:G
chr4:151821261	['T', 'C']	98663	9316.605285566568	-199.8985481191376	-0.0039639785354918	0.0100779521918391	-0.3933317463742094	0.694075	0.694075	chr4	151821261	0.1585935982393087	chr4:151821261:T:C
chr4:151822615	['T', 'C']	98663	16513.510593220344	-832.1204317925819	0.0085344552105927	0.0076926158463857	1.1094347333881878	0.267245	0.267245	chr4	151822615	0.57309041144275	chr4:151822615:T:C
chr4:151823083	['TATA', 'T']	98663	16337.98712633425	-803.3763521974895	0.0085502029923141	0.0077302547970266	1.1060700089216888	0.268699	0.268699	chr4	151823083	0.5707339498500099	chr4:151823083:TATA:T
chr4:151823431	['A', 'G']	98663	17180.089548002557	-683.5899050932953	0.0096993267078673	0.0075521446067109	1.2843142197314852	0.199035	0.199035	chr4	151823431	0.7010705468550525	chr4:151823431:A:G
chr4:151824468	['G', 'T']	98663	9795.992874012954	-273.5912338813316	-0.0021192178730498	0.0098492027687603	-0.215166437609713	0.829638	0.829638	chr4	151824468	0.0811113641258165	chr4:151824468:G:T
chr4:151825037	['T', 'C']	98663	104341.4964161522	-4869.418384238578	-0.0122047202601942	0.0042800113575996	-2.8515625872168107	0.0043514	0.0043514	chr4	151825037	2.3613709925960302	chr4:151825037:T:C
chr4:151827453	['ATAT', 'A']	98663	14316.290205856418	-995.221397986662	-0.0124040407413436	0.008191666935307	-1.5142266939444091	0.129972	0.129972	chr4	151827453	0.8861501981181344	chr4:151827453:ATAT:A
chr4:151827530	['T', 'C']	98663	16531.5293318463	-835.456978054268	0.0083744538407929	0.0076914698445987	1.088797591356852	0.276246	0.276246	chr4	151827530	0.5587040017792477	chr4:151827530:T:C
chr4:151830355	['C', 'T']	98663	9800.49666524762	-280.0088488855153	-0.0029041133880364	0.0098453647814143	-0.2949726549003738	0.768015	0.768015	chr4	151830355	0.1146302977372223	chr4:151830355:C:T
chr4:151831261	['G', 'T']	98663	102023.15793529293	-4851.289628587076	-0.0137384093845225	0.004272390250496	-3.2156260498270863	0.00130202	0.00130202	chr4	151831261	2.8853823446288662	chr4:151831261:G:T
chr4:151834774	['C', 'T']	98663	15750.671745742104	-735.9034851838323	0.0049101341071217	0.00784573949301	0.6258344559485246	0.531425	0.531425	chr4	151834774	0.2745580187878783	chr4:151834774:C:T
chr4:151835757	['T', 'C']	98663	110142.79248573074	-6103.994320660388	-0.009000872398965	0.0044108954409488	-2.0405998100532683	0.0412933	0.0412933	chr4	151835757	1.384120408611808	chr4:151835757:T:C
chr4:151837248	['A', 'G']	98663	90239.9510741188	-4962.055467108449	-0.0067616350099562	0.0043515059889733	-1.55386089944266	0.120221	0.120221	chr4	151837248	0.9200196638846566	chr4:151837248:A:G
chr4:151837318	['C', 'T']	98663	23672.0787867729	-953.1482642856492	-0.0005589674995257	0.0065499932203936	-0.0853386378760458	0.931992	0.931992	chr4	151837318	0.0305878155116481	chr4:151837318:C:T
chr4:151837516	['G', 'A']	98663	19420.57469971112	-1089.0280443900351	-0.0014895424644767	0.0071099026923629	-0.209502510642899	0.834056	0.834056	chr4	151837516	0.0788047890810768	chr4:151837516:G:A
chr4:151837967	['T', 'C']	98663	114114.56609530371	-5882.829481152676	-0.0070504318111073	0.0044306945677539	-1.5912701052380251	0.111552	0.111552	chr4	151837967	0.9525226389061195	chr4:151837967:T:C
chr4:151838408	['C', 'A']	98663	22398.63234563646	-1104.5746177311096	-6.541926410529801e-05	0.0067245485404394	-0.009728424698236	0.992238	0.992238	chr4	151838408	0.003384144691191	chr4:151838408:C:A
chr4:151838599	['C', 'T']	98663	113948.87325371556	-5885.807345130615	-0.0073632313908615	0.0044291971721357	-1.662430256477174	0.0964297	0.0964297	chr4	151838599	1.0157891843590394	chr4:151838599:C:T
chr4:151838773	['C', 'A']	98663	113939.05119104356	-5881.2844543370575	-0.0072442067162362	0.0044305549994595	-1.6350562665670465	0.10204	0.10204	chr4	151838773	0.9912295500622476	chr4:151838773:C:A
chr4:151838977	['A', 'G']	98663	114092.54392817274	-5890.2458053759	-0.0073262376893684	0.004432260097708	-1.65293496497575	0.0983473	0.0983473	chr4	151838977	1.0072375585834552	chr4:151838977:A:G
chr4:151839831	['G', 'C']	98663	114061.96545152264	-5895.152782109688	-0.0074341489566225	0.0044302319074041	-1.678049617266785	0.0933406	0.0933406	chr4	151839831	1.0299294117661444	chr4:151839831:G:C
chr4:151840213	['C', 'T']	98663	114045.42999361324	-5898.93749453025	-0.0074360951738845	0.0044296980604335	-1.678691204780839	0.0932154	0.0932154	chr4	151840213	1.0305123324687475	chr4:151840213:C:T
chr4:151841150	['C', 'T']	98663	90623.28878165486	-4938.324659687093	-0.0074670262163439	0.0043416472188463	-1.7198601912958051	0.085461	0.085461	chr4	151841150	1.0682320297034584	chr4:151841150:C:T
chr4:151841213	['C', 'T']	98663	19780.40339158288	-1111.9571958052486	-0.0031478616178421	0.0070479827742269	-0.4466329897049683	0.655141	0.655141	chr4	151841213	0.1836652207228808	chr4:151841213:C:T
chr4:151843268	['T', 'C']	98663	19517.769516163364	-1077.3013584898365	-0.0014465297681425	0.007092791621247	-0.2039436438269776	0.838398	0.838398	chr4	151843268	0.0765497663694132	chr4:151843268:T:C
chr4:151843287	['C', 'T']	98663	19441.561652306125	-1086.2283941981304	-0.0011822200503544	0.0071060881407272	-0.166367208925931	0.867868	0.867868	chr4	151843287	0.0615463246288178	chr4:151843287:C:T
chr4:151843327	['TCTC', 'T']	98663	19444.75915620026	-1086.8792263049486	-0.0012252133085294	0.0071061234310868	-0.1724165531898225	0.86311	0.86311	chr4	151843327	0.0639338516212011	chr4:151843327:TCTC:T
chr4:151843373	['A', 'G']	98663	19772.80570507557	-1121.524968981326	-0.0028620251498193	0.0070507411678467	-0.4059183398861635	0.684803	0.684803	chr4	151843373	0.1644343457599454	chr4:151843373:A:G
chr4:151843433	['C', 'A']	98663	19789.40690920518	-1085.1188077854642	-0.0016079007591254	0.0070491358821595	-0.228098987734766	0.81957	0.81957	chr4	151843433	0.086413947138719	chr4:151843433:C:A
chr4:151843445	['G', 'A']	98663	19483.97480056359	-1085.3107389110835	-0.00199416300776	0.0070969799522579	-0.2809875497993501	0.778721	0.778721	chr4	151843445	0.1086181133979246	chr4:151843445:G:A
chr4:151843670	['C', 'T']	98663	90818.40982127468	-4799.865612199051	-0.005764506451222	0.0043324714858879	-1.3305353468565526	0.183345	0.183345	chr4	151843670	0.7367309291831622	chr4:151843670:C:T
chr4:151843934	['G', 'A']	98663	90646.61874784585	-4770.3871542762245	-0.0056172582481607	0.0043330287376316	-1.2963814893208176	0.194847	0.194847	chr4	151843934	0.7103062765198703	chr4:151843934:G:A
chr4:151844419	['A', 'G']	98663	19495.75438952192	-1087.592035904403	-0.0021932366792791	0.007095073992202	-0.3091210439369154	0.75723	0.75723	chr4	151844419	0.1207721884531365	chr4:151844419:A:G
chr4:151844685	['A', 'G']	98663	20208.204820498268	-1003.2204004549504	-0.0033177635779222	0.00698676534707	-0.4748640340860367	0.634885	0.634885	chr4	151844685	0.1973049335874589	chr4:151844685:A:G
chr4:151844978	['G', 'A']	98663	19417.952163247104	-1099.007730751229	-0.0020128716538944	0.0071088741500869	-0.2831491473048316	0.777063	0.777063	chr4	151844978	0.109543769560465	chr4:151844978:G:A
chr4:151845696	['C', 'A']	98663	19493.18544046545	-1085.5977779675447	-0.0020398003652615	0.0070950377322213	-0.2874967607286977	0.773733	0.773733	chr4	151845696	0.1114088799263319	chr4:151845696:C:A
chr4:151845805	['C', 'T']	98663	19498.976321044465	-1084.475822714654	-0.0020212427612212	0.0070944671193147	-0.2849040988178456	0.775718	0.775718	chr4	151845805	0.1102961309356315	chr4:151845805:C:T
chr4:151845958	['C', 'T']	98663	20205.66233147492	-997.9032479366156	-0.0030989219073104	0.0069869442151271	-0.4435303634743675	0.657383	0.657383	chr4	151845958	0.1821815310144403	chr4:151845958:C:T
chr4:151846317	['G', 'A']	98663	19495.185562098988	-1087.6044048073704	-0.0021912702683743	0.0070947864546437	-0.3088564091932785	0.757431	0.757431	chr4	151846317	0.1206569241248479	chr4:151846317:G:A
chr4:151846561	['G', 'A']	98663	90344.72363031756	-4816.542519601021	-0.0058555827322648	0.0043378636337172	-1.349877088516724	0.177059	0.177059	chr4	151846561	0.7518819929330032	chr4:151846561:G:A
chr4:151846832	['A', 'T']	98663	20206.07198321304	-998.1896794143368	-0.0030724143342491	0.0069874191534938	-0.4397066022170533	0.660151	0.660151	chr4	151846832	0.180356714509446	chr4:151846832:A:T
chr4:151847009	['A', 'G']	98663	110893.85121654504	-5764.3543711645725	-0.0069884765950254	0.004399560926498	-1.5884486456215872	0.112188	0.112188	chr4	151847009	0.9500535941716076	chr4:151847009:A:G
chr4:151848910	['A', 'G']	98663	90391.07167477696	-4810.933906553598	-0.0057942222178033	0.004337554743984	-1.3358268793816732	0.181609	0.181609	chr4	151848910	0.7408626329433202	chr4:151848910:A:G
chr4:151849005	['C', 'G']	98663	19404.36007744473	-1097.1075807330224	-0.0027244626795444	0.0071109088030299	-0.3831384644370086	0.701618	0.701618	chr4	151849005	0.1538992776802185	chr4:151849005:C:G
chr4:151849969	['C', 'T']	98663	19493.395151072866	-1114.6865131448908	-0.0030261159072378	0.0070972916568972	-0.4263761521336133	0.669835	0.669835	chr4	151849969	0.1740321635896142	chr4:151849969:C:T
chr4:151850620	['C', 'T']	98663	20201.528326371703	-1004.703328245472	-0.0035052423772477	0.0069879843296712	-0.5016099366972402	0.615943	0.615943	chr4	151850620	0.2104594760350061	chr4:151850620:C:T
chr4:151850627	['C', 'T']	98663	20198.93707038141	-1004.0152594187628	-0.0035426362056083	0.0069886684611562	-0.5069114703750438	0.612218	0.612218	chr4	151850627	0.2130939057322258	chr4:151850627:C:T
chr4:151851061	['C', 'T']	98663	19760.802572627566	-1180.4319498014672	-0.0043497261243404	0.0070542768475364	-0.6166083665768686	0.537494	0.537494	chr4	151851061	0.2696263793778181	chr4:151851061:C:T
chr4:151851633	['G', 'C']	98663	20099.055713243048	-1012.1108431945462	-0.0038316165381465	0.0070047971303822	-0.5469989304226172	0.584381	0.584381	chr4	151851633	0.23330391273996	chr4:151851633:G:C
chr4:151851708	['T', 'TGCATTCTAGAA']	98663	19490.568109477947	-1087.8288823342796	-0.0022974553714585	0.0070959641674435	-0.323769302838276	0.746113	0.746113	chr4	151851708	0.1271953929562814	chr4:151851708:T:TGCATTCTAGAA
chr4:151852172	['A', 'G']	98663	90654.72729761244	-4756.7292010120345	-0.0054641230221691	0.0043329413677303	-1.2610655345727346	0.207288	0.207288	chr4	151852172	0.6834258386906495	chr4:151852172:A:G
chr4:151852951	['T', 'C']	98663	110098.47713239984	-5853.05512841534	-0.0067470870464555	0.0044017275020036	-1.5328270646886408	0.125322	0.125322	chr4	151852951	0.9019726828772068	chr4:151852951:T:C
chr4:151852974	['T', 'A']	98663	111151.1643484256	-5723.370660212991	-0.0074526777432293	0.0043967642039335	-1.6950369402484176	0.0900716	0.0900716	chr4	151852974	1.0454121225343675	chr4:151852974:T:A
chr4:151853312	['C', 'A']	98663	109980.17940270064	-5873.39695841525	-0.0071005706928511	0.004400102543817	-1.613728457948972	0.10659	0.10659	chr4	151853312	0.9722835377910096	chr4:151853312:C:A
chr4:151853672	['T', 'C']	98663	111658.10739302768	-5733.960709441806	-0.008616621475051	0.0043971168530829	-1.959607115969548	0.0500445	0.0500445	chr4	151853672	1.3006436454754302	chr4:151853672:T:C
chr4:151854302	['C', 'G']	98663	149347.13709669246	-6389.582176167623	-0.0086999815171201	0.0050594353088955	-1.7195558369574917	0.0855163	0.0855163	chr4	151854302	1.0679510978407292	chr4:151854302:C:G
chr4:151854915	['T', 'G']	98663	87172.7872754552	-4689.0199365663375	-0.0055521863943181	0.0043454556507178	-1.2776994728736837	0.201358	0.201358	chr4	151854915	0.6960311110933719	chr4:151854915:T:G
chr4:151854940	['A', 'G']	98663	45079.76741074144	-1955.7073011597804	0.0008899959236076	0.0050600162739621	0.1758879567616019	0.860382	0.860382	chr4	151854940	0.0653086840382318	chr4:151854940:A:G
chr4:151855065	['A', 'G']	98663	43841.443554681566	-1856.1435790697449	0.0025253508196727	0.0051066498386416	0.4945220250982552	0.620939	0.620939	chr4	151855065	0.2069510620852819	chr4:151855065:A:G
chr4:151855119	['C', 'T']	98663	18569.505691551367	-805.8439093564613	0.0061269472729168	0.007256063414191	0.8443899843728004	0.398454	0.398454	chr4	151855119	0.3996218090214173	chr4:151855119:C:T
chr4:151855222	['A', 'T']	98663	24380.9653627434	-937.145967468182	-0.0002614175394138	0.0064578179627689	-0.0404807848287055	0.96771	0.96771	chr4	151855222	0.0142547710689916	chr4:151855222:A:T
chr4:151855386	['G', 'A']	98663	132271.55983859193	-5976.522569321748	-0.001299186010417	0.0046580786450086	-0.278910278127058	0.780314	0.780314	chr4	151855386	0.1077306011221387	chr4:151855386:G:A
chr4:151856110	['A', 'G']	98663	83090.37086421758	-4393.447612223885	-0.0043141099807165	0.0043506188422352	-0.991608352089066	0.321391	0.321391	chr4	151856110	0.4929662890694513	chr4:151856110:A:G
chr4:151856184	['C', 'T']	98663	18493.43672579828	-802.6955169588941	0.0059138294506279	0.0072683323523267	0.813643235333722	0.415851	0.415851	chr4	151856184	0.3810622498281599	chr4:151856184:C:T
chr4:151856198	['C', 'T']	98663	18134.838058650013	-865.9854312265711	0.0052583421172268	0.007337997789008	0.7165908560375337	0.473628	0.473628	chr4	151856198	0.3245626308500844	chr4:151856198:C:T
chr4:151856392	['G', 'A']	98663	18498.999949314224	-796.580302523036	0.0063065177222295	0.0072677342316069	0.8677419290874447	0.385538	0.385538	chr4	151856392	0.4139328098906404	chr4:151856392:G:A
chr4:151856566	['C', 'A']	98663	83022.40276172521	-4388.023229496415	-0.0043725367192522	0.0043501251138112	-1.0051519450256416	0.314826	0.314826	chr4	151856566	0.5019294084913268	chr4:151856566:C:A
chr4:151856668	['C', 'G']	98663	24187.22574955908	-977.4288650815248	-0.0009868759095838	0.0064782715781534	-0.1523362979890986	0.878922	0.878922	chr4	151856668	0.0560496647131022	chr4:151856668:C:G
chr4:151856703	['A', 'G']	98663	18594.073064915054	-788.8261547244641	0.0067570716148541	0.0072502229614835	0.9319812164054504	0.351349	0.351349	chr4	151856703	0.4542612782021856	chr4:151856703:A:G
chr4:151856817	['A', 'G']	98663	48568.78354539463	-1650.597828684104	0.0053343092100359	0.0049250764943171	1.083091646635549	0.27877	0.27877	chr4	151856817	0.5547539649193827	chr4:151856817:A:G
chr4:151856891	['A', 'G']	98663	18503.81318425108	-799.2236888492541	0.0061748780533179	0.0072670418250416	0.8497099923162423	0.395488	0.395488	chr4	151856891	0.4028666894427822	chr4:151856891:A:G
chr4:151857859	['A', 'G']	98663	83170.34706520535	-4399.754144513741	-0.0044238546060114	0.0043493251811521	-1.0171358594161328	0.309091	0.309091	chr4	151857859	0.5099136403823176	chr4:151857859:A:G
chr4:151858453	['A', 'G']	98663	18507.43857070452	-804.9169525276981	0.0059332951877999	0.0072647608430683	0.8167227133789474	0.414089	0.414089	chr4	151858453	0.3829063060896347	chr4:151858453:A:G
chr4:151858584	['G', 'A']	98663	29988.735560646302	-881.9438975055454	0.0026390734972849	0.0059192945390923	0.4458425712483028	0.655712	0.655712	chr4	151858584	0.1832868683601811	chr4:151858584:G:A
chr4:151858649	['A', 'G']	98663	30022.95587430309	-882.7781818064258	0.0024417117550647	0.005915120147188	0.4127915738491807	0.67976	0.67976	chr4	151858649	0.1676443947549908	chr4:151858649:A:G
chr4:151858686	['C', 'T']	98663	29982.55832860272	-878.394422756852	0.0027425455901215	0.0059192205573815	0.4633288392508801	0.64313	0.64313	chr4	151858686	0.1917012314674962	chr4:151858686:C:T
chr4:151859357	['T', 'C']	98663	30100.27114314386	-874.3806764663776	0.0022962055812362	0.0059104532353239	0.3884990693290481	0.697648	0.697648	chr4	151859357	0.1563636464556773	chr4:151859357:T:C
chr4:151859532	['A', 'T']	98663	132351.51190681368	-5979.049904741085	-0.0013100688782096	0.00465608610671	-0.2813669782269781	0.77843	0.77843	chr4	151859532	0.1087804350940287	chr4:151859532:A:T
chr4:151859909	['A', 'G']	98663	18164.104614979173	-878.260317407293	0.0045108081340802	0.007331870622894	0.6152329147755413	0.538402	0.538402	chr4	151859909	0.2688933355089113	chr4:151859909:A:G
chr4:151860814	['GCTT', 'G']	98663	23132.04791687785	-1151.420908204173	0.0037143888048787	0.0066079227296542	0.5621114163774676	0.574041	0.574041	chr4	151860814	0.2410570876754461	chr4:151860814:GCTT:G
chr4:151860947	['C', 'T']	98663	11191.453724444807	-596.1097924723363	-0.0055575293893465	0.0091926238295632	-0.6045639952625594	0.54547	0.54547	chr4	151860947	0.2632291299385784	chr4:151860947:C:T
chr4:151861487	['T', 'C']	98663	25990.897741556168	-209.69181017507583	0.0161041392818085	0.00629246560817	2.559273309479696	0.0104906	0.0104906	chr4	151861487	1.9791996720316776	chr4:151861487:T:C
chr4:151861529	['G', 'A']	98663	12184.493984329863	-439.7125459407552	-0.0074009646109424	0.0088111379613476	-0.839955592956185	0.400935	0.400935	chr4	151861529	0.396926029947072	chr4:151861529:G:A
chr4:151861726	['G', 'T']	98663	73026.66146329595	-3784.0522434166674	-0.004663556380585	0.0044370763145381	-1.0510426348324975	0.293242	0.293242	chr4	151861726	0.5327738271348446	chr4:151861726:G:T
chr4:151861883	['T', 'C']	98663	100871.31335340446	-5545.038489743971	-0.0114782488888773	0.0043374312506806	-2.6463241087858367	0.00813847	0.00813847	chr4	151861883	2.089457233072999	chr4:151861883:T:C
chr4:151861890	['C', 'T']	98663	100833.37396346527	-5558.41120245037	-0.0116634994639658	0.0043375674419182	-2.688949421569748	0.00716893	0.00716893	chr4	151861890	2.1445456602001203	chr4:151861890:C:T
chr4:151862106	['C', 'T']	98663	100613.33605011864	-5525.437310069008	-0.0112648714798266	0.0043351747777486	-2.5984815047472294	0.0093651	0.0093651	chr4	151862106	2.0284875808924467	chr4:151862106:C:T
chr4:151862224	['A', 'G']	98663	22878.724739947687	-1377.2845312740685	-0.0092364793200334	0.0066588907570919	-1.387089780711055	0.165418	0.165418	chr4	151862224	0.7814172343521657	chr4:151862224:A:G
chr4:151862960	['G', 'A']	98663	100576.44605636658	-5564.98259836913	-0.0119359290163157	0.0043373250925768	-2.751910166186002	0.00592596	0.00592596	chr4	151862960	2.227241284316971	chr4:151862960:G:A
chr4:151863007	['A', 'G']	98663	100621.37713393616	-5560.934785922395	-0.0116929592678844	0.0043373249283363	-2.695891929030405	0.00702123	0.00702123	chr4	151863007	2.153586800203501	chr4:151863007:A:G
chr4:151863517	['C', 'T']	98663	56159.19888668075	-636.0089821017162	-0.0016334170892157	0.0048376204063398	-0.3376488752765951	0.735629	0.735629	chr4	151863517	0.1333411583196036	chr4:151863517:C:T
chr4:151864135	['C', 'T']	98663	86980.60601973446	-4760.004969038248	-0.0094776539226658	0.0043389259297535	-2.18433180840313	0.0289402	0.0289402	chr4	151864135	1.538498471883317	chr4:151864135:C:T
chr4:151864209	['C', 'T']	98663	100601.21609293277	-5555.96156704876	-0.0117529790369218	0.0043371768460464	-2.7098224153887847	0.00673309	0.00673309	chr4	151864209	2.1717855803572235	chr4:151864209:C:T
chr4:151864466	['C', 'T']	98663	81610.40744870651	-4612.0969661657455	-0.0108199062595229	0.0043830762599139	-2.4685644551699584	0.0135673	0.0135673	chr4	151864466	1.8675065717780848	chr4:151864466:C:T
chr4:151864800	['A', 'G']	98663	56624.18264113457	-634.5446395543044	-0.0019294618048876	0.0048294171485529	-0.3995227054398777	0.689509	0.689509	chr4	151864800	0.1614600607066554	chr4:151864800:A:G
chr4:151865316	['G', 'T']	98663	12567.764284338667	-404.75143621287606	0.0233432230155146	0.0087040338161208	2.681885607140038	0.00732207	0.00732207	chr4	151865316	2.1353661235194403	chr4:151865316:G:T
chr4:151865789	['C', 'T']	98663	13477.775854029396	-813.4718688928242	-0.0088016358382852	0.0084054951251343	-1.0471287779308025	0.295043	0.295043	chr4	151865789	0.5301146846936359	chr4:151865789:C:T
chr4:151866780	['G', 'A']	98663	13424.224552476337	-78.63799836518868	0.0172178933954916	0.0084576426638105	2.0357792448675447	0.0417752	0.0417752	chr4	151866780	1.3790814622319747	chr4:151866780:G:A
chr4:151866847	['C', 'T']	98663	13428.816647576958	-82.93459388084324	0.0169372729502237	0.0084557434632144	2.0030495276857696	0.0451747	0.0451747	chr4	151866847	1.3451047228572837	chr4:151866847:C:T
chr4:151867390	['G', 'A']	98663	13467.819019430955	-809.3561972980544	-0.0085702960642417	0.0084070785648766	-1.0194142945263969	0.308009	0.308009	chr4	151867390	0.5114365932617917	chr4:151867390:G:A
chr4:151868577	['G', 'A']	98663	13512.6434906894	-809.9930349657452	-0.0089271517741236	0.0083949043660465	-1.0634012473363952	0.287603	0.287603	chr4	151868577	0.5412065881199948	chr4:151868577:G:A
chr4:151868634	['G', 'A']	98663	87210.74991635825	-4745.683315433128	-0.0086613138438617	0.0043384224759254	-1.996420102450764	0.045891	0.045891	chr4	151868634	1.3382724785932014	chr4:151868634:G:A
chr4:151873548	['C', 'T']	98663	173967.806071711	-5941.207663403615	-0.0143142979876254	0.0066057379582571	-2.1669491097103872	0.0302411	0.0302411	chr4	151873548	1.51940241570914	chr4:151873548:C:T
chr4:151873601	['TCCTCCTTTATTCA', 'T']	98663	12972.739118471414	-66.50697239427876	0.0175748354440039	0.0085932870466519	2.045181936620096	0.0408396	0.0408396	chr4	151873601	1.388918520224782	chr4:151873601:TCCTCCTTTATTCA:T
chr4:151874541	['G', 'A']	98663	56744.10365488925	-579.704543156717	-0.000955231651887	0.0048277563324918	-0.1978624408730227	0.843153	0.843153	chr4	151874541	0.0740936103971227	chr4:151874541:G:A
chr4:151874873	['T', 'G']	98663	172877.008787845	-5935.896189797664	-0.0153355810360381	0.006471237973942	-2.36980637982879	0.0177993	0.0177993	chr4	151874873	1.749597077023417	chr4:151874873:T:G
chr4:151875102	['C', 'A']	98663	13404.951062277005	-73.8557214415136	0.0173336273212262	0.0084612952444481	2.0485784765163024	0.040506	0.040506	chr4	151875102	1.3924806416275362	chr4:151875102:C:A
chr4:151875282	['C', 'T']	98663	13436.770451089713	-83.94233848203396	0.0167884887834326	0.0084535779540546	1.985962497143624	0.0470403	0.0470403	chr4	151875282	1.3275299172055337	chr4:151875282:C:T
chr4:151876709	['T', 'C']	98663	13517.288111193338	-824.5014391575464	-0.0099247101351799	0.0083932739437954	-1.1824599318024902	0.237026	0.237026	chr4	151876709	0.6252040124827181	chr4:151876709:T:C
chr4:151876812	['T', 'G']	98663	13518.877435575108	-824.4288809571117	-0.0099644439636515	0.0083927159428203	-1.1872728722786976	0.235123	0.235123	chr4	151876812	0.6287048856155487	chr4:151876812:T:G
chr4:151877009	['G', 'C']	98663	13513.958796221215	-821.3944027833089	-0.0095238542236224	0.0083934381680223	-1.134678546856614	0.256513	0.256513	chr4	151877009	0.5908906200835571	chr4:151877009:G:C
chr4:151877560	['T', 'C']	98663	172890.05590081005	-5938.202753001901	-0.0154637679941082	0.0064737679719588	-2.388681222603226	0.0169108	0.0169108	chr4	151877560	1.771835846727077	chr4:151877560:T:C
chr4:151878182	['T', 'C']	98663	172893.2854290001	-5944.469024906774	-0.0158560660824777	0.006473971811284	-2.449202212286569	0.014319	0.014319	chr4	151878182	1.8440873109140936	chr4:151878182:T:C
chr4:151878285	['A', 'G']	98663	87390.48644072954	-4769.49367354625	-0.0092065248890034	0.0043361612811286	-2.1231970612050444	0.0337398	0.0337398	chr4	151878285	1.4718574961142266	chr4:151878285:A:G
chr4:151878731	['G', 'A']	98663	81870.55359876715	-4600.911962415345	-0.0103895247687337	0.0043824260826271	-2.37072447380686	0.0177552	0.0177552	chr4	151878731	1.7506744313090188	chr4:151878731:G:A
chr4:151881622	['A', 'G']	98663	22209.302874233275	-277.3000803973256	0.015390212899989	0.0067091378588612	2.2939181193991933	0.0217973	0.0217973	chr4	151881622	1.6615972984927332	chr4:151881622:A:G
chr4:151882030	['G', 'A']	98663	44228.3793271229	-241.3883266896222	-0.0034255228824762	0.0052619078957044	-0.6510039609915395	0.515045	0.515045	chr4	151882030	0.2881548245551119	chr4:151882030:G:A
chr4:151882591	['C', 'CA']	98663	21979.004916171667	-304.1170441855503	0.0152303619723715	0.0067400646934094	2.259675932675244	0.0238435	0.0238435	chr4	151882591	1.6226299939352349	chr4:151882591:C:CA
chr4:151882711	['T', 'A']	98663	21655.877973626328	-357.60552404157374	0.0146527088411596	0.0067855283342545	2.159405741066644	0.0308211	0.0308211	chr4	151882711	1.511151865442225	chr4:151882711:T:A
chr4:151882717	['C', 'T']	98663	12762.64677978471	-440.4922796911802	0.0237274283008434	0.0086394914310806	2.7463917859196982	0.00602657	0.00602657	chr4	151882717	2.219929794642809	chr4:151882717:C:T
chr4:151882859	['C', 'A']	98663	21762.10285025036	-340.2069263961289	0.014988959598869	0.0067706672587471	2.21380833321925	0.0268442	0.0268442	chr4	151882859	1.5711495341765318	chr4:151882859:C:A
chr4:151882988	['T', 'C']	98663	21976.781967462368	-302.2634244020801	0.015261244854294	0.0067405851587899	2.2640830869695288	0.0235712	0.0235712	chr4	151882988	1.6276183071611998	chr4:151882988:T:C
chr4:151883547	['A', 'G']	98663	22834.3973277645	-209.5719713296824	0.0134332693691498	0.0066347988975484	2.024668656364752	0.0429041	0.0429041	chr4	151883547	1.3675012037991003	chr4:151883547:A:G
chr4:151884291	['A', 'G']	98663	172314.2254500487	-5896.047093978084	-0.0149882610516744	0.0064108421329447	-2.337955098699314	0.0193916	0.0193916	chr4	151884291	1.712386355825711	chr4:151884291:A:G
chr4:151884457	['A', 'G']	98663	172329.45306085207	-5897.03949081725	-0.0150769707632376	0.0064124489201146	-2.3512032534004144	0.0187148	0.0187148	chr4	151884457	1.7278148097122896	chr4:151884457:A:G
chr4:151885019	['G', 'A']	98663	44400.90056872903	-175.35776433942016	-0.0015338877478465	0.0052573638569091	-0.2917598609483224	0.770471	0.770471	chr4	151885019	0.1132437031843641	chr4:151885019:G:A
chr4:151885035	['T', 'C']	98663	21684.97809516087	-378.055862409552	0.0137383237829191	0.0067829295662136	2.0254262776589864	0.0428263	0.0428263	chr4	151885035	1.368289445075648	chr4:151885035:T:C
chr4:151885161	['T', 'C']	98663	9551.839442844976	6.811071333923585	0.0122730498576428	0.0099120231459441	1.238198264565678	0.215646	0.215646	chr4	151885161	0.6662585931361092	chr4:151885161:T:C
chr4:151886407	['A', 'G']	98663	21634.79767215509	-375.1548879880624	0.0138239496340011	0.0067909610962096	2.0356396448386125	0.0417892	0.0417892	chr4	151886407	1.3789359427810235	chr4:151886407:A:G
chr4:151886748	['GTTA', 'G']	98663	91707.81467475068	-5192.486606388181	-0.0099002701886583	0.0043433833848732	-2.279391274354975	0.0226459	0.0226459	chr4	151886748	1.6450104147793605	chr4:151886748:GTTA:G
chr4:151887224	['T', 'G']	98663	172322.21231196527	-5884.425550357104	-0.0144753404836824	0.0064104819849276	-2.2580736546357976	0.0239432	0.0239432	chr4	151887224	1.6208178067504655	chr4:151887224:T:G
chr4:151887242	['A', 'C']	98663	43596.8375252172	-292.6810898673951	-0.0010176366826563	0.005285416896921	-0.1925366915236493	0.847322	0.847322	chr4	151887242	0.0719515173573518	chr4:151887242:A:C
chr4:151887525	['G', 'A']	98663	44458.67262182382	-186.37386674631097	-0.0012954813856614	0.0052534281724528	-0.246597334756469	0.80522	0.80522	chr4	151887525	0.0940854466723952	chr4:151887525:G:A
chr4:151887741	['C', 'A']	98663	44452.95608806714	-187.3143313395796	-0.001393161332977	0.0052533173210261	-0.2651964935377166	0.790859	0.790859	chr4	151887741	0.1019009387278322	chr4:151887741:C:A
chr4:151887951	['T', 'C']	98663	172318.97232780905	-5878.949351038259	-0.0142881196197177	0.0064101561450425	-2.228981525008231	0.0258174	0.0258174	chr4	151887951	1.588087496481242	chr4:151887951:T:C
chr4:151888527	['G', 'A']	98663	43436.5220110486	-330.2583163797602	-0.0014515491469898	0.0052926461111486	-0.2742577373409302	0.783887	0.783887	chr4	151888527	0.1057465378429465	chr4:151888527:G:A
chr4:151889604	['C', 'T']	98663	101312.34908261534	-5766.946737309288	-0.0125290213517408	0.0043609705413896	-2.872989219447525	0.00406695	0.00406695	chr4	151889604	2.3907311668768427	chr4:151889604:C:T
chr4:151889934	['A', 'G']	98663	110478.11355779276	-5415.886042105205	-0.0089491215952683	0.0043541193625496	-2.0553229827002046	0.0398504	0.0398504	chr4	151889934	1.3995673149975825	chr4:151889934:A:G
chr4:151889935	['T', 'A']	98663	110477.99377521843	-5415.9780746925735	-0.0089518642680465	0.0043541165072985	-2.055954233893606	0.0397896	0.0397896	chr4	151889935	1.4002304267411698	chr4:151889935:T:A
chr4:151890410	['G', 'A']	98663	101311.64428877014	-5768.227752826212	-0.0125482546646738	0.0043610957452948	-2.8773169399484133	0.00401159	0.00401159	chr4	151890410	2.3966834599578304	chr4:151890410:G:A
chr4:151890627	['A', 'C']	98663	60973.97805194545	-572.7467317195554	0.0029705123797744	0.0047281210641601	0.6282648729727605	0.529832	0.529832	chr4	151890627	0.2758618153786621	chr4:151890627:A:C
chr4:151891053	['G', 'A']	98663	3890.118285019258	315.6967864706829	0.0182310294294195	0.0154884842056598	1.1770699564491638	0.23917	0.23917	chr4	151891053	0.6212932964710473	chr4:151891053:G:A
chr4:151891514	['G', 'A']	98663	105321.55222019464	-5492.052553198301	-0.0115079134805159	0.0043278435928686	-2.659040982783785	0.00783761	0.00783761	chr4	151891514	2.105816350842852	chr4:151891514:G:A
chr4:151891702	['G', 'A']	98663	5219.317402718509	39.04398995045021	0.0204119227789257	0.013343395561392	1.5297397641411317	0.126084	0.126084	chr4	151891702	0.899340021694848	chr4:151891702:G:A
chr4:151891747	['C', 'T']	98663	61098.43116643521	-475.1036597188452	0.0039202737705959	0.0047260345620754	0.8295059460746672	0.40682	0.40682	chr4	151891747	0.3905977045297069	chr4:151891747:C:T
chr4:151892080	['C', 'A']	98663	91768.09151545868	-5206.241160926357	-0.0101259477796692	0.0043439347620791	-2.3310542939237524	0.0197525	0.0197525	chr4	151892080	1.7043779295315424	chr4:151892080:C:A
chr4:151892391	['A', 'G']	98663	61147.57785796826	-490.7655521506108	0.00350476457069	0.0047254009923925	0.7416861714661535	0.458279	0.458279	chr4	151892391	0.3388700432419615	chr4:151892391:A:G
chr4:151892565	['G', 'T']	98663	60762.85380194024	-537.7255326217428	0.00359303000755	0.0047344138429224	0.758917603479323	0.447904	0.447904	chr4	151892565	0.3488150590775924	chr4:151892565:G:T
chr4:151892701	['C', 'T']	98663	4259.259018620068	-102.43588429396048	0.0264541831449086	0.0146858803922509	1.8013345089523776	0.0716532	0.0716532	chr4	151892701	1.1447644094353877	chr4:151892701:C:T
chr4:151892780	['C', 'A']	98663	166974.92376308877	-5905.743160862177	-0.0158153517465271	0.0059180282894415	-2.6724021875231205	0.00753227	0.00753227	chr4	151892780	2.1230741207572765	chr4:151892780:C:A
chr4:151894001	['C', 'T']	98663	166968.53854341962	-5906.472735289359	-0.0158104053974286	0.0059176709872873	-2.6717276833053587	0.00754743	0.00754743	chr4	151894001	2.122200906228642	chr4:151894001:C:T
chr4:151894120	['G', 'A']	98663	61130.011262950895	-495.8121343848293	0.0032807090982172	0.0047266625683158	0.6940857424874779	0.48763	0.48763	chr4	151894120	0.3119095835424404	chr4:151894120:G:A
chr4:151894619	['A', 'G']	98663	5239.3717259974055	45.86270533718772	0.0216910400555521	0.0133197333051957	1.6284890664508236	0.103424	0.103424	chr4	151894619	0.9853786695775456	chr4:151894619:A:G
chr4:151894661	['C', 'T']	98663	91591.06819057273	-5209.5809868093575	-0.0098621002278043	0.0043464803136174	-2.2689853665980424	0.0232714	0.0232714	chr4	151894661	1.6331774889098585	chr4:151894661:C:T
chr4:151894680	['T', 'C']	98663	166950.46064181314	-5908.637399328517	-0.0158074485506344	0.0059163520764169	-2.6718235065225726	0.00754527	0.00754527	chr4	151894680	2.122325214813232	chr4:151894680:T:C
chr4:151896158	['T', 'C']	98663	166794.97718195643	-5919.950142998486	-0.016495269663698	0.0059039782818136	-2.793924516035139	0.00520827	0.00520827	chr4	151896158	2.2833065097565584	chr4:151896158:T:C
chr4:151896607	['G', 'C']	98663	166806.6906711804	-5919.821176782619	-0.0165827297943615	0.0059043303999334	-2.8085707728260534	0.00497717	0.00497717	chr4	151896607	2.303017525259384	chr4:151896607:G:C
chr4:151896659	['C', 'T']	98663	17057.518660044596	-275.0583547560878	0.009675034887602	0.0075457220916437	1.2821880755874044	0.19978	0.19978	chr4	151896659	0.699447991207115	chr4:151896659:C:T
chr4:151896866	['G', 'A']	98663	166807.38135636167	-5921.29782932824	-0.016622981434947	0.0059043629561645	-2.8153725572699657	0.00487304	0.00487304	chr4	151896866	2.312200023728909	chr4:151896866:G:A
chr4:151897267	['A', 'G']	98663	105773.50448021403	-5420.235868290528	-0.011357602131597	0.0043248248225972	-2.626141542717154	0.00863722	0.00863722	chr4	151897267	2.0636260182777693	chr4:151897267:A:G
chr4:151897370	['C', 'T']	98663	166811.83506325007	-5922.020641967032	-0.0166578352444533	0.0059047042100411	-2.8211125658294955	0.0047867	0.0047867	chr4	151897370	2.319963790489079	chr4:151897370:C:T
chr4:151897518	['C', 'T']	98663	166810.90713916454	-5923.03375900291	-0.0167244819575694	0.005904804079902	-2.8323517141735097	0.00462164	0.00462164	chr4	151897518	2.335203886659283	chr4:151897518:C:T
chr4:151897547	['A', 'G']	98663	4257.6041419578505	-104.1329762659846	0.025985396267756	0.0146891554816597	1.7690190767059548	0.0768938	0.0768938	chr4	151897547	1.1141086762497916	chr4:151897547:A:G
chr4:151897552	['G', 'A']	98663	166814.21672714737	-5919.862561774945	-0.0166101611044122	0.0059050249544433	-2.8128858442695512	0.00491088	0.00491088	chr4	151897552	2.308840677958512	chr4:151897552:G:A
chr4:151897771	['T', 'C']	98663	172048.2065763866	-5877.5553961969135	-0.0145848302290868	0.0063824515554145	-2.285145465258388	0.0223064	0.0223064	chr4	151897771	1.6515705142652628	chr4:151897771:T:C
chr4:151897797	['TC', 'T']	98663	105727.00236190936	-5416.606520361194	-0.0112295404670265	0.0043249833256245	-2.5964355516688427	0.00942105	0.00942105	chr4	151897797	2.0259006912842605	chr4:151897797:TC:T
chr4:151898103	['A', 'G']	98663	5242.647244302052	44.00355556907587	0.0214086039546019	0.0133174218757913	1.6075636977093033	0.107934	0.107934	chr4	151898103	0.9668417278246012	chr4:151898103:A:G
chr4:151898157	['C', 'T']	98663	166811.90724052992	-5919.118005384215	-0.0165212737654167	0.0059047835092726	-2.7979474166109912	0.00514385	0.00514385	chr4	151898157	2.2887117043766243	chr4:151898157:C:T
chr4:151898738	['A', 'G']	98663	3806.0	293.78113565254625	0.0149072592549303	0.0156561442990007	0.9521667001933422	0.341015	0.341015	chr4	151898738	0.4672265175648226	chr4:151898738:A:G
chr4:151899496	['G', 'A']	98663	166819.14478445525	-5925.455744668965	-0.0166868220778488	0.0059056272710702	-2.825579961605793	0.00472046	0.00472046	chr4	151899496	2.3260156781185635	chr4:151899496:G:A
chr4:151900230	['C', 'T']	98663	3802.038535606414	294.4009471695832	0.0149947563583151	0.0156627249124363	0.9573529792641088	0.338391	0.338391	chr4	151900230	0.4705811961717693	chr4:151900230:C:T
chr4:151900255	['C', 'A']	98663	4255.215643941698	-104.80385578134918	0.0255473316720576	0.0146923471490214	1.738818951998362	0.0820697	0.0820697	chr4	151900255	1.0858171541067	chr4:151900255:C:A
chr4:151900319	['A', 'G']	98663	166774.76139024313	-5919.477741354549	-0.0165058824241242	0.0059030661689796	-2.7961540581845408	0.00517247	0.00517247	chr4	151900319	2.286302019535546	chr4:151900319:A:G
chr4:151900440	['A', 'G']	98663	61041.6616387394	-502.0346989911043	0.0028866822336961	0.0047300990343688	0.6102794492719023	0.541678	0.541678	chr4	151900440	0.2662588027229775	chr4:151900440:A:G
chr4:151900837	['G', 'A']	98663	61029.60845895725	-498.8513709241823	0.0029537480096151	0.0047302805601755	0.6244339996411423	0.532344	0.532344	chr4	151900837	0.273807636462089	chr4:151900837:G:A
chr4:151901280	['C', 'T']	98663	60761.23769361773	-530.3193207162224	0.0033143160385587	0.0047374588497223	0.6995978527080958	0.48418	0.48418	chr4	151901280	0.314993153905086	chr4:151901280:C:T
chr4:151901451	['T', 'C']	98663	61082.52474504794	-504.5724392396015	0.0027852742714255	0.0047290793337793	0.5889675505188937	0.555884	0.555884	chr4	151901451	0.2550158260724524	chr4:151901451:T:C
chr4:151901877	['A', 'G']	98663	4256.517703824594	-104.92317435102446	0.0256258364768453	0.0146908585009522	1.7443389353443348	0.0811031	0.0811031	chr4	151901877	1.0909625454539051	chr4:151901877:A:G
chr4:151902315	['T', 'TTA']	98663	106478.6439153493	-5415.974460356321	-0.0111383953828552	0.0043258295311888	-2.5748576781744053	0.0100296	0.0100296	chr4	151902315	1.998716387144768	chr4:151902315:T:TTA
chr4:151902434	['G', 'A']	98663	91644.07517486064	-5206.324568055145	-0.0099545610531824	0.0043453504925893	-2.290853423713248	0.021974	0.021974	chr4	151902434	1.6580908798202318	chr4:151902434:G:A
chr4:151902502	['A', 'G']	98663	172944.03451561567	-5796.9106125072185	-0.0148770554386797	0.0064795766414149	-2.2959918929874896	0.0216784	0.0216784	chr4	151902502	1.6639727745696888	chr4:151902502:A:G
chr4:151902847	['T', 'C']	98663	60726.69442642227	-555.8463253684546	0.0028418726514617	0.0047364744141793	0.5999974670937066	0.548509	0.548509	chr4	151902847	0.2608162420760154	chr4:151902847:T:C
chr4:151902970	['TA', 'T']	98663	166759.50964882938	-5925.983699032308	-0.0167566704104759	0.0059032760622872	-2.838537488958883	0.004533	0.004533	chr4	151902970	2.343614280941312	chr4:151902970:TA:T
chr4:151903191	['C', 'T']	98663	166840.40456707124	-5927.130560854686	-0.0167239925670637	0.0059102116921006	-2.829677419070529	0.00466044	0.00466044	chr4	151903191	2.331573078899869	chr4:151903191:C:T
chr4:151903231	['C', 'T']	98663	96066.10825039116	-5042.606980055518	-0.0087416302582318	0.0044935389335617	-1.945377660565419	0.0517324	0.0517324	chr4	151903231	1.286237373077897	chr4:151903231:C:T
chr4:151903784	['T', 'C']	98663	166984.57657923084	-5902.886123999704	-0.0163527210418408	0.0059322534089769	-2.756578304139081	0.00584204	0.00584204	chr4	151903784	2.2334354737712667	chr4:151903784:T:C
chr4:151903938	['G', 'A']	98663	166824.88967964312	-5923.154955417359	-0.0166401225104697	0.0059068493097946	-2.817089388564127	0.00484707	0.00484707	chr4	151903938	2.3145207082751336	chr4:151903938:G:A
chr4:151904102	['C', 'G']	98663	60682.29212001989	-553.8573501206165	0.0029384815616447	0.0047385420498332	0.6201235592597859	0.535178	0.535178	chr4	151904102	0.2715017477719617	chr4:151904102:C:G
chr4:151904151	['C', 'A']	98663	166820.4151188255	-5918.509424856788	-0.0164249793314716	0.0059063705760536	-2.780892109625458	0.005422	0.005422	chr4	151904151	2.265840486755533	chr4:151904151:C:A
chr4:151904448	['A', 'G']	98663	105766.37587954996	-5421.722341870908	-0.0113510742876212	0.0043252851700803	-2.624352809414953	0.00868272	0.00868272	chr4	151904448	2.0613442038622254	chr4:151904448:A:G
chr4:151904614	['CT', 'C']	98663	166811.12360609876	-5918.433052134543	-0.0164387233208567	0.0059050552411326	-2.783839041225234	0.00537299	0.00537299	chr4	151904614	2.269783967722552	chr4:151904614:CT:C
chr4:151904880	['A', 'C']	98663	101387.49705509652	-5779.739106478946	-0.0125668721083015	0.0043627396761084	-2.880500108021833	0.0039713	0.0039713	chr4	151904880	2.4010673042170727	chr4:151904880:A:C
chr4:151904935	['A', 'G']	98663	61047.137391656965	-507.6072697834394	0.0027573245167099	0.0047297661992639	0.5829726884045717	0.559913	0.559913	chr4	151904935	0.251879448985241	chr4:151904935:A:G
chr4:151905138	['A', 'T']	98663	166818.7434868115	-5918.895591762073	-0.0165417175113367	0.005905704366812	-2.800972836414784	0.00509587	0.00509587	chr4	151905138	2.2927816597548865	chr4:151905138:A:T
chr4:151906248	['A', 'C']	98663	172073.39293425914	-5872.143154916275	-0.0143213900529079	0.0063852667363535	-2.242880469091632	0.0249067	0.0249067	chr4	151906248	1.6036838102687827	chr4:151906248:A:C
chr4:151906390	['A', 'G']	98663	166815.36138593787	-5921.892044209158	-0.0165961541262372	0.0059054801928742	-2.810297145059038	0.00495055	0.00495055	chr4	151906390	2.305346548804629	chr4:151906390:A:G
chr4:151906516	['G', 'A']	98663	105717.00188574038	-5414.391601224103	-0.0111793011045812	0.004325196324974	-2.584692176868584	0.00974802	0.00974802	chr4	151906516	2.011083588444974	chr4:151906516:G:A
chr4:151906685	['G', 'A']	98663	101341.76021696144	-5778.279622264092	-0.0125300159637601	0.0043627009793808	-2.8720776470768525	0.0040787	0.0040787	chr4	151906685	2.389478237104085	chr4:151906685:G:A
chr4:151906929	['A', 'G']	98663	172061.13462552213	-5879.992244795521	-0.0145655292887677	0.0063836738330654	-2.281684445299001	0.0225101	0.0225101	chr4	151906929	1.6476225756635527	chr4:151906929:A:G
chr4:151906970	['A', 'T']	98663	172036.79779176938	-5872.346930465199	-0.0142746323291317	0.006382870946196	-2.2363968266723275	0.025328	0.025328	chr4	151906970	1.5963991024817192	chr4:151906970:A:T
chr4:151907700	['A', 'G']	98663	171567.38923296804	-5926.021240596788	-0.0135342836336692	0.0063344098312377	-2.136628982691608	0.0326306	0.0326306	chr4	151907700	1.4863749404844686	chr4:151907700:A:G
chr4:151908465	['T', 'C']	98663	166806.4533438748	-5920.6541737636	-0.016559197327814	0.0059045758812981	-2.8044685445169306	0.00504095	0.00504095	chr4	151908465	2.2974876102055286	chr4:151908465:T:C
chr4:151909674	['G', 'A']	98663	167070.01342118607	-6356.869236507638	-0.0159168950434988	0.0059213502282195	-2.688051614924436	0.00718823	0.00718823	chr4	151909674	2.143378035328676	chr4:151909674:G:A
chr4:151910157	['T', 'C']	98663	4978.252285673741	-32.390203872811824	0.0146905129929488	0.0136316441217703	1.0776772678130186	0.28118	0.28118	chr4	151910157	0.5510155734051982	chr4:151910157:T:C
chr4:151910313	['C', 'G']	98663	4976.201745405892	-30.986300492747887	0.0150986448441104	0.0136341949041818	1.1074100781322511	0.268119	0.268119	chr4	151910313	0.5716724090578571	chr4:151910313:C:G
chr4:151911751	['G', 'A']	98663	167504.0706132793	-6306.448579501252	-0.0157541284549853	0.0059482796237826	-2.6485184711217427	0.00808583	0.00808583	chr4	151911751	2.092275393702077	chr4:151911751:G:A
chr4:151913244	['C', 'T']	98663	100640.4609793188	-5728.775094654963	-0.0132724867254598	0.0043597255629962	-3.0443399552742263	0.00233253	0.00233253	chr4	151913244	2.632172761836266	chr4:151913244:C:T
chr4:151913395	['A', 'G']	98663	171896.49454527008	-5907.881064677393	-0.0158585470803332	0.0063669372854789	-2.490765397752805	0.0127485	0.0127485	chr4	151913395	1.8945409117042191	chr4:151913395:A:G
chr4:151914168	['T', 'G']	98663	61520.9534831848	-619.6715760917422	0.0027565676076896	0.0047140541119416	0.5847551899556461	0.558714	0.558714	chr4	151914168	0.2528104461508977	chr4:151914168:T:G
chr4:151915466	['G', 'A']	98663	4780.178185310173	-61.79174730173891	0.0193311371776247	0.014028920049221	1.3779490587871783	0.168222	0.168222	chr4	151915466	0.7741172079803815	chr4:151915466:G:A
chr4:151916302	['C', 'T']	98663	90875.4213781008	-5195.795557332323	-0.0111735534583788	0.0043481821357621	-2.569706858983811	0.0101799	0.0101799	chr4	151916302	1.99225648817426	chr4:151916302:C:T
chr4:151916786	['AACACCCACCCACCC', 'GACACCCACCCACCC']	98663	61479.93219822721	-618.9529779638355	0.0026502473738791	0.0047169449665836	0.5618567510654332	0.574215	0.574215	chr4	151916786	0.2409254667817959	chr4:151916786:AACACCCACCCACCC:GACACCCACCCACCC
chr4:151917719	['A', 'G']	98663	106383.64330609678	-5739.760487361914	-0.011474183715075	0.0043787029449693	-2.62045264528794	0.00878266	0.00878266	chr4	151917719	2.0563739296106136	chr4:151917719:A:G
chr4:151917728	['C', 'T']	98663	5081.206002493436	-10.388048819904554	0.0166930149643227	0.0135000316992539	1.2365167235307502	0.216269	0.216269	chr4	151917728	0.6650057278738785	chr4:151917728:C:T
chr4:151918628	['G', 'A']	98663	105874.24252377191	-5704.238181598327	-0.0113064017960993	0.0043742271288362	-2.5847770275951265	0.00974562	0.00974562	chr4	151918628	2.011190526580882	chr4:151918628:G:A
chr4:151918883	['A', 'C']	98663	61516.34049067313	-615.0897724462329	0.0028475131064898	0.0047140222110198	0.6040516949269492	0.545811	0.545811	chr4	151918883	0.262957716025665	chr4:151918883:A:C
chr4:151919935	['C', 'T']	98663	4688.566134936973	-54.204907880632575	0.020172886531106	0.0140312187880661	1.437714487658301	0.150518	0.150518	chr4	151919935	0.8224115609788969	chr4:151919935:C:T
chr4:151920240	['A', 'G']	98663	171958.4034847375	-5921.11171558516	-0.0167233580993454	0.0063761766940321	-2.6227877459854168	0.0087227	0.0087227	chr4	151920240	2.059349063966341	chr4:151920240:A:G
chr4:151921323	['C', 'T']	98663	3537.2868176980382	253.7720424118998	0.0137632348639043	0.0162380256250412	0.8475928774665533	0.396667	0.396667	chr4	151921323	0.4015739283739389	chr4:151921323:C:T
chr4:151922624	['T', 'C']	98663	10847.75916145448	-327.07469442605304	0.0095054900664208	0.009339429693993	1.0177805688215222	0.308785	0.308785	chr4	151922624	0.5103438047594006	chr4:151922624:T:C
chr4:151923717	['A', 'G']	98663	3516.178191327617	249.3855637133164	0.0140952210088399	0.0162806927194505	0.8657629777632493	0.386622	0.386622	chr4	151923717	0.4127134368911262	chr4:151923717:A:G
chr4:151925452	['C', 'T']	98663	3513.106821406852	250.0017268746545	0.0142948411192033	0.0162877106163938	0.877645818732519	0.380138	0.380138	chr4	151925452	0.4200587145446866	chr4:151925452:C:T
chr4:151926819	['C', 'T']	98663	60885.89618184404	-597.0503632748988	0.0023879229166642	0.0047355370786531	0.5042559855414417	0.614083	0.614083	chr4	151926819	0.2117729252662366	chr4:151926819:C:T
chr4:151927168	['C', 'T']	98663	87862.48221816703	-5202.7243017816	-0.01222514637363	0.0043810158584214	-2.790482109333228	0.00526397	0.00526397	chr4	151927168	2.278686594483688	chr4:151927168:C:T
chr4:151927431	['T', 'C']	98663	17467.478585692712	-267.534403366022	0.0104231040113626	0.0074607291518658	1.3970623781129856	0.162398	0.162398	chr4	151927431	0.7894193235819883	chr4:151927431:T:C
chr4:151930285	['G', 'A']	98663	169379.75125699455	-6219.281911036159	-0.0162637767167153	0.0060962396001453	-2.667837516807509	0.00763536	0.00763536	chr4	151930285	2.117170481550894	chr4:151930285:G:A
chr4:151931047	['T', 'C']	98663	15301.342434227196	164.85317787133877	-0.0083519603372447	0.0081044767442942	-1.0305366528597544	0.302761	0.302761	chr4	151931047	0.5189000689858486	chr4:151931047:T:C
chr4:151931323	['T', 'C']	98663	15101.122304127852	135.14800968412723	-0.0086445897347863	0.0081527526006964	-1.060327739375768	0.288998	0.288998	chr4	151931323	0.5391051627519965	chr4:151931323:T:C
chr4:151931416	['C', 'T']	98663	170711.03268053356	-6121.423314335071	-0.0163804723696795	0.0062150336055496	-2.6356208846646934	0.00839966	0.00839966	chr4	151931416	2.0757382928800574	chr4:151931416:C:T
chr4:151931501	['G', 'A']	98663	45770.95868137216	-753.6927931944406	0.0062494266012664	0.0051032365389303	1.2246006144516963	0.220729	0.220729	chr4	151931501	0.6561406042529991	chr4:151931501:G:A
chr4:151932378	['G', 'A']	98663	19993.647625323123	102.45793332446904	-0.0010622717978175	0.0071575483087004	-0.1484128017028238	0.882017	0.882017	chr4	151932378	0.0545230441935296	chr4:151932378:G:A
chr4:151932638	['C', 'T']	98663	91989.6180929492	-5237.965891229699	-0.0104886388980443	0.0043510729321132	-2.4105867820860065	0.0159287	0.0159287	chr4	151932638	1.7978196671282276	chr4:151932638:C:T
chr4:151933083	['A', 'C']	98663	15295.705327818996	173.88803626887946	-0.007876890183037	0.0081050139391298	-0.9718539958344236	0.331126	0.331126	chr4	151933083	0.4800067171240788	chr4:151933083:A:C
chr4:151933628	['C', 'T']	98663	46217.05300457249	-797.1384306535246	0.0055332542114701	0.0050813498776133	1.0889339141647745	0.276186	0.276186	chr4	151933628	0.5587983397937604	chr4:151933628:C:T
chr4:151933692	['A', 'G']	98663	137406.53416992724	-6046.192232929878	-0.0102124973731469	0.0046442342240494	-2.1989626018996016	0.0278829	0.0278829	chr4	151933692	1.5546620588200966	chr4:151933692:A:G
chr4:151934255	['G', 'T']	98663	157250.5010289213	-6052.340581557512	-0.0107800328497942	0.0052859192063077	-2.039386609793477	0.0414141	0.0414141	chr4	151934255	1.3828517721725135	chr4:151934255:G:T
chr4:151934472	['G', 'A']	98663	132543.55472876388	-5642.492193508488	-0.0059365420981435	0.004535219602256	-1.3089866905651966	0.190542	0.190542	chr4	151934472	0.7200092805774109	chr4:151934472:G:A
chr4:151935335	['T', 'C']	98663	26316.200737955016	-132.0730553721104	-0.0081328693918286	0.0063080155462802	-1.2892912726926546	0.1973	0.1973	chr4	151935335	0.7048729147478088	chr4:151935335:T:C
chr4:151937122	['G', 'A']	98663	90096.829436931	-5139.055460376533	-0.0102493614388433	0.0043675555086679	-2.346704333465742	0.0189422	0.0189422	chr4	151937122	1.7225695822295854	chr4:151937122:G:A
chr4:151938019	['A', 'G']	98663	12122.720179626762	-819.9421046358732	-0.0153504964651969	0.0088534088831086	-1.733851521811436	0.0829476	0.0829476	chr4	151938019	1.0811961753037005	chr4:151938019:A:G
chr4:151939401	['C', 'T']	98663	15828.962607823065	191.24538788567347	-0.0083312989079144	0.0079802152460405	-1.0439942596846767	0.296491	0.296491	chr4	151939401	0.5279884851316248	chr4:151939401:C:T
chr4:151940941	['A', 'G']	98663	7284.3691540473155	-484.9583238192812	-0.003317815103807	0.0112739281104366	-0.2942909579790237	0.768536	0.768536	chr4	151940941	0.1143357843318842	chr4:151940941:A:G
chr4:151946174	['C', 'T']	98663	90680.6537502281	-5072.180296237407	-0.0101514245373809	0.0043597984434611	-2.328416019462128	0.019892	0.019892	chr4	151946174	1.7013215494398126	chr4:151946174:C:T
chr4:151946224	['C', 'T']	98663	90138.35836949028	-5146.528564306645	-0.010430239438301	0.0043672979369508	-2.388259191124302	0.0169303	0.0169303	chr4	151946224	1.7713353462507675	chr4:151946224:C:T
chr4:151947188	['C', 'T']	98663	90124.78845198636	-5148.294961920604	-0.0103589698680486	0.00436707790794	-2.372059781487808	0.0176911	0.0176911	chr4	151947188	1.7522451626200797	chr4:151947188:C:T
chr4:151947522	['G', 'A']	98663	90126.70220379531	-5144.380997766412	-0.0103063308428613	0.0043671461180649	-2.359969317314253	0.0182784	0.0182784	chr4	151947522	1.738061822911976	chr4:151947522:G:A
chr4:151950077	['A', 'G']	98663	116536.34773264128	-5257.368610115488	-0.0139778786770418	0.0043708788831233	-3.1979560749241336	0.00138449	0.00138449	chr4	151950077	2.858710176762396	chr4:151950077:A:G
chr4:151951197	['T', 'C']	98663	44834.817695293896	-815.954147070254	0.0056328592270884	0.0051368067470021	1.096568258164642	0.272833	0.272833	chr4	151951197	0.5641031015700494	chr4:151951197:T:C
chr4:151953698	['G', 'A']	98663	9459.150479974858	-489.7287022020785	-0.0093279692826568	0.0099168180848288	-0.940621195515041	0.346901	0.346901	chr4	151953698	0.4597944482298458	chr4:151953698:G:A
chr4:151954107	['A', 'G']	98663	90893.40128764068	-5027.062766879709	-0.0095580981799758	0.0043586026189243	-2.1929271869098894	0.028315	0.028315	chr4	151954107	1.547983434037452	chr4:151954107:A:G
chr4:151954271	['G', 'A']	98663	9468.575813170884	-482.85777671164095	-0.0088049632756756	0.0099111182562351	-0.888392515157046	0.374332	0.374332	chr4	151954271	0.4267430453691765	chr4:151954271:G:A
chr4:151954550	['A', 'G']	98663	15577.315565377834	190.057532270991	-0.0068088857732717	0.0080398189189566	-0.8468954141762477	0.397055	0.397055	chr4	151954550	0.4011493306623961	chr4:151954550:A:G
chr4:151954881	['C', 'T']	98663	15568.577955054585	189.4527621758193	-0.0066902746744284	0.0080409631032029	-0.8320240484331376	0.405397	0.405397	chr4	151954881	0.3921194694769185	chr4:151954881:C:T
chr4:151955594	['G', 'T']	98663	9380.521222135492	-505.8082905631222	-0.0106806901254946	0.0099584781226261	-1.0725223266020505	0.283488	0.283488	chr4	151955594	0.5474653199953531	chr4:151955594:G:T
chr4:151956998	['T', 'C']	98663	116596.45294171329	-5242.507297710052	-0.0145670878362435	0.0043708590390517	-3.332774565844545	0.000860162	0.000860162	chr4	151956998	3.0654197475001825	chr4:151956998:T:C
chr4:151957945	['C', 'T']	98663	94769.2501621994	-5197.018268709857	-0.0081945766184218	0.0043620660053186	-1.878599867225813	0.0603021	0.0603021	chr4	151957945	1.2196675634397585	chr4:151957945:C:T
chr4:151958036	['T', 'C']	98663	94255.11317156296	-5299.330889651827	-0.0092282183462425	0.0043705278859554	-2.1114653851991405	0.0347348	0.0347348	chr4	151958036	1.4592351974128142	chr4:151958036:T:C
chr4:151958041	['A', 'G']	98663	166974.3092520124	-6041.434128600017	-0.0134944797604322	0.0058889683583632	-2.291484507854084	0.0219375	0.0219375	chr4	151958041	1.6588128661901007	chr4:151958041:A:G
chr4:151961115	['T', 'A']	98663	15583.579475535456	184.62092022246728	-0.0069287672840126	0.0080386822764991	-0.8619282421782918	0.388729	0.388729	chr4	151961115	0.4103530588794772	chr4:151961115:T:A
chr4:151961533	['A', 'T']	98663	120199.92918039432	-5468.091525606618	-0.0126550671072668	0.0044202933258771	-2.862947359891694	0.00419809	0.00419809	chr4	151961533	2.3769482551094083	chr4:151961533:A:T
chr4:151962395	['C', 'A']	98663	46315.9804148166	-628.0971506765305	0.0075901230086872	0.0050622224789392	1.4993657509651055	0.133782	0.133782	chr4	151962395	0.8736023157651226	chr4:151962395:C:A
chr4:151964127	['T', 'G']	98663	44547.224142650055	-798.1638888230199	0.0065481503674823	0.0051297940462768	1.2764938140615916	0.201784	0.201784	chr4	151964127	0.6951132731198926	chr4:151964127:T:G
chr4:151964203	['A', 'G']	98663	120207.76938518936	-5461.991817238072	-0.0125260654132981	0.004420735392677	-2.8334800210045423	0.00460535	0.00460535	chr4	151964203	2.336737358454643	chr4:151964203:A:G
chr4:151965690	['T', 'A']	98663	110678.19204217145	-4934.847254051774	-0.0094539636648624	0.0043285350680036	-2.1841023617310165	0.0289571	0.0289571	chr4	151965690	1.5382449340861273	chr4:151965690:T:A
chr4:151966727	['T', 'C']	98663	167076.70771117802	-6033.603095984297	-0.0136923247024611	0.0058934701566251	-2.323304324714196	0.0201648	0.0201648	chr4	151966727	1.6954060810864209	chr4:151966727:T:C
chr4:151966971	['G', 'A']	98663	120250.12630405035	-5468.725882700293	-0.0128557252457212	0.0044206019806735	-2.9081390502753592	0.00363668	0.00363668	chr4	151966971	2.439294911853829	chr4:151966971:G:A
chr4:151968398	['T', 'C']	98663	15638.91376024008	178.56858877191405	-0.0078655707302462	0.0080331081769635	-0.9791441316329204	0.327511	0.327511	chr4	151968398	0.4847741089269331	chr4:151968398:T:C
chr4:151969113	['C', 'T']	98663	15777.479738495846	189.65471896358665	-0.0086863017033409	0.0080022337210535	-1.0854846291839235	0.27771	0.27771	chr4	151969113	0.5564084815510532	chr4:151969113:C:T
chr4:151970137	['T', 'A']	98663	110676.0439587178	-4945.731708273483	-0.0096867665043681	0.0043277798893439	-2.2382761489832874	0.0252053	0.0252053	chr4	151970137	1.5985081291098138	chr4:151970137:T:A
chr4:151970796	['G', 'C']	98663	111445.23886331836	-4979.252129792603	-0.0094080705400078	0.0043055837579977	-2.1850859416059647	0.0288849	0.0288849	chr4	151970796	1.539329131654622	chr4:151970796:G:C
chr4:151972185	['G', 'A']	98663	46669.60967251339	-435.3488074496234	0.0067582834685979	0.0050279151824017	1.3441522427133643	0.178902	0.178902	chr4	151972185	0.7473848042950715	chr4:151972185:G:A
chr4:151973892	['A', 'G']	98663	47673.21427123248	-503.0991821267612	0.0063846277163512	0.0050177058685836	1.2724196841281736	0.203227	0.203227	chr4	151973892	0.6920185937697951	chr4:151973892:A:G
chr4:151974083	['T', 'C']	98663	47678.18161266778	-510.59000589222	0.006165771544705	0.0050174867598616	1.2288565650096572	0.219129	0.219129	chr4	151974083	0.659300143176199	chr4:151974083:T:C
chr4:151974795	['A', 'G']	98663	167558.77611531797	-5954.787014015875	-0.0130674503870649	0.0059347697434177	-2.201846230270032	0.0276785	0.0276785	chr4	151974795	1.5578574495973083	chr4:151974795:A:G
chr4:151975014	['G', 'T']	98663	97082.8238251632	-5453.986017368605	-0.0091781474931236	0.0043726088703438	-2.09900948501754	0.0358186	0.0358186	chr4	151975014	1.44589139291906	chr4:151975014:G:T
chr4:151975288	['G', 'A']	98663	167675.89636717484	-5950.676870714605	-0.0138105505189729	0.0059451571374665	-2.322991671984306	0.0201816	0.0201816	chr4	151975288	1.6950444058084453	chr4:151975288:G:A
chr4:151975705	['G', 'A']	98663	47645.14106567182	-498.7390118004249	0.0064188011985506	0.0050192224371739	1.27884374101674	0.200955	0.200955	chr4	151975705	0.696901183572992	chr4:151975705:G:A
chr4:151976226	['T', 'C']	98663	47671.59622461704	-500.073213798299	0.00637871993965	0.0050185730753607	1.2710226281185422	0.203724	0.203724	chr4	151976226	0.6909578052973847	chr4:151976226:T:C
chr4:151976597	['G', 'A']	98663	47675.2146158993	-492.4201411477732	0.0064985192878999	0.0050183680489514	1.29494672859991	0.195342	0.195342	chr4	151976597	0.7092043700905831	chr4:151976597:G:A
chr4:151976909	['A', 'G']	98663	181974.06640177587	-6397.14342436159	-0.0171384670900378	0.0079302600061242	-2.1611481939813504	0.0306863	0.0306863	chr4	151976909	1.5130554734598192	chr4:151976909:A:G
chr4:151977284	['G', 'A']	98663	47675.731487019366	-497.47208239164047	0.0064096751383658	0.005018514192	1.27720574120991	0.201533	0.201533	chr4	151977284	0.6956538301954974	chr4:151977284:G:A
chr4:151977526	['T', 'C']	98663	47680.01457915119	-498.9370659746911	0.0064020209865357	0.0050187302324947	1.2756256443282457	0.202091	0.202091	chr4	151977526	0.694453027095139	chr4:151977526:T:C
chr4:151978402	['C', 'T']	98663	47666.21306489874	-500.5788451954986	0.0063322366768508	0.0050192314698989	1.2615948706143922	0.207098	0.207098	chr4	151978402	0.6838240951826358	chr4:151978402:C:T
chr4:151979320	['T', 'C']	98663	56982.438654473954	-1010.4599737556044	0.0032007851659435	0.004717959927519	0.6784256787078443	0.497503	0.497503	chr4	151979320	0.3032042960649544	chr4:151979320:T:C
chr4:151979482	['A', 'G']	98663	167482.48760364082	-5958.4665544727495	-0.0130191252313168	0.0059292891831079	-2.195731196313932	0.0281135	0.0281135	chr4	151979482	1.5510850833835106	chr4:151979482:A:G
chr4:151979540	['G', 'A']	98663	57111.26162985189	-1022.637404245698	0.002984480692852	0.0047148758534479	0.6329924234738	0.52674	0.52674	chr4	151979540	0.2784037005913259	chr4:151979540:G:A
chr4:151980284	['C', 'T']	98663	12659.641559731595	353.00971802052777	-0.0071251361557666	0.0089419620507068	-0.7968202185786971	0.425557	0.425557	chr4	151980284	0.3710422613666073	chr4:151980284:C:T
chr4:151981767	['C', 'T']	98663	46165.35819064708	-631.7268389890828	0.0075146737103329	0.0050664870375597	1.4832118694124614	0.138021	0.138021	chr4	151981767	0.8600548303359858	chr4:151981767:C:T
chr4:151982289	['GATA', 'G']	98663	47677.04111548448	-488.29052642610486	0.0066814289400928	0.005022346296695	1.3303401528663223	0.183409	0.183409	chr4	151982289	0.736579357027854	chr4:151982289:GATA:G
chr4:151982386	['A', 'T']	98663	167558.8710135231	-5969.641391388159	-0.0134826377661146	0.0059365716705399	-2.271115134181213	0.0231422	0.0231422	chr4	151982386	1.6355953574653324	chr4:151982386:A:T
chr4:151984245	['T', 'C']	98663	97208.58724590664	-5444.808204649668	-0.0091106475414806	0.0043718790758243	-2.083920296849177	0.03717	0.03717	chr4	151984245	1.429807438904274	chr4:151984245:T:C
chr4:151984281	['T', 'A']	98663	60901.45616223064	-2.027915268676223	0.0052177460073859	0.0047538336877127	1.097586989816712	0.272388	0.272388	chr4	151984281	0.5648120290961749	chr4:151984281:T:A
chr4:151984318	['T', 'C']	98663	167480.06745058286	-5965.445177800321	-0.0129479276867173	0.0059304768976515	-2.183286084774176	0.0290171	0.0290171	chr4	151984318	1.5373459935843965	chr4:151984318:T:C
chr4:151984746	['A', 'G']	98663	13659.014792059526	533.4460838726363	-0.0036963974398392	0.0086490517598876	-0.4273760340968573	0.669106	0.669106	chr4	151984746	0.1745050757023832	chr4:151984746:A:G
chr4:151985693	['C', 'T']	98663	167572.58747149157	-5959.011422050461	-0.0135631658769607	0.0059384497429942	-2.283957339701576	0.0223762	0.0223762	chr4	151985693	1.6502136648655157	chr4:151985693:C:T
chr4:151986548	['G', 'A']	98663	165678.3961766912	-6257.301638721254	-0.0163909910461911	0.0057971606032754	-2.827417104320029	0.00469346	0.00469346	chr4	151986548	2.3285068790558867	chr4:151986548:G:A
chr4:151986758	['G', 'A']	98663	167261.0858301237	-6120.509017766542	-0.0161400338013434	0.0059122377565744	-2.7299365258773105	0.00633578	0.00633578	chr4	151986758	2.19819991134988	chr4:151986758:G:A
chr4:151986979	['T', 'C']	98663	110647.30787478204	-4911.176400297607	-0.01113702044214	0.0043242290698761	-2.5754927091452844	0.0100112	0.0100112	chr4	151986979	1.999513862366554	chr4:151986979:T:C
chr4:151987017	['G', 'A']	98663	122745.34625951725	-5636.075708980316	-0.0155878446646832	0.0044479153601857	-3.5045281671079795	0.00045762	0.00045762	chr4	151987017	3.3394950032276425	chr4:151987017:G:A
chr4:151988313	['A', 'C']	98663	60588.43961235123	-286.9505214268769	0.0032276700889757	0.0047407808145776	0.6808309042786493	0.49598	0.49598	chr4	151988313	0.3045358357371443	chr4:151988313:A:C
chr4:151989026	['G', 'A']	98663	12560.891177424586	287.08804404112914	-0.0108224199802202	0.0089669680529282	-1.2069207692432993	0.227466	0.227466	chr4	151989026	0.6430835094063808	chr4:151989026:G:A
chr4:151989547	['C', 'T']	98663	96840.5012571475	-5368.152162423326	-0.0089775182857566	0.0043682422658423	-2.0551786598368693	0.0398644	0.0398644	chr4	151989547	1.3994147680976554	chr4:151989547:C:T
chr4:151989972	['A', 'G']	98663	170346.7186141042	-6275.821252029366	-0.0197153966067743	0.0061811304947059	-3.189610156857289	0.00142509	0.00142509	chr4	151989972	2.8461577073964444	chr4:151989972:A:G
chr4:151990030	['G', 'T']	98663	60567.20819479361	-280.8324795833797	0.0033809936464799	0.0047413591099768	0.7130853344066671	0.475795	0.475795	chr4	151990030	0.3225801261571367	chr4:151990030:G:T
chr4:151990641	['G', 'A']	98663	12097.980953829	-706.4097971823686	-0.0026038606735866	0.0088531302968835	-0.2941175139490824	0.768669	0.768669	chr4	151990641	0.1142606334362817	chr4:151990641:G:A
chr4:151990743	['G', 'A']	98663	12166.863221699645	-726.0578956766043	-0.0160007667411978	0.008827541152031	-1.812596108658904	0.0698972	0.0698972	chr4	151990743	1.1555402212343653	chr4:151990743:G:A
chr4:151990860	['C', 'T']	98663	11873.601725151531	-730.3031265345104	-0.009832834261326	0.0089297986350349	-1.10112609065429	0.270844	0.270844	chr4	151990860	0.5672807808844358	chr4:151990860:C:T
chr4:151992156	['G', 'A']	98663	65228.93354350183	-446.7610460390959	0.0060216251333481	0.0046490939906269	1.2952255096344196	0.195245	0.195245	chr4	151992156	0.7094200790906812	chr4:151992156:G:A
chr4:151992270	['G', 'A']	98663	65786.00194637335	-535.584591426683	0.0040464519530862	0.0046370911370603	0.8726272211357614	0.382868	0.382868	chr4	151992270	0.416950930346426	chr4:151992270:G:A
chr4:151992595	['T', 'C']	98663	104672.54818861882	-5777.956353242789	-0.010663424725579	0.0043904982677298	-2.428750468700819	0.0151527	0.0151527	chr4	151992595	1.819509975041222	chr4:151992595:T:C
chr4:151993038	['T', 'C']	98663	65807.00385196297	-519.983395664731	0.0041738173516037	0.0046372782980295	0.9000575517275514	0.368092	0.368092	chr4	151993038	0.4340436212754476	chr4:151993038:T:C
chr4:151993462	['T', 'C']	98663	65806.00466304435	-516.6220913018716	0.0042527717943802	0.004637513798213	0.9170370115165968	0.359125	0.359125	chr4	151993462	0.4447543609999961	chr4:151993462:T:C
chr4:151994049	['T', 'G']	98663	95716.3728229355	-5308.238228072836	-0.0095615809901619	0.0043591881338497	-2.1934315970249063	0.0282786	0.0282786	chr4	151994049	1.5485420951341542	chr4:151994049:T:G
chr4:151994052	['G', 'T']	98663	95332.32483805234	-5345.814830701206	-0.0092149642629131	0.004363447700452	-2.111853950250952	0.0347015	0.0347015	chr4	151994052	1.4596517520782009	chr4:151994052:G:T
chr4:151994109	['G', 'GCTGA']	98663	65796.67077571873	-522.4701806905284	0.0041279887299786	0.0046376771162931	0.8900983458887486	0.373415	0.373415	chr4	151994109	0.4278082405208842	chr4:151994109:G:GCTGA
chr4:151994226	['T', 'C']	98663	65802.00486593338	-521.6909385121479	0.0041684086677406	0.0046374460769058	0.898858681828993	0.36873	0.36873	chr4	151994226	0.4332915266075328	chr4:151994226:T:C
chr4:151995189	['T', 'C']	98663	65771.99908755427	-518.4263529169801	0.0042720852418215	0.0046383700610046	0.9210315661825887	0.357036	0.357036	chr4	151995189	0.4472879916942429	chr4:151995189:T:C
chr4:151995662	['A', 'G']	98663	163070.69634761085	-5816.754428845154	-0.0122430403931828	0.0055991418283554	-2.186592297266168	0.0287746	0.0287746	chr4	151995662	1.5409907048484814	chr4:151995662:A:G
chr4:151995904	['C', 'T']	98663	47057.58514876578	-1025.3393217776504	0.0030913739176089	0.0050255410239569	0.6151325604292606	0.538469	0.538469	chr4	151995904	0.2688392942535985	chr4:151995904:C:T
chr4:151996582	['G', 'T']	98663	171950.1996229322	-6261.385657914568	-0.0171311215811569	0.0063344122820756	-2.704453202333004	0.00684286	0.00684286	chr4	151996582	2.1647623452659186	chr4:151996582:G:T
chr4:151996658	['A', 'G']	98663	47038.62816912832	-1025.2647514028463	0.0031553457321245	0.0050269802102245	0.6276821471679612	0.530214	0.530214	chr4	151996658	0.2755488091520109	chr4:151996658:A:G
chr4:151996686	['G', 'A']	98663	65806.00466304435	-510.526973329955	0.0044162485320491	0.0046392802574354	0.9519253606141168	0.341137	0.341137	chr4	151996686	0.467071174100735	chr4:151996686:G:A
chr4:151997315	['C', 'G']	98663	65742.9950835293	-531.9989470807631	0.0041368915293842	0.0046401194709404	0.8915484946653366	0.372637	0.372637	chr4	151997315	0.4287140251830803	chr4:151997315:C:G
chr4:151997617	['C', 'T']	98663	14694.744693790672	-750.7919003173828	0.00609897031157	0.0080943045184203	0.753489110483854	0.451158	0.451158	chr4	151997617	0.3456713372544258	chr4:151997617:C:T
chr4:151997970	['A', 'G']	98663	66971.1151014945	-654.1649274166938	0.0035400611765527	0.0046121312458814	0.7675543014336251	0.442754	0.442754	chr4	151997970	0.3538375065465146	chr4:151997970:A:G
chr4:151998047	['G', 'A']	98663	173546.07182606054	-6286.328355635529	-0.0171356429271868	0.0065125061085848	-2.6311903039289763	0.00850996	0.00850996	chr4	151998047	2.070072481257375	chr4:151998047:G:A
chr4:151998075	['A', 'G']	98663	66961.57379641736	-648.9947965449868	0.0036429241969712	0.0046121221949648	0.7898585603278787	0.429612	0.429612	chr4	151998075	0.3669235963471474	chr4:151998075:A:G
chr4:151998277	['T', 'C']	98663	66962.89536109648	-648.7360979645531	0.0036006014537557	0.0046119088342692	0.7807182629025794	0.43497	0.43497	chr4	151998277	0.3615406954217946	chr4:151998277:T:C
chr4:151998761	['G', 'A']	98663	95700.60967055248	-5299.967990729703	-0.0094516613712118	0.0043603563306764	-2.167635086315428	0.0301888	0.0301888	chr4	151998761	1.520154149770411	chr4:151998761:G:A
chr4:152000037	['G', 'C']	98663	66953.21489178366	-641.5726124602785	0.0037956649465853	0.0046125611990685	0.822897471225273	0.410568	0.410568	chr4	152000037	0.3866149029074508	chr4:152000037:G:C
chr4:152001304	['A', 'G']	98663	173422.37077523713	-6260.282024577792	-0.016313881429886	0.0064997335472066	-2.509930801224502	0.0120771	0.0120771	chr4	152001304	1.918037337668356	chr4:152001304:A:G
chr4:152001791	['A', 'G']	98663	66919.31306014027	-637.2463038496118	0.0038631622857296	0.0046134530463496	0.8373689396896193	0.402387	0.402387	chr4	152001791	0.3953560585670997	chr4:152001791:A:G
chr4:152002190	['G', 'T']	98663	66916.31223893912	-633.2633332078298	0.0039561676994153	0.0046134152778275	0.8575355698909194	0.391151	0.391151	chr4	152002190	0.4076555551177472	chr4:152002190:G:T
chr4:152002275	['A', 'T']	98663	66921.20090856547	-638.832517703987	0.0038716916157478	0.0046137632029115	0.8391613191818175	0.401381	0.401381	chr4	152002275	0.3964431893733319	chr4:152002275:A:T
chr4:152002436	['G', 'A']	98663	67196.66466950526	-608.2271122405099	0.0037533495067398	0.0046101466889191	0.8141496919742924	0.415561	0.415561	chr4	152002436	0.381365217321676	chr4:152002436:G:A
chr4:152002438	['A', 'G']	98663	173411.57615075065	-6258.352770774446	-0.0161949517778768	0.0064981335660399	-2.4922466756475377	0.0126954	0.0126954	chr4	152002438	1.896353611052092	chr4:152002438:A:G
chr4:152003455	['T', 'C']	98663	49740.07454001724	-982.7763067325884	0.0037099940454707	0.0049346268852483	0.7518286856826906	0.452156	0.452156	chr4	152003455	0.3447117018025447	chr4:152003455:T:C
chr4:152003977	['A', 'C']	98663	173514.7933061688	-6242.835288698958	-0.0163514829667998	0.0065108656480352	-2.511414587664568	0.0120264	0.0120264	chr4	152003977	1.9198643555459167	chr4:152003977:A:C
chr4:152004449	['C', 'T']	98663	11103.225073737343	-631.3820916594366	-0.0046468863030309	0.0092504029181275	-0.5023442053453411	0.615427	0.615427	chr4	152004449	0.2108234543125004	chr4:152004449:C:T
chr4:152004703	['G', 'A']	98663	95248.27318991908	-5342.62770540679	-0.008671108696195	0.0043682382085018	-1.9850356785302024	0.0471433	0.0471433	chr4	152004703	1.3265800204194895	chr4:152004703:G:A
chr4:152004894	['A', 'G']	98663	66889.4575477436	-631.5458418634113	0.0040217149347086	0.0046134456273282	0.8717377985091307	0.383354	0.383354	chr4	152004894	0.4164000008599066	chr4:152004894:A:G
chr4:152005179	['AG', 'A']	98663	95216.49792131412	-5350.216608799414	-0.0087668450869266	0.0043689664547306	-2.0066176240456124	0.0447931	0.0447931	chr4	152005179	1.348788880258915	chr4:152005179:AG:A
chr4:152005186	['C', 'T']	98663	16916.029557299604	305.82298856834814	0.0018080071476471	0.0077699344597311	0.2326927153655397	0.816001	0.816001	chr4	152005186	0.0883093090228352	chr4:152005186:C:T
chr4:152005443	['AT', 'A']	98663	48552.3481570016	-1127.684176724381	0.0031316459253772	0.0049968262013678	0.6267270061384016	0.53084	0.53084	chr4	152005443	0.2750363594987133	chr4:152005443:AT:A
chr4:152005561	['G', 'A']	98663	70306.49803327235	-799.37684824854	0.0043437183338838	0.0047242388589338	0.9194535804788072	0.357861	0.357861	chr4	152005561	0.4462856288178514	chr4:152005561:G:A
chr4:152005747	['T', 'C']	98663	68627.34506428195	-562.2013722816898	0.0026452224316914	0.0045887459320858	0.5764586819233805	0.564307	0.564307	chr4	152005747	0.2484845624492252	chr4:152005747:T:C
chr4:152008158	['A', 'G']	98663	67157.29414448203	-578.6611114822747	0.0040344291935728	0.0046142025819974	0.8743502526987736	0.38193	0.38193	chr4	152008158	0.4180162271392601	chr4:152008158:A:G
chr4:152009476	['T', 'TA']	98663	48273.82847932528	-1118.109394159805	0.0026222574147136	0.004988827345631	0.5256260104912507	0.599149	0.599149	chr4	152009476	0.2224651611984774	chr4:152009476:T:TA
chr4:152009905	['A', 'T']	98663	48535.80644572635	-1059.3072281812913	0.0030602335229654	0.0049751716700419	0.6151010911628713	0.538489	0.538489	chr4	152009905	0.2688231638387836	chr4:152009905:A:T
chr4:152010284	['T', 'C']	98663	79282.7142683335	-795.6571812932016	0.0021603334874251	0.0044593472010001	0.4844506135204213	0.628067	0.628067	chr4	152010284	0.2019940247688387	chr4:152010284:T:C
chr4:152011111	['A', 'G']	98663	104349.09499817526	-1633.1923352139115	0.0062290736850224	0.0043500813844871	1.431944171719617	0.152163	0.152163	chr4	152011111	0.817690937902705	chr4:152011111:A:G
chr4:152011163	['G', 'A']	98663	5473.610256254307	-393.5661628630031	-0.016928938915359	0.0129495408869069	-1.3073003176873768	0.191114	0.191114	chr4	152011163	0.7187074976648071	chr4:152011163:G:A
chr4:152011388	['G', 'A']	98663	59561.6958950495	-920.9437566230432	0.0064850301864354	0.0046734378465292	1.3876359115916366	0.165251	0.165251	chr4	152011388	0.7818559037444834	chr4:152011388:G:A
chr4:152012001	['G', 'A']	98663	16022.111099847943	280.4761425043491	-0.0151208025419729	0.0080160662533542	-1.8863120717902824	0.0592558	0.0592558	chr4	152012001	1.2272691341834323	chr4:152012001:G:A
chr4:152012264	['AAAG', 'A']	98663	16041.62590088492	279.96319221937983	-0.0151552093572844	0.0080117233275857	-1.891629146141682	0.0585433	0.0585433	chr4	152012264	1.2325228006689397	chr4:152012264:AAAG:A
chr4:152012458	['T', 'C']	98663	63362.63319073877	-1551.178986315958	0.0090938322772265	0.0045522662861024	1.9976494575875328	0.0457574	0.0457574	chr4	152012458	1.339538660738912	chr4:152012458:T:C
chr4:152012795	['C', 'T']	98663	14714.193087020423	58.09870599738317	0.0030530618913692	0.0081508092685096	0.3745716272818054	0.70798	0.70798	chr4	152012795	0.1499790106892174	chr4:152012795:C:T
chr4:152013376	['C', 'T']	98663	14707.043443885825	58.87180851516924	0.0032909048854722	0.00815232270008	0.4036769650249406	0.686451	0.686451	chr4	152013376	0.1633904579743654	chr4:152013376:C:T
chr4:152013572	['C', 'T']	98663	15954.45535913394	-558.4027682536231	0.0140824258616417	0.0077644498351484	1.8137055632574075	0.0697261	0.0697261	chr4	152013572	1.1566046255716036	chr4:152013572:C:T
chr4:152013582	['T', 'C']	98663	25870.884361188822	-122.01213010194408	-0.0067919000112225	0.0063628687141448	-1.067427337629001	0.285782	0.285782	chr4	152013582	0.5439651287530812	chr4:152013582:T:C
chr4:152013658	['C', 'T']	98663	14471.02669883231	23.832293439860567	0.0036067337461329	0.008210909955917	0.4392611495555092	0.660473	0.660473	chr4	152013658	0.1801449315554121	chr4:152013658:C:T
chr4:152013768	['C', 'G']	98663	86878.56670484839	-1149.0463140937093	0.000963874473709	0.0043982291861281	0.2191505792260795	0.826533	0.826533	chr4	152013768	0.082739802187154	chr4:152013768:C:G
chr4:152013826	['C', 'T']	98663	16011.64914503492	274.140475200064	-0.0153302809728771	0.0080191426415705	-1.9117107224663048	0.0559162	0.0559162	chr4	152013826	1.2524623504080623	chr4:152013826:C:T
chr4:152014050	['C', 'G']	98663	2909.1179415968127	0.5739973453712957	0.0362695899412306	0.0176669849520308	2.0529586706339145	0.0400792	0.0400792	chr4	152014050	1.3970809557798574	chr4:152014050:C:G
chr4:152014265	['A', 'T']	98663	103941.230444039	-1602.1740556142756	0.0058120033520175	0.0043505581643813	1.3359213076614451	0.181578	0.181578	chr4	152014265	0.7409367717697193	chr4:152014265:A:T
chr4:152014434	['G', 'A']	98663	2907.1473271300856	-0.6007193205967302	0.0358241282376853	0.0176728104029941	2.027075910440144	0.0426573	0.0426573	chr4	152014434	1.3700066367489938	chr4:152014434:G:A
chr4:152014932	['T', 'C']	98663	103747.56688156349	-1595.8753817534696	0.0055690849084539	0.0043517235475057	1.2797423475225047	0.200639	0.200639	chr4	152014932	0.6975846454006345	chr4:152014932:T:C
chr4:152015233	['G', 'A']	98663	2907.0589290601147	1.4787599260297082	0.0367134914694363	0.017672774011888	2.0774040026053657	0.0377669	0.0377669	chr4	152015233	1.4228886616682843	chr4:152015233:G:A
chr4:152016183	['C', 'T']	98663	22974.027095793208	-118.53227482213046	-0.0130023712361538	0.0067241296695588	-1.933688354497024	0.0531543	0.0531543	chr4	152016183	1.2744615967900852	chr4:152016183:C:T
chr4:152018128	['T', 'C']	98663	86907.66390226598	-1122.0721609324232	0.0013392476364978	0.0043991464096845	0.3044335222736663	0.760798	0.760798	chr4	152018128	0.1187306377505918	chr4:152018128:T:C
chr4:152019095	['C', 'T']	98663	14503.057942807323	56.68825222296464	0.0049711312737088	0.0082001038659488	0.6062278423510653	0.544365	0.544365	chr4	152019095	0.264109805576544	chr4:152019095:C:T
chr4:152019585	['C', 'A']	98663	15437.659965938808	204.26473361283192	-0.0153470234947476	0.0081494798774305	-1.883190550264458	0.0596775	0.0596775	chr4	152019585	1.2241893785472204	chr4:152019585:C:A
chr4:152021757	['A', 'G']	98663	23377.791134043604	-87.3247617260948	-0.0116139506387292	0.0066816687501975	-1.738181145000034	0.082182	0.082182	chr4	152021757	1.0852232938554247	chr4:152021757:A:G
chr4:152022404	['T', 'C']	98663	14802.200222999338	116.8874168470322	0.0056446155268574	0.0081281923970322	0.6944490547392096	0.487402	0.487402	chr4	152022404	0.3121126930684432	chr4:152022404:T:C
chr4:152022542	['G', 'A']	98663	14628.037838550115	79.82073502813469	0.0051833159697984	0.00817287952391	0.6342092716079428	0.525946	0.525946	chr4	152022542	0.2790588435000822	chr4:152022542:G:A
chr4:152022830	['T', 'C']	98663	3406.138091811188	70.61725555920889	0.0318359141488014	0.0163724860285408	1.9444764889891737	0.0518409	0.0518409	chr4	152022830	1.285327467368157	chr4:152022830:T:C
chr4:152023281	['C', 'A']	98663	15508.571873131074	241.0647634536399	-0.0109620068062558	0.0081205184801162	-1.349914643147138	0.177046	0.177046	chr4	152023281	0.7519138808095781	chr4:152023281:C:A
chr4:152023462	['C', 'A']	98663	23331.18236737011	-52.54421731635236	-0.0103430765559513	0.006676528479981	-1.5491698398298084	0.121344	0.121344	chr4	152023462	0.9159816930140654	chr4:152023462:C:A
chr4:152023680	['G', 'A']	98663	22194.349706559085	-158.3483945439037	-0.0096885199420601	0.0068154742359595	-1.421547438466116	0.155161	0.155161	chr4	152023680	0.8092174300704189	chr4:152023680:G:A
chr4:152024022	['T', 'A']	98663	95883.52108549766	-5122.837388842005	-0.0054324337846018	0.0043515733292302	-1.2483838312252051	0.211893	0.211893	chr4	152024022	0.6738833902056179	chr4:152024022:T:A
chr4:152024163	['G', 'A']	98663	23184.46997293764	-1343.0354320869394	-0.0056626190808501	0.006619088878473	-0.855498269447093	0.392277	0.392277	chr4	152024163	0.4064071546946015	chr4:152024163:G:A
chr4:152024515	['T', 'C']	98663	95755.3811256868	-5154.754877734376	-0.0060440992075421	0.0043506643668026	-1.3892359184636522	0.164764	0.164764	chr4	152024515	0.7831376731562575	chr4:152024515:T:C
chr4:152024972	['G', 'T']	98663	46375.40076842758	-1277.3467924344363	0.0039498933762902	0.0050245775349742	0.7861145238174834	0.431802	0.431802	chr4	152024972	0.3647153504525702	chr4:152024972:G:T
chr4:152025849	['C', 'T']	98663	95928.7505828451	-5134.913838127862	-0.005555642760793	0.0043526473264439	-1.2763824734984826	0.201823	0.201823	chr4	152025849	0.695029342539665	chr4:152025849:C:T
chr4:152025944	['G', 'C']	98663	12824.779914248356	-811.7076845076598	-0.0074436879092689	0.0086535789131322	-0.8601860552716264	0.389689	0.389689	chr4	152025944	0.4092818531416833	chr4:152025944:G:C
chr4:152026225	['T', 'C']	98663	15956.4555415898	320.87070800810926	-0.009814447955365	0.0080348016698295	-1.221492248180564	0.221903	0.221903	chr4	152026225	0.6538368263185165	chr4:152026225:T:C
chr4:152026660	['G', 'C']	98663	16910.427916831402	-601.5044370962557	0.0128582894073849	0.0075731849664586	1.6978707722489	0.0895353	0.0895353	chr4	152026660	1.0480057068884483	chr4:152026660:G:C
chr4:152027660	['A', 'G']	98663	20140.286774396314	-122.27748948525402	0.0005103560779927	0.0070444823978389	0.0724476333632808	0.942246	0.942246	chr4	152027660	0.025835697530907	chr4:152027660:A:G
chr4:152028201	['A', 'G']	98663	12960.042406481649	195.03251147831287	0.0064791348883629	0.0086694906618056	0.7473489667515839	0.454855	0.454855	chr4	152028201	0.3421270269387552	chr4:152028201:A:G
chr4:152028413	['T', 'C']	98663	20132.264812918787	-124.51113694863876	0.0004266781160545	0.0070460801580817	0.0605553877449357	0.951713	0.951713	chr4	152028413	0.0214939983677414	chr4:152028413:T:C
chr4:152029833	['C', 'T']	98663	4471.407880065684	5.573796484360718	0.0125805391129254	0.0143069528313686	0.8793304389277068	0.379224	0.379224	chr4	152029833	0.4211041852112506	chr4:152029833:C:T
chr4:152031513	['A', 'T']	98663	83906.90615211509	-4531.391618678804	-0.0063145806181428	0.0043726337523241	-1.4441137711994507	0.14871	0.14871	chr4	152031513	0.8276598263751866	chr4:152031513:A:T
chr4:152031575	['A', 'T']	98663	13040.453888415845	206.775420397687	0.0070539882794849	0.0086521334143097	0.8152888936985602	0.414909	0.414909	chr4	152031575	0.3820471445686058	chr4:152031575:A:T
chr4:152032920	['A', 'G']	98663	36652.91590547348	97.45113273356483	-0.003488872306971	0.0056036136004426	-0.6226111498293627	0.533542	0.533542	chr4	152032920	0.2728313875791786	chr4:152032920:A:G
chr4:152035126	['A', 'T']	98663	16757.75575607035	268.46857183433946	-0.0068789183174322	0.0078237456216315	-0.8792359376323532	0.379276	0.379276	chr4	152035126	0.4210446379123862	chr4:152035126:A:T
chr4:152035428	['T', 'G']	98663	29434.878388241254	-970.6836842644256	0.0099962612512482	0.0059670312040485	1.6752486972861722	0.0938886	0.0938886	chr4	152035428	1.027387136782402	chr4:152035428:T:G
chr4:152035917	['A', 'G']	98663	149789.14551720643	-5417.833293832229	-0.0032846998119941	0.0049906353594728	-0.6581726724953796	0.510429	0.510429	chr4	152035917	0.2920646591650498	chr4:152035917:A:G
chr4:152036457	['A', 'C']	98663	150559.942035156	-5297.090403778136	-0.0031595226574046	0.0050180942651468	-0.6296260074963363	0.528941	0.528941	chr4	152036457	0.2765927680469338	chr4:152036457:A:C
chr4:152036746	['T', 'C']	98663	84079.3393684424	-4560.792086833755	-0.0064763170994995	0.0043739929488631	-1.4806418700749933	0.138705	0.138705	chr4	152036746	0.8579078833155347	chr4:152036746:T:C
chr4:152037186	['G', 'A']	98663	95014.44530046223	-5112.9922939286525	-0.0060898101084477	0.0043536320945617	-1.398788408431352	0.16188	0.16188	chr4	152037186	0.7908068042804709	chr4:152037186:G:A
chr4:152037301	['G', 'C']	98663	18463.432772427783	-394.4759803855202	0.0148310067626671	0.007293242151283	2.0335272646964	0.042002	0.042002	chr4	152037301	1.3767300294048668	chr4:152037301:G:C
chr4:152037539	['T', 'C']	98663	101693.9968457779	-5482.280328505176	-0.0072506247424134	0.004370757801	-1.6588941946758866	0.0971403	0.0971403	chr4	152037539	1.0126005596220584	chr4:152037539:T:C
chr4:152039539	['G', 'A']	98663	12777.036014393594	173.60360106724605	0.0054747617686584	0.0087018330943266	0.6291503996126785	0.529252	0.529252	chr4	152039539	0.2763374921421401	chr4:152039539:G:A
chr4:152039676	['A', 'T']	98663	29568.596314279624	451.91472479871504	-0.0011406223483214	0.0061587440724875	-0.1852037257753316	0.85307	0.85307	chr4	152039676	0.0690153306537969	chr4:152039676:A:T
chr4:152039831	['G', 'A']	98663	29560.194507800392	443.3992799945946	-0.0013916339837338	0.0061592645326293	-0.2259415838305851	0.821247	0.821247	chr4	152039831	0.0855262038989213	chr4:152039831:G:A
chr4:152040436	['C', 'T']	98663	12900.649992885994	181.7106983689996	0.0055454606544841	0.0086760328388651	0.6391700858533756	0.522714	0.522714	chr4	152040436	0.2817358679119623	chr4:152040436:C:T
chr4:152041014	['T', 'C']	98663	133687.0997435195	-5601.551011404307	-0.0004823651676978	0.0046426421929045	-0.1038988463153787	0.91725	0.91725	chr4	152041014	0.0375122795720144	chr4:152041014:T:C
chr4:152041116	['A', 'G']	98663	16782.04113490993	266.9742114514784	-0.0071365325504091	0.0078182793948883	-0.9128009105270748	0.361349	0.361349	chr4	152041116	0.4420731428141996	chr4:152041116:A:G
chr4:152042117	['A', 'G']	98663	149805.7386517993	-5414.398918898623	-0.0033416909826907	0.0049913540043207	-0.6694958882495665	0.503181	0.503181	chr4	152042117	0.2982757661139468	chr4:152042117:A:G
chr4:152042309	['G', 'C']	98663	149811.8499756701	-5410.666365933857	-0.0032277736207338	0.0049915845808523	-0.6466430786559448	0.517864	0.517864	chr4	152042309	0.28578427848735	chr4:152042309:G:C
chr4:152043040	['T', 'C']	98663	149801.70148603167	-5416.68282960612	-0.0033063936184074	0.0049910301265859	-0.6624671730180867	0.507673	0.507673	chr4	152043040	0.2944159334297881	chr4:152043040:T:C
chr4:152043049	['G', 'C']	98663	149804.77522098774	-5416.090678945038	-0.0033005918753191	0.0049914077026485	-0.6612547144902238	0.508451	0.508451	chr4	152043049	0.2937508941768116	chr4:152043049:G:C
chr4:152043242	['C', 'T']	98663	29326.13364896239	-941.7419856405812	0.0114376403677635	0.0059759093682957	1.913958138060836	0.0556284	0.0556284	chr4	152043242	1.254703431182019	chr4:152043242:C:T
chr4:152043729	['T', 'C']	98663	17186.264490623416	360.9426493593706	-0.0040183463768671	0.0077334422467752	-0.5196064376820942	0.603339	0.603339	chr4	152043729	0.2194386008606873	chr4:152043729:T:C
chr4:152043771	['C', 'T']	98663	149754.14267903302	-5426.490729126862	-0.0036449165910996	0.0049900546597841	-0.7304362055339411	0.465125	0.465125	chr4	152043771	0.3324303169704095	chr4:152043771:C:T
chr4:152043985	['CTT', 'C']	98663	149741.7656414727	-5421.501729217983	-0.003497981145702	0.0049894801016748	-0.701071268833787	0.48326	0.48326	chr4	152043985	0.3158191504398441	chr4:152043985:CTT:C
chr4:152044214	['A', 'G']	98663	149764.80503010767	-5418.87528423555	-0.0034178475182987	0.0049905018502912	-0.6848705041757068	0.493427	0.493427	chr4	152044214	0.3067770898884648	chr4:152044214:A:G
chr4:152044494	['T', 'A']	98663	12718.675833755704	169.99095007226558	0.0060427806834417	0.0087170998385544	0.6932099890281707	0.488179	0.488179	chr4	152044494	0.3114209065662671	chr4:152044494:T:A
chr4:152044582	['T', 'G']	98663	149758.73245818552	-5421.595032452642	-0.0034327047294458	0.0049896738820593	-0.6879617407038141	0.491478	0.491478	chr4	152044582	0.3084959176943928	chr4:152044582:T:G
chr4:152044654	['C', 'T']	98663	149749.2845702353	-5421.202087596244	-0.0034094456126667	0.0049893254271273	-0.6833480121639969	0.494389	0.494389	chr4	152044654	0.3059312007275871	chr4:152044654:C:T
chr4:152044823	['G', 'T']	98663	16808.511088587067	266.902986052881	-0.0070621420051992	0.0078102855384887	-0.9042104760955768	0.365886	0.365886	chr4	152044823	0.4366542077286641	chr4:152044823:G:T
chr4:152045110	['C', 'T']	98663	13447.954113282518	211.7685392927796	0.0051272763088848	0.0084981116857617	0.6033430129513837	0.546282	0.546282	chr4	152045110	0.2625831092592834	chr4:152045110:C:T
chr4:152046175	['G', 'C']	98663	30093.35512711349	453.7877225910328	-0.0025429191310069	0.0061095040583869	-0.4162234948540694	0.677247	0.677247	chr4	152046175	0.1692529100841354	chr4:152046175:G:C
chr4:152046270	['G', 'C']	98663	36861.35134724165	79.46284895923228	-0.00487457076544	0.0055747963538663	-0.8743944094136017	0.381906	0.381906	chr4	152046270	0.4180435185148148	chr4:152046270:G:C
chr4:152046578	['C', 'T']	98663	113347.50689473364	-5428.320959052402	-0.0001028906430333	0.0044220357250054	-0.0232677095871224	0.981437	0.981437	chr4	152046578	0.0081375732218963	chr4:152046578:C:T
chr4:152046789	['C', 'T']	98663	121210.591308941	-5710.756281161898	-0.0017467374942565	0.004517931317308	-0.3866232953929222	0.699036	0.699036	chr4	152046789	0.1555004577324951	chr4:152046789:C:T
chr4:152047220	['G', 'A']	98663	137832.32202925882	-5474.630888366206	-0.0046685576547614	0.0046823409351645	-0.9970563270394044	0.31874	0.31874	chr4	152047220	0.4965634316966396	chr4:152047220:G:A
chr4:152048154	['C', 'T']	98663	12956.31318865113	276.080860117591	-0.0083697593492353	0.0088177198193989	-0.9491976974389664	0.342522	0.342522	chr4	152048154	0.4653115287795677	chr4:152048154:C:T
chr4:152048247	['GT', 'G']	98663	59335.22367860837	-1115.6247550419034	0.0054065780979571	0.0046849829921631	1.1540229936802644	0.248494	0.248494	chr4	152048247	0.6046840930407089	chr4:152048247:GT:G
chr4:152048717	['A', 'T']	98663	59049.56844954481	-1116.3736682656502	0.005414042238007	0.0046908768773341	1.154164216964896	0.248436	0.248436	chr4	152048717	0.6047854718267142	chr4:152048717:A:T
chr4:152049654	['C', 'T']	98663	83054.62701727354	-1132.6689725747071	0.0013189564690725	0.0044272174170976	0.2979199675125236	0.765765	0.765765	chr4	152049654	0.1159044873670637	chr4:152049654:C:T
chr4:152049659	['A', 'G']	98663	17572.068611451803	391.4960962587978	-0.0060886709315465	0.0076684710280028	-0.7939876031757315	0.427205	0.427205	chr4	152049659	0.3693636729745795	chr4:152049659:A:G
chr4:152050635	['C', 'T']	98663	16685.84559792414	-577.4361590016647	0.0151194489841448	0.0076144650997857	1.985621942711409	0.0470781	0.0470781	chr4	152050635	1.3271810729349427	chr4:152050635:C:T
chr4:152051287	['G', 'A']	98663	16677.84519248312	-577.8540832690811	0.0152053450382978	0.0076167075255814	1.9963146789120088	0.0459024	0.0459024	chr4	152051287	1.3381646068481925	chr4:152051287:G:A
chr4:152051348	['T', 'C']	98663	14633.593275828864	464.3973837564745	-0.0027442858298505	0.008385808735187	-0.3272535680828837	0.743477	0.743477	chr4	152051348	0.1287324621488691	chr4:152051348:T:C
chr4:152051780	['A', 'G']	98663	95830.5693779904	-5039.975576898427	-0.0054311090458001	0.004348381958018	-1.248995396042798	0.21167	0.21167	chr4	152051780	0.6743406901983593	chr4:152051780:A:G
chr4:152051829	['A', 'C']	98663	17766.080409905026	-439.1683328113199	0.0140172018980854	0.0074124679708307	1.8910303495738976	0.0586232	0.0586232	chr4	152051829	1.231930478896368	chr4:152051829:A:C
chr4:152051868	['A', 'G']	98663	172921.02114439203	-5770.100930358705	-0.0063173849644786	0.0064542523261541	-0.9787942344427863	0.327684	0.327684	chr4	152051868	0.484544763626327	chr4:152051868:A:G
chr4:152052373	['T', 'C']	98663	103207.9673769794	-5665.696271034964	-0.0084757673196699	0.0043751744012048	-1.9372410200004333	0.0527187	0.0527187	chr4	152052373	1.2780353076285285	chr4:152052373:T:C
chr4:152052445	['A', 'G']	98663	103181.96184181183	-5659.053476667496	-0.0084143562473038	0.0043752916955041	-1.9231532050651472	0.0544637	0.0544637	chr4	152052445	1.263892858130104	chr4:152052445:A:G
chr4:152052501	['A', 'G']	98663	103260.79221661294	-5667.444562751367	-0.0082016339232844	0.0043762137702404	-1.8741392340241605	0.0609142	0.0609142	chr4	152052501	1.2152814551047288	chr4:152052501:A:G
chr4:152052594	['A', 'G']	98663	6790.963618485743	-360.0984368889365	-0.0102192549716802	0.0116160822817357	-0.8797505668282163	0.378997	0.378997	chr4	152052594	0.4213642277327252	chr4:152052594:A:G
chr4:152054035	['CTGGAAGA', 'C']	98663	75560.27278718445	-695.3641624196329	0.0033905591974774	0.0045285663762259	0.7487047590330547	0.454037	0.454037	chr4	152054035	0.3429087545414067	chr4:152054035:CTGGAAGA:C
chr4:152054542	['A', 'G']	98663	75556.01858159479	-700.5679639012218	0.0032690655974924	0.0045279814185137	0.7219697466350087	0.470315	0.470315	chr4	152054542	0.3276111698540829	chr4:152054542:A:G
chr4:152054658	['C', 'T']	98663	113488.80320523866	-5709.1794327526895	-0.0018102237246233	0.0044332939792405	-0.40832476553551	0.683036	0.683036	chr4	152054658	0.1655564058509363	chr4:152054658:C:T
chr4:152054695	['A', 'G']	98663	113492.45699513388	-5711.377125948913	-0.0018592971172362	0.0044331979774686	-0.4194031321601113	0.674922	0.674922	chr4	152054695	0.1707464152089153	chr4:152054695:A:G
chr4:152054762	['A', 'G']	98663	113492.35879108631	-5711.895579690354	-0.001876577068967	0.0044335845978841	-0.4232640716639539	0.672104	0.672104	chr4	152054762	0.1725635199053385	chr4:152054762:A:G
chr4:152054859	['G', 'A']	98663	7380.299212438804	-349.81645562192267	-0.0129625341988417	0.0111709720228884	-1.1603765699423936	0.245898	0.245898	chr4	152054859	0.6092450035609823	chr4:152054859:G:A
chr4:152054995	['G', 'C']	98663	75555.84753804198	-699.6203845825529	0.0032352668364968	0.0045284335229434	0.7144339913803164	0.474961	0.474961	chr4	152054995	0.3233420497017873	chr4:152054995:G:C
chr4:152054997	['C', 'T']	98663	11211.68181679962	-561.788218238885	-0.0012852704523651	0.0091822860530529	-0.1399728177644609	0.888682	0.888682	chr4	152054997	0.0512536162532923	chr4:152054997:C:T
chr4:152054999	['G', 'A']	98663	121321.97116700624	-5988.423425830845	-0.0037851291056907	0.0045256914954264	-0.8363648095580352	0.402952	0.402952	chr4	152054999	0.394746684322134	chr4:152054999:G:A
chr4:152055245	['T', 'C']	98663	121314.59170949792	-5992.343315992631	-0.0039006618705949	0.0045250711608996	-0.862011166653002	0.388683	0.388683	chr4	152055245	0.4104044538828753	chr4:152055245:T:C
chr4:152055516	['A', 'C']	98663	114207.01199055529	-5650.779831226919	-0.0016821933926857	0.0044388555626134	-0.3789700676125097	0.704711	0.704711	chr4	152055516	0.1519889494449536	chr4:152055516:A:C
chr4:152055814	['T', 'G']	98663	121343.34446044324	-5992.696667752383	-0.0038976022610627	0.0045260939247176	-0.8611403841571462	0.389163	0.389163	chr4	152055814	0.4098684573545801	chr4:152055814:T:G
chr4:152056629	['T', 'C']	98663	113481.20532265418	-5705.061541444471	-0.001712373661963	0.0044328779416892	-0.386289377801024	0.699283	0.699283	chr4	152056629	0.1553470295975048	chr4:152056629:T:C
chr4:152057255	['C', 'T']	98663	7616.852816837158	-291.397843849837	-0.0089803781713974	0.0110162931035304	-0.8151905624696418	0.414965	0.414965	chr4	152057255	0.3819885320779783	chr4:152057255:C:T
chr4:152058077	['A', 'G']	98663	121098.18348893552	-5995.633367297694	-0.0032915348426481	0.0045240643133847	-0.7275614612528611	0.466884	0.466884	chr4	152058077	0.3307910089793985	chr4:152058077:A:G
chr4:152058098	['T', 'C']	98663	13130.730126710596	-440.39734450208704	0.0160974142940071	0.0085145278611879	1.8905821387213544	0.0586831	0.0586831	chr4	152058098	1.2314869521339178	chr4:152058098:T:C
chr4:152058311	['T', 'C']	98663	7615.84909581154	-289.79974118425173	-0.008917134885578	0.0110162380338043	-0.8094537226061155	0.418256	0.418256	chr4	152058311	0.3785578202443458	chr4:152058311:T:C
chr4:152059254	['G', 'A']	98663	121292.66981256404	-5985.905979865181	-0.0037876494579116	0.004525099621927	-0.8370311759674962	0.402577	0.402577	chr4	152059254	0.3951510408194886	chr4:152059254:G:A
chr4:152060998	['G', 'A']	98663	7169.944723770909	-368.3043403071484	-0.0116415944058997	0.0113257882436012	-1.0278838130738397	0.304007	0.304007	chr4	152060998	0.5171164163044925	chr4:152060998:G:A
chr4:152061561	['A', 'G']	98663	7167.871800589956	-368.508170499504	-0.0114828808865025	0.0113268966893251	-1.0137711326814205	0.310694	0.310694	chr4	152061561	0.5076671335878065	chr4:152061561:A:G
chr4:152062080	['T', 'C']	98663	7165.944196654838	-369.5396821117806	-0.0116572869098099	0.0113282338968038	-1.0290471591603507	0.30346	0.30346	chr4	152062080	0.5178985465134016	chr4:152062080:T:C
chr4:152062343	['C', 'T']	98663	87315.27477495742	-4875.790247457396	-0.0055442667381641	0.0043772364413399	-1.266613492888446	0.205297	0.205297	chr4	152062343	0.6876173969175969	chr4:152062343:C:T
chr4:152063015	['A', 'T']	98663	12246.62062883902	86.27281025387043	0.0049768328066478	0.0088475844979949	0.5625075191738155	0.573772	0.573772	chr4	152063015	0.241260649087925	chr4:152063015:A:T
chr4:152063388	['T', 'C']	98663	114119.66324027332	-5726.519558796641	-0.0015639431773915	0.0044387514260959	-0.3523385356064201	0.724585	0.724585	chr4	152063388	0.1399106607578126	chr4:152063388:T:C
chr4:152065868	['T', 'C']	98663	11983.72876734545	-649.4581419173139	-0.008015454549452	0.0088960012189609	-0.901017699094714	0.367581	0.367581	chr4	152065868	0.4346469450781244	chr4:152065868:T:C
chr4:152066292	['T', 'C']	98663	93861.92945124238	-1239.4745017918306	0.0069553802758375	0.004369076194719	1.5919567354409208	0.111398	0.111398	chr4	152066292	0.9531226062606823	chr4:152066292:T:C
chr4:152066710	['T', 'C']	98663	11990.187480358867	-643.7960027148857	-0.007783975469598	0.0088937190803173	-0.8752216479183307	0.381455	0.381455	chr4	152066710	0.418556688126906	chr4:152066710:T:C
chr4:152067076	['G', 'A']	98663	53057.75535010085	-681.815341718492	0.0054782786759447	0.0048692015133042	1.1250876886027974	0.260555	0.260555	chr4	152067076	0.5841005883902375	chr4:152067076:G:A
chr4:152067338	['A', 'G']	98663	53077.7594051276	-674.815060630573	0.0057294262630022	0.0048688049492845	1.176762331348723	0.239293	0.239293	chr4	152067338	0.6210700055480257	chr4:152067338:A:G
chr4:152068030	['C', 'G']	98663	11976.728341628066	-645.0759829091537	-0.0082711675865264	0.0088963391772342	-0.929727095802782	0.352515	0.352515	chr4	152068030	0.4528223984495247	chr4:152068030:C:G
chr4:152068665	['G', 'T']	98663	4163.084389981857	30.54660078181378	0.0034513512519795	0.0149009430340503	0.231619652802699	0.816834	0.816834	chr4	152068665	0.0878661934173885	chr4:152068665:G:T
chr4:152068996	['T', 'G']	98663	13740.810511910797	-873.8874980791918	-0.0064051637568324	0.0083729197254817	-0.7649856880078855	0.444282	0.444282	chr4	152068996	0.3523412817603227	chr4:152068996:T:G
chr4:152069372	['T', 'C']	98663	12197.10413263391	-671.8614114513198	-0.0094572409366685	0.008676857889479	-1.0899384382145725	0.275743	0.275743	chr4	152069372	0.5594955037289701	chr4:152069372:T:C
chr4:152069942	['C', 'T']	98663	24057.45744864314	-65.54755350266262	0.0095114453991096	0.0064109843060979	1.483617014950818	0.137914	0.137914	chr4	152069942	0.8603916452517655	chr4:152069942:C:T
chr4:152069943	['G', 'A']	98663	12196.372716113248	-667.7440323975281	-0.0091294200408488	0.0086772874490263	-1.0521052914840614	0.292754	0.292754	chr4	152069943	0.5334971622980937	chr4:152069943:G:A
chr4:152070312	['C', 'G']	98663	11388.119564114528	-726.4336699613539	-0.0085145394358647	0.008973881395186	-0.948813457734391	0.342718	0.342718	chr4	152070312	0.4650630852538704	chr4:152070312:C:G
chr4:152070429	['C', 'A']	98663	23161.2403514468	-1401.1733592689393	-0.0094739426009689	0.0065138288668358	-1.4544352936878773	0.145829	0.145829	chr4	152070429	0.8361561023033813	chr4:152070429:C:A
chr4:152070673	['T', 'C']	98663	12202.480944456853	-667.0047994477374	-0.0089825576802339	0.0086740347885246	-1.0355685559524632	0.300406	0.300406	chr4	152070673	0.5222913974306229	chr4:152070673:T:C
chr4:152070748	['C', 'A']	98663	12194.38208949168	-668.0558195545339	-0.0089752592836126	0.0086767500670245	-1.034403343911282	0.30095	0.30095	chr4	152070748	0.5215056523391912	chr4:152070748:C:A
chr4:152071776	['T', 'C']	98663	11445.384598991288	-723.7630695459927	-0.0078029677757107	0.0089541267552776	-0.8714381635385692	0.383517	0.383517	chr4	152071776	0.4162153804958133	chr4:152071776:T:C
chr4:152072262	['C', 'T']	98663	25897.398139034663	230.7260937542169	0.0103650999919772	0.0062265214558684	1.6646694411063658	0.0959819	0.0959819	chr4	152072262	1.0178106572859855	chr4:152072262:C:T
chr4:152072312	['C', 'T']	98663	11439.057833379007	-724.9570378555886	-0.0079066917319948	0.0089542294261066	-0.8830119662717635	0.377232	0.377232	chr4	152072312	0.4233914738510509	chr4:152072312:C:T
chr4:152072784	['A', 'T']	98663	11855.994668377858	-721.0581557477093	-0.007389731204669	0.0089696431504239	-0.8238601113489926	0.410021	0.410021	chr4	152072784	0.3871938994984053	chr4:152072784:A:T
chr4:152073074	['C', 'T']	98663	90811.88594917332	-5060.11438718192	-0.0078264252635614	0.0043703086314185	-1.7908175196819145	0.0733256	0.0733256	chr4	152073074	1.1347443746396293	chr4:152073074:C:T
chr4:152073174	['G', 'A']	98663	11326.690516061724	-698.6175978975493	-0.0071013620913258	0.0091757635260699	-0.7739260140204829	0.438976	0.438976	chr4	152073174	0.3575592231576259	chr4:152073174:G:A
chr4:152073189	['TG', 'T']	98663	35789.52941355364	-637.6441015047315	0.0050094657088211	0.0055081080594649	0.9094712113014916	0.363104	0.363104	chr4	152073189	0.4399689668173222	chr4:152073189:TG:T
chr4:152073333	['T', 'C']	98663	103467.16862498612	-5399.65690376852	-0.0077937960959024	0.0043699991131878	-1.7834777294078166	0.0745116	0.0745116	chr4	152073333	1.1277761108245263	chr4:152073333:T:C
chr4:152073378	['G', 'A']	98663	103456.79774096084	-5407.2125775629365	-0.0080047391413904	0.0043700902340573	-1.8317102651582229	0.0669976	0.0669976	chr4	152073378	1.173940754395072	chr4:152073378:G:A
chr4:152073482	['A', 'G']	98663	143879.87355004856	-5948.372563723881	-0.0059333072692191	0.0048586434161471	-1.221185989797176	0.222019	0.222019	chr4	152073482	0.6536098577923005	chr4:152073482:A:G
chr4:152073491	['A', 'G']	98663	127013.666213681	-5439.363812273027	-0.0028692046733158	0.0045005670601931	-0.6375207023784886	0.523787	0.523787	chr4	152073491	0.2808452846399328	chr4:152073491:A:G
chr4:152074342	['T', 'C']	98663	10839.625550035482	-498.37416358444847	-0.0012573382321181	0.0093271469323251	-0.1348041626491976	0.892767	0.892767	chr4	152074342	0.0492618712545883	chr4:152074342:T:C
chr4:152074628	['A', 'G']	98663	10840.98891073854	-495.155631833317	-0.0008296468654445	0.0093265756072247	-0.0889551428502771	0.929118	0.929118	chr4	152074628	0.0319291261629753	chr4:152074628:A:G
chr4:152075014	['G', 'A']	98663	143869.41466208478	-5956.359016437534	-0.0062950330971707	0.0048577222218126	-1.2958816518787546	0.195019	0.195019	chr4	152075014	0.7099230748262949	chr4:152075014:G:A
chr4:152075130	['T', 'C']	98663	143868.49817031762	-5951.781901061074	-0.0061869043627482	0.0048574943174144	-1.273682264653975	0.202779	0.202779	chr4	152075130	0.6929770229893498	chr4:152075130:T:C
chr4:152075349	['G', 'A']	98663	3824.232563325461	-45.1945057416386	-0.0033867151966811	0.0155424840892299	-0.2179005091617191	0.827507	0.827507	chr4	152075349	0.082228323777603	chr4:152075349:G:A
chr4:152076720	['T', 'A']	98663	144015.95155975962	-5918.97366983813	-0.0058976123926011	0.0048632590232926	-1.2126872873425965	0.225252	0.225252	chr4	152076720	0.6473313442551915	chr4:152076720:T:A
chr4:152076806	['G', 'A']	98663	4514.320284625365	59.21804675015195	-0.0017723812268248	0.0143199857698067	-0.1237697617383024	0.901498	0.901498	chr4	152076806	0.0450352324356749	chr4:152076806:G:A
chr4:152076956	['G', 'A']	98663	143021.79037703134	-6078.011564502876	-0.0062458665376314	0.0048354751489971	-1.2916758633175378	0.196472	0.196472	chr4	152076956	0.7066993338990095	chr4:152076956:G:A
chr4:152077929	['C', 'T']	98663	126997.4667923801	-5463.445304055056	-0.0031193636690475	0.0045005286140371	-0.693110506912077	0.488242	0.488242	chr4	152077929	0.3113648640346175	chr4:152077929:C:T
chr4:152079194	['T', 'C']	98663	82373.90077063469	-4473.03093762692	-0.0096544446830414	0.0043814340622822	-2.203489667036691	0.0275626	0.0275626	chr4	152079194	1.559679817519355	chr4:152079194:T:C
chr4:152079245	['A', 'G']	98663	2917.147833931359	-101.45545419943429	-0.0097590314280212	0.0176194488885782	-0.5538783584966456	0.579663	0.579663	chr4	152079245	0.2368244198442703	chr4:152079245:A:G
chr4:152080067	['G', 'A']	98663	82372.69778899668	-4447.187013216719	-0.0093174631832109	0.0043795721915859	-2.127482497288576	0.0333825	0.0333825	chr4	152080067	1.4764811423257775	chr4:152080067:G:A
chr4:152080510	['T', 'C']	98663	42165.538971572256	-644.4538227130877	0.0039842502355789	0.0052485413437833	0.7591157189412424	0.447785	0.447785	chr4	152080510	0.3489304586049966	chr4:152080510:T:C
chr4:152081103	['C', 'T']	98663	143452.71743405712	-6039.123865634389	-0.0065826506897264	0.0048468832645157	-1.3581203281536254	0.174429	0.174429	chr4	152081103	0.7583813090080762	chr4:152081103:C:T
chr4:152081632	['G', 'A']	98663	82631.77539868405	-4416.699173696526	-0.0089405831804772	0.0043781241598761	-2.0421036165247166	0.0411439	0.0411439	chr4	152081632	1.3856945442357942	chr4:152081632:G:A
chr4:152082523	['A', 'G']	98663	143059.39897171702	-6110.703317065725	-0.0050945267728528	0.0048388380350634	-1.052840937418584	0.292416	0.292416	chr4	152082523	0.5339988679604079	chr4:152082523:A:G
chr4:152082998	['T', 'C']	98663	4146.7759847834695	19.356194428888312	0.0038391783539708	0.0149896789062716	0.2561214538334458	0.797858	0.797858	chr4	152082998	0.0980743959976349	chr4:152082998:T:C
chr4:152083032	['G', 'A']	98663	127405.89679022366	-5517.933575731006	-0.0035314927511749	0.0045103725329066	-0.7829714120973462	0.433646	0.433646	chr4	152083032	0.362864655236856	chr4:152083032:G:A
chr4:152083527	['G', 'A']	98663	140681.96237164087	-5905.163428205588	-0.0059093161681311	0.0047972493509267	-1.2318134280407127	0.218022	0.218022	chr4	152083527	0.6614996807232503	chr4:152083527:G:A
chr4:152084369	['A', 'G']	98663	15242.008312214904	-582.373780858393	0.0019541782257626	0.0079530163211069	0.2457153546354936	0.805903	0.805903	chr4	152084369	0.0937172275495733	chr4:152084369:A:G
chr4:152084564	['T', 'C']	98663	96963.586613814	-4891.7951866534695	-0.0081343306099724	0.0043340982906733	-1.876821904910864	0.0605455	0.0605455	chr4	152084564	1.217918129941138	chr4:152084564:T:C
chr4:152084953	['T', 'A']	98663	119393.83270478502	-5777.894514571217	-0.0078746139267953	0.0044394515038077	-1.7737808195542166	0.0761025	0.0761025	chr4	152084953	1.118601076233749	chr4:152084953:T:A
chr4:152085210	['A', 'G']	98663	39634.65839661762	-1266.2825339321123	0.0074108048290064	0.0052883880681887	1.401335290347657	0.161117	0.161117	chr4	152085210	0.7928586332823606	chr4:152085210:A:G
chr4:152085545	['T', 'A']	98663	80460.97255743896	-4329.701585782812	-0.0113323708089933	0.0043994498650728	-2.575860881825439	0.0100005	0.0100005	chr4	152085545	1.999978285818755	chr4:152085545:T:A
chr4:152085865	['A', 'C']	98663	132902.2465811749	-6063.15604161425	-0.0060359052512159	0.0046688573224153	-1.2928013932311206	0.196083	0.196083	chr4	152085865	0.7075600571543932	chr4:152085865:A:C
chr4:152086074	['T', 'C']	98663	131236.26322725846	-6327.889236813524	-0.0071372661686726	0.0046554942361695	-1.5330845247797251	0.125258	0.125258	chr4	152086074	0.9021945269784614	chr4:152086074:T:C
chr4:152086328	['G', 'A']	98663	131594.6742493361	-6274.313248946189	-0.0070795720898207	0.0046616435960409	-1.5186858334329458	0.128845	0.128845	chr4	152086328	0.8899324301557028	chr4:152086328:G:A
chr4:152087388	['C', 'T']	98663	124410.52822613435	-5745.853404122893	-0.0019750513185894	0.0045456396922734	-0.4344935921662586	0.663931	0.663931	chr4	152087388	0.1778770529758742	chr4:152087388:C:T
chr4:152089316	['C', 'T']	98663	95391.17095845412	-5025.606474075529	-0.0075781146435958	0.0043593242788249	-1.7383691046811631	0.0821489	0.0821489	chr4	152089316	1.085398247531762	chr4:152089316:C:T
chr4:152089498	['G', 'A']	98663	7644.387398893146	-23.11907526900313	0.0264472857111943	0.0110059198243739	2.4030054855227725	0.0162628	0.0162628	chr4	152089498	1.7888046789227263	chr4:152089498:G:A
chr4:152089613	['G', 'A']	98663	128567.48672377953	-6144.519719397293	-0.0040728039671148	0.00460881957604	-0.8836978536300888	0.376861	0.376861	chr4	152089613	0.4238188038111112	chr4:152089613:G:A
chr4:152090878	['T', 'C']	98663	114640.26712891158	-5705.187048667206	-0.0041802750228626	0.004406840337221	-0.9485878096274905	0.342833	0.342833	chr4	152090878	0.4649173809491948	chr4:152090878:T:C
chr4:152091312	['T', 'G']	98663	2321.117628575483	-34.99220072506347	0.0198866382034272	0.0196715226181238	1.010935380523378	0.31205	0.31205	chr4	152091312	0.5057758130830984	chr4:152091312:T:G
chr4:152091347	['A', 'G']	98663	38165.349681683634	-1489.6584332999746	0.0042265265290737	0.0053685592905179	0.7872738849208106	0.431123	0.431123	chr4	152091347	0.3653988073325344	chr4:152091347:A:G
chr4:152094552	['C', 'T']	98663	83034.83201038088	-4620.632524963192	-0.0080287124446669	0.0043965715799828	-1.82613026959938	0.0678337	0.0678337	chr4	152094552	1.1685544936270282	chr4:152094552:C:T
chr4:152095645	['C', 'T']	98663	90455.91862138876	-5054.460601481887	-0.0079864992193769	0.0043788705082779	-1.823871978922176	0.0681745	0.0681745	chr4	152095645	1.1663780385427276	chr4:152095645:C:T
chr4:152096300	['A', 'G']	98663	150211.26961713517	-6305.918965709019	0.0006211878867537	0.0051334431120704	0.121008039476102	0.903685	0.903685	chr4	152096300	0.0439829263851342	chr4:152096300:A:G
chr4:152098945	['G', 'A']	98663	77090.40836560493	-4323.390342759793	-0.0081957753850151	0.0044359000593939	-1.847601450726759	0.064663	0.064663	chr4	152098945	1.189344150432443	chr4:152098945:G:A
chr4:152101223	['G', 'A']	98663	53745.34209645856	-1534.6758712463754	0.0071365587576747	0.0047766887610343	1.4940388864962282	0.135169	0.135169	chr4	152101223	0.8691228991684583	chr4:152101223:G:A
chr4:152101329	['T', 'TA']	98663	13349.2077895679	-728.7188942645353	0.0003412701940055	0.0084914992752169	0.0401896276434501	0.967942	0.967942	chr4	152101329	0.0141506652480237	chr4:152101329:T:TA
chr4:152101511	['G', 'A']	98663	136200.0124350859	-5564.042526993209	0.0009440737345716	0.004690248177454	0.2012843881289276	0.840477	0.840477	chr4	152101511	0.0754741667096452	chr4:152101511:G:A
chr4:152101751	['G', 'A']	98663	13308.15815990349	-728.8412330294835	0.0002102711932203	0.0084910424302626	0.024763884404921	0.980243	0.980243	chr4	152101751	0.00866625035112	chr4:152101751:G:A
chr4:152102250	['C', 'A']	98663	136176.31841790266	-5564.2793214119565	0.0008536657749761	0.0046901411773521	0.1820128099977848	0.855573	0.855573	chr4	152102250	0.0677429292618373	chr4:152102250:C:A
chr4:152103336	['T', 'C']	98663	3369.4098083141585	-37.861809410323225	0.0236743412128997	0.0164025976489049	1.4433287775293526	0.148931	0.148931	chr4	152103336	0.8270148944058757	chr4:152103336:T:C
chr4:152105611	['C', 'T']	98663	3512.0355962782023	-34.44836357700377	0.0221683977895012	0.0160717557612779	1.3793388923263858	0.167793	0.167793	chr4	152105611	0.775226161056694	chr4:152105611:C:T
chr4:152106025	['T', 'C']	98663	54750.98872725426	-1488.0180209183247	0.0075199795659151	0.0047510429880923	1.5828060459067008	0.113469	0.113469	chr4	152106025	0.9451227725488404	chr4:152106025:T:C
chr4:152107314	['G', 'A']	98663	54414.51518960397	-1512.04199609153	0.0078231023922676	0.0047586720040731	1.6439675576655617	0.100186	0.100186	chr4	152107314	0.9991929625760116	chr4:152107314:G:A
chr4:152107544	['G', 'A']	98663	5339.108229188838	-112.9202081215223	0.0180964038906241	0.0130858527826707	1.382898324715127	0.166699	0.166699	chr4	152107544	0.7780670054256511	chr4:152107544:G:A
chr4:152107708	['C', 'T']	98663	76257.91243347357	-4288.40040576209	-0.0084720730357138	0.0044448420802274	-1.906045902823236	0.0566472	0.0566472	chr4	152107708	1.2468215519012391	chr4:152107708:C:T
chr4:152108261	['G', 'A']	98663	54433.17220476433	-1514.8410853957976	0.0078229994612413	0.0047586152923328	1.6439655195169585	0.100187	0.100187	chr4	152108261	0.9991886277157068	chr4:152108261:G:A
chr4:152108271	['T', 'A']	98663	54424.54861963036	-1505.011958959783	0.0079604441750033	0.0047592517852728	1.6726251381858777	0.0944043	0.0944043	chr4	152108271	1.025008223670775	chr4:152108271:T:A
chr4:152108921	['T', 'C']	98663	3488.070706763564	-30.47603403566368	0.0237317041176844	0.0161228341362322	1.4719312942848612	0.141043	0.141043	chr4	152108921	0.8506484631194734	chr4:152108921:T:C
chr4:152108962	['T', 'C']	98663	56001.48728216466	-1652.0281724305307	0.0075487729102823	0.0047184566636434	1.5998394069075634	0.109637	0.109637	chr4	152108962	0.9600428565808332	chr4:152108962:T:C
chr4:152110358	['T', 'G']	98663	3528.286087882014	-28.998674399645488	0.0223531747919961	0.0160296673781383	1.3944877497883634	0.163174	0.163174	chr4	152110358	0.7873490401659993	chr4:152110358:T:G
chr4:152110583	['G', 'A']	98663	3526.6076475477967	-27.289725959765303	0.0226978528844379	0.0160340147202238	1.415606339428448	0.156894	0.156894	chr4	152110583	0.8043936645501962	chr4:152110583:G:A
chr4:152110853	['G', 'C']	98663	3500.2128586922363	-33.40063762301315	0.0223297558201023	0.0160972767465263	1.3871759908035963	0.165391	0.165391	chr4	152110853	0.781488126927866	chr4:152110853:G:C
chr4:152112281	['T', 'C']	98663	78330.70493041047	-4264.878329634716	-0.0086298449613114	0.0044838652453438	-1.9246441382851416	0.0542768	0.0542768	chr4	152112281	1.2653857649789335	chr4:152112281:T:C
chr4:152112457	['G', 'A']	98663	76925.06911979549	-4235.617809304933	-0.00817989853072	0.0044366755394452	-1.8436999636315192	0.0652299	0.0652299	chr4	152112457	1.185553287267509	chr4:152112457:G:A
chr4:152112480	['T', 'C']	98663	55751.907742380274	-1618.351922493952	0.0082326271479507	0.0047242568065207	1.7426290494173615	0.0814015	0.0814015	chr4	152112480	1.089367592214967	chr4:152112480:T:C
chr4:152114189	['G', 'C']	98663	16615.673633424216	-727.8809762678186	0.0064005345126294	0.0076681902721363	0.8346864495377596	0.403896	0.403896	chr4	152114189	0.3937304478612811	chr4:152114189:G:C
chr4:152115370	['G', 'A']	98663	75071.93517223201	-4182.764039596686	-0.0087004905857126	0.0044534422291586	-1.953655203776252	0.0507448	0.0507448	chr4	152115370	1.2946084548336965	chr4:152115370:G:A
chr4:152115577	['G', 'A']	98663	57953.286475966524	-1609.0500311136989	0.0084551101443664	0.0046711969406882	1.8100521668694085	0.0702907	0.0702907	chr4	152115577	1.15310213167806	chr4:152115577:G:A
chr4:152115676	['G', 'A']	98663	57938.04678107672	-1606.7713600238192	0.0084798620815163	0.0046717502893829	1.8151359889221264	0.069506	0.069506	chr4	152115676	1.1579777039794006	chr4:152115676:G:A
chr4:152116121	['T', 'C']	98663	75033.85722252075	-2288.2189810782784	0.0092004487175706	0.0043852595676708	2.098039711354472	0.0359042	0.0359042	chr4	152116121	1.4448547455683722	chr4:152116121:T:C
chr4:152116336	['C', 'G']	98663	16638.34910546855	-733.461512350875	0.0059556531838525	0.0076621829019122	0.7772789112572891	0.436996	0.436996	chr4	152116336	0.3595225382833039	chr4:152116336:C:G
chr4:152116519	['C', 'T']	98663	74978.39916673426	-2293.697549216598	0.0093221090465655	0.0043851297268232	2.1258456710057034	0.0335186	0.0335186	chr4	152116519	1.4747141292115753	chr4:152116519:C:T
chr4:152116550	['C', 'T']	98663	3532.1790022096534	-35.32999449162103	0.0189498909279999	0.0160201353546152	1.1828795767659162	0.23686	0.23686	chr4	152116550	0.6255082750561838	chr4:152116550:C:T
chr4:152118249	['G', 'A']	98663	57906.869157552224	-1675.0924547148777	0.0086145895033635	0.0046713437219098	1.8441352245091485	0.0651664	0.0651664	chr4	152118249	1.1859762701555332	chr4:152118249:G:A
chr4:152119518	['C', 'T']	98663	2111.0	36.493164518998114	0.0199908525354509	0.0206658591049189	0.9673371154791568	0.333378	0.333378	chr4	152119518	0.477063063157835	chr4:152119518:C:T
chr4:152120269	['T', 'C']	98663	4217.855002382329	72.59907516972639	0.0200766609190781	0.0147450589979104	1.3615856621477893	0.173332	0.173332	chr4	152120269	0.7611212518244961	chr4:152120269:T:C
chr4:152120364	['G', 'A']	98663	4225.085646810797	74.8795519975324	0.0206842807900868	0.0147311629664048	1.4041173013467003	0.160287	0.160287	chr4	152120364	0.7951016994625092	chr4:152120364:G:A
chr4:152122698	['T', 'C']	98663	3980.492740251047	42.76990820967443	0.0215980671380245	0.0151391053426626	1.4266409176214827	0.153687	0.153687	chr4	152122698	0.8133628668336399	chr4:152122698:T:C
chr4:152123356	['T', 'A']	98663	11598.526710127442	-649.8633587558262	0.0007538395678384	0.0090408008239893	0.0833819461920019	0.933548	0.933548	chr4	152123356	0.0298633471319334	chr4:152123356:T:A
chr4:152123743	['A', 'G']	98663	4066.206065397636	42.48300446739028	0.018198707898029	0.0149833924517467	1.2145919528329163	0.224525	0.224525	chr4	152123743	0.648735294938777	chr4:152123743:A:G
chr4:152123872	['A', 'C']	98663	3982.161444977143	44.44657815093992	0.02193677202293	0.0151299262939886	1.4498928545108576	0.147092	0.147092	chr4	152123872	0.8324109469212441	chr4:152123872:A:C
chr4:152124289	['T', 'G']	98663	3984.403839721043	41.98165917150943	0.0213711254631167	0.0151267024897081	1.412807945264814	0.157715	0.157715	chr4	152124289	0.8021269997121163	chr4:152124289:T:G
chr4:152124443	['G', 'A']	98663	3981.201757586815	45.33489183725491	0.0221544377928086	0.0151317329455357	1.464104466590172	0.143169	0.143169	chr4	152124443	0.8441510084695141	chr4:152124443:G:A
chr4:152125513	['G', 'A']	98663	75341.79980940989	-4305.98987829871	-0.0069664622864053	0.0044594033265017	-1.562196055468786	0.118245	0.118245	chr4	152125513	0.9272172143814348	chr4:152125513:G:A
chr4:152126394	['G', 'A']	98663	3980.484130926196	44.15819119027024	0.0219640064028774	0.0151335433621654	1.4513459192768077	0.146687	0.146687	chr4	152126394	0.8336083733989498	chr4:152126394:G:A
chr4:152126668	['TG', 'T']	98663	57248.85182781529	-1688.122262929404	0.0072583726767531	0.004685489270908	1.5491173401719438	0.121357	0.121357	chr4	152126668	0.9159351680449046	chr4:152126668:TG:T
chr4:152127096	['C', 'T']	98663	57317.10439287486	-1671.6983081124888	0.0074492067149166	0.0046822755840961	1.5909372656788336	0.111627	0.111627	chr4	152127096	0.952230746861	chr4:152127096:C:T
chr4:152127280	['A', 'G']	98663	3984.2826792085634	43.28428054419725	0.0218829792458153	0.0151266643973382	1.4466493518337038	0.147998	0.147998	chr4	152127280	0.8297441534890474	chr4:152127280:A:G
chr4:152127499	['A', 'G']	98663	3986.202010987452	43.10717878444458	0.0218753509748471	0.0151230655340992	1.4464892005872092	0.148043	0.148043	chr4	152127499	0.829612122778192	chr4:152127499:A:G
chr4:152127650	['A', 'T']	98663	3984.565398534196	45.10943770776827	0.0221925325858054	0.0151267123448043	1.4671087860957437	0.14235	0.14235	chr4	152127650	0.846642528517026	chr4:152127650:A:T
chr4:152127830	['G', 'A']	98663	13081.856278320103	-682.1445035390317	0.00269469541235	0.0085604013459599	0.3147861068011479	0.752925	0.752925	chr4	152127830	0.1232482823761471	chr4:152127830:G:A
chr4:152128052	['T', 'A']	98663	3984.646182854014	44.32400623510656	0.0219306767127987	0.0151267167807153	1.449797535758557	0.147118	0.147118	chr4	152128052	0.8323341877590206	chr4:152128052:T:A
chr4:152128172	['A', 'G']	98663	75257.59490449734	-4333.954997643865	-0.0070946595914001	0.0044620912142779	-1.5899853343872414	0.111841	0.111841	chr4	152128172	0.951398958439056	chr4:152128172:A:G
chr4:152128266	['C', 'T']	98663	75254.83140200941	-4333.994598738003	-0.0071202472042565	0.0044619206620222	-1.5957807732577365	0.110541	0.110541	chr4	152128266	0.9564766109274164	chr4:152128266:C:T
chr4:152129800	['G', 'A']	98663	3941.719124131988	44.954500028278325	0.024694102818776	0.0151983314799929	1.6247903825023997	0.10421	0.10421	chr4	152129800	0.9820906041033112	chr4:152129800:G:A
chr4:152131527	['AT', 'A']	98663	92612.65088553444	-4916.783632824314	-0.0040695789489187	0.0043785997488682	-0.9294247435999776	0.352671	0.352671	chr4	152131527	0.4526302507316685	chr4:152131527:AT:A
chr4:152131555	['T', 'C']	98663	13053.38144862892	-688.068082363789	0.0025248763434816	0.0085706079278463	0.2945971119829405	0.768302	0.768302	chr4	152131555	0.1144680362797807	chr4:152131555:T:C
chr4:152131633	['A', 'G']	98663	75955.40494778461	-4337.981341493453	-0.0070631528548822	0.0044537631983242	-1.585884237747487	0.112769	0.112769	chr4	152131633	0.9478102707362288	chr4:152131633:A:G
chr4:152131821	['T', 'C']	98663	13050.51319897814	-688.2315458561557	0.0025474033567442	0.0085714936476101	0.2971948019181615	0.766318	0.766318	chr4	152131821	0.1155909732050734	chr4:152131821:T:C
chr4:152131962	['G', 'T']	98663	75359.56757907539	-4304.1986211759495	-0.0069959231513897	0.0044575455124401	-1.569456359304791	0.116545	0.116545	chr4	152131962	0.9335063537949616	chr4:152131962:G:T
chr4:152132112	['T', 'TC']	98663	93216.73038321167	-4956.965100270331	-0.0043139549658454	0.0043800185064007	-0.9849170636017276	0.324667	0.324667	chr4	152132112	0.4885618519537174	chr4:152132112:T:TC
chr4:152132145	['G', 'A']	98663	13051.19052445922	-686.2346327764163	0.002693500060976	0.0085708701749673	0.3142621467821122	0.753323	0.753323	chr4	152132145	0.123018772749817	chr4:152132145:G:A
chr4:152132273	['A', 'G']	98663	3472.6190514819955	-27.601086261552464	0.0246057463491705	0.0161510780443622	1.523473930445122	0.127643	0.127643	chr4	152132273	0.8940029971130091	chr4:152132273:A:G
chr4:152132999	['C', 'A']	98663	13028.32048695934	-682.6977877818962	0.0029270386064444	0.0085775374117245	0.3412446330392568	0.73292	0.73292	chr4	152132999	0.1349434270705435	chr4:152132999:C:A
chr4:152133208	['T', 'C']	98663	57484.479038455655	-1680.974741325319	0.0072721701244373	0.0046769312929911	1.554902064808035	0.119973	0.119973	chr4	152133208	0.9209164812055316	chr4:152133208:T:C
chr4:152134040	['GGC', 'G']	98663	75316.06935272811	-2188.647218385934	0.0095381288522558	0.0043799555353306	2.1776770963351404	0.0294324	0.0294324	chr4	152134040	1.5311743228728962	chr4:152134040:GGC:G
chr4:152134225	['T', 'C']	98663	92637.96959339542	-4917.763976380642	-0.0040908063778964	0.0043794833133451	-0.934084248119161	0.350263	0.350263	chr4	152134225	0.4556057369173025	chr4:152134225:T:C
chr4:152134778	['G', 'A']	98663	75364.15177322217	-4300.074125127116	-0.0069127801102275	0.0044575598500055	-1.5507991687916296	0.120953	0.120953	chr4	152134778	0.917383355352636	chr4:152134778:G:A
chr4:152134955	['T', 'C']	98663	17229.920974739493	-614.5071312372831	0.0078444891490581	0.0075457250687975	1.0395938200155337	0.298531	0.298531	chr4	152134955	0.5250105642669507	chr4:152134955:T:C
chr4:152135928	['C', 'T']	98663	58001.99395819396	-1578.531684045592	0.0077309281717422	0.0046636497455462	1.6576991398475374	0.0973814	0.0973814	chr4	152135928	1.0115239861271124	chr4:152135928:C:T
chr4:152136211	['C', 'T']	98663	75245.72777130114	-4280.037284545393	-0.0067393144055452	0.0044586986757159	-1.5114980615870282	0.130665	0.130665	chr4	152136211	0.8838407272049662	chr4:152136211:C:T
chr4:152136429	['T', 'A']	98663	75242.25237472498	-4271.313001900021	-0.0065523608521339	0.0044589291904685	-1.4694920175319854	0.141703	0.141703	chr4	152136429	0.8486209551889975	chr4:152136429:T:A
chr4:152136482	['G', 'A']	98663	13058.0	-690.5553420701834	0.0023155104275595	0.0085680075665816	0.2702507449445941	0.786968	0.786968	chr4	152136482	0.1040429267336524	chr4:152136482:G:A
chr4:152137212	['C', 'T']	98663	57403.14534359193	-1551.1162080154213	0.0077547583945109	0.0046780189568934	1.6577013616166925	0.0973809	0.0973809	chr4	152137212	1.011526215996455	chr4:152137212:C:T
chr4:152137628	['C', 'T']	98663	74662.37808685782	-2163.224154808867	0.0094800673343518	0.0043853966788708	2.1617354206581787	0.030641	0.030641	chr4	152137628	1.5136970651688395	chr4:152137628:C:T
chr4:152137754	['C', 'T']	98663	56815.455122292384	-1662.994235783966	0.00727148865348	0.0046937079513138	1.5491992107103054	0.121337	0.121337	chr4	152137754	0.9160067469851152	chr4:152137754:C:T
chr4:152138847	['T', 'G']	98663	3925.238705819152	46.54752449735992	0.0252341281203436	0.0152333783740494	1.6565024186185051	0.0976233	0.0976233	chr4	152138847	1.010446515798869	chr4:152138847:T:G
chr4:152139065	['G', 'A']	98663	57391.98036512555	-1544.9029781033223	0.007889730431132	0.0046784562090969	1.686396126951217	0.0917227	0.0917227	chr4	152139065	1.037523169621968	chr4:152139065:G:A
chr4:152140073	['G', 'A']	98663	92616.95824463232	-4920.937594121262	-0.0042395416975956	0.0043785121438863	-0.968260806017239	0.332917	0.332917	chr4	152140073	0.4776640275598028	chr4:152140073:G:A
chr4:152140077	['T', 'C']	98663	4197.255247980376	76.92919466318752	0.0231284189119269	0.0147860308708849	1.5642074004774928	0.117772	0.117772	chr4	152140077	0.9289579497094672	chr4:152140077:T:C
chr4:152140441	['T', 'C']	98663	13058.588265704357	-692.5739050464543	0.0021724703288943	0.0085683587395398	0.2535456783420164	0.799847	0.799847	chr4	152140441	0.0969930797712328	chr4:152140441:T:C
chr4:152140638	['C', 'T']	98663	3939.199629021467	43.74941769975175	0.0243532281017825	0.0151996207501997	1.6022260359004374	0.109109	0.109109	chr4	152140638	0.9621394245800576	chr4:152140638:C:T
chr4:152141141	['A', 'G']	98663	3474.281708985859	-30.1134046424347	0.0239898356273647	0.0161444602324191	1.485948448074565	0.137296	0.137296	chr4	152141141	0.8623421153723705	chr4:152141141:A:G
chr4:152141552	['A', 'G']	98663	75578.08647432132	-4410.083924270813	-0.0074256162068554	0.0044626750780353	-1.663938350206878	0.0961279	0.0961279	chr4	152141552	1.0171505451359	chr4:152141552:A:G
chr4:152143540	['G', 'A']	98663	56656.3560291166	-1638.0271116620318	0.0077041369068378	0.0046987052764711	1.6396297391574033	0.101085	0.101085	chr4	152143540	0.9953132845726164	chr4:152143540:G:A
chr4:152145057	['G', 'A']	98663	13087.928569980542	-683.1580371652157	0.0025786876546708	0.0085597650425737	0.3012568267756414	0.763219	0.763219	chr4	152145057	0.1173508266000234	chr4:152145057:G:A
chr4:152145425	['G', 'A']	98663	3942.1598232295073	50.55030617924447	0.0258492177248469	0.0152053856621833	1.7000040840223738	0.0891333	0.0891333	chr4	152145425	1.04996001420752	chr4:152145425:G:A
chr4:152145605	['T', 'G']	98663	76004.93314006527	-4343.381743367697	-0.0071443612206275	0.00445301890265	-1.6043860079677352	0.108632	0.108632	chr4	152145605	0.964042224688972	chr4:152145605:T:G
chr4:152145955	['T', 'G']	98663	3942.0	49.57725854302685	0.0254533212129349	0.0152044617159024	1.674069209981505	0.0941202	0.0941202	chr4	152145955	1.026317158644294	chr4:152145955:T:G
chr4:152147142	['A', 'G']	98663	3946.3199837818656	46.80853008662268	0.024881728458278	0.0151974981032455	1.6372253044048302	0.101587	0.101587	chr4	152147142	0.9931618647833516	chr4:152147142:A:G
chr4:152147188	['A', 'G']	98663	3946.159985404271	46.961423876629375	0.0249167811786498	0.0151975023935656	1.6395313212254654	0.101106	0.101106	chr4	152147188	0.9952230710205516	chr4:152147188:A:G
chr4:152147364	['A', 'T']	98663	75964.08889361958	-4346.691644902777	-0.0073315357489967	0.004453389087154	-1.6462823269013005	0.0997088	0.0997088	chr4	152147364	1.0012665104668212	chr4:152147364:A:T
chr4:152147685	['C', 'A']	98663	75347.49267441974	-4315.816871643571	-0.007295228070204	0.0044576905302747	-1.6365487959870533	0.101728	0.101728	chr4	152147685	0.9925594937653212	chr4:152147685:C:A
chr4:152147765	['C', 'T']	98663	13059.661831782523	-694.1577788473837	0.002068801219389	0.0085677729974199	0.241463122332028	0.809197	0.809197	chr4	152147765	0.0919457359925092	chr4:152147765:C:T
chr4:152147857	['G', 'T']	98663	74949.15436860724	-4386.010810121544	-0.0075700385351945	0.0044667908719233	-1.6947376208671918	0.0901284	0.0901284	chr4	152147857	1.0451383386565756	chr4:152147857:G:T
chr4:152147930	['T', 'A']	98663	13060.250329460903	-688.4553904949488	0.0024613514215459	0.0085689141032902	0.2872419295930191	0.773928	0.773928	chr4	152147930	0.1112994406829585	chr4:152147930:T:A
chr4:152148136	['G', 'T']	98663	75364.56874493104	-4316.690722061554	-0.0073265405103045	0.004457745209992	-1.6435529993688491	0.100272	0.100272	chr4	152148136	0.998820322644104	chr4:152148136:G:T
chr4:152148375	['G', 'A']	98663	3488.176772284052	-23.925207702345496	0.025226877231338	0.0161141961924677	1.5655063975905803	0.117467	0.117467	chr4	152148375	0.9300841225907028	chr4:152148375:G:A
chr4:152149676	['G', 'C']	98663	3943.159863773199	48.97897651686002	0.0251857680437249	0.0152029889595704	1.656632660242131	0.0975969	0.0975969	chr4	152149676	1.010563976741867	chr4:152149676:G:C
chr4:152149934	['C', 'T']	98663	13191.738165230612	-723.8063790518114	0.001833754578137	0.008531360457358	0.2149428086297117	0.829812	0.829812	chr4	152149934	0.0810202890827262	chr4:152149934:C:T
chr4:152151004	['C', 'T']	98663	3475.105665923373	-25.650534262192124	0.0247704220212609	0.0161524985933108	1.5335350056318229	0.125147	0.125147	chr4	152151004	0.9025795567554128	chr4:152151004:C:T
chr4:152151733	['T', 'C']	98663	76042.76588516844	-2204.2151967637324	0.0095405106615061	0.0043712548031085	2.182556517803884	0.0290708	0.0290708	chr4	152151733	1.5365430167054948	chr4:152151733:T:C
chr4:152151743	['C', 'T']	98663	3483.674618097563	-26.18193397195489	0.0244953406591452	0.0161554036393732	1.5162320425994351	0.129464	0.129464	chr4	152151743	0.8878509788792589	chr4:152151743:C:T
chr4:152152280	['A', 'G']	98663	3928.35834330083	52.08794132813105	0.0256584928105785	0.0152307027796323	1.6846558679413692	0.0920581	0.0920581	chr4	152152280	1.0359379928140935	chr4:152152280:A:G
chr4:152152328	['G', 'A']	98663	3479.1057875532124	-27.283645882848816	0.0239534163843865	0.0161389238164813	1.4842015896949057	0.137759	0.137759	chr4	152152328	0.8608800184460113	chr4:152152328:G:A
chr4:152152804	['C', 'G']	98663	75431.52620534449	-4306.909635293582	-0.0069335191932498	0.0044583386410566	-1.5551800236526208	0.119906	0.119906	chr4	152152804	0.9211590846101164	chr4:152152804:C:G
chr4:152153452	['T', 'C']	98663	3936.359073124252	54.10727945229667	0.0259075078958585	0.0152145084666357	1.7028159636357432	0.0886057	0.0886057	chr4	152153452	1.052538339073204	chr4:152153452:T:C
chr4:152153624	['G', 'T']	98663	57399.47191444067	-1627.995111216994	0.0079752314029311	0.0046796236566605	1.7042463215134644	0.0883382	0.0883382	chr4	152153624	1.0538514542742738	chr4:152153624:G:T
chr4:152153690	['C', 'A']	98663	75373.39054088305	-2158.3217126087825	0.0101196618344902	0.0043776007304102	2.311691371072571	0.0207967	0.0207967	chr4	152153690	1.6820055729935564	chr4:152153690:C:A
chr4:152154082	['G', 'A']	98663	57423.47629378074	-1633.8008216196909	0.007693085192927	0.0046785102543375	1.6443450531704251	0.100108	0.100108	chr4	152154082	0.999531215057872	chr4:152154082:G:A
chr4:152154197	['G', 'A']	98663	57425.80487829605	-1631.4713438527149	0.007769464606724	0.004678629982285	1.660628140319291	0.0967913	0.0967913	chr4	152154197	1.0141636771109743	chr4:152154197:G:A
chr4:152154339	['A', 'G']	98663	75326.55988442824	-4314.395815872823	-0.0069376609791309	0.0044604207390143	-1.5553826387830874	0.119858	0.119858	chr4	152154339	0.9213329733958378	chr4:152154339:A:G
chr4:152154562	['T', 'G']	98663	57438.82171854885	-1625.7654661720003	0.0077878151990896	0.0046780181662868	1.6647680539622858	0.0959622	0.0959622	chr4	152154562	1.0178998040878258	chr4:152154562:T:G
chr4:152156365	['A', 'T']	98663	3450.104905736874	-17.353380876816395	0.0261242762760395	0.0162082331922976	1.611790499685929	0.107011	0.107011	chr4	152156365	0.9705715775133068	chr4:152156365:A:T
chr4:152156417	['G', 'T']	98663	3465.2107301053147	-19.497959407493404	0.0253254048846931	0.0161706260850025	1.5661363234526324	0.11732	0.11732	chr4	152156417	0.9306279456914854	chr4:152156417:G:T
chr4:152156716	['C', 'G']	98663	13236.804970757272	-701.1387974913457	0.0032904156355366	0.0085130234284865	0.3865155151019805	0.699116	0.699116	chr4	152156716	0.1554507584743455	chr4:152156716:C:G
chr4:152158109	['T', 'A']	98663	88622.04866476057	-5015.280948478102	-0.006669081967662	0.0043896992274168	-1.519257156847743	0.128701	0.128701	chr4	152158109	0.8904180786372242	chr4:152158109:T:A
chr4:152158116	['T', 'G']	98663	88633.6289292232	-5013.405179817912	-0.0067363359780874	0.0043897392177225	-1.5345640467413284	0.124894	0.124894	chr4	152158116	0.9034584249523808	chr4:152158116:T:G
chr4:152158379	['G', 'C']	98663	5643.171589296575	-353.77610703296654	-0.005266006504846	0.0127490656260718	-0.4130503881066416	0.679571	0.679571	chr4	152158379	0.1677651624820693	chr4:152158379:G:C
chr4:152159782	['G', 'T']	98663	63608.381145463776	-1802.0774160442088	0.0101516455848468	0.0045414820802408	2.235315565598013	0.0253989	0.0253989	chr4	152159782	1.595185091816078	chr4:152159782:G:T
chr4:152162129	['T', 'C']	98663	64632.44657556468	-1767.8305930710908	0.0102403893982859	0.0045207292106619	2.2652074302823424	0.0235021	0.0235021	chr4	152162129	1.6288933301680653	chr4:152162129:T:C
chr4:152164021	['G', 'A']	98663	144485.75317815942	-5975.724956872826	0.0038089053566909	0.004899768255444	0.7773643891134995	0.436946	0.436946	chr4	152164021	0.3595722320252658	chr4:152164021:G:A
chr4:152164462	['G', 'C']	98663	12965.788489412816	-711.0260075898905	8.49945465986683e-05	0.0085872298450469	0.0098977840505448	0.992103	0.992103	chr4	152164462	0.0034432371104349	chr4:152164462:G:C
chr4:152164789	['C', 'T']	98663	144182.84323743478	-5875.478495743092	0.0042186124697578	0.0048859420506158	0.8634184413272147	0.38791	0.38791	chr4	152164789	0.4112690245019291	chr4:152164789:C:T
chr4:152164917	['C', 'T']	98663	82719.96022830956	-4111.167420350475	-0.0037586738802468	0.0043809507893668	-0.8579584800107098	0.390917	0.390917	chr4	152164917	0.4079154427791731	chr4:152164917:C:T
chr4:152165415	['G', 'A']	98663	144460.8911461185	-5950.886996764668	0.0043792151606368	0.004899263082176	0.8938518073399299	0.371403	0.371403	chr4	152165415	0.4301545925774347	chr4:152165415:G:A
chr4:152165673	['T', 'G']	98663	3593.291358775531	14.994632402502068	0.0267502481539746	0.0158621163983575	1.6864236450026588	0.0917174	0.0917174	chr4	152165673	1.0375482651245842	chr4:152165673:T:G
chr4:152167412	['T', 'G']	98663	3905.2770738728514	45.37682506602332	0.0236414680280254	0.0152615638651521	1.5490855483039836	0.121364	0.121364	chr4	152167412	0.9159101182027058	chr4:152167412:T:G
chr4:152167804	['G', 'A']	98663	140108.4014070942	-5942.460461534793	0.0018155300359383	0.0047757052783089	0.3801595639044944	0.703828	0.703828	chr4	152167804	0.1525334598600088	chr4:152167804:G:A
chr4:152168055	['G', 'T']	98663	65665.6388714289	-3476.3276966316885	-0.0063002521207849	0.0045551353548831	-1.3831097497533351	0.166634	0.166634	chr4	152168055	0.7782363804451152	chr4:152168055:G:T
chr4:152168094	['T', 'C']	98663	12977.920765082712	-708.8053246785147	0.0003042176925116	0.0085835034632623	0.0354421354652769	0.971727	0.971727	chr4	152168094	0.0124557299776797	chr4:152168094:T:C
chr4:152168302	['T', 'G']	98663	3600.510902289936	18.99982093946008	0.0271284409690242	0.01584478263948	1.7121371486301746	0.0868745	0.0868745	chr4	152168302	1.0611076819456091	chr4:152168302:T:G
chr4:152168837	['C', 'G']	98663	65636.62308378615	-3460.599903824349	-0.0057510897647928	0.0045568119438341	-1.262086264625129	0.206921	0.206921	chr4	152168837	0.6841954314159008	chr4:152168837:C:G
chr4:152169564	['T', 'C']	98663	61075.04734921439	-1838.359314831568	0.0072126919062283	0.0045919366371328	1.570729841501455	0.116249	0.116249	chr4	152169564	0.9346107743205878	chr4:152169564:T:C
chr4:152170171	['A', 'C']	98663	69454.11859114088	-3764.588922796968	-0.006644503354496	0.0045012614613772	-1.4761425017206224	0.139909	0.139909	chr4	152170171	0.8541543475194838	chr4:152170171:A:C
chr4:152171384	['T', 'C']	98663	86791.71389035316	-4386.30822221412	-0.0049958471792558	0.0043624440320125	-1.145194561258604	0.252131	0.252131	chr4	152171384	0.5983737536839426	chr4:152171384:T:C
chr4:152171655	['G', 'A']	98663	65121.92052792165	-3441.522360359606	-0.0057489873424493	0.0045652305108841	-1.2592983703107694	0.207926	0.207926	chr4	152171655	0.6820912011422183	chr4:152171655:G:A
chr4:152172340	['G', 'A']	98663	13236.402473140077	-645.7669208706752	-9.449312600124188e-05	0.0085029457458195	-0.0111129870548332	0.991133	0.991133	chr4	152172340	0.0038680636878443	chr4:152172340:G:A
chr4:152172488	['C', 'G']	98663	85431.31780258105	-4254.1837870425525	-0.0042867260298865	0.0043631677885485	-0.9824802156674785	0.325866	0.325866	chr4	152172488	0.4869609503132582	chr4:152172488:C:G
chr4:152172500	['C', 'G']	98663	12781.036338756268	-708.025795829468	-0.0001472416218781	0.0086447312402877	-0.01703252741878	0.986411	0.986411	chr4	152172500	0.0059420933337926	chr4:152172500:C:G
chr4:152172737	['T', 'C']	98663	68907.46030941428	-3666.444295368925	-0.006137051288081	0.0045042839390313	-1.362492101108735	0.173046	0.173046	chr4	152172737	0.7618384350754595	chr4:152172737:T:C
chr4:152173206	['G', 'A']	98663	12774.661198252004	-703.3575621892467	0.000165097679567	0.0086487990146464	0.0190890873157584	0.98477	0.98477	chr4	152173206	0.0066651902076398	chr4:152173206:G:A
chr4:152173917	['G', 'A']	98663	46427.11731373542	-620.3135709197074	-0.0027955478667826	0.0050816733079486	-0.5501234922776173	0.582236	0.582236	chr4	152173917	0.2349009453795333	chr4:152173917:G:A
chr4:152173945	['C', 'T']	98663	12668.898840415182	-720.7915782786523	-0.002505479594871	0.0086792507755024	-0.288674640205451	0.772831	0.772831	chr4	152173945	0.1119154657088711	chr4:152173945:C:T
chr4:152173973	['C', 'A']	98663	72809.33143772367	-3974.7341347012302	-0.0080065094047219	0.0044632705265465	-1.793866035478004	0.0728376	0.0728376	chr4	152173973	1.1376443726509835	chr4:152173973:C:A
chr4:152173993	['C', 'T']	98663	62028.80171111718	-1903.742639558269	0.0082532746942218	0.0045768208816126	1.803276752074651	0.0713478	0.0713478	chr4	152173993	1.1466194137559298	chr4:152173993:C:T
chr4:152175224	['A', 'G']	98663	77626.67861164942	-4165.910447024601	-0.0066131477483902	0.0044185957483439	-1.4966627691317729	0.134484	0.134484	chr4	152175224	0.8713293820188186	chr4:152175224:A:G
chr4:152175944	['T', 'C']	98663	77696.59991687533	-4155.253188946826	-0.0063267766900519	0.0044149623279737	-1.4330307305148906	0.151852	0.151852	chr4	152175944	0.818579483737525	chr4:152175944:T:C
chr4:152176467	['A', 'G']	98663	23037.16746741268	-1206.9889671964645	0.0070231206701812	0.0066280959949172	1.059598514500532	0.28933	0.28933	chr4	152176467	0.5386065329646408	chr4:152176467:A:G
chr4:152177048	['C', 'T']	98663	73180.57617444899	-3974.189562707608	-0.0055516925713408	0.0044629773685193	-1.2439436978777814	0.213523	0.213523	chr4	152177048	0.6705553373364493	chr4:152177048:C:T
chr4:152177051	['C', 'T']	98663	73607.42888134217	-3908.2260267597776	-0.0056389175621378	0.0044551036219547	-1.2657208542466558	0.205616	0.205616	chr4	152177051	0.6869430937558154	chr4:152177051:C:T
chr4:152178123	['T', 'C']	98663	79594.55482562853	-4260.429494057502	-0.0054610534662718	0.0044114184906682	-1.237935933265898	0.215743	0.215743	chr4	152178123	0.6660632865081954	chr4:152178123:T:C
chr4:152178768	['T', 'C']	98663	79010.22750915043	-4233.345203353685	-0.0056023548853035	0.0044131009917404	-1.2694825918982733	0.204272	0.204272	chr4	152178768	0.6897911589616329	chr4:152178768:T:C
chr4:152179037	['T', 'A']	98663	139453.85528770115	-5713.907124356694	0.0036754191022448	0.0047413753969047	0.7751799413824475	0.438235	0.438235	chr4	152179037	0.3582929401028855	chr4:152179037:T:A
chr4:152179540	['T', 'C']	98663	62405.85521394035	-1870.620399082621	0.0073931747786792	0.0045649759565966	1.6195429831335	0.105334	0.105334	chr4	152179540	0.9774314234107044	chr4:152179540:T:C
chr4:152179794	['T', 'C']	98663	3334.5745595361177	34.356271112964365	0.0214133717846318	0.0164715978322411	1.3000178854972917	0.193598	0.193598	chr4	152179794	0.7130991335640422	chr4:152179794:T:C
chr4:152180134	['G', 'C']	98663	62123.18545362396	-1881.0142346404307	0.0080339745503493	0.0045714318162582	1.7574306854531931	0.0788475	0.0788475	chr4	152180134	1.1032120721945224	chr4:152180134:G:C
chr4:152180863	['T', 'C']	98663	136231.13853546767	-4293.768673456711	-0.0081363244905523	0.0046121601400614	-1.7641027725554836	0.0777178	0.0777178	chr4	152180863	1.1094795017081691	chr4:152180863:T:C
chr4:152181043	['A', 'G']	98663	40021.67896278725	-1996.546513810392	0.0068471451059792	0.0053063602701922	1.2903656663574354	0.196927	0.196927	chr4	152181043	0.7056947351207861	chr4:152181043:A:G
chr4:152181413	['T', 'C']	98663	77584.80448932419	-4224.290564810143	-0.0048361851798749	0.0044455562650322	-1.0878695244317005	0.276655	0.276655	chr4	152181413	0.5580614763524608	chr4:152181413:T:C
chr4:152181500	['T', 'C']	98663	10899.215160361677	187.8000594920401	0.0220206218787982	0.0093439225397797	2.3566785560400505	0.0184411	0.0184411	chr4	152181500	1.7342131771174305	chr4:152181500:T:C
chr4:152182014	['C', 'T']	98663	7066.6446165386105	-86.91372883030677	-0.0093405385307237	0.011471137601011	-0.814264361182494	0.415495	0.415495	chr4	152182014	0.3814341980783661	chr4:152182014:C:T
chr4:152182555	['G', 'A']	98663	121358.67093497171	-5426.056212870102	0.0022913144968018	0.0044531338210804	0.5145397800432432	0.606876	0.606876	chr4	152182555	0.2169000371242345	chr4:152182555:G:A
chr4:152184083	['C', 'A']	98663	64682.52267612772	-3712.624560235613	-0.0068712611746263	0.0046086638758816	-1.4909443083027702	0.135979	0.135979	chr4	152184083	0.8665281569851084	chr4:152184083:C:A
chr4:152185701	['G', 'A']	98663	65247.90377616708	-3608.204050721549	-0.0061722766176655	0.0045919114509147	-1.3441628140359778	0.178899	0.178899	chr4	152185701	0.747392087021759	chr4:152185701:G:A
chr4:152187080	['C', 'T']	98663	103135.81601703078	-5117.736876320475	-0.0018433776994257	0.0043471424268876	-0.4240435482454412	0.671535	0.671535	chr4	152187080	0.1729313472383867	chr4:152187080:C:T
chr4:152187632	['A', 'G']	98663	5826.885877057822	-281.14882948044186	0.0013454504349325	0.0125165471696844	0.1074937374255505	0.914398	0.914398	chr4	152187632	0.038864732514255	chr4:152187632:A:G
chr4:152188213	['C', 'T']	98663	65148.263420913936	-3578.4717313711626	-0.0050540225464237	0.0045946140369926	-1.099988487766817	0.27134	0.27134	chr4	152188213	0.5664861793354568	chr4:152188213:C:T
chr4:152189848	['G', 'A']	98663	31007.08554485556	-1434.6410312978098	0.0082666410915123	0.0058562779117545	1.4115862013515108	0.158075	0.158075	chr4	152189848	0.8011368095147442	chr4:152189848:G:A
chr4:152189982	['T', 'C']	98663	122702.89850679692	-5383.782282151866	0.0033246764698264	0.0044706502572224	0.7436673142694087	0.45708	0.45708	chr4	152189982	0.3400077812914289	chr4:152189982:T:C
chr4:152190526	['C', 'T']	98663	67032.98534033535	-1727.2777969776648	0.0001986491698417	0.0045614170173522	0.0435498813386519	0.965263	0.965263	chr4	152190526	0.0153543406593693	chr4:152190526:C:T
chr4:152191965	['T', 'C']	98663	30667.21655870157	-1536.2984072003826	0.0074069348796195	0.0058843947893079	1.2587420023344018	0.208127	0.208127	chr4	152191965	0.6816715757692304	chr4:152191965:T:C
chr4:152192574	['G', 'C']	98663	72121.23379861933	-3686.48609646555	-0.0066255539327077	0.0044790470476263	-1.479232940010957	0.139081	0.139081	chr4	152192574	0.8567321953764654	chr4:152192574:G:C
chr4:152192846	['A', 'G']	98663	122802.13791285662	-5391.303454179748	0.0032418298232208	0.0044711685785053	0.7250520230450819	0.468422	0.468422	chr4	152192846	0.329362715960414	chr4:152192846:A:G
chr4:152195655	['G', 'A']	98663	11869.708477438246	-360.04115505720165	0.0094041321153594	0.0089562965385198	1.0500023167961832	0.29372	0.29372	chr4	152195655	0.532066480464223	chr4:152195655:G:A
chr4:152198529	['G', 'A']	98663	9423.764117378743	280.3271188447375	0.0036293408177707	0.0100874486390811	0.3597877865479152	0.719007	0.719007	chr4	152198529	0.1432668814577644	chr4:152198529:G:A
chr4:152199055	['C', 'G']	98663	9302.471426544224	251.8898744462812	0.0026911503075299	0.0101423865384144	0.2653369892122715	0.79075	0.79075	chr4	152199055	0.1019607994122395	chr4:152199055:C:G
chr4:152199830	['T', 'C']	98663	58097.77701408106	-3202.006604933428	-0.005220296733211	0.0047257992986416	-1.1046378407799915	0.269319	0.269319	chr4	152199830	0.5697330067664277	chr4:152199830:T:C
chr4:152200666	['T', 'G']	98663	44479.95909864979	-1154.7317090010072	0.0095575604941881	0.0050820952295783	1.8806338847336264	0.0600247	0.0600247	chr4	152200666	1.2216700018443654	chr4:152200666:T:G
chr4:152202291	['C', 'A']	98663	29447.581595726355	-1270.4932124289116	0.0095839625744681	0.005961130168844	1.6077425426069265	0.107895	0.107895	chr4	152202291	0.9669986806435324	chr4:152202291:C:A
chr4:152202563	['A', 'T']	98663	43476.8978364897	-1111.6367370959954	0.0096122966838686	0.0051193570590917	1.8776374792607176	0.0604337	0.0604337	chr4	152202563	1.2187208156408065	chr4:152202563:A:T
chr4:152202867	['C', 'T']	98663	8748.709381176828	212.70386039132995	0.0082242932351888	0.0104101582603551	0.7900257642104496	0.429515	0.429515	chr4	152202867	0.367021664653518	chr4:152202867:C:T
chr4:152203539	['C', 'T']	98663	8784.445174238279	193.75190671661767	0.0060728135914229	0.0103884507316904	0.584573556564842	0.558836	0.558836	chr4	152203539	0.2527156245733349	chr4:152203539:C:T
chr4:152204170	['G', 'A']	98663	8759.976655313629	202.8499032916271	0.0070150129626713	0.0104017820074719	0.6744049200062343	0.500055	0.500055	chr4	152204170	0.3009822258982608	chr4:152204170:G:A
chr4:152204884	['G', 'A']	98663	37059.380542096624	-1705.4939984255998	0.0039458985691879	0.0054421401366252	0.7250637561925928	0.468415	0.468415	chr4	152204884	0.3293692060144434	chr4:152204884:G:A
chr4:152206434	['T', 'C']	98663	46731.47294790302	-1265.5667317287	0.0072049247134331	0.0049961716997571	1.442089092691393	0.14928	0.14928	chr4	152206434	0.8259983735975753	chr4:152206434:T:C
chr4:152207259	['T', 'C']	98663	44148.94944395448	-1561.8403723545348	0.0071362334504702	0.0050997130861813	1.3993401844129618	0.161714	0.161714	chr4	152207259	0.7912523804674204	chr4:152207259:T:C
chr4:152208278	['A', 'C']	98663	67531.06293727571	-2247.424595485039	0.0074329562517072	0.0044794330919163	1.6593519981626377	0.0970481	0.0970481	chr4	152208278	1.0130129627752888	chr4:152208278:A:C
chr4:152209582	['A', 'T']	98663	44189.54074111626	-1440.5501789014306	0.0082622290705647	0.0050964093849817	1.621186299301646	0.104981	0.104981	chr4	152209582	0.9788892946616728	chr4:152209582:A:T
chr4:152210048	['T', 'A']	98663	18314.485013430647	-660.5891872228573	0.0037520713678204	0.0073042075735912	0.5136863006722763	0.607472	0.607472	chr4	152210048	0.2164737350559679	chr4:152210048:T:A
chr4:152211984	['A', 'G']	98663	23536.339739885865	-817.2680807015026	0.002649597366819	0.0065408419679202	0.4050850608857489	0.685416	0.685416	chr4	152211984	0.164045761839904	chr4:152211984:A:G
chr4:152212006	['C', 'A']	98663	43456.24947791004	-1549.048842002226	0.0070635497339954	0.0051275562268183	1.3775665095687064	0.16834	0.16834	chr4	152212006	0.7738126771601204	chr4:152212006:C:A
chr4:152213807	['C', 'A']	98663	22815.54371933666	-784.3769800762021	0.0029963683506016	0.0066271584195722	0.4521347100670472	0.651173	0.651173	chr4	152213807	0.1863036151736898	chr4:152213807:C:A
chr4:152214267	['C', 'T']	98663	22833.54572639176	-770.8150314171346	0.0033980273761936	0.0066253034532687	0.51288630025198	0.608032	0.608032	chr4	152214267	0.2160735637244491	chr4:152214267:C:T
chr4:152214299	['CAA', 'GAA']	98663	7334.446030185391	-435.5372773595399	0.000227906122082	0.0112567306863274	0.0202462089955556	0.983847	0.983847	chr4	152214299	0.0070724343147155	chr4:152214299:CAA:GAA
chr4:152214720	['T', 'C']	98663	23505.14412998966	-824.8699600854162	0.0024295645900006	0.0065440916128284	0.3712607851084957	0.710444	0.710444	chr4	152214720	0.1484701491925001	chr4:152214720:T:C
chr4:152214800	['C', 'T']	98663	17927.817076013904	-613.8239835507567	0.005486559618995	0.0073739403464714	0.7440471933869738	0.45685	0.45685	chr4	152214800	0.3402263707522114	chr4:152214800:C:T
chr4:152214931	['A', 'G']	98663	23626.35251244311	-801.0905175329086	0.0034969774009553	0.0065307838683885	0.5354605926988352	0.592333	0.592333	chr4	152214931	0.2274340713119997	chr4:152214931:A:G
chr4:152214973	['A', 'C']	98663	23935.668602765283	-712.5607480627227	0.0041241220415982	0.0064967957884467	0.6347932389890008	0.525565	0.525565	chr4	152214973	0.2793735643253449	chr4:152214973:A:C
chr4:152217950	['A', 'G']	98663	5144.260698574875	-90.81844516164456	-0.0014349367906872	0.013286676913542	-0.1079981698979035	0.913997	0.913997	chr4	152217950	0.0390552297427374	chr4:152217950:A:G
chr4:152218810	['A', 'G']	98663	10815.876995590694	-417.1680595039112	0.018191504636249	0.0093710129333215	1.941252750976734	0.0522305	0.0522305	chr4	152218810	1.2820758166634547	chr4:152218810:A:G
chr4:152219803	['C', 'G']	98663	5139.468820321528	-90.69366664919818	-0.0011195527178382	0.0132924684093584	-0.0842245912015868	0.932878	0.932878	chr4	152219803	0.0301751487413987	chr4:152219803:C:G
chr4:152221852	['A', 'C']	98663	5183.683010643689	-82.81946372063658	-0.000503118127647	0.0132420594584036	-0.0379939486926077	0.969693	0.969693	chr4	152221852	0.0133657394546559	chr4:152221852:A:C
chr4:152222263	['A', 'AAC']	98663	5187.155553527612	-81.7625820178654	-0.0003426991702023	0.0132399945155	-0.0258836338490311	0.97935	0.97935	chr4	152222263	0.0090620723398554	chr4:152222263:A:AAC
chr4:152222725	['C', 'T']	98663	49273.49235681702	-1550.5977904265208	0.0079660124351838	0.0049117798431647	1.6218178928091436	0.104846	0.104846	chr4	152222725	0.97944813373526	chr4:152222725:C:T
chr4:152224345	['T', 'C']	98663	5247.914850902899	-56.75836326684924	0.0021580095641667	0.013185143225263	0.1636697855531753	0.869991	0.869991	chr4	152224345	0.0604852401061567	chr4:152224345:T:C
chr4:152228132	['G', 'A']	98663	43850.77785098834	-1472.9392476111734	0.0076947823286694	0.0051103835246051	1.5057152348001075	0.132143	0.132143	chr4	152228132	0.87895583776793	chr4:152228132:G:A
chr4:152228202	['C', 'T']	98663	49125.966669032	-1657.1130810230782	0.0063677900428805	0.0049139734619591	1.2958535678256915	0.195029	0.195029	chr4	152228202	0.7099008060551694	chr4:152228202:C:T
chr4:152230450	['T', 'C']	98663	46997.53010484473	-1281.54249997906	0.0093881313694905	0.00499961935498	1.877769226599059	0.0604157	0.0604157	chr4	152230450	1.2188501882439318	chr4:152230450:T:C
chr4:152230649	['A', 'G']	98663	46909.03349418109	-1251.4668315348329	0.0094357181714586	0.0050018223117847	1.8864560920581288	0.0592365	0.0592365	chr4	152230649	1.2274106097658093	chr4:152230649:A:G
chr4:152232956	['A', 'G']	98663	47163.64844343974	-1240.609708157711	0.010532506912634	0.0049963503551692	2.1080401020591206	0.03503	0.03503	chr4	152232956	1.4555598626823076	chr4:152232956:A:G
chr4:152233639	['T', 'C']	98663	44699.24879621276	-1688.0361464454818	0.0078358752172298	0.0051014413930917	1.536012003948738	0.124539	0.124539	chr4	152233639	0.9046946258173288	chr4:152233639:T:C
chr4:152234894	['G', 'A']	98663	98651.99788127004	-3743.531791286524	0.0079406853282004	0.0042729467744791	1.8583627990939229	0.0631205	0.0631205	chr4	152234894	1.1998295695834762	chr4:152234894:G:A
chr4:152235912	['C', 'T']	98663	5507.16745388202	-318.41049145196814	-0.0152179288895646	0.0128737687408255	-1.1820881045738605	0.237174	0.237174	chr4	152235912	0.6249329218652203	chr4:152235912:C:T
chr4:152237527	['A', 'T']	98663	11960.758080541802	66.24229507601969	0.0116668324622306	0.0089305619199002	1.30639399478695	0.191422	0.191422	chr4	152237527	0.7180081505218922	chr4:152237527:A:T
chr4:152238004	['T', 'C']	98663	14259.44526775668	-56.305927122061966	0.0130819292529997	0.0082238795130582	1.590724819378452	0.111675	0.111675	chr4	152238004	0.9520440388561238	chr4:152238004:T:C
chr4:152238430	['G', 'A']	98663	12074.59096806893	73.16457316252031	0.0147271762210319	0.0088928005100318	1.6560785552783297	0.0977091	0.0977091	chr4	152238430	1.0100649869900915	chr4:152238430:G:A
chr4:152238952	['TG', 'T']	98663	40220.70720433052	-845.9296803796459	0.0096734155171889	0.0052495468820602	1.842714377929784	0.0653737	0.0653737	chr4	152238952	1.184596934276715	chr4:152238952:TG:T
chr4:152240130	['C', 'T']	98663	12134.860951183911	65.55149441824469	0.0129927646667992	0.0088749151329746	1.4639874829365662	0.143201	0.143201	chr4	152240130	0.8440539492560577	chr4:152240130:C:T
chr4:152241370	['C', 'T']	98663	8872.8993137563	-345.5256046305943	0.018385706100954	0.0102722826846673	1.789836462386006	0.0734833	0.0734833	chr4	152241370	1.1338113485609864	chr4:152241370:C:T
chr4:152242858	['A', 'C']	98663	17805.165573587696	-235.9210215403713	0.0041081040541928	0.0074207836989757	0.5535943669615266	0.579858	0.579858	chr4	152242858	0.2366783467248193	chr4:152242858:A:C
chr4:152243163	['G', 'T']	98663	5620.341790242963	-304.7042577355908	-0.0144806158149376	0.0127564623513628	-1.135159217037202	0.256311	0.256311	chr4	152243163	0.591232754967578	chr4:152243163:G:T
chr4:152243499	['C', 'A']	98663	16753.92447837459	-207.5253475439692	0.0117094031611787	0.0076399624934042	1.532651916980981	0.125365	0.125365	chr4	152243499	0.9018236949926736	chr4:152243499:C:A
chr4:152243753	['T', 'TTGTC']	98663	5632.85637823372	-306.14463480408097	-0.0146912304406195	0.0127443840438891	-1.152761121292789	0.249011	0.249011	chr4	152243753	0.603781467628028	chr4:152243753:T:TTGTC
chr4:152244708	['A', 'G']	98663	18225.47779636105	-211.80539336937213	0.0049111316976224	0.0073405712744525	0.6690394403927021	0.503472	0.503472	chr4	152244708	0.2980246772128971	chr4:152244708:A:G
chr4:152244787	['T', 'C']	98663	5561.620068523698	-305.2728805112949	-0.0131378392576553	0.0128234947506399	-1.0245131700155137	0.305595	0.305595	chr4	152244787	0.5148537557579109	chr4:152244787:T:C
chr4:152245314	['A', 'T']	98663	5539.224571503867	-314.3903182253735	-0.0146552206128789	0.0128503484865609	-1.1404531657803345	0.2541	0.2541	chr4	152245314	0.5949953349496306	chr4:152245314:A:T
chr4:152246019	['A', 'G']	98663	46161.6787223906	-875.3997202398914	0.0085892810865324	0.0050043098085736	1.7163767662459235	0.0860962	0.0860962	chr4	152246019	1.0650160164377562	chr4:152246019:A:G
chr4:152246175	['G', 'A']	98663	5551.281325386689	-313.3197642531577	-0.014868977167447	0.0128306022984567	-1.1588682137887978	0.246513	0.246513	chr4	152246175	0.6081601730220689	chr4:152246175:G:A
chr4:152246667	['C', 'A']	98663	5531.056060083924	-317.4253276142176	-0.0155527242823258	0.0128539135182747	-1.2099602397522025	0.226297	0.226297	chr4	152246667	0.6453212034119606	chr4:152246667:C:A
chr4:152246797	['G', 'A']	98663	40830.62142791976	-587.3248008407987	0.0113569143796417	0.0052310548153452	2.1710562746018995	0.0299293	0.0299293	chr4	152246797	1.5239034405167222	chr4:152246797:G:A
chr4:152247843	['G', 'A']	98663	5610.371733748119	-283.2273567272375	-0.0098615825275	0.0128286534075249	-0.7687153292110526	0.442064	0.442064	chr4	152247843	0.354514850934303	chr4:152247843:G:A
chr4:152248434	['A', 'G']	98663	5642.629100271663	-312.77753021153336	-0.0151120608861172	0.0127334340950509	-1.186801672927404	0.235309	0.235309	chr4	152248434	0.6283614617930057	chr4:152248434:A:G
chr4:152248712	['G', 'A']	98663	5690.115344462351	-274.80050248641913	-0.0109376398409125	0.0126870932348305	-0.8621076268979289	0.38863	0.38863	chr4	152248712	0.4104636774069295	chr4:152248712:G:A
chr4:152249436	['G', 'GTTA']	98663	5696.5360158713775	-283.6986548994378	-0.011505965224278	0.0127032500099657	-0.905749726664561	0.365071	0.365071	chr4	152249436	0.4376226645583407	chr4:152249436:G:GTTA
chr4:152249912	['C', 'T']	98663	5630.3994688614985	-293.81418355728084	-0.0132522963267202	0.0127435481220677	-1.0399220216990854	0.298379	0.298379	chr4	152249912	0.5252317458945868	chr4:152249912:C:T
chr4:152250349	['G', 'A']	98663	31733.21632388269	-1827.8060996957256	-0.0093338304702217	0.0058033741022114	-1.608345473827879	0.107763	0.107763	chr4	152250349	0.9675303268497504	chr4:152250349:G:A
chr4:152252439	['C', 'T']	98663	6533.331093271707	-476.17772196085735	-0.0282915954480422	0.0118556307786952	-2.386342487898876	0.0170188	0.0170188	chr4	152252439	1.769071065388398	chr4:152252439:C:T
chr4:152252442	['A', 'G']	98663	10631.538780433417	44.31358966855087	-0.013455016434623	0.009465186661503	-1.421526792424234	0.155167	0.155167	chr4	152252442	0.8092006364398618	chr4:152252442:A:G
chr4:152253248	['G', 'A']	98663	6532.331042591579	-480.55683055945457	-0.0293531603978213	0.0118560815987056	-2.4757893367591053	0.0132959	0.0132959	chr4	152253248	1.8762822599266544	chr4:152253248:G:A
chr4:152253765	['G', 'C']	98663	6537.331295992214	-478.5372088516749	-0.0286360952857131	0.0118525175891847	-2.416034827220431	0.0156924	0.0156924	chr4	152253765	1.804310630215029	chr4:152253765:G:C
chr4:152255364	['T', 'G']	98663	6532.463469023678	-482.789152031357	-0.029532548572107	0.0118559942482069	-2.490938166284395	0.0127423	0.0127423	chr4	152255364	1.8947521742649	chr4:152255364:T:G
chr4:152255502	['T', 'C']	98663	6531.397194319714	-478.4949681656733	-0.0287935683200477	0.0118569444020124	-2.428413876610632	0.0151668	0.0151668	chr4	152255502	1.819106040105865	chr4:152255502:T:C
chr4:152255680	['G', 'A']	98663	6523.462830441128	-481.5265838830077	-0.028947321346922	0.0118636166853351	-2.4400081454675235	0.0146887	0.0146887	chr4	152255680	1.8330166390504168	chr4:152255680:G:A
chr4:152257048	['T', 'C']	98663	11851.240236770354	-495.0802396847836	0.0142353623343653	0.0089767348146216	1.5858062679069305	0.112786	0.112786	chr4	152257048	0.9477448054953224	chr4:152257048:T:C
chr4:152257473	['A', 'G']	98663	16568.70969998681	-1200.262395717332	-0.0228076727435073	0.0076617333507057	-2.9768293543400928	0.00291317	0.00291317	chr4	152257473	2.5356341710854533	chr4:152257473:A:G
chr4:152257553	['C', 'G']	98663	19889.60477397121	-748.8789062481849	-0.0175654651129286	0.0070546276180623	-2.489920951738807	0.0127788	0.0127788	chr4	152257553	1.8935099269168287	chr4:152257553:C:G
chr4:152257610	['A', 'T']	98663	13472.228931416872	-491.99631559261024	0.0170296803691694	0.0084616606384166	2.012569529419943	0.0441626	0.0441626	chr4	152257610	1.3549453661571769	chr4:152257610:A:T
chr4:152257801	['A', 'G']	98663	16972.548229164557	-1138.611762105096	-0.0214037589521435	0.0075764319958074	-2.825044686468208	0.00472835	0.00472835	chr4	152257801	2.3252903837675007	chr4:152257801:A:G
chr4:152258897	['T', 'C']	98663	16956.24834857074	-1162.1997583811883	-0.0228096573145588	0.0075834146261209	-3.007834654852099	0.00263183	0.00263183	chr4	152258897	2.5797421668994027	chr4:152258897:T:C
chr4:152259114	['A', 'G']	98663	16945.335476738655	-1157.376780388913	-0.0226050458234488	0.0075836916488836	-2.980744322163513	0.00287619	0.00287619	chr4	152259114	2.541182428015853	chr4:152259114:A:G
chr4:152259718	['T', 'C']	98663	33728.72546315546	-1205.935442951759	-0.0037274419235334	0.0056576938253427	-0.6588270837203928	0.510008	0.510008	chr4	152259718	0.2924230114930329	chr4:152259718:T:C
chr4:152260140	['C', 'T']	98663	16931.260532825105	-1155.7339238276847	-0.0225014187487475	0.0075842895014753	-2.966845970788747	0.00300944	0.00300944	chr4	152260140	2.52151431089665	chr4:152260140:C:T
chr4:152260248	['C', 'G']	98663	16935.201528543625	-1150.3150335938944	-0.0222821287570267	0.0075832969658076	-2.938316784572012	0.00330076	0.00330076	chr4	152260248	2.481386052302496	chr4:152260248:C:G
chr4:152260465	['G', 'A']	98663	16931.11853323736	-1155.328554653528	-0.0225815917585564	0.0075850043456703	-2.97713629807561	0.00291025	0.00291025	chr4	152260465	2.5360697020941863	chr4:152260465:G:A
chr4:152260514	['T', 'C']	98663	16934.089441938264	-1152.2191804797212	-0.0223572601335628	0.007584397404458	-2.94779650133067	0.00320123	0.00320123	chr4	152260514	2.4946831218126264	chr4:152260514:T:C
chr4:152260564	['T', 'C']	98663	16936.493120824092	-1155.4226265711634	-0.0225915739254406	0.0075839413070971	-2.978869826471257	0.00289384	0.00289384	chr4	152260564	2.538525484633027	chr4:152260564:T:C
chr4:152260808	['A', 'G']	98663	13162.001054253507	-498.4705604879077	0.0175496498881597	0.0085550125104164	2.05138798649231	0.0402318	0.0402318	chr4	152260808	1.3954305363429922	chr4:152260808:A:G
chr4:152260815	['G', 'A']	98663	20452.08440136276	-734.1902410613391	-0.0183185892224514	0.0069721348159824	-2.6274003165370567	0.00860534	0.00860534	chr4	152260815	2.0652319658702085	chr4:152260815:G:A
chr4:152260950	['T', 'G']	98663	33613.924301415405	-1231.7979937239602	-0.004322530494772	0.0056648501507499	-0.7630441017402368	0.445439	0.445439	chr4	152260950	0.3512117613852773	chr4:152260950:T:G
chr4:152261131	['T', 'C']	98663	16937.201670450857	-1158.3031006058245	-0.0227657585534425	0.0075829738281916	-3.002220378079771	0.00268085	0.00268085	chr4	152261131	2.571727485157269	chr4:152261131:T:C
chr4:152261137	['T', 'G']	98663	16938.575216932935	-1159.603322541845	-0.022813587625155	0.0075829687872033	-3.0085298074355995	0.00262581	0.00262581	chr4	152261137	2.580736702061033	chr4:152261137:T:G
chr4:152261166	['C', 'T']	98663	16942.88897336091	-1155.8449344072362	-0.0226993021444769	0.0075820876484798	-2.993806349499013	0.00275589	0.00275589	chr4	152261166	2.559738121070073	chr4:152261166:C:T
chr4:152261261	['T', 'C']	98663	16936.574912821343	-1158.4910305452495	-0.0227496961194863	0.0075832903631151	-2.9999769269208216	0.00270067	0.00270067	chr4	152261261	2.5685284798387507	chr4:152261261:T:C
chr4:152261556	['G', 'A']	98663	33712.75865669221	-1206.5540492799068	-0.0038974329639125	0.0056577351013588	-0.6888680530441433	0.490908	0.490908	chr4	152261556	0.3089998904351775	chr4:152261556:G:A
chr4:152261888	['G', 'A']	98663	33717.759214207515	-1217.2494094529354	-0.0042914229024679	0.005657235829752	-0.7585723896993669	0.44811	0.44811	chr4	152261888	0.3486153642852156	chr4:152261888:G:A
chr4:152262023	['A', 'G']	98663	13164.20083321507	-499.2016560088015	0.0174136868262713	0.008554065673731	2.0357204971838923	0.0417811	0.0417811	chr4	152262023	1.379020130233131	chr4:152262023:A:G
chr4:152262360	['A', 'G']	98663	30196.772688555862	-1625.0296417037437	-0.004852653764642	0.0059400283618706	-0.8169411775525336	0.413964	0.413964	chr4	152262360	0.3830374252586981	chr4:152262360:A:G
chr4:152262732	['A', 'C']	98663	13212.923698667764	-493.3283441820509	0.0179305650562774	0.0085652855903899	2.093399556506922	0.036316	0.036316	chr4	152262732	1.4399019925737009	chr4:152262732:A:C
chr4:152263164	['A', 'G']	98663	33708.12473643663	-1205.7995225392667	-0.0038526854676746	0.0056576966742354	-0.6809635951710526	0.495896	0.495896	chr4	152263164	0.3046093948041387	chr4:152263164:A:G
chr4:152263354	['G', 'T']	98663	33706.80780771648	-1206.7716805577022	-0.0039097180925069	0.0056577187402554	-0.6910414377245011	0.489541	0.489541	chr4	152263354	0.3102109293397182	chr4:152263354:G:T
chr4:152263376	['A', 'G']	98663	3510.462544348708	412.7212216472604	0.0023939337220004	0.0165473010182346	0.144672156466025	0.88497	0.88497	chr4	152263376	0.0530714513985471	chr4:152263376:A:G
chr4:152263420	['G', 'A']	98663	12978.446975226045	-559.9314468095363	0.0140750709824361	0.0086127113913236	1.634220670231127	0.102216	0.102216	chr4	152263420	0.9904811182146452	chr4:152263420:G:A
chr4:152264483	['T', 'A']	98663	13055.30805571889	-523.7862754385127	0.0166234137864649	0.0085909008701596	1.9350023982008788	0.0529929	0.0529929	chr4	152264483	1.275782313368563	chr4:152264483:T:A
chr4:152264974	['C', 'T']	98663	3535.1433219473133	409.729917000827	0.0025643321387337	0.0164880365266414	0.1555268351443951	0.876406	0.876406	chr4	152264974	0.0572946578594248	chr4:152264974:C:T
chr4:152264988	['G', 'T']	98663	30067.43799097866	-1647.8321646241425	-0.0051817329508005	0.0059501939087658	-0.8708511067457443	0.383838	0.383838	chr4	152264988	0.4158520322754387	chr4:152264988:G:T
chr4:152265149	['C', 'A']	98663	16551.516371340527	-1212.4628429305983	-0.0234471990400386	0.0076646819784402	-3.0591222318150275	0.00222046	0.00222046	chr4	152265149	2.6535570459245523	chr4:152265149:C:A
chr4:152266139	['A', 'C']	98663	13430.010708368123	-414.42532412447775	0.0200241899126868	0.0085292009106163	2.347721682550892	0.0188906	0.0188906	chr4	152266139	1.7237542478721897	chr4:152266139:A:C
chr4:152266361	['G', 'C']	98663	3517.249543869608	412.9242470994206	0.0017725982693384	0.0165287995030096	0.1072430135664526	0.914596	0.914596	chr4	152266361	0.0387707023449349	chr4:152266361:G:C
chr4:152266362	['C', 'T']	98663	3517.142592160877	413.04978223967305	0.0018079814220845	0.01652879877483	0.1093837154601793	0.912898	0.912898	chr4	152266362	0.0395777443844503	chr4:152266362:C:T
chr4:152266601	['T', 'C']	98663	33616.60669600307	-1224.5847507481928	-0.0040451005045603	0.0056653002209052	-0.7140134409176982	0.475221	0.475221	chr4	152266601	0.323104376144273	chr4:152266601:T:C
chr4:152267126	['T', 'C']	98663	33595.7025481968	-1234.6740184375597	-0.0044090983701371	0.0056661557999966	-0.7781463351466172	0.436485	0.436485	chr4	152267126	0.3600306764238472	chr4:152267126:T:C
chr4:152267451	['C', 'T']	98663	13516.095940398358	-436.227396119021	0.0179776014908495	0.0084432611154771	2.129224862878543	0.0332381	0.0332381	chr4	152267451	1.4783638098909229	chr4:152267451:C:T
chr4:152267526	['T', 'C']	98663	16557.34253712432	-1207.8710598705418	-0.0230267339518414	0.0076651208180159	-3.00409275972794	0.00266441	0.00266441	chr4	152267526	2.574398945028439	chr4:152267526:T:C
chr4:152268340	['G', 'A']	98663	16544.50918361141	-1209.83439157639	-0.0231848607242851	0.0076678148468877	-3.023659437172723	0.00249802	0.00249802	chr4	152268340	2.6024040888382376	chr4:152268340:G:A
chr4:152270019	['C', 'T']	98663	12832.99158556367	-529.8028344221588	0.0163944145877964	0.0086595041912367	1.8932278599030368	0.0583305	0.0583305	chr4	152270019	1.2341043008490815	chr4:152270019:C:T
chr4:152270089	['G', 'A']	98663	3514.1397633604056	413.8822148896353	0.0026468052526639	0.0165411384042752	0.1600134880668112	0.872871	0.872871	chr4	152270089	0.0590499351349832	chr4:152270089:G:A
chr4:152270824	['T', 'TG']	98663	33478.44710271279	-1220.5050902212763	-0.0040390008337456	0.0056746662795273	-0.7117600639031904	0.476615	0.476615	chr4	152270824	0.3218322936834007	chr4:152270824:T:TG
chr4:152270864	['G', 'A']	98663	3480.176366843034	400.9253270841608	0.0011668327300703	0.0166298531978991	0.0701649447042503	0.944063	0.944063	chr4	152270864	0.0249990230330581	chr4:152270864:G:A
chr4:152271058	['G', 'A']	98663	20025.217794986667	-789.6094750747434	-0.0185059260594256	0.0070366539902885	-2.6299326476711835	0.0085415	0.0085415	chr4	152271058	2.0684658547771977	chr4:152271058:G:A
chr4:152271312	['A', 'T']	98663	12939.655750167243	-512.0462085358901	0.0172115631209218	0.0086263318211074	1.9952354578811349	0.04602	0.04602	chr4	152271312	1.3370533856673754	chr4:152271312:A:T
chr4:152271379	['G', 'C']	98663	3481.0352820741523	401.03201375408906	0.000809881393159	0.0166234404088049	0.0487192406170073	0.961143	0.961143	chr4	152271379	0.0172119926740964	chr4:152271379:G:C
chr4:152272002	['T', 'C']	98663	20998.83101018804	314.05036569096967	0.0135567408068429	0.006992643141916	1.9387148080787515	0.0525389	0.0525389	chr4	152272002	1.2795190242208865	chr4:152272002:T:C
chr4:152272007	['T', 'C']	98663	16586.857977008705	-1222.8141752332438	-0.0231490398470259	0.0076597666844126	-3.02215991697679	0.00251042	0.00251042	chr4	152272007	2.6002536138085093	chr4:152272007:T:C
chr4:152272064	['T', 'C']	98663	13030.093600056827	-492.7368478174727	0.0175292505643178	0.0085993326439336	2.038443131593912	0.0415083	0.0415083	chr4	152272064	1.3818650530762584	chr4:152272064:T:C
chr4:152272420	['G', 'A']	98663	13028.792320869272	-555.6871111892456	0.0153461155740304	0.0086038022337237	1.7836434586884455	0.0744847	0.0744847	chr4	152272420	1.127932927090301	chr4:152272420:G:A
chr4:152272647	['C', 'A']	98663	16554.1744952157	-1220.832946267133	-0.0231228941019174	0.0076655584065745	-3.016465712672083	0.00255805	0.00255805	chr4	152272647	2.5920909709942395	chr4:152272647:C:A
chr4:152273667	['C', 'T']	98663	7218.51214320467	-445.71834284971146	-0.02412992540677	0.0112916754684045	-2.1369658979562933	0.0326032	0.0326032	chr4	152273667	1.4867397718910076	chr4:152273667:C:T
chr4:152275307	['G', 'A']	98663	6875.139366112243	-487.9944956173629	-0.0248472742866773	0.0115732419460432	-2.1469588558262385	0.031799	0.031799	chr4	152275307	1.4975865372894848	chr4:152275307:G:A
chr4:152276012	['T', 'C']	98663	16236.11403313124	78.28534210693203	-0.010365053643792	0.0079031437972769	-1.311510192610114	0.189689	0.189689	chr4	152276012	0.7219578529690786	chr4:152276012:T:C
chr4:152276984	['T', 'C']	98663	6883.953627008671	-480.25446397358826	-0.0243176240186672	0.0115679215648576	-2.1021601747838656	0.0355418	0.0355418	chr4	152276984	1.4492605813064097	chr4:152276984:T:C
chr4:152278087	['T', 'A']	98663	23454.75451882041	-351.0928265554861	-0.0153718823165783	0.0066318012600881	-2.317904550169542	0.0204565	0.0204565	chr4	152278087	1.6891686697789852	chr4:152278087:T:A
chr4:152278511	['C', 'T']	98663	16155.654983326407	60.60866098966549	-0.0118284737155338	0.0079213218868987	-1.4932449260895737	0.135376	0.135376	chr4	152278511	0.8684583222936565	chr4:152278511:C:T
chr4:152280174	['C', 'T']	98663	3732.037826113397	419.7732388388372	0.0080722801863729	0.016053235755659	0.5028444301970261	0.615075	0.615075	chr4	152280174	0.2110719247120606	chr4:152280174:C:T
chr4:152281549	['C', 'T']	98663	23439.66301086604	-352.4279290461976	-0.0153179047075312	0.0066324949608369	-2.30952376111543	0.0209166	0.0209166	chr4	152281549	1.6795089087743125	chr4:152281549:C:T
chr4:152282504	['A', 'G']	98663	19499.581105874007	-38.19369454272236	-0.0144074942548898	0.0072352429641763	-1.9912937721960853	0.0464514	0.0464514	chr4	152282504	1.33300119225996	chr4:152282504:A:G
chr4:152282700	['C', 'T']	98663	19462.98633663768	-38.47679959330397	-0.0144703341184441	0.0072402974589292	-1.9985828207373404	0.0456562	0.0456562	chr4	152282700	1.3405002379992652	chr4:152282700:C:T
chr4:152283416	['G', 'T']	98663	195235.93644840867	-6768.931377368832	-0.007929595170105	0.0213445000562369	-0.371505312807175	0.710262	0.710262	chr4	152283416	0.1485814200622491	chr4:152283416:G:T
chr4:152284838	['C', 'T']	98663	3687.298981298464	414.2191628751689	0.0069791714628509	0.0161562994318271	0.4319783433267097	0.665758	0.665758	chr4	152284838	0.1766836062108678	chr4:152284838:C:T
chr4:152285364	['A', 'C']	98663	12282.373464423272	411.1573957799889	-0.0063019317320743	0.0091151745570952	-0.6913670925993315	0.489337	0.489337	chr4	152285364	0.310391944901598	chr4:152285364:A:C
chr4:152285395	['G', 'A']	98663	12237.86825940642	406.137501691635	-0.0071020293890877	0.0091306300316032	-0.7778246807181861	0.436674	0.436674	chr4	152285395	0.3598426656300246	chr4:152285395:G:A
chr4:152285445	['T', 'C']	98663	19515.78022178524	-34.024983528516564	-0.0134291673972648	0.0072297109511534	-1.8574971375753744	0.0632434	0.0632434	chr4	152285445	1.198984790201778	chr4:152285445:T:C
chr4:152285767	['G', 'A']	98663	12694.6726710593	479.909983004812	-0.0051379209545679	0.0089900672435401	-0.571510848070672	0.567655	0.567655	chr4	152285767	0.2459155324546931	chr4:152285767:G:A
chr4:152286662	['G', 'A']	98663	12161.986143631848	385.9973929595411	-0.0081263033348819	0.0091589321595487	-0.88725445208258	0.374944	0.374944	chr4	152286662	0.4260335917578741	chr4:152286662:G:A
chr4:152287143	['T', 'C']	98663	36398.64053930763	-163.34930331587822	-0.0013512902121672	0.0055716186355056	-0.2425309951323656	0.808369	0.808369	chr4	152287143	0.0923903495197757	chr4:152287143:T:C
chr4:152287692	['G', 'A']	98663	12106.47246353306	384.2139776462165	-0.0078725614558832	0.0091748790682708	-0.8580561549970346	0.390864	0.390864	chr4	152287692	0.4079743278315756	chr4:152287692:G:A
chr4:152288262	['C', 'T']	98663	13399.765575266094	-515.1063579096624	0.0144326741611186	0.0084870942655534	1.700543638321144	0.0890319	0.0890319	chr4	152288262	1.0504543583916792	chr4:152288262:C:T
chr4:152288388	['G', 'A']	98663	11910.965789873802	362.85403659312425	-0.0086939226973891	0.009252648514883	-0.9396144988545492	0.347418	0.347418	chr4	152288388	0.4591476841670995	chr4:152288388:G:A
chr4:152289874	['A', 'G']	98663	95996.43243243244	-4400.532629808479	0.0004464249347106	0.0043066317003283	0.1036598821943896	0.917439	0.917439	chr4	152289874	0.0374228021103083	chr4:152289874:A:G
chr4:152290790	['C', 'T']	98663	13160.800348682807	-563.5662887947228	0.014075304490984	0.0085640199676878	1.6435394293906724	0.100275	0.100275	chr4	152290790	0.9988073293463156	chr4:152290790:C:T
chr4:152291244	['A', 'G']	98663	12990.0532867062	-586.0494007558734	0.0136444822757531	0.0086185056591989	1.5831610275952834	0.113388	0.113388	chr4	152291244	0.9454329049629078	chr4:152291244:A:G
chr4:152291620	['A', 'G']	98663	24178.695698009167	-571.3592684345906	0.0015066927474574	0.0065034031820261	0.2316775856095783	0.816789	0.816789	chr4	152291620	0.0878901196864121	chr4:152291620:A:G
chr4:152292255	['C', 'T']	98663	16780.381088505717	-146.66686778768084	0.0131743847019788	0.0076503563587326	1.7220615725881383	0.0850615	0.0850615	chr4	152292255	1.0702669630753348	chr4:152292255:C:T
chr4:152293348	['G', 'A']	98663	24788.019828276585	-623.6714380523454	-7.54564823577924e-05	0.0064360610983779	-0.0117240158544811	0.990646	0.990646	chr4	152293348	0.0040815097047254	chr4:152293348:G:A
chr4:152293754	['A', 'G']	98663	7615.7718974587715	-523.7023907669717	-0.0260797721088926	0.0110269750943936	-2.365088511186734	0.0180277	0.0180277	chr4	152293754	1.744059677660558	chr4:152293754:A:G
chr4:152294659	['C', 'T']	98663	13014.187149025887	-582.3532166531032	0.013597821234977	0.0086118821414685	1.5789604422823835	0.114348	0.114348	chr4	152294659	0.9417714270044104	chr4:152294659:C:T
chr4:152295168	['T', 'C']	98663	24459.47072955632	-695.2979681723893	-0.0012500370524602	0.0064739865157464	-0.193086137794668	0.846892	0.846892	chr4	152295168	0.0721719695921088	chr4:152295168:T:C
chr4:152295357	['G', 'T']	98663	16790.34035738539	-161.26945241618455	0.012269765725775	0.0076485000801975	1.6042054778220165	0.108672	0.108672	chr4	152295357	0.963882340108179	chr4:152295357:G:T
chr4:152297440	['T', 'C']	98663	16876.736869849057	-163.98022541151778	0.01252456709905	0.0076308214882905	1.6413130772707654	0.100736	0.100736	chr4	152297440	0.996815297993067	chr4:152297440:T:C
chr4:152298807	['G', 'A']	98663	13002.790739633278	-581.3717586823167	0.0140646412456255	0.0086169526412566	1.632205935342641	0.102639	0.102639	chr4	152298807	0.988687587893821	chr4:152298807:G:A
chr4:152298993	['C', 'A']	98663	5272.160308128927	-379.87823791952655	-0.0345700145949337	0.0131488865986327	-2.629121054137648	0.00856192	0.00856192	chr4	152298993	2.0674288343994984	chr4:152298993:C:A
chr4:152299179	['T', 'G']	98663	22729.99494171313	-441.6333933848355	0.0034026400290235	0.0066690158935467	0.5102162123074474	0.609901	0.609901	chr4	152299179	0.214740654567982	chr4:152299179:T:G
chr4:152299277	['G', 'A']	98663	5269.480679952157	-382.5543104098778	-0.0346470844253489	0.0131520821635926	-2.6343421516372816	0.00843137	0.00843137	chr4	152299277	2.0741018518167014	chr4:152299277:G:A
chr4:152300205	['T', 'C']	98663	17447.359920522278	-66.97975817243523	0.0152212096443242	0.0075079314125237	2.0273506519963944	0.0426292	0.0426292	chr4	152300205	1.3702928174548048	chr4:152300205:T:C
chr4:152300417	['G', 'A']	98663	17448.884266861278	-69.88410779272063	0.0150415936147172	0.0075071197101906	2.003643766902884	0.045111	0.045111	chr4	152300417	1.3457175455542902	chr4:152300417:G:A
chr4:152300444	['C', 'T']	98663	5259.1066074740775	-382.4227461635628	-0.0341441855378653	0.0131614875261495	-2.5942497358316667	0.00948116	0.00948116	chr4	152300444	2.02313852439406	chr4:152300444:C:T
chr4:152302051	['T', 'C']	98663	19294.56448228676	-381.7379965741825	-0.0029492873893062	0.0071672648883282	-0.411494124363836	0.680711	0.680711	chr4	152302051	0.1670372313247366	chr4:152302051:T:C
chr4:152302526	['TG', 'T']	98663	3594.255007298086	378.73703722865616	0.0022607189338358	0.0163089387226083	0.1386183964687953	0.889752	0.889752	chr4	152302526	0.0507310271083394	chr4:152302526:TG:T
chr4:152302608	['A', 'G']	98663	13350.947230781703	40.67856859796525	0.0125595741978616	0.0084948730582937	1.4784887439370735	0.13928	0.13928	chr4	152302608	0.8561112418907253	chr4:152302608:A:G
chr4:152303057	['T', 'C']	98663	13352.353329346292	39.243169034392224	0.0124467018802525	0.0084954135055275	1.4651084225805042	0.142895	0.142895	chr4	152303057	0.844982967223024	chr4:152303057:T:C
chr4:152303243	['AATTTTACAT', 'A']	98663	19136.909435568887	-388.6882182557765	-0.0021519838016956	0.0071944408162831	-0.2991175904630541	0.764851	0.764851	chr4	152303243	0.1164231611606747	chr4:152303243:AATTTTACAT:A
chr4:152303451	['A', 'G']	98663	13691.248910333084	32.58626887342456	0.0097365204123165	0.0083997120124018	1.1591493134456254	0.246398	0.246398	chr4	152303451	0.6083628216394666	chr4:152303451:A:G
chr4:152303784	['T', 'G']	98663	13684.970929289651	22.86790844971464	0.0089852395157533	0.0084002475700482	1.069639845829188	0.284784	0.284784	chr4	152303784	0.545484414286959	chr4:152303784:T:G
chr4:152304605	['TTACTCTGTTCCCTGCCCCCC', 'T']	98663	9075.661402849588	-439.9814219521151	0.0115811707603612	0.0101900784753896	1.1365143839010945	0.255744	0.255744	chr4	152304605	0.5921945464621681	chr4:152304605:TTACTCTGTTCCCTGCCCCCC:T
chr4:152304752	['C', 'T']	98663	12595.255318717627	62.15734434577063	0.0103396837290544	0.008735059072105	1.183699348075811	0.236535	0.236535	chr4	152304752	0.626104587770909	chr4:152304752:C:T
chr4:152305004	['T', 'G']	98663	13357.947727457024	33.62880515076613	0.0121514547339291	0.0084923351254234	1.430873199710574	0.15247	0.15247	chr4	152305004	0.8168155997017849	chr4:152305004:T:G
chr4:152305129	['T', 'C']	98663	19335.371817223484	-380.1879463773304	-0.0026766088909502	0.0071604520509293	-0.3738044570248623	0.708551	0.708551	chr4	152305129	0.1496288846946601	chr4:152305129:T:C
chr4:152305552	['A', 'G']	98663	13696.41646057166	30.31721365945299	0.0095832906771093	0.0083964309891063	1.1413528783292333	0.253726	0.253726	chr4	152305552	0.5956350271497073	chr4:152305552:A:G
chr4:152305751	['A', 'G']	98663	12839.945297845376	53.382719626356696	0.0077297967247126	0.0086615043750477	0.8924311978622091	0.372164	0.372164	chr4	152305751	0.4292656391512586	chr4:152305751:A:G
chr4:152305846	['C', 'T']	98663	18059.37953370501	-328.17220057041834	-0.0053632642039383	0.0073834937587563	-0.7263856893733942	0.467604	0.467604	chr4	152305846	0.3301217824321447	chr4:152305846:C:T
chr4:152307115	['T', 'A']	98663	11603.29365851681	-10.20717628741988	-0.0086242445917364	0.0090739123807116	-0.9504438912226032	0.341889	0.341889	chr4	152307115	0.4661148720497113	chr4:152307115:T:A
chr4:152309274	['T', 'C']	98663	7589.230762213663	349.8025708928856	0.0126824764942796	0.0111902338699519	1.1333522285297952	0.257069	0.257069	chr4	152309274	0.589950291854483	chr4:152309274:T:C
chr4:152309832	['G', 'A']	98663	6354.450839279924	370.681837953804	0.0147250338560372	0.0122240671724697	1.2045936633267165	0.228363	0.228363	chr4	152309832	0.6413742603102676	chr4:152309832:G:A
