## Supplementary material for "Characterization of shared and ancestry-specific signals driving complex traits using multi-ancestry fine-mapping": s2_gwas_temp.txt

locus	alleles	n	sum_x	y_transpose_x	beta	standard_error	t_stat	p_value	p_value_str	chrom	pos	-log10pvalue	rsid
chr4:150700664	['T', 'C']	19959	37220.0	5064.241032941036	0.010404647842503	0.0201798401395993	0.5155961479638204	0.606142	0.606142	chr4	150700664	0.2174256223812101	chr4:150700664:T:C
chr4:150704209	['G', 'A']	19959	11722.11116680032	1543.6824459840414	-0.0028229774238555	0.0113047363171167	-0.2497163440761774	0.802809	0.802809	chr4	150704209	0.0953877674396245	chr4:150704209:G:A
chr4:150704316	['G', 'A']	19959	11722.93675453543	1540.7943138446974	-0.0033424559630977	0.0113043516219152	-0.2956786974511568	0.767479	0.767479	chr4	150704316	0.1149334989893993	chr4:150704316:G:A
chr4:150705092	['C', 'G']	19959	31591.496917756725	4232.196566374633	-0.0021174403118055	0.0123832104192776	-0.1709928395070472	0.864231	0.864231	chr4	150705092	0.0633701595852207	chr4:150705092:C:G
chr4:150705821	['A', 'G']	19959	8835.885403617778	1138.061554931794	-0.0068697097809806	0.0122080894539852	-0.5627178443337936	0.573633	0.573633	chr4	150705821	0.2413658724977583	chr4:150705821:A:G
chr4:150706791	['C', 'T']	19959	31602.75015033073	4232.633352348239	-0.0021545871092141	0.0123897146687194	-0.173901269466187	0.861945	0.861945	chr4	150706791	0.0645204452641129	chr4:150706791:C:T
chr4:150708164	['GA', 'G']	19959	12831.857465042853	1686.604426121028	-0.0033098100271443	0.0109751189982215	-0.3015739535653998	0.76298	0.76298	chr4	150708164	0.1174868460601637	chr4:150708164:GA:G
chr4:150709807	['T', 'C']	19959	3562.2493484362467	495.2266376324105	0.0031700284350475	0.0179950104109551	0.1761615227028506	0.860169	0.860169	chr4	150709807	0.0654162132252399	chr4:150709807:T:C
chr4:150709905	['A', 'C']	19959	9851.92329673635	1267.8793075122571	-0.0049009276322856	0.0120116919764188	-0.4080130960656581	0.683268	0.683268	chr4	150709905	0.1654089184385158	chr4:150709905:A:C
chr4:150712308	['C', 'T']	19959	30889.19052868956	4255.551038168202	0.0095696135427637	0.0120960037829163	0.7911384383228539	0.428873	0.428873	chr4	150712308	0.3676712942135063	chr4:150712308:C:T
chr4:150713309	['C', 'A']	19959	8977.2489225218	1254.7983822975236	0.0063027126654409	0.0120818113676708	0.521669514085124	0.601906	0.601906	chr4	150713309	0.2204713274612147	chr4:150713309:C:A
chr4:150713953	['C', 'T']	19959	9041.17091018444	1261.1200656546011	0.0060456906627009	0.0120457251773015	0.5018951182858832	0.615747	0.615747	chr4	150713953	0.2105976954232799	chr4:150713953:C:T
chr4:150715618	['A', 'G']	19959	11760.070536922844	1548.7661178718267	-0.0028660271159726	0.011295074057383	-0.2537413301951129	0.799698	0.799698	chr4	150715618	0.0970739901276038	chr4:150715618:A:G
chr4:150716002	['G', 'A']	19959	18628.733400150337	2526.1847306582345	0.0010937389778068	0.0101794165612107	0.1074461361542655	0.914436	0.914436	chr4	150716002	0.0388466847413957	chr4:150716002:G:A
chr4:150716116	['A', 'C']	19959	9594.48070948993	1402.3409359599596	0.0128876444919025	0.0118331951906587	1.0891094319204857	0.276119	0.276119	chr4	150716116	0.5589037081334649	chr4:150716116:A:C
chr4:150716298	['C', 'T']	19959	31578.746542393263	4235.503176494764	-0.0016600841453767	0.0123792004143721	-0.1341026956352894	0.893323	0.893323	chr4	150716298	0.0489914842755022	chr4:150716298:C:T
chr4:150717201	['G', 'A']	19959	18639.5372393745	2531.036953605462	0.0014863687463037	0.0101779374501701	0.1460383062463078	0.883893	0.883893	chr4	150717201	0.0536003054870876	chr4:150717201:G:A
chr4:150717255	['G', 'A']	19959	11733.587884557572	1540.1845168391933	-0.0034334351786334	0.0113032180450956	-0.3037573162735852	0.761316	0.761316	chr4	150717255	0.1184350428735844	chr4:150717255:G:A
chr4:150719157	['A', 'C']	19959	8853.217851057432	1145.3951484064228	-0.0062084762701503	0.0122052527714588	-0.5086724860519424	0.610987	0.610987	chr4	150719157	0.2139680301638739	chr4:150719157:A:C
chr4:150719545	['T', 'C']	19959	18678.80757666867	2535.782385555044	0.0016859457225411	0.0101759794777276	0.1656789625245668	0.868411	0.868411	chr4	150719545	0.0612746840556592	chr4:150719545:T:C
chr4:150720034	['A', 'G']	19959	11742.883502932476	1545.6789330411548	-0.0028491878632868	0.0113044790518577	-0.2520406159555493	0.801012	0.801012	chr4	150720034	0.096360977680125	chr4:150720034:A:G
chr4:150720292	['C', 'T']	19959	12877.420228777835	1687.6740070604965	-0.0043604227222656	0.0109764741371026	-0.3972516736978941	0.691186	0.691186	chr4	150720292	0.1604050670921301	chr4:150720292:C:T
chr4:150721773	['C', 'T']	19959	21070.445491454066	2867.569862238741	0.0007657756091666	0.0101608575484275	0.0753652539184738	0.939925	0.939925	chr4	150721773	0.0269067989382058	chr4:150721773:C:T
chr4:150721774	['G', 'A']	19959	8813.76637434227	1142.5451687288742	-0.0058306332436163	0.0122174899136779	-0.4772365915431385	0.633199	0.633199	chr4	150721774	0.1984597796827468	chr4:150721774:G:A
chr4:150721788	['C', 'T']	19959	31600.91645785306	4240.580519901417	-0.0013556923426112	0.0123938830787552	-0.1093839867615898	0.912899	0.912899	chr4	150721788	0.0395772686530498	chr4:150721788:C:T
chr4:150722959	['A', 'G']	19959	8837.32832230908	1145.2937412908168	-0.0056968003025318	0.0122061264561368	-0.4667164741413651	0.640708	0.640708	chr4	150722959	0.1933398532921031	chr4:150722959:A:G
chr4:150726296	['C', 'T']	19959	30905.19373590579	4251.939065794178	0.0084744615466643	0.0121074096974872	0.6999400993610654	0.483973	0.483973	chr4	150726296	0.3151788662028817	chr4:150726296:C:T
chr4:150726773	['G', 'A']	19959	11733.878991428142	1542.7182825971558	-0.0033189231374688	0.0113052829471227	-0.2935727617780272	0.769087	0.769087	chr4	150726773	0.1140245295317525	chr4:150726773:G:A
chr4:150728187	['A', 'T']	19959	8991.252430590357	1246.0808423008216	0.0052416356616686	0.0120803523395795	0.4338975813226207	0.664368	0.664368	chr4	150728187	0.1775912939781803	chr4:150728187:A:T
chr4:150732373	['C', 'T']	19959	31581.228408065	4232.102207346055	-0.0018887011530188	0.012392876598014	-0.1524021592631316	0.878871	0.878871	chr4	150732373	0.0560748656538083	chr4:150732373:C:T
chr4:150732445	['T', 'C']	19959	31586.398976725533	4236.962737887014	-0.001535351527187	0.0123960289085264	-0.1238583370946313	0.901429	0.901429	chr4	150732445	0.0450684742910201	chr4:150732445:T:C
chr4:150733580	['A', 'T']	19959	19549.480650076173	2664.4635354240977	0.00164917175437	0.0102060514046133	0.1615876394297433	0.871632	0.871632	chr4	150733580	0.0596668339921983	chr4:150733580:A:T
chr4:150735437	['C', 'T']	19959	11739.941014332964	1539.839393182439	-0.0035670479074413	0.0113007690220273	-0.3156464750751448	0.752274	0.752274	chr4	150735437	0.1236239479530543	chr4:150735437:C:T
chr4:150738234	['G', 'A']	19959	9820.952337994288	1263.8004161456035	-0.0050592679824263	0.012032756619206	-0.4204579335005424	0.674155	0.674155	chr4	150738234	0.1712402401032839	chr4:150738234:G:A
chr4:150739352	['AT', 'A']	19959	31575.910193444928	4231.007006048322	-0.0020071106425502	0.0123774601078463	-0.1621585224320661	0.871183	0.871183	chr4	150739352	0.0598906078599797	chr4:150739352:AT:A
chr4:150739375	['G', 'A']	19959	698.0	105.57831421035628	0.0325832770822044	0.0386868747466352	0.8422307900443257	0.399669	0.399669	chr4	150739375	0.3982995361308228	chr4:150739375:G:A
chr4:150739727	['C', 'G']	19959	9822.460659516892	1265.0569655615886	-0.0049360416594847	0.0120307930886064	-0.41028397904701	0.681602	0.681602	chr4	150739727	0.1664691439049574	chr4:150739727:C:G
chr4:150740406	['G', 'A']	19959	2512.146633891844	336.6670576578911	0.0007728938275885	0.0208946005265833	0.0369901222378095	0.970493	0.970493	chr4	150740406	0.0130075927561304	chr4:150740406:G:A
chr4:150740469	['G', 'A']	19959	8815.575579644681	1145.2740880083677	-0.0050591754283133	0.0122271419577127	-0.413765984382154	0.67905	0.67905	chr4	150740469	0.1680982464490664	chr4:150740469:G:A
chr4:150740962	['T', 'C']	19959	490.04910557699054	41.90332068852831	-0.0355833771292603	0.0456074773904049	-0.7802092806989266	0.435277	0.435277	chr4	150740962	0.3612342803201622	chr4:150740962:T:C
chr4:150740998	['T', 'C']	19959	11749.709538369005	1548.4891827463443	-0.0027756856349843	0.0112998019600128	-0.2456402019085665	0.805963	0.805963	chr4	150740998	0.0936848952478482	chr4:150740998:T:C
chr4:150742017	['A', 'G']	19959	8842.101092622295	1141.789841994544	-0.0062619742476675	0.0122062341608223	-0.5130144289519122	0.607947	0.607947	chr4	150742017	0.2161342802845573	chr4:150742017:A:G
chr4:150743286	['C', 'T']	19959	30898.09615673698	4250.816863707077	0.0085416608501435	0.0121027290216875	0.7057632071937829	0.480344	0.480344	chr4	150743286	0.3184476297216936	chr4:150743286:C:T
chr4:150743640	['G', 'T']	19959	8158.408758392625	1164.181302340676	0.0051879531367001	0.0124848311469628	0.4155405127735529	0.677751	0.677751	chr4	150743640	0.1689298329593374	chr4:150743640:G:T
chr4:150743945	['C', 'T']	19959	30900.09635716791	4252.909928041012	0.008793071277632	0.0121029404364345	0.7265235521742692	0.467526	0.467526	chr4	150743945	0.3301942321870815	chr4:150743945:C:T
chr4:150746194	['G', 'A']	19959	21136.2359308444	2877.9233514304315	0.0012798233039809	0.0101686438059039	0.1258597831146269	0.899844	0.899844	chr4	150746194	0.0458327747956939	chr4:150746194:G:A
chr4:150747374	['A', 'G']	19959	12915.11790655705	1699.4969243673568	-0.0032222165662117	0.0109650859404784	-0.2938614967272341	0.768867	0.768867	chr4	150747374	0.1141487787442392	chr4:150747374:A:G
chr4:150747932	['C', 'G']	19959	8815.883399308514	1134.691211046278	-0.0071258486777645	0.0122167674034147	-0.583284304469348	0.559709	0.559709	chr4	150747932	0.2520377096755252	chr4:150747932:C:G
chr4:150748446	['A', 'G']	19959	714.1431220245553	99.90054043080512	0.019415023293832	0.0383343773216667	0.5064650752226678	0.612536	0.612536	chr4	150748446	0.2128683818337961	chr4:150748446:A:G
chr4:150748734	['C', 'T']	19959	8809.413755075442	1139.9983115813736	-0.0056890083543082	0.0122190236054052	-0.4655861661312851	0.641517	0.641517	chr4	150748734	0.192791830468526	chr4:150748734:C:T
chr4:150748966	['C', 'A']	19959	5155.033124530193	544.5572479056167	-0.0267222194742069	0.0152548400891686	-1.7517207206374057	0.0798372	0.0798372	chr4	150748966	1.0977947027561676	chr4:150748966:C:A
chr4:150749316	['T', 'A']	19959	11771.538715982562	1546.6626798322352	-0.0033603122690594	0.0112948710904556	-0.2975078017401199	0.766082	0.766082	chr4	150749316	0.1157247418014445	chr4:150749316:T:A
chr4:150751002	['T', 'C']	19959	9996.526445202731	1288.5914487066043	-0.0053544810348973	0.0119569912183478	-0.4478117393513616	0.654294	0.654294	chr4	150751002	0.1842270622460955	chr4:150751002:T:C
chr4:150752246	['A', 'C']	19959	6125.148205693665	629.4676077115274	-0.0330315872110802	0.0141654048999149	-2.33184913840893	0.0197185	0.0197185	chr4	150752246	1.7051261252213816	chr4:150752246:A:C
chr4:150753921	['T', 'C']	19959	30908.743059035784	4252.025396924554	0.008111728508537	0.0121080356642298	0.6699458717735004	0.5029	0.5029	chr4	150753921	0.2985183643790728	chr4:150753921:T:C
chr4:150754667	['C', 'T']	19959	25211.31577628546	3387.930852703213	-0.0046913472197474	0.0105410939819347	-0.4450531631524596	0.656286	0.656286	chr4	150754667	0.1829068600849894	chr4:150754667:C:T
chr4:150754821	['T', 'C']	19959	11922.986869800545	1568.1143686130283	-0.0036362830622804	0.0112475709661354	-0.3232949650398957	0.746475	0.746475	chr4	150754821	0.1269847325388969	chr4:150754821:T:C
chr4:150757157	['G', 'A']	19959	9951.988972983809	1278.1154603847683	-0.0057661658267227	0.0119667307801833	-0.4818497159033074	0.629918	0.629918	chr4	150757157	0.2007159814437725	chr4:150757157:G:A
chr4:150759175	['G', 'A']	19959	8147.040944171595	1162.611794242778	0.0054158327380406	0.0124932841373858	0.4334995249034596	0.664657	0.664657	chr4	150759175	0.1774024170085998	chr4:150759175:G:A
chr4:150760591	['C', 'T']	19959	31074.78465470582	4281.16846940829	0.0087654616287182	0.0121762304171967	0.7198830285224024	0.471605	0.471605	chr4	150760591	0.3264215991221172	chr4:150760591:C:T
chr4:150761616	['A', 'T']	19959	8167.227600721588	1170.0817935307068	0.006067647648554	0.0124838750410038	0.486038800342413	0.626945	0.626945	chr4	150761616	0.2027705568474433	chr4:150761616:A:T
chr4:150762188	['C', 'A']	19959	9899.423771313945	1338.201017203155	0.0009597878542867	0.0117466030605059	0.0817076945005239	0.93488	0.93488	chr4	150762188	0.0292441310338076	chr4:150762188:C:A
chr4:150763522	['G', 'C']	19959	30903.64506915214	4252.617699928884	0.0083266618132905	0.0121055114969474	0.6878405605075248	0.491561	0.491561	chr4	150763522	0.3084225809456297	chr4:150763522:G:C
chr4:150764821	['G', 'A']	19959	25213.789837642813	3387.064417069107	-0.0046610900923746	0.0105421389023896	-0.4421389374141229	0.658393	0.658393	chr4	150764821	0.181514795167497	chr4:150764821:G:A
chr4:150765024	['T', 'C']	19959	8326.668754698072	1184.6877901732862	0.00406144613393	0.0123837936613204	0.3279646160946285	0.742942	0.742942	chr4	150765024	0.1290450894199838	chr4:150765024:T:C
chr4:150766268	['C', 'A']	19959	31410.22829033231	4211.777002893662	-0.0008616187961117	0.0122970220841379	-0.0700672724027358	0.944141	0.944141	chr4	150766268	0.0249631424082869	chr4:150766268:C:A
chr4:150767526	['A', 'G']	19959	31566.489400090217	4229.720465482074	-0.0023318590326524	0.0123796525410463	-0.1883622359287413	0.850595	0.850595	chr4	150767526	0.0702771745008947	chr4:150767526:A:G
chr4:150769099	['G', 'C']	19959	9456.633241413889	1249.8247488994311	-0.0023666319805995	0.0119241076787221	-0.1984745562825319	0.842676	0.842676	chr4	150769099	0.0743393749122617	chr4:150769099:G:C
chr4:150770423	['C', 'T']	19959	31349.85356319535	4203.181769124722	-0.0007028837212536	0.0122587311618045	-0.0573373958508597	0.954277	0.954277	chr4	150770423	0.0203255434196027	chr4:150770423:C:T
chr4:150771325	['G', 'A']	19959	7822.175736620566	1105.178168077343	0.0055191346716017	0.0126773034786442	0.4353555691791338	0.663309	0.663309	chr4	150771325	0.1782841100077896	chr4:150771325:G:A
chr4:150771997	['A', 'G']	19959	11981.0	1580.8095094230007	-0.0035265518278411	0.0112296488001317	-0.3140393694057281	0.753494	0.753494	chr4	150771997	0.1229202015806249	chr4:150771997:A:G
chr4:150776244	['G', 'A']	19959	5293.326049914804	563.314784703673	-0.0263284460879482	0.0150701755858937	-1.747056358957936	0.080643	0.080643	chr4	150776244	1.0934333244103167	chr4:150776244:G:A
chr4:150776779	['CAGCCTGG', 'C']	19959	11905.982610003006	1565.3587322465935	-0.003585459918657	0.0112503206513693	-0.3186984646718146	0.749959	0.749959	chr4	150776779	0.1249624786889334	chr4:150776779:CAGCCTGG:C
chr4:150777887	['T', 'C']	19959	8295.849814239846	1180.152662995336	0.0050244197212319	0.0125375392164807	0.4007500702073375	0.688608	0.688608	chr4	150777887	0.1620279361249943	chr4:150777887:T:C
chr4:150778188	['G', 'T']	19959	30899.64446782922	4254.937345827339	0.0087838827338388	0.0121032882325819	0.7257434975557051	0.468005	0.468005	chr4	150778188	0.3297495070523506	chr4:150778188:G:T
chr4:150781211	['T', 'C']	19959	11911.17747594226	1568.4863962547488	-0.0034008032034188	0.0112497386277573	-0.3023006414591499	0.762426	0.762426	chr4	150781211	0.1178023019500092	chr4:150781211:T:C
chr4:150781964	['C', 'T']	19959	26484.288542502007	3611.398278242454	0.0006016859389701	0.0107557575018101	0.0559408241464107	0.95539	0.95539	chr4	150781964	0.0198193087587018	chr4:150781964:C:T
chr4:150783368	['G', 'C']	19959	9963.495990778792	1279.509039372129	-0.0057484463928985	0.011963995882641	-0.4804788006688594	0.630892	0.630892	chr4	150783368	0.2000449796123765	chr4:150783368:G:C
chr4:150785291	['C', 'T']	19959	30903.74180615416	4254.92710575417	0.0087554748051352	0.0121041190659656	0.7233467183707597	0.469475	0.469475	chr4	150785291	0.328387529385357	chr4:150785291:C:T
chr4:150785380	['G', 'A']	19959	8167.818459688329	1165.162388324169	0.0053183023014092	0.0124873500005914	0.4258951900248938	0.670189	0.670189	chr4	150785380	0.1738027046393713	chr4:150785380:G:A
chr4:150785986	['G', 'T']	19959	9960.99443692678	1277.748137537208	-0.0059676874634002	0.0119620383622924	-0.4988854978271899	0.617866	0.617866	chr4	150785986	0.2091057025336822	chr4:150785986:G:T
chr4:150786981	['C', 'T']	19959	3365.505862898376	478.3479503968656	0.0044906861634451	0.0181519340065536	0.247394363698312	0.804606	0.804606	chr4	150786981	0.0944167331900921	chr4:150786981:C:T
chr4:150789608	['C', 'T']	19959	8832.212588954595	1146.3135238902355	-0.0052316915846532	0.0122087459793239	-0.4285199801448391	0.668277	0.668277	chr4	150789608	0.1750434856741115	chr4:150789608:C:T
chr4:150789752	['A', 'G']	19959	31574.74594107036	4233.25725011337	-0.0020158823792196	0.0123841650303413	-0.1627790306638109	0.870694	0.870694	chr4	150789752	0.0601344482772189	chr4:150789752:A:G
chr4:150790902	['T', 'C']	19959	5308.595850248083	559.3821106252167	-0.0276250609410892	0.0150554579733001	-1.8348867892348777	0.0665373	0.0665373	chr4	150790902	1.1769348262338335	chr4:150790902:T:C
chr4:150792711	['T', 'C']	19959	8341.50759284318	1195.3494543098973	0.0053989997921801	0.0123785055512452	0.4361592576607085	0.662726	0.662726	chr4	150792711	0.1786659908770933	chr4:150792711:T:C
chr4:150793036	['C', 'T']	19959	11914.387772488097	1569.2746867405306	-0.0032117785463354	0.0112483323180602	-0.2855337534061549	0.775238	0.775238	chr4	150793036	0.1105649475338705	chr4:150793036:C:T
chr4:150795333	['G', 'A']	19959	10108.532324345995	1364.124440664671	0.0007337864320095	0.0116559477307068	0.0629538197118413	0.949804	0.949804	chr4	150795333	0.0223660057644556	chr4:150795333:G:A
chr4:150796014	['C', 'T']	19959	31178.562130474	4296.532618236882	0.0093398207107147	0.0122188852132238	0.764375845073559	0.444652	0.444652	chr4	150796014	0.3519797499309995	chr4:150796014:C:T
chr4:150797090	['C', 'T']	19959	31585.912699208173	4231.381764356437	-0.0025211155199225	0.0123915493315061	-0.2034544230488154	0.838782	0.838782	chr4	150797090	0.0763508979307663	chr4:150797090:C:T
chr4:150798111	['A', 'G']	19959	1654.4144532424575	163.35928153597126	-0.0341452931611363	0.0255746452000398	-1.335122848980254	0.181851	0.181851	chr4	150798111	0.7402843064141205	chr4:150798111:A:G
chr4:150798909	['G', 'T']	19959	30899.029376378585	4249.185373357806	0.0081726611187811	0.012103090393619	0.6752540758589981	0.499522	0.499522	chr4	150798909	0.3014453797739366	chr4:150798909:G:T
chr4:150799045	['G', 'A']	19959	31566.489400090213	4225.166441930934	-0.0030509373299761	0.0123781042228433	-0.2464785620681556	0.805314	0.805314	chr4	150799045	0.0940347508394041	chr4:150799045:G:A
chr4:150801096	['G', 'A']	19959	26485.943157894733	3614.751563165296	0.0010060196612459	0.0107551536251566	0.0935383813479752	0.925477	0.925477	chr4	150801096	0.0336343698848247	chr4:150801096:G:A
chr4:150801215	['G', 'A']	19959	25196.57450007518	3390.720985535767	-0.004059573842643	0.010543363741851	-0.385035928005491	0.700215	0.700215	chr4	150801215	0.1547685900184981	chr4:150801215:G:A
chr4:150801309	['C', 'T']	19959	30916.843123496383	4259.370489525728	0.0093630392512618	0.0121107579708222	0.7731175268979631	0.439462	0.439462	chr4	150801309	0.3570786721346961	chr4:150801309:C:T
chr4:150802810	['G', 'C']	19959	31590.079240176427	4233.489681614495	-0.0022914786999614	0.0123889501466157	-0.1849614917198952	0.853261	0.853261	chr4	150802810	0.0689181042113424	chr4:150802810:G:C
chr4:150802832	['G', 'A']	19959	8829.539070723273	1140.689687594302	-0.0060554633644222	0.0122096001869328	-0.4959591855352466	0.619929	0.619929	chr4	150802832	0.2076580470725479	chr4:150802832:G:A
chr4:150803089	['C', 'T']	19959	9283.525775921096	1211.7660883531585	-0.0046185271667079	0.0124135327282242	-0.3720558255110515	0.709855	0.709855	chr4	150803089	0.1488303542824212	chr4:150803089:C:T
chr4:150803091	['C', 'T']	19959	9102.392465004878	1187.5546982298915	-0.005658893244835	0.0123782331129584	-0.4571648629650424	0.647558	0.647558	chr4	150803091	0.1887213269349604	chr4:150803091:C:T
chr4:150806068	['G', 'A']	19959	8172.27562528194	1169.407787317375	0.0060158317330732	0.0124840885538823	0.4818799311706616	0.629897	0.629897	chr4	150806068	0.2007304600523313	chr4:150806068:G:A
chr4:150807251	['A', 'G']	19959	30894.09575587513	4254.487716885007	0.0091314962548428	0.0121040576277288	0.7544161252110783	0.450608	0.450608	chr4	150807251	0.3462011021705245	chr4:150807251:A:G
chr4:150807587	['T', 'C']	19959	26481.96090813412	3615.056596855729	0.0011100689282896	0.0107547402853395	0.1032167117789757	0.917792	0.917792	chr4	150807587	0.0372557321839585	chr4:150807587:T:C
chr4:150808995	['A', 'C']	19959	480.14433919711325	40.15665351051635	-0.0377747702906637	0.0460492349201655	-0.8203126578791791	0.412048	0.412048	chr4	150808995	0.3850521894986913	chr4:150808995:A:C
chr4:150809072	['A', 'C']	19959	1649.0826235093696	162.3364741487045	-0.0337290116109551	0.0256015718114553	-1.3174586255623268	0.1877	0.1877	chr4	150809072	0.7265357273786537	chr4:150809072:A:C
chr4:150809796	['C', 'T']	19959	8394.682385367076	1198.2884417564185	0.0044330810897374	0.0123534493168904	0.358853707658492	0.719708	0.719708	chr4	150809796	0.1428436698336333	chr4:150809796:C:T
chr4:150810433	['TTA', 'T']	19959	31583.91219805553	4233.45668979039	-0.0022946431863259	0.0123874616651811	-0.1852391755750671	0.853043	0.853043	chr4	150810433	0.069029076461973	chr4:150810433:TTA:T
chr4:150819439	['C', 'G']	19959	13787.908115695023	1883.370490499897	0.0040805136909736	0.0107127100792519	0.3809039599490932	0.703279	0.703279	chr4	150819439	0.1528723504812099	chr4:150819439:C:G
chr4:150821197	['C', 'T']	19959	31577.328438987723	4227.051550628409	-0.0027396147302827	0.0123927027888767	-0.2210667662216301	0.825043	0.825043	chr4	150821197	0.0835234160851467	chr4:150821197:C:T
chr4:150826165	['G', 'T']	19959	8836.770984715611	1139.0098794077287	-0.0062250923388996	0.0122097899390192	-0.5098443437594178	0.610166	0.610166	chr4	150826165	0.2145519960115025	chr4:150826165:G:T
chr4:150826710	['C', 'T']	19959	26406.61521499449	3619.815182830121	0.0025354170846885	0.0107470951703302	0.235916500645505	0.8135	0.8135	chr4	150826710	0.0896424427271224	chr4:150826710:C:T
chr4:150830897	['G', 'C']	19959	8144.856555733759	1168.4995213130765	0.0064427462789367	0.0125057802706344	0.5151814712485684	0.606432	0.606432	chr4	150830897	0.2172178900660636	chr4:150830897:G:C
chr4:150831273	['T', 'C']	19959	8144.040192442619	1165.4966111963192	0.0060657817580834	0.0125038145287703	0.485114501988693	0.6276	0.6276	chr4	150831273	0.2023170650851009	chr4:150831273:T:C
chr4:150832334	['C', 'T']	19959	10176.019692338528	1367.033564909122	-8.934677217285836e-06	0.011637562107491	-0.0007677447505551	0.999387	0.999387	chr4	150832334	0.0002663041479696	chr4:150832334:C:T
chr4:150835034	['T', 'A']	19959	8903.892218269279	1151.4066337146664	-0.0056481167989779	0.0121837362545006	-0.4635783868754995	0.642955	0.642955	chr4	150835034	0.1918194219989184	chr4:150835034:T:A
chr4:150835969	['C', 'T']	19959	9964.99563975342	1279.2291937691286	-0.0060096726436269	0.0119612877850388	-0.5024268917886797	0.615373	0.615373	chr4	150835969	0.2108615627006022	chr4:150835969:C:T
chr4:150836955	['C', 'T']	19959	26411.495888075417	3608.416363307402	0.0014143246070261	0.010746582254544	0.1316069214868854	0.895297	0.895297	chr4	150836955	0.0480328707574283	chr4:150836955:C:T
chr4:150837387	['C', 'T']	19959	25141.07708886772	3394.6539681282443	-0.0029066354984217	0.0105390187148978	-0.2757975459625025	0.782706	0.782706	chr4	150837387	0.1064013369902562	chr4:150837387:C:T
chr4:150838302	['A', 'G']	19959	14600.389114418882	2008.7719404975808	0.0058403195413988	0.0105755174295096	0.5522490582921482	0.580784	0.580784	chr4	150838302	0.2359853565080737	chr4:150838302:A:G
chr4:150839203	['G', 'A']	19959	14608.927787521923	2009.2015058450904	0.0056731022043283	0.010572440134886	0.5365934573238914	0.591554	0.591554	chr4	150839203	0.2280056046597415	chr4:150839203:G:A
chr4:150839223	['A', 'G']	19959	8838.542679564935	1139.9898596086578	-0.0063244739028035	0.0122067820748869	-0.518111478029485	0.604386	0.604386	chr4	150839223	0.2186856042158152	chr4:150839223:A:G
chr4:150839629	['T', 'C']	19959	13323.002555622368	1785.1419421537123	0.0007333122403097	0.0107944993320644	0.0679338816698473	0.945839	0.945839	chr4	150839629	0.0241827825857693	chr4:150839629:T:C
chr4:150839743	['G', 'A']	19959	13332.668002805893	1790.921129299058	0.0012808216180594	0.0107936944933611	0.1186638753623484	0.905543	0.905543	chr4	150839743	0.0430909222474063	chr4:150839743:G:A
chr4:150840447	['A', 'G']	19959	2135.4279629165626	271.60228495281183	-0.0064498006162566	0.0225818967977669	-0.2856181955846346	0.775174	0.775174	chr4	150840447	0.1106008023219625	chr4:150840447:A:G
chr4:150840499	['A', 'T']	19959	13327.674268243783	1788.3373393417626	0.0011686370951684	0.0107972625374508	0.1082345725238228	0.913811	0.913811	chr4	150840499	0.039143618428981	chr4:150840499:A:T
chr4:150841683	['T', 'C']	19959	30908.64582080577	4255.0917358208	0.0087402416071013	0.0121128731127416	0.7215663472861282	0.47057	0.47057	chr4	150841683	0.3273757636235727	chr4:150841683:T:C
chr4:150841738	['C', 'T']	19959	25143.818414194066	3392.15965131696	-0.0032705846975605	0.010539723725178	-0.3103102873320634	0.756328	0.756328	chr4	150841738	0.1212898213011038	chr4:150841738:C:T
chr4:150843183	['C', 'T']	19959	26408.938956547885	3610.4328494838655	0.0015926441846632	0.0107467663171613	0.1481975263684671	0.882188	0.882188	chr4	150843183	0.0544388540266975	chr4:150843183:C:T
chr4:150844091	['G', 'A']	19959	25125.84760376981	3390.127232517847	-0.003063440038029	0.0105354370533004	-0.2907748413787293	0.771227	0.771227	chr4	150844091	0.1128177745593864	chr4:150844091:G:A
chr4:150846358	['G', 'A']	19959	10137.07895132588	1374.344523279286	0.0008376304542346	0.0116442626460002	0.07193503613751	0.942654	0.942654	chr4	150846358	0.0256476852741466	chr4:150846358:G:A
chr4:150846460	['A', 'G']	19959	31560.32503132047	4224.570784478873	-0.0029305238083079	0.0123804801991775	-0.2367051811530421	0.812888	0.812888	chr4	150846460	0.0899692875334905	chr4:150846460:A:G
chr4:150846770	['T', 'C']	19959	31558.58117045796	4228.208318392515	-0.0023741727188467	0.0123757384515321	-0.1918408932238587	0.847869	0.847869	chr4	150846770	0.0716712432291314	chr4:150846770:T:C
chr4:150846842	['G', 'A']	19959	13426.69085442245	1807.316869906555	0.0012200554310733	0.0107756609062313	0.1132232576442568	0.909855	0.909855	chr4	150846842	0.0410278139618347	chr4:150846842:G:A
chr4:150850218	['T', 'C']	19959	21616.5779338014	2927.665143641072	0.0005494088081739	0.0102380442715014	0.0536634530584366	0.957204	0.957204	chr4	150850218	0.0189954952087277	chr4:150850218:T:C
chr4:150851258	['A', 'G']	19959	5322.0665998496615	556.8703591486992	-0.0281726962022552	0.0150372556255191	-1.873526453486924	0.0610103	0.0610103	chr4	150851258	1.2145968394884477	chr4:150851258:A:G
chr4:150852441	['G', 'C']	19959	9095.278490528215	1153.332969223089	-0.0096505880764405	0.0120726091492542	-0.7993788216888223	0.42408	0.42408	chr4	150852441	0.3725522087816298	chr4:150852441:G:C
chr4:150854107	['G', 'A']	19959	2524.0	369.1015337919525	0.0075653111111386	0.0207226152315074	0.3650751136678958	0.715059	0.715059	chr4	150854107	0.145658122790105	chr4:150854107:G:A
chr4:150856047	['T', 'C']	19959	9981.500300661452	1283.4923366012008	-0.0054769854325897	0.0119508931007421	-0.4582908897620063	0.646748	0.646748	chr4	150856047	0.1892649056192377	chr4:150856047:T:C
chr4:150860145	['T', 'C']	19959	9970.994033592378	1284.56859953713	-0.0052463472960959	0.011964601325517	-0.438489102424754	0.661037	0.661037	chr4	150860145	0.1797742312161561	chr4:150860145:T:C
chr4:150861537	['C', 'T']	19959	9015.806865447255	1153.6245429054268	-0.0085313751795312	0.0121045939373616	-0.7048047397276682	0.48094	0.48094	chr4	150861537	0.3179091009531283	chr4:150861537:C:T
chr4:150866225	['C', 'T']	19959	3456.3463446409783	479.7552331993194	0.0025149607946283	0.0182076660806722	0.1381264783462856	0.890142	0.890142	chr4	150866225	0.050540706953709	chr4:150866225:C:T
chr4:150866806	['G', 'A']	19959	21995.71431435445	3033.0478793840807	0.0054316386459262	0.0102582884069145	0.5294878083428708	0.596473	0.596473	chr4	150866806	0.2244092103614538	chr4:150866806:G:A
chr4:150869388	['C', 'A']	19959	10171.269028147108	1294.755957901822	-0.0070403011810521	0.0118885679712808	-0.592190850744966	0.55373	0.55373	chr4	150869388	0.2567019466316236	chr4:150869388:C:A
chr4:150870091	['T', 'C']	19959	1111.1113393796663	193.099741959833	0.0386091573826957	0.0307411437413532	1.25594407636689	0.209151	0.209151	chr4	150870091	0.6795400546145789	chr4:150870091:T:C
chr4:150870890	['T', 'A']	19959	21305.607218045112	2863.1834728714384	-0.0025570454118311	0.0102316073884867	-0.2499162951374124	0.802655	0.802655	chr4	150870890	0.0954710845995461	chr4:150870890:T:A
chr4:150871249	['T', 'G']	19959	588.324243031883	81.38759702273711	0.0185064680231545	0.0421251882000903	0.439320720307543	0.660434	0.660434	chr4	150871249	0.1801705767897839	chr4:150871249:T:G
chr4:150872490	['A', 'T']	19959	8022.401944082573	1149.5773003164654	0.01021679365502	0.0126094089599471	0.8102515897036043	0.417805	0.417805	chr4	150872490	0.3790263669899464	chr4:150872490:A:T
chr4:150873055	['G', 'A']	19959	11278.390467598856	1532.9160851764552	0.0016933206543534	0.0112889545567723	0.1499980043180858	0.880768	0.880768	chr4	150873055	0.0551384725057391	chr4:150873055:G:A
chr4:150873411	['T', 'G']	19959	8076.891777295461	1153.538224998133	0.0099303501331736	0.0126375144466598	0.7857834841722545	0.432004	0.432004	chr4	150873411	0.3645122319585018	chr4:150873411:T:G
chr4:150874519	['G', 'A']	19959	8021.401893977352	1148.700106372395	0.0102171004938421	0.0126115277111147	0.810139796532154	0.417869	0.417869	chr4	150874519	0.3789598462009876	chr4:150874519:G:A
chr4:150876431	['ATTAAAGAAAAAATC', 'A']	19959	6364.913396481732	878.5136325985247	0.0069281907882039	0.0137944944565119	0.5022431818756019	0.615502	0.615502	chr4	150876431	0.21077053154249	chr4:150876431:ATTAAAGAAAAAATC:A
chr4:150877101	['A', 'C']	19959	557.9784681790804	66.08802589253581	-0.0092509349094205	0.0430217500347993	-0.2150292561771116	0.829747	0.829747	chr4	150877101	0.0810543091342436	chr4:150877101:A:C
chr4:150877177	['G', 'A']	19959	8057.481214382994	1160.1310396870738	0.0109442850032321	0.0126392266996926	0.865898307172405	0.386556	0.386556	chr4	150877177	0.4127875813594769	chr4:150877177:G:A
chr4:150877811	['T', 'C']	19959	7335.73508042291	1035.8072728836569	0.0081861528940063	0.0130522486096299	0.627183341264782	0.530546	0.530546	chr4	150877811	0.2752769554382586	chr4:150877811:T:C
chr4:150879091	['C', 'T']	19959	843.0422387012727	142.8877604160346	0.034792994852828	0.0352236161738543	0.9877746419078351	0.323275	0.323275	chr4	150879091	0.4904278796193622	chr4:150879091:C:T
chr4:150880423	['G', 'A']	19959	1743.0	200.38159794702707	-0.0195381633732621	0.0249754558864643	-0.7822945639943646	0.434051	0.434051	chr4	150880423	0.3624592388808151	chr4:150880423:G:A
chr4:150881618	['T', 'C']	19959	11280.39106901218	1526.3039343607156	0.0001658869229144	0.0112834182983672	0.0147018322398326	0.98827	0.98827	chr4	150881618	0.0051243879116321	chr4:150881618:T:C
chr4:150884164	['C', 'T']	19959	1694.4244762954795	176.6635328952529	-0.0286015046797184	0.0253430662789735	-1.128573171252304	0.259092	0.259092	chr4	150884164	0.5865459965452198	chr4:150884164:C:T
chr4:150887049	['T', 'C']	19959	10341.036227889965	1402.9902392254512	0.0029695149105363	0.011617899369926	0.2555982640220816	0.798264	0.798264	chr4	150887049	0.0978534560400933	chr4:150887049:T:C
chr4:150888473	['G', 'A']	19959	10257.597534081797	1301.3557975159722	-0.0081197046365071	0.0118427514180504	-0.6856265364255875	0.492957	0.492957	chr4	150888473	0.3071909620152273	chr4:150888473:G:A
chr4:150889030	['T', 'C']	19959	8275.487746203578	1149.801774795131	0.0041460435111767	0.0125113449341027	0.3313827196847315	0.740359	0.740359	chr4	150889030	0.1305576398472616	chr4:150889030:T:C
chr4:150892472	['C', 'G']	19959	10997.551007114942	1516.8477891616817	0.0057410331684645	0.0113950481384188	0.5038182462001539	0.614395	0.614395	chr4	150892472	0.2115523272884671	chr4:150892472:C:G
chr4:150894631	['T', 'C']	19959	4951.240352811466	711.522522311206	0.0044055423860125	0.0152880269578696	0.2881694543156697	0.77322	0.77322	chr4	150894631	0.1116969210980848	chr4:150894631:T:C
chr4:150896803	['C', 'T']	19959	1300.2605863192184	229.36943380213816	0.0413386194922735	0.0284068008654885	1.4552367120824157	0.145619	0.145619	chr4	150896803	0.8367819556767655	chr4:150896803:C:T
chr4:150900424	['C', 'A']	19959	10256.56940964218	1305.6981451760794	-0.0075360469626227	0.0118416784913438	-0.6364002339813165	0.524523	0.524523	chr4	150900424	0.2802354635160288	chr4:150900424:C:A
chr4:150900455	['A', 'T']	19959	591.088845460012	96.69908871412146	0.0332560670948078	0.0420817599735002	0.7902727242337271	0.429378	0.429378	chr4	150900455	0.3671602112350488	chr4:150900455:A:T
chr4:150903493	['T', 'C']	19959	7283.284210526317	1019.0059027794908	0.0071493108023432	0.0130969891017074	0.5458743797390168	0.585158	0.585158	chr4	150903493	0.2327268531257253	chr4:150903493:T:C
chr4:150903722	['C', 'T']	19959	10848.630637402284	1503.0595795368115	0.0062441909168441	0.0114237882840815	0.5465954691706872	0.584663	0.584663	chr4	150903722	0.2330943893237803	chr4:150903722:C:T
chr4:150903814	['T', 'G']	19959	4977.498772360576	684.6594603055181	-0.0020888008737441	0.0152409135599712	-0.1370522092081257	0.890991	0.890991	chr4	150903814	0.0501266827982295	chr4:150903814:T:G
chr4:150905257	['C', 'T']	19959	4802.406135645897	684.3795243232928	0.0047382156015429	0.015494178319812	0.3058061875720315	0.759755	0.759755	chr4	150905257	0.1193264331167076	chr4:150905257:C:T
chr4:150908672	['T', 'C']	19959	7862.393927247219	1112.1432202939643	0.0090093782812525	0.0127069614624191	0.7090112225411067	0.478326	0.478326	chr4	150908672	0.3202760118739318	chr4:150908672:T:C
chr4:150909623	['T', 'C']	19959	10327.104495564578	1311.3592686258023	-0.0079491953231381	0.0118139110082017	-0.672867377925854	0.501039	0.501039	chr4	150909623	0.3001284680936624	chr4:150909623:T:C
chr4:150910203	['C', 'T']	19959	6239.625244275192	882.0464555438631	0.0124403284549227	0.0139103132955934	0.8943241025968577	0.371159	0.371159	chr4	150910203	0.4304400040512194	chr4:150910203:C:T
chr4:150910594	['T', 'A']	19959	10833.71399218202	1494.4950363017638	0.0056715953963344	0.0114306675656646	0.4961735929903799	0.619777	0.619777	chr4	150910594	0.2077645445188457	chr4:150910594:T:A
chr4:150910764	['GA', 'G']	19959	7101.779091911396	1015.5393602811628	0.0121638893315879	0.0132314220530064	0.9193183682644364	0.35794	0.35794	chr4	150910764	0.446189766240935	chr4:150910764:GA:G
chr4:150913505	['C', 'T']	19959	10491.679631114675	1345.0602784329326	-0.0070782544905272	0.0117495229780955	-0.6024290946724541	0.546895	0.546895	chr4	150913505	0.2620960471544083	chr4:150913505:C:T
chr4:150914500	['T', 'C']	19959	2326.23310116751	192.87427797911124	-0.0401443682606867	0.02188938955074	-1.8339647237594805	0.0666741	0.0666741	chr4	150914500	1.1760428379203771	chr4:150914500:T:C
chr4:150915781	['G', 'A']	19959	1112.167167769092	197.4716459211924	0.0413664966622369	0.0307287699410204	1.3461813389092403	0.178259	0.178259	chr4	150915781	0.7489485341175283	chr4:150915781:G:A
chr4:150916892	['G', 'A']	19959	474.0712567648828	37.11516939549425	-0.0429941977177257	0.0464100931534192	-0.92639757424314	0.354251	0.354251	chr4	150916892	0.4506889151274493	chr4:150916892:G:A
chr4:150919161	['G', 'C']	19959	7686.69587008821	1113.784254685792	0.0140677703344268	0.0128263317373628	1.096788280740295	0.272747	0.272747	chr4	150919161	0.564240017607122	chr4:150919161:G:C
chr4:150919600	['A', 'G']	19959	15518.997894736842	2046.8639151346213	-0.0051885462810122	0.010544491091714	-0.4920622755411531	0.622681	0.622681	chr4	150919600	0.2057343857978648	chr4:150919600:A:G
chr4:150919760	['T', 'A']	19959	1110.05561679527	196.64802122870643	0.0404183298994396	0.0307544286469096	1.3142279560280872	0.188785	0.188785	chr4	150919760	0.7240325157372333	chr4:150919760:T:A
chr4:150920503	['C', 'A']	19959	15527.111801553496	2051.5483412365	-0.0050379828932358	0.0105420595436044	-0.4778936101050776	0.632731	0.632731	chr4	150920503	0.1987808872112674	chr4:150920503:C:A
chr4:150922398	['A', 'G']	19959	6894.890825089133	962.1943501873328	0.008084854348796	0.0134009751564024	0.6033034353424184	0.546314	0.546314	chr4	150922398	0.2625576699872655	chr4:150922398:A:G
chr4:150923324	['T', 'C']	19959	11030.52659281167	1509.1035399311388	0.0041057929546823	0.0113602775967444	0.3614166044550689	0.717792	0.717792	chr4	150923324	0.1440013863137521	chr4:150923324:T:C
chr4:150924096	['ACAT', 'A']	19959	1181.1183544620935	125.54553677975925	-0.0250868743745061	0.0301116761513611	-0.833127795623299	0.404783	0.404783	chr4	150924096	0.3927777352029046	chr4:150924096:ACAT:A
chr4:150925750	['C', 'T']	19959	7682.53966424455	1109.3934400499886	0.013244392911962	0.0128262431633242	1.032601108782457	0.301803	0.301803	chr4	150925750	0.5202764475393217	chr4:150925750:C:T
chr4:150926677	['C', 'A']	19959	11018.760348802249	1504.2475499549012	0.0028532418867366	0.0113683442471398	0.2509813060467904	0.801831	0.801831	chr4	150926677	0.0959171572789579	chr4:150926677:C:A
chr4:150926898	['C', 'T']	19959	6403.962567648829	877.4648939882925	0.0059890499668591	0.0137541288228324	0.43543651829966	0.66325	0.66325	chr4	150926898	0.1783227413456332	chr4:150926898:C:T
chr4:150926978	['G', 'A']	19959	10302.67811309404	1312.814859146249	-0.0074156182445108	0.0118281421684598	-0.6269469996974558	0.530701	0.530701	chr4	150926978	0.2751500940286647	chr4:150926978:G:A
chr4:150927039	['T', 'C']	19959	11038.675770659707	1507.8068751752617	0.0029754418152242	0.0113767086137048	0.2615380173875517	0.79368	0.79368	chr4	150927039	0.100354563374691	chr4:150927039:T:C
chr4:150929372	['T', 'G']	19959	10310.165672464784	1315.6855183272737	-0.0071033616097897	0.0118249241745188	-0.6007109648192558	0.548039	0.548039	chr4	150929372	0.261188534796433	chr4:150929372:T:G
chr4:150929494	['G', 'A']	19959	15512.663358893396	2043.2482291036524	-0.0056180564749322	0.0105447468372011	-0.5327824898661565	0.59419	0.59419	chr4	150929494	0.2260746614878645	chr4:150929494:G:A
chr4:150930955	['G', 'A']	19959	23433.04435423245	3081.4701199538663	-0.0084359670057228	0.0103053393065134	-0.8186015767953294	0.413024	0.413024	chr4	150930955	0.3840247116251293	chr4:150930955:G:A
chr4:150931300	['AT', 'A']	19959	7584.760034073257	1107.79993884913	0.0153693352039606	0.0128861045085481	1.192706080706174	0.232999	0.232999	chr4	150931300	0.6326459429027959	chr4:150931300:AT:A
chr4:150931747	['G', 'A']	19959	7685.695519246189	1113.744853903048	0.0139786062902065	0.0128243977337925	1.0900009950075598	0.275726	0.275726	chr4	150931747	0.5595222795085504	chr4:150931747:G:A
chr4:150934098	['T', 'C']	19959	7283.459684289653	1024.277218937665	0.0080631154218302	0.0130934916052072	0.6158109437075998	0.538026	0.538026	chr4	150934098	0.2691967366315819	chr4:150934098:T:C
chr4:150934785	['A', 'G']	19959	11016.071285341888	1502.3567255526027	0.0024817087976693	0.0113726010565256	0.2182182233716331	0.827261	0.827261	chr4	150934785	0.0823574493629844	chr4:150934785:A:G
chr4:150938522	['T', 'C']	19959	5018.508645316494	695.4462080023525	-0.0004672280006043	0.0151896134978794	-0.0307597030477141	0.975461	0.975461	chr4	150938522	0.0107900894917894	chr4:150938522:T:C
chr4:150939245	['T', 'C']	19959	4847.242860006012	689.5242817984791	0.004922311932575	0.015430987999146	0.3189887732948413	0.749738	0.749738	chr4	150939245	0.1250904766527826	chr4:150939245:T:C
chr4:150939981	['C', 'T']	19959	4847.72865303668	688.9281227506477	0.0047544870871715	0.0154312465625622	0.3081077778062604	0.758004	0.758004	chr4	150939981	0.1203285025825321	chr4:150939981:C:T
chr4:150944732	['C', 'G']	19959	840.0841809891267	134.93242877966372	0.0257661943904396	0.0353216132566738	0.729473883403987	0.46572	0.46572	chr4	150944732	0.3318751112123602	chr4:150944732:C:G
chr4:150946432	['A', 'G']	19959	2323.931482131222	291.0342171511758	-0.0075522431265366	0.0216873657318551	-0.3482323865384725	0.727669	0.727669	chr4	150946432	0.1380661264056221	chr4:150946432:A:G
chr4:150946589	['A', 'AAT']	19959	1229.2463542971684	152.09549855080792	-0.0066432431232834	0.0294496363829126	-0.2255798012887522	0.821531	0.821531	chr4	150946589	0.0853760440671129	chr4:150946589:A:AAT
chr4:150950321	['A', 'C']	19959	11013.862770649555	1506.9278016283038	0.0031364403499932	0.0113660272145209	0.2759486926079321	0.78259	0.78259	chr4	150950321	0.1064657058508334	chr4:150950321:A:C
chr4:150951372	['T', 'A']	19959	15354.46230198516	2033.5939778001573	-0.0035905243294522	0.0105642849598473	-0.3398738620833401	0.733955	0.733955	chr4	150951372	0.1343305665836406	chr4:150951372:T:A
chr4:150952673	['A', 'G']	19959	11020.625958790795	1505.34826552742	0.0028895546299048	0.0113671329052549	0.2542025903971817	0.799342	0.799342	chr4	150952673	0.0972673672014882	chr4:150952673:A:G
chr4:150953198	['C', 'T']	19959	838.1259771497295	135.82053510865236	0.0267852739751945	0.0353566491893646	0.7575738818386577	0.448715	0.448715	chr4	150953198	0.3480294122847488	chr4:150953198:C:T
chr4:150953592	['T', 'TG']	19959	11019.521078750811	1509.3274727427374	0.0032504368760464	0.0113655847928068	0.2859894088427004	0.774889	0.774889	chr4	150953592	0.1107605041260016	chr4:150953592:T:TG
chr4:150965764	['A', 'G']	19959	26442.248283121964	3550.676365597373	-0.0011012972924814	0.0107399620791306	-0.1025420094007117	0.918328	0.918328	chr4	150965764	0.0370021737575893	chr4:150965764:A:G
chr4:150966958	['G', 'T']	19959	7256.545008019246	1019.1370754221458	0.0077004444267436	0.0131109269481633	0.5873302823811664	0.556989	0.556989	chr4	150966958	0.2541533816422021	chr4:150966958:G:T
chr4:150967457	['A', 'G']	19959	10319.034023149772	1315.3664934049878	-0.0073598540753857	0.0118192365296208	-0.6227013104392014	0.533488	0.533488	chr4	150967457	0.2728753449225388	chr4:150967457:A:G
chr4:150969829	['A', 'G']	19959	10321.51713598557	1316.8236871693157	-0.0072099940064738	0.0118194854027165	-0.610009129908206	0.541863	0.541863	chr4	150969829	0.2661105028802714	chr4:150969829:A:G
chr4:150978474	['G', 'A']	19959	7840.178442573662	1117.8996929943053	0.0099822974024804	0.0127201846823085	0.7847604143958684	0.432603	0.432603	chr4	150978474	0.3639104731564555	chr4:150978474:G:A
chr4:150978838	['G', 'A']	19959	15363.618553600962	2035.697167958024	-0.0036134025692225	0.0105583724786247	-0.3422310187046165	0.732181	0.732181	chr4	150978838	0.1353815451925636	chr4:150978838:G:A
chr4:150981390	['G', 'A']	19959	7593.51138757901	1080.772216747981	0.0090866929478803	0.0128946914882419	0.7046847887881685	0.481015	0.481015	chr4	150981390	0.3178413803503792	chr4:150981390:G:A
chr4:150981682	['C', 'T']	19959	15370.747198070078	2064.057354409112	-0.0008237204137057	0.0105779065721326	-0.077871780024584	0.937931	0.937931	chr4	150981682	0.0278291098314665	chr4:150981682:C:T
chr4:150981743	['G', 'A']	19959	7317.466499624155	1020.6615257337912	0.0067345754047712	0.0130733724660738	0.5151368112740549	0.606463	0.606463	chr4	150981743	0.2171956900752286	chr4:150981743:G:A
chr4:150982482	['A', 'C']	19959	4895.226320537236	706.8548282046218	0.007040560521786	0.0153601018192233	0.4583667871898295	0.646694	0.646694	chr4	150982482	0.1893011684003078	chr4:150982482:A:C
chr4:150983346	['T', 'C']	19959	4869.783616925162	693.5335567559209	0.0044236977848795	0.0154078017924478	0.28710765133595	0.774033	0.774033	chr4	150983346	0.1112405232804273	chr4:150983346:T:C
chr4:150984304	['G', 'GAA']	19959	4859.0	693.3634181004902	0.004848381177838	0.0154058081000493	0.3147112534669651	0.752984	0.752984	chr4	150984304	0.1232142519341411	chr4:150984304:G:GAA
chr4:150985591	['C', 'T']	19959	4818.931532254021	696.6050799114371	0.0069217085692567	0.015466366721091	0.4475329399643581	0.654495	0.654495	chr4	150985591	0.1840936668835904	chr4:150985591:C:T
chr4:150987859	['G', 'A']	19959	7457.989323843416	1085.3744505422278	0.0122069311381606	0.0129912435240747	0.9396276126715116	0.34742	0.34742	chr4	150987859	0.4591451840477513	chr4:150987859:G:A
chr4:150998586	['C', 'T']	19959	3899.758496240601	535.7428393882961	0.0034445435051289	0.0173210063404461	0.1988650911746162	0.84237	0.84237	chr4	150998586	0.0744971084256771	chr4:150998586:C:T
chr4:150999553	['G', 'A']	19959	10289.608761026466	1324.3285553645494	-0.0056475280293252	0.0118341081900603	-0.4772246407269325	0.633207	0.633207	chr4	150999553	0.1984542927285548	chr4:150999553:G:A
chr4:151003505	['T', 'G']	19959	10292.125307002154	1326.5067126553242	-0.0052948543181212	0.0118360363277386	-0.4473502929111827	0.654627	0.654627	chr4	151003505	0.1840060862428167	chr4:151003505:T:G
chr4:151004712	['G', 'A']	19959	7695.241076799678	1082.6515779317806	0.0060199402599349	0.0128221876194595	0.4694940082454255	0.638722	0.638722	chr4	151004712	0.1946881248408347	chr4:151004712:G:A
chr4:151005174	['C', 'T']	19959	8251.710456302393	1172.2331391240143	0.0077600899826699	0.0125047644968732	0.620570662055275	0.534889	0.534889	chr4	151005174	0.2717363332854328	chr4:151005174:C:T
chr4:151006315	['G', 'C']	19959	7659.767550233001	1078.1170882922374	0.006354235651372	0.0128489436183854	0.494533701765165	0.620935	0.620935	chr4	151006315	0.2069538597570709	chr4:151006315:G:C
chr4:151006579	['G', 'C']	19959	7661.990524415922	1077.8437231727446	0.0063325950981189	0.0128509392241475	0.4927729396011505	0.622178	0.622178	chr4	151006579	0.2060853494592688	chr4:151006579:G:C
chr4:151011703	['G', 'A']	19959	1937.8455457585967	193.4433293234137	-0.0366623268543562	0.0236731707309375	-1.5486867927853765	0.121473	0.121473	chr4	151011703	0.915520242675446	chr4:151011703:G:A
chr4:151011961	['G', 'A']	19959	5726.147582059633	726.5710788070876	-0.0071918463828148	0.0144039883522142	-0.4992954872606003	0.617577	0.617577	chr4	151011961	0.209308886505034	chr4:151011961:G:A
chr4:151013447	['G', 'A']	19959	1736.3479829616635	164.2126605522217	-0.0396250074773567	0.0251170956823709	-1.577611041437747	0.114671	0.114671	chr4	151013447	0.9405464001667732	chr4:151013447:G:A
chr4:151014997	['C', 'T']	19959	848.0	142.6535533699787	0.0339236229743759	0.0351266147722621	0.9657526976144548	0.33418	0.33418	chr4	151014997	0.4760195453150074	chr4:151014997:C:T
chr4:151015052	['A', 'G']	19959	854.0427898587033	144.2530840377274	0.0345268146537392	0.0350102110982503	0.9861927012335192	0.324051	0.324051	chr4	151015052	0.4893866340046527	chr4:151015052:A:G
chr4:151018899	['C', 'T']	19959	11494.34165510857	1491.2724006488197	-0.0069089417997579	0.0116191930913218	-0.5946145954763495	0.552108	0.552108	chr4	151018899	0.2579759599225613	chr4:151018899:C:T
chr4:151019131	['C', 'T']	19959	31580.74684305472	4245.204779317794	-0.0042344640652386	0.0124460183309508	-0.3402264043520127	0.73369	0.73369	chr4	151019131	0.1344874002034262	chr4:151019131:C:T
chr4:151020582	['G', 'A']	19959	16944.54690318701	2260.1976784350563	-0.0041463920104975	0.0102646498125965	-0.4039487061126224	0.686255	0.686255	chr4	151020582	0.1635144782948587	chr4:151020582:G:A
chr4:151023981	['T', 'C']	19959	32571.423416198875	4393.726983609374	-0.0044237902221807	0.013051022882016	-0.3389611881132061	0.734643	0.734643	chr4	151023981	0.1339236551954894	chr4:151023981:T:C
chr4:151024591	['T', 'C']	19959	635.4326604398913	80.40859766950986	6.84234178761533e-05	0.0407289489784837	0.0016799701340758	0.99866	0.99866	chr4	151024591	0.0005823448640058	chr4:151024591:T:C
chr4:151024608	['G', 'A']	19959	11229.69012036108	1458.1559262263736	-0.0060704857216993	0.0115050644951618	-0.5276359575604439	0.597758	0.597758	chr4	151024608	0.2234746028615294	chr4:151024608:G:A
chr4:151026417	['C', 'T']	19959	32309.33149558942	4341.254356262442	-0.0057013358226154	0.0128973085397886	-0.4420562480169166	0.658453	0.658453	chr4	151026417	0.1814752192885678	chr4:151026417:C:T
chr4:151026959	['G', 'A']	19959	31734.58998897685	4247.730547307368	-0.0073052509842508	0.0125409586857206	-0.5825113667401499	0.560229	0.560229	chr4	151026959	0.2516344138737604	chr4:151026959:G:A
chr4:151029526	['C', 'T']	19959	11215.49541376372	1455.1881568472024	-0.0063412278079368	0.0115079390647746	-0.5510307077786921	0.581619	0.581619	chr4	151029526	0.235361414631179	chr4:151029526:C:T
chr4:151030535	['C', 'T']	19959	11378.551444043323	1478.4091637276786	-0.0066648485238281	0.0114558320469294	-0.5817865080882121	0.560717	0.560717	chr4	151030535	0.2512562766208366	chr4:151030535:C:T
chr4:151032597	['A', 'C']	19959	32300.565112781955	4337.443570031892	-0.0059266547330451	0.0128935612617618	-0.4596600281895493	0.645765	0.645765	chr4	151032597	0.1899254971305357	chr4:151032597:A:C
chr4:151036662	['C', 'T']	19959	32296.708915952488	4344.869359168064	-0.0045764455525145	0.0128939177535486	-0.3549305680389505	0.722645	0.722645	chr4	151036662	0.141074997870153	chr4:151036662:C:T
chr4:151038159	['T', 'C']	19959	11211.617324176648	1455.067877313164	-0.0063189060411888	0.0115152909305717	-0.5487404599056116	0.58319	0.58319	chr4	151038159	0.234189931504302	chr4:151038159:T:C
chr4:151039321	['C', 'T']	19959	651.3842232499534	52.33797019729533	-0.0441198865424176	0.0405947006969983	-1.0868385721508729	0.277121	0.277121	chr4	151039321	0.5573305624943787	chr4:151039321:C:T
chr4:151040538	['T', 'C']	19959	5879.883794347565	842.0898093293422	0.0053758372143872	0.0142287131771511	0.3778161206468007	0.705571	0.705571	chr4	151040538	0.1514592776477767	chr4:151040538:T:C
chr4:151041251	['G', 'A']	19959	32287.70620959254	4343.733197743893	-0.0047344778018039	0.0128906133172283	-0.3672810350672993	0.713413	0.713413	chr4	151041251	0.1466589810968734	chr4:151041251:G:A
chr4:151042858	['A', 'C']	19959	547.9334002509408	101.90722509816604	0.0541408619274438	0.0436747420554295	1.2396378176368226	0.215124	0.215124	chr4	151042858	0.6673111354696886	chr4:151042858:A:C
chr4:151043462	['G', 'A']	19959	20820.56116514589	2861.122245298082	0.0021045902955289	0.0102050497291448	0.2062302831820967	0.836613	0.836613	chr4	151043462	0.0774753912681787	chr4:151043462:G:A
chr4:151043488	['C', 'T']	19959	5882.715840144413	841.7833984563316	0.0053230935361329	0.0142307090358279	0.3740568036863994	0.708366	0.708366	chr4	151043488	0.1497422921555187	chr4:151043488:C:T
chr4:151044137	['C', 'T']	19959	32286.470558757203	4344.753716721177	-0.004576579578444	0.0128870718128983	-0.3551295162228794	0.722496	0.722496	chr4	151044137	0.141164552976586	chr4:151044137:C:T
chr4:151045815	['G', 'A']	19959	3301.0	469.130178103838	0.003825408102931	0.018333263741242	0.2086594158532452	0.834716	0.834716	chr4	151045815	0.0784612617771655	chr4:151045815:G:A
chr4:151046552	['C', 'T']	19959	459.04599889762994	44.00996277008534	-0.0257378103704581	0.0471172559697497	-0.5462501973158688	0.5849	0.5849	chr4	151046552	0.2329183786366777	chr4:151046552:C:T
chr4:151047143	['C', 'A']	19959	21515.964309020623	2855.3588889660323	-0.0073424756461936	0.010255566390349	-0.7159502817029497	0.47403	0.47403	chr4	151047143	0.3241941722031942	chr4:151047143:C:A
chr4:151047250	['A', 'G']	19959	33963.9117882919	4622.802678937762	0.0020346203781107	0.0142032751236109	0.1432500856600669	0.886094	0.886094	chr4	151047250	0.0525202041672813	chr4:151047250:A:G
chr4:151050290	['A', 'G']	19959	12352.475570032571	1645.038771227675	-0.0029984689930279	0.0111252930403975	-0.269518203443279	0.787534	0.787534	chr4	151050290	0.1037306874512056	chr4:151050290:A:G
chr4:151050449	['G', 'T']	19959	12353.808552235812	1643.4428540957747	-0.0033433626698407	0.0111269726451401	-0.3004737026383356	0.763819	0.763819	chr4	151050449	0.1170095427517477	chr4:151050449:G:T
chr4:151052179	['A', 'G']	19959	12801.752257223112	1708.8343774435716	-0.002651812198319	0.010990478099854	-0.2412826970970729	0.809339	0.809339	chr4	151052179	0.0918695315502374	chr4:151052179:A:G
chr4:151053756	['A', 'G']	19959	5626.094128283693	805.4126673361393	0.0028947790461651	0.0145127960311622	0.199463910327782	0.841902	0.841902	chr4	151053756	0.0747384587809185	chr4:151053756:A:G
chr4:151056979	['C', 'T']	19959	31802.096212845136	4376.529424463524	0.0085696834971291	0.012639920040272	0.6779855782176886	0.497789	0.497789	chr4	151056979	0.3029547045375573	chr4:151056979:C:T
chr4:151057190	['T', 'C']	19959	16533.774104259523	2305.670453427746	0.0076851555255473	0.0104806754608023	0.7332691060122746	0.463403	0.463403	chr4	151057190	0.3340411589810273	chr4:151057190:T:C
chr4:151057318	['G', 'A']	19959	6213.247294814157	909.817986339616	0.0057660946307108	0.0140674054530973	0.4098904129788382	0.681891	0.681891	chr4	151057318	0.1662850415925149	chr4:151057318:G:A
chr4:151057550	['A', 'G']	19959	16884.240844622847	2353.514795923553	0.0085225782209679	0.0106997983590359	0.7965176478088224	0.425741	0.425741	chr4	151057550	0.370854524085621	chr4:151057550:A:G
chr4:151058007	['A', 'G']	19959	31722.323734510628	4351.469745238646	0.0061902235344925	0.0125169884331824	0.4945457581539574	0.620926	0.620926	chr4	151058007	0.2069601545844907	chr4:151058007:A:G
chr4:151059484	['T', 'C']	19959	34843.983112002	4716.121133652928	-0.0031570095957444	0.0151474050640501	-0.2084191703064115	0.834904	0.834904	chr4	151059484	0.0783634582494851	chr4:151059484:T:C
chr4:151060375	['C', 'A']	19959	3427.404111306092	516.7925830623932	0.0059084378644791	0.0180119524186549	0.3280287293208601	0.742893	0.742893	chr4	151060375	0.129073733824808	chr4:151060375:C:A
chr4:151061197	['A', 'G']	19959	3428.4048132363987	518.3391020171355	0.0063264047134605	0.0180102899386951	0.3512661225885261	0.725392	0.725392	chr4	151061197	0.1394272383544453	chr4:151061197:A:G
chr4:151061446	['G', 'A']	19959	15903.545782770036	2202.846726294816	0.0054556369893566	0.0103777548526213	0.5257049397325636	0.599099	0.599099	chr4	151061446	0.2225014053217437	chr4:151061446:G:A
chr4:151061650	['C', 'T']	19959	12344.566466165415	1639.0099616056386	-0.0035474799944041	0.0111266806518581	-0.3188264411823255	0.749861	0.749861	chr4	151061650	0.1250192333118709	chr4:151061650:C:T
chr4:151062365	['G', 'A']	19959	24791.96857930344	3444.716157758716	0.0083971954872906	0.0104287316431645	0.8051981558845159	0.420715	0.420715	chr4	151062365	0.3760120035496878	chr4:151062365:G:A
chr4:151066713	['A', 'T']	19959	15947.195990979706	2204.192614690164	0.0049023356424482	0.0103845899332844	0.4720779225701879	0.636876	0.636876	chr4	151066713	0.1959451167352437	chr4:151066713:A:T
chr4:151071787	['G', 'A']	19959	5661.985765838012	745.867963857815	-0.0051052655263236	0.0145561478684944	-0.3507291607949099	0.725795	0.725795	chr4	151071787	0.1391860279787926	chr4:151071787:G:A
chr4:151071839	['G', 'A']	19959	12346.278730445249	1641.7887621684383	-0.0033567772716339	0.0111291330479594	-0.3016207333642625	0.762944	0.762944	chr4	151071839	0.1175073380392549	chr4:151071839:G:A
chr4:151072419	['A', 'G']	19959	15873.157593984964	2183.717009047776	0.0035164816528921	0.010401983643202	0.3380587562440826	0.735322	0.735322	chr4	151072419	0.1335224402356975	chr4:151072419:A:G
chr4:151073002	['A', 'G']	19959	8819.441877943682	1243.4341569870871	0.0059178851545564	0.012224171211248	0.4841134055052452	0.628311	0.628311	chr4	151073002	0.2018253369138833	chr4:151073002:A:G
chr4:151075011	['G', 'C']	19959	15607.444690043189	2155.0841598857537	0.0042489528933705	0.010442914842054	0.4068742259833304	0.684105	0.684105	chr4	151075011	0.1648772353838496	chr4:151075011:G:C
chr4:151075235	['A', 'G']	19959	15893.926576056982	2184.9043588382847	0.0034352379731175	0.0103955493004828	0.3304527614484026	0.741061	0.741061	chr4	151075235	0.1301460418546381	chr4:151075235:A:G
chr4:151076433	['C', 'G']	19959	12347.847855530475	1633.2009603358706	-0.0042332024740012	0.0111217928480373	-0.3806223089965448	0.703488	0.703488	chr4	151076433	0.1527433063006376	chr4:151076433:C:G
chr4:151077470	['G', 'T']	19959	24857.73631990379	3418.264371442406	0.0055899530561744	0.0104263027867275	0.5361395281259521	0.591868	0.591868	chr4	151077470	0.2277751400063588	chr4:151077470:G:T
chr4:151077871	['A', 'G']	19959	34042.82255073916	4581.577431996791	-0.0079170616302589	0.0142715841696576	-0.5547430149409179	0.579077	0.579077	chr4	151077871	0.2372636841970873	chr4:151077871:A:G
chr4:151078627	['A', 'G']	19959	34885.24353577872	4702.069222102263	-0.0077206823142041	0.0151818145090305	-0.5085480598917698	0.611075	0.611075	chr4	151078627	0.2139054835590804	chr4:151078627:A:G
chr4:151079184	['A', 'G']	19959	484.1698075380915	60.57504038465163	-0.0134669592362798	0.0464868530590223	-0.2896939317269217	0.772053	0.772053	chr4	151079184	0.1123528851338689	chr4:151079184:A:G
chr4:151079739	['A', 'G']	19959	12484.767144163408	1641.893470967089	-0.0056726265541899	0.0111950116827719	-0.5067101951237419	0.612364	0.612364	chr4	151079739	0.212990348772123	chr4:151079739:A:G
chr4:151081582	['C', 'T']	19959	12351.367894657493	1632.7008263687164	-0.0047276130797301	0.0111427927821481	-0.4242754192920288	0.67137	0.67137	chr4	151081582	0.1730380689943927	chr4:151081582:C:T
chr4:151081763	['A', 'G']	19959	3828.5218569636127	535.2734331675075	-0.0009794817099128	0.0170427284778425	-0.0574721184572229	0.95417	0.95417	chr4	151081763	0.0203742421884051	chr4:151081763:A:G
chr4:151082329	['G', 'T']	19959	3819.7655224254577	534.0614309250982	-0.0009496484385604	0.0170396283072594	-0.0557317578433224	0.955556	0.955556	chr4	151082329	0.0197438561983707	chr4:151082329:G:T
chr4:151082960	['C', 'A']	19959	34862.89521754405	4702.001296975414	-0.0064111728003845	0.0151720820028045	-0.4225638115585883	0.672618	0.672618	chr4	151082960	0.1722315146662337	chr4:151082960:C:A
chr4:151083632	['T', 'C']	19959	12331.44597170664	1631.4509729111342	-0.0045904197235417	0.0111355802421372	-0.4122299533320708	0.680175	0.680175	chr4	151083632	0.1673793347108204	chr4:151083632:T:C
chr4:151084186	['CTA', 'C']	19959	15857.490922844216	2187.417757905948	0.0040850431719474	0.0104550360438328	0.3907249247942247	0.696005	0.696005	chr4	151084186	0.1573876404690216	chr4:151084186:CTA:C
chr4:151084222	['T', 'A']	19959	33521.37314107716	4534.904195097726	-0.0052402324944874	0.0138176885744687	-0.3792408886801751	0.704513	0.704513	chr4	151084222	0.1521109886778686	chr4:151084222:T:A
chr4:151084268	['C', 'T']	19959	15866.134142044626	2173.9820234772305	0.0028301044479416	0.0104328823242071	0.2712677436584318	0.786188	0.786188	chr4	151084268	0.1044735893299156	chr4:151084268:C:T
chr4:151085126	['T', 'A']	19959	15898.160699879014	2178.915597858705	0.0031230611418505	0.0104484967628597	0.2989005225088245	0.765019	0.765019	chr4	151085126	0.1163277785814319	chr4:151085126:T:A
chr4:151085535	['C', 'T']	19959	25840.062600240577	3539.946139883652	0.0045893098620035	0.0105759657376858	0.4339376635506903	0.664338	0.664338	chr4	151085535	0.1776109052909301	chr4:151085535:C:T
chr4:151085939	['A', 'G']	19959	25875.889356584485	3537.0346043567006	0.0033319291965047	0.0105781710339193	0.3149815961398958	0.752779	0.752779	chr4	151085939	0.1233325047658818	chr4:151085939:A:G
chr4:151086049	['A', 'G']	19959	5242.0	733.9518914112087	-0.0034642888182475	0.0148821392468997	-0.2327816425295986	0.815933	0.815933	chr4	151086049	0.0883455016933555	chr4:151086049:A:G
chr4:151087491	['A', 'G']	19959	412.0825858180907	20.71682565409264	-0.0821756659962385	0.0502202925752628	-1.636304007450487	0.101792	0.101792	chr4	151087491	0.9922863525727308	chr4:151087491:A:G
chr4:151088855	['C', 'T']	19959	5392.0	780.5815787298561	0.0069609201149917	0.0146913691008892	0.4738101716177321	0.63564	0.63564	chr4	151088855	0.1967887810167774	chr4:151088855:C:T
chr4:151089186	['A', 'G']	19959	12302.944628347876	1630.7039677910088	-0.0042452102863374	0.0111363194421639	-0.3812040691168002	0.703056	0.703056	chr4	151089186	0.1530100810649984	chr4:151089186:A:G
chr4:151089478	['AT', 'A']	19959	5384.568198944986	782.0238384835351	0.0076466626383328	0.0147265323083679	0.5192439386418137	0.603596	0.603596	chr4	151089478	0.2192536469343597	chr4:151089478:AT:A
chr4:151090114	['T', 'C']	19959	29237.324345995785	3970.089867888646	0.0001355128656786	0.0113813916967568	0.0119065285941518	0.9905	0.9905	chr4	151090114	0.0041455201254341	chr4:151090114:T:C
chr4:151091949	['G', 'C']	19959	29244.165086531222	3971.562772666768	-0.0002408636466145	0.0114014093722553	-0.0211257782919968	0.983146	0.983146	chr4	151091949	0.0073819834027936	chr4:151091949:G:C
chr4:151093501	['G', 'A']	19959	12295.848165965122	1623.678901031345	-0.0049912248970594	0.0111320059110629	-0.4483670721104414	0.653893	0.653893	chr4	151093501	0.1844933117848813	chr4:151093501:G:A
chr4:151093790	['C', 'T']	19959	2030.3051713770287	257.3944101770272	-0.0098579230961518	0.0228531596190243	-0.4313593070056487	0.666212	0.666212	chr4	151093790	0.1763875489386775	chr4:151093790:C:T
chr4:151094624	['C', 'T']	19959	12293.84786530367	1622.3108233839166	-0.0051606506525208	0.0111339644445527	-0.4635052211834276	0.643007	0.643007	chr4	151094624	0.1917842991678064	chr4:151094624:C:T
chr4:151094794	['T', 'C']	19959	29221.320336774577	3970.510066835082	0.0003486235612711	0.0113777596784191	0.030640791432109	0.975556	0.975556	chr4	151094794	0.0107477956770113	chr4:151094794:T:C
chr4:151094836	['C', 'T']	19959	5392.540361777823	781.4047604238679	0.0071780115640255	0.0146948692827902	0.4884705964980578	0.625222	0.625222	chr4	151094836	0.2039657486462915	chr4:151094836:C:T
chr4:151095692	['A', 'G']	19959	410.0205431405952	19.98322529070085	-0.0836402408864519	0.0503324719771483	-1.661755077803964	0.0965776	0.0965776	chr4	151095692	1.0151235912291845	chr4:151095692:A:G
chr4:151095779	['C', 'T']	19959	23823.1616298301	3191.6575283309166	-0.0029596855986227	0.0102541707130214	-0.2886323703255988	0.772866	0.772866	chr4	151095779	0.1118957978090573	chr4:151095779:C:T
chr4:151097189	['A', 'C']	19959	1047.157396271798	187.78575863815544	0.0422071780396707	0.0316239058041194	1.3346605033895818	0.182003	0.182003	chr4	151097189	0.7399214533736737	chr4:151097189:A:C
chr4:151099077	['T', 'C']	19959	29063.824705587573	3951.2329737697146	0.0004329990379579	0.0113383740007074	0.0381888124285639	0.969538	0.969538	chr4	151099077	0.0134351645461879	chr4:151099077:T:C
chr4:151099099	['C', 'T']	19959	29058.73552849196	3947.9480993803	7.671084255404384e-05	0.0113362090659068	0.0067668867174255	0.994601	0.994601	chr4	151099099	0.0023511084516085	chr4:151099099:C:T
chr4:151099625	['C', 'T']	19959	3839.0	530.5779606873209	-0.0018438479079758	0.0170098194544816	-0.1083990287439546	0.91368	0.91368	chr4	151099625	0.0392058814740267	chr4:151099625:C:T
chr4:151100699	['G', 'C']	19959	1046.0524100611285	186.9018058892889	0.041313375799051	0.0316381467665739	1.3058089686434813	0.191633	0.191633	chr4	151100699	0.7175297015004742	chr4:151100699:G:C
chr4:151103174	['T', 'G']	19959	12125.645166140432	1602.8127567847046	-0.0044599473352814	0.0111995660040857	-0.3982250145813167	0.690469	0.690469	chr4	151103174	0.160855815175374	chr4:151103174:T:G
chr4:151104817	['T', 'C']	19959	5395.08123277374	773.6633063826698	0.0057696295590617	0.0146968623802435	0.3925755994570422	0.694637	0.694637	chr4	151104817	0.1582420876134136	chr4:151104817:T:C
chr4:151105123	['G', 'C']	19959	29066.19406575781	3944.492480099799	-0.0004250254150345	0.0113373076009175	-0.0374890961766061	0.970095	0.970095	chr4	151105123	0.0131857338208191	chr4:151105123:G:C
chr4:151105124	['T', 'C']	19959	29063.737032025263	3946.56249223092	-0.0002185127869715	0.0113346923630934	-0.0192782282899018	0.984619	0.984619	chr4	151105124	0.0067317879868453	chr4:151105124:T:C
chr4:151105126	['T', 'TC']	19959	29064.73733273192	3944.115211512208	-0.0004972282013154	0.0113360000708657	-0.0438627556639938	0.965014	0.965014	chr4	151105126	0.0154663860565778	chr4:151105126:T:TC
chr4:151107369	['TC', 'T']	19959	12121.036483913002	1600.688166110592	-0.0045120925888537	0.0112045908488154	-0.4027003439693447	0.687173	0.687173	chr4	151107369	0.1629339128866117	chr4:151107369:TC:T
chr4:151108644	['ATAACT', 'A']	19959	18838.94388215252	2465.820585352289	-0.0090714745087487	0.0102298649049094	-0.8867638617979399	0.375217	0.375217	chr4	151108644	0.4257174932169111	chr4:151108644:ATAACT:A
chr4:151109310	['A', 'C']	19959	12078.59103302033	1606.5554949747377	-0.0036475473557905	0.0113026274130186	-0.3227167650938585	0.746913	0.746913	chr4	151109310	0.1267299816121077	chr4:151109310:A:C
chr4:151109855	['T', 'C']	19959	34742.62909856612	4698.571948246438	-0.0032489575904681	0.0150422076873433	-0.2159894117937105	0.828998	0.828998	chr4	151109855	0.0814465172060733	chr4:151109855:T:C
chr4:151110286	['C', 'T']	19959	20713.34015037594	2856.398253023045	0.0033719702413459	0.0101345175111317	0.3327213394857947	0.739348	0.739348	chr4	151110286	0.1311510975919732	chr4:151110286:C:T
chr4:151110409	['C', 'T']	19959	4237.273793414524	597.0782244298806	0.001730062899671	0.0163184276647036	0.1060189704068791	0.915568	0.915568	chr4	151110409	0.0383093947505335	chr4:151110409:C:T
chr4:151111688	['G', 'C']	19959	20713.151140065143	2855.892415167738	0.0033596856272011	0.010134758066918	0.3315013150800173	0.740269	0.740269	chr4	151111688	0.1306104370433426	chr4:151111688:G:C
chr4:151116516	['C', 'CT']	19959	4238.274094121185	597.3118800840367	0.0018122104726616	0.016316818388295	0.111063960481512	0.911567	0.911567	chr4	151116516	0.0402114052745863	chr4:151116516:C:CT
chr4:151118194	['A', 'G']	19959	28957.803457780003	3939.625040160004	0.0010642328542612	0.0113206648793781	0.0940079814746441	0.925104	0.925104	chr4	151118194	0.0338094412207388	chr4:151118194:A:G
chr4:151118911	['A', 'G']	19959	28906.448291411965	3941.724733435247	0.0018896502370223	0.0112959804297429	0.1672851904069144	0.867147	0.867147	chr4	151118911	0.0619072740609285	chr4:151118911:A:G
chr4:151119152	['G', 'C']	19959	4249.561959798999	603.0467234977131	0.0025540566548253	0.0163221072208328	0.1564783652177833	0.875658	0.875658	chr4	151119152	0.0576654802634009	chr4:151119152:G:C
chr4:151119334	['C', 'T']	19959	12259.964761953008	1620.1215546329486	-0.0046245060388988	0.0112564568466076	-0.4108314100890906	0.681201	0.681201	chr4	151119334	0.1667247231666252	chr4:151119334:C:T
chr4:151120350	['C', 'G']	19959	29113.83472813832	3990.520360869357	0.0044334877772458	0.0113629867935779	0.3901692273154397	0.696416	0.696416	chr4	151120350	0.1571312596226453	chr4:151120350:C:G
chr4:151122912	['T', 'C']	19959	21920.300851369604	3041.304896594046	0.0060271047231665	0.0104235022802608	0.578222612814138	0.56312	0.56312	chr4	151122912	0.2493990478048083	chr4:151122912:T:C
chr4:151123148	['C', 'T']	19959	7281.824195649996	1081.9021439201808	0.0128994161127055	0.0130400485332219	0.9892153453142326	0.32257	0.32257	chr4	151123148	0.491376025788654	chr4:151123148:C:T
chr4:151123509	['C', 'A']	19959	4235.060940162373	599.5083477334517	0.002056244625362	0.0163286339757664	0.1259287597734004	0.89979	0.89979	chr4	151123509	0.0458588377640861	chr4:151123509:C:A
chr4:151124216	['C', 'T']	19959	8099.057847511158	1228.3684905025627	0.0167952990898162	0.0125719556831269	1.3359336855090511	0.181586	0.181586	chr4	151124216	0.7409176379576906	chr4:151124216:C:T
chr4:151125136	['C', 'T']	19959	4240.637402285027	597.0848061875173	0.0012255352798837	0.0163043669209308	0.0751660758020885	0.940083	0.940083	chr4	151125136	0.026833800814472	chr4:151125136:C:T
chr4:151125343	['G', 'A']	19959	21393.149676578243	2985.0310526707594	0.006932860957809	0.0101466120805077	0.6832685533654597	0.494445	0.494445	chr4	151125343	0.3058820104873394	chr4:151125343:G:A
chr4:151126996	['A', 'G']	19959	28350.782834983023	3845.375355438896	0.0005510943341827	0.0114721623663873	0.0480375291581822	0.961687	0.961687	chr4	151126996	0.0169662546686993	chr4:151126996:A:G
chr4:151127152	['C', 'T']	19959	12102.851085158636	1606.2384397218368	-0.0036033795873482	0.0112094690475795	-0.3214585429562657	0.747866	0.747866	chr4	151127152	0.1261762105230956	chr4:151127152:C:T
chr4:151127784	['A', 'T']	19959	20943.54261078805	2928.9073326019807	0.0078278906152169	0.0101694657752055	0.7697445262368006	0.441461	0.441461	chr4	151127784	0.3551076572799042	chr4:151127784:A:T
chr4:151128144	['G', 'A']	19959	4248.425715287869	601.6379217015295	0.0029148766007128	0.0162988093445827	0.1788398489170413	0.858065	0.858065	chr4	151128144	0.0664798123003714	chr4:151128144:G:A
chr4:151128591	['C', 'T']	19959	3795.380317683019	520.5587926950222	-0.0013296810830066	0.0170899154315145	-0.0778050124551612	0.937984	0.937984	chr4	151128591	0.0278045696923376	chr4:151128591:C:T
chr4:151131780	['G', 'A']	19959	20399.110253583243	2643.908554812472	-0.0108532380397549	0.0101331579966515	-1.071061760148354	0.284155	0.284155	chr4	151131780	0.5464446976931387	chr4:151131780:G:A
chr4:151132256	['G', 'A']	19959	12103.819302465425	1604.266377133075	-0.0040814713096048	0.011210440933444	-0.3640776784638889	0.715804	0.715804	chr4	151132256	0.1452058790487333	chr4:151132256:G:A
chr4:151133792	['C', 'T']	19959	39143.0	5259.840998574952	-0.0576660785680647	0.0366172024968743	-1.5748357229907737	0.11531	0.11531	chr4	151133792	0.9381330278614368	chr4:151133792:C:T
chr4:151133921	['C', 'T']	19959	20989.25809361532	2934.5337038293524	0.0078501808047103	0.0101613376111365	0.772553880712191	0.439796	0.439796	chr4	151133921	0.356748724920266	chr4:151133921:C:T
chr4:151135512	['T', 'C']	19959	28499.27414502056	3885.56450274668	0.0021176839522131	0.0111882806141827	0.189276978763715	0.849878	0.849878	chr4	151135512	0.070643412791039	chr4:151135512:T:C
chr4:151136136	['A', 'G']	19959	28494.855338978807	3883.5955087046887	0.0018526057526659	0.0111789248395404	0.1657230708013313	0.868377	0.868377	chr4	151136136	0.0612916878723445	chr4:151136136:A:G
chr4:151136297	['A', 'G']	19959	28499.56743346865	3880.389472123125	0.0012889771651437	0.0111820339970524	0.1152721558066718	0.908231	0.908231	chr4	151136297	0.0418036787187201	chr4:151136297:A:G
chr4:151136855	['C', 'A']	19959	12116.821256764884	1607.2412165969563	-0.0038291424542471	0.0112025465495722	-0.3418100016190844	0.732497	0.732497	chr4	151136855	0.1351941496579672	chr4:151136855:C:A
chr4:151139052	['T', 'A']	19959	11787.90606045416	1571.8793449188622	-0.002488570452576	0.0113100820027333	-0.2200311590998718	0.825849	0.825849	chr4	151139052	0.0830993527542614	chr4:151139052:T:A
chr4:151140049	['T', 'C']	19959	20040.024357239512	2618.3715892778505	-0.007840854411427	0.0101355556749472	-0.7735988694539748	0.439177	0.439177	chr4	151140049	0.3573604122616044	chr4:151140049:T:C
chr4:151140197	['G', 'A']	19959	1053.0	193.5426285546989	0.0454770495612771	0.0315093500685316	1.4432874515775882	0.148955	0.148955	chr4	151140197	0.8269449141611631	chr4:151140197:G:A
chr4:151140835	['C', 'T']	19959	25825.881840048103	3458.635003540175	-0.0050000722412722	0.0105942632592282	-0.4719603542905032	0.63696	0.63696	chr4	151140835	0.1958878397599772	chr4:151140835:C:T
chr4:151141032	['G', 'A']	19959	435.0653938665063	105.13386622615609	0.1010259475581813	0.0484348022041727	2.0858131541926226	0.0370082	0.0370082	chr4	151141032	1.4317020375495235	chr4:151141032:G:A
chr4:151141165	['A', 'G']	19959	5465.821557426338	796.3960561708566	0.0076145001143549	0.0147000162730328	0.5179926316356357	0.604469	0.604469	chr4	151141165	0.2186259668861856	chr4:151141165:A:G
chr4:151141519	['C', 'T']	19959	25457.652984513606	3405.2670865541013	-0.0050396678275571	0.0105348507438476	-0.4783805627716476	0.632385	0.632385	chr4	151141519	0.1990184399645092	chr4:151141519:C:T
chr4:151141869	['G', 'A']	19959	25839.58926692389	3461.2750481973494	-0.004767735197948	0.0105959207939821	-0.4499594976829043	0.652745	0.652745	chr4	151141869	0.1852564461702438	chr4:151141869:G:A
chr4:151142379	['A', 'T']	19959	27990.41437377838	3788.269005123793	-0.0009066399822011	0.0110544696832656	-0.0820156921298195	0.934635	0.934635	chr4	151142379	0.0293579596456941	chr4:151142379:A:T
chr4:151142510	['GT', 'G']	19959	4689.46991030716	663.4377273053838	0.0043420065184212	0.0156464326123502	0.2775077633347533	0.781393	0.781393	chr4	151142510	0.1071304836602364	chr4:151142510:GT:G
chr4:151144045	['C', 'T']	19959	5496.550784186	810.5041823702114	0.0113455466734369	0.0146674906888	0.7735165417285961	0.439226	0.439226	chr4	151144045	0.3573119597184429	chr4:151144045:C:T
chr4:151144532	['A', 'G']	19959	3073.307962118555	396.1281528480402	-0.0064969480912468	0.0193152938463972	-0.3363628916501679	0.736601	0.736601	chr4	151144532	0.1327676958881285	chr4:151144532:A:G
chr4:151145258	['A', 'G']	19959	25517.27848481812	3441.4899328981696	-0.0014836119960205	0.0105450651135109	-0.1406925400697261	0.888114	0.888114	chr4	151145258	0.0515312837785727	chr4:151145258:A:G
chr4:151145582	['A', 'C']	19959	25891.18887496868	3496.8096516839983	-0.0014340334327539	0.0106120095267448	-0.1351330706158791	0.892508	0.892508	chr4	151145582	0.0493878823975238	chr4:151145582:A:C
chr4:151145584	['G', 'A']	19959	539.0270067140996	88.19496921809929	0.023298887817079	0.0441401618496809	0.5278387491288148	0.597617	0.597617	chr4	151145584	0.2235770569403455	chr4:151145584:G:A
chr4:151145664	['C', 'T']	19959	25500.38819284354	3438.5796384296286	-0.0015843467769589	0.0105458925431262	-0.1502335407344576	0.880582	0.880582	chr4	151145664	0.0552301962107771	chr4:151145664:C:T
chr4:151146178	['A', 'C']	19959	25866.0	3493.695341543718	-0.00144089982485	0.0106050560997346	-0.1358691374471977	0.891926	0.891926	chr4	151146178	0.0496711760328504	chr4:151146178:A:C
chr4:151146308	['T', 'A']	19959	12447.871016235718	1663.1554485437237	-0.0034141116376214	0.0108936594585391	-0.313403558337346	0.753977	0.753977	chr4	151146308	0.1226419020419441	chr4:151146308:T:A
chr4:151147128	['A', 'G']	19959	25892.59457834344	3499.8549830143747	-0.0011013279202728	0.0106129541651291	-0.103772041519927	0.917351	0.917351	chr4	151147128	0.0374644612804987	chr4:151147128:A:G
chr4:151148414	['C', 'T']	19959	11851.750438574509	1586.0534872936687	-0.0018664385439452	0.0112786234763054	-0.1654846043815825	0.868564	0.868564	chr4	151148414	0.0611981751181062	chr4:151148414:C:T
chr4:151148878	['A', 'C']	19959	11849.937139706251	1585.7881675711062	-0.002180455848142	0.0112808282996354	-0.1932886300744836	0.846735	0.846735	chr4	151148878	0.0722524881878257	chr4:151148878:A:C
chr4:151149914	['G', 'A']	19959	5514.7630457667055	807.6901109894413	0.0099477591313267	0.0146511202659198	0.6789760066652604	0.497161	0.497161	chr4	151149914	0.303502947104228	chr4:151149914:G:A
chr4:151152384	['C', 'T']	19959	4180.418900636369	572.8930298141206	-0.0010313721197869	0.0164154476140065	-0.0628293631729474	0.949903	0.949903	chr4	151152384	0.0223207407275343	chr4:151152384:C:T
chr4:151152405	['T', 'C']	19959	5530.385436503959	816.2567248261615	0.0106384344774594	0.0146418647745615	0.7265764737796554	0.467494	0.467494	chr4	151152405	0.3302239586601544	chr4:151152405:T:C
chr4:151152897	['A', 'G']	19959	4676.2919891446345	659.9931690233809	0.0036657855770534	0.0156947297352019	0.2335679326055133	0.815323	0.815323	chr4	151152897	0.0886703061952968	chr4:151152897:A:G
chr4:151155410	['T', 'C']	19959	401.0602826217679	22.274968421459143	-0.0753756396577605	0.0508636469923896	-1.4819157515197132	0.138379	0.138379	chr4	151155410	0.8589298121633033	chr4:151155410:T:C
chr4:151155837	['C', 'T']	19959	6044.211325482334	893.2763813658677	0.0110947508944882	0.0140949875046279	0.787141591352626	0.431208	0.431208	chr4	151155837	0.3653131904845228	chr4:151155837:C:T
chr4:151161982	['G', 'T']	19959	26057.222149837136	3525.6302855604204	-0.0008729686397938	0.010624440068207	-0.0821660844420524	0.934515	0.934515	chr4	151161982	0.0294137233221245	chr4:151161982:G:T
chr4:151163111	['T', 'C']	19959	11843.780216476249	1583.2508081721548	-0.0022518034898441	0.0112803955948194	-0.1996209681580924	0.841779	0.841779	chr4	151163111	0.0748019128691563	chr4:151163111:T:C
chr4:151163935	['T', 'C']	19959	11845.967575423472	1580.101237637128	-0.0025986638699409	0.0112795577436678	-0.2303870354668642	0.817793	0.817793	chr4	151163935	0.0873566111629302	chr4:151163935:T:C
chr4:151164762	['T', 'C']	19959	5546.223046463836	831.4701472775768	0.0130740120344209	0.0146230190965507	0.8940706394553517	0.371295	0.371295	chr4	151164762	0.4302808991095006	chr4:151164762:T:C
chr4:151165092	['C', 'T']	19959	5544.0	831.6673389819673	0.0131777545335256	0.0146220783431428	0.901223083632671	0.367481	0.367481	chr4	151165092	0.4347651104803851	chr4:151165092:C:T
chr4:151165459	['A', 'G']	19959	5542.833132892363	830.2880018272984	0.0129438441613384	0.0146238514611544	0.8851186840704265	0.376103	0.376103	chr4	151165459	0.4246932023971982	chr4:151165459:A:G
chr4:151165913	['T', 'C']	19959	4665.467505136043	663.8123904728487	0.0048971554537096	0.0156855597044854	0.3122078871249497	0.754886	0.754886	chr4	151165913	0.1221186289126951	chr4:151165913:T:C
chr4:151168515	['G', 'C']	19959	11853.65971107544	1578.9495179633311	-0.0028404676308447	0.0112791502310994	-0.251833477934607	0.801172	0.801172	chr4	151168515	0.0962742371842324	chr4:151168515:G:C
chr4:151170190	['G', 'A']	19959	5511.276129872733	827.8769101999942	0.0125453395516805	0.0146522428961597	0.8562060867124025	0.391894	0.391894	chr4	151170190	0.4068313856335044	chr4:151170190:G:A
chr4:151170457	['A', 'T']	19959	4624.780568506542	659.2621030406304	0.004170199334727	0.0157385434769938	0.2649672976932644	0.791037	0.791037	chr4	151170457	0.1018032023177205	chr4:151170457:A:T
chr4:151170474	['C', 'T']	19959	26078.14610064154	3532.062133690521	-0.0005593065859425	0.0106282846543755	-0.0526243513540302	0.958032	0.958032	chr4	151170474	0.0186199844587011	chr4:151170474:C:T
chr4:151172813	['A', 'G']	19959	26055.91641611545	3535.427913788908	0.0004939910782461	0.0106187438374737	0.0465206700347002	0.962896	0.962896	chr4	151172813	0.0164206174083809	chr4:151172813:A:G
chr4:151172914	['G', 'T']	19959	1030.1032219271433	181.1067825477886	0.0402210683692022	0.0318637342097055	1.2622835761965103	0.206862	0.206862	chr4	151172914	0.6843192807504841	chr4:151172914:G:T
chr4:151173392	['T', 'C']	19959	4176.255450308225	578.6384378294312	0.0005474145729728	0.0164266338439531	0.0333248173772567	0.973416	0.973416	chr4	151173392	0.0117015195527525	chr4:151173392:T:C
chr4:151173957	['G', 'A']	19959	11813.367526935604	1581.249944140577	-0.0016555205852495	0.0112913121573236	-0.1466189723730032	0.883434	0.883434	chr4	151173957	0.0538258904203519	chr4:151173957:G:A
chr4:151174104	['C', 'T']	19959	26068.91837041491	3534.0568659696632	-0.0002471095730662	0.0106229285654528	-0.0232619066902018	0.981442	0.981442	chr4	151174104	0.008135360683671	chr4:151174104:C:T
chr4:151175603	['C', 'T']	19959	458.0918065647707	108.0258101485972	0.0890243850225692	0.0472546535726706	1.883928423804078	0.0595892	0.0595892	chr4	151175603	1.2248324450487442	chr4:151175603:C:T
chr4:151176810	['T', 'C']	19959	10782.701212789416	1400.4495387420395	-0.0070559465130226	0.0116192607309054	-0.6072629469665767	0.543683	0.543683	chr4	151176810	0.2646542464016695	chr4:151176810:T:C
chr4:151177434	['C', 'T']	19959	11085.997893786673	1430.5364019543708	-0.0080354825654296	0.0115201792381037	-0.697513675729264	0.48549	0.48549	chr4	151177434	0.31381971115154	chr4:151177434:C:T
chr4:151180078	['T', 'C']	19959	4629.623696872493	663.6216851964911	0.0046825642638326	0.0157246009889961	0.2977858876743181	0.76587	0.76587	chr4	151180078	0.1158449419522994	chr4:151180078:T:C
chr4:151180370	['G', 'A']	19959	26123.544301894355	3531.3615285772894	-0.0008780166791928	0.0106366907093353	-0.0825460383483994	0.934213	0.934213	chr4	151180370	0.029554093600385	chr4:151180370:G:A
chr4:151180914	['C', 'A']	19959	6647.96595036319	1017.1432191792532	0.017301445961521	0.013657699497252	1.2667906454525608	0.205245	0.205245	chr4	151180914	0.687727413983718	chr4:151180914:C:A
chr4:151180915	['C', 'A']	19959	6722.570750867224	1032.2721414611249	0.0184601061769242	0.0136885614854382	1.3485789720535566	0.177488	0.177488	chr4	151180915	0.7508310043551142	chr4:151180915:C:A
chr4:151180925	['G', 'A']	19959	11592.63644693593	1511.3892759345176	-0.0079500614992095	0.0119388715182868	-0.6658972321657333	0.505484	0.505484	chr4	151180925	0.2962925865055864	chr4:151180925:G:A
chr4:151181151	['G', 'A']	19959	5297.0	735.4929835540249	0.0027958808639902	0.0149599836639821	0.186890636165707	0.851748	0.851748	chr4	151181151	0.0696888775311253	chr4:151181151:G:A
chr4:151181773	['A', 'G']	19959	2233.0	339.01956365481306	0.0112817072944818	0.0218478754286863	0.5163754860881754	0.605598	0.605598	chr4	151181773	0.2178155677721812	chr4:151181773:A:G
chr4:151183004	['C', 'T']	19959	24301.2328601631	3250.915153199752	-0.0059491745017894	0.0104275742567678	-0.5705233408362631	0.568329	0.568329	chr4	151183004	0.2454001827399955	chr4:151183004:C:T
chr4:151183054	['C', 'T']	19959	6582.9157261098535	1010.866066180032	0.0172154036148157	0.0136728670108818	1.259092449382747	0.208012	0.208012	chr4	151183054	0.681911610309085	chr4:151183054:C:T
chr4:151184000	['C', 'T']	19959	28865.89251891567	3929.8493171756327	0.0035488761069107	0.011259942999744	0.3151770934356846	0.75263	0.75263	chr4	151184000	0.1234184745960275	chr4:151184000:C:T
chr4:151184196	['T', 'C']	19959	10805.789795509225	1398.781448604541	-0.0075094542599871	0.011610936283992	-0.646756994984151	0.517797	0.517797	chr4	151184196	0.2858404700989452	chr4:151184196:T:C
chr4:151184248	['A', 'G']	19959	11101.781146637264	1428.1759605087375	-0.0084367933697102	0.0115083852009096	-0.7330996679745647	0.463506	0.463506	chr4	151184248	0.3339446396208309	chr4:151184248:A:G
chr4:151184594	['TCTGCTAGGGCC', 'T']	19959	5086.548498671613	575.8975837095763	-0.0232353794448416	0.0153788491387734	-1.5108659455056477	0.130838	0.130838	chr4	151184594	0.8832661031560627	chr4:151184594:TCTGCTAGGGCC:T
chr4:151186740	['C', 'T']	19959	24310.236893790527	3248.741718584108	-0.0058991730293697	0.0104569012664788	-0.5641416017076151	0.572664	0.572664	chr4	151186740	0.2421001175550236	chr4:151186740:C:T
chr4:151188400	['T', 'G']	19959	5090.5100967079225	576.4619162787177	-0.0228993218153892	0.0153667222887028	-1.4901890842541088	0.13619	0.13619	chr4	151188400	0.8658547801197054	chr4:151188400:T:G
chr4:151188885	['C', 'T']	19959	24249.71981354318	3247.74345441702	-0.0053593795036985	0.0103884978695658	-0.515895519351207	0.605933	0.605933	chr4	151188885	0.2175753945448424	chr4:151188885:C:T
chr4:151189274	['C', 'T']	19959	539.1080430969682	68.82212202529293	-0.0034940469466113	0.0439037986976607	-0.0795841601468882	0.936569	0.936569	chr4	151189274	0.0284602212621902	chr4:151189274:C:T
chr4:151189348	['T', 'C']	19959	24188.635748647022	3241.5720392126227	-0.0055949506310543	0.0103783792797044	-0.5390967587777019	0.589826	0.589826	chr4	151189348	0.2292760873154971	chr4:151189348:T:C
chr4:151189615	['A', 'G']	19959	24228.06945975744	3245.753996575493	-0.0052801939836027	0.0103859118709648	-0.5083996522601187	0.611179	0.611179	chr4	151189615	0.2138315764559301	chr4:151189615:A:G
chr4:151189680	['A', 'G']	19959	24250.86013530444	3247.361760212484	-0.0054419623926422	0.0103887602133751	-0.5238317451620353	0.600401	0.600401	chr4	151189680	0.221558593087461	chr4:151189680:A:G
chr4:151190029	['G', 'A']	19959	23760.190449944886	3175.742069712504	-0.0057577719192996	0.0103480075841619	-0.556413577441923	0.577934	0.577934	chr4	151190029	0.2381217551303774	chr4:151190029:G:A
chr4:151190044	['T', 'G']	19959	4584.148391299989	660.4454479748866	0.0050028239589326	0.0158019246986849	0.3165958612211976	0.751554	0.751554	chr4	151190044	0.1240398094091025	chr4:151190044:T:G
chr4:151190618	['T', 'C']	19959	24252.64536981359	3249.017467872674	-0.0052640573286251	0.0103890479876985	-0.50669294576926	0.612376	0.612376	chr4	151190618	0.2129818383392425	chr4:151190618:T:C
chr4:151191056	['T', 'G']	19959	24230.06996091009	3245.06148946389	-0.0054820326599431	0.0103875400689107	-0.52775080756131	0.597678	0.597678	chr4	151191056	0.2235327298689211	chr4:151191056:T:G
chr4:151191732	['A', 'G']	19959	28049.99909647627	3722.272345411288	-0.0113457214829819	0.0110777395424922	-1.024191030982613	0.305757	0.305757	chr4	151191732	0.5146235914410686	chr4:151191732:A:G
chr4:151191888	['T', 'G']	19959	24264.334102885827	3254.8916947033204	-0.0049244845389401	0.0104084814474418	-0.4731222862630386	0.636131	0.636131	chr4	151191888	0.1964534398253063	chr4:151191888:T:G
chr4:151193082	['T', 'C']	19959	6573.63485539572	1012.94003163253	0.0176960483349799	0.0136697198285101	1.294543601257455	0.195493	0.195493	chr4	151193082	0.7088687887325659	chr4:151193082:T:C
chr4:151194745	['TTCA', 'T']	19959	11132.96491844416	1462.9879458842288	-0.0056575408608985	0.0115081168005762	-0.4916130900422658	0.622998	0.622998	chr4	151194745	0.2055133475468624	chr4:151194745:TTCA:T
chr4:151195166	['C', 'T']	19959	11126.379082016554	1458.2946079508442	-0.0060645370123796	0.0115055530145994	-0.5270965250157343	0.598132	0.598132	chr4	151195166	0.2232029622565789	chr4:151195166:C:T
chr4:151195993	['C', 'T']	19959	4573.165118730855	661.4779330197225	0.0058730749462176	0.0158323206489896	0.3709547751354082	0.710675	0.710675	chr4	151195993	0.1483289618236686	chr4:151195993:C:T
chr4:151196015	['G', 'A']	19959	11118.89960906175	1458.1717514062468	-0.005997246443451	0.011501969655354	-0.5214103864949222	0.602087	0.602087	chr4	151196015	0.2203407497887255	chr4:151196015:G:A
chr4:151196189	['A', 'G']	19959	22994.608368829868	3087.1050919010827	-0.0046336802671561	0.0102813985736472	-0.4506857927901904	0.652221	0.652221	chr4	151196189	0.1856052220322175	chr4:151196189:A:G
chr4:151196293	['T', 'C']	19959	22707.41310883945	3041.702758356053	-0.0055911584677731	0.0102447559812447	-0.5457580910671725	0.585238	0.585238	chr4	151196293	0.2326674825219187	chr4:151196293:T:C
chr4:151197141	['C', 'T']	19959	1944.4871203768664	343.61629191875227	0.0394751124791628	0.0235644441143876	1.6751981199955666	0.093911	0.093911	chr4	151197141	1.0272835348957017	chr4:151197141:C:T
chr4:151197755	['A', 'ACT']	19959	24224.641160553216	3237.781797929344	-0.0060259836505347	0.010382996232394	-0.5803703974902976	0.561671	0.561671	chr4	151197755	0.2505179988853105	chr4:151197755:A:ACT
chr4:151200883	['T', 'C']	19959	11116.341753119832	1457.048403987616	-0.0059427723086881	0.0115048112017037	-0.516546704200417	0.605478	0.605478	chr4	151200883	0.2179016322933161	chr4:151200883:T:C
chr4:151200912	['C', 'T']	19959	11111.8971531676	1453.1526423204557	-0.0062849920559727	0.0115041073000784	-0.5463259244748062	0.584848	0.584848	chr4	151200912	0.2329569909071391	chr4:151200912:C:T
chr4:151201138	['T', 'A']	19959	6590.660419902791	1017.2948864334576	0.018256924959125	0.0136455590647016	1.3379389494089735	0.180932	0.180932	chr4	151201138	0.7424846161452431	chr4:151201138:T:A
chr4:151201621	['T', 'C']	19959	4149.20788656178	583.1859436440026	0.0022865651881373	0.0164763973350172	0.1387782257033628	0.889627	0.889627	chr4	151201621	0.0507920448120745	chr4:151201621:T:C
chr4:151202151	['C', 'T']	19959	2631.791159224177	284.6699854208217	-0.0240854657601745	0.020760699250328	-1.1601471352075985	0.246003	0.246003	chr4	151202151	0.6090595966547454	chr4:151202151:C:T
chr4:151204369	['G', 'A']	19959	3059.153271870929	460.8505318674387	0.0124857325235796	0.0189548083348366	0.6587105658373935	0.510089	0.510089	chr4	151204369	0.292354041869344	chr4:151204369:G:A
chr4:151204563	['TCAAAA', 'T']	19959	22777.129567440228	3087.125840683879	-0.0010197606797526	0.0102571698175749	-0.0994193035592863	0.920806	0.920806	chr4	151204563	0.0358318594929455	chr4:151204563:TCAAAA:T
chr4:151206772	['C', 'T']	19959	3504.3511549832137	541.3838159861242	0.0159242461314971	0.0178228189666375	0.8934751658144362	0.371614	0.371614	chr4	151206772	0.4299079329770625	chr4:151206772:C:T
chr4:151207142	['C', 'T']	19959	22815.28621536303	3092.1682570957696	-0.0012646248197323	0.0102595421130926	-0.1232632807382814	0.9019	0.9019	chr4	151207142	0.0448416130742063	chr4:151207142:C:T
chr4:151208654	['A', 'G']	19959	22906.73512533976	3120.300586945465	4.813923199422754e-05	0.0103192246915415	0.0046650047298307	0.996278	0.996278	chr4	151208654	0.0016194597492944	chr4:151208654:A:G
chr4:151209347	['T', 'C']	19959	28527.292947014885	3857.4660195797233	0.0013621237419808	0.0111620726097604	0.1220314353438044	0.902875	0.902875	chr4	151209347	0.0443723721316519	chr4:151209347:T:C
chr4:151210499	['T', 'G']	19959	1165.1447606596955	181.3675123787816	0.02162776508534	0.0298981418163705	0.7233815806405013	0.469454	0.469454	chr4	151210499	0.3284069561665544	chr4:151210499:T:G
chr4:151210592	['T', 'C']	19959	22743.534640064165	3083.09500141504	-0.00152080677446	0.0102625912865139	-0.1481893541311139	0.882195	0.882195	chr4	151210592	0.0544354079932985	chr4:151210592:T:C
chr4:151210652	['C', 'T']	19959	21873.57555254849	2961.403527027538	-0.0015382869075367	0.0102164598717645	-0.1505694660229762	0.880317	0.880317	chr4	151210652	0.0553609113041165	chr4:151210652:C:T
chr4:151210706	['G', 'A']	19959	22835.15282441983	3098.8123251519214	-0.0007811952462602	0.0102634857465367	-0.0761140284648266	0.939329	0.939329	chr4	151210706	0.0271822694386198	chr4:151210706:G:A
chr4:151212001	['T', 'C']	19959	24257.646121467224	3307.047842127859	0.0022160408255725	0.0103534900678831	0.2140380500722945	0.83052	0.83052	chr4	151212001	0.0806499047116192	chr4:151212001:T:C
chr4:151213951	['G', 'A']	19959	408.184060150376	36.73144708211232	-0.0132232096988384	0.0500582025000471	-0.2641567023671294	0.791662	0.791662	chr4	151213951	0.1014602008180053	chr4:151213951:G:A
chr4:151215214	['A', 'T']	19959	11113.897854851642	1450.679826955301	-0.0068046842722331	0.0115024174914188	-0.5915873143458446	0.554134	0.554134	chr4	151215214	0.2563852020159193	chr4:151215214:A:T
chr4:151215481	['C', 'G']	19959	6629.996542393266	1071.4606851808076	0.0277123628965188	0.0136351625638492	2.032418958464953	0.0421245	0.0421245	chr4	151215481	1.3754652409818433	chr4:151215481:C:G
chr4:151215720	['G', 'A']	19959	1056.052911113338	184.37011656477787	0.038562549374469	0.0314684989957586	1.2254333891065663	0.220426	0.220426	chr4	151215720	0.6567371802805131	chr4:151215720:G:A
chr4:151217077	['T', 'A']	19959	22068.52846547058	3002.7143932737845	-4.705849356235354e-05	0.0102359537549225	-0.0045973726229197	0.996332	0.996332	chr4	151217077	0.001595920871111	chr4:151217077:T:A
chr4:151217190	['C', 'A']	19959	5713.858839446782	939.4513704928876	0.0301143402438724	0.0145319921689684	2.0722788653973003	0.0382523	0.0382523	chr4	151217190	1.4173424468560374	chr4:151217190:C:A
chr4:151217669	['T', 'C']	19959	16360.09842638068	2070.670340976361	-0.0147592760897344	0.0103775538004802	-1.4222307466188582	0.154975	0.154975	chr4	151217669	0.8097383549763889	chr4:151217669:T:C
chr4:151218182	['C', 'T']	19959	16356.917155314992	2068.927580618597	-0.0149379171091792	0.0103785047885538	-1.4393130237463296	0.150078	0.150078	chr4	151218182	0.8236829665099958	chr4:151218182:C:T
chr4:151218763	['T', 'C']	19959	21227.1906193626	2849.0651427335747	-0.004224093438391	0.0101830302824182	-0.4148169377129538	0.67828	0.67828	chr4	151218763	0.1685909885043341	chr4:151218763:T:C
chr4:151218880	['A', 'G']	19959	23018.07287489976	3135.5944142852777	0.0003753502424827	0.0102900536197084	0.0364769957820094	0.970902	0.970902	chr4	151218880	0.0128246042909018	chr4:151218880:A:G
chr4:151219074	['C', 'A']	19959	5069.762026458208	594.9943812874511	-0.0182610910355825	0.0154024867556898	-1.1855936853077742	0.235797	0.235797	chr4	151219074	0.6274617246511665	chr4:151219074:C:A
chr4:151219293	['T', 'C']	19959	23046.464070956103	3141.295003811766	0.0006828815117487	0.0102878409525941	0.0663775339155623	0.947078	0.947078	chr4	151219293	0.023614251646565	chr4:151219293:T:C
chr4:151219354	['C', 'T']	19959	3875.970983261501	596.2372492554427	0.0174162979230283	0.0170741370628168	1.0200397161480357	0.307722	0.307722	chr4	151219354	0.51184145358337	chr4:151219354:C:T
chr4:151220247	['C', 'T']	19959	11112.783902976846	1451.8885333417911	-0.0065979733657437	0.0115046204907863	-0.573506389978514	0.566308	0.566308	chr4	151220247	0.2469473032307643	chr4:151220247:C:T
chr4:151220723	['A', 'G']	19959	21015.21167627161	2802.45141371403	-0.0058588055717278	0.0101667925071537	-0.5762688249617918	0.56444	0.56444	chr4	151220723	0.2483822168104585	chr4:151220723:A:G
chr4:151220940	['G', 'A']	19959	22802.42739025857	3085.385773585964	-0.0016731153006628	0.0102617056484064	-0.1630445617900461	0.870485	0.870485	chr4	151220940	0.0602387081461396	chr4:151220940:G:A
chr4:151221344	['CT', 'C']	19959	21013.211275369584	2802.0641408823512	-0.0058853812929812	0.0101667054701369	-0.5788877537830286	0.562671	0.562671	chr4	151221344	0.2497454677579145	chr4:151221344:CT:C
chr4:151221516	['G', 'A']	19959	16359.278576797797	2068.6568483816204	-0.0149456530643467	0.0103788493878931	-1.4400105932533036	0.14988	0.14988	chr4	151221516	0.8242563155782396	chr4:151221516:G:A
chr4:151221800	['G', 'A']	19959	16357.917456021652	2066.6601312552784	-0.0151118438398044	0.0103774494812358	-1.456219456151456	0.145348	0.145348	chr4	151221800	0.8375909397789315	chr4:151221800:G:A
chr4:151221894	['C', 'A']	19959	6443.0	1017.9136193893092	0.0235927337964095	0.0137924817199393	1.7105503038153207	0.0871797	0.0871797	chr4	151221894	1.0595846297960676	chr4:151221894:C:A
chr4:151222227	['C', 'T']	19959	16360.09842638068	2068.222005238281	-0.0150311326400127	0.0103772282787475	-1.4484727748349098	0.147501	0.147501	chr4	151222227	0.8312050353264302	chr4:151222227:C:T
chr4:151222373	['C', 'T']	19959	16358.097925228025	2068.695120330284	-0.0148383671442426	0.01037754670214	-1.4298530828276363	0.152775	0.152775	chr4	151222373	0.8159477076081358	chr4:151222373:C:T
chr4:151222617	['A', 'T']	19959	23020.91479438314	3134.3931077180564	0.0002086578698892	0.010294599533708	0.0202686728323934	0.983829	0.983829	chr4	151222617	0.0070803800341068	chr4:151222617:A:T
chr4:151223717	['A', 'G']	19959	21226.25397143573	2852.094361484639	-0.0038391512861065	0.0101824299610148	-0.3770368468828577	0.70615	0.70615	chr4	151223717	0.1511030365503907	chr4:151223717:A:G
chr4:151223813	['C', 'T']	19959	16363.819871730637	2063.6153688178456	-0.0153932225801966	0.010375561624662	-1.4836037929366592	0.13793	0.13793	chr4	151223813	0.8603412637918226	chr4:151223813:C:T
chr4:151224106	['G', 'A']	19959	11111.783652400522	1450.9175998357814	-0.006673829300905	0.0115059647963612	-0.5800321328130265	0.5619	0.5619	chr4	151224106	0.2503409679051002	chr4:151224106:G:A
chr4:151224643	['G', 'T']	19959	23036.92527439483	3137.660137536572	0.000351824957959	0.0102899966235368	0.0341909692326166	0.972725	0.972725	chr4	151224643	0.0120099221809342	chr4:151224643:G:T
chr4:151224816	['C', 'T']	19959	36116.80955005511	4823.494366519033	-0.0177840797999032	0.0171491418818844	-1.037024471684475	0.299737	0.299737	chr4	151224816	0.5232596437610456	chr4:151224816:C:T
chr4:151224966	['G', 'A']	19959	16360.639424763242	2067.947085709178	-0.014985334519853	0.0103782090324999	-1.443922980634294	0.148776	0.148776	chr4	151224966	0.8274671219368205	chr4:151224966:G:A
chr4:151225692	['C', 'T']	19959	3292.989926326868	499.5482451370623	0.0145730891129997	0.0183609686035191	0.7936993645425993	0.42738	0.42738	chr4	151225692	0.3691858052717871	chr4:151225692:C:T
chr4:151226289	['G', 'A']	19959	16360.738021251003	2070.7613032933127	-0.014735455140883	0.0103799825879892	-1.419603069270417	0.155739	0.155739	chr4	151226289	0.8076026182354543	chr4:151226289:G:A
chr4:151227292	['T', 'C']	19959	11112.0	1451.4940599137271	-0.0066976093356151	0.0115027029360696	-0.582263957683639	0.560395	0.560395	chr4	151227292	0.2515057482650937	chr4:151227292:T:C
chr4:151227470	['C', 'G']	19959	11112.113494012126	1452.076544309507	-0.0066511706912257	0.0115030162260297	-0.5782110153139758	0.563128	0.563128	chr4	151227470	0.2493928780165284	chr4:151227470:C:G
chr4:151228195	['T', 'C']	19959	4858.973791029817	781.9843855678125	0.0244667916439783	0.0155357221920276	1.5748731434277154	0.115302	0.115302	chr4	151228195	0.9381631594752003	chr4:151228195:T:C
chr4:151228539	['T', 'TAAAC']	19959	21223.190018039688	2849.194616207906	-0.0041392497953273	0.0101858169328299	-0.4063738650148077	0.684472	0.684472	chr4	151228539	0.1646443130438147	chr4:151228539:T:TAAAC
chr4:151228729	['G', 'T']	19959	23039.3086636268	3134.4967320255632	4.300366789739207e-05	0.0102927329499717	0.0041780611725197	0.996666	0.996666	chr4	151228729	0.0014503568933111	chr4:151228729:G:T
chr4:151229058	['G', 'T']	19959	4890.302437055365	780.8577304157657	0.0227731399422326	0.0155564656213522	1.463901923260457	0.143237	0.143237	chr4	151229058	0.8439447835627429	chr4:151229058:G:T
chr4:151229260	['T', 'C']	19959	6579.659317532696	1069.9390721291386	0.0284301158559309	0.0136806341260946	2.078128513188071	0.0377103	0.0377103	chr4	151229260	1.4235400126003113	chr4:151229260:T:C
chr4:151229287	['T', 'C']	19959	28451.85102971389	3852.044228534297	0.0024980144202113	0.011149801944499	0.2240411473356951	0.822728	0.822728	chr4	151229287	0.084743722046467	chr4:151229287:T:C
chr4:151229596	['T', 'A']	19959	19414.836415576603	2586.9669954330784	-0.0052513100643693	0.010154327738347	-0.5171499482470093	0.605057	0.605057	chr4	151229596	0.2182037102741308	chr4:151229596:T:A
chr4:151229785	['C', 'G']	19959	10802.706224315923	1421.876640164901	-0.0049353201880523	0.0116147608667699	-0.4249179337107459	0.670901	0.670901	chr4	151229785	0.1733415607934432	chr4:151229785:C:G
chr4:151229802	['C', 'T']	19959	408.0	38.160479127601626	-0.00839639673692	0.0500622010697646	-0.1677192883552847	0.866806	0.866806	chr4	151229802	0.0620780911710096	chr4:151229802:C:T
chr4:151229838	['T', 'C']	19959	22555.780634491057	3059.976273280879	-0.0005335276508047	0.0102665727916951	-0.0519674541475309	0.958555	0.958555	chr4	151229838	0.0183829631080676	chr4:151229838:T:C
chr4:151232052	['C', 'T']	19959	668.0334702876039	96.94772002215788	0.0007433427692235	0.0391344567403985	0.0189945851083248	0.984846	0.984846	chr4	151232052	0.0066316746587805	chr4:151232052:C:T
chr4:151232379	['G', 'GA']	19959	22593.660018041497	3068.915703440733	-2.034710204925665e-05	0.0102712696753135	-0.0019809724301329	0.998419	0.998419	chr4	151232379	0.0006871629214255	chr4:151232379:G:GA
chr4:151232465	['T', 'C']	19959	20606.16212288263	2753.375457280835	-0.004452296679883	0.0101735039289878	-0.4376365027192805	0.661655	0.661655	chr4	151232465	0.1793684012733628	chr4:151232465:T:C
chr4:151233424	['G', 'A']	19959	16087.418069753458	2031.6974325961128	-0.0147060077385119	0.0103992738792953	-1.4141379397451168	0.157337	0.157337	chr4	151233424	0.8031691349338059	chr4:151233424:G:A
chr4:151233599	['C', 'T']	19959	10821.0	1416.14570277263	-0.0060012562131918	0.0116033154662432	-0.5172018489586785	0.605021	0.605021	chr4	151233599	0.2182295509246559	chr4:151233599:C:T
chr4:151234556	['G', 'A']	19959	1945.097454654775	312.66074001566267	0.0252502410128521	0.0234424968999803	1.0771139747009324	0.281442	0.281442	chr4	151234556	0.5506110916661847	chr4:151234556:G:A
chr4:151234565	['G', 'A']	19959	20685.327518796992	2757.910598113533	-0.0049920039916971	0.0101791226105894	-0.4904159408104509	0.623845	0.623845	chr4	151234565	0.2049233013537884	chr4:151234565:G:A
chr4:151234606	['A', 'T']	19959	1945.3898772237533	311.6874575753171	0.0246083252411697	0.023442762042499	1.0497195337544996	0.29386	0.29386	chr4	151234606	0.5318595257393615	chr4:151234606:A:T
chr4:151234970	['G', 'A']	19959	10825.59348207571	1416.6517979050443	-0.0059438863535737	0.0116059804171322	-0.5121399606016628	0.608559	0.608559	chr4	151234970	0.2156973103964556	chr4:151234970:G:A
chr4:151235190	['G', 'A']	19959	20493.750188149115	2711.6884522401074	-0.0069740755072782	0.0101753383117246	-0.685390037522617	0.493106	0.493106	chr4	151235190	0.307059713041691	chr4:151235190:G:A
chr4:151236363	['T', 'C']	19959	22440.0	3024.0678623681933	-0.0022381738460474	0.010252342662297	-0.2183085290621702	0.827191	0.827191	chr4	151236363	0.0823941994334021	chr4:151236363:T:C
chr4:151236364	['G', 'A']	19959	669.0	95.61419429910326	-0.0006911493858268	0.0391065919591456	-0.0176734752685403	0.9859	0.9859	chr4	151236364	0.0061671333860138	chr4:151236364:G:A
chr4:151236709	['T', 'C']	19959	20487.63566591422	2697.431396080278	-0.0082734940764775	0.0101726500935137	-0.8133076435758686	0.416051	0.416051	chr4	151236709	0.3808534298035558	chr4:151236709:T:C
chr4:151236791	['A', 'G']	19959	20475.12929738398	2708.0444388858746	-0.0070778764700231	0.0101663426122059	-0.6962067618619561	0.486307	0.486307	chr4	151236791	0.3130894790653953	chr4:151236791:A:G
chr4:151237057	['G', 'A']	19959	670.0	97.9105732801357	0.0029276685448952	0.0390792995937675	0.0749160956140097	0.940282	0.940282	chr4	151237057	0.0267418775950743	chr4:151237057:G:A
chr4:151237214	['C', 'T']	19959	16091.837468049918	2026.876901445356	-0.0151759314000232	0.0103990007158113	-1.459364396133635	0.144481	0.144481	chr4	151237214	0.8401892611267838	chr4:151237214:C:T
chr4:151237325	['C', 'T']	19959	20684.10898977751	2754.824340096464	-0.0053048938495584	0.010176959349656	-0.5212651114438991	0.602188	0.602188	chr4	151237325	0.2202679030672124	chr4:151237325:C:T
chr4:151237367	['T', 'C']	19959	3632.0	562.3194145660528	0.017903058041075	0.0175941725281704	1.0175561261781445	0.308901	0.308901	chr4	151237367	0.5101806857620685	chr4:151237367:T:C
chr4:151238048	['A', 'G']	19959	2131.320354780517	329.2638362031616	0.0084083973219904	0.0223725724185111	0.3758350700446636	0.707044	0.707044	chr4	151238048	0.1505535588161028	chr4:151238048:A:G
chr4:151238388	['G', 'A']	19959	10820.337025712995	1417.4926981859985	-0.005790172564253	0.0116048345395756	-0.4989448616873435	0.617824	0.617824	chr4	151238388	0.2091352250971843	chr4:151238388:G:A
chr4:151238476	['T', 'C']	19959	9863.482561635596	1338.6972441718056	-0.0009226057192415	0.011757566045454	-0.0784691079492798	0.937456	0.937456	chr4	151238476	0.0280491069662609	chr4:151238476:T:C
chr4:151238574	['T', 'C']	19959	9862.447218045112	1342.2138166232144	-0.0004790616273962	0.011760694192064	-0.0407341284088032	0.967508	0.967508	chr4	151238574	0.0143454352584142	chr4:151238574:T:C
chr4:151238686	['A', 'T']	19959	36146.86633588934	4820.211771701705	-0.0206790478016934	0.0172118485091028	-1.2014425871083425	0.229594	0.229594	chr4	151238686	0.6390394655812919	chr4:151238686:A:T
chr4:151238691	['T', 'A']	19959	36147.05532725268	4819.763552642051	-0.0208499192414668	0.0172117547464763	-1.211376733434768	0.225765	0.225765	chr4	151238691	0.6463433851969048	chr4:151238691:T:A
chr4:151238862	['G', 'A']	19959	28476.70704084189	3840.594191090957	0.0005580621041565	0.0111630695336997	0.0499918147487914	0.960129	0.960129	chr4	151238862	0.0176704125600243	chr4:151238862:G:A
chr4:151239309	['T', 'C']	19959	20686.21861374229	2756.1968679527354	-0.0052308775327805	0.0101779802177845	-0.5139406268092659	0.607299	0.607299	chr4	151239309	0.2165974340014929	chr4:151239309:T:C
chr4:151239997	['T', 'G']	19959	20477.12979853664	2705.8221768639705	-0.0072546812088301	0.0101655475931651	-0.7136537547379973	0.47545	0.47545	chr4	151239997	0.3228951482656916	chr4:151239997:T:G
chr4:151240473	['G', 'A']	19959	11126.298308148	1451.5302908953358	-0.0064537479649281	0.0112220146180657	-0.575097091260123	0.565232	0.565232	chr4	151240473	0.2477732590138193	chr4:151240473:G:A
chr4:151240767	['C', 'T']	19959	686.8947975718659	101.00354479136304	0.0035950721678912	0.037664735962215	0.0954492863430076	0.923959	0.923959	chr4	151240767	0.0343472998500425	chr4:151240767:C:T
chr4:151240901	['G', 'A']	19959	11120.71533945506	1450.6693656101447	-0.0063789860160616	0.0112181934248258	-0.5686286351548364	0.569615	0.569615	chr4	151240901	0.2444185826937881	chr4:151240901:G:A
chr4:151240941	['A', 'C']	19959	23053.8068044962	3092.995684982835	-0.0039098309965669	0.0100378673771256	-0.3895081345143773	0.696904	0.696904	chr4	151240941	0.1568270427653049	chr4:151240941:A:C
chr4:151241414	['A', 'G']	19959	13163.80764599639	1781.2406293588888	-0.000313156459552	0.0106446012076435	-0.0294192758792263	0.97653	0.97653	chr4	151241414	0.0103144102006782	chr4:151241414:A:G
chr4:151241746	['T', 'C']	19959	13166.365836513356	1788.2170761370037	0.0005719613816409	0.0106524542585663	0.0536929206882967	0.95718	0.95718	chr4	151241746	0.0190063844217239	chr4:151241746:T:C
chr4:151242337	['T', 'C']	19959	9856.987723605753	1337.376429443074	-0.0011866990654875	0.0117589397959981	-0.1009188826607809	0.919616	0.919616	chr4	151242337	0.0363934812356627	chr4:151242337:T:C
chr4:151243427	['A', 'G']	19959	9591.480559174266	1231.8089960697762	-0.0104763986834056	0.0118571574453927	-0.8835506091281932	0.37695	0.37695	chr4	151243427	0.4237162523517427	chr4:151243427:A:G
chr4:151243527	['G', 'A']	19959	36030.41566446182	4924.911708888119	0.0125162061611258	0.017136805998151	0.7303698345232046	0.465173	0.465173	chr4	151243527	0.3323855009326456	chr4:151243527:G:A
chr4:151243634	['G', 'A']	19959	14290.43197875432	1810.8086040276287	-0.0157034446004904	0.0105241567823431	-1.4921332820541853	0.13568	0.13568	chr4	151243634	0.8674841650873615	chr4:151243634:G:A
chr4:151243939	['G', 'A']	19959	11389.994687249398	1629.4914627667283	0.0078919706317106	0.0112215680057547	0.7032859068949548	0.481886	0.481886	chr4	151243939	0.3170556908622429	chr4:151243939:G:A
chr4:151244381	['C', 'T']	19959	2260.2264869469363	379.0827201305987	0.0380308865365558	0.0218864848171006	1.7376425156606723	0.0822893	0.0822893	chr4	151244381	1.0846566320181383	chr4:151244381:C:T
chr4:151244974	['A', 'C']	19959	6154.391868859035	836.4587208159321	0.0043045425735903	0.0140073081011311	0.3073069102579924	0.758613	0.758613	chr4	151244974	0.1199797192658548	chr4:151244974:A:C
chr4:151245069	['A', 'G']	19959	27988.01137616518	3703.643432166581	-0.0100057053253085	0.0109894508083895	-0.910482743839208	0.362579	0.362579	chr4	151245069	0.4405973531589552	chr4:151245069:A:G
chr4:151245092	['C', 'T']	19959	14250.425864661653	1902.196851076256	-0.004043016660841	0.010508514210169	-0.3847372311614373	0.700436	0.700436	chr4	151245092	0.1546315407731156	chr4:151245092:C:T
chr4:151245320	['T', 'TG']	19959	6171.546055928635	835.627513024675	0.0037655408949014	0.0139879704718143	0.269198516145637	0.78778	0.78778	chr4	151245320	0.1035950491677692	chr4:151245320:T:TG
chr4:151245640	['T', 'C']	19959	4265.854923578051	623.7401522399214	0.0094460351441624	0.0163831535054615	0.576570019991175	0.564236	0.564236	chr4	151245640	0.2485392079669517	chr4:151245640:T:C
chr4:151245647	['G', 'A']	19959	6172.618529839154	835.1082392602541	0.0035954459991184	0.0139864593628681	0.2570662028063925	0.79713	0.79713	chr4	151245647	0.0984708458828767	chr4:151245647:G:A
chr4:151245662	['C', 'T']	19959	6184.929645219483	836.9998407978696	0.0037010961047049	0.0139801865823621	0.2647386773345593	0.791214	0.791214	chr4	151245662	0.1017060367938971	chr4:151245662:C:T
chr4:151245800	['C', 'T']	19959	6172.618529839154	834.6685696304669	0.0034901456230523	0.0139864299715606	0.2495379900481431	0.802947	0.802947	chr4	151245800	0.0953131201848109	chr4:151245800:C:T
chr4:151246224	['A', 'C']	19959	6169.618229192764	835.2503037882709	0.0037018239373698	0.0139909414227594	0.2645871943504814	0.79133	0.79133	chr4	151246224	0.1016423694835525	chr4:151246224:A:C
chr4:151247488	['A', 'T']	19959	6170.236582310197	831.1582480227257	0.0027966068128174	0.0139881971473756	0.1999261794320757	0.84154	0.84154	chr4	151247488	0.0749252363531452	chr4:151247488:A:T
chr4:151247512	['A', 'G']	19959	1292.0647359454856	190.30834471826776	0.0049164280785687	0.0285242773026014	0.1723594265478684	0.863157	0.863157	chr4	151247512	0.0639102030886688	chr4:151247512:A:G
chr4:151248907	['T', 'A']	19959	6173.927991581479	827.4839370991476	0.0020882872117136	0.0139913322815049	0.1492557799141199	0.881353	0.881353	chr4	151248907	0.0548501128740825	chr4:151248907:T:A
chr4:151249147	['G', 'A']	19959	5395.811034275407	711.329995964503	-0.0008863423146036	0.0148300601532047	-0.0597666027950716	0.952342	0.952342	chr4	151249147	0.0212070620775038	chr4:151249147:G:A
chr4:151249204	['G', 'A']	19959	1261.315976746517	180.3045773885869	-0.002687750107613	0.0288847984379095	-0.0930506790064892	0.925864	0.925864	chr4	151249204	0.033452802073228	chr4:151249204:G:A
chr4:151249612	['G', 'A']	19959	6173.402346099858	833.6478996026897	0.0032882410689107	0.013988558246255	0.2350664744017501	0.81416	0.81416	chr4	151249612	0.089290238490653	chr4:151249612:G:A
chr4:151249788	['C', 'G']	19959	6169.618229192765	831.966990551371	0.0029868717252136	0.0139879144249546	0.2135323132864595	0.830914	0.830914	chr4	151249788	0.0804439235783602	chr4:151249788:C:G
chr4:151250143	['A', 'G']	19959	6168.927239927842	833.3198330338128	0.0033235010408801	0.0139886321700341	0.2375858483147192	0.812205	0.812205	chr4	151250143	0.0903343412856203	chr4:151250143:A:G
chr4:151250303	['T', 'C']	19959	6169.309099108127	833.2245487002922	0.003242279574985	0.0139906841485116	0.2317456059023371	0.816738	0.816738	chr4	151250303	0.0879172377182343	chr4:151250303:T:C
chr4:151250334	['G', 'T']	19959	6168.545304199658	831.2964185300618	0.0028782342672787	0.0139919925347569	0.2057058178189469	0.837023	0.837023	chr4	151250334	0.0772626081526837	chr4:151250334:G:T
chr4:151250804	['T', 'G']	19959	1263.0	182.6042135258659	-0.0004918538348495	0.0288400355786595	-0.0170545502105239	0.986393	0.986393	chr4	151250804	0.0059500183995108	chr4:151250804:T:G
chr4:151250883	['C', 'T']	19959	6169.927390258569	830.6941450731827	0.002828025819109	0.0139889588156054	0.2021612799341594	0.839793	0.839793	chr4	151250883	0.0758277496957492	chr4:151250883:C:T
chr4:151251547	['A', 'T']	19959	6171.855360096226	832.9001255765129	0.0030401583245226	0.0139880203343503	0.2173401419110677	0.827945	0.827945	chr4	151251547	0.0819985122366917	chr4:151251547:A:T
chr4:151251722	['C', 'T']	19959	1262.1264719146163	180.48704546774647	-0.0023572155433731	0.0288742023494439	-0.0816374255068755	0.934936	0.934936	chr4	151251722	0.0292181172538487	chr4:151251722:C:T
chr4:151251828	['C', 'A']	19959	29370.88624404911	3848.390865153696	-0.0164241534556648	0.0114281706426833	-1.4371638269314917	0.150687	0.150687	chr4	151251828	0.8219242133243523	chr4:151251828:C:A
chr4:151252034	['T', 'C']	19959	6171.855360096226	834.3413904279791	0.0033717915503009	0.0139880510491658	0.2410479872034781	0.80952	0.80952	chr4	151252034	0.0917724170991925	chr4:151252034:T:C
chr4:151252255	['A', 'G']	19959	6170.309149213348	830.9574590360469	0.002790987588777	0.013987307780146	0.1995371541576156	0.841845	0.841845	chr4	151252255	0.0747678631813159	chr4:151252255:A:G
chr4:151252420	['AT', 'A']	19959	7504.752016836197	979.4089583136754	-0.0058905799901948	0.0129990104359449	-0.4531560320858092	0.650441	0.650441	chr4	151252420	0.1867920911646788	chr4:151252420:AT:A
chr4:151253112	['A', 'G']	19959	7504.752016836198	979.4394380045665	-0.0059190060593728	0.0129992065716941	-0.455335948907955	0.648873	0.648873	chr4	151253112	0.1878402967226915	chr4:151253112:A:G
chr4:151253416	['C', 'T']	19959	15692.0	2037.499730702549	-0.0113575817479126	0.0103998848602848	-1.092087258704673	0.274808	0.274808	chr4	151253416	0.5609706285801606	chr4:151253416:C:T
chr4:151254016	['T', 'C']	19959	3878.582982561636	474.3814104880785	-0.0088996767176783	0.017227785795303	-0.5165885403627839	0.605449	0.605449	chr4	151254016	0.2179224337784223	chr4:151254016:T:C
chr4:151254940	['A', 'G']	19959	30418.349064023463	4022.9322225641554	-0.0164526999998875	0.0128418849374046	-1.281174849337392	0.200147	0.200147	chr4	151254940	0.6986509151427387	chr4:151254940:A:G
chr4:151255882	['G', 'A']	19959	7452.480673785533	1021.3470653966688	0.0037444941101695	0.0129430020441901	0.2893064605402275	0.77235	0.77235	chr4	151255882	0.112185849117084	chr4:151255882:G:A
chr4:151256088	['C', 'T']	19959	7886.619361053375	1090.4861184379458	0.0055294613258078	0.0131655742717054	0.4199939335492106	0.674494	0.674494	chr4	151256088	0.1710219092663263	chr4:151256088:C:T
chr4:151256379	['A', 'G']	19959	5267.7917919422725	664.4126664390767	-0.0100478192622411	0.0151175542424199	-0.6646458217458848	0.506285	0.506285	chr4	151256379	0.2956049395176244	chr4:151256379:A:G
chr4:151256458	['T', 'C']	19959	7460.373784948391	1025.0641658424186	0.0040408295573294	0.0129381483816685	0.3123189994524002	0.754801	0.754801	chr4	151256458	0.1221675331305903	chr4:151256458:T:C
chr4:151257874	['A', 'C']	19959	1290.193926638605	190.595255641862	0.0051738045861663	0.0285450896783522	0.1812502480974855	0.856173	0.856173	chr4	151257874	0.0674384720587082	chr4:151257874:A:C
chr4:151258159	['T', 'C']	19959	4262.2135484517485	617.4262001208994	0.0077498122846365	0.0163909652177638	0.4728100012217509	0.636354	0.636354	chr4	151258159	0.1963012216530593	chr4:151258159:T:C
chr4:151258586	['T', 'C']	19959	7498.127029464823	1026.1649125166075	0.0035908220211333	0.0129130663115514	0.2780766345109786	0.780956	0.780956	chr4	151258586	0.1073734341067002	chr4:151258586:T:C
chr4:151259510	['C', 'T']	19959	7460.495164119268	1022.6208989560148	0.0036234582292024	0.0129366137897405	0.2800932522292665	0.779409	0.779409	chr4	151259510	0.1082345836244549	chr4:151259510:C:T
chr4:151259519	['G', 'T']	19959	6987.400350789277	882.8707019515008	-0.0108294008148831	0.0134006034225688	-0.8081278486791575	0.419027	0.419027	chr4	151259519	0.3777579923720758	chr4:151259519:G:T
chr4:151260486	['T', 'C']	19959	7463.121767889356	1023.8675260719116	0.0037062030925142	0.0129356542708697	0.2865106793137161	0.77449	0.77449	chr4	151260486	0.1109841853584309	chr4:151260486:T:C
chr4:151262230	['A', 'C']	19959	7463.121767889357	1024.301802017254	0.0037811054302273	0.0129356523388461	0.2923011017289479	0.770059	0.770059	chr4	151262230	0.1134759989927029	chr4:151262230:A:C
chr4:151262326	['G', 'C']	19959	29370.47154023449	3849.225901292891	-0.016277852745768	0.0114277001218977	-1.4244207121410557	0.15434	0.15434	chr4	151262326	0.811521504086065	chr4:151262326:G:C
chr4:151263175	['CA', 'C']	19959	21862.286079374622	2870.1480241897384	-0.0091650422212754	0.0101240164016721	-0.9052772988160798	0.365329	0.365329	chr4	151263175	0.4373158519050242	chr4:151263175:CA:C
chr4:151265539	['A', 'G']	19959	7496.02284251218	1025.9746446927793	0.0035236953195053	0.0129248556129924	0.2726293759106432	0.785141	0.785141	chr4	151265539	0.1050523432253068	chr4:151265539:A:G
chr4:151266225	['G', 'A']	19959	4282.429122613619	621.1998922654333	0.0079898060455411	0.0163620467078879	0.4883133625140792	0.625333	0.625333	chr4	151266225	0.2038886521769353	chr4:151266225:G:A
chr4:151266427	['A', 'G']	19959	7478.248082995038	1024.1271730525675	0.0035667114795593	0.0129240090083963	0.2759756262350313	0.78257	0.78257	chr4	151266427	0.1064768048945586	chr4:151266427:A:G
chr4:151266800	['A', 'G']	19959	34503.7287303337	4589.836857134982	-0.0177070654889186	0.0147228713035964	-1.2026910460456992	0.22911	0.22911	chr4	151266800	0.6399559546777388	chr4:151266800:A:G
chr4:151267320	['G', 'A']	19959	6966.094121184784	881.8160506284827	-0.0106633818328521	0.0134133131870413	-0.7949849290892661	0.426632	0.426632	chr4	151267320	0.3699465729320374	chr4:151267320:G:A
chr4:151268372	['C', 'T']	19959	6039.90784726398	803.1160610645283	0.0015674032468684	0.0141183474257885	0.1110188890808429	0.911602	0.911602	chr4	151268372	0.0401947306746249	chr4:151268372:C:T
chr4:151268476	['A', 'G']	19959	1444.5464088397782	217.28635310092645	0.0061723882768146	0.0270462980322633	0.2282156422831578	0.819481	0.819481	chr4	151268476	0.086461111270802	chr4:151268476:A:G
chr4:151268858	['G', 'A']	19959	5383.124473420261	707.410051698059	-0.0014966984010253	0.0148486679472152	-0.100796812639753	0.919713	0.919713	chr4	151268858	0.0363476747869157	chr4:151268858:G:A
chr4:151269789	['T', 'C']	19959	1442.2890503633173	218.8699673748056	0.0072810912278288	0.0270354796123286	0.269316147974255	0.787689	0.787689	chr4	151269789	0.1036452193683853	chr4:151269789:T:C
chr4:151270134	['A', 'C']	19959	11745.94251779092	1640.7980185334743	0.0059381282716278	0.0110732927002504	0.5362567785726067	0.591787	0.591787	chr4	151270134	0.2278345793752443	chr4:151270134:A:C
chr4:151271656	['G', 'A']	19959	7478.124022850271	1023.2422316789612	0.0033615201735298	0.0129231897253678	0.2601153619938983	0.794777	0.794777	chr4	151271656	0.0997547094001875	chr4:151271656:G:A
chr4:151272287	['A', 'C']	19959	7482.499574041594	1020.9029899556768	0.0027537662453533	0.0129220751039158	0.2131055750108488	0.831247	0.831247	chr4	151272287	0.0802699090702486	chr4:151272287:A:C
chr4:151272673	['C', 'T']	19959	29372.88664495114	3851.05132548356	-0.0161148623221806	0.0114298069959443	-1.409898026090797	0.158585	0.158585	chr4	151272673	0.7997378934705386	chr4:151272673:C:T
chr4:151275066	['A', 'G']	19959	11751.42044827759	1637.8283483009443	0.0054590161316955	0.0110755707578563	0.4928880191409716	0.622097	0.622097	chr4	151275066	0.2061418929935901	chr4:151275066:A:G
chr4:151275335	['C', 'A']	19959	7479.498972688551	1022.8533636534404	0.0032576946988538	0.012918391012837	0.2521749570528342	0.800908	0.800908	chr4	151275335	0.0964173682941149	chr4:151275335:C:A
chr4:151275882	['G', 'A']	19959	7486.380012059084	1020.6168240254228	0.0028000278471936	0.0129338602433617	0.2164881786650444	0.828609	0.828609	chr4	151275882	0.0816503538893905	chr4:151275882:G:A
chr4:151276266	['T', 'C']	19959	1262.0632327888566	181.4930267786584	-0.0012321115300609	0.028850437965385	-0.0427068570515023	0.965936	0.965936	chr4	151276266	0.0150516476710726	chr4:151276266:T:C
chr4:151276488	['C', 'T']	19959	1263.0	182.6042135258659	-0.0004918538348495	0.0288400355786595	-0.0170545502105239	0.986393	0.986393	chr4	151276488	0.0059500183995108	chr4:151276488:C:T
chr4:151277629	['A', 'G']	19959	7528.263118328072	1030.208119275883	0.0038531716839991	0.0128899431328758	0.2989285246861634	0.764998	0.764998	chr4	151277629	0.1163397002582768	chr4:151277629:A:G
chr4:151278415	['GGTT', 'G']	19959	7482.624298315958	1021.701468960349	0.0029855531103085	0.0129184781718215	0.2311071838802812	0.817234	0.817234	chr4	151278415	0.0876535733841571	chr4:151278415:GGTT:G
chr4:151278419	['G', 'C']	19959	7560.579605896333	1040.951829846058	0.0043920175750245	0.0129518564121632	0.3391033250569334	0.734535	0.734535	chr4	151278419	0.1339875055990892	chr4:151278419:G:C
chr4:151279901	['G', 'A']	19959	7460.495164119267	978.3074508185572	-0.0049473200472416	0.0130335098928118	-0.3795846313025914	0.704258	0.704258	chr4	151279901	0.1522682109575646	chr4:151279901:G:A
chr4:151280052	['A', 'G']	19959	19570.902776385687	2618.1252165078326	-0.002513090548024	0.0101729859276705	-0.247035685087154	0.804883	0.804883	chr4	151280052	0.0942672452809794	chr4:151280052:A:G
chr4:151281125	['GCAGC', 'G']	19959	7427.744300245527	968.0968506633054	-0.0059842657575514	0.0130661595527033	-0.4579972970185636	0.646959	0.646959	chr4	151281125	0.1891232411828637	chr4:151281125:GCAGC:G
chr4:151282709	['A', 'G']	19959	1259.1261712682267	180.394858033287	-0.0017487768817182	0.0289050963654512	-0.0605006418109875	0.951758	0.951758	chr4	151282709	0.0214734640368383	chr4:151282709:A:G
chr4:151282745	['C', 'T']	19959	29344.291599839624	3841.4164146645753	-0.0165903100446007	0.0114215533363659	-1.4525441116470292	0.146366	0.146366	chr4	151282745	0.8345597957317445	chr4:151282745:C:T
chr4:151283452	['G', 'A']	19959	29787.641777370387	3952.277231413096	-0.0111421200553795	0.0119428484696955	-0.9329533137468976	0.350855	0.350855	chr4	151283452	0.4548723300032383	chr4:151283452:G:A
chr4:151283695	['T', 'C']	19959	7482.498721612274	976.8050440288248	-0.0061605502047226	0.0130170165092174	-0.4732689860507102	0.636026	0.636026	chr4	151283695	0.1965251305375429	chr4:151283695:T:C
chr4:151283820	['T', 'G']	19959	4183.838486594838	612.1686285964757	0.0097367555676196	0.0165292173532936	0.5890633149475416	0.555825	0.555825	chr4	151283820	0.2550619233415334	chr4:151283820:T:G
chr4:151284126	['A', 'G']	19959	7479.49897268855	976.2558033839358	-0.0062262740984211	0.013017246082817	-0.4783096254621752	0.632435	0.632435	chr4	151284126	0.198984103499073	chr4:151284126:A:G
chr4:151285744	['G', 'A']	19959	7443.610615477145	973.2984087702775	-0.0061401237936819	0.0130541840327184	-0.4703567667111626	0.638105	0.638105	chr4	151285744	0.1951078523625607	chr4:151285744:G:A
chr4:151285795	['A', 'G']	19959	7476.869948861928	977.3698123257954	-0.0059426565312545	0.0130229308242106	-0.456322513838947	0.648163	0.648163	chr4	151285795	0.1883157640388649	chr4:151285795:A:G
chr4:151285841	['A', 'G']	19959	19587.795418087026	2612.824315784508	-0.0034799475656512	0.0101731138255622	-0.3420729999999689	0.7323	0.7323	chr4	151285841	0.1353109658631489	chr4:151285841:A:G
chr4:151285929	['A', 'T']	19959	11750.363226000603	1639.087961109293	0.0056764920794369	0.0110748422578874	0.512557375288502	0.608267	0.608267	chr4	151285929	0.2159057444554746	chr4:151285929:A:T
chr4:151286448	['C', 'G']	19959	19554.756955933222	2609.0944069332995	-0.0033221832133283	0.0101782104229185	-0.3264015062851984	0.744124	0.744124	chr4	151286448	0.1283546880716684	chr4:151286448:C:G
chr4:151286530	['A', 'G']	19959	7557.437017350318	1025.3658857479877	0.0020515464501402	0.0128671408498863	0.1594407393277555	0.873323	0.873323	chr4	151286530	0.058825102029149	chr4:151286530:A:G
chr4:151287057	['G', 'A']	19959	7446.357744360901	975.3165575547122	-0.0058392634348085	0.0130539505018336	-0.4473177245454052	0.654651	0.654651	chr4	151287057	0.1839901643873103	chr4:151287057:G:A
chr4:151287316	['C', 'G']	19959	34539.646427137704	4598.029576652209	-0.0175077320101772	0.0148116733906268	-1.1820225539982927	0.237211	0.237211	chr4	151287316	0.6248651756427934	chr4:151287316:C:G
chr4:151287379	['C', 'A']	19959	4286.599907493088	624.589155124262	0.0090526932910943	0.0165847381790427	0.545844811860444	0.585179	0.585179	chr4	151287379	0.2327112675565756	chr4:151287379:C:A
chr4:151287968	['T', 'C']	19959	7480.37478705281	976.166519541304	-0.0061977543769011	0.0130167399061135	-0.4761372218853555	0.633982	0.633982	chr4	151287968	0.1979230724205504	chr4:151287968:T:C
chr4:151288180	['T', 'C']	19959	7560.515209220746	1020.837964712327	0.0011786930801681	0.012863097187663	0.0916336915574782	0.92699	0.92699	chr4	151288180	0.0329249508266398	chr4:151288180:T:C
chr4:151288670	['T', 'C']	19959	4206.659510130037	623.6207771114886	0.0121059308548506	0.0165456981420541	0.7316663673490473	0.464381	0.464381	chr4	151288670	0.3331255575897074	chr4:151288670:T:C
chr4:151289939	['C', 'T']	19959	1258.2521673765975	178.68184307472967	-0.0028662055086407	0.0289156529366028	-0.0991229738067765	0.921042	0.921042	chr4	151289939	0.0357205652946294	chr4:151289939:C:T
chr4:151291451	['T', 'G']	19959	29369.357422070763	3840.338777036262	-0.0174111659204472	0.0114329196953406	-1.522897596100753	0.1278	0.1278	chr4	151291451	0.8934691461776187	chr4:151291451:T:G
chr4:151291552	['T', 'A']	19959	7473.123271196632	975.3990104720036	-0.0060816887687003	0.0130213078050965	-0.4670566781563948	0.640464	0.640464	chr4	151291552	0.1935052765996147	chr4:151291552:T:A
chr4:151291961	['A', 'G']	19959	7568.033431908175	1020.7191399196976	0.0009021669916395	0.0128581431906131	0.070163084845575	0.944065	0.944065	chr4	151291961	0.0249981029800068	chr4:151291961:A:G
chr4:151292084	['T', 'C']	19959	6133.682853416274	807.6906757454893	-0.0002652187336921	0.014038307896015	-0.0188925001258496	0.984927	0.984927	chr4	151292084	0.0065959569866894	chr4:151292084:T:C
chr4:151292087	['T', 'C']	19959	1258.126071052763	178.4081031572145	-0.0030916347279452	0.0289147579405272	-0.1069223797171053	0.914852	0.914852	chr4	151292087	0.0386491581544546	chr4:151292087:T:C
chr4:151292193	['G', 'A']	19959	7567.758330410383	1022.1091004763296	0.0011717304088938	0.0128590123984202	0.0911213375171659	0.927397	0.927397	chr4	151292193	0.0327343133200429	chr4:151292193:G:A
chr4:151292353	['C', 'T']	19959	4177.83728388875	613.0782852210701	0.0101639753849296	0.0165499877365422	0.6141379405670254	0.539131	0.539131	chr4	151292353	0.2683056955468654	chr4:151292353:C:T
chr4:151292743	['A', 'T']	19959	4181.20948992885	612.985796238157	0.0099849152983272	0.0165357687269118	0.6038373820551122	0.545959	0.545959	chr4	151292743	0.2628399703764616	chr4:151292743:A:T
chr4:151292764	['C', 'T']	19959	29368.30002004812	3834.431771666778	-0.0178709605597328	0.0114330383201404	-1.5630981073728585	0.118045	0.118045	chr4	151292764	0.927952403489084	chr4:151292764:C:T
chr4:151293521	['A', 'G']	19959	473.0	64.81440871690799	0.022374415594518	0.0467266462497617	0.4788363255287582	0.63206	0.63206	chr4	151293521	0.1992416931858463	chr4:151293521:A:G
chr4:151293863	['A', 'G']	19959	34499.457032620136	4581.917003506647	-0.0194006031265159	0.014716791746169	-1.318263073985949	0.187431	0.187431	chr4	151293863	0.7271585777197672	chr4:151293863:A:G
chr4:151294556	['A', 'G']	19959	5260.263553462271	674.0270823100999	-0.0084461799340721	0.0151227009079152	-0.5585100165309363	0.576502	0.576502	chr4	151294556	0.2391991817128084	chr4:151294556:A:G
chr4:151294836	['A', 'G']	19959	16829.843220763603	2271.624289257168	-0.0001214520636945	0.0101898101813023	-0.0119189721431131	0.99049	0.99049	chr4	151294836	0.0041499047460723	chr4:151294836:A:G
chr4:151295002	['T', 'G']	19959	29337.409651232712	3832.29561788387	-0.0181237806890635	0.0114248179098509	-1.586351820402897	0.112675	0.112675	chr4	151295002	0.9481724332569847	chr4:151295002:T:G
chr4:151296207	['C', 'A']	19959	7532.132140709561	1012.5190856443372	-1.6718285985623365e-05	0.0128804500361731	-0.0012979582187479	0.998964	0.998964	chr4	151296207	0.0004501623076111	chr4:151296207:C:A
chr4:151296281	['T', 'C']	19959	6880.689482387133	868.9437019197236	-0.0104897457504564	0.0134642201115783	-0.7790830559458788	0.43594	0.43594	chr4	151296281	0.360573280139757	chr4:151296281:T:C
chr4:151296346	['G', 'C']	19959	7530.641138732958	1011.378412173327	-0.0001645429558118	0.0128815295564297	-0.0127735572930989	0.989809	0.989809	chr4	151296346	0.0044486016133985	chr4:151296346:G:C
chr4:151297002	['A', 'G']	19959	16850.0	2284.8386954764446	0.0006985635628135	0.0101894437851799	0.0685575756185617	0.945342	0.945342	chr4	151297002	0.0244110466836794	chr4:151297002:A:G
chr4:151297145	['A', 'C']	19959	6120.613318635065	805.1373354872061	-0.000257429393144	0.0140419079159008	-0.0183329355729887	0.985373	0.985373	chr4	151297145	0.0063993419105719	chr4:151297145:A:C
chr4:151297634	['T', 'C']	19959	5481.549280954051	712.2553015293349	-0.0031839593244074	0.0147237575846109	-0.2162463831743077	0.828798	0.828798	chr4	151297634	0.0815513056080263	chr4:151297634:T:C
chr4:151298514	['T', 'G']	19959	1365.273615635179	188.2665379724087	0.0037951764105819	0.0280218732018007	0.1354362138194981	0.892268	0.892268	chr4	151298514	0.0495046821262125	chr4:151298514:T:G
chr4:151298576	['G', 'A']	19959	7531.509396141319	1012.1836612082852	5.985511753587469e-05	0.0128827109696727	0.0046461585357911	0.996293	0.996293	chr4	151298576	0.0016129210440451	chr4:151298576:G:A
chr4:151298644	['C', 'CATA']	19959	16842.687728616525	2280.781686914814	0.0004699318869927	0.0101891187423999	0.0461209549985164	0.963214	0.963214	chr4	151298644	0.0162772137123302	chr4:151298644:C:CATA
chr4:151298662	['T', 'C']	19959	7534.755023300095	1013.1211927809676	6.665899864516984e-06	0.0128794093269083	0.0005175625446261	0.999587	0.999587	chr4	151298662	0.0001794006698149	chr4:151298662:T:C
chr4:151299306	['C', 'T']	19959	6122.0	804.3609587997361	-0.0003720112748587	0.0140373360241977	-0.026501558003419	0.978858	0.978858	chr4	151299306	0.0092803054280591	chr4:151299306:C:T
chr4:151299371	['A', 'G']	19959	17038.639501292422	2312.4942333574186	0.0012334150993739	0.010275849104421	0.1200304798990599	0.90446	0.90446	chr4	151299371	0.0436106351760926	chr4:151299371:A:G
chr4:151299633	['T', 'TAC']	19959	7617.730506155958	1016.3943789418768	-0.0011901452355907	0.0129120288251693	-0.0921733719545902	0.926561	0.926561	chr4	151299633	0.0331259836938911	chr4:151299633:T:TAC
chr4:151299744	['G', 'GA']	19959	9314.266690056134	1272.3939059836932	0.0011142538004531	0.0119475264277466	0.0932623005432686	0.925696	0.925696	chr4	151299744	0.0335316128848247	chr4:151299744:G:GA
chr4:151299821	['C', 'T']	19959	29339.88003006765	3829.912237070506	-0.0184474495476602	0.0114263668248051	-1.6144632699532462	0.106443	0.106443	chr4	151299821	0.9728828937496864	chr4:151299821:C:T
chr4:151300143	['G', 'A']	19959	7533.396992481203	1012.5328478689752	5.962206118886368e-05	0.0128815172646343	0.0046284967806202	0.996307	0.996307	chr4	151300143	0.0016068183412982	chr4:151300143:G:A
chr4:151300299	['G', 'A']	19959	4186.419501929147	614.7341396619041	0.0104605030177243	0.0165296544379483	0.6328325287738276	0.52685	0.52685	chr4	151300299	0.2783130156129511	chr4:151300299:G:A
chr4:151300727	['T', 'TA']	19959	5481.274626716104	712.2461595556099	-0.0031777629890518	0.0147236618860201	-0.2158269466965326	0.829125	0.829125	chr4	151300727	0.0813799896935672	chr4:151300727:T:TA
chr4:151300797	['G', 'C']	19959	7542.377893576511	1021.2159260070677	0.0011542821778331	0.0128711564051664	0.0896797569307645	0.928543	0.928543	chr4	151300797	0.0321979796675377	chr4:151300797:G:C
chr4:151301214	['G', 'A']	19959	9302.466078765408	1267.7182782386574	0.000784645438661	0.0119450976968431	0.0656876535106482	0.947627	0.947627	chr4	151301214	0.023362573757672	chr4:151301214:G:A
chr4:151302666	['G', 'A']	19959	2468.247331763291	399.407235316758	0.0278636908498093	0.0209262403003488	1.3315192050692857	0.183033	0.183033	chr4	151302666	0.7374706019315702	chr4:151302666:G:A
chr4:151302752	['C', 'T']	19959	28720.755950889503	3827.9306101698894	-0.0085785768941468	0.0112681758982156	-0.7613101687119787	0.446481	0.446481	chr4	151302752	0.3501970177849017	chr4:151302752:C:T
chr4:151303232	['T', 'A']	19959	5185.77946482261	766.1552947446918	0.0128631793589764	0.0150920226369282	0.8523164633680023	0.394049	0.394049	chr4	151303232	0.4044497702900413	chr4:151303232:T:A
chr4:151303340	['T', 'C']	19959	12464.248985318434	1723.8703242827758	0.006518548018076	0.01093231881125	0.5962639885115723	0.551006	0.551006	chr4	151303340	0.2588436720144508	chr4:151303340:T:C
chr4:151304330	['T', 'C']	19959	9366.81581717035	1186.9056496504122	-0.0163341207223602	0.0119619528457036	-1.3655061956064207	0.172109	0.172109	chr4	151304330	0.7641964187593723	chr4:151304330:T:C
chr4:151304846	['A', 'G']	19959	9722.435601884335	1298.598500192465	-0.0008785302947603	0.0117786391336666	-0.0745867400121994	0.940544	0.940544	chr4	151304846	0.0266208827183609	chr4:151304846:A:G
chr4:151305106	['C', 'T']	19959	1835.0	253.3958029729848	-0.004386062582444	0.0242152141911408	-0.1811283826697983	0.856269	0.856269	chr4	151305106	0.0673897787069843	chr4:151305106:C:T
chr4:151305554	['C', 'T']	19959	20812.299268243787	2630.7072992203694	-0.0195802842133328	0.0101082373077654	-1.937062181780275	0.0527518	0.0527518	chr4	151305554	1.2777627167557644	chr4:151305554:C:T
chr4:151305617	['C', 'T']	19959	29037.364552014435	3860.917756001776	-0.0095345798855312	0.0113797035339275	-0.8378583727690968	0.40212	0.40212	chr4	151305617	0.3956443261171037	chr4:151305617:C:T
chr4:151305954	['A', 'G']	19959	8940.89592624142	1196.8335275055208	0.0013540305544313	0.012109748038173	0.1118132722632284	0.910973	0.910973	chr4	151305954	0.040494494733676	chr4:151305954:A:G
chr4:151306430	['C', 'T']	19959	29038.8196943122	3863.525235327966	-0.009002970565982	0.0113799557333103	-0.7911252712195905	0.42888	0.42888	chr4	151306430	0.3676642057827498	chr4:151306430:C:T
chr4:151306707	['T', 'C']	19959	29038.364702345163	3864.982705454029	-0.0089166932198486	0.0113814438374348	-0.7834413056207016	0.433377	0.433377	chr4	151306707	0.3631341410968169	chr4:151306707:T:C
chr4:151307105	['G', 'A']	19959	5871.92162507988	949.1130956901834	0.033937003226605	0.0147860918857348	2.295197641734288	0.0217321	0.0217321	chr4	151307105	1.6628983052328192	chr4:151307105:G:A
chr4:151307173	['T', 'C']	19959	5510.073531624619	896.2299218750394	0.0324911019905847	0.0146449581411813	2.218586197199189	0.0265261	0.0265261	chr4	151307173	1.5763265974728164	chr4:151307173:T:C
chr4:151307430	['T', 'C']	19959	4468.447762689782	526.5125462878117	-0.014232466860098	0.0161213292228695	-0.8828345766866424	0.377336	0.377336	chr4	151307430	0.4232717586593016	chr4:151307430:T:C
chr4:151307485	['C', 'T']	19959	9113.456608878643	1221.6852612785149	0.0012696847618629	0.0120277785213527	0.1055626988482439	0.91593	0.91593	chr4	151307485	0.0381377160432717	chr4:151307485:C:T
chr4:151307675	['T', 'C']	19959	9113.91326351656	1221.588461575337	0.0012777143547153	0.012027931909599	0.1062289314836979	0.915402	0.915402	chr4	151307675	0.0383881430470031	chr4:151307675:T:C
chr4:151308318	['C', 'T']	19959	9114.0	1219.9834938712218	0.0010392178355915	0.0120257286523034	0.0864162052577603	0.931136	0.931136	chr4	151308318	0.0309868821379528	chr4:151308318:C:T
chr4:151308526	['T', 'C']	19959	9115.456709089089	1220.832490291852	0.001101934861118	0.0120258744977899	0.0916303310266965	0.926993	0.926993	chr4	151308526	0.0329235453299921	chr4:151308526:T:C
chr4:151308615	['T', 'C']	19959	9113.826509646704	1219.7910481019187	0.0009702669589828	0.0120263977406019	0.0806781032783581	0.935699	0.935699	chr4	151308615	0.0288638346620353	chr4:151308615:T:C
chr4:151309310	['C', 'T']	19959	29041.9101568372	3863.661502379072	-0.0090741821712203	0.0113819217594433	-0.7972451720371102	0.425318	0.425318	chr4	151309310	0.3712862370008771	chr4:151309310:C:T
chr4:151309350	['G', 'A']	19959	29039.909956406274	3861.305950666548	-0.0093482810633414	0.0113795496649735	-0.821498331530252	0.411372	0.411372	chr4	151309350	0.3857652718521041	chr4:151309350:G:A
chr4:151309391	['G', 'A']	19959	10319.034023149772	1258.8326655637106	-0.0216789784977055	0.0115548239951425	-1.8761842245991007	0.0606446	0.0606446	chr4	151309391	1.217207864123229	chr4:151309391:G:A
chr4:151309836	['A', 'G']	19959	11390.56558568493	1377.262311344491	-0.0227574884888802	0.0112404858110284	-2.02460008147976	0.0429217	0.0429217	chr4	151309836	1.3673230852615827	chr4:151309836:A:G
chr4:151311288	['T', 'C']	19959	4485.055801327164	535.8180890571819	-0.0128411507836892	0.016125230524906	-0.7963390516405711	0.425844	0.425844	chr4	151311288	0.3707494674398271	chr4:151311288:T:C
chr4:151311577	['G', 'A']	19959	5475.566429359272	883.6085821312049	0.0303723752576469	0.0146882814373781	2.0677963849709835	0.038672	0.038672	chr4	151311577	1.4126033669364249	chr4:151311577:G:A
chr4:151311927	['C', 'G']	19959	7005.456946672013	909.9753398418982	-0.0115949492777204	0.0133075244668114	-0.8713077557466024	0.383597	0.383597	chr4	151311927	0.4161247979782781	chr4:151311927:C:G
chr4:151312140	['T', 'G']	19959	7006.053066746843	912.136756588318	-0.0113071760646265	0.0133088903943735	-0.8495957010365599	0.39556	0.39556	chr4	151312140	0.4027876317805837	chr4:151312140:T:G
chr4:151314030	['A', 'G']	19959	5470.548178583956	651.396182287498	-0.0159115191003144	0.0146877719607889	-1.083317411435336	0.278681	0.278681	chr4	151314030	0.5548926397418077	chr4:151314030:A:G
chr4:151314484	['G', 'A']	19959	9396.883237283888	1196.288990428742	-0.0153988623926245	0.0119487984076515	-1.288737316278074	0.197504	0.197504	chr4	151314484	0.7044241042889834	chr4:151314484:G:A
chr4:151314609	['A', 'G']	19959	706.0	96.56023367742644	-0.0055212415408266	0.0384595134805541	-0.1435598384160091	0.88585	0.88585	chr4	151314609	0.0526398104914701	chr4:151314609:A:G
chr4:151314658	['C', 'T']	19959	26161.242996742672	3398.284487006945	-0.0159644937449098	0.0106320018914924	-1.5015510632747682	0.133229	0.133229	chr4	151314658	0.875401231853804	chr4:151314658:C:T
chr4:151315067	['C', 'G']	19959	25417.914544907777	3350.68897252006	-0.0099013726036641	0.0104891127254383	-0.9439666502631088	0.345198	0.345198	chr4	151315067	0.4619317291546264	chr4:151315067:C:G
chr4:151316963	['C', 'T']	19959	8375.678576797796	985.6035237655306	-0.0220042521968984	0.0124744571941869	-1.7639446634321114	0.0777566	0.0777566	chr4	151316963	1.1092627377103963	chr4:151316963:C:T
chr4:151317176	['T', 'C']	19959	4110.205932458162	667.6590225125697	0.0328117654591671	0.0165945178891341	1.9772653642834497	0.0480254	0.0480254	chr4	151317176	1.3185290092446276	chr4:151317176:T:C
chr4:151317834	['G', 'A']	19959	5010.761580108281	545.1600059121803	-0.0278650402402487	0.0152783501099704	-1.823825219325507	0.0681935	0.0681935	chr4	151317834	1.1662570190189456	chr4:151317834:G:A
chr4:151318256	['G', 'A']	19959	4112.292698958449	661.850743647876	0.031685033769757	0.0166721282005251	1.900479254277745	0.0573847	0.0573847	chr4	151318256	1.2412038844540367	chr4:151318256:G:A
chr4:151318983	['T', 'C']	19959	5010.0	545.6760484461387	-0.0278759861007826	0.0152749275932056	-1.8249504575839712	0.0680235	0.0680235	chr4	151318983	1.167341026158353	chr4:151318983:T:C
chr4:151319095	['G', 'T']	19959	5005.0	545.5849870310716	-0.0277968687858742	0.0152798562000735	-1.8191839256799105	0.0688984	0.0688984	chr4	151319095	1.161790863422408	chr4:151319095:G:T
chr4:151319113	['T', 'C']	19959	22309.353277209862	2954.3408081733032	-0.0063849894789851	0.0101362930833971	-0.6299136603936143	0.528758	0.528758	chr4	151319113	0.2767430487808314	chr4:151319113:T:C
chr4:151320209	['A', 'G']	19959	5025.503582702811	548.461569318766	-0.0271587715919716	0.0152485431642845	-1.7810732015097372	0.0749157	0.0749157	chr4	151320209	1.1254271581503164	chr4:151320209:A:G
chr4:151321014	['C', 'T']	19959	7942.0	934.8894225615716	-0.0193374448704854	0.0127041326467095	-1.5221381426219591	0.12799	0.12799	chr4	151321014	0.892823960933961	chr4:151321014:C:T
chr4:151322106	['C', 'T']	19959	5000.0	552.295789647438	-0.0267885742230778	0.0153018324130899	-1.7506775332450772	0.0800168	0.0800168	chr4	151322106	1.0968188207417096	chr4:151322106:C:T
chr4:151322650	['C', 'T']	19959	21933.890526315787	2889.5819268107457	-0.0076613726187662	0.0101731733820119	-0.7530956498110051	0.451401	0.451401	chr4	151322650	0.3454374831536913	chr4:151322650:C:T
chr4:151322849	['C', 'T']	19959	4997.751202645822	550.4904360741269	-0.0271059125147036	0.0153045795706504	-1.771098146772002	0.0765597	0.0765597	chr4	151322849	1.1159997770154324	chr4:151322849:C:T
chr4:151322973	['AC', 'A']	19959	7659.767550233	892.8617010230073	-0.0199921842929609	0.0128840277927825	-1.551702977865374	0.120749	0.120749	chr4	151322973	0.9181164572330154	chr4:151322973:AC:A
chr4:151323166	['T', 'G']	19959	21311.13549130631	2815.299540993246	-0.0060786283812203	0.0101539057895916	-0.5986492791228517	0.549414	0.549414	chr4	151323166	0.2601002782149107	chr4:151323166:T:G
chr4:151323917	['A', 'G']	19959	4978.249423789959	811.5235572411075	0.0308432529287343	0.0152431928355885	2.0234115819045484	0.043044	0.043044	chr4	151323917	1.3660873772764086	chr4:151323917:A:G
chr4:151324699	['T', 'G']	19959	536.6078944718571	54.86880257759877	-0.0413381453111292	0.0439955711684269	-0.9395978779972128	0.347435	0.347435	chr4	151324699	0.4591264336113881	chr4:151324699:T:G
chr4:151325697	['G', 'C']	19959	16618.665280352758	1998.0474909552315	-0.0253454361920485	0.0102592517662282	-2.470495584822421	0.0135009	0.0135009	chr4	151325697	1.8696372795045897	chr4:151325697:G:C
chr4:151326009	['A', 'G']	19959	34334.16070354781	4636.940374125809	-0.0061670813753324	0.0147972663239348	-0.4167716685180625	0.67685	0.67685	chr4	151326009	0.1695075667509114	chr4:151326009:A:G
chr4:151326044	['T', 'G']	19959	7412.371379897785	1040.2460426703683	0.0047481968544367	0.0129777437150771	0.3658722932646944	0.714464	0.714464	chr4	151326044	0.1460196493016121	chr4:151326044:T:G
chr4:151326255	['T', 'C']	19959	534.1873496391339	54.462235304689486	-0.0415771602972187	0.0439928248743563	-0.945089578038309	0.344625	0.344625	chr4	151326255	0.4626532208861699	chr4:151326255:T:C
chr4:151327094	['C', 'G']	19959	6977.699203287068	905.6820833023656	-0.0101600044741073	0.013357327851689	-0.7606315115506187	0.446886	0.446886	chr4	151327094	0.3498032506607068	chr4:151327094:C:G
chr4:151330153	['C', 'T']	19959	7647.06510951832	893.6299539407926	-0.0192351243974968	0.0128931372860153	-1.491888589316453	0.135744	0.135744	chr4	151330153	0.867279357499551	chr4:151330153:C:T
chr4:151330276	['C', 'CTA']	19959	14977.75383458646	1788.662148092252	-0.0252096185555444	0.0104329715503945	-2.416341157816251	0.0156863	0.0156863	chr4	151330276	1.804479483378033	chr4:151330276:C:CTA
chr4:151330952	['G', 'A']	19959	16950.547805171376	2072.3535632587955	-0.0221168035545282	0.0102284693741028	-2.1622789046546096	0.0306085	0.0306085	chr4	151330952	1.514157952914422	chr4:151330952:G:A
chr4:151331246	['T', 'C']	19959	4966.23939849624	550.584503880406	-0.0262900549219488	0.0153344638468026	-1.7144423948953715	0.086463	0.086463	chr4	151331246	1.0631696998590126	chr4:151331246:T:C
chr4:151331361	['C', 'T']	19959	7931.397384507466	907.7404346495904	-0.0240594943964686	0.012694542648001	-1.8952627962738875	0.058072	0.058072	chr4	151331361	1.2360332166047587	chr4:151331361:C:T
chr4:151333198	['C', 'A']	19959	22106.968571428573	2914.130362053372	-0.0068433290879918	0.0101684668691936	-0.6729951698740754	0.500958	0.500958	chr4	151333198	0.3001986835795586	chr4:151333198:C:A
chr4:151333311	['A', 'G']	19959	15160.278713168973	2132.167465181178	0.0077009659369376	0.0104257711448604	0.7386471302637354	0.46013	0.46013	chr4	151333311	0.3371194502611447	chr4:151333311:A:G
chr4:151334112	['G', 'A']	19959	5578.279486922537	707.3348536235242	-0.0107044488753773	0.0146429844069945	-0.7310291794249316	0.46477	0.46477	chr4	151334112	0.3327619125775816	chr4:151334112:G:A
chr4:151334369	['G', 'A']	19959	4849.728953698136	749.9611226757623	0.0234088714318548	0.0154101449345544	1.5190558902119522	0.128764	0.128764	chr4	151334369	0.8902055405997746	chr4:151334369:G:A
chr4:151334789	['A', 'G']	19959	9281.930099714386	1168.448310800453	-0.0142616619844016	0.0120081427711182	-1.1876659243845429	0.234979	0.234979	chr4	151334789	0.6289709487565268	chr4:151334789:A:G
chr4:151335235	['C', 'T']	19959	5075.7801724137935	598.2087538107063	-0.0192437356864559	0.0152402980373327	-1.2626876219425858	0.206716	0.206716	chr4	151335235	0.6846259072973111	chr4:151335235:C:T
chr4:151336253	['C', 'T']	19959	4850.243010321676	751.2019920529314	0.0235126572094411	0.0154162709520937	1.5251844808972963	0.127229	0.127229	chr4	151336253	0.8954138862937762	chr4:151336253:C:T
chr4:151336319	['T', 'A']	19959	4849.971986970684	751.6198388606691	0.0234799014034704	0.0154175811731873	1.522930292353787	0.127792	0.127792	chr4	151336319	0.8934963329116037	chr4:151336319:T:A
chr4:151336934	['T', 'C']	19959	3216.483463619964	511.1594055748214	0.0251848194461933	0.018534364859589	1.3588175066686254	0.17422	0.17422	chr4	151336934	0.7589019905966662	chr4:151336934:T:C
chr4:151336945	['C', 'G']	19959	9272.393716175586	1168.8164373196971	-0.0141945950505644	0.0120104264745778	-1.1818560382189398	0.237277	0.237277	chr4	151336945	0.6247443572617576	chr4:151336945:C:G
chr4:151336946	['T', 'G']	19959	9272.929197775216	1168.8464016989396	-0.0142183417433206	0.0120102051078887	-1.1838550312501717	0.236485	0.236485	chr4	151336946	0.6261964009042904	chr4:151336946:T:G
chr4:151337303	['C', 'T']	19959	23569.54269392664	3148.8846946239723	-0.0049284764358285	0.0102024629200608	-0.4830673215325057	0.629053	0.629053	chr4	151337303	0.2013127621257086	chr4:151337303:C:T
chr4:151338607	['G', 'A']	19959	23569.18087984768	3151.295154061312	-0.0046922401820609	0.0102013325308709	-0.4599634575053281	0.645547	0.645547	chr4	151338607	0.1900721327971358	chr4:151338607:G:A
chr4:151341567	['AAAAAAAAG', 'A']	19959	4852.293391539969	750.3803208626188	0.0226493450785853	0.0154499433595933	1.4659824020986871	0.142669	0.142669	chr4	151341567	0.8456703828174407	chr4:151341567:AAAAAAAAG:A
chr4:151341998	['T', 'C']	19959	26141.27679789769	3534.02462524742	-0.0005686470242937	0.0106844990352406	-0.0532216833394008	0.957556	0.957556	chr4	151341998	0.0188358181114915	chr4:151341998:T:C
chr4:151342148	['G', 'A']	19959	9307.671842597756	1176.9652409341277	-0.0143065084105308	0.0120686931586511	-1.1854231624304457	0.235864	0.235864	chr4	151342148	0.6273383405660578	chr4:151342148:G:A
chr4:151342250	['C', 'CA']	19959	10539.098130841116	1470.685517568466	0.0061586941832418	0.0114956247264628	0.5357424524362366	0.592143	0.592143	chr4	151342250	0.2275734003524688	chr4:151342250:C:CA
chr4:151342279	['C', 'T']	19959	5079.308332497744	593.0388159067293	-0.0195254432091536	0.0152413843818307	-1.2810806892600852	0.20018	0.20018	chr4	151342279	0.6985793150861087	chr4:151342279:C:T
chr4:151342678	['A', 'C']	19959	10583.651348100631	1474.3269464687414	0.0057311683098728	0.0114381159632801	0.5010587694924251	0.616335	0.616335	chr4	151342678	0.2101831691583945	chr4:151342678:A:C
chr4:151343495	['A', 'G']	19959	23168.05486459377	3045.1285309785703	-0.0098980106206187	0.0101632577557216	-0.973901366916174	0.330117	0.330117	chr4	151343495	0.4813321102771161	chr4:151343495:A:G
chr4:151343705	['C', 'T']	19959	9224.92438743298	1154.8322501871055	-0.0155871177988978	0.0120318248489078	-1.2954907501261352	0.195166	0.195166	chr4	151343705	0.7095958388133254	chr4:151343705:C:T
chr4:151344179	['G', 'A']	19959	23147.319486896828	3041.4551501278647	-0.0100477076233847	0.0101507274139801	-0.989850994279134	0.322259	0.322259	chr4	151344179	0.491794944895408	chr4:151344179:G:A
chr4:151344280	['T', 'C']	19959	9224.462170558172	1154.0838268014743	-0.0156793824038645	0.0120317310121519	-1.303169293597777	0.192532	0.192532	chr4	151344280	0.7154970777480084	chr4:151344280:T:C
chr4:151344420	['T', 'C']	19959	24901.99062891506	3336.241404485924	-0.0033986208678942	0.010377165156147	-0.3275095670883749	0.743286	0.743286	chr4	151344420	0.1288440471782246	chr4:151344420:T:C
chr4:151344934	['C', 'T']	19959	4908.737823211065	762.1397262124424	0.0224789362820617	0.015355973195084	1.4638561813365254	0.143249	0.143249	chr4	151344934	0.8439084010952864	chr4:151344934:C:T
chr4:151345169	['T', 'C']	19959	36354.64293230446	5016.531092575588	0.0219116483837724	0.017987988366636	1.2181266708185052	0.22319	0.22319	chr4	151345169	0.6513252678084289	chr4:151345169:T:C
chr4:151346149	['T', 'C']	19959	5079.763529765483	596.4796444096186	-0.0190908308077715	0.0152415899279342	-1.2525485135105552	0.210385	0.210385	chr4	151346149	0.6769852276811077	chr4:151346149:T:C
chr4:151346445	['T', 'G']	19959	5673.13695815585	716.2841429254617	-0.0100970768532298	0.0145601699255154	-0.6934724597915295	0.488021	0.488021	chr4	151346445	0.3115614894975104	chr4:151346445:T:G
chr4:151347164	['G', 'C']	19959	5077.017489351039	596.153910164856	-0.0189029291573147	0.0152402259415772	-1.2403312936289974	0.214867	0.214867	chr4	151347164	0.6678302798012663	chr4:151347164:G:C
chr4:151347925	['C', 'T']	19959	1567.1570376309064	141.9486216530143	-0.0354093127818491	0.0262342592992116	-1.3497355644004485	0.177116	0.177116	chr4	151347925	0.7517422044912317	chr4:151347925:C:T
chr4:151348076	['C', 'T']	19959	23147.319486896828	3040.894865746172	-0.0100897685258609	0.0101507182689997	-0.9939955241073994	0.320237	0.320237	chr4	151348076	0.4945284913814313	chr4:151348076:C:T
chr4:151350963	['T', 'C']	19959	26235.62895224733	3558.284372148933	-0.0002703628947316	0.0106032623775177	-0.0254980858820305	0.979658	0.979658	chr4	151350963	0.0089255106703488	chr4:151350963:T:C
chr4:151352143	['C', 'T']	19959	5655.283345024552	721.9059924999856	-0.0086291718215031	0.0145706632115651	-0.5922291728391526	0.553704	0.553704	chr4	151352143	0.2567223391002161	chr4:151352143:C:T
chr4:151353255	['G', 'C']	19959	4898.333199114152	760.4214842767545	0.0230790089988858	0.0154022864922138	1.4984144731077902	0.134041	0.134041	chr4	151353255	0.872762340812431	chr4:151353255:G:C
chr4:151353467	['A', 'C']	19959	9495.903081934352	1188.865247820545	-0.0165501065812716	0.0119304762645369	-1.3872125650563103	0.165392	0.165392	chr4	151353467	0.7814855010705402	chr4:151353467:A:C
chr4:151353992	['C', 'T']	19959	4882.467749210646	763.8668056299006	0.0241583072013752	0.0153886368398443	1.569879610052553	0.116459	0.116459	chr4	151353992	0.933826943374022	chr4:151353992:C:T
chr4:151355313	['A', 'T']	19959	20621.265450353367	2778.438424022465	-0.0032996397540686	0.0100807921125539	-0.3273194920823224	0.74343	0.74343	chr4	151355313	0.1287599175857676	chr4:151355313:A:T
chr4:151355591	['A', 'C']	19959	5677.119903715965	715.0146107058433	-0.0106395876991279	0.0145616894259332	-0.730656133908453	0.464998	0.464998	chr4	151355591	0.3325489150473186	chr4:151355591:A:C
chr4:151356683	['G', 'T']	19959	572.0286601863914	112.02916773333833	0.0394882568242651	0.0425719510166157	0.9275651193165406	0.353644	0.353644	chr4	151356683	0.4514337058524129	chr4:151356683:G:T
chr4:151356746	['G', 'A']	19959	9497.379222211086	1189.0245361373584	-0.0164912351493199	0.011927229059729	-1.3826543505398723	0.166786	0.166786	chr4	151356746	0.7778404068033278	chr4:151356746:G:A
chr4:151356747	['C', 'A']	19959	9495.854608329577	1190.799993285861	-0.0162152317250889	0.0119289979313031	-1.3593121415955745	0.174063	0.174063	chr4	151356747	0.7592935356234248	chr4:151356747:C:A
chr4:151356945	['C', 'T']	19959	9500.47599959916	1190.1748551692008	-0.0164833420590587	0.0119262439648688	-1.382106730971944	0.166954	0.166954	chr4	151356945	0.7774031713558387	chr4:151356945:C:T
chr4:151357206	['C', 'T']	19959	10600.655607898165	1475.2142693862334	0.0054387695294003	0.0114319778106889	0.475750532363268	0.634257	0.634257	chr4	151357206	0.1977347309732441	chr4:151357206:C:T
chr4:151357327	['G', 'A']	19959	9500.904084189426	1190.7092444639054	-0.0163995710459787	0.0119270040992611	-1.3749950037323009	0.169148	0.169148	chr4	151357327	0.7717331329283144	chr4:151357327:G:A
chr4:151357709	['T', 'C']	19959	5708.286000601263	707.6522644246077	-0.0124379193489943	0.0145288814048153	-0.856082378432248	0.391962	0.391962	chr4	151357709	0.4067560349955212	chr4:151357709:T:C
chr4:151359494	['A', 'G']	19959	10028.009721874216	1247.894715828465	-0.017651566363486	0.0117182273389276	-1.5063341794750829	0.131997	0.131997	chr4	151359494	0.8794359392354488	chr4:151359494:A:G
chr4:151359746	['C', 'T']	19959	11111.340249586528	1498.4700180524314	0.000658852807366	0.0112787296739397	0.0584155154359603	0.953418	0.953418	chr4	151359746	0.0207166530940191	chr4:151359746:C:T
chr4:151361124	['A', 'G']	19959	5372.345845444523	810.1457313136124	0.0189543232417255	0.0148301447379916	1.2780942854299104	0.201231	0.201231	chr4	151361124	0.696305114610762	chr4:151361124:A:G
chr4:151361574	['G', 'A']	19959	10044.522804731354	1257.7496067308357	-0.0166300611476536	0.0117139211028456	-1.4196835544345343	0.155715	0.155715	chr4	151361574	0.8076695499016799	chr4:151361574:G:A
chr4:151362594	['A', 'G']	19959	27387.37218158132	3697.7132284731656	-0.0018736543226612	0.0108643284470122	-0.1724592856152574	0.863078	0.863078	chr4	151362594	0.0639499534866092	chr4:151362594:A:G
chr4:151363298	['ATTAT', 'A']	19959	10630.950680544556	1346.5643414087083	-0.0166946009030119	0.0120316335419077	-1.3875589582131551	0.165287	0.165287	chr4	151363298	0.7817613028126067	chr4:151363298:ATTAT:A
chr4:151363698	['T', 'C']	19959	5104.022901528439	573.9908906123982	-0.0245879429900963	0.015217135981943	-1.6158062213068851	0.106152	0.106152	chr4	151363698	0.9740718189187902	chr4:151363698:T:C
chr4:151364393	['T', 'C']	19959	2325.984575835474	212.9895597969046	-0.0367122163238113	0.0219605336419366	-1.6717360753795272	0.0945921	0.0945921	chr4	151364393	1.024145132833646	chr4:151364393:T:C
chr4:151365426	['G', 'A']	19959	10072.204368566405	1262.1714827199116	-0.016395719409403	0.0117176035008954	-1.3992382835065302	0.161757	0.161757	chr4	151365426	0.7911369162506476	chr4:151365426:G:A
chr4:151365771	['T', 'A']	19959	446.15647554129913	69.76634662400195	0.0182668536930269	0.0478447186298312	0.3817945682647942	0.702618	0.702618	chr4	151365771	0.1532807284401792	chr4:151365771:T:A
chr4:151365783	['T', 'A']	19959	27376.601493584603	3686.8626874428032	-0.0027147226962092	0.0108616768303498	-0.2499358744152433	0.80264	0.80264	chr4	151365783	0.0954792007616581	chr4:151365783:T:A
chr4:151366204	['C', 'T']	19959	5437.5448714736685	819.4055975719688	0.0193958870817912	0.0147444779666307	1.3154678738499497	0.188368	0.188368	chr4	151366204	0.7249928733255344	chr4:151366204:C:T
chr4:151366223	['T', 'C']	19959	10072.037090872636	1263.7964566731257	-0.0158975654151909	0.0117071176880738	-1.3579401727024558	0.174498	0.174498	chr4	151366223	0.7582095463205115	chr4:151366223:T:C
chr4:151366770	['T', 'C']	19959	27394.195515874995	3697.69896829412	-0.0017015249126296	0.0108687617274459	-0.1565518644440403	0.8756	0.8756	chr4	151366770	0.0576942471041058	chr4:151366770:T:C
chr4:151367323	['G', 'T']	19959	21268.90326141496	2768.6741312197205	-0.0121503762565092	0.0100864629285401	-1.2046221101085075	0.228364	0.228364	chr4	151367323	0.6413723585418943	chr4:151367323:G:T
chr4:151367751	['G', 'A']	19959	2300.2304955654654	200.2041273363772	-0.0426053249049646	0.0219962657017928	-1.936934454355679	0.0527675	0.0527675	chr4	151367751	1.2776334811862298	chr4:151367751:G:A
chr4:151368656	['C', 'CTTA']	19959	36359.2867952894	5013.784246545473	0.0210247276289585	0.0179859764997017	1.1689511341965315	0.242437	0.242437	chr4	151368656	0.6154010987401781	chr4:151368656:C:CTTA
chr4:151370032	['A', 'G']	19959	25453.52908001411	3307.7399983194205	-0.015024355551634	0.0105468617262472	-1.4245332821842085	0.154308	0.154308	chr4	151370032	0.81161155763231	chr4:151370032:A:G
chr4:151370261	['T', 'C']	19959	8482.27495490078	964.4170091501834	-0.0297503812246334	0.0123846109173795	-2.402205561652673	0.0163056	0.0163056	chr4	151370261	1.7876632157543848	chr4:151370261:T:C
chr4:151370280	['G', 'A']	19959	10992.101468156536	1463.1115599549184	-0.0010273921831191	0.0112966469221004	-0.0909466490547022	0.927536	0.927536	chr4	151370280	0.0326692253270021	chr4:151370280:G:A
chr4:151370326	['T', 'C']	19959	5747.455557226651	681.5970306195202	-0.0197310072330768	0.0145131538191094	-1.3595258121702694	0.173995	0.173995	chr4	151370326	0.7594632316232016	chr4:151370326:T:C
chr4:151370537	['A', 'G']	19959	27784.352428206286	3759.223254390284	1.831961807342436e-05	0.0109650558697292	0.0016707272895889	0.998667	0.998667	chr4	151370537	0.000579300734153	chr4:151370537:A:G
chr4:151370757	['T', 'C']	19959	14084.705681932057	1847.239507839885	-0.007839785772783	0.0106152785280656	-0.7385379245636879	0.460196	0.460196	chr4	151370757	0.3370571605163048	chr4:151370757:T:C
chr4:151370863	['A', 'G']	19959	16549.316662490604	2256.7058945301915	0.0031471168709293	0.0101872205977943	0.308927920105194	0.75738	0.75738	chr4	151370863	0.1206861674015147	chr4:151370863:A:G
chr4:151371322	['C', 'T']	19959	3238.3244976699907	377.2658131298193	-0.0156122729592788	0.0187755794937518	-0.8315201650353512	0.40569	0.40569	chr4	151371322	0.3918056972459918	chr4:151371322:C:T
chr4:151371477	['A', 'G']	19959	679.068046299544	70.56293544761735	-0.0233173959742683	0.0391350007472201	-0.5958194845805546	0.551303	0.551303	chr4	151371477	0.2586096442341342	chr4:151371477:A:G
chr4:151372295	['T', 'A']	19959	3288.4942874323515	381.9134862104812	-0.0159300272768372	0.0186287492604149	-0.8551313378127663	0.392489	0.392489	chr4	151372295	0.4061725103996061	chr4:151372295:T:A
chr4:151372476	['T', 'C']	19959	5295.796001202646	756.1566795642589	0.0122173672766799	0.0148991019523227	0.8200069585251285	0.412222	0.412222	chr4	151372476	0.3848688339453566	chr4:151372476:T:C
chr4:151373577	['A', 'G']	19959	6669.336607366575	970.6693471894708	0.0134786020152355	0.0135335062688975	0.9959430872849154	0.31929	0.31929	chr4	151373577	0.4958146831292921	chr4:151373577:A:G
chr4:151374044	['GTA', 'G']	19959	24830.492748496727	3315.4249875334262	-0.0066238003606075	0.0106386698161057	-0.622615465570693	0.533544	0.533544	chr4	151374044	0.2728297596148649	chr4:151374044:GTA:G
chr4:151376216	['T', 'C']	19959	17214.62499373402	2475.16194142058	0.0164295597975288	0.0101845237672645	1.6131888120618243	0.106719	0.106719	chr4	151376216	0.9717582529226224	chr4:151376216:T:C
chr4:151376530	['A', 'G']	19959	5298.061789025307	756.0961054313816	0.0119949150872336	0.014897511595556	0.8051623259559503	0.420736	0.420736	chr4	151376530	0.3759903262705072	chr4:151376530:A:G
chr4:151379036	['C', 'T']	19959	18547.57570290182	2425.8171530278296	-0.0117838615529733	0.0102246139575209	-1.152499409946476	0.24913	0.24913	chr4	151379036	0.6035739719818973	chr4:151379036:C:T
chr4:151380033	['G', 'A']	19959	15747.890119805505	2257.047307566529	0.0154615522313111	0.0103233800696404	1.4977218824657383	0.134221	0.134221	chr4	151380033	0.872179529840513	chr4:151380033:G:A
chr4:151380219	['AAACTT', 'A']	19959	5286.264856198016	749.1112037163036	0.0113262359933402	0.0149092378565284	0.759679072956814	0.447455	0.447455	chr4	151380219	0.3492506346148248	chr4:151380219:AAACTT:A
chr4:151381631	['G', 'T']	19959	10086.03202525936	1371.5439905728847	0.0037409815414506	0.0116626489542783	0.3207660246069844	0.748391	0.748391	chr4	151381631	0.1258714438789215	chr4:151381631:G:T
chr4:151381720	['T', 'C']	19959	6671.002705953097	967.0072817468096	0.0127986809262209	0.0135325191770199	0.945772236403321	0.344276	0.344276	chr4	151381720	0.4630932515644554	chr4:151381720:T:C
chr4:151382500	['T', 'C']	19959	5283.264705882353	748.6014021943548	0.011270382060936	0.0149115143872161	0.7558174017924226	0.449768	0.449768	chr4	151382500	0.3470114468945944	chr4:151382500:T:C
chr4:151382696	['C', 'T']	19959	6668.3364069155605	968.4258959376951	0.0132155236637521	0.0135362224392236	0.97630810391072	0.328924	0.328924	chr4	151382696	0.482904436984673	chr4:151382696:C:T
chr4:151382949	['A', 'T']	19959	5284.0589827111	748.0555482513984	0.0111410073864677	0.0149118438166774	0.7471247367818872	0.454997	0.454997	chr4	151382949	0.3419914668324281	chr4:151382949:A:T
chr4:151383224	['T', 'C']	19959	10089.505511574303	1375.115861629372	0.004167231079615	0.0116602770393565	0.3573869699278652	0.720806	0.720806	chr4	151383224	0.1421816069401392	chr4:151383224:T:C
chr4:151383576	['G', 'A']	19959	15869.18035580055	2273.201177954304	0.0150633025410304	0.0103141588399331	1.4604489590280565	0.144182	0.144182	chr4	151383576	0.8410889545168568	chr4:151383576:G:A
chr4:151384721	['AC', 'A']	19959	3418.513830426939	407.4687485248682	-0.0138413867182318	0.0183337141402975	-0.7549690484051161	0.450276	0.450276	chr4	151384721	0.3465212005950037	chr4:151384721:AC:A
chr4:151384837	['G', 'C']	19959	1584.0	150.0193610338238	-0.0301655975333849	0.0261497544145622	-1.1535709687807345	0.24869	0.24869	chr4	151384837	0.6043416776658674	chr4:151384837:G:C
chr4:151385400	['T', 'C']	19959	15896.778830251087	2274.167778207056	0.0147943033721267	0.0103103960579018	1.4348918595409796	0.151334	0.151334	chr4	151385400	0.8200634886752224	chr4:151385400:T:C
chr4:151385657	['G', 'A']	19959	6796.362064645451	991.0445656217204	0.014358922613537	0.0134290707134923	1.069241715967021	0.284974	0.284974	chr4	151385657	0.5451947616462927	chr4:151385657:G:A
chr4:151386201	['T', 'C']	19959	3421.514281419122	408.9442506855879	-0.0133566533556853	0.0183272462275389	-0.7287867031335747	0.466141	0.466141	chr4	151386201	0.3314826964867286	chr4:151386201:T:C
chr4:151387672	['T', 'G']	19959	5282.323293575224	753.6217356406055	0.0123187336420356	0.014913415426652	0.8260169310391943	0.408804	0.408804	chr4	151387672	0.3884848634373634	chr4:151387672:T:G
chr4:151394208	['C', 'T']	19959	3370.1819867682434	401.9876215899044	-0.0137773183228784	0.0184634445230541	-0.7461943683192794	0.455559	0.455559	chr4	151394208	0.3414553690420182	chr4:151394208:C:T
chr4:151394987	['T', 'C']	19959	17409.744550784184	2506.5091060382856	0.0167936809057341	0.0101701192868859	1.651276689290069	0.0986978	0.0986978	chr4	151394987	1.0056925277610491	chr4:151394987:T:C
chr4:151395243	['A', 'G']	19959	6668.670592362434	969.6791959448906	0.0133975290034547	0.0135339176524381	0.9899224561220236	0.322224	0.322224	chr4	151395243	0.4918421154394923	chr4:151395243:A:G
chr4:151395680	['A', 'T']	19959	3445.9334949250224	413.3214226394478	-0.012996468182798	0.0183455782279136	-0.708425105021943	0.47869	0.47869	chr4	151395680	0.319945644985529	chr4:151395680:A:T
chr4:151396477	['C', 'T']	19959	3435.34424011625	414.3557511991672	-0.0121672250320361	0.0182820854788611	-0.6655271930603693	0.505721	0.505721	chr4	151396477	0.2960890119700655	chr4:151396477:C:T
chr4:151397712	['T', 'A']	19959	5284.529538507792	750.8477280869582	0.0118613726912737	0.0149107912173958	0.7954891540185709	0.426338	0.426338	chr4	151397712	0.3702459564572163	chr4:151397712:T:A
chr4:151397772	['T', 'C']	19959	10084.589509577776	1369.3679546268463	0.0036957291750151	0.0116647668762947	0.3168283785015562	0.751377	0.751377	chr4	151397772	0.1241421030255789	chr4:151397772:T:C
chr4:151397893	['C', 'T']	19959	15893.129488465403	2281.5284122122066	0.015659977038218	0.0103177103255342	1.517776381011854	0.129087	0.129087	chr4	151397893	0.8891174921452233	chr4:151397893:C:T
chr4:151399163	['C', 'T']	19959	5298.530941524277	755.3693992737669	0.0118338285657677	0.0148996553013675	0.7942350562084235	0.427068	0.427068	chr4	151399163	0.3695029688308943	chr4:151399163:C:T
chr4:151399380	['C', 'A']	19959	10086.03202525936	1377.703590563509	0.0045818293770527	0.0116614844213055	0.3929027567606897	0.694396	0.694396	chr4	151399380	0.1583927895350942	chr4:151399380:C:A
chr4:151399859	['T', 'C']	19959	6672.334302034272	967.0761328717808	0.0128858499298649	0.0135314453477347	0.9522892491319924	0.340962	0.340962	chr4	151399859	0.467294020156808	chr4:151399859:T:C
chr4:151400479	['A', 'G']	19959	10092.033829499323	1374.2485112792988	0.0040094067640393	0.0116597872385365	0.3438662028744316	0.730951	0.730951	chr4	151400479	0.1361117354126926	chr4:151400479:A:G
chr4:151400729	['T', 'C']	19959	36575.83254835154	5055.947062227222	0.0276854188058977	0.018502975755892	1.496268447364833	0.1346	0.1346	chr4	151400729	0.870954940112042	chr4:151400729:T:C
chr4:151401419	['C', 'T']	19959	17337.47461789025	2498.6627520886923	0.0167429769840678	0.0101776451618945	1.645073758982502	0.0999704	0.0999704	chr4	151401419	1.0001285701959712	chr4:151401419:C:T
chr4:151402122	['A', 'G']	19959	3367.0	401.4903411873523	-0.0136307170785802	0.0184677173695272	-0.7380834786367093	0.460472	0.460472	chr4	151402122	0.3367967728834208	chr4:151402122:A:G
chr4:151402379	['C', 'T']	19959	3335.0	401.08047185615845	-0.0125092469847349	0.018571939217821	-0.6735563173032316	0.500601	0.500601	chr4	151402379	0.3005082871807557	chr4:151402379:C:T
chr4:151402750	['C', 'T']	19959	3419.342636668838	407.5411715240343	-0.013763159529241	0.0183299702289363	-0.7508555309879363	0.452748	0.452748	chr4	151402750	0.3441434594918328	chr4:151402750:C:T
chr4:151403252	['T', 'C']	19959	5301.328054525408	757.0967015970956	0.0122232715573511	0.0148953909290693	0.8206076373260264	0.41188	0.41188	chr4	151403252	0.3852292959302506	chr4:151403252:T:C
chr4:151404037	['T', 'C']	19959	6668.002254960914	968.3766293387966	0.0133316528040136	0.0135336884692823	0.9850716480043652	0.324601	0.324601	chr4	151404037	0.4886501465744421	chr4:151404037:T:C
chr4:151404215	['T', 'C']	19959	3336.1700581395344	400.81757099871913	-0.0125539714588102	0.0185728632830668	-0.675930860388979	0.499092	0.499092	chr4	151404215	0.3018193914316145	chr4:151404215:T:C
chr4:151405128	['A', 'G']	19959	3327.666900526184	404.2596266660407	-0.0110998401540535	0.0185919263322396	-0.5970247491141226	0.550498	0.550498	chr4	151405128	0.2592442545133767	chr4:151405128:A:G
chr4:151405865	['G', 'C']	19959	10092.528315124786	1375.8946725905018	0.0041914333738384	0.0116596089787609	0.3594831851971662	0.719237	0.719237	chr4	151405865	0.1431279791133927	chr4:151405865:G:C
chr4:151407271	['A', 'G']	19959	5274.528536353158	774.5436664147054	0.0168574951490639	0.0149207917743431	1.1297989680447833	0.258575	0.258575	chr4	151407271	0.5874134666439306	chr4:151407271:A:G
chr4:151408252	['A', 'G']	19959	20328.036979505938	2885.734188589284	0.0141814960164883	0.0101422494776354	1.3982594342369308	0.162051	0.162051	chr4	151408252	0.7903482846370664	chr4:151408252:A:G
chr4:151408362	['T', 'A']	19959	6690.0	976.7850375589304	0.0140604280272332	0.0135158688281645	1.0402903583921943	0.298218	0.298218	chr4	151408362	0.5254661467155222	chr4:151408362:T:A
chr4:151408508	['A', 'G']	19959	5322.26665998597	782.3914103255712	0.0163749066796178	0.0148479015131826	1.1028431637345804	0.270109	0.270109	chr4	151408508	0.568460944930585	chr4:151408508:A:G
chr4:151410100	['G', 'C']	19959	16983.403658231022	2370.162129768919	0.0092076561874628	0.0102761367255525	0.8960231294477805	0.370251	0.370251	chr4	151410100	0.4315037598320195	chr4:151410100:G:C
chr4:151410369	['A', 'G']	19959	6683.0	972.3255287983536	0.0134679309375016	0.0135259624890819	0.9957096175871332	0.319403	0.319403	chr4	151410369	0.4956610090575014	chr4:151410369:A:G
chr4:151410790	['G', 'C']	19959	9043.906248434134	1194.7933069413702	-0.0042976141090591	0.012102574811923	-0.3550991566542789	0.722519	0.722519	chr4	151410790	0.141150727828633	chr4:151410790:G:C
chr4:151410962	['A', 'G']	19959	5665.554736842106	789.8386665374222	0.0015781029630592	0.0145301550143236	0.1086088181098928	0.913514	0.913514	chr4	151410962	0.0392847925083167	chr4:151410962:A:G
chr4:151411720	['G', 'T']	19959	5662.418512578932	784.9142590584117	0.00082721119786	0.0145311240466593	0.0569268554314072	0.954604	0.954604	chr4	151411720	0.0201767501768898	chr4:151411720:G:T
chr4:151413453	['T', 'C']	19959	6679.681371566071	970.3928211564944	0.0132178600753905	0.0135324810508985	0.9767506805053242	0.328704	0.328704	chr4	151413453	0.483195010955316	chr4:151413453:T:C
chr4:151413882	['G', 'A']	19959	5306.265858302435	772.1283909817049	0.014926685712115	0.014885958043356	1.0027359790105783	0.316	0.316	chr4	151413882	0.5003129173815961	chr4:151413882:G:A
chr4:151414350	['G', 'T']	19959	9043.265460559289	1196.6590019189823	-0.0040577477960619	0.0121032739863042	-0.3352603436602059	0.737432	0.737432	chr4	151414350	0.1322780206193987	chr4:151414350:G:T
chr4:151415664	['C', 'T']	19959	9041.906048003206	1195.1632991076742	-0.0041976944779569	0.0121026915040579	-0.3468397485426646	0.728715	0.728715	chr4	151415664	0.1374422907878444	chr4:151415664:C:T
chr4:151416572	['G', 'T']	19959	9047.893211671511	1193.5902403765197	-0.0046117288411489	0.0121029249312725	-0.3810425056205017	0.703176	0.703176	chr4	151416572	0.1529359605244974	chr4:151416572:G:T
chr4:151417971	['A', 'G']	19959	9057.630494712044	1201.9848676996644	-0.0036595515679239	0.0120986016931686	-0.3024772333806361	0.762291	0.762291	chr4	151417971	0.1178792077039427	chr4:151417971:A:G
chr4:151418902	['C', 'T']	19959	4906.0	711.4215367148568	0.0148939342695062	0.0153660385120087	0.9692761252593798	0.332419	0.332419	chr4	151418902	0.4783141613038882	chr4:151418902:C:T
chr4:151419294	['T', 'C']	19959	20315.03567670492	2882.8675567390783	0.0140961582718735	0.0101402757848854	1.3901158677444063	0.164509	0.164509	chr4	151419294	0.7838103375716515	chr4:151419294:T:C
chr4:151420565	['G', 'A']	19959	36656.83660687444	5080.253975657967	0.0321171490384035	0.018697510109128	1.717723314545721	0.0858626	0.0858626	chr4	151420565	1.0661959648135253	chr4:151420565:G:A
chr4:151420726	['A', 'G']	19959	21807.18519817608	3115.816816912565	0.0168133486169834	0.0101827443595025	1.6511608288872706	0.0987215	0.0987215	chr4	151420726	1.0055882544780363	chr4:151420726:A:G
chr4:151421038	['C', 'T']	19959	27142.359905802183	3812.746510018914	0.0154297197058003	0.0108213705193841	1.425856334755508	0.153925	0.153925	chr4	151421038	0.8126908377364807	chr4:151421038:C:T
chr4:151422904	['C', 'T']	19959	5337.534849927344	767.7797185031221	0.0105350290103062	0.0148749134535485	0.7082413651148387	0.478804	0.478804	chr4	151422904	0.3198422300896217	chr4:151422904:C:T
chr4:151424951	['T', 'G']	19959	21871.670809943866	3113.7977059900863	0.0159567133742498	0.0101850515637612	1.5666796848652589	0.117205	0.117205	chr4	151424951	0.9310538607915542	chr4:151424951:T:G
chr4:151425113	['A', 'G']	19959	5137.7722489476855	737.3073147431146	0.0116854691222539	0.0150882101313166	0.7744768279704637	0.438658	0.438658	chr4	151425113	0.3578739458126032	chr4:151425113:A:G
chr4:151425285	['G', 'A']	19959	21870.574650428505	3113.590952540531	0.0159282006255829	0.010183394946449	1.5641346239975855	0.117802	0.117802	chr4	151425285	0.9288473361907638	chr4:151425285:G:A
chr4:151425346	['G', 'A']	19959	3338.0	395.5178554349055	-0.0147035161964094	0.0185447428940594	-0.7928670826231565	0.427865	0.427865	chr4	151425346	0.3686932380043907	chr4:151425346:G:A
chr4:151426751	['G', 'A']	19959	5139.257490730534	739.6147754790587	0.0120266986254365	0.0150863176623372	0.7971924557482325	0.425349	0.425349	chr4	151426751	0.3712545838888016	chr4:151426751:G:A
chr4:151426999	['T', 'G']	19959	9044.4531516184	1196.3309180856131	-0.0039612993714547	0.0121049306863207	-0.3272467620100663	0.743485	0.743485	chr4	151426999	0.1287277890558711	chr4:151426999:T:G
chr4:151427270	['T', 'G']	19959	21872.47935251077	3112.2675346058086	0.0158285879080719	0.0101835673659592	1.5543264299485486	0.120122	0.120122	chr4	151427270	0.9203774455228994	chr4:151427270:T:G
chr4:151428439	['T', 'C']	19959	9043.359290438966	1195.9030120012558	-0.0040238710621376	0.0121071615204415	-0.3323546196475381	0.739625	0.739625	chr4	151428439	0.1309884177149317	chr4:151428439:T:C
chr4:151428810	['G', 'T']	19959	21922.098105242003	3125.820642706329	0.0164455353818952	0.0102164030560269	1.6097187328757132	0.107475	0.107475	chr4	151428810	0.9686925462109556	chr4:151428810:G:T
chr4:151429153	['A', 'G']	19959	22067.13145896645	3127.990393070444	0.0155393460968196	0.0102961375292107	1.509240339179001	0.131253	0.131253	chr4	151429153	0.8818907613044371	chr4:151429153:A:G
chr4:151429554	['T', 'G']	19959	5153.032723628163	741.5281367804595	0.0113230191393884	0.0150724885716985	0.7512375335715675	0.452519	0.452519	chr4	151429554	0.3443631812722075	chr4:151429554:T:G
chr4:151429598	['T', 'C']	19959	10300.064244550238	1404.0972554184357	0.0026204407856904	0.0115692710275574	0.2265000776149789	0.820815	0.820815	chr4	151429598	0.0857547156366153	chr4:151429598:T:C
chr4:151430008	['A', 'G']	19959	21870.191511750265	3111.739767707489	0.0157626088015088	0.0101823587300958	1.548031180135069	0.121631	0.121631	chr4	151430008	0.9149557226527204	chr4:151430008:A:G
chr4:151430348	['A', 'G']	19959	19985.005211726384	2794.8552657555506	0.0099438871105735	0.0101505055086808	0.9796445213560424	0.327274	0.327274	chr4	151430348	0.4850884954712365	chr4:151430348:A:G
chr4:151431031	['A', 'AT']	19959	5039.504985719297	748.7784490024511	0.0162486259144319	0.015200096997338	1.0689817253980345	0.285091	0.285091	chr4	151431031	0.5450164926590855	chr4:151431031:A:AT
chr4:151431863	['T', 'C']	19959	21869.957441475766	3110.3847007117383	0.0157263997494851	0.0101848825349814	1.54409240317407	0.122582	0.122582	chr4	151431863	0.911573297147084	chr4:151431863:T:C
chr4:151432223	['A', 'G']	19959	21868.47835020547	3109.61902198964	0.0156321061350144	0.01018319644861	1.5350883402772852	0.124778	0.124778	chr4	151432223	0.9038619797244474	chr4:151432223:A:G
chr4:151432262	['G', 'A']	19959	20793.16717614633	2989.029690054682	0.0179851620037618	0.0101455733481222	1.7727102635446972	0.076292	0.076292	chr4	151432262	1.117520999895838	chr4:151432262:G:A
chr4:151433753	['G', 'C']	19959	21869.574349721843	3108.9098466278883	0.0155295252872815	0.0101838287499941	1.5249201129084715	0.127295	0.127295	chr4	151433753	0.8951886545950125	chr4:151433753:G:C
chr4:151434116	['C', 'T']	19959	21867.669406575784	3111.353500175794	0.0157895757355199	0.0101826012542402	1.5506426443778227	0.121003	0.121003	chr4	151434116	0.917203862185248	chr4:151434116:C:T
chr4:151434231	['T', 'C']	19959	21867.573748308525	3111.20680587414	0.0157663313268564	0.0101826003086639	1.548360030732188	0.121552	0.121552	chr4	151434231	0.9152378909397904	chr4:151434231:T:C
chr4:151434238	['C', 'T']	19959	21868.86120300752	3113.2996932916703	0.0159211964352088	0.0101842604057025	1.5633139571228984	0.117995	0.117995	chr4	151434238	0.9281363953923204	chr4:151434238:C:T
chr4:151435967	['A', 'G']	19959	21648.25390859892	3036.272608405826	0.0110320710146754	0.0101770998114923	1.084009316899649	0.278374	0.278374	chr4	151435967	0.5553713300666147	chr4:151435967:A:G
chr4:151436292	['T', 'C']	19959	21871.766678361982	3112.406370539902	0.0157581338783216	0.0101830000855993	1.5474942301735457	0.12176	0.12176	chr4	151436292	0.9144953605735024	chr4:151436292:T:C
chr4:151437391	['C', 'T']	19959	8782.760160360813	1051.5725562224798	-0.0208823971847573	0.0122531135355746	-1.7042523211858898	0.0883495	0.0883495	chr4	151437391	1.053795903971087	chr4:151437391:C:T
chr4:151437834	['C', 'T']	19959	21867.19121110388	3112.021494335698	0.015847835573072	0.0101826024484438	1.556363970145376	0.119637	0.119637	chr4	151437834	0.9221344858094008	chr4:151437834:C:T
chr4:151440547	['A', 'G']	19959	585.0	69.09284455668873	-0.0207879188252512	0.042158200753944	-0.4930931219427464	0.621952	0.621952	chr4	151440547	0.2062431312891254	chr4:151440547:A:G
chr4:151442273	['G', 'C']	19959	9000.254685777289	1193.135977859967	-0.0036162027043481	0.0121333336876517	-0.2980386757209569	0.765677	0.765677	chr4	151442273	0.1159543983848489	chr4:151442273:G:C
chr4:151442620	['T', 'C']	19959	21872.57525184183	3111.6099629588225	0.0157081575478354	0.0101847453747476	1.542322067941212	0.123011	0.123011	chr4	151442620	0.9100560509533072	chr4:151442620:T:C
chr4:151444411	['C', 'A']	19959	21869.574349721843	3112.103708178445	0.0157749617415383	0.0101827851441424	1.549179474793566	0.121354	0.121354	chr4	151444411	0.915945904133881	chr4:151444411:C:A
chr4:151446152	['A', 'G']	19959	21867.721378065296	3113.025365284156	0.0159043948587244	0.0101840394480088	1.5616980806014058	0.118375	0.118375	chr4	151446152	0.9267400079886702	chr4:151446152:A:G
chr4:151446639	['G', 'A']	19959	10289.011743450768	1402.584711293297	0.0027594184447887	0.0115856014724819	0.2381765376051401	0.811747	0.811747	chr4	151446639	0.0905793077353496	chr4:151446639:G:A
chr4:151447060	['C', 'T']	19959	21871.47910193445	3109.455338291704	0.0155229278875883	0.0101839916418667	1.5242479013605088	0.127463	0.127463	chr4	151447060	0.8946158640758839	chr4:151447060:C:T
chr4:151447965	['G', 'A']	19959	21882.192714335823	3117.8616039316817	0.0163912997449891	0.010183401521361	1.6096094915442765	0.107499	0.107499	chr4	151447965	0.9685955757158352	chr4:151447965:G:A
chr4:151448470	['C', 'T']	19959	5216.045352042094	774.6795899072614	0.0153139775024267	0.0150017622567957	1.0208119046473765	0.307356	0.307356	chr4	151448470	0.5123583044515108	chr4:151448470:C:T
chr4:151449684	['C', 'T']	19959	9044.265711135611	1194.085517126519	-0.0043073665602056	0.0121076540528402	-0.3557556683902118	0.722027	0.722027	chr4	151449684	0.1414465618046485	chr4:151449684:C:T
chr4:151450840	['T', 'C']	19959	21877.672914995987	3114.412885561648	0.0158683820738471	0.0101865076041655	1.5577843447893884	0.1193	0.1193	chr4	151450840	0.9233595563296582	chr4:151450840:T:C
chr4:151451353	['A', 'G']	19959	21876.48035481608	3112.65805205802	0.0159638529889359	0.0101850136984556	1.5673865015376995	0.11704	0.11704	chr4	151451353	0.9316656868827456	chr4:151451353:A:G
chr4:151452735	['G', 'A']	19959	5640.630493678506	775.9018656784987	0.0045728394104437	0.0145109001785206	0.3151313394886808	0.752665	0.752665	chr4	151452735	0.1233982788113217	chr4:151452735:G:A
chr4:151452879	['A', 'C']	19959	5081.480757575764	748.0871376421385	0.015152543278799	0.0152163254020944	0.9958083097193304	0.319355	0.319355	chr4	151452879	0.4957262798961307	chr4:151452879:A:C
chr4:151453276	['A', 'C']	19959	9003.706660652533	1195.1973814482053	-0.0035512311769406	0.0121333678732156	-0.2926830550304169	0.769767	0.769767	chr4	151453276	0.1136407110968443	chr4:151453276:A:C
chr4:151453379	['A', 'G']	19959	10296.031718194115	1402.1389666836296	0.0023605998844849	0.0115703122848951	0.2040221410070893	0.838338	0.838338	chr4	151453379	0.0765808477906093	chr4:151453379:A:G
chr4:151454015	['G', 'A']	19959	9044.0	1195.054218740089	-0.004302048480869	0.0121065443801585	-0.355349003462931	0.722332	0.722332	chr4	151454015	0.1412631450516815	chr4:151454015:G:A
chr4:151454165	['A', 'AGTG']	19959	21882.289085989178	3112.613997551441	0.0158069687594505	0.0101854766922245	1.5519125159372733	0.120699	0.120699	chr4	151454165	0.9182963280491376	chr4:151454165:A:AGTG
chr4:151454272	['T', 'G']	19959	21881.67431836408	3117.5240277512275	0.0162641200639537	0.0101858544499009	1.5967359580827292	0.11034	0.11034	chr4	151454272	0.9572670203782788	chr4:151454272:T:G
chr4:151454651	['C', 'T']	19959	5223.308509572015	774.5156083348995	0.015009155124777	0.0149964114218594	1.0008497834954748	0.316912	0.316912	chr4	151454651	0.4990613157635865	chr4:151454651:C:T
chr4:151454937	['G', 'T']	19959	5040.020149365947	745.1615173475641	0.0153946147693959	0.0152052478935709	1.0124540472572667	0.311333	0.311333	chr4	151454937	0.5067748434732033	chr4:151454937:G:T
chr4:151455179	['A', 'G']	19959	9042.718388212295	1195.4723124890445	-0.004175572909582	0.0121078370741431	-0.3448653036882397	0.730199	0.730199	chr4	151455179	0.1365587661476981	chr4:151455179:A:G
chr4:151455566	['C', 'T']	19959	5043.50538658115	747.220138260357	0.0158631867398948	0.0151968258013942	1.0438486922999084	0.296568	0.296568	chr4	151455566	0.527875711612314	chr4:151455566:C:T
chr4:151455643	['T', 'C']	19959	21878.19231347397	3113.034622749253	0.0158282485552396	0.0101850447169649	1.5540676545950791	0.120184	0.120184	chr4	151455643	0.920153345762798	chr4:151455643:T:C
chr4:151456470	['A', 'G']	19959	21877.672914995987	3109.9844288839936	0.0156073524368011	0.0101854963527083	1.5323114256136414	0.125461	0.125461	chr4	151456470	0.901491255195376	chr4:151456470:A:G
chr4:151458078	['C', 'T']	19959	9041.264959406635	1193.6334901470557	-0.0045234948512958	0.0121078477551905	-0.3736002419882335	0.708706	0.708706	chr4	151458078	0.149533890427617	chr4:151458078:C:T
chr4:151458499	['G', 'A']	19959	21879.058201323434	3114.6784287818487	0.0159686588150144	0.0101839954422302	1.5680151179955093	0.116893	0.116893	chr4	151458499	0.9322114952744024	chr4:151458499:G:A
chr4:151458642	['T', 'C']	19959	5682.854179194227	786.5488193611938	0.000887025345146	0.0145112619222714	0.0611266855975298	0.951259	0.951259	chr4	151458642	0.0217012212785619	chr4:151458642:T:C
chr4:151458668	['T', 'C']	19959	1579.2373722188815	154.8684086678725	-0.0270936617745795	0.0261838331198617	-1.03474772584109	0.300799	0.300799	chr4	151458668	0.52172361188094	chr4:151458668:T:C
chr4:151458677	['A', 'G']	19959	8137.407706182984	1148.5119351378385	0.0076808755937427	0.0125694736351971	0.6110737662263478	0.541158	0.541158	chr4	151458677	0.2666759169451673	chr4:151458677:A:G
chr4:151458943	['C', 'G']	19959	5657.932056543526	776.9989977465415	0.0040168239447958	0.0145747464247481	0.2756016350291513	0.782857	0.782857	chr4	151458943	0.1063175607807127	chr4:151458943:C:G
chr4:151459860	['C', 'T']	19959	5001.503533303263	745.6415309201925	0.0167671936490645	0.0152481660431597	1.0996203478900477	0.271511	0.271511	chr4	151459860	0.5662125707067105	chr4:151459860:C:T
chr4:151460648	['A', 'T']	19959	21876.480354816074	3115.883809684788	0.0160480231318214	0.0101848747611515	1.5756721126344992	0.115117	0.115117	chr4	151460648	0.9388605368305064	chr4:151460648:A:T
chr4:151460898	['A', 'G']	19959	21866.286680697536	3116.470055794941	0.0162551242677198	0.0101869490797701	1.595681311492975	0.110576	0.110576	chr4	151460898	0.9563391243751064	chr4:151460898:A:G
chr4:151461482	['A', 'G']	19959	21868.28698135899	3115.208759929202	0.0160483404161638	0.0101871807371007	1.5753465880621145	0.115192	0.115192	chr4	151461482	0.9385776812990756	chr4:151461482:A:G
chr4:151462680	['A', 'G']	19959	21870.574650428505	3116.978737291696	0.0162411788369576	0.0101863232653209	1.594410310170517	0.11086	0.11086	chr4	151462680	0.9552251257435576	chr4:151462680:A:G
chr4:151464972	['G', 'A']	19959	5176.0	769.3421279482081	0.01524272292341	0.0150495066744759	1.012838709807129	0.311149	0.311149	chr4	151464972	0.5070315904538311	chr4:151464972:G:A
chr4:151466652	['T', 'A']	19959	36677.51292844258	5080.14836885753	0.0315428955587068	0.0187575430574655	1.681611256979238	0.0926599	0.0926599	chr4	151466652	1.0331081728299456	chr4:151466652:T:A
chr4:151467956	['G', 'A']	19959	12842.015754352513	1785.1468689620767	0.0057472352471012	0.0108360641424189	0.5303803273554872	0.595854	0.595854	chr4	151467956	0.2248601408670108	chr4:151467956:G:A
chr4:151468007	['G', 'A']	19959	5593.324573721159	772.5063499024334	0.0049837730013981	0.0145580944277876	0.3423369058443097	0.732101	0.732101	chr4	151468007	0.1354289999295429	chr4:151468007:G:A
chr4:151468012	['T', 'C']	19959	21925.91285994269	3131.3746296479	0.0171469120099832	0.0102167474422755	1.6783141706167344	0.0933014	0.0933014	chr4	151468012	1.030111839557755	chr4:151468012:T:C
chr4:151469261	['A', 'C']	19959	21871.095801182484	3117.179553083836	0.0162304080621582	0.0101858633701882	1.5934248744844732	0.111081	0.111081	chr4	151469261	0.9543602191943128	chr4:151469261:A:C
chr4:151470078	['T', 'C']	19959	21870.57465042851	3114.636883735386	0.0159645403396229	0.0101863352946342	1.567250623296527	0.117072	0.117072	chr4	151470078	0.9315469623106822	chr4:151470078:T:C
chr4:151472746	['T', 'A']	19959	13261.248130113956	1774.964975722264	-0.0008663887602764	0.010743198179457	-0.0806453297988223	0.935725	0.935725	chr4	151472746	0.0288517672133649	chr4:151472746:T:A
chr4:151473102	['A', 'G']	19959	21873.671511627905	3117.3073136487947	0.0162648695597392	0.0101871113723769	1.5966125199968435	0.110368	0.110368	chr4	151473102	0.9571568273127034	chr4:151473102:A:G
chr4:151473204	['A', 'G']	19959	16697.509771497294	2346.2821763301704	0.0090979624900964	0.0102471361873526	0.8878541598115397	0.37463	0.37463	chr4	151473204	0.4263974476954982	chr4:151473204:A:G
chr4:151473320	['T', 'C']	19959	5175.259294518489	769.2313911294244	0.0153100274448432	0.0150537705258309	1.017022773037002	0.309155	0.309155	chr4	151473320	0.5098237252128184	chr4:151473320:T:C
chr4:151474581	['A', 'G']	19959	21869.1914115348	3115.830841726722	0.0161625898154837	0.010185687261818	1.586794233911997	0.112575	0.112575	chr4	151474581	0.9485580443650296	chr4:151474581:A:G
chr4:151474706	['C', 'T']	19959	9052.453552460169	1205.3777013657304	-0.0028630766332565	0.0121042299012103	-0.2365352159223473	0.81302	0.81302	chr4	151474706	0.0898987707862488	chr4:151474706:C:T
chr4:151476048	['G', 'A']	19959	6688.691702180996	1010.8019383251878	0.0181640284749696	0.0135252463111946	1.342972102470001	0.179296	0.179296	chr4	151476048	0.7464293992125256	chr4:151476048:G:A
chr4:151476114	['C', 'G']	19959	13237.642692461908	1780.863026639821	8.710378828616927e-05	0.0107354187837593	0.0081136833169415	0.993526	0.993526	chr4	151476114	0.0028207631703913	chr4:151476114:C:G
chr4:151476402	['T', 'G']	19959	21867.76507443236	3116.6325414634666	0.0162338836890851	0.0101866195375982	1.5936477875871162	0.111031	0.111031	chr4	151476402	0.954555748697104	chr4:151476402:T:G
chr4:151476882	['GC', 'G']	19959	9039.264458253983	1193.9485093308613	-0.0043938187112973	0.0121098615525349	-0.362829805463598	0.716736	0.716736	chr4	151476882	0.1446407813701458	chr4:151476882:GC:G
chr4:151477322	['C', 'T']	19959	10272.029313022998	1406.1415168780773	0.0033433285842909	0.0115731099234	0.2888876547807593	0.77267	0.77267	chr4	151477322	0.1120059495220027	chr4:151477322:C:T
chr4:151477520	['C', 'T']	19959	586.0587262614622	69.79639540848827	-0.0212316728455122	0.0421224812083551	-0.5040461111607272	0.614235	0.614235	chr4	151477520	0.2116654404592302	chr4:151477520:C:T
chr4:151477581	['TA', 'T']	19959	6704.007666867108	1014.4604806929688	0.0186000476474709	0.0135069421320849	1.3770731721199527	0.168505	0.168505	chr4	151477581	0.7733872079072274	chr4:151477581:TA:T
chr4:151477979	['G', 'A']	19959	21836.18810442452	3119.929459632954	0.017043343842236	0.0101868444951701	1.6730739190449786	0.0943284	0.0943284	chr4	151477979	1.0253575320095365	chr4:151477979:G:A
chr4:151478172	['C', 'T']	19959	36657.0	5070.643890700313	0.0284611251513615	0.0187138638520965	1.5208577649330832	0.128311	0.128311	chr4	151478172	0.8917361103084649	chr4:151478172:C:T
chr4:151479946	['A', 'T']	19959	21870.67045910184	3116.980613342638	0.0162422801162146	0.0101863410427716	1.5945156408974208	0.110836	0.110836	chr4	151479946	0.9553191560156996	chr4:151479946:A:T
chr4:151480757	['A', 'G']	19959	10273.088257404905	1398.310039048573	0.0021735563844794	0.011575477561517	0.1877725020784906	0.851057	0.851057	chr4	151480757	0.0700413518349568	chr4:151480757:A:G
chr4:151480782	['C', 'G']	19959	10275.544497895373	1398.9904147487828	0.0022289137982305	0.0115748899234273	0.1925645784085802	0.847302	0.847302	chr4	151480782	0.0719617684686762	chr4:151480782:C:G
chr4:151480832	['C', 'A']	19959	13236.32635165606	1782.141348076883	0.0002344662905899	0.0107370415053429	0.0218371411224652	0.982578	0.982578	chr4	151480832	0.0076329639805211	chr4:151480832:C:A
chr4:151480840	['T', 'C']	19959	10388.798631178744	1407.2610981947469	0.0013995508417165	0.0116221502915654	0.1204209898001576	0.904151	0.904151	chr4	151480840	0.0437590330308152	chr4:151480840:T:C
chr4:151486747	['G', 'A']	19959	21864.38185918316	3113.736145094682	0.0159575275383715	0.0101877974517138	1.5663373377811929	0.117286	0.117286	chr4	151486747	0.9307538249314716	chr4:151486747:G:A
chr4:151487205	['A', 'G']	19959	6700.007065544197	1012.7510342874727	0.0182670283178537	0.0135109641162239	1.3520151604813122	0.176386	0.176386	chr4	151487205	0.7535358883880661	chr4:151487205:A:G
chr4:151488449	['A', 'G']	19959	21868.38266098722	3114.445137137589	0.0160593388136566	0.0101871394064013	1.576432614985648	0.114942	0.114942	chr4	151488449	0.93952125037783	chr4:151488449:A:G
chr4:151488491	['A', 'G']	19959	8784.440124260947	1048.5827883522195	-0.0214950885784536	0.0122514125303275	-1.7544987996481154	0.0793604	0.0793604	chr4	151488491	1.1003961518751106	chr4:151488491:A:G
chr4:151489177	['C', 'G']	19959	9026.356734816598	1195.2252186519736	-0.0039237910651495	0.0121122770710934	-0.3239515610581518	0.745978	0.745978	chr4	151489177	0.1272739803282539	chr4:151489177:C:G
chr4:151489388	['G', 'T']	19959	19928.99549007817	2794.6215152227464	0.0106735025198588	0.0101502985722913	1.0515456706855628	0.293021	0.293021	chr4	151489388	0.5331012538530474	chr4:151489388:G:T
chr4:151489597	['T', 'C']	19959	9024.80866950639	1198.5048946317354	-0.003277902286835	0.0121124918775249	-0.2706216293046409	0.786685	0.786685	chr4	151489597	0.1041991305977872	chr4:151489597:T:C
chr4:151490310	['T', 'C']	19959	36660.5103728202	5068.656139408555	0.0277849439729993	0.0187221782943849	1.4840657714136023	0.137807	0.137807	chr4	151490310	0.8607287215854247	chr4:151490310:T:C
chr4:151491451	['T', 'C']	19959	21873.342792679865	3120.002183100873	0.0165640559954027	0.0101896378770914	1.625578474446318	0.104055	0.104055	chr4	151491451	0.9827370464447868	chr4:151491451:T:C
chr4:151492334	['G', 'A']	19959	4994.251127593465	743.4107250988961	0.016641557919208	0.0152611850106173	1.0904499164141144	0.275528	0.275528	chr4	151492334	0.559834260232916	chr4:151492334:G:A
chr4:151492453	['G', 'T']	19959	8132.667218045113	1011.307935974151	-0.0150808187320967	0.0126071489516789	-1.196211672432753	0.231628	0.231628	chr4	151492453	0.6352089427404682	chr4:151492453:G:T
chr4:151493367	['A', 'G']	19959	9037.3583884546	1193.239300932276	-0.0044333476836705	0.0121114451857176	-0.3660461336933251	0.714335	0.714335	chr4	151493367	0.1460980703927771	chr4:151493367:A:G
chr4:151494890	['G', 'A']	19959	6698.3424204460025	1011.9757520136396	0.0181074746142026	0.0135118703224439	1.3401160743916525	0.180223	0.180223	chr4	151494890	0.7441897853010475	chr4:151494890:G:A
chr4:151495230	['T', 'C']	19959	21851.758658713847	3117.594164565563	0.0165449625001633	0.0101849738141982	1.624448211845081	0.104296	0.104296	chr4	151495230	0.981732347481807	chr4:151495230:T:C
chr4:151496228	['A', 'G']	19959	19930.98736842105	2793.0484316418497	0.0105522486682795	0.0101534256840942	1.039279647736037	0.298687	0.298687	chr4	151496228	0.5247836791405218	chr4:151496228:A:G
chr4:151496483	['A', 'G']	19959	8150.450157870998	1009.3326727342696	-0.0159140330752507	0.0125931252030344	-1.2637080008873494	0.20635	0.20635	chr4	151496483	0.6853955267865652	chr4:151496483:A:G
chr4:151498452	['G', 'A']	19959	9035.621673099093	1192.8394166922728	-0.0045269037551251	0.0121145899675294	-0.3736737080874008	0.708651	0.708651	chr4	151498452	0.1495675956924397	chr4:151498452:G:A
chr4:151499604	['C', 'T']	19959	19999.006013229104	2794.8323810842285	0.0100493554920986	0.0101453445066045	0.99053861458884	0.321923	0.321923	chr4	151499604	0.4922479937516401	chr4:151499604:C:T
chr4:151500620	['A', 'G']	19959	10275.54449789537	1399.1343993842784	0.002339872579687	0.0115765635347157	0.202121516689321	0.839824	0.839824	chr4	151500620	0.0758117185065667	chr4:151500620:A:G
chr4:151505613	['C', 'T']	19959	21861.381257830115	3122.256833222673	0.0168224110350521	0.010183740181283	1.651889260290691	0.0985729	0.0985729	chr4	151505613	1.0062424663787743	chr4:151505613:C:T
chr4:151506354	['G', 'A']	19959	21862.19071002656	3120.379385962365	0.0166965656741514	0.0101823359130819	1.639757892165024	0.101071	0.101071	chr4	151506354	0.9953734373532054	chr4:151506354:G:A
chr4:151506534	['C', 'T']	19959	19934.99037642224	2797.976063325583	0.0108646431444718	0.0101481970628006	1.070598361190424	0.284363	0.284363	chr4	151506534	0.5461269126581304	chr4:151506534:C:T
chr4:151507460	['G', 'A']	19959	6701.671543819211	1012.8406466505932	0.0183043254284571	0.0135076724570099	1.3551058101766391	0.175399	0.175399	chr4	151507460	0.7559728870003085	chr4:151507460:G:A
chr4:151507859	['T', 'C']	19959	6699.013832506389	1014.865763180187	0.0187246562229179	0.0135096958456158	1.386016120340294	0.165757	0.165757	chr4	151507859	0.7805281220653868	chr4:151507859:T:C
chr4:151510288	['T', 'C']	19959	9034.979446561058	1197.6405137988506	-0.0038802854753412	0.0121127957636013	-0.3203459837902458	0.748709	0.748709	chr4	151510288	0.1256869463205456	chr4:151510288:T:C
chr4:151510400	['A', 'G']	19959	22520.256651801374	3158.7094592052804	0.0118440318363399	0.010220791043576	1.1588175304478243	0.246544	0.246544	chr4	151510400	0.6081055621800902	chr4:151510400:A:G
chr4:151510618	['G', 'A']	19959	21874.575853255148	3122.4191783158262	0.0167073580521656	0.0101835426344284	1.640623371642938	0.100891	0.100891	chr4	151510618	0.9961475733534548	chr4:151510618:G:A
chr4:151511348	['T', 'C']	19959	21861.285929043897	3120.321347030192	0.0166811778593012	0.0101827741552945	1.6381761595515554	0.101401	0.101401	chr4	151511348	0.9939577620407456	chr4:151511348:T:C
chr4:151511462	['C', 'T']	19959	6706.3360056117845	1017.549656038232	0.0189397817758331	0.0135053144941248	1.4023947227643183	0.160813	0.160813	chr4	151511462	0.7936788461344806	chr4:151511462:C:T
chr4:151511637	['C', 'T']	19959	6731.337258242309	1016.3932489992704	0.0180311408808772	0.0134730496312781	1.338311768630125	0.18081	0.18081	chr4	151511637	0.7427775538124259	chr4:151511637:C:T
chr4:151511909	['T', 'C']	19959	13233.989176187612	1784.6087859131312	0.0004404078797135	0.0107318277504887	0.0410375464415684	0.967266	0.967266	chr4	151511909	0.0144540776788402	chr4:151511909:T:C
chr4:151513053	['A', 'C']	19959	21875.44028279181	3116.66627503646	0.0161322441521351	0.0101846724254399	1.58397280523613	0.113216	0.113216	chr4	151513053	0.9460921931063896	chr4:151513053:A:C
chr4:151514024	['A', 'C']	19959	36694.15429775704	5083.344374712417	0.0314731385159952	0.018802428909447	1.673886850872863	0.0941685	0.0941685	chr4	151514024	1.026094347355714	chr4:151514024:A:C
chr4:151514639	['T', 'A']	19959	21876.49786785733	3119.6549852786657	0.0163840784265732	0.0101857523462705	1.608529038365258	0.107735	0.107735	chr4	151514639	0.9676431840044498	chr4:151514639:T:A
chr4:151515920	['G', 'A']	19959	5006.254134509372	743.106833103862	0.0160253916014625	0.0152471812588427	1.0510396203343126	0.293253	0.293253	chr4	151515920	0.5327575363248581	chr4:151515920:G:A
chr4:151515921	['A', 'C']	19959	10276.118891283646	1403.374993349737	0.0028448298049382	0.0115756699319419	0.2457594093183513	0.805871	0.805871	chr4	151515921	0.0937344724281018	chr4:151515921:A:C
chr4:151516083	['G', 'C']	19959	9035.810874467552	1193.508254980523	-0.0044021378878064	0.0121100533909558	-0.3635110222630446	0.716227	0.716227	chr4	151516083	0.1449493111794791	chr4:151516083:G:C
chr4:151516842	['C', 'A']	19959	21992.857215498803	3127.214545203405	0.0158978483810543	0.0102087598149493	1.5572751900553272	0.119421	0.119421	chr4	151516842	0.9229192964714088	chr4:151516842:C:A
chr4:151517714	['G', 'A']	19959	5691.140566274116	783.9342675426966	0.0003165334633274	0.0145061009628162	0.0218207128255108	0.982591	0.982591	chr4	151517714	0.0076272180846059	chr4:151517714:G:A
chr4:151519781	['A', 'G']	19959	8998.450846778234	1195.9871413092658	-0.0033693478426455	0.0121346682204545	-0.2776629555446838	0.781274	0.781274	chr4	151519781	0.1071966283263059	chr4:151519781:A:G
chr4:151519998	['A', 'G']	19959	6713.009019843656	1018.8149170006908	0.0194072145193168	0.0135005933766426	1.4375082618881951	0.150589	0.150589	chr4	151519998	0.8222067506703581	chr4:151519998:A:G
chr4:151520213	['A', 'G']	19959	528.026455556669	59.54973368181243	0.0042308401685622	0.0442994532052416	0.0955054715678	0.923914	0.923914	chr4	151520213	0.0343684520089728	chr4:151520213:A:G
chr4:151520762	['G', 'A']	19959	20637.10192423332	2914.0221140391923	0.0114254278747204	0.0101474630087007	1.12593934709828	0.260205	0.260205	chr4	151520762	0.5846843624571908	chr4:151520762:G:A
chr4:151520764	['A', 'G']	19959	9033.715681852354	1196.2702607069268	-0.0040257759123581	0.0121105861686149	-0.3324179239805185	0.739577	0.739577	chr4	151520764	0.1310166033652197	chr4:151520764:A:G
chr4:151521798	['C', 'T']	19959	9023.808469055371	1195.3723851511652	-0.003919822090171	0.0121143302592263	-0.3235690299251703	0.746268	0.746268	chr4	151521798	0.1271051805441198	chr4:151521798:C:T
chr4:151522121	['C', 'T']	19959	20620.099368610943	2914.5701880060483	0.0117403041275478	0.0101452817599592	1.1572181438946034	0.247197	0.247197	chr4	151522121	0.6069568041793044	chr4:151522121:C:T
chr4:151522688	['A', 'G']	19959	12046.207095254798	1597.640089421839	-0.0040721878227606	0.0110254182854146	-0.3693454268440476	0.711874	0.711874	chr4	151522688	0.1475968686485181	chr4:151522688:A:G
chr4:151524075	['A', 'G']	19959	21873.57555254849	3122.556400570003	0.0167059175522521	0.0101828977343624	1.6405858124134511	0.100899	0.100899	chr4	151524075	0.9961131379913752	chr4:151524075:A:G
chr4:151524679	['A', 'C']	19959	21873.86345864661	3121.0415540119634	0.0165404782722447	0.0101829530762706	1.6243302064102598	0.104321	0.104321	chr4	151524679	0.9816282585331638	chr4:151524679:A:C
chr4:151525309	['C', 'T']	19959	8982.450045094698	1195.1508656263247	-0.003193686532587	0.0121410558426821	-0.2630485003915041	0.792516	0.792516	chr4	151525309	0.100991961108234	chr4:151525309:C:T
chr4:151525680	['T', 'A']	19959	21874.28788334336	3120.512667913162	0.0164646469665348	0.0101835166496152	1.6167938378297733	0.105939	0.105939	chr4	151525680	0.9749441308579596	chr4:151525680:T:A
chr4:151525854	['T', 'A']	19959	21876.960950423578	3122.952217130712	0.0167262423656591	0.0101847390407347	1.6422848242611938	0.100547	0.100547	chr4	151525854	0.9976308828283776	chr4:151525854:T:A
chr4:151526193	['A', 'G']	19959	1626.4074371053423	193.9068324055985	-0.024897683908775	0.0255252873290614	-0.975412483620827	0.329368	0.329368	chr4	151526193	0.4823185973293077	chr4:151526193:A:G
chr4:151526277	['C', 'A']	19959	5675.265192539108	785.1023427920992	0.000947002533036	0.0145441101817147	0.0651124421641557	0.948085	0.948085	chr4	151526277	0.0231527245014752	chr4:151526277:C:A
chr4:151526709	['C', 'T']	19959	9056.68620515415	1204.072987012221	-0.0037369809207549	0.0121789765976242	-0.3068386650388897	0.758969	0.758969	chr4	151526709	0.1197759624495594	chr4:151526709:C:T
chr4:151527912	['CCTT', 'C']	19959	11986.404962406014	1578.4630404500303	-0.0051077597680248	0.0110376267288564	-0.4627588786519947	0.643542	0.643542	chr4	151527912	0.1914231041239938	chr4:151527912:CCTT:C
chr4:151528943	['C', 'A']	19959	18688.49075234324	2592.57468003039	0.0060995589021663	0.0101696531451124	0.5997804266409805	0.548659	0.548659	chr4	151528943	0.2606974923992269	chr4:151528943:C:A
chr4:151528974	['G', 'A']	19959	18688.55443063352	2593.3185505603224	0.006184168246375	0.0101707154002806	0.60803670174513	0.54317	0.54317	chr4	151528974	0.2650642247258065	chr4:151528974:G:A
chr4:151529148	['A', 'G']	19959	21862.095350235497	3122.926822893149	0.0168179653013343	0.0101823217401314	1.6516827625913602	0.098615	0.098615	chr4	151529148	1.0060570209435733	chr4:151529148:A:G
chr4:151529943	['G', 'A']	19959	6700.007065544197	1012.2559441286204	0.0182522349101844	0.013508485641678	1.3511681023571078	0.176657	0.176657	chr4	151529943	0.7528691490519968	chr4:151529943:G:A
chr4:151530066	['T', 'A']	19959	6699.678360228525	1010.7939163340748	0.0180320353902249	0.013509316101945	1.3347852144512868	0.181962	0.181962	chr4	151530066	0.7400192983523576	chr4:151530066:T:A
chr4:151530301	['G', 'A']	19959	20620.265049370955	2912.102148277497	0.0113826759320269	0.0101453473554051	1.1219601984315062	0.261893	0.261893	chr4	151530301	0.581876109448006	chr4:151530301:G:A
chr4:151530667	['T', 'C']	19959	20623.166382680163	2916.364751229283	0.0118103052864723	0.0101449187384894	1.164159673518579	0.244373	0.244373	chr4	151530667	0.6119467796028433	chr4:151530667:T:C
chr4:151530946	['T', 'TC']	19959	36679.35093961413	5080.258158578128	0.0312682536710809	0.0187627614555785	1.6665059535670963	0.0956284	0.0956284	chr4	151530946	1.0194131105312576	chr4:151530946:T:TC
chr4:151531246	['G', 'A']	19959	18645.28866703457	2583.875342537848	0.005754473282167	0.0101724970534732	0.565689353549855	0.571611	0.571611	chr4	151531246	0.2428994223000065	chr4:151531246:G:A
chr4:151532502	['C', 'T']	19959	25771.582452272385	3551.3550236319725	0.0049163376471575	0.0107069380028267	0.4591730750527932	0.646115	0.646115	chr4	151532502	0.18969017640046	chr4:151532502:C:T
chr4:151533182	['G', 'A']	19959	23838.55500977394	3432.6152127304363	0.020180292747061	0.0103573518387793	1.948402744367847	0.0513808	0.0513808	chr4	151533182	1.2891991380439678	chr4:151533182:G:A
chr4:151534548	['G', 'A']	19959	23889.181476469705	3444.413598771996	0.0205281446142861	0.0103653512745654	1.9804581697735693	0.0476658	0.0476658	chr4	151534548	1.321793113589693	chr4:151534548:G:A
chr4:151535028	['A', 'G']	19959	23889.787772488096	3443.2967076670056	0.0203873942698921	0.0103627743743142	1.967368344950704	0.0491546	0.0491546	chr4	151535028	1.3084358336581607	chr4:151535028:A:G
chr4:151535235	['A', 'G']	19959	36250.81626415472	5033.269656900807	0.0300858705434424	0.0177937507775332	1.6908110560607317	0.0908885	0.0908885	chr4	151535235	1.0414910640002006	chr4:151535235:A:G
chr4:151535293	['C', 'T']	19959	15982.601543318136	2331.892243795748	0.0158202871632833	0.010387444922712	1.5230200767363309	0.12777	0.12777	chr4	151535293	0.8935711052065887	chr4:151535293:C:T
chr4:151535572	['C', 'T']	19959	23885.393445908703	3441.990089968579	0.0202375071302631	0.0103639526598087	1.952682320592219	0.0508712	0.0508712	chr4	151535572	1.2935280176815704	chr4:151535572:C:T
chr4:151536028	['T', 'A']	19959	7897.582761212729	1111.8905772591584	0.0070830213125063	0.0127248487274221	0.5566291171102379	0.577787	0.577787	chr4	151536028	0.2382322338517713	chr4:151536028:T:A
chr4:151536652	['T', 'C']	19959	9726.949386118766	1449.647373656706	0.0183430105781005	0.011751639709306	1.560889461542534	0.118566	0.118566	chr4	151536652	0.9260398314551802	chr4:151536652:T:C
chr4:151539493	['G', 'A']	19959	6251.38495863625	803.3213934555642	-0.0085150032615468	0.0139438819455676	-0.6106623173364967	0.54143	0.54143	chr4	151539493	0.2664576841519656	chr4:151539493:G:A
chr4:151540843	['A', 'G']	19959	6698.006764882742	858.4351450160245	-0.0073288148747048	0.0135564714589962	-0.5406137501835938	0.58878	0.58878	chr4	151540843	0.2300469507717123	chr4:151540843:A:G
chr4:151542269	['A', 'G']	19959	7756.554497619643	1085.263332936313	0.0062126048010053	0.0128056505497851	0.4851455829481153	0.627578	0.627578	chr4	151542269	0.2023322891865477	chr4:151542269:A:G
chr4:151542564	['C', 'T']	19959	6687.670140802726	857.2281675837648	-0.0076791798054188	0.0135674886612387	-0.5659986160414263	0.571401	0.571401	chr4	151542564	0.2430590039005948	chr4:151542564:C:T
chr4:151543348	['A', 'G']	19959	12658.902736019243	1769.2318723221513	0.0035066119715803	0.0108637583720726	0.3227807404659062	0.746865	0.746865	chr4	151543348	0.1267578922322113	chr4:151543348:A:G
chr4:151543850	['A', 'G']	19959	12628.163526110053	1768.530182162942	0.0038368904323897	0.0108766982156606	0.3527624244336609	0.72427	0.72427	chr4	151543850	0.1400995033458632	chr4:151543850:A:G
chr4:151544349	['C', 'T']	19959	4460.670475045099	589.6972635396663	-0.0013209620786542	0.0160615091657821	-0.0822439575895192	0.934454	0.934454	chr4	151544349	0.0294420726028301	chr4:151544349:C:T
chr4:151544357	['C', 'T']	19959	7750.329875206737	1083.7167500716073	0.0059155075316658	0.0128116602873949	0.4617284098210115	0.644281	0.644281	chr4	151544357	0.190924675912424	chr4:151544357:C:T
chr4:151545704	['AC', 'A']	19959	7751.77677005562	1083.9381724831117	0.0059854147451643	0.0128105084896616	0.4672269449721438	0.640343	0.640343	chr4	151545704	0.1935873336659278	chr4:151545704:AC:A
chr4:151548220	['C', 'A']	19959	6692.670641880042	855.6813791726727	-0.0077022067174974	0.0135637240341864	-0.5678533932188968	0.570141	0.570141	chr4	151548220	0.2440177268725437	chr4:151548220:C:A
chr4:151548221	['C', 'T']	19959	6692.670641880042	855.6813791726727	-0.0077022067174974	0.0135637240341864	-0.5678533932188968	0.570141	0.570141	chr4	151548221	0.2440177268725437	chr4:151548221:C:T
chr4:151548765	['C', 'T']	19959	36147.81110331697	5023.775494367825	0.030585455663063	0.0176071856727213	1.7371007628123574	0.0823848	0.0823848	chr4	151548765	1.0841529082671486	chr4:151548765:C:T
chr4:151549085	['G', 'A']	19959	6691.670541664579	854.7011311541153	-0.0079262847422035	0.0135633843721472	-0.5843884184599483	0.558966	0.558966	chr4	151549085	0.252614607965918	chr4:151549085:G:A
chr4:151549356	['A', 'G']	19959	7752.884405233346	1085.794030978252	0.0063279418470187	0.0128121748477667	0.4939006782382311	0.621382	0.621382	chr4	151549356	0.2066413314059522	chr4:151549356:A:G
chr4:151549647	['A', 'G']	19959	12630.89852675887	1771.0229953390765	0.0041571165526445	0.0108755745028819	0.382243397950422	0.702285	0.702285	chr4	151549647	0.1534866075153638	chr4:151549647:A:G
chr4:151550137	['C', 'T']	19959	12627.163275533723	1771.1676548985834	0.0041389083391859	0.0108777150473863	0.3804942785461548	0.703583	0.703583	chr4	151550137	0.1526846625280867	chr4:151550137:C:T
chr4:151550916	['C', 'T']	19959	4982.0	804.0595508256706	0.0303975344602293	0.0152955934753689	1.987339328099926	0.0468985	0.0468985	chr4	151550916	1.328841047522456	chr4:151550916:C:T
chr4:151551075	['C', 'A']	19959	12627.265320438944	1769.945436442974	0.0039485926557018	0.0108773875146734	0.3630092842031482	0.716602	0.716602	chr4	151551075	0.1447219840742457	chr4:151551075:C:A
chr4:151551638	['C', 'A']	19959	12631.227163341018	1768.0829804810328	0.0039092959630688	0.0108771046963118	0.35940593312432	0.719295	0.719295	chr4	151551638	0.1430929585786197	chr4:151551638:C:A
chr4:151551765	['T', 'C']	19959	7758.166115453999	1088.5501606802177	0.0066490288681981	0.0128053395371937	0.5192387791737709	0.6036	0.6036	chr4	151551765	0.2192507688964477	chr4:151551765:T:C
chr4:151551856	['T', 'C']	19959	12627.224556302011	1768.1035752874725	0.0040314696430162	0.0108762865755668	0.3706660002939568	0.71089	0.71089	chr4	151551856	0.1481975948945149	chr4:151551856:T:C
chr4:151553337	['A', 'G']	19959	12630.1640272627	1771.0383065493504	0.0042291612621692	0.0108769586266493	0.3888183643364731	0.697415	0.697415	chr4	151553337	0.1565087160550064	chr4:151553337:A:G
chr4:151553353	['C', 'G']	19959	8654.300811785928	1249.7415369767434	0.0137511384252121	0.0122152865237199	1.1257319587641137	0.260293	0.260293	chr4	151553353	0.5845375111157001	chr4:151553353:C:G
chr4:151553783	['G', 'A']	19959	6992.401353044348	986.0680609892488	0.0098580973698727	0.0132751075874768	0.7426001864702384	0.457733	0.457733	chr4	151553783	0.3393877762306164	chr4:151553783:G:A
chr4:151554235	['A', 'G']	19959	12633.265921731723	1772.2884564663348	0.0043125606222205	0.0108757879365771	0.3965285685386192	0.691719	0.691719	chr4	151554235	0.1600702950429779	chr4:151554235:A:G
chr4:151556725	['A', 'G']	19959	7756.331679446698	1087.0734373341097	0.0066704618886448	0.0128086991564572	0.5207759044978475	0.602529	0.602529	chr4	151556725	0.2200220454553682	chr4:151556725:A:G
chr4:151558081	['G', 'A']	19959	7749.776569624693	1084.622891485327	0.0064189345474545	0.0128153730393349	0.5008776980391134	0.616463	0.616463	chr4	151558081	0.210092984563865	chr4:151558081:G:A
chr4:151558082	['C', 'T']	19959	7748.776469409229	1083.1542964368257	0.0062236770080503	0.0128156348216823	0.4856315816303279	0.627234	0.627234	chr4	151558082	0.2025704082123736	chr4:151558082:C:T
chr4:151558240	['T', 'A']	19959	12659.074031376877	1771.0157647537123	0.003789689820679	0.0108709789202847	0.3486061235578059	0.727389	0.727389	chr4	151558240	0.1382332708856825	chr4:151558240:T:A
chr4:151558572	['G', 'A']	19959	21384.285642696064	3024.637282942771	0.0122665677608888	0.0101384366172502	1.209907229682497	0.226329	0.226329	chr4	151558572	0.6452597954352025	chr4:151558572:G:A
chr4:151558613	['T', 'C']	19959	12628.265420654408	1771.7310767717984	0.0043644954880836	0.0108801263724893	0.4011438230275834	0.688319	0.688319	chr4	151558613	0.1622102422416048	chr4:151558613:T:C
chr4:151560552	['T', 'A']	19959	7702.543673264845	1079.3537568014676	0.0063430003227952	0.012831233856404	0.4943406373682023	0.621071	0.621071	chr4	151560552	0.206858749025279	chr4:151560552:T:A
chr4:151561373	['C', 'T']	19959	12571.29856133139	1765.6050604471818	0.0043013025691037	0.0108866408875289	0.3950991507427325	0.692774	0.692774	chr4	151561373	0.159408419876992	chr4:151561373:C:T
chr4:151562754	['G', 'A']	19959	12576.260209450318	1766.2735058104154	0.0043030897706721	0.0108850796313767	0.3953200083413586	0.692611	0.692611	chr4	151562754	0.1595106152968599	chr4:151562754:G:A
chr4:151563096	['A', 'G']	19959	4613.231135384307	738.1480788699548	0.0289848879496052	0.0157806235920475	1.8367390731131727	0.0662633	0.0662633	chr4	151563096	1.1787269394757498	chr4:151563096:A:G
chr4:151563875	['C', 'T']	19959	7701.771759282457	1079.102193481522	0.0061315249965428	0.0128334993367368	0.4777749883845749	0.632816	0.632816	chr4	151563875	0.19872254875206	chr4:151563875:C:T
chr4:151564682	['G', 'A']	19959	12608.158514583542	1761.3837124346906	0.0033888006325755	0.0108728765881735	0.3116747077090496	0.755291	0.755291	chr4	151564682	0.1218856902977016	chr4:151564682:G:A
chr4:151564866	['C', 'T']	19959	4443.890603858682	604.1255897748256	0.0021129429192606	0.0160938356099121	0.1312889587339442	0.895548	0.895548	chr4	151564866	0.0479111316726147	chr4:151564866:C:T
chr4:151565875	['T', 'C']	19959	7697.556363454018	1083.0946478190388	0.0066869288174904	0.0128446035925648	0.5206021944780926	0.60265	0.60265	chr4	151565875	0.2199348391026407	chr4:151565875:T:C
chr4:151566677	['C', 'T']	19959	6989.151578947367	986.5431458163577	0.0099397332070912	0.0132779943916082	0.7485869412155524	0.454115	0.454115	chr4	151566677	0.3428341525592016	chr4:151566677:C:T
chr4:151566923	['A', 'G']	19959	12632.26582151626	1773.4214138719365	0.0045522887815492	0.0108782055483351	0.4184779154357837	0.675602	0.675602	chr4	151566923	0.170309073447272	chr4:151566923:A:G
chr4:151567150	['T', 'C']	19959	12577.260309665782	1767.9065408368815	0.004418004347929	0.0108839874050294	0.4059178115078974	0.684807	0.684807	chr4	151567150	0.1644318090116336	chr4:151567150:T:C
chr4:151567901	['C', 'T']	19959	7699.15724594107	1079.330117032108	0.0062329860578754	0.0128339273891126	0.4856647438385143	0.62721	0.62721	chr4	151567901	0.2025870260407772	chr4:151567901:C:T
chr4:151568605	['G', 'A']	19959	586.0880938063741	67.1205139014167	-0.0265799643784259	0.0420429613802154	-0.6322096138292934	0.527257	0.527257	chr4	151568605	0.2779776457445824	chr4:151568605:G:A
chr4:151572024	['A', 'G']	19959	7053.413580556251	845.5208193673019	-0.0185089157271479	0.0132511236571971	-1.3967808471166971	0.162495	0.162495	chr4	151572024	0.7891599977978296	chr4:151572024:A:G
chr4:151573717	['A', 'G']	19959	7701.173594745022	1083.705105083458	0.0068709492945257	0.0128347836214789	0.5353381480484999	0.592422	0.592422	chr4	151573717	0.2273688220259243	chr4:151573717:A:G
chr4:151576412	['A', 'G']	19959	12575.670676691729	1763.2332611969985	0.003937676139715	0.0108861257162153	0.3617151080526015	0.717569	0.717569	chr4	151576412	0.1441363316971693	chr4:151576412:A:G
chr4:151577137	['G', 'A']	19959	12576.780784844388	1766.7353592965535	0.0043107522920698	0.0108844837254265	0.3960456371485757	0.692076	0.692076	chr4	151577137	0.1598462110804268	chr4:151577137:G:A
chr4:151578636	['T', 'C']	19959	12580.151498446428	1766.207824173394	0.0042831005922844	0.0108810488143935	0.3936293886135988	0.693859	0.693859	chr4	151578636	0.1587287741321802	chr4:151578636:T:C
chr4:151579898	['C', 'G']	19959	6640.330794287146	850.5365830938026	-0.0078933054701738	0.0135948711734406	-0.5806090671601567	0.561511	0.561511	chr4	151579898	0.2506417314906666	chr4:151579898:C:G
chr4:151580799	['G', 'C']	19959	7701.771759282457	1081.5939427494643	0.0066812006232126	0.0128311532375907	0.5207014910896004	0.602581	0.602581	chr4	151580799	0.2199845661994114	chr4:151580799:G:C
chr4:151583225	['C', 'G']	19959	7266.728165555945	918.3156605566008	-0.0103829829421606	0.0130931283017748	-0.793010096811867	0.427781	0.427781	chr4	151583225	0.3687785086340601	chr4:151583225:C:G
chr4:151583227	['A', 'G']	19959	471.0472014831888	36.99681745064496	-0.064492911512268	0.0469115988310345	-1.3747753885890273	0.169217	0.169217	chr4	151583227	0.7715560087005325	chr4:151583227:A:G
chr4:151583381	['C', 'T']	19959	4987.249874736948	797.8132966741545	0.0286583846501457	0.0152880507937439	1.8745610566569548	0.0608677	0.0608677	chr4	151583381	1.215613108567024	chr4:151583381:C:T
chr4:151583639	['C', 'T']	19959	12575.890258568852	1767.005610264161	0.0043544420466162	0.0108838945927772	0.4000812401753584	0.689101	0.689101	chr4	151583639	0.1617171198514314	chr4:151583639:C:T
chr4:151584082	['G', 'C']	19959	4412.663259170175	585.8280762457761	-0.0007489205496453	0.0161263703124252	-0.0464407386867671	0.962959	0.962959	chr4	151584082	0.0163922034806764	chr4:151584082:G:C
chr4:151584139	['T', 'C']	19959	2739.549035329492	332.30356097833254	-0.0139001190823104	0.0202314277514392	-0.6870557655685767	0.492056	0.492056	chr4	151584139	0.3079854681533742	chr4:151584139:T:C
chr4:151586846	['G', 'GCA']	19959	7701.929437706726	1081.9376444378229	0.0067746691118357	0.012829620688025	0.5280490574564816	0.597471	0.597471	chr4	151586846	0.2236831696193672	chr4:151586846:G:GCA
chr4:151587599	['T', 'G']	19959	12577.67157894737	1767.82418052248	0.004517780129858	0.0108837255727322	0.4150950058109455	0.678077	0.678077	chr4	151587599	0.168720986403832	chr4:151587599:T:G
chr4:151587966	['G', 'A']	19959	7697.898593671513	1077.1293855734452	0.0059220640581984	0.012844918993627	0.4610433169050466	0.644773	0.644773	chr4	151587966	0.1905931569916153	chr4:151587966:G:A
chr4:151588357	['G', 'A']	19959	7704.264108352148	1083.562539559841	0.0069296588554145	0.0128402426470934	0.5396828584842372	0.589422	0.589422	chr4	151588357	0.2295736582718238	chr4:151588357:G:A
chr4:151589413	['T', 'G']	19959	12609.895369813588	1767.6324875874566	0.0039113876119947	0.0108756697845822	0.3596456760336409	0.719116	0.719116	chr4	151589413	0.143201048286863	chr4:151589413:T:G
chr4:151589654	['G', 'A']	19959	4409.883788524179	583.3844655777692	-0.0016185345153763	0.0161346795200461	-0.1003140169822056	0.920096	0.920096	chr4	151589654	0.036166857333613	chr4:151589654:G:A
chr4:151590041	['C', 'T']	19959	7322.7337776218865	1028.6893992847922	0.0062930080759441	0.0130662037830794	0.4816248223599176	0.630078	0.630078	chr4	151590041	0.2006056840817522	chr4:151590041:C:T
chr4:151590569	['T', 'G']	19959	7734.162507516537	1081.2344480036268	0.0059841824609386	0.0128116766103212	0.4670881605080211	0.640442	0.640442	chr4	151590569	0.1935201949130629	chr4:151590569:T:G
chr4:151592043	['C', 'T']	19959	4999.250475999599	803.8841668710822	0.0298689359042773	0.0152738471780812	1.9555607409206537	0.0505309	0.0505309	chr4	151592043	1.29644296652423	chr4:151592043:C:T
chr4:151592280	['G', 'A']	19959	7321.200872049316	1028.6911033548315	0.0064633596169095	0.0130676460039248	0.4946077981426996	0.620882	0.620882	chr4	151592280	0.2069909306097888	chr4:151592280:G:A
chr4:151592425	['C', 'T']	19959	485.0243010321676	117.10573327798484	0.1107296499394659	0.0462547186106034	2.393910356944257	0.016679	0.016679	chr4	151592425	1.7778299913182347	chr4:151592425:C:T
chr4:151593650	['G', 'A']	19959	5001.250576210041	804.5578714428449	0.0300628903688332	0.0152721223351201	1.9684815056581824	0.0490265	0.0490265	chr4	151593650	1.3095691099139857	chr4:151593650:G:A
chr4:151596235	['T', 'C']	19959	12613.26391742246	1768.8999198161396	0.0041116354061505	0.0108735163892635	0.3781330030651685	0.705336	0.705336	chr4	151596235	0.151603949414507	chr4:151596235:T:C
chr4:151597601	['G', 'T']	19959	12609.0	1767.0436574590312	0.0039205613885544	0.0108751141942605	0.3605076064969989	0.718471	0.718471	chr4	151597601	0.1435907568187626	chr4:151597601:G:T
chr4:151598747	['G', 'A']	19959	4399.32250789355	590.0638897521773	0.0004610637169116	0.0161606450022129	0.0285300318674507	0.97724	0.97724	chr4	151598747	0.0099987649653386	chr4:151598747:G:A
chr4:151598931	['G', 'T']	19959	12605.789505337543	1765.894704011355	0.0039312628204433	0.0108780571350194	0.3613938382238798	0.717809	0.717809	chr4	151598931	0.1439911007174161	chr4:151598931:G:T
chr4:151599455	['GC', 'G']	19959	7321.100420926037	1030.0027908083596	0.0066675280776894	0.013066909296672	0.5102605311102589	0.609875	0.609875	chr4	151599455	0.2147591688796773	chr4:151599455:GC:G
chr4:151601174	['T', 'A']	19959	7329.101623571859	1032.1727168196385	0.0067959425824732	0.0130603523057741	0.5203491011087553	0.602826	0.602826	chr4	151601174	0.2198080247498737	chr4:151601174:T:A
chr4:151602175	['A', 'G']	19959	5009.003858682035	813.8341876874414	0.0317923880633696	0.0152626621157046	2.0830172234931883	0.0372624	0.0372624	chr4	151602175	1.428729176460996	chr4:151602175:A:G
chr4:151602903	['T', 'C']	19959	12613.63197715202	1767.5359544105825	0.0038782908202749	0.0108734462708258	0.3566754020462322	0.721339	0.721339	chr4	151602903	0.1418605865581469	chr4:151602903:T:C
chr4:151603039	['G', 'A']	19959	7327.734278699203	1028.532810739203	0.0063201931789727	0.0130579422716807	0.4840114198298733	0.628383	0.628383	chr4	151603039	0.2017755726869015	chr4:151603039:G:A
chr4:151603100	['C', 'T']	19959	5001.5011775316925	804.4130734312389	0.0299069045275976	0.0152723562974859	1.958237743086236	0.050216	0.050216	chr4	151603100	1.2991578843573457	chr4:151603100:C:T
chr4:151603262	['A', 'G']	19959	7738.326266726808	1078.624166586072	0.0055128969582269	0.0128050578562359	0.4305249550701746	0.666818	0.666818	chr4	151603262	0.1759926853959763	chr4:151603262:A:G
chr4:151604151	['G', 'C']	19959	12614.896121467227	1769.01375617368	0.0040776889358962	0.0108739030170366	0.3749977289210229	0.707666	0.707666	chr4	151604151	0.1501716696866702	chr4:151604151:G:C
chr4:151604167	['A', 'G']	19959	12645.534302179904	1768.6506820161292	0.0036246248727356	0.010861439301639	0.3337149683457425	0.738598	0.738598	chr4	151604167	0.1315918726803552	chr4:151604167:A:G
chr4:151604325	['G', 'A']	19959	4412.884389877223	586.8158629904252	-0.0004631302115431	0.0161263870288405	-0.0287187831170642	0.977089	0.977089	chr4	151604325	0.0100658759450128	chr4:151604325:G:A
chr4:151604509	['C', 'T']	19959	7314.732975898181	1023.8679092587608	0.0059006003486341	0.0130681188407108	0.4515263765624874	0.651615	0.651615	chr4	151604509	0.1860089269076535	chr4:151604509:C:T
chr4:151606530	['C', 'T']	19959	5006.250826736146	811.7004770228463	0.0307274035682537	0.0152644814370246	2.0130001595549265	0.044128	0.044128	chr4	151606530	1.3552857555042443	chr4:151606530:C:T
chr4:151606821	['G', 'C']	19959	7736.100796952533	1079.4806738781467	0.0057553266904932	0.0128058767491916	0.4494285555931571	0.653127	0.653127	chr4	151606821	0.1850023623139101	chr4:151606821:G:C
chr4:151607077	['A', 'G']	19959	12646.702706766917	1765.0752451473072	0.0031491659436593	0.0108623979589919	0.2899144328488225	0.771885	0.771885	chr4	151607077	0.1124473986094718	chr4:151607077:A:G
chr4:151607325	['G', 'A']	19959	7330.734579345593	1029.6190045612846	0.0064405404195625	0.0130572624648867	0.4932535006386122	0.621839	0.621839	chr4	151607325	0.2063220437054237	chr4:151607325:G:A
chr4:151607326	['C', 'A']	19959	7330.734579345593	1029.6190045612846	0.0064405404195625	0.0130572624648867	0.4932535006386122	0.621839	0.621839	chr4	151607326	0.2063220437054237	chr4:151607326:C:A
chr4:151607361	['A', 'G']	19959	7331.101924233313	1028.386340153424	0.0062552751241028	0.0130573745442557	0.4790607103213325	0.631901	0.631901	chr4	151607361	0.1993509573529951	chr4:151607361:A:G
chr4:151608506	['C', 'T']	19959	4413.442250839304	584.6935123649857	-0.0011532423152415	0.016124770745502	-0.0715199200933306	0.942985	0.942985	chr4	151608506	0.0254952155013147	chr4:151608506:C:T
chr4:151609829	['C', 'T']	19959	7326.3670708487825	1029.1137899670675	0.0064424563756849	0.0130581397735182	0.493367086539398	0.621759	0.621759	chr4	151609829	0.2063779195730276	chr4:151609829:C:T
chr4:151610649	['A', 'G']	19959	7737.713763031275	1080.4940318864717	0.0058558213739147	0.0128054965572708	0.4572896761734623	0.647468	0.647468	chr4	151610649	0.1887816909792873	chr4:151610649:A:G
chr4:151610664	['T', 'C']	19959	12612.319113740034	1767.1631191009724	0.0039592045542476	0.0108745976541656	0.3640782565165574	0.715803	0.715803	chr4	151610664	0.1452064857717822	chr4:151610664:T:C
chr4:151611363	['G', 'A']	19959	445.0892007015785	46.56394291054504	-0.0377564778632331	0.0479402655546392	-0.787573398403493	0.430956	0.430956	chr4	151611363	0.3655670684301485	chr4:151611363:G:A
chr4:151611530	['G', 'A']	19959	7325.101022248947	1029.9167306478623	0.0066483841566117	0.0130591338155971	0.509098401968384	0.610689	0.610689	chr4	151611530	0.2141799026377115	chr4:151611530:G:A
chr4:151614055	['C', 'T']	19959	6318.316564786051	809.7494047180511	-0.0097305570855287	0.0138702004045674	-0.7015440874469635	0.482972	0.482972	chr4	151614055	0.3160780464699739	chr4:151614055:C:T
chr4:151614119	['T', 'C']	19959	36115.428442573655	5003.974529923537	0.0252980943869889	0.0175385246812427	1.4424300131723753	0.149197	0.149197	chr4	151614119	0.8262399094139169	chr4:151614119:T:C
chr4:151614764	['A', 'G']	19959	7738.326266726809	1080.2510234811425	0.005820908550747	0.0128050946812521	0.454577548674383	0.649418	0.649418	chr4	151614764	0.1874756781486734	chr4:151614764:A:G
chr4:151616216	['C', 'T']	19959	6088.0	777.6140612666935	-0.010458011764188	0.0141179659511359	-0.7407591008778865	0.458848	0.458848	chr4	151616216	0.3383311569330667	chr4:151616216:C:T
chr4:151618060	['C', 'T']	19959	12612.263817206996	1768.5709745572417	0.0042640745312603	0.0108733352755585	0.3921588384058409	0.694945	0.694945	chr4	151618060	0.1580495653979318	chr4:151618060:C:T
chr4:151618527	['A', 'G']	19959	4406.441549331062	590.7501931839787	0.0006187308655046	0.0161462939375925	0.0383203023490143	0.969433	0.969433	chr4	151618527	0.0134822007531703	chr4:151618527:A:G
chr4:151620625	['G', 'A']	19959	4975.249273474296	805.3862625799015	0.0307407767444914	0.0153090499776331	2.0080133508874995	0.0446553	0.0446553	chr4	151620625	1.3501269886420812	chr4:151620625:G:A
chr4:151621379	['AGGTCTTTCC', 'A']	19959	4999.751503307276	803.7522903620428	0.0295606028772124	0.0152742312393806	1.9353250853632504	0.0529645	0.0529645	chr4	151621379	1.2760151232257588	chr4:151621379:AGGTCTTTCC:A
chr4:151622705	['A', 'G']	19959	7737.713763031275	1081.3208359495677	0.0060296858727596	0.0128050589314496	0.4708831021425842	0.637729	0.637729	chr4	151622705	0.1953638335167285	chr4:151622705:A:G
chr4:151623534	['TTTTTTTTTC', 'T']	19959	819.2052220106245	126.00836877320522	0.0139510997442884	0.0356574414517161	0.3912535273507968	0.695614	0.695614	chr4	151623534	0.1576316859252745	chr4:151623534:TTTTTTTTTC:T
chr4:151623911	['C', 'T']	19959	14174.971431435442	1864.6568542007687	-0.0074364056392128	0.0106346998361433	-0.6992586301250656	0.484399	0.484399	chr4	151623911	0.3147967620915993	chr4:151623911:C:T
chr4:151623938	['A', 'C']	19959	7734.55008769732	1075.9114015379678	0.0053298245109218	0.0128057181093775	0.4162066090630929	0.677263	0.677263	chr4	151623938	0.1692426499727878	chr4:151623938:A:C
chr4:151626442	['A', 'G']	19959	7330.836473889947	1032.4373272291427	0.0069192284212636	0.0130581604999968	0.5298777282807453	0.596203	0.596203	chr4	151626442	0.2246058429961626	chr4:151626442:A:G
chr4:151626860	['C', 'T']	19959	4402.661755862899	590.0418808122294	0.0007950720739018	0.0161547669269415	0.0492159421115415	0.960748	0.960748	chr4	151626860	0.0173905109384175	chr4:151626860:C:T
chr4:151627086	['G', 'T']	19959	4412.663259170175	583.9302798666189	-0.001050073233095	0.0161257126157703	-0.0651179428850832	0.948081	0.948081	chr4	151627086	0.0231545568072202	chr4:151627086:G:T
chr4:151627960	['T', 'C']	19959	1287.1289773011977	179.12819252055365	0.0060061462396862	0.0286683997750444	0.2095040632478726	0.834057	0.834057	chr4	151627960	0.0788042683795632	chr4:151627960:T:C
chr4:151628095	['G', 'A']	19959	7738.550889501377	1081.5555159126495	0.0061584116297406	0.0128024391371123	0.4810342438487642	0.630497	0.630497	chr4	151628095	0.2003169755247542	chr4:151628095:G:A
chr4:151628155	['A', 'T']	19959	7737.550689050364	1082.2026581013895	0.0063052550812784	0.0128027376576196	0.4924927191276055	0.622376	0.622376	chr4	151628155	0.2059471629151054	chr4:151628155:A:T
chr4:151630930	['A', 'G']	19959	7723.547882736157	1076.3183280234202	0.0058171916952915	0.0128064011920505	0.4542409384224623	0.64966	0.64966	chr4	151630930	0.1873138722127153	chr4:151630930:A:G
chr4:151631645	['C', 'T']	19959	6265.941822008418	801.6954279064842	-0.0076475206554427	0.0138840656168962	-0.5508127710183123	0.581768	0.581768	chr4	151631645	0.2352501706888668	chr4:151631645:C:T
chr4:151632060	['C', 'T']	19959	506.076067348166	82.60235653542404	0.0379222136115229	0.0452235010744844	0.8385510345398486	0.401731	0.401731	chr4	151632060	0.3960646541795128	chr4:151632060:C:T
chr4:151633839	['C', 'T']	19959	7309.464896016037	1025.177708413698	0.006362486530044	0.0130687516496465	0.4868473057421779	0.626372	0.626372	chr4	151633839	0.2031676642918788	chr4:151633839:C:T
chr4:151633954	['A', 'G']	19959	7312.099067949489	1025.9474506285344	0.006441773560172	0.0130676945019196	0.4929540983090577	0.62205	0.62205	chr4	151633954	0.2061747055803008	chr4:151633954:A:G
chr4:151634753	['C', 'T']	19959	7723.934950385888	1074.423009750905	0.005338486022176	0.0128064749387166	0.4168583507735359	0.676787	0.676787	chr4	151634753	0.1695479919939856	chr4:151634753:C:T
chr4:151636634	['C', 'T']	19959	4412.221064234893	585.544323445724	-0.0008647481021853	0.0161257856998114	-0.0536251763655446	0.957234	0.957234	chr4	151636634	0.0189818840764182	chr4:151636634:C:T
chr4:151637697	['A', 'G']	19959	12570.889506915217	1780.3012741511318	0.0063727388285974	0.0108843255049244	0.5854968987939762	0.55822	0.55822	chr4	151637697	0.2531946075929333	chr4:151637697:A:G
chr4:151637826	['A', 'G']	19959	7727.0	1074.6042529013728	0.0053038972086787	0.01280445856201	0.4142226852461449	0.678715	0.678715	chr4	151637826	0.1683125525394279	chr4:151637826:A:G
chr4:151639297	['G', 'A']	19959	7727.935952691188	1073.2588910692948	0.0051003318309499	0.0128011970071763	0.398426164997754	0.69032	0.69032	chr4	151639297	0.1609495440188899	chr4:151639297:G:A
chr4:151639510	['A', 'G']	19959	7023.703813198376	820.0350392915132	-0.0225273193765838	0.013271324266455	-1.6974432184981352	0.0896285	0.0896285	chr4	151639510	1.047553871759205	chr4:151639510:A:G
chr4:151639579	['A', 'G']	19959	12570.25960815754	1781.5987404814246	0.0063803407319118	0.0108841265548046	0.5862060404925495	0.557744	0.557744	chr4	151639579	0.2535650929955496	chr4:151639579:A:G
chr4:151639896	['T', 'C']	19959	7306.464294662992	1025.7757202792525	0.0063918523936553	0.0130693964768931	0.4890702034295321	0.624797	0.624797	chr4	151639896	0.2042610644165653	chr4:151639896:T:C
chr4:151641053	['TG', 'T']	19959	7721.934449233236	1072.1938940045195	0.0049958002182214	0.0128069491827841	0.3900851129273725	0.696478	0.696478	chr4	151641053	0.1570925973010389	chr4:151641053:TG:T
chr4:151641574	['T', 'C']	19959	7725.548283638185	1073.244043683429	0.0052327671167573	0.0128056112805601	0.4086307949001254	0.682815	0.682815	chr4	151641574	0.1656969469221633	chr4:151641574:T:C
chr4:151642913	['T', 'C']	19959	7727.710254611067	1076.0338700588504	0.0056312559816317	0.0128061385863239	0.4397309886717582	0.660137	0.660137	chr4	151642913	0.1803659248071188	chr4:151642913:T:C
chr4:151642917	['T', 'G']	19959	7729.971265232439	1074.9818050241206	0.0054644077828611	0.0128101825983056	0.4265675169676294	0.669699	0.669699	chr4	151642917	0.174120349555393	chr4:151642917:T:G
chr4:151643306	['C', 'CTTTTTTCT']	19959	7357.443179528517	1039.2918629380547	0.0074335269088603	0.0130829178532193	0.5681857053800229	0.569915	0.569915	chr4	151643306	0.2441899123690384	chr4:151643306:C:CTTTTTTCT
chr4:151643459	['A', 'G']	19959	7920.396833350035	1108.137686131831	0.0060554133911726	0.0127001351863704	0.476799128695197	0.63351	0.63351	chr4	151643459	0.1982465253574269	chr4:151643459:A:G
chr4:151644222	['C', 'T']	19959	4388.439745452723	580.9832891978501	-0.0015049031935634	0.0161696031503406	-0.0930698904339971	0.925849	0.925849	chr4	151644222	0.0334598381714016	chr4:151644222:C:T
chr4:151646087	['A', 'G']	19959	7432.117107636801	836.8562269719695	-0.0281882614414138	0.0129895690254941	-2.170069028933121	0.0300134	0.0300134	chr4	151646087	1.522684803722145	chr4:151646087:A:G
chr4:151647326	['C', 'A']	19959	2734.41100420926	331.3850568936384	-0.0136539962823202	0.0202520911681997	-0.6742017981708458	0.500191	0.500191	chr4	151647326	0.3008641268508207	chr4:151647326:C:A
chr4:151648483	['T', 'A']	19959	5240.31276936955	832.5054121812703	0.0289362346439781	0.0150222406799685	1.926226270796164	0.0540903	0.0540903	chr4	151648483	1.266880609832048	chr4:151648483:T:A
chr4:151651546	['T', 'C']	19959	10951.0	1736.1917125958205	0.0297552956114795	0.0113312984337315	2.625938747046189	0.00864763	0.00864763	chr4	151651546	2.063102900506631	chr4:151651546:T:C
chr4:151653927	['T', 'C']	19959	10947.74255788313	1736.503222769	0.0299723167398252	0.0113347029173577	2.644296631182652	0.0081925	0.0081925	chr4	151653927	2.0865835499455865	chr4:151653927:T:C
chr4:151657804	['A', 'G']	19959	4896.736019242333	790.4947034138022	0.0303625004960709	0.0154549695924945	1.964578468715721	0.0494769	0.0494769	chr4	151657804	1.305597519129214	chr4:151657804:A:G
chr4:151658333	['G', 'A']	19959	1370.0686441527207	153.65022110011645	-0.0154521803410713	0.0279830883641018	-0.5521971034796219	0.58082	0.58082	chr4	151658333	0.2359584375213045	chr4:151658333:G:A
chr4:151658517	['G', 'A']	19959	39352.0	5339.443339767288	0.0016098516348883	0.0431213674583588	0.0373330376510649	0.97022	0.97022	chr4	151658517	0.0131297771227438	chr4:151658517:G:A
chr4:151659364	['A', 'G']	19959	35667.57408428121	4977.181255930135	0.0313880595780007	0.0166275937710927	1.88770907024258	0.0590795	0.0590795	chr4	151659364	1.2285631888536532	chr4:151659364:A:G
chr4:151659526	['T', 'C']	19959	12113.213809690837	1878.2583319283235	0.0241660083892485	0.0109533669926152	2.2062630062099773	0.0273769	0.0273769	chr4	151659526	1.562615730384473	chr4:151659526:T:C
chr4:151660157	['G', 'T']	19959	4893.980806815334	786.8466432453743	0.0297156345314719	0.0154578858820528	1.9223608427574703	0.0545746	0.0545746	chr4	151660157	1.2630094387325086	chr4:151660157:G:T
chr4:151660396	['GGGAAGAGAATGAATGAATTT', 'G']	19959	4898.171998796512	791.6143157467	0.030520589990944	0.0154547342250243	1.974837583523432	0.0483004	0.0483004	chr4	151660396	1.3160492726217086	chr4:151660396:GGGAAGAGAATGAATGAATTT:G
chr4:151663999	['C', 'T']	19959	587.0	66.87271692732674	-0.0285789282077627	0.0420088115582994	-0.6803079436822722	0.496317	0.496317	chr4	151663999	0.3042408489619584	chr4:151663999:C:T
chr4:151665270	['T', 'C']	19959	12137.86511954288	1881.3867349603256	0.0242599629998212	0.0109515916044734	2.2151997514143567	0.0267576	0.0267576	chr4	151665270	1.5725528428287128	chr4:151665270:T:C
chr4:151665994	['G', 'A']	19959	4934.247219160236	788.9873442844328	0.0289073571331911	0.0154162296256831	1.8751249712207207	0.0607901	0.0607901	chr4	151665994	1.216167142198509	chr4:151665994:G:A
chr4:151666212	['G', 'C']	19959	12099.212406674347	1886.515506361816	0.0253553293295136	0.0109577046071715	2.313927071269944	0.0206818	0.0206818	chr4	151666212	1.6844116659626085	chr4:151666212:G:C
chr4:151667141	['C', 'T']	19959	5372.2691652470185	901.7287823580976	0.0382110053297515	0.0148883811713615	2.5664983244284567	0.0102803	0.0102803	chr4	151667141	1.9879942115621911	chr4:151667141:C:T
chr4:151667269	['A', 'C']	19959	35655.145677775	4969.17897402123	0.0293784999618786	0.0166059834952685	1.7691514609929189	0.0768839	0.0768839	chr4	151667269	1.1141645948306622	chr4:151667269:A:C
chr4:151667977	['C', 'T']	19959	12064.022201062444	1885.0842411704232	0.0257463663717587	0.0109662187622895	2.34778887142895	0.0188949	0.0188949	chr4	151667977	1.7236554022155093	chr4:151667977:C:T
chr4:151668287	['G', 'A']	19959	25477.55298892619	3311.7346115130385	-0.0158405588257871	0.0105270449267954	-1.504748857437358	0.132404	0.132404	chr4	151668287	0.8780988944153009	chr4:151668287:G:A
chr4:151668519	['T', 'C']	19959	12118.035732184022	1881.994133428382	0.0246370152184252	0.0109594375527399	2.2480182126012216	0.0245859	0.0245859	chr4	151668519	1.6093138891480905	chr4:151668519:T:C
chr4:151668739	['G', 'A']	19959	4891.735267588695	789.4636566431335	0.0302946410117891	0.0154555265572231	1.960117042898866	0.049996	0.049996	chr4	151668739	1.30106474061235	chr4:151668739:G:A
chr4:151668842	['AGGCAGAGCTGGTTCAAGCCAGCCTGG', 'A']	19959	9705.917756728311	1558.6760663329726	0.030104722588252	0.011787005138197	2.554060360141383	0.0106548	0.0106548	chr4	151668842	1.9724546979640056	chr4:151668842:AGGCAGAGCTGGTTCAAGCCAGCCTGG:A
chr4:151668908	['A', 'G']	19959	561.0281090289608	84.46658841146225	0.0499502140620867	0.0429631390403347	1.1626295279586605	0.244994	0.244994	chr4	151668908	0.610844551548934	chr4:151668908:A:G
chr4:151669013	['C', 'T']	19959	11551.736319903788	1771.779025620147	0.0215620307536255	0.0111147674563072	1.9399443882552767	0.0524005	0.0524005	chr4	151669013	1.2806645690047285	chr4:151669013:C:T
chr4:151669020	['G', 'A']	19959	12092.817648827418	1889.119987771119	0.0257184692731491	0.0109595743608031	2.3466667980401703	0.0189519	0.0189519	chr4	151669020	1.722347243840946	chr4:151669020:G:A
chr4:151669185	['G', 'T']	19959	10270.058231019795	1678.7038141729795	0.033924285718513	0.0115531249169096	2.9363731425477715	0.00332454	0.00332454	chr4	151669185	2.478268437362983	chr4:151669185:G:T
chr4:151669776	['G', 'A']	19959	4756.714972940469	762.3289733629462	0.0296180739871945	0.0156439492662122	1.893260677542821	0.0583377	0.0583377	chr4	151669776	1.234050697206038	chr4:151669776:G:A
chr4:151670235	['G', 'A']	19959	9743.905568643177	1571.9976047254545	0.0303196316537303	0.0117764237704718	2.574604331898596	0.0100426	0.0100426	chr4	151670235	1.9981538350524064	chr4:151670235:G:A
chr4:151671039	['T', 'C']	19959	35122.279164161155	4874.918679339919	0.0221623515066807	0.0157622243614431	1.4060421294911476	0.159727	0.159727	chr4	151671039	0.7966216652022345	chr4:151671039:T:C
chr4:151671781	['A', 'G']	19959	35110.03643197194	4864.779728648556	0.0199367775410909	0.0157524368646522	1.265631325006494	0.20566	0.20566	chr4	151671781	0.6868501685315055	chr4:151671781:A:G
chr4:151672230	['A', 'G']	19959	4914.738725195431	783.2590964338399	0.0282141193266907	0.015423703353491	1.8292700968152813	0.0673741	0.0673741	chr4	151672230	1.17150702318026	chr4:151672230:A:G
chr4:151672257	['T', 'C']	19959	35115.51876534549	4866.090263600306	0.0201428114556342	0.0157474867426024	1.2791127743032678	0.200872	0.200872	chr4	151672257	0.697080596317833	chr4:151672257:T:C
chr4:151673573	['A', 'G']	19959	4904.491456631758	795.9040232861977	0.0313748183940353	0.015436314943156	2.0325329270342336	0.042113	0.042113	chr4	151673573	1.3755838196807106	chr4:151673573:A:G
chr4:151673662	['T', 'C']	19959	35148.28307276007	4877.974173382693	0.0212982646030941	0.0157977470013862	1.348183674623047	0.177615	0.177615	chr4	151673662	0.750520359829141	chr4:151673662:T:C
chr4:151674684	['C', 'G']	19959	35114.0	4870.975771613795	0.0211478633329763	0.0157448861359575	1.3431575910021802	0.179236	0.179236	chr4	151674684	0.7465747567770245	chr4:151674684:C:G
chr4:151675356	['T', 'C']	19959	35145.76089788556	4878.994950864892	0.0219127883122552	0.015789947753061	1.387768259588271	0.165223	0.165223	chr4	151675356	0.7819294964962423	chr4:151675356:T:C
chr4:151675374	['C', 'T']	19959	4912.492258355464	802.6222606588811	0.0319230200526914	0.0154249234697387	2.069573966789479	0.0385051	0.0385051	chr4	151675374	1.414481744383204	chr4:151675374:C:T
chr4:151675388	['T', 'C']	19959	35692.364852675884	4993.237766539387	0.0343311586446268	0.0166627432572094	2.060354535545811	0.0393776	0.0393776	chr4	151675388	1.404750756926173	chr4:151675388:T:C
chr4:151675516	['G', 'A']	19959	35111.27751052315	4865.311788662415	0.0200642977113954	0.0157383986375576	1.2748627210086454	0.202373	0.202373	chr4	151675516	0.6938474302373633	chr4:151675516:G:A
chr4:151675995	['A', 'G']	19959	4894.9810072663495	796.3967583163975	0.0317921086834131	0.0154566377980884	2.056857972523947	0.0397129	0.0397129	chr4	151675995	1.4010683978011098	chr4:151675995:A:G
chr4:151677451	['C', 'T']	19959	35114.51866513003	4865.64214900311	0.0201521520141441	0.015742704500379	1.2800946631284942	0.200527	0.200527	chr4	151677451	0.6978271434350488	chr4:151677451:C:T
chr4:151677840	['C', 'T']	19959	35112.75924441327	4866.4654725947175	0.0203416724975991	0.0157406832580176	1.2922992073573407	0.196269	0.196269	chr4	151677840	0.7071482902731981	chr4:151677840:C:T
chr4:151678222	['C', 'A']	19959	35511.558450668934	4982.169136947875	0.0371510835613906	0.0163504086736744	2.272180732779296	0.0230862	0.0230862	chr4	151678222	1.6366475462879102	chr4:151678222:C:A
chr4:151678500	['A', 'T']	19959	35614.70635994588	4986.729916217911	0.0348739922007158	0.0165252421546808	2.110346818175828	0.0348409	0.0348409	chr4	151678500	1.4579106349506743	chr4:151678500:A:T
chr4:151678750	['G', 'A']	19959	35512.89646186228	4981.931769415137	0.0372321167688578	0.0163519622840747	2.276920416158152	0.0228015	0.0228015	chr4	151678750	1.6420365819339853	chr4:151678750:G:A
chr4:151679218	['C', 'T']	19959	35510.77918629121	4980.96946861352	0.0367968530604665	0.0163573966165362	2.249554371217444	0.0244881	0.0244881	chr4	151679218	1.6110449099151518	chr4:151679218:C:T
chr4:151679299	['A', 'G']	19959	35510.0	4981.204568914003	0.0369102334358621	0.0163531894558354	2.2570663377651523	0.0240147	0.0240147	chr4	151679299	1.6195228343491237	chr4:151679299:A:G
chr4:151679547	['T', 'C']	19959	30706.692442618023	4211.964623788193	0.0066703549342688	0.0119903622112754	0.5563097108105914	0.578005	0.578005	chr4	151679547	0.2380684047230394	chr4:151679547:T:C
chr4:151679994	['T', 'G']	19959	30714.61665664461	4214.742364182689	0.0069993356472774	0.0119878772961331	0.5838678086515977	0.559316	0.559316	chr4	151679994	0.2523427569057571	chr4:151679994:T:G
chr4:151680201	['A', 'G']	19959	35510.77918629121	4980.754120610935	0.0367544481456873	0.0163575189524124	2.246945166477503	0.0246544	0.0246544	chr4	151680201	1.6081055621800902	chr4:151680201:A:G
chr4:151680689	['G', 'A']	19959	25374.08524179404	3304.9742532900555	-0.0145314646559832	0.0105038657025481	-1.383439684730359	0.166546	0.166546	chr4	151680689	0.7784657934668824	chr4:151680689:G:A
chr4:151681447	['TA', 'T']	19959	35509.55825023801	4980.355918036508	0.0366789321341177	0.0163530593260464	2.2429400763988663	0.0249116	0.0249116	chr4	151681447	1.6035983780895158	chr4:151681447:TA:T
chr4:151681646	['A', 'G']	19959	35510.0	4981.452459416851	0.0369824645122607	0.0163524040851052	2.261591893142276	0.0237333	0.0237333	chr4	151681646	1.6246418710473944	chr4:151681646:A:G
chr4:151681953	['A', 'G']	19959	4861.730757666867	798.7591776546872	0.0330038044141432	0.0154977694423698	2.129584166087356	0.0332182	0.0332182	chr4	151681953	1.478623904432695	chr4:151681953:A:G
chr4:151682025	['A', 'G']	19959	35511.0	4979.819441385816	0.0363635287819752	0.0163532108588272	2.2236323554983555	0.0261843	0.0261843	chr4	151682025	1.581959031852275	chr4:151682025:A:G
chr4:151682126	['G', 'A']	19959	35511.558450668934	4978.160324939158	0.0359524556059622	0.0163558271629968	2.198143526932138	0.0279503	0.0279503	chr4	151682126	1.5536135263233413	chr4:151682126:G:A
chr4:151682205	['G', 'A']	19959	35512.77928650165	4978.772550460464	0.0361448107470183	0.0163558573729174	2.209900094070764	0.0271234	0.0271234	chr4	151682205	1.5666558712693404	chr4:151682205:G:A
chr4:151682323	['C', 'T']	19959	35513.11721373089	4980.975291109774	0.0367979185760413	0.0163571028266929	2.24965991630201	0.0244814	0.0244814	chr4	151682323	1.611163750133937	chr4:151682323:C:T
chr4:151682376	['C', 'G']	19959	35513.8967124386	4980.934599440881	0.0367485464863351	0.0163561173361685	2.246776892769805	0.0246652	0.0246652	chr4	151682376	1.607915358671565	chr4:151682376:C:G
chr4:151682463	['T', 'C']	19959	35509.77913618599	4979.527173068891	0.036314545582006	0.0163476045667515	2.221398580674263	0.0263352	0.0263352	chr4	151682463	1.57946337908867	chr4:151682463:T:C
chr4:151682503	['C', 'T']	19959	35508.33719182201	4982.791471751029	0.0368600179868873	0.0163416779830019	2.255583424494588	0.0241075	0.0241075	chr4	151682503	1.6178478245665286	chr4:151682503:C:T
chr4:151682713	['T', 'C']	19959	35503.11520922075	4970.264860938877	0.0345294127745513	0.0163349358552225	2.113838283822322	0.0345415	0.0345415	chr4	151682713	1.461658806676554	chr4:151682713:T:C
chr4:151682879	['G', 'A']	19959	35495.0	4985.465681929827	0.0382894346702685	0.0163219230899698	2.345889908879564	0.0189915	0.0189915	chr4	151682879	1.721440732156302	chr4:151682879:G:A
chr4:151683179	['C', 'G']	19959	35506.77898587033	4981.453944333152	0.0370167571337418	0.016348114949788	2.264282900348812	0.0235674	0.0235674	chr4	151683179	1.6276883270190152	chr4:151683179:C:G
chr4:151683368	['C', 'T']	19959	35507.558049807085	4981.302022924017	0.0369240967761465	0.0163531131647496	2.257924616808692	0.0239611	0.0239611	chr4	151683368	1.6204932483459853	chr4:151683368:C:T
chr4:151683391	['T', 'C']	19959	35509.89571013331	4981.889248464756	0.0372031233299259	0.0163561396539121	2.2745662556768065	0.0229425	0.0229425	chr4	151683391	1.6393592596236213	chr4:151683391:T:C
chr4:151683406	['C', 'T']	19959	35577.347564642216	4980.786782798757	0.0342040034389233	0.0164783796005416	2.0756897381948387	0.0379354	0.0379354	chr4	151683406	1.4209553322700894	chr4:151683406:C:T
chr4:151683567	['T', 'C']	19959	35507.558049807085	4981.814466358456	0.0371944345198671	0.0163550245909753	2.274190070028441	0.0229651	0.0229651	chr4	151683567	1.638931659135514	chr4:151683567:T:C
chr4:151683571	['T', 'C']	19959	35508.11621147582	4982.756257072915	0.0373999243640377	0.0163561310735251	2.2865996974416056	0.0222296	0.0222296	chr4	151683571	1.653068351936893	chr4:151683571:T:C
chr4:151683875	['C', 'T']	19959	30690.075311920627	4215.577877841708	0.0075288483032724	0.011983532901909	0.6282661686582516	0.529837	0.529837	chr4	151683875	0.2758577169811256	chr4:151683875:C:T
chr4:151684160	['C', 'A']	19959	35657.35959110042	4979.178315538861	0.0322388638796995	0.0166112780704813	1.9407816630912216	0.0522988	0.0522988	chr4	151684160	1.2815082759387906	chr4:151684160:C:A
chr4:151684297	['A', 'G']	19959	34706.73890169356	4935.32674374807	0.0430257048275616	0.015119371642747	2.8457336617028983	0.00443544	0.00443544	chr4	151684297	2.353063291256474	chr4:151684297:A:G
chr4:151684469	['G', 'A']	19959	35655.78645154825	4978.683890516287	0.0322102328886523	0.0166083496970918	1.939399969058488	0.0524667	0.0524667	chr4	151684469	1.2801162507789905	chr4:151684469:G:A
chr4:151684568	['G', 'C']	19959	4960.745640408899	778.2969184971528	0.0248808257338123	0.0153570255694536	1.620159165672184	0.105214	0.105214	chr4	151684568	0.9779264681840704	chr4:151684568:G:C
chr4:151685395	['G', 'A']	19959	20543.14633657412	2775.827339513874	-0.0024857098253134	0.0100797152705923	-0.2466051628031158	0.805216	0.805216	chr4	151685395	0.0940876040731582	chr4:151685395:G:A
chr4:151685421	['T', 'C']	19959	35623.56967480082	4988.221507270284	0.0341167984001353	0.0165528299104383	2.061085541549672	0.0393078	0.0393078	chr4	151685421	1.4055212623258584	chr4:151685421:T:C
chr4:151685550	['T', 'G']	19959	35593.13324981208	4986.8702329802445	0.0345932034430058	0.0164851025352582	2.098452428125216	0.0358777	0.0358777	chr4	151685550	1.4451754059101374	chr4:151685550:T:G
chr4:151685571	['C', 'T']	19959	21434.51749198076	2814.899828239385	-0.0095930291265962	0.0101274032228162	-0.947234835577984	0.343531	0.343531	chr4	151685571	0.4640340664021921	chr4:151685571:C:T
chr4:151685666	['A', 'G']	19959	21100.171527360188	2769.0986753939605	-0.0095580961087039	0.0101219116085727	-0.9442975278117134	0.345029	0.345029	chr4	151685666	0.4621444005479748	chr4:151685666:A:G
chr4:151685671	['G', 'A']	19959	21055.16476247745	2770.154357553925	-0.0088456288908445	0.0101236896835975	-0.8737554357455585	0.382262	0.382262	chr4	151685671	0.4176388722937154	chr4:151685671:G:A
chr4:151685890	['AG', 'A']	19959	21059.496240601497	2770.6059952100254	-0.0088932556770174	0.0101278037349349	-0.8781030823436013	0.379898	0.379898	chr4	151685890	0.4203329928134033	chr4:151685890:AG:A
chr4:151686039	['C', 'T']	19959	21023.319951886937	2774.9077480587243	-0.0079692300306256	0.0101195704933618	-0.7875067460475	0.430995	0.430995	chr4	151686039	0.3655277680875402	chr4:151686039:C:T
chr4:151686126	['C', 'T']	19959	21028.05356248121	2775.5819323314217	-0.0079619476502584	0.0101202758672463	-0.7867322743668348	0.431448	0.431448	chr4	151686126	0.3650715398651659	chr4:151686126:C:T
chr4:151686166	['C', 'A']	19959	19211.77537212449	2580.503073344231	-0.002707205829796	0.0100784568533276	-0.2686131288940506	0.78823	0.78823	chr4	151686166	0.1033470399264985	chr4:151686166:C:A
chr4:151686290	['T', 'C']	19959	21037.10803226938	2778.788569472448	-0.0078211699740093	0.010119087385454	-0.7729125835252831	0.439583	0.439583	chr4	151686290	0.3569591114008493	chr4:151686290:T:C
chr4:151686396	['A', 'C']	19959	20809.298215717725	2782.3055051443034	-0.0045418619741593	0.0101036336305118	-0.4495275799038694	0.653056	0.653056	chr4	151686396	0.1850495760783604	chr4:151686396:A:C
chr4:151686434	['A', 'G']	19959	21039.43306099945	2773.658610008584	-0.0083227597373306	0.0101225646508692	-0.8221987237805313	0.410974	0.410974	chr4	151686434	0.3861856526098227	chr4:151686434:A:G
chr4:151686471	['A', 'G']	19959	21213.0	2807.0732749713857	-0.0073391979492537	0.0101405812726944	-0.7237452915067174	0.469231	0.469231	chr4	151686471	0.3286133037086721	chr4:151686471:A:G
chr4:151686779	['T', 'C']	19959	21361.10748155953	2829.411735802489	-0.006396530273973	0.0101338646377099	-0.6312034453440784	0.527915	0.527915	chr4	151686779	0.277435997925773	chr4:151686779:T:C
chr4:151687069	['C', 'T']	19959	8383.100080184424	1354.6021074594682	0.0326807603560968	0.0123969587199464	2.636191754314245	0.00839073	0.00839073	chr4	151687069	2.076200253571747	chr4:151687069:C:T
chr4:151688137	['C', 'T']	19959	21007.05251027157	2771.4034332864903	-0.0082941893441852	0.0101178681547585	-0.8197566144686678	0.412365	0.412365	chr4	151688137	0.3847182031167485	chr4:151688137:C:T
chr4:151688152	['G', 'A']	19959	21000.313035633742	2773.6415224953225	-0.0081792766326405	0.0101201592951631	-0.8082161944377404	0.418976	0.418976	chr4	151688152	0.3778108538024153	chr4:151688152:G:A
chr4:151688542	['A', 'G']	19959	31200.94276263032	4346.975837493662	0.0148888049600077	0.0122545931782406	1.2149570975921398	0.224397	0.224397	chr4	151688542	0.6489829535306485	chr4:151688542:A:G
chr4:151688548	['A', 'C']	19959	31241.695880938063	4348.45364941407	0.0143561243634661	0.0122745233527371	1.1695871155978452	0.242181	0.242181	chr4	151688548	0.6158599318735275	chr4:151688548:A:C
chr4:151688846	['C', 'CA']	19959	19724.9765495816	2633.8671926614315	-0.0068542882684246	0.0101048951593095	-0.6783136450564683	0.497581	0.497581	chr4	151688846	0.3031362114215316	chr4:151688846:C:CA
chr4:151688965	['T', 'C']	19959	31352.71256764883	4430.120851838055	0.0221887236710477	0.0122830937706348	1.806444213923884	0.070864	0.070864	chr4	151688965	1.1495743370593166	chr4:151688965:T:C
chr4:151689166	['C', 'T']	19959	8529.854737686026	1317.549508928812	0.0241016882644878	0.0123127488341185	1.9574579640333605	0.0503076	0.0503076	chr4	151689166	1.2983664008539095	chr4:151689166:C:T
chr4:151689435	['T', 'G']	19959	23256.81752556647	3160.3126946638754	-0.003112826942869	0.0102319691843433	-0.3042255979066308	0.760959	0.760959	chr4	151689435	0.1186387421169955	chr4:151689435:T:G
chr4:151689742	['T', 'C']	19959	16448.00952763013	2411.481756333282	0.0169834731820646	0.0102666691521786	1.6542340003681382	0.0980957	0.0980957	chr4	151689742	1.0083500293907095	chr4:151689742:T:C
chr4:151689797	['A', 'G']	19959	9961.996492107242	1480.3587202824478	0.0167791828104484	0.0116456122079622	1.4408158635899229	0.149652	0.149652	chr4	151689797	0.8249174747264979	chr4:151689797:A:G
chr4:151690522	['C', 'T']	19959	1915.0	190.24533768087585	-0.0309069506542866	0.023974180083088	-1.2891765452320572	0.197352	0.197352	chr4	151690522	0.7047584680292331	chr4:151690522:C:T
chr4:151691297	['T', 'C']	19959	16089.8368666366	2335.542452038425	0.0130408993634538	0.010301594579574	1.2659107541769532	0.20556	0.20556	chr4	151691297	0.6870613909868647	chr4:151691297:T:C
chr4:151691842	['G', 'A']	19959	9949.997043643834	1483.6511045306204	0.0173851796513281	0.0116481718084411	1.4925243151658742	0.135578	0.135578	chr4	151691842	0.8678107769420678	chr4:151691842:G:A
chr4:151692102	['T', 'C']	19959	9956.49193063352	1485.593183665364	0.0174338475298512	0.011649247356177	1.4965642840957394	0.134522	0.134522	chr4	151692102	0.8712066844550312	chr4:151692102:T:C
chr4:151692328	['C', 'T']	19959	9952.495941070356	1490.3067606082664	0.0180437411846247	0.011648600366198	1.549005083648002	0.121396	0.121396	chr4	151692328	0.9157956230346272	chr4:151692328:C:T
chr4:151692390	['A', 'G']	19959	9955.498797474698	1484.5417436854234	0.0173377128877717	0.0116463768983953	1.488678671403861	0.136588	0.136588	chr4	151692390	0.8645874541150057	chr4:151692390:A:G
chr4:151692800	['G', 'A']	19959	35275.53479981961	4911.647715001137	0.0243216010669308	0.0159738716127079	1.522586487272254	0.127878	0.127878	chr4	151692800	0.8932041646724493	chr4:151692800:G:A
chr4:151693281	['T', 'C']	19959	9949.994086695064	1483.9977590060396	0.0174768663489706	0.0116485518173211	1.5003467060156743	0.13354	0.13354	chr4	151693281	0.8743886281025361	chr4:151693281:T:C
chr4:151693387	['T', 'A']	19959	9948.99694342837	1478.6303647664304	0.0169526990710091	0.0116481910173902	1.455393292031311	0.145576	0.145576	chr4	151693387	0.8369102179261693	chr4:151693387:T:A
chr4:151693828	['G', 'C']	19959	8126.814350854336	1282.2310266132183	0.0278406200441047	0.0125306574158725	2.2218004307450907	0.026308	0.026308	chr4	151693828	1.5799121668127811	chr4:151693828:G:C
chr4:151695084	['G', 'A']	19959	9949.492482710231	1481.8429530254214	0.0171144524591885	0.0116472243640575	1.4694018011709755	0.14174	0.14174	chr4	151695084	0.8485075715745022	chr4:151695084:G:A
chr4:151696430	['T', 'C']	19959	16071.610462494362	2338.063433928321	0.0135170368048615	0.0103042397513581	1.3117937015275634	0.189605	0.189605	chr4	151696430	0.7221502142354118	chr4:151696430:T:C
chr4:151697917	['C', 'A']	19959	35097.350773010934	4879.866207659455	0.0234220156197847	0.016008859166417	1.4630658797298226	0.143465	0.143465	chr4	151697917	0.8432540373332226	chr4:151697917:C:A
chr4:151699737	['A', 'G']	19959	8541.855940271584	1310.0579032232647	0.0222564730089742	0.0123060521381337	1.8085794501070112	0.0705314	0.0705314	chr4	151699737	1.1516174956217202	chr4:151699737:A:G
chr4:151699998	['A', 'C']	19959	4237.849310949637	580.1257717585765	0.0033038144409576	0.0164601402916532	0.2007160560249302	0.840923	0.840923	chr4	151699998	0.0752437690131165	chr4:151699998:A:C
chr4:151700085	['C', 'T']	19959	4233.42421205592	574.2169544296634	0.0017745905345037	0.0164688062879601	0.1077546546771353	0.914191	0.914191	chr4	151700085	0.0389630585548667	chr4:151700085:C:T
chr4:151702133	['T', 'C']	19959	39343.97123960317	5335.592837508125	-0.0042035331291872	0.0428289249561456	-0.0981470614425039	0.921817	0.921817	chr4	151702133	0.0353552869490621	chr4:151702133:T:C
chr4:151702343	['A', 'G']	19959	8141.815854086286	1284.2243601121386	0.0273924559011446	0.0125204733711802	2.18781311928644	0.0286948	0.0286948	chr4	151702343	1.542196797897301	chr4:151702343:A:G
chr4:151703820	['A', 'G']	19959	8819.767577048358	1416.511634086998	0.0301251665538114	0.0121937767662681	2.4705361703149475	0.0134994	0.0134994	chr4	151703820	1.8696855339109129	chr4:151703820:A:G
chr4:151706078	['G', 'C']	19959	4227.4236107631405	572.8676479526058	0.0023620738428178	0.016471578086929	0.1434030079177598	0.885973	0.885973	chr4	151706078	0.0525795130222986	chr4:151706078:G:C
chr4:151706194	['G', 'A']	19959	8189.0	1301.1483299035635	0.0287042839567621	0.0125022492536507	2.29592958630066	0.0216902	0.0216902	chr4	151706194	1.6637364434447313	chr4:151706194:G:A
chr4:151706793	['T', 'C']	19959	10150.54284855167	1447.455554404087	0.0096261840190627	0.0116347763833604	0.8273630452261783	0.408041	0.408041	chr4	151706793	0.3892961967651445	chr4:151706793:T:C
chr4:151706807	['G', 'A']	19959	10150.54284855167	1447.1205780051032	0.0095999519681371	0.0116347649862953	0.8251092290600585	0.409319	0.409319	chr4	151706807	0.3879380955608394	chr4:151706807:G:A
chr4:151709775	['CTATA', 'C']	19959	32091.039240252583	4526.369075500873	0.0254596102074296	0.0128114474128494	1.9872547876124067	0.0469078	0.0469078	chr4	151709775	1.328754935210278	chr4:151709775:CTATA:C
chr4:151710159	['T', 'A']	19959	8200.46519320403	1299.3504144389808	0.0281599974331095	0.0124926587881266	2.25412363458398	0.0241992	0.0241992	chr4	151710159	1.616198991099254	chr4:151710159:T:A
chr4:151710320	['A', 'G']	19959	19781.99113137589	2683.0252441297903	0.0002233037750489	0.0100964218717279	0.0221171200932332	0.982355	0.982355	chr4	151710320	0.0077315400336284	chr4:151710320:A:G
chr4:151710485	['G', 'A']	19959	34396.51022556391	4768.327836814189	0.01724021764097	0.0148007788482023	1.1648182719157407	0.244106	0.244106	chr4	151710485	0.6124215457164986	chr4:151710485:G:A
chr4:151711817	['C', 'T']	19959	7762.388916725123	1250.923600675336	0.0319856810363254	0.0127406037976578	2.510531019119	0.0120628	0.0120628	chr4	151711817	1.9185518726761768	chr4:151711817:C:T
chr4:151712515	['C', 'T']	19959	34391.61556580134	4769.540811097372	0.0173472049798266	0.0147973541618817	1.1723180232121009	0.241083	0.241083	chr4	151712515	0.6178334128763542	chr4:151712515:C:T
chr4:151712969	['C', 'T']	19959	7762.0	1250.8854668148756	0.032030563135993	0.0127404228088288	2.514089494251043	0.0119418	0.0119418	chr4	151712969	1.9229302066112584	chr4:151712969:C:T
chr4:151714651	['A', 'G']	19959	34420.0	4769.671657629256	0.0162879360092609	0.0148277735367813	1.09847482960659	0.27201	0.27201	chr4	151714651	0.5654151295504063	chr4:151714651:A:G
chr4:151718132	['G', 'A']	19959	1915.671862469928	192.43189844394016	-0.0293835129962161	0.0239745182389541	-1.2256143253161764	0.220358	0.220358	chr4	151718132	0.656871177998233	chr4:151718132:G:A
chr4:151719235	['C', 'T']	19959	34533.460439945884	4799.143851487369	0.0195655890345312	0.0149497389249931	1.3087579075927025	0.190631	0.190631	chr4	151719235	0.719806473927455	chr4:151719235:C:T
chr4:151720050	['G', 'A']	19959	4346.0	593.8277468085588	0.0029649445146151	0.0162869383522994	0.1820443136997884	0.85555	0.85555	chr4	151720050	0.0677546043700375	chr4:151720050:G:A
chr4:151722032	['G', 'A']	19959	34530.19016837041	4802.4938790580645	0.0203731848122414	0.0149485107413482	1.3628906025995169	0.172932	0.172932	chr4	151722032	0.7621246357745138	chr4:151722032:G:A
chr4:151722820	['C', 'T']	19959	31867.1764234162	4536.729667666024	0.0287362950101208	0.0126240276119639	2.276317502893228	0.0228376	0.0228376	chr4	151722820	1.641349537970961	chr4:151722820:C:T
chr4:151725396	['T', 'A']	19959	32161.6113839062	4566.134673277858	0.0279018038833768	0.0127938269730708	2.180880196528075	0.0292039	0.0292039	chr4	151725396	1.5345591473399522	chr4:151725396:T:A
chr4:151725839	['A', 'G']	19959	476.071557426338	53.12680694238916	0.0202163848276917	0.0467147440205861	0.4327624019256716	0.665192	0.665192	chr4	151725839	0.1770529825083624	chr4:151725839:A:G
chr4:151726425	['T', 'A']	19959	20332.03738036779	2835.522324038481	0.0062981079568937	0.0100888457890391	0.6242644687597699	0.532461	0.532461	chr4	151726425	0.2737121965372442	chr4:151726425:T:A
chr4:151728880	['T', 'C']	19959	2664.1334803086484	332.9153729644518	-0.0091152107107521	0.0205146138781029	-0.4443276761100355	0.656811	0.656811	chr4	151728880	0.1825595824426699	chr4:151728880:T:C
chr4:151730351	['A', 'G']	19959	33781.385077917526	4690.870905037182	0.0161413858292391	0.0142012345276884	1.1366184959320151	0.255711	0.255711	chr4	151730351	0.5922505893903737	chr4:151730351:A:G
chr4:151731726	['T', 'C']	19959	34622.15968546792	4787.82804137933	0.0150347255625452	0.0153685602776586	0.9782780749086364	0.327949	0.327949	chr4	151731726	0.484193689034378	chr4:151731726:T:C
chr4:151735588	['T', 'C']	19959	30605.60298102981	4301.1947562764135	0.0202453638392663	0.0120497021512415	1.6801547113079804	0.0929429	0.0929429	chr4	151735588	1.0317837808097154	chr4:151735588:T:C
chr4:151737206	['G', 'A']	19959	8184.410061128369	1284.2866445391196	0.0276519708600501	0.0124768304847999	2.2162656528625098	0.0266846	0.0266846	chr4	151737206	1.5737393028508289	chr4:151737206:G:A
chr4:151737286	['G', 'A']	19959	6030.604299243373	740.9084862292707	-0.0110771988892427	0.0141631990942596	-0.782111358847759	0.434158	0.434158	chr4	151737286	0.3623521920526921	chr4:151737286:G:A
chr4:151742174	['T', 'C']	19959	34479.91014783262	4791.594052181188	0.0202106475091437	0.0149082877959173	1.355665237068905	0.175221	0.175221	chr4	151742174	0.7564138454420405	chr4:151742174:T:C
chr4:151742242	['T', 'C']	19959	34460.45312421706	4784.309292129208	0.0186641759349115	0.0148747938536733	1.2547519057080836	0.209584	0.209584	chr4	151742242	0.6786418752042555	chr4:151742242:T:C
chr4:151742819	['G', 'A']	19959	34456.905537459286	4782.915190533444	0.0185120969945731	0.0148746687958717	1.2445384329976426	0.213316	0.213316	chr4	151742819	0.6709765685960186	chr4:151742819:G:A
chr4:151743011	['A', 'T']	19959	31836.190158841506	4486.402482614757	0.0235374369947611	0.0126844159899749	1.8556185017397528	0.0635227	0.0635227	chr4	151743011	1.1970710507229547	chr4:151743011:A:T
chr4:151744372	['G', 'A']	19959	499.0500075161597	51.59335076669109	-0.0418949236876633	0.0455405235018173	-0.9199482233881549	0.357611	0.357611	chr4	151744372	0.4465891309112793	chr4:151744372:G:A
chr4:151745616	['A', 'C']	19959	31837.59514981461	4488.34265275916	0.0237537104877516	0.0126860500700516	1.872427615891876	0.0611621	0.0611621	chr4	151745616	1.2135176115076778	chr4:151745616:A:C
chr4:151746019	['T', 'C']	19959	34459.90613881232	4785.573220115514	0.0189825056815782	0.0148797441356008	1.275727963370096	0.202067	0.202067	chr4	151746019	0.6945046062675316	chr4:151746019:T:C
chr4:151749461	['A', 'G']	19959	34675.27624476615	4769.077292129344	0.0123847896166841	0.0154791899780733	0.8000928752878871	0.423667	0.423667	chr4	151749461	0.3729753624706809	chr4:151749461:A:G
chr4:151749632	['T', 'TATA']	19959	34442.62834519394	4779.996300663524	0.0181767830755869	0.0148565180949342	1.2234887716917198	0.22116	0.22116	chr4	151749632	0.6552934187333014	chr4:151749632:T:TATA
chr4:151750173	['G', 'A']	19959	22339.35778713169	2998.42804969856	-0.0046333776203646	0.0102084651042384	-0.4538760306327472	0.649923	0.649923	chr4	151750173	0.1871380935971134	chr4:151750173:G:A
chr4:151751730	['T', 'G']	19959	30564.12538210975	4286.152861835064	0.018593104234405	0.0120251626707997	1.5461831780083934	0.122076	0.122076	chr4	151751730	0.9133697094546264	chr4:151751730:T:G
chr4:151754295	['T', 'C']	19959	1947.19511950694	204.9794903589176	-0.0244211824537268	0.0238108150955152	-1.0256340388081289	0.305077	0.305077	chr4	151754295	0.5155905329331588	chr4:151754295:T:C
chr4:151755198	['T', 'C']	19959	34061.53287561391	4759.789468875036	0.0237142317841695	0.0144668302376862	1.6392140776210713	0.101184	0.101184	chr4	151755198	0.9948881560839038	chr4:151755198:T:C
chr4:151756375	['T', 'C']	19959	30566.657361932448	4286.890992071173	0.018629418761922	0.0120294971493824	1.5486448461296212	0.121483	0.121483	chr4	151756375	0.9154844918002134	chr4:151756375:T:C
chr4:151757822	['T', 'C']	19959	35362.54351856491	4954.786136531397	0.0328428778439649	0.0161210303625756	2.037269151245346	0.0416363	0.0416363	chr4	151757822	1.380527870923722	chr4:151757822:T:C
chr4:151758570	['A', 'G']	19959	22926.743459957903	3072.5967399865026	-0.007510726074823	0.0102108699083383	-0.7355618220823286	0.462006	0.462006	chr4	151758570	0.3353523842924221	chr4:151758570:A:G
chr4:151758664	['A', 'G']	19959	20660.14051616137	2861.3571478661856	0.0026612151156253	0.0100934634865815	0.2636572787094515	0.792047	0.792047	chr4	151758664	0.1012490466491188	chr4:151758664:A:G
chr4:151759549	['T', 'C']	19959	20660.245940256616	2856.674820088495	0.0022616776444226	0.0100934298011775	0.2240742432427516	0.822702	0.822702	chr4	151759549	0.0847574469165987	chr4:151759549:T:C
chr4:151760800	['A', 'G']	19959	20665.28309357927	2854.251105865297	0.0021040536033679	0.0100941302674299	0.2084432781848407	0.834885	0.834885	chr4	151760800	0.0783733416481139	chr4:151760800:A:G
chr4:151761245	['G', 'A']	19959	20773.24477522177	2860.327598939599	-0.0006794714870608	0.0101969347285052	-0.0666348765733927	0.946873	0.946873	chr4	151761245	0.0237082671402477	chr4:151761245:G:A
chr4:151761480	['T', 'C']	19959	718.0359755486521	123.97374538565217	0.0261915117748851	0.0380711742108185	0.687961753684035	0.491485	0.491485	chr4	151761480	0.3084897321891939	chr4:151761480:T:C
chr4:151761653	['T', 'C']	19959	9748.465273601923	1402.661480140824	0.0120563974524355	0.0117657329023891	1.02470433014737	0.305515	0.305515	chr4	151761653	0.5149674621569249	chr4:151761653:T:C
chr4:151764019	['T', 'C']	19959	22483.885525260623	3043.979833246064	-0.004533914092477	0.0101819663267145	-0.4452886551570418	0.656116	0.656116	chr4	151764019	0.1830193714379689	chr4:151764019:T:C
chr4:151764254	['A', 'T']	19959	20647.137910298174	2848.4527210979663	0.0017182460275689	0.0100954110081074	0.1702007007133279	0.864854	0.864854	chr4	151764254	0.0630572016057876	chr4:151764254:A:T
chr4:151764549	['A', 'G']	19959	9747.976800120256	1402.7613248077737	0.0122232374448361	0.0117654426311369	1.0389101224706685	0.298859	0.298859	chr4	151764549	0.5245336610567244	chr4:151764549:A:G
chr4:151767277	['A', 'G']	19959	7251.726662323997	1101.7472298961425	0.0181885571589423	0.0130808721620923	1.3904697587101122	0.164402	0.164402	chr4	151767277	0.7840929034402478	chr4:151767277:A:G
chr4:151767845	['A', 'G']	19959	22492.2538457684	3039.516834752033	-0.0049206423169586	0.010179550523749	-0.4833850281973384	0.628828	0.628828	chr4	151767845	0.2014681285863998	chr4:151767845:A:G
chr4:151768122	['G', 'A']	19959	20642.136908043096	2849.8590502737898	0.0018908727982444	0.0100935924257363	0.1873339757035549	0.851401	0.851401	chr4	151768122	0.069865844064653	chr4:151768122:G:A
chr4:151768565	['G', 'A']	19959	20521.056321090346	2829.4755907490644	0.0018731991938326	0.0100869858091918	0.1857045532993282	0.852678	0.852678	chr4	151768565	0.0692149421320494	chr4:151768565:G:A
chr4:151768947	['T', 'C']	19959	22491.25374555294	3037.69194245838	-0.0051293452179895	0.0101798141147177	-0.5038741533181429	0.614355	0.614355	chr4	151768947	0.2115806028193436	chr4:151768947:T:C
chr4:151769063	['A', 'G']	19959	22488.394024463603	3035.953423347693	-0.0052999375652826	0.0101805323953772	-0.5205953244340359	0.602654	0.602654	chr4	151769063	0.2199319565469906	chr4:151769063:A:G
chr4:151769196	['G', 'A']	19959	22908.808074222663	3061.993382982781	-0.0084368145905194	0.0102092042050933	-0.8263929706010168	0.408591	0.408591	chr4	151769196	0.3887112037666759	chr4:151769196:G:A
chr4:151769823	['T', 'C']	19959	22495.14360902256	3040.2555628093232	-0.0049536692052013	0.0101818986699083	-0.4865172366958929	0.626606	0.626606	chr4	151769823	0.2030054508931649	chr4:151769823:T:C
chr4:151769915	['AGCTGT', 'A']	19959	20647.27587589594	2849.6301934529383	0.0017409637551369	0.010097557133917	0.1724143505253515	0.863114	0.863114	chr4	151769915	0.0639318389300004	chr4:151769915:AGCTGT:A
chr4:151770318	['T', 'C']	19959	22489.38033674083	3040.240754312374	-0.0048173323106757	0.0101806477720818	-0.4731852450377722	0.636086	0.636086	chr4	151770318	0.1964841629671819	chr4:151770318:T:C
chr4:151771322	['G', 'A']	19959	8057.403697765307	1260.90004095841	0.0259607719260524	0.0125579807960198	2.067272784354033	0.0387213	0.0387213	chr4	151771322	1.4120500704403762	chr4:151771322:G:A
chr4:151772094	['C', 'T']	19959	20649.172897664623	2850.939152433417	0.0019464785646349	0.0100975951685107	0.1927665480890937	0.847144	0.847144	chr4	151772094	0.0720427607556415	chr4:151772094:C:T
chr4:151772470	['A', 'G']	19959	20648.241730152367	2847.4176019021043	0.0016149729127185	0.0100979442141225	0.1599308610221813	0.872937	0.872937	chr4	151772470	0.0590170982642399	chr4:151772470:A:G
chr4:151772846	['A', 'G']	19959	22912.88798676891	3071.8484350618096	-0.0075483928397791	0.0102089759114362	-0.7393878588079822	0.45968	0.45968	chr4	151772846	0.3375443913521277	chr4:151772846:A:G
chr4:151773142	['C', 'T']	19959	1726.1729718895626	186.1623311723449	-0.0235720827469633	0.0253004968438664	-0.931684578861456	0.351511	0.351511	chr4	151773142	0.4540610798488458	chr4:151773142:C:T
chr4:151774783	['G', 'A']	19959	20530.11445752945	2831.0524342412723	0.0019374494595396	0.010087807964765	0.1920585191854198	0.847698	0.847698	chr4	151774783	0.0717588414858293	chr4:151774783:G:A
chr4:151775273	['T', 'C']	19959	8062.211815995189	1264.525480228785	0.0263536795198173	0.0125514721484071	2.099648488098802	0.0357723	0.0357723	chr4	151775273	1.4464531357471444	chr4:151775273:T:C
chr4:151776674	['C', 'A']	19959	8174.627065541446	1295.766617416305	0.0286739703419737	0.0125625501489299	2.282495990228245	0.0224706	0.0224706	chr4	151776674	1.6483853310873149	chr4:151776674:C:A
chr4:151776710	['TC', 'T']	19959	20465.17752606255	2816.2316640520235	0.0014329184244792	0.0100922768567551	0.1419816801319894	0.887096	0.887096	chr4	151776710	0.0520293790248141	chr4:151776710:TC:T
chr4:151776829	['G', 'A']	19959	9645.416307507265	1398.2136638520565	0.0129714094330032	0.0118143525089117	1.0979365499056073	0.272245	0.272245	chr4	151776829	0.5650400876689727	chr4:151776829:G:A
chr4:151776883	['TCAGA', 'T']	19959	8105.406102815914	1277.39983744335	0.0272296004429149	0.0125351337298455	2.172262460836987	0.0298476	0.0298476	chr4	151776883	1.525090584087731	chr4:151776883:TCAGA:T
chr4:151779933	['T', 'G']	19959	13131.31582903242	1740.844867165589	-0.0043992555946633	0.0108120436313964	-0.4068847430367917	0.684097	0.684097	chr4	151779933	0.1648823141015467	chr4:151779933:T:G
chr4:151779958	['T', 'C']	19959	33986.81132548234	4747.172834318035	0.0232329038098956	0.014357750348234	1.6181437374521006	0.105647	0.105647	chr4	151779958	0.976142830859128	chr4:151779958:T:C
chr4:151780504	['T', 'C']	19959	22919.0381415397	3066.566685244766	-0.0079171827650885	0.0102073622938369	-0.7756345407538708	0.437974	0.437974	chr4	151780504	0.3585516702988303	chr4:151780504:T:C
chr4:151782544	['G', 'A']	19959	9779.9400090212	1418.6644026973772	0.0138373564034806	0.0117486658120547	1.1777810880689774	0.238898	0.238898	chr4	151782544	0.6217874860500368	chr4:151782544:G:A
chr4:151785966	['C', 'A']	19959	6446.969031870114	949.0897091669176	0.0175847455608811	0.0137240008625274	1.2813133529374248	0.200099	0.200099	chr4	151785966	0.6987550817564278	chr4:151785966:C:A
chr4:151786228	['A', 'G']	19959	32376.24427519166	4520.613699004622	0.0194222651454269	0.0130156011113197	1.4922295927258615	0.135655	0.135655	chr4	151786228	0.8675641942916904	chr4:151786228:A:G
chr4:151787588	['G', 'A']	19959	32655.544525181656	4538.332863019348	0.01687540592246	0.0132243560100428	1.276085270968548	0.20194	0.20194	chr4	151787588	0.6947776480763046	chr4:151787588:G:A
chr4:151787722	['T', 'C']	19959	22258.23039535	3075.8756627585253	0.0032843497155821	0.0101955294732789	0.3221362582679003	0.747353	0.747353	chr4	151787722	0.126474217808929	chr4:151787722:T:C
chr4:151789791	['C', 'T']	19959	12283.307989174018	1470.7487417565403	-0.0205232446367663	0.010961858260291	-1.872241380014107	0.0611878	0.0611878	chr4	151789791	1.2133351615285757	chr4:151789791:C:T
chr4:151790820	['T', 'C']	19959	8264.828180588265	1157.1648150675312	0.0065965901210834	0.0124094596940687	0.5315775451719574	0.595025	0.595025	chr4	151790820	0.2254647869874871	chr4:151790820:T:C
chr4:151791626	['T', 'G']	19959	5537.0	782.9317175605809	0.0049247173783041	0.0146632104058759	0.3358553305850848	0.736983	0.736983	chr4	151791626	0.1325425299039656	chr4:151791626:T:G
chr4:151791937	['C', 'A']	19959	8789.0	1129.5888313677958	-0.0059805828258534	0.0122702073820397	-0.4874068253000725	0.625975	0.625975	chr4	151791937	0.203443011164736	chr4:151791937:C:A
chr4:151792456	['A', 'T']	19959	24964.501578393545	3442.5513771701526	0.0080897774165441	0.0105004106822318	0.7704248587374897	0.441057	0.441057	chr4	151792456	0.3555052808591291	chr4:151792456:A:T
chr4:151792488	['C', 'T']	19959	8869.888810943528	1220.13628555549	0.003825978270199	0.0120798369384596	0.3167243307745252	0.751456	0.751456	chr4	151792488	0.1240964435755908	chr4:151792488:C:T
chr4:151792966	['T', 'A']	19959	8864.664862426702	1214.624599494588	0.0032609830733078	0.0120828697993886	0.2698848144066626	0.787252	0.787252	chr4	151792966	0.1038862273724468	chr4:151792966:T:A
chr4:151793369	['T', 'C']	19959	8863.664561720043	1215.8737236451304	0.0032993218605651	0.0120809910697973	0.2731002648295572	0.784779	0.784779	chr4	151793369	0.1052526268133053	chr4:151793369:T:C
chr4:151793506	['T', 'C']	19959	8862.776196441995	1215.926606713568	0.0034314693238681	0.0120807383403846	0.2840446690577794	0.776379	0.776379	chr4	151793506	0.1099262202020971	chr4:151793506:T:C
chr4:151793929	['G', 'A']	19959	31193.12572029864	4267.338665807505	0.0034431363292077	0.0123023004084873	0.2798774387619718	0.779574	0.779574	chr4	151793929	0.1081426537063203	chr4:151793929:G:A
chr4:151794163	['A', 'T']	19959	8864.332381238724	1215.2267495003323	0.0033419143783972	0.0120802954158363	0.2766417759963294	0.782058	0.782058	chr4	151794163	0.1067610370349413	chr4:151794163:A:T
chr4:151794514	['T', 'C']	19959	8861.331930246542	1213.8730887644058	0.0031561406112099	0.0120807626816808	0.2612534236762959	0.7939	0.7939	chr4	151794514	0.1002341980556138	chr4:151794514:T:C
chr4:151794834	['T', 'A']	19959	835.041837859505	165.1488939640654	0.0385974441184007	0.0354108801097807	1.0899882747545675	0.275731	0.275731	chr4	151794834	0.5595144041078952	chr4:151794834:T:A
chr4:151794984	['T', 'C']	19959	12688.53595066185	1514.370281840694	-0.0219770609177186	0.010877058888307	-2.020496638235924	0.0433452	0.0433452	chr4	151794984	1.3630589888205915	chr4:151794984:T:C
chr4:151796278	['T', 'C']	19959	17589.05007267806	2357.4436947623726	0.0002155024006832	0.0101882411308507	0.0211520710901448	0.983125	0.983125	chr4	151796278	0.0073912600326379	chr4:151796278:T:C
chr4:151796452	['A', 'G']	19959	3983.1974139227177	658.3300394803416	0.0334411243315658	0.016846812796442	1.9850119269223727	0.0471568	0.0471568	chr4	151796452	1.326455673243914	chr4:151796452:A:G
chr4:151796605	['C', 'T']	19959	12673.539914808318	1518.126879087429	-0.0215044630819383	0.0108732124502751	-1.9777469795868985	0.047971	0.047971	chr4	151796605	1.3190212281683484	chr4:151796605:C:T
chr4:151797244	['C', 'T']	19959	1640.0	168.77454287580144	-0.0271697430269167	0.0258772257776649	-1.0499480609071858	0.293755	0.293755	chr4	151797244	0.5320147325366189	chr4:151797244:C:T
chr4:151798096	['A', 'G']	19959	4907.229327453143	842.6833216413933	0.0444570527047267	0.0153945349944474	2.88784641567684	0.00388306	0.00388306	chr4	151798096	2.4108258988004385	chr4:151798096:A:G
chr4:151798959	['T', 'C']	19959	1979.5869227297808	159.45347175568995	-0.0565762979525908	0.0233817980208	-2.4196726830956963	0.0155434	0.0155434	chr4	151798959	1.8084539765435297	chr4:151798959:T:C
chr4:151799218	['C', 'T']	19959	1971.1975246780576	161.29238477750434	-0.0556350091228604	0.023416294991174	-2.3759099867775912	0.0175151	0.0175151	chr4	151799218	1.7565873787959485	chr4:151799218:C:T
chr4:151799249	['C', 'T']	19959	560.0280589237399	46.20863658980626	-0.0414983238097035	0.0430529168600157	-0.9638911097390476	0.335112	0.335112	chr4	151799249	0.4748100202683631	chr4:151799249:C:T
chr4:151799318	['T', 'C']	19959	2089.418742169882	185.1075395916592	-0.0504362011903536	0.022792588165262	-2.212833436231828	0.0269204	0.0269204	chr4	151799318	1.5699184913833448	chr4:151799318:T:C
chr4:151799458	['A', 'G']	19959	4903.2456658983865	845.1197634698154	0.0452096024813973	0.0154002581519843	2.9356392623569194	0.00333241	0.00333241	chr4	151799458	2.4772415709557176	chr4:151799458:A:G
chr4:151799551	['T', 'C']	19959	5501.205002255526	614.2600918995241	-0.0211255036308118	0.0148449080680173	-1.423080798750502	0.154728	0.154728	chr4	151799551	0.8104310880772883	chr4:151799551:T:C
chr4:151800802	['T', 'TC']	19959	1584.4205650527017	212.092436232016	0.0049956267935515	0.026316869165847	0.1898260299152397	0.849447	0.849447	chr4	151800802	0.0708637131170084	chr4:151800802:T:TC
chr4:151801005	['A', 'C']	19959	505.0759170174384	50.5494489986061	-0.0385073575195988	0.0451781923576976	-0.8523439188252037	0.394033	0.394033	chr4	151801005	0.4044674047791209	chr4:151801005:A:C
chr4:151801536	['A', 'C']	19959	17682.65784726398	2348.2297137380606	-0.0019687313864571	0.0101881628652084	-0.1932371333776187	0.846775	0.846775	chr4	151801536	0.0722319724787016	chr4:151801536:A:C
chr4:151801747	['G', 'A']	19959	1501.075207936667	170.0900868022279	-0.0147047317175668	0.0270062606474072	-0.5444934383753178	0.586108	0.586108	chr4	151801747	0.232022350735522	chr4:151801747:G:A
chr4:151801813	['T', 'C']	19959	4950.496066543068	847.343022954292	0.0444023756632226	0.0153434340280544	2.893900777494514	0.00380901	0.00380901	chr4	151801813	2.419187887160761	chr4:151801813:T:C
chr4:151802251	['T', 'C']	19959	463.0231987173064	53.43642317164429	-0.0274285040462191	0.0472055145944838	-0.5810444877434777	0.561217	0.561217	chr4	151802251	0.2508691820941931	chr4:151802251:T:C
chr4:151802369	['A', 'T']	19959	5424.8153938665055	901.3321187889884	0.0383472005746826	0.0147460593166207	2.600504972298621	0.00931553	0.00931553	chr4	151802369	2.030792431210311	chr4:151802369:A:T
chr4:151802445	['A', 'G']	19959	5408.897002806736	895.7321566559184	0.0376062548281672	0.0147618007542661	2.547538437497136	0.010856	0.010856	chr4	151802445	1.96433016534832	chr4:151802445:A:G
chr4:151802569	['G', 'T']	19959	5327.533847772711	881.6632331691496	0.0375859446354661	0.0148691070424281	2.52778761550488	0.011486	0.011486	chr4	151802569	1.9398311880548524	chr4:151802569:G:T
chr4:151802688	['A', 'G']	19959	4905.491556847222	846.704403350983	0.0455492317144823	0.0153948527064939	2.9587312449744045	0.00309271	0.00309271	chr4	151802688	2.509660801401428	chr4:151802688:A:G
chr4:151803149	['TG', 'T']	19959	1647.0825232989278	171.5977240842596	-0.025375161875683	0.0258335790737365	-0.9822549869398628	0.325986	0.325986	chr4	151803149	0.4868010510158191	chr4:151803149:TG:T
chr4:151805458	['T', 'C']	19959	15311.534298742296	2094.277768264195	0.0064715510137264	0.0104114124807103	0.6215824246437797	0.534224	0.534224	chr4	151805458	0.2722766052075059	chr4:151805458:T:C
chr4:151805539	['A', 'G']	19959	15187.565629228688	2079.8248075101483	0.0064850407928189	0.0104308141785081	0.6217195208194645	0.534133	0.534133	chr4	151805539	0.2723505894617371	chr4:151805539:A:G
chr4:151805854	['C', 'G']	19959	15750.89162364028	2254.223923362129	0.0173653449414959	0.0103587076345126	1.6764007204565667	0.0936754	0.0936754	chr4	151805854	1.0283744437647555	chr4:151805854:C:G
chr4:151805942	['G', 'C']	19959	13793.219699248122	1995.9228641950551	0.0177690373693637	0.0106922692596484	1.6618583892590737	0.0965569	0.0965569	chr4	151805942	1.0152166858944027	chr4:151805942:G:C
chr4:151806700	['T', 'C']	19959	11901.385166624905	1559.2940113619975	0.0001896194214876	0.0110568889914233	0.0171494370283274	0.986318	0.986318	chr4	151806700	0.0059830410634067	chr4:151806700:T:C
chr4:151807789	['G', 'A']	19959	11690.714729926278	1516.8312013852292	-0.0011349571449703	0.0111142574706409	-0.1021172262716038	0.918665	0.918665	chr4	151807789	0.0368428293920493	chr4:151807789:G:A
chr4:151807883	['G', 'A']	19959	15161.038436482086	2046.7786744483053	0.0039078092790555	0.0104135619905668	0.3752615370797645	0.70747	0.70747	chr4	151807883	0.1502919715078341	chr4:151807883:G:A
chr4:151807895	['T', 'C']	19959	15162.077289358933	2046.99774435368	0.003910146108274	0.0104142044287137	0.3754627763492969	0.70732	0.70732	chr4	151807895	0.1503840617438827	chr4:151807895:T:C
chr4:151807920	['T', 'G']	19959	11685.09818564555	1515.1830660558253	-0.0013528573959495	0.0111116885134834	-0.1217508387053757	0.903098	0.903098	chr4	151807920	0.0442651195094293	chr4:151807920:T:G
chr4:151808160	['T', 'A']	19959	11684.341668754698	1515.4903736447402	-0.0012931521816568	0.011111205286065	-0.1163827099188411	0.90735	0.90735	chr4	151808160	0.042225156436968	chr4:151808160:T:A
chr4:151809049	['A', 'G']	19959	14613.928789776995	1980.2334905689888	0.0051447496824985	0.0104764029294393	0.4910797835048354	0.623375	0.623375	chr4	151809049	0.2052506187735805	chr4:151809049:A:G
chr4:151809069	['G', 'A']	19959	14610.46404770256	1980.6998906675967	0.0052841769034474	0.0104751048130316	0.5044509814234648	0.61395	0.61395	chr4	151809069	0.2118669962990492	chr4:151809069:G:A
chr4:151809391	['C', 'T']	19959	14750.173165597436	1996.0368307446136	0.0050352300115535	0.0104680128609408	0.4810110647018255	0.630514	0.630514	chr4	151809391	0.2003052658629149	chr4:151809391:C:T
chr4:151809957	['T', 'C']	19959	14408.331378740038	2013.2421914186973	0.0108687864416789	0.0105268435624524	1.0324829448825648	0.301858	0.301858	chr4	151809957	0.5201973097564575	chr4:151809957:T:C
chr4:151810131	['T', 'G']	19959	12500.878983764282	1786.88949560132	0.0135511693485461	0.0109488966796055	1.2376744200890877	0.215851	0.215851	chr4	151810131	0.6658459349925369	chr4:151810131:T:G
chr4:151810806	['C', 'T']	19959	675.0	68.39634338463226	-0.0288438248871481	0.039534716885882	-0.7295821788836008	0.465654	0.465654	chr4	151810806	0.3319366620734613	chr4:151810806:C:T
chr4:151811657	['A', 'G']	19959	18157.55164058558	2425.994475638457	0.0016365250991367	0.0101784214207357	0.1607837828175224	0.872265	0.872265	chr4	151811657	0.0593515534233135	chr4:151811657:A:G
chr4:151813521	['G', 'A']	19959	18108.350942261422	2439.87132023519	0.0036157029397876	0.0101781030048556	0.3552433039892334	0.722411	0.722411	chr4	151813521	0.1412156497336844	chr4:151813521:G:A
chr4:151813683	['T', 'C']	19959	675.0	68.39634338463226	-0.0288438248871481	0.039534716885882	-0.7295821788836008	0.465654	0.465654	chr4	151813683	0.3319366620734613	chr4:151813683:T:C
chr4:151814192	['C', 'T']	19959	9117.284003207376	1288.52618407468	0.0139898895980701	0.0121415631087954	1.15223134556174	0.24924	0.24924	chr4	151814192	0.603382257417276	chr4:151814192:C:T
chr4:151815202	['T', 'C']	19959	3277.328406073057	419.2796846087579	-0.0097376511163174	0.0184536906824012	-0.5276804127644773	0.597727	0.597727	chr4	151815202	0.2234971261536528	chr4:151815202:T:C
chr4:151815639	['T', 'G']	19959	16925.023864433977	2237.7815012210017	0.0006485693984673	0.0102335957924308	0.0633764916674776	0.949467	0.949467	chr4	151815639	0.0225201251523022	chr4:151815639:T:G
chr4:151816670	['A', 'G']	19959	9147.583187127171	1317.2422573501435	0.0182194556587207	0.0121440322813543	1.500280568810279	0.133558	0.133558	chr4	151816670	0.8743300930278737	chr4:151816670:A:G
chr4:151816704	['T', 'C']	19959	34535.921373089455	4644.997027078419	-0.0029024132216589	0.0148224448824993	-0.1958120434696815	0.844759	0.844759	chr4	151816704	0.073267172587081	chr4:151816704:T:C
chr4:151817493	['C', 'A']	19959	2860.286616224884	510.6258726420491	0.0503829972917496	0.0196049492509262	2.569912150594788	0.0101796	0.0101796	chr4	151817493	1.992269286950712	chr4:151817493:C:A
chr4:151817779	['G', 'A']	19959	3156.1581320773626	401.0399148803911	-0.0119189431034529	0.0187784828676865	-0.6347127820406979	0.525623	0.525623	chr4	151817779	0.2793256393490781	chr4:151817779:G:A
chr4:151819081	['A', 'G']	19959	34628.73499348632	4682.72221144207	0.0028414493429962	0.0149390319187412	0.1902030438419252	0.849152	0.849152	chr4	151819081	0.0710145631686681	chr4:151819081:A:G
chr4:151820533	['T', 'G']	19959	675.067645437691	67.96989441828634	-0.029357035905953	0.0395397164710408	-0.7424695603837826	0.457812	0.457812	chr4	151820533	0.3393128279448292	chr4:151820533:T:G
chr4:151821261	['T', 'C']	19959	6455.323429201322	814.7492302497884	-0.0087331081809778	0.0137640063658796	-0.6344888217014227	0.525769	0.525769	chr4	151821261	0.279205024022415	chr4:151821261:T:C
chr4:151822615	['T', 'C']	19959	670.0	66.45663387298632	-0.0306251627163676	0.0396780654353467	-0.7718411263338855	0.440218	0.440218	chr4	151822615	0.3563322036253516	chr4:151822615:T:C
chr4:151823083	['TATA', 'T']	19959	668.1004209260373	63.674271531300185	-0.0343001728133729	0.0397298572990053	-0.8633349109520133	0.387964	0.387964	chr4	151823083	0.4112085716395813	chr4:151823083:TATA:T
chr4:151823431	['A', 'G']	19959	4702.235594748972	636.1681010882936	-0.0009320316990577	0.0157101214688517	-0.0593268295796239	0.952692	0.952692	chr4	151823431	0.0210474816496728	chr4:151823431:A:G
chr4:151824468	['G', 'T']	19959	8584.720471059885	1095.4549119886306	-0.0091699044425991	0.0123066381178813	-0.7451185575429705	0.456209	0.456209	chr4	151824468	0.3408361513000928	chr4:151824468:G:T
chr4:151825037	['T', 'C']	19959	9174.758081491504	1320.608590914594	0.0178621982530735	0.0121302455001803	1.472533944412583	0.140893	0.140893	chr4	151825037	0.8511105834477188	chr4:151825037:T:C
chr4:151827453	['ATAT', 'A']	19959	481.0	57.65340999126978	0.0208555463820515	0.0464656033487621	0.4488383853646252	0.653553	0.653553	chr4	151827453	0.1847191874649103	chr4:151827453:ATAT:A
chr4:151827530	['T', 'C']	19959	669.1341017288901	67.4019635460505	-0.0289701437911415	0.0397078403641837	-0.7295824584122299	0.465654	0.465654	chr4	151827530	0.3319366620734613	chr4:151827530:T:C
chr4:151830355	['C', 'T']	19959	8598.72327737409	1099.9700777294654	-0.0087120097510173	0.0123050113641716	-0.7080050146385032	0.47895	0.47895	chr4	151830355	0.3197098224048739	chr4:151830355:C:T
chr4:151831261	['G', 'T']	19959	8621.43195710993	1183.9870459346823	0.0079364233398123	0.0123903064561762	0.6405348703749157	0.521832	0.521832	chr4	151831261	0.2824692924314661	chr4:151831261:G:T
chr4:151834774	['C', 'T']	19959	3535.3542616625746	478.3486143709324	0.0020693752497946	0.0178062758707582	0.1162160613940033	0.907482	0.907482	chr4	151834774	0.0421619804827063	chr4:151834774:C:T
chr4:151835757	['T', 'C']	19959	7272.372386825088	961.071144064452	0.0033173203699244	0.0132643900157592	0.2500921916487094	0.802519	0.802519	chr4	151835757	0.0955446766832457	chr4:151835757:T:C
chr4:151837248	['A', 'G']	19959	5270.1123753195325	714.7014988490529	0.0115312268585949	0.0150373712972238	0.7668379419961385	0.443187	0.443187	chr4	151837248	0.3534129872486439	chr4:151837248:A:G
chr4:151837318	['C', 'T']	19959	7947.592783763467	1031.0029007192425	-0.0060605400426564	0.0125788208957298	-0.481805098657048	0.62995	0.62995	chr4	151837318	0.2006939197302852	chr4:151837318:C:T
chr4:151837516	['G', 'A']	19959	604.0302635534623	47.93168926124502	-0.0587165692156293	0.041795423682795	-1.40485641828294	0.16008	0.16008	chr4	151837516	0.795662924371845	chr4:151837516:G:A
chr4:151837967	['T', 'C']	19959	14064.046468494664	1874.455033210226	0.0027211770552026	0.0104945958838437	0.2592931719640424	0.795412	0.795412	chr4	151837967	0.0994078613077066	chr4:151837967:T:C
chr4:151838408	['C', 'A']	19959	2599.0	294.4437231632099	-0.0186298454893952	0.0204293086040276	-0.9119175714895416	0.361823	0.361823	chr4	151838408	0.4415038298045662	chr4:151838408:C:A
chr4:151838599	['C', 'T']	19959	14055.6338028169	1872.84838666126	0.002797389352726	0.0104932795826028	0.2665886609334199	0.789789	0.789789	chr4	151838599	0.102488919311261	chr4:151838599:C:T
chr4:151838773	['C', 'A']	19959	14059.15722450617	1873.0968246799164	0.0026274938381433	0.0104981921734978	0.2502806001947996	0.802373	0.802373	chr4	151838773	0.0956236938314809	chr4:151838773:C:A
chr4:151838977	['A', 'G']	19959	14069.032209512345	1876.119953174664	0.0029438838277873	0.0105000332183116	0.2803690013716651	0.779197	0.779197	chr4	151838977	0.1083527282110038	chr4:151838977:A:G
chr4:151839831	['G', 'C']	19959	14073.23064200872	1869.0596690313896	0.0021032150556151	0.0104932997883965	0.2004340958542803	0.841143	0.841143	chr4	151839831	0.0751301649255676	chr4:151839831:G:C
chr4:151840213	['C', 'T']	19959	14065.114101022247	1872.730280669549	0.0026006790472387	0.0104928575129452	0.2478523170671286	0.804251	0.804251	chr4	151840213	0.0946083904269724	chr4:151840213:C:T
chr4:151841150	['C', 'T']	19959	5038.757366205652	683.2298684799057	0.0118177576400899	0.0153700107184868	0.7688841508663189	0.441971	0.441971	chr4	151841150	0.3546062260200542	chr4:151841150:C:T
chr4:151841213	['C', 'T']	19959	2012.10081170458	249.031446828298	-0.0161773091491569	0.0231718503569831	-0.6981448999510598	0.485095	0.485095	chr4	151841213	0.3141732017367491	chr4:151841213:C:T
chr4:151843268	['T', 'C']	19959	983.0	84.01518705804514	-0.0503094329409127	0.0328529843092388	-1.531350469332092	0.125699	0.125699	chr4	151843268	0.9006681773355969	chr4:151843268:T:C
chr4:151843287	['C', 'T']	19959	606.0	49.77329019009131	-0.0557451435844684	0.0417290685103897	-1.3358827688806174	0.181603	0.181603	chr4	151843287	0.7408769814058802	chr4:151843287:C:T
chr4:151843327	['TCTC', 'T']	19959	606.0911004209261	49.836332334279966	-0.0556522808735501	0.04172915115585	-1.3336547552980398	0.182332	0.182332	chr4	151843327	0.7391371042258648	chr4:151843327:TCTC:T
chr4:151843373	['A', 'G']	19959	988.247569409642	80.81284543019538	-0.0533042775660396	0.0327742189433798	-1.6264087836273744	0.103879	0.103879	chr4	151843373	0.9834722397952598	chr4:151843373:A:G
chr4:151843433	['C', 'A']	19959	1000.100215463246	85.73702528544734	-0.0511794345811537	0.0325948206495033	-1.5701707682792088	0.116391	0.116391	chr4	151843433	0.9340806004546228	chr4:151843433:C:A
chr4:151843445	['G', 'A']	19959	983.0985118003708	84.30143863185253	-0.050152838572728	0.032853014806831	-1.5265825333722447	0.126881	0.126881	chr4	151843445	0.8966034071641569	chr4:151843445:G:A
chr4:151843670	['C', 'T']	19959	6373.958057726999	872.2962300915284	0.0103323956188298	0.0138411180612316	0.7465000712457194	0.455374	0.455374	chr4	151843670	0.3416317694584191	chr4:151843670:C:T
chr4:151843934	['G', 'A']	19959	6531.308945126535	883.0622804122836	0.0079571474242289	0.0136905028912412	0.581216591343749	0.561101	0.561101	chr4	151843934	0.2509589572917399	chr4:151843934:G:A
chr4:151844419	['A', 'G']	19959	999.2141879908766	85.72279377873049	-0.051194658504751	0.0327809583459983	-1.5617193971084868	0.11837	0.11837	chr4	151844419	0.9267583523880014	chr4:151844419:A:G
chr4:151844685	['A', 'G']	19959	5245.262801883957	730.3725062720296	-0.0026336051390605	0.0148723672941704	-0.1770804262003977	0.859447	0.859447	chr4	151844685	0.0657809000324798	chr4:151844685:A:G
chr4:151844978	['G', 'A']	19959	605.0303136586832	51.13377814015397	-0.0531500962483419	0.0417626274818477	-1.2726712722144629	0.20315	0.20315	chr4	151844978	0.6921831733375696	chr4:151844978:G:A
chr4:151845696	['C', 'A']	19959	988.0495039583124	84.25429938794016	-0.0509727194981236	0.0327728011216323	-1.5553360638580909	0.119882	0.119882	chr4	151845696	0.9212460202999798	chr4:151845696:C:A
chr4:151845805	['C', 'T']	19959	988.0495039583124	84.2945756199384	-0.0509506253564345	0.0327728201142598	-1.5546610019766136	0.120043	0.120043	chr4	151845805	0.9206631596386764	chr4:151845805:C:T
chr4:151845958	['C', 'T']	19959	5241.787883343356	728.3213887343179	-0.002996215720458	0.0148757190922724	-0.2014165299756522	0.840375	0.840375	chr4	151845958	0.0755268757372199	chr4:151845958:C:T
chr4:151846317	['G', 'A']	19959	988.0	84.33484890831033	-0.0508786275567694	0.0327727655472334	-1.5524667115273247	0.120566	0.120566	chr4	151846317	0.9187751473718254	chr4:151846317:G:A
chr4:151846561	['G', 'A']	19959	5040.272781954887	670.4415586078397	0.0077062335984816	0.0153578601553797	0.5017778206413829	0.615829	0.615829	chr4	151846561	0.2105398635922461	chr4:151846561:G:A
chr4:151846832	['A', 'T']	19959	5244.788334335539	730.0287168947209	-0.0026059857447537	0.0148733166892462	-0.1752121466382767	0.860915	0.860915	chr4	151846832	0.0650397252632467	chr4:151846832:A:T
chr4:151847009	['A', 'G']	19959	11922.389376096216	1621.2685718287892	0.0015804040032513	0.0110365241059116	0.1431976216501756	0.886136	0.886136	chr4	151847009	0.0524996195160302	chr4:151847009:A:G
chr4:151848910	['A', 'G']	19959	5046.252830944984	668.4552026495991	0.0070441408617924	0.0153464607033406	0.4590075195813099	0.646234	0.646234	chr4	151848910	0.189610196389654	chr4:151848910:A:G
chr4:151849005	['C', 'G']	19959	984.098612015834	83.67050838211279	-0.0517840014446335	0.0328343552286395	-1.5771286228719763	0.114782	0.114782	chr4	151849005	0.9401262122306664	chr4:151849005:C:G
chr4:151849969	['C', 'T']	19959	984.0	83.29708624945403	-0.0516220974792182	0.032838561212466	-1.5719963230186131	0.115967	0.115967	chr4	151849969	0.9356655776425024	chr4:151849969:C:T
chr4:151850620	['C', 'T']	19959	5246.051365572539	728.760105002535	-0.0029627296628785	0.0148662574124203	-0.1992922348030401	0.842036	0.842036	chr4	151850620	0.0746693404871359	chr4:151850620:C:T
chr4:151850627	['C', 'T']	19959	5245.051165121524	728.9538192439259	-0.0029261360343969	0.0148670490091677	-0.196820231950033	0.84397	0.84397	chr4	151850627	0.0736729906563564	chr4:151850627:C:T
chr4:151851061	['C', 'T']	19959	611.0	48.97030108088509	-0.058878258383994	0.0414973680728574	-1.4188431970100075	0.15596	0.15596	chr4	151851061	0.8069867734840519	chr4:151851061:C:T
chr4:151851633	['G', 'C']	19959	5236.787131689717	727.0502184447355	-0.0032343917064392	0.014886149095369	-0.2172752459832269	0.827996	0.827996	chr4	151851633	0.081971761261163	chr4:151851633:G:C
chr4:151851708	['T', 'TGCATTCTAGAA']	19959	987.0	85.09191337416229	-0.049929844510613	0.0327888068282369	-1.522771010612518	0.127832	0.127832	chr4	151851708	0.8933604162573152	chr4:151851708:T:TGCATTCTAGAA
chr4:151852172	['A', 'G']	19959	6519.633256489927	881.417495199909	0.007276366297024	0.0137184196440265	0.5304084935317173	0.595835	0.595835	chr4	151852172	0.2248739894385036	chr4:151852172:A:G
chr4:151852951	['T', 'C']	19959	7512.140164427512	965.6086601341613	-0.0014176297880554	0.0130383190444724	-0.1087279566652725	0.913419	0.913419	chr4	151852951	0.0393299588891507	chr4:151852951:T:C
chr4:151852974	['T', 'A']	19959	14226.989675220531	1976.144943308616	0.0059690808759262	0.0105345848359174	0.5666175714466467	0.57098	0.57098	chr4	151852974	0.2433791037362163	chr4:151852974:T:A
chr4:151853312	['C', 'A']	19959	7504.632016840416	963.1939836286832	-0.001826383383108	0.0130401706803052	-0.1400582421721258	0.888615	0.888615	chr4	151853312	0.0512863600550331	chr4:151853312:C:A
chr4:151853672	['T', 'C']	19959	17428.61966325917	2361.615655406367	-0.0005766319530132	0.0101503186337272	-0.0568092464700804	0.954698	0.954698	chr4	151853672	0.0201339872390917	chr4:151853672:T:C
chr4:151854302	['C', 'G']	19959	34003.11094407697	4603.092295398652	0.0071702216948675	0.0142333052260489	0.5037636431589397	0.614433	0.614433	chr4	151854302	0.2115254672391883	chr4:151854302:C:G
chr4:151854915	['T', 'G']	19959	4401.0	553.7618365244236	-0.0049624134381105	0.0163231522760833	-0.3040107299238664	0.761123	0.761123	chr4	151854915	0.1185451541298729	chr4:151854915:T:G
chr4:151854940	['A', 'G']	19959	14860.233613950692	1931.546573801189	-0.0068226239590131	0.0104046773173608	-0.655726626680592	0.512008	0.512008	chr4	151854940	0.2907232532259034	chr4:151854940:A:G
chr4:151855065	['A', 'G']	19959	14862.97870207968	1949.474066476852	-0.0051729845772189	0.0104051501782734	-0.4971561667625366	0.619084	0.619084	chr4	151855065	0.2082504200244123	chr4:151855065:A:G
chr4:151855119	['C', 'T']	19959	2523.3792844257364	297.76618413777635	-0.0203617170521901	0.0207093786154296	-0.9832123614283386	0.325515	0.325515	chr4	151855119	0.4874289939863226	chr4:151855119:C:T
chr4:151855222	['A', 'T']	19959	12305.699293339349	1664.1518118917306	0.001880941921708	0.0109043082118279	0.172495300496716	0.86305	0.86305	chr4	151855222	0.0639640431085774	chr4:151855222:A:T
chr4:151855386	['G', 'A']	19959	29292.870608869955	3917.8768777147607	-0.0021364983122552	0.0113244217505725	-0.188662905648775	0.850359	0.850359	chr4	151855386	0.0703976874581962	chr4:151855386:G:A
chr4:151856110	['A', 'G']	19959	4133.449679230153	506.32572987647495	-0.0064170453570957	0.0167688431892121	-0.382676687037301	0.701964	0.701964	chr4	151856110	0.153685159953171	chr4:151856110:A:G
chr4:151856184	['C', 'T']	19959	2505.251039735432	295.3274204516386	-0.0214507096044883	0.0207765539198965	-1.0324479067698615	0.301875	0.301875	chr4	151856184	0.5201728519044126	chr4:151856184:C:T
chr4:151856198	['C', 'T']	19959	614.0	37.74060091573075	-0.0755786814343354	0.041459941606923	-1.8229326551129343	0.0683286	0.0683286	chr4	151856198	1.1653974775431326	chr4:151856198:C:T
chr4:151856392	['G', 'A']	19959	2504.3764281419126	296.8549916875296	-0.0206545228893325	0.0207801347140749	-0.9939551968035436	0.320257	0.320257	chr4	151856392	0.49450136891146	chr4:151856392:G:A
chr4:151856566	['C', 'A']	19959	4219.845702831371	504.48708253425485	-0.0113137758664164	0.0165820338965082	-0.6822912036622255	0.495063	0.495063	chr4	151856566	0.3053395307404079	chr4:151856566:C:A
chr4:151856668	['C', 'G']	19959	11369.0	1546.4238772862143	0.0039925717027193	0.0111539394186834	0.3579517113058311	0.720383	0.720383	chr4	151856668	0.1424365444550942	chr4:151856668:C:G
chr4:151856703	['A', 'G']	19959	2509.1257139993986	295.17249603382965	-0.0215715072007742	0.0207634400401274	-1.0389177881451748	0.298856	0.298856	chr4	151856703	0.5245380206041532	chr4:151856703:A:G
chr4:151856817	['A', 'G']	19959	19630.91781096522	2688.3452753485035	0.0037262803489771	0.0100848629352181	0.3694924138199558	0.711765	0.711765	chr4	151856817	0.1476633716013312	chr4:151856817:A:G
chr4:151856891	['A', 'G']	19959	2506.376728803368	295.7548287941066	-0.0214217665237378	0.0207732915807756	-1.0312167641050347	0.302452	0.302452	chr4	151856891	0.5193435393229655	chr4:151856891:A:G
chr4:151857859	['A', 'G']	19959	4131.034880224515	507.39657722486106	-0.0061420155966114	0.0167721270254505	-0.3662037371462381	0.714217	0.714217	chr4	151857859	0.1461698168171021	chr4:151857859:A:G
chr4:151858453	['A', 'G']	19959	2513.50373340015	298.14482032540207	-0.020589458207177	0.0207323847239518	-0.9931061226830455	0.32067	0.32067	chr4	151858453	0.4939416682096595	chr4:151858453:A:G
chr4:151858584	['G', 'A']	19959	17092.569152134696	2380.0226523782226	0.0080730490529069	0.0102168193302495	0.7901724393818573	0.429436	0.429436	chr4	151858584	0.3671015510828186	chr4:151858584:G:A
chr4:151858649	['A', 'G']	19959	17096.996240978344	2383.8115802508723	0.0084406481757713	0.0102173462605591	0.8261096336094427	0.408752	0.408752	chr4	151858649	0.3885401093485656	chr4:151858649:A:G
chr4:151858686	['C', 'T']	19959	17092.42550739163	2381.656123567264	0.0082582542453857	0.0102167915071184	0.8083021210359289	0.418926	0.418926	chr4	151858686	0.3778626849810518	chr4:151858686:C:T
chr4:151859357	['T', 'C']	19959	17462.37456149143	2420.2789881869653	0.0070188044852431	0.0101943157417688	0.688501775208438	0.491145	0.491145	chr4	151859357	0.3087902728397743	chr4:151859357:T:C
chr4:151859532	['A', 'T']	19959	29267.331863285555	3906.673222551453	-0.0031396391999399	0.0113198506173241	-0.2773569463129643	0.781509	0.781509	chr4	151859532	0.1070660162016328	chr4:151859532:A:T
chr4:151859909	['A', 'G']	19959	615.0	37.599583155659154	-0.075212503135328	0.0414289717351327	-1.8154566716302536	0.0694688	0.0694688	chr4	151859909	1.1582102030384047	chr4:151859909:A:G
chr4:151860814	['GCTT', 'G']	19959	825.0413368072954	74.87829233611116	-0.0439649119051384	0.0359431044488765	-1.2231807068215723	0.221276	0.221276	chr4	151860814	0.6550656878928854	chr4:151860814:GCTT:G
chr4:151860947	['C', 'T']	19959	425.0638905592303	60.34979103311101	0.0297695305784001	0.0492746449068422	0.6041551518977338	0.545747	0.545747	chr4	151860947	0.2630086429519001	chr4:151860947:C:T
chr4:151861487	['T', 'C']	19959	13546.357418449668	1916.9872030632275	0.0107321806735619	0.0106535187278355	1.0073836586517575	0.313763	0.313763	chr4	151861487	0.5033982712119329	chr4:151861487:T:C
chr4:151861529	['G', 'A']	19959	8823.442078364566	1300.4377786734258	0.0164327424235544	0.0121536657999602	1.3520811493441105	0.176365	0.176365	chr4	151861529	0.7535875972939556	chr4:151861529:G:A
chr4:151861726	['G', 'T']	19959	5785.289858703277	734.1553882238259	-0.0085997515977093	0.0143876629602733	-0.5977170595012268	0.550036	0.550036	chr4	151861726	0.2596088848881325	chr4:151861726:G:T
chr4:151861883	['T', 'C']	19959	7655.767149371148	882.2836615566166	-0.0237675023529925	0.0129232850775632	-1.8391223446936515	0.065912	0.065912	chr4	151861883	1.181035510150365	chr4:151861883:T:C
chr4:151861890	['C', 'T']	19959	7315.733076113644	870.4092524513526	-0.0198431346317232	0.0131805049518341	-1.50549123149959	0.132214	0.132214	chr4	151861890	0.8787225554341425	chr4:151861890:C:T
chr4:151862106	['C', 'T']	19959	7321.733677406424	870.9493535682429	-0.0198234210862825	0.0131708697617196	-1.5050958247190451	0.132315	0.132315	chr4	151862106	0.8783909188664791	chr4:151862106:C:T
chr4:151862224	['A', 'G']	19959	854.1283824413711	64.92740333339377	-0.0540015294901196	0.0348372101935031	-1.5501106199425347	0.121131	0.121131	chr4	151862224	0.9167446974346402	chr4:151862224:A:G
chr4:151862960	['G', 'A']	19959	7344.471911801553	870.2473615474121	-0.0206224700310038	0.0131609355394534	-1.5669455996636712	0.117143	0.117143	chr4	151862960	0.931283658003446	chr4:151862960:G:A
chr4:151863007	['A', 'G']	19959	7342.207186889191	872.3209792351324	-0.0202747726794306	0.0131616740471016	-1.5404402667072068	0.123469	0.123469	chr4	151863007	0.9084420692782122	chr4:151863007:A:G
chr4:151863517	['C', 'T']	19959	8317.500375883326	1166.126255379388	0.0143291792855626	0.0124086336204654	1.1547749513636738	0.248196	0.248196	chr4	151863517	0.6052052219989569	chr4:151863517:C:T
chr4:151864135	['C', 'T']	19959	6516.788846447695	786.0658584960004	-0.0173161532151419	0.013906514306682	-1.245182856988224	0.213079	0.213079	chr4	151864135	0.6714593500677082	chr4:151864135:C:T
chr4:151864209	['C', 'T']	19959	7428.488749686796	885.2062708725707	-0.0187988150734993	0.0130918464246788	-1.4359177814721855	0.151041	0.151041	chr4	151864209	0.8209051476948129	chr4:151864209:C:T
chr4:151864466	['C', 'T']	19959	3494.1750676420484	423.5994499796313	-0.0102669034259451	0.0181580165846811	-0.5654198727082742	0.571795	0.571795	chr4	151864466	0.242759646602905	chr4:151864466:C:T
chr4:151864800	['A', 'G']	19959	8756.43872131476	1221.3507937969705	0.0133310676696336	0.0121804926515173	1.0944604665044388	0.273766	0.273766	chr4	151864800	0.5626204894718216	chr4:151864800:A:G
chr4:151865316	['G', 'T']	19959	502.025152820924	57.563581136624734	-0.0144764656526452	0.0452738281045624	-0.3197535145296534	0.749159	0.749159	chr4	151865316	0.1254259987300555	chr4:151865316:G:T
chr4:151865789	['C', 'T']	19959	497.0	59.11283330612043	-0.011022451344802	0.0454725467513304	-0.242397933088705	0.808474	0.808474	chr4	151865789	0.0923339421621486	chr4:151865789:C:T
chr4:151866780	['G', 'A']	19959	2125.2129578593976	323.2664730349682	0.0119909207792328	0.0224464108919939	0.5342021420230557	0.593208	0.593208	chr4	151866780	0.22679300071104	chr4:151866780:G:A
chr4:151866847	['C', 'T']	19959	2157.2161647542216	316.1806806068315	0.0070146730640635	0.0223069581203874	0.3144612109910429	0.753174	0.753174	chr4	151866847	0.123104680492102	chr4:151866847:C:T
chr4:151867390	['G', 'A']	19959	496.0	58.63369073137903	-0.0110387182769801	0.0455139362831599	-0.2425349064142461	0.808368	0.808368	chr4	151867390	0.0923908867679267	chr4:151867390:G:A
chr4:151868577	['G', 'A']	19959	497.0498070852333	57.156348873453176	-0.0145266127725301	0.0454699122415924	-0.3194774754643636	0.749368	0.749368	chr4	151868577	0.1253048563718513	chr4:151868577:G:A
chr4:151868634	['G', 'A']	19959	6445.937753721245	781.5562739172346	-0.016035247943527	0.0138303885764691	-1.1594213607858617	0.246298	0.246298	chr4	151868634	0.6085391147239921	chr4:151868634:G:A
chr4:151873548	['C', 'T']	19959	29946.746668732405	4003.300039153231	-0.0048403880620311	0.0115801521495705	-0.4179900228867573	0.675959	0.675959	chr4	151873548	0.1700796452029749	chr4:151873548:C:T
chr4:151873601	['TCCTCCTTTATTCA', 'T']	19959	2085.358569344531	296.3819832866329	0.0028048249666309	0.0226639108467387	0.1237573243911037	0.901509	0.901509	chr4	151873601	0.0450299332446002	chr4:151873601:TCCTCCTTTATTCA:T
chr4:151874541	['G', 'A']	19959	10053.014733149588	1389.914163133707	0.0108084587611028	0.0116372958958173	0.928777514799426	0.353016	0.353016	chr4	151874541	0.4522056103225533	chr4:151874541:G:A
chr4:151874873	['T', 'G']	19959	29709.4885259044	3999.6697048984784	-0.0009766356585219	0.0114852181408746	-0.0850341409751936	0.932235	0.932235	chr4	151874873	0.0304745958665081	chr4:151874873:T:G
chr4:151875102	['C', 'A']	19959	2153.107876540736	316.9058688196398	0.0076255485727235	0.0223346005116467	0.3414231012883852	0.732789	0.732789	chr4	151875102	0.1350210585475704	chr4:151875102:C:A
chr4:151875282	['C', 'T']	19959	2155.0	315.70288036564006	0.0069856175652187	0.0223263325668902	0.3128869259780885	0.75437	0.75437	chr4	151875282	0.1224155910733802	chr4:151875282:C:T
chr4:151876709	['T', 'C']	19959	500.1252881627744	62.27368835225453	-0.0043136004784054	0.0453443306524072	-0.095129874371108	0.924213	0.924213	chr4	151876709	0.0342279269787968	chr4:151876709:T:C
chr4:151876812	['T', 'G']	19959	500.1252881627744	62.20726778416709	-0.0044175701695384	0.0453442289723781	-0.0974229856732044	0.922391	0.922391	chr4	151876812	0.0350849432127133	chr4:151876812:T:G
chr4:151877009	['G', 'C']	19959	500.0	62.22057867693152	-0.0043583762579439	0.0453442375171508	-0.0961175332652901	0.923428	0.923428	chr4	151877009	0.0345969609943955	chr4:151877009:G:C
chr4:151877560	['T', 'C']	19959	29721.913187308903	3997.603744221015	-0.0011529120532958	0.0114958355195814	-0.1002895397495966	0.920115	0.920115	chr4	151877560	0.0361578892368497	chr4:151877560:T:C
chr4:151878182	['T', 'C']	19959	29721.46737823211	4005.060054186023	-0.000315699712567	0.0114964183402489	-0.0274607015179511	0.978093	0.978093	chr4	151878182	0.0096198492342958	chr4:151878182:T:C
chr4:151878285	['A', 'G']	19959	6459.589143401332	787.6904988413038	-0.0149159454396426	0.0138272107975982	-1.0787385581937785	0.280717	0.280717	chr4	151878285	0.5517312860380463	chr4:151878285:A:G
chr4:151878731	['G', 'A']	19959	3494.350152828581	422.099710234566	-0.0106361025142967	0.0181732932195915	-0.5852600508767785	0.558379	0.558379	chr4	151878731	0.25307092339997	chr4:151878731:G:A
chr4:151881622	['A', 'G']	19959	5103.511399508944	652.7177589672009	-0.0051437919868624	0.0150228701133395	-0.3423974212687239	0.732055	0.732055	chr4	151881622	0.1354562887514637	chr4:151881622:A:G
chr4:151882030	['G', 'A']	19959	10554.75939849624	1530.4366396989249	0.0173628447581739	0.0114302729032001	1.5190227657042907	0.128773	0.128773	chr4	151882030	0.8901751865121001	chr4:151882030:G:A
chr4:151882591	['C', 'CA']	19959	3226.16163944283	415.3667552047226	-0.0114429118989521	0.0184706156901828	-0.6195197870439193	0.535581	0.535581	chr4	151882591	0.2711748381975923	chr4:151882591:C:CA
chr4:151882711	['T', 'A']	19959	1475.147817808288	177.1723080112176	-0.0133527420959826	0.0267471641986452	-0.4992208518560981	0.617629	0.617629	chr4	151882711	0.2092723204373945	chr4:151882711:T:A
chr4:151882717	['C', 'T']	19959	471.0	54.78866082547164	-0.0101807945412994	0.0465858552113321	-0.2185383201642494	0.827012	0.827012	chr4	151882717	0.0824881887594572	chr4:151882717:C:T
chr4:151882859	['C', 'A']	19959	2116.10602264756	262.5997471301014	-0.0115602814880571	0.0225351294708926	-0.5129893530449392	0.607964	0.607964	chr4	151882859	0.2161221362934382	chr4:151882859:C:A
chr4:151882988	['T', 'C']	19959	3226.16163944283	414.9706423131335	-0.0115175965073374	0.018470694022145	-0.6235605707900667	0.532923	0.532923	chr4	151882988	0.2733355359843989	chr4:151882988:T:C
chr4:151883547	['A', 'G']	19959	9287.465327187092	1291.030584132608	0.0119937416136411	0.0118534384457769	1.0118364952503904	0.311629	0.311629	chr4	151883547	0.50636213394576	chr4:151883547:A:G
chr4:151884291	['A', 'G']	19959	28589.86485944781	3830.847188026556	-0.0020672858854228	0.0111506502967552	-0.1853959930950765	0.85292	0.85292	chr4	151884291	0.0690917017608414	chr4:151884291:A:G
chr4:151884457	['A', 'G']	19959	28598.16422772377	3836.638744484751	-0.0016578341516327	0.0111521124237051	-0.1486565135506333	0.881826	0.881826	chr4	151884457	0.054617100463127	chr4:151884457:A:G
chr4:151885019	['G', 'A']	19959	11502.663100798556	1618.2608525238934	0.0102591279574097	0.011139678091474	0.9209537181565136	0.357086	0.357086	chr4	151885019	0.447227176527841	chr4:151885019:G:A
chr4:151885035	['T', 'C']	19959	1310.0656378394629	150.9677400361629	-0.0167646559951108	0.0283563944174777	-0.5912125409279019	0.554385	0.554385	chr4	151885035	0.2561885289470398	chr4:151885035:T:C
chr4:151885161	['T', 'C']	19959	1914.095901392925	297.26162742098	0.0139593054312586	0.023620255751308	0.5909887504281391	0.554535	0.554535	chr4	151885161	0.2560710377435575	chr4:151885161:T:C
chr4:151886407	['A', 'G']	19959	1361.613984962406	156.07807767313062	-0.0166414875793242	0.0278252532405983	-0.5980713790968677	0.549799	0.549799	chr4	151886407	0.2597960544068406	chr4:151886407:A:G
chr4:151886748	['GTTA', 'G']	19959	6892.071868891895	833.4541516660506	-0.0184670385236118	0.0134376176191703	-1.3742792098255876	0.16937	0.16937	chr4	151886748	0.771163512472066	chr4:151886748:GTTA:G
chr4:151887224	['T', 'G']	19959	28579.727687296418	3827.460650549567	-0.002250384864739	0.0111390185095486	-0.2020272129730292	0.839898	0.839898	chr4	151887224	0.0757734528987082	chr4:151887224:T:G
chr4:151887242	['A', 'C']	19959	5376.07742420446	738.2224542814978	0.0030640711474079	0.0148556261146001	0.206256614414697	0.836593	0.836593	chr4	151887242	0.0774857735996292	chr4:151887242:A:C
chr4:151887525	['G', 'A']	19959	11448.29436231521	1611.3579584253291	0.0105692782289804	0.011134239894565	0.9492590719317656	0.3425	0.3425	chr4	151887525	0.4653394241715556	chr4:151887525:G:A
chr4:151887741	['C', 'A']	19959	11440.585634805271	1612.2244814666396	0.010867294576388	0.0111396670489821	0.975549316564276	0.3293	0.3293	chr4	151887741	0.4824082692880922	chr4:151887741:C:A
chr4:151887951	['T', 'C']	19959	28578.295550210467	3824.630143387752	-0.0024801522218732	0.0111391451233934	-0.2226519355300166	0.823809	0.823809	chr4	151887951	0.0841734677462116	chr4:151887951:T:C
chr4:151888527	['G', 'A']	19959	4368.437741143458	572.645204125857	-0.0060658148515576	0.0162493846060884	-0.3732950507728684	0.708933	0.708933	chr4	151888527	0.1493948072784731	chr4:151888527:G:A
chr4:151889604	['C', 'T']	19959	7297.19365508946	893.7973265862672	-0.0151720115970733	0.0131712386846095	-1.1519046887216255	0.249374	0.249374	chr4	151889604	0.6031488285044253	chr4:151889604:C:T
chr4:151889934	['A', 'G']	19959	16474.301628664492	2165.451968749961	-0.0080611055721499	0.0102338763646987	-0.7876883875553099	0.430888	0.430888	chr4	151889934	0.3656356006119139	chr4:151889934:A:G
chr4:151889935	['T', 'A']	19959	16474.12699208179	2165.327770785389	-0.0080679469868125	0.0102338908474115	-0.788355778570098	0.430498	0.430498	chr4	151889935	0.3660288618432682	chr4:151889935:T:A
chr4:151890410	['G', 'A']	19959	7315.366519691352	895.7883230770033	-0.014973290058358	0.0131633070208133	-1.1375021516008748	0.255342	0.255342	chr4	151890410	0.5928777442712622	chr4:151890410:G:A
chr4:151890627	['A', 'C']	19959	6027.207917815084	790.1586200166179	-0.0022554864313945	0.0141845119998445	-0.1590105060660027	0.873662	0.873662	chr4	151890627	0.0586565535513851	chr4:151890627:A:C
chr4:151891053	['G', 'A']	19959	2465.1235093696764	349.8691063473108	-0.0040845470718517	0.0210121272864029	-0.1943899832786036	0.845873	0.845873	chr4	151891053	0.0726948373623131	chr4:151891053:G:A
chr4:151891514	['G', 'A']	19959	10186.02069449316	1300.2389280452169	-0.0132299093058914	0.0115811000126847	-1.1423706980684711	0.253314	0.253314	chr4	151891514	0.5963408072298731	chr4:151891514:G:A
chr4:151891702	['G', 'A']	19959	6287.630054617428	862.213343643009	0.0039347450901971	0.0138816217606449	0.2834499569317099	0.776835	0.776835	chr4	151891702	0.109671215689599	chr4:151891702:G:A
chr4:151891747	['C', 'T']	19959	8542.568034881973	1172.1042259641354	0.0055862514703866	0.0122620555378853	0.4555721879685837	0.648703	0.648703	chr4	151891747	0.1879540936214412	chr4:151891747:C:T
chr4:151892080	['C', 'A']	19959	6896.38210974693	838.4623251500198	-0.0178562470087385	0.0134319027116715	-1.329390734286845	0.183734	0.183734	chr4	151892080	0.7358104700084311	chr4:151892080:C:A
chr4:151892391	['A', 'G']	19959	8546.425592702122	1166.140965364304	0.0047100806466073	0.0122601666715597	0.3841775379394703	0.700851	0.700851	chr4	151892391	0.1543743026552152	chr4:151892391:A:G
chr4:151892565	['G', 'T']	19959	6065.519494838127	792.1222256319177	-0.0029434586530604	0.0141516498612612	-0.2079940276870384	0.835236	0.835236	chr4	151892565	0.0781907951555037	chr4:151892565:G:T
chr4:151892701	['C', 'T']	19959	708.0	104.61823955673331	0.0079974022748638	0.0380246814161988	0.2103213485822103	0.833419	0.833419	chr4	151892701	0.0791366028695052	chr4:151892701:C:T
chr4:151892780	['C', 'A']	19959	22332.713576905728	2968.333262942415	-0.0043011263602049	0.0101882866005672	-0.4221638562823207	0.67291	0.67291	chr4	151892780	0.1720430176736679	chr4:151892780:C:A
chr4:151894001	['C', 'T']	19959	22326.830443063347	2976.4086037930456	-0.003343527988647	0.0101883325872205	-0.3281722460494607	0.742785	0.742785	chr4	151894001	0.1291368751032386	chr4:151894001:C:T
chr4:151894120	['G', 'A']	19959	8546.8564413489	1169.2344422461176	0.0053399286424044	0.0122570926688098	0.4356602978121214	0.663088	0.663088	chr4	151894120	0.1784288315072936	chr4:151894120:G:A
chr4:151894619	['A', 'G']	19959	6276.628952247332	863.0437738585529	0.0043882471258215	0.0139000248471894	0.3157006677372094	0.752233	0.752233	chr4	151894619	0.1236476182633453	chr4:151894619:A:G
chr4:151894661	['C', 'T']	19959	6203.932501503307	773.4898609812652	-0.0134489654377902	0.0140647706457352	-0.9562164770790814	0.338974	0.338974	chr4	151894661	0.4698336117956346	chr4:151894661:C:T
chr4:151894680	['T', 'C']	19959	22069.31719783524	2924.658795249491	-0.0047796144927336	0.0101666223085678	-0.4701280668905788	0.638269	0.638269	chr4	151894680	0.1949962482474282	chr4:151894680:T:C
chr4:151896158	['T', 'C']	19959	22059.31569452796	2926.038608980977	-0.0046554804816127	0.0101642529347258	-0.4580248554920764	0.64694	0.64694	chr4	151896158	0.189135995803057	chr4:151896158:T:C
chr4:151896607	['G', 'C']	19959	22266.23119707371	2953.8516009818177	-0.0045391534003163	0.0101676608224308	-0.4464304503846661	0.655291	0.655291	chr4	151896607	0.1835657967580051	chr4:151896607:G:C
chr4:151896659	['C', 'T']	19959	640.0	46.59335036822434	-0.0476194149326949	0.0401968506479715	-1.1846553688926362	0.236168	0.236168	chr4	151896659	0.6267789482335385	chr4:151896659:C:T
chr4:151896866	['G', 'A']	19959	22267.23129728917	2953.3544677664368	-0.0046318261371405	0.0101682573375892	-0.4555181859941652	0.648741	0.648741	chr4	151896866	0.1879286540798239	chr4:151896866:G:A
chr4:151897267	['A', 'G']	19959	13519.35471263216	1759.713224645596	-0.008730851996341	0.0106519863414078	-0.8196454366826622	0.412428	0.412428	chr4	151897267	0.3846518578582094	chr4:151897267:A:G
chr4:151897370	['C', 'T']	19959	22270.57908188834	2954.719558827118	-0.0046268644896479	0.0101714140466186	-0.4548890123282426	0.649194	0.649194	chr4	151897370	0.1876255026765711	chr4:151897370:C:T
chr4:151897518	['C', 'T']	19959	22264.230996642786	2953.960055014709	-0.004483348602982	0.0101681805404694	-0.4409194531055284	0.659276	0.659276	chr4	151897518	0.1809327338380989	chr4:151897518:C:T
chr4:151897547	['A', 'G']	19959	708.0	104.61823955673331	0.0079974022748638	0.0380246814161988	0.2103213485822103	0.833419	0.833419	chr4	151897547	0.0791366028695052	chr4:151897547:A:G
chr4:151897552	['G', 'A']	19959	22270.579081888343	2957.825110031343	-0.0042148544252734	0.010170203030516	-0.4144316895765586	0.678562	0.678562	chr4	151897552	0.1684104648388519	chr4:151897552:G:A
chr4:151897771	['T', 'C']	19959	28600.59780484138	3821.055754079527	-0.0031642039990139	0.0111382455100413	-0.2840845980779747	0.776348	0.776348	chr4	151897771	0.1099435614719286	chr4:151897771:T:C
chr4:151897797	['TC', 'T']	19959	13515.062847692076	1757.133923156988	-0.0088941664600839	0.0106538817846621	-0.8348287168803017	0.403824	0.403824	chr4	151897797	0.3938078737088021	chr4:151897797:TC:T
chr4:151898103	['A', 'G']	19959	6278.314560577212	862.7654954856694	0.0042440873557108	0.0138987288806066	0.3053579497930049	0.760097	0.760097	chr4	151898103	0.1191309815657437	chr4:151898103:A:G
chr4:151898157	['C', 'T']	19959	22267.3469633193	2958.534541315457	-0.0041248406223914	0.0101691969900963	-0.4056210757258955	0.685025	0.685025	chr4	151898157	0.1642935786332308	chr4:151898157:C:T
chr4:151898738	['A', 'G']	19959	2228.0	323.58964899880806	-0.0013989151709462	0.0220257305842774	-0.0635127704660478	0.949359	0.949359	chr4	151898738	0.0225695281034901	chr4:151898738:A:G
chr4:151899496	['G', 'A']	19959	22264.0	2958.49037271115	-0.0040571598090487	0.0101682545865318	-0.3990025795009663	0.689896	0.689896	chr4	151899496	0.1612163730748051	chr4:151899496:G:A
chr4:151900230	['C', 'T']	19959	2228.0	323.58964899880806	-0.0013989151709462	0.0220257305842774	-0.0635127704660478	0.949359	0.949359	chr4	151900230	0.0225695281034901	chr4:151900230:C:T
chr4:151900255	['C', 'A']	19959	708.0	104.61823955673331	0.0079974022748638	0.0380246814161988	0.2103213485822103	0.833419	0.833419	chr4	151900255	0.0791366028695052	chr4:151900255:C:A
chr4:151900319	['A', 'G']	19959	22263.1154424291	2956.9021573008035	-0.0042065332283341	0.0101697492421597	-0.4136319517983323	0.679148	0.679148	chr4	151900319	0.1680355739089797	chr4:151900319:A:G
chr4:151900440	['A', 'G']	19959	8746.820633647483	1199.1534791859078	0.0053869241386319	0.0121497070663338	0.4433789316253378	0.657496	0.657496	chr4	151900440	0.1821068849419487	chr4:151900440:A:G
chr4:151900837	['G', 'A']	19959	8742.75214232022	1199.8105237368734	0.0056637753402625	0.0121503585086323	0.4661405946366662	0.64112	0.64112	chr4	151900837	0.1930606749113754	chr4:151900837:G:A
chr4:151901280	['C', 'T']	19959	6922.387321473314	908.794988704768	-0.0032876233580811	0.013406184967125	-0.2452318363608366	0.806279	0.806279	chr4	151901280	0.0935146515027543	chr4:151901280:C:T
chr4:151901451	['T', 'C']	19959	8745.190788814274	1200.6067800604967	0.0057033135236965	0.0121503267558593	0.4693958967767005	0.638792	0.638792	chr4	151901451	0.1946405314465335	chr4:151901451:T:C
chr4:151901877	['A', 'G']	19959	708.2129003157421	104.76046970674231	0.0081584212992559	0.0380248911049544	0.2145547577437496	0.830117	0.830117	chr4	151901877	0.0808606921138544	chr4:151901877:A:G
chr4:151902315	['T', 'TTA']	19959	14401.493984962408	1902.133568774896	-0.0066519726292845	0.0105335717107368	-0.6315020974798274	0.52772	0.52772	chr4	151902315	0.2775964462340129	chr4:151902315:T:TTA
chr4:151902434	['G', 'A']	19959	6642.998496692724	793.8223674504522	-0.019793462642959	0.0136416675832287	-1.450956235533361	0.146808	0.146808	chr4	151902434	0.8332502777905916	chr4:151902434:G:A
chr4:151902502	['A', 'G']	19959	33612.68408658182	4599.564665536432	0.0057587379937457	0.0138495984379935	0.4158054126643758	0.677557	0.677557	chr4	151902502	0.1690541635617756	chr4:151902502:A:G
chr4:151902847	['T', 'C']	19959	6241.250814332248	816.7232225455417	-0.0024824765686349	0.0139692468203011	-0.1777101228555304	0.858952	0.858952	chr4	151902847	0.0660311047573291	chr4:151902847:T:C
chr4:151902970	['TA', 'T']	19959	22261.92306150068	2956.51335454613	-0.0042497273233204	0.0101714845107442	-0.4178079727527866	0.676092	0.676092	chr4	151902970	0.1699942029137721	chr4:151902970:TA:T
chr4:151903191	['C', 'T']	19959	22278.97603048841	2959.719839023106	-0.0041911081169484	0.0101765035859028	-0.4118416587357411	0.68046	0.68046	chr4	151903191	0.1671973991746148	chr4:151903191:C:T
chr4:151903231	['C', 'T']	19959	7132.05906148854	841.2805712127654	-0.0232195093037251	0.0138542355538646	-1.6759863229875591	0.0937565	0.0937565	chr4	151903231	1.0279986135599677	chr4:151903231:C:T
chr4:151903784	['T', 'C']	19959	22798.265487635545	3058.366418347752	-0.0022456797543203	0.0104856819457121	-0.2141663046759327	0.83042	0.83042	chr4	151903784	0.0807021997352116	chr4:151903784:T:C
chr4:151903938	['G', 'A']	19959	22274.972620599743	2954.960995775537	-0.0045886935420677	0.0101729767304092	-0.4510669456611568	0.651946	0.651946	chr4	151903938	0.1857883749325646	chr4:151903938:G:A
chr4:151904102	['C', 'G']	19959	6263.138001904857	823.0172036411059	-0.0022895595070965	0.0139508221273586	-0.164116457524503	0.869641	0.869641	chr4	151904102	0.0606599932386779	chr4:151904102:C:G
chr4:151904151	['C', 'A']	19959	22267.925467395115	2961.8434914910545	-0.0038048896568583	0.0101690185194967	-0.3741648861749368	0.708286	0.708286	chr4	151904151	0.149791342393106	chr4:151904151:C:A
chr4:151904448	['A', 'G']	19959	13505.70669005262	1758.3720146081662	-0.0085672870024272	0.0106531316252561	-0.8042036185975786	0.421289	0.421289	chr4	151904448	0.375419880302699	chr4:151904448:A:G
chr4:151904614	['CT', 'C']	19959	22268.04120300752	2961.0203432462085	-0.0039218844576417	0.01017024531064	-0.3856233884091958	0.69978	0.69978	chr4	151904614	0.1550384739905231	chr4:151904614:CT:C
chr4:151904880	['A', 'C']	19959	7119.426810323228	873.9134514973186	-0.0140126367030787	0.0133133420473698	-1.052525853630202	0.292571	0.292571	chr4	151904880	0.533768723884487	chr4:151904880:A:C
chr4:151904935	['A', 'G']	19959	8741.18978650897	1201.282886293026	0.0058959589942707	0.012154234894185	0.48509503441402	0.627614	0.627614	chr4	151904935	0.2023073772984017	chr4:151904935:A:G
chr4:151905138	['A', 'T']	19959	22267.0407518797	2962.394953978614	-0.003873086861589	0.0101717058820954	-0.3807706304609719	0.703378	0.703378	chr4	151905138	0.1528112195107183	chr4:151905138:A:T
chr4:151906248	['A', 'C']	19959	28627.43431205532	3831.296488463622	-0.0024611430407615	0.0111362429535022	-0.2210029945501085	0.825092	0.825092	chr4	151906248	0.083497623735285	chr4:151906248:A:C
chr4:151906390	['A', 'G']	19959	22267.57833015937	2957.260573784301	-0.0042243951509525	0.0101692419195992	-0.4154090525480381	0.677847	0.677847	chr4	151906390	0.1688683216996093	chr4:151906390:A:G
chr4:151906516	['G', 'A']	19959	13520.06435122538	1759.373530263595	-0.0088215760737608	0.0106538142038502	-0.82802045398659	0.407669	0.407669	chr4	151906516	0.3896923119493841	chr4:151906516:G:A
chr4:151906685	['G', 'A']	19959	7111.781597674652	870.7025334372188	-0.0145359275997511	0.0133175545153921	-1.09148624718982	0.275072	0.275072	chr4	151906685	0.5605536148606883	chr4:151906685:G:A
chr4:151906929	['A', 'G']	19959	28550.87428571428	3828.560047807369	-0.001539354963763	0.0111260501940136	-0.138355924781944	0.889961	0.889961	chr4	151906929	0.0506290246538594	chr4:151906929:A:G
chr4:151906970	['A', 'T']	19959	28668.07115520196	3844.327700214942	-0.0020326914952231	0.0112481805335359	-0.1807129152277379	0.856595	0.856595	chr4	151906970	0.0672244649368193	chr4:151906970:A:T
chr4:151907700	['A', 'G']	19959	25014.26641274932	3344.316698154163	-0.0029225787599975	0.0104262521917797	-0.280309617131818	0.779243	0.779243	chr4	151907700	0.1083270903344434	chr4:151907700:A:G
chr4:151908465	['T', 'C']	19959	22246.57306805653	2952.4079538233627	-0.0044697466590338	0.0101668134365136	-0.4396408655420899	0.660202	0.660202	chr4	151908465	0.1803231643624959	chr4:151908465:T:C
chr4:151909674	['G', 'A']	19959	19788.94887986769	2620.438645051528	-0.0026022456438628	0.0101116338834238	-0.2573516479991221	0.79691	0.79691	chr4	151909674	0.0985907234099467	chr4:151909674:G:A
chr4:151910157	['T', 'C']	19959	5861.468377267715	872.914679253177	0.0185762126085648	0.0142405558778556	1.3044583910836798	0.192092	0.192092	chr4	151910157	0.7164907216984415	chr4:151910157:T:C
chr4:151910313	['C', 'G']	19959	5863.293766910512	873.0068449842269	0.0185556886668766	0.0142383950316489	1.303214907693689	0.192516	0.192516	chr4	151910313	0.7155331704518503	chr4:151910313:C:G
chr4:151911751	['G', 'A']	19959	22262.230796211858	2997.497266177196	0.0024061987435083	0.0101833176491777	0.2362882929123473	0.813211	0.813211	chr4	151911751	0.0897967554558007	chr4:151911751:G:A
chr4:151913244	['C', 'T']	19959	8354.092813470981	1112.37687101167	-0.0030913590732462	0.0124720557532821	-0.2478628330724671	0.804243	0.804243	chr4	151913244	0.0946127104379333	chr4:151913244:C:T
chr4:151913395	['A', 'G']	19959	28359.36704927072	3790.055657665589	-0.0030671757016786	0.0110549399395082	-0.2774484274416727	0.781439	0.781439	chr4	151913395	0.1071049178333615	chr4:151913395:A:G
chr4:151914168	['T', 'G']	19959	5909.072423817161	685.3952525033392	-0.0230766200403298	0.0143168391968821	-1.611851591191677	0.10701	0.10701	chr4	151914168	0.9705756359419836	chr4:151914168:T:G
chr4:151915466	['G', 'A']	19959	3946.989697062902	621.3449593889362	0.0311762028288679	0.017036906111418	1.829921619863469	0.0672766	0.0672766	chr4	151915466	1.1721359648699214	chr4:151915466:G:A
chr4:151916302	['C', 'T']	19959	7020.703512551987	883.3659288846795	-0.0133992209003638	0.0133333353758266	-1.0049414135833323	0.314937	0.314937	chr4	151916302	0.501776313793828	chr4:151916302:C:T
chr4:151916786	['AACACCCACCCACCC', 'GACACCCACCCACCC']	19959	5939.304179059347	689.3038646194224	-0.0234501415925454	0.0143356939421485	-1.6357869864673558	0.1019	0.1019	chr4	151916786	0.9918258159935736	chr4:151916786:AACACCCACCCACCC:GACACCCACCCACCC
chr4:151917719	['A', 'G']	19959	15342.306073361391	2154.9546409298305	0.0089478906070291	0.0102855123117304	0.8699508916852121	0.384338	0.384338	chr4	151917719	0.4152866741501726	chr4:151917719:A:G
chr4:151917728	['C', 'T']	19959	6225.935808779315	926.6589014411692	0.0182584260989263	0.0138945241724231	1.3140735063935665	0.188837	0.188837	chr4	151917728	0.723912907699557	chr4:151917728:C:T
chr4:151918628	['G', 'A']	19959	15639.350721587494	2195.730043865205	0.0091463017546956	0.0102638636995028	0.8911168369411048	0.372877	0.372877	chr4	151918628	0.4284344041987461	chr4:151918628:G:A
chr4:151918883	['A', 'C']	19959	5917.482409541945	685.5484404036191	-0.0231616291958521	0.0143082825725487	-1.6187567640220482	0.105515	0.105515	chr4	151918883	0.9766857967249406	chr4:151918883:A:C
chr4:151919935	['C', 'T']	19959	3852.158021350174	609.8124128084762	0.0317474773906114	0.0170064087342456	1.8667949175349272	0.0619449	0.0619449	chr4	151919935	1.2079944438162955	chr4:151919935:C:T
chr4:151920240	['A', 'G']	19959	28736.675277122944	3866.422990639036	-0.0006405904022742	0.0111869156490956	-0.0572624682591634	0.954337	0.954337	chr4	151920240	0.0202982380881708	chr4:151920240:A:G
chr4:151921323	['C', 'T']	19959	1151.0	173.58072431808543	0.0070508896199325	0.030237260320843	0.2331854653866312	0.81562	0.81562	chr4	151921323	0.088512133331437	chr4:151921323:C:T
chr4:151922624	['T', 'C']	19959	2231.335387853277	283.2943513699045	-0.0007319488925078	0.0220056415305278	-0.0332618747557263	0.973466	0.973466	chr4	151922624	0.0116792123722454	chr4:151922624:T:C
chr4:151923717	['A', 'G']	19959	1077.0539633229782	152.99117299611365	-0.0023162291969378	0.0311978164983884	-0.074243311132287	0.940818	0.940818	chr4	151923717	0.0264943821417756	chr4:151923717:A:G
chr4:151925452	['C', 'T']	19959	1077.0	152.97620350556977	-0.0023404851027996	0.0311977767638162	-0.0750208939732583	0.940199	0.940199	chr4	151925452	0.0267802150651379	chr4:151925452:C:T
chr4:151926819	['C', 'T']	19959	5870.94150082711	683.5351736843984	-0.0221665699798026	0.0143620625947099	-1.543411319483275	0.122747	0.122747	chr4	151926819	0.9109891134564576	chr4:151926819:C:T
chr4:151927168	['C', 'T']	19959	3869.7755449761967	483.1607513729453	-0.0050014257495915	0.0173803370794834	-0.2877634493922132	0.773531	0.773531	chr4	151927168	0.1115222768461114	chr4:151927168:C:T
chr4:151927431	['T', 'C']	19959	647.0972639807577	47.33569999882475	-0.0460991982426106	0.040000624498011	-1.152461963310169	0.249145	0.249145	chr4	151927431	0.6035478241027923	chr4:151927431:T:C
chr4:151930285	['G', 'A']	19959	27314.6853977643	3680.6709345554655	0.0012205626909606	0.0108347793568317	0.1126522885942296	0.910307	0.910307	chr4	151930285	0.0408121176558406	chr4:151930285:G:A
chr4:151931047	['T', 'C']	19959	1776.801203007519	155.27203153622762	-0.0471835734163402	0.024358420791716	-1.9370538763492664	0.0527529	0.0527529	chr4	151931047	1.277753660781384	chr4:151931047:T:C
chr4:151931323	['T', 'C']	19959	759.532765104036	32.58979342364998	-0.0697773215839498	0.0369766370343141	-1.8870651086846209	0.0591661	0.0591661	chr4	151931323	1.2279270567885765	chr4:151931323:T:C
chr4:151931416	['C', 'T']	19959	33318.00796752857	4538.552461854678	0.0034767260914619	0.0135866406884908	0.2558929886478199	0.798036	0.798036	chr4	151931416	0.097977516858921	chr4:151931416:C:T
chr4:151931501	['G', 'A']	19959	4353.43623791151	593.5198242936478	-0.0006392885912373	0.0163184529536525	-0.0391758087027643	0.968751	0.968751	chr4	151931501	0.0137878361818833	chr4:151931501:G:A
chr4:151932378	['G', 'A']	19959	5776.736580965269	723.1264680379899	-0.003812358547349	0.0142681731410829	-0.2671931795088721	0.789323	0.789323	chr4	151932378	0.1027452421489593	chr4:151932378:G:A
chr4:151932638	['C', 'T']	19959	7430.350526315791	956.2124846691725	-0.0109975888111493	0.0130689607088916	-0.8415044666609937	0.400075	0.400075	chr4	151932638	0.3978585860898093	chr4:151932638:C:T
chr4:151933083	['A', 'C']	19959	1758.1761787843864	149.989661238731	-0.0487924859045163	0.0244787489228812	-1.993258971617955	0.0462467	0.0462467	chr4	151933083	1.3349192515286694	chr4:151933083:A:C
chr4:151933628	['C', 'T']	19959	4503.451270230997	617.6854978225059	-0.0014400324532932	0.0160306968657489	-0.0898296852191118	0.928423	0.928423	chr4	151933628	0.0322541092228456	chr4:151933628:C:T
chr4:151933692	['A', 'G']	19959	15009.015939050674	2091.6211687585323	0.0026583857267431	0.0103922637379967	0.2558042976741821	0.798105	0.798105	chr4	151933692	0.0979399683976385	chr4:151933692:A:G
chr4:151934255	['G', 'T']	19959	30847.2731920012	4274.46867758655	0.0148559724818527	0.0119078564743491	1.2475773884119403	0.212201	0.212201	chr4	151934255	0.6732525738114048	chr4:151934255:G:T
chr4:151934472	['G', 'A']	19959	15362.6182528943	2136.899733434368	0.0023429274901794	0.0103509147702187	0.226349800205137	0.820932	0.820932	chr4	151934472	0.0856928151678236	chr4:151934472:G:A
chr4:151935335	['T', 'C']	19959	11425.862333366744	1582.0927223777726	0.0058654978466594	0.0110998189198623	0.5284318500154609	0.597206	0.597206	chr4	151935335	0.2238758376620129	chr4:151935335:T:C
chr4:151937122	['G', 'A']	19959	7075.126898210796	891.4863522233004	-0.0129628801756545	0.0132903077574882	-0.9753634311704172	0.329392	0.329392	chr4	151937122	0.482286952822749	chr4:151937122:G:A
chr4:151938019	['A', 'G']	19959	1071.0536626916523	187.51198961849133	0.0459832659287422	0.0311071569109292	1.4782214286059177	0.139364	0.139364	chr4	151938019	0.8558493971168563	chr4:151938019:A:G
chr4:151939401	['C', 'T']	19959	3502.175468483816	358.08596707624264	-0.0317196112566361	0.0178348347621345	-1.7785200524526648	0.0753337	0.0753337	chr4	151939401	1.1230107017547062	chr4:151939401:C:T
chr4:151940941	['A', 'G']	19959	699.070050608809	110.24423051325938	0.0182840667734356	0.0384861605380035	0.4750816012260007	0.634734	0.634734	chr4	151940941	0.1974082377552078	chr4:151940941:A:G
chr4:151946174	['C', 'T']	19959	10633.13099473816	1444.4735160681134	-0.0005786198788995	0.0113909814720052	-0.0507963146390526	0.959488	0.959488	chr4	151946174	0.0179604524724097	chr4:151946174:C:T
chr4:151946224	['C', 'T']	19959	7111.137723650578	901.2492478038372	-0.0123618878708489	0.0132625916251133	-0.9320868967601408	0.351303	0.351303	chr4	151946224	0.4543181414750322	chr4:151946224:C:T
chr4:151947188	['C', 'T']	19959	7050.0	888.2745344638354	-0.0129845292085353	0.0133098540940216	-0.9755575919023416	0.329296	0.329296	chr4	151947188	0.4824135446858403	chr4:151947188:C:T
chr4:151947522	['G', 'A']	19959	7050.0	888.2745344638354	-0.0129845292085353	0.0133098540940216	-0.9755575919023416	0.329296	0.329296	chr4	151947522	0.4824135446858403	chr4:151947522:G:A
chr4:151950077	['A', 'G']	19959	19113.703538492384	2519.424536199786	-0.0055526899855728	0.0100337015228574	-0.5534039429938662	0.579993	0.579993	chr4	151950077	0.236577247953819	chr4:151950077:A:G
chr4:151951197	['T', 'C']	19959	4561.0	672.6089389147959	0.009955282742557	0.015903865697968	0.6259662230314829	0.531344	0.531344	chr4	151951197	0.2746242191627524	chr4:151951197:T:C
chr4:151953698	['G', 'A']	19959	1072.2148834878476	111.00113365902251	-0.0219854063402065	0.0310535616139332	-0.7079834066551012	0.478964	0.478964	chr4	151953698	0.3196971278983794	chr4:151953698:G:A
chr4:151954107	['A', 'G']	19959	11227.062556390976	1533.9075316864676	0.0001885914406509	0.0111915844389916	0.0168511832867821	0.986556	0.986556	chr4	151954107	0.0058782578008219	chr4:151954107:A:G
chr4:151954271	['G', 'A']	19959	1075.0	111.34082093696831	-0.0218178205701508	0.0310131847912156	-0.7035014532377405	0.481752	0.481752	chr4	151954271	0.3171764736893006	chr4:151954271:G:A
chr4:151954550	['A', 'G']	19959	2375.5951187731785	212.3631190036865	-0.0450552081516563	0.0212721474241352	-2.1180376035066844	0.0341842	0.0341842	chr4	151954550	1.466174579275745	chr4:151954550:A:G
chr4:151954881	['C', 'T']	19959	2422.242721851981	212.314480480672	-0.0477110223507907	0.0210955084878858	-2.2616673297156504	0.0237287	0.0237287	chr4	151954881	1.6247260543781858	chr4:151954881:C:T
chr4:151955594	['G', 'T']	19959	412.0	42.8674680886163	-0.0168662559520178	0.0496708589676327	-0.339560384148148	0.734191	0.734191	chr4	151955594	0.1341909435507652	chr4:151955594:G:T
chr4:151956998	['T', 'C']	19959	19925.9900766802	2511.770776796939	-0.0157055541734045	0.0100202236697249	-1.5673855884931198	0.11704	0.11704	chr4	151956998	0.9316656868827456	chr4:151956998:T:C
chr4:151957945	['C', 'T']	19959	10624.596963319302	1448.0659680888969	0.0008856742856307	0.0113858305700432	0.0777874113076122	0.937998	0.937998	chr4	151957945	0.0277980876229502	chr4:151957945:C:T
chr4:151958036	['T', 'C']	19959	7638.5779989524735	991.8169606186672	-0.0064272588318765	0.0132386968369774	-0.4854902949302688	0.627334	0.627334	chr4	151958036	0.2025011741042467	chr4:151958036:T:C
chr4:151958041	['A', 'G']	19959	31603.68842158606	4290.192890961085	0.0061442155652345	0.0127147436470552	0.4832355048430354	0.628934	0.628934	chr4	151958041	0.2013949267959328	chr4:151958041:A:G
chr4:151961115	['T', 'A']	19959	2410.086766917293	208.2660962791749	-0.0452231081879145	0.0211332239010524	-2.1399057900324614	0.0323745	0.0323745	chr4	151961115	1.4897969302131715	chr4:151961115:T:A
chr4:151961533	['A', 'T']	19959	16356.27797544475	2080.985267982548	-0.010367448128253	0.0102482223841598	-1.0116337975137497	0.311725	0.311725	chr4	151961533	0.5062283663896288	chr4:151961533:A:T
chr4:151962395	['C', 'A']	19959	12508.133456950987	1846.2478484397143	0.0169274214389006	0.0108620036793479	1.5584068960577622	0.119153	0.119153	chr4	151962395	0.9238950186381818	chr4:151962395:C:A
chr4:151964127	['T', 'G']	19959	5091.510196923386	745.095097409047	0.0085202376915683	0.0151483804416327	0.5624520538282737	0.573814	0.573814	chr4	151964127	0.2412288599788768	chr4:151964127:T:G
chr4:151964203	['A', 'G']	19959	16363.09917810965	2078.7121697233465	-0.0107515967908827	0.0102505373902175	-1.048881281204188	0.294245	0.294245	chr4	151964203	0.5312909082325615	chr4:151964203:A:G
chr4:151965690	['T', 'A']	19959	15472.55043343188	1976.5151866258127	-0.0098204685793943	0.0103395719416804	-0.9497945016279205	0.342228	0.342228	chr4	151965690	0.4656844607562758	chr4:151965690:T:A
chr4:151966727	['T', 'C']	19959	32311.8567348166	4355.21008264484	0.0018010815352665	0.0128074885794721	0.1406272216516603	0.888166	0.888166	chr4	151966727	0.051505856128579	chr4:151966727:T:C
chr4:151966971	['G', 'A']	19959	16358.917756728311	2081.550638330088	-0.0103770713334944	0.0102505355583751	-1.012344308685022	0.311386	0.311386	chr4	151966971	0.5067009173280352	chr4:151966971:G:A
chr4:151968398	['T', 'C']	19959	2421.7280108254395	215.23686759695607	-0.0422675710915519	0.0210728630875413	-2.005782076975641	0.044893	0.044893	chr4	151968398	1.3478213716553358	chr4:151968398:T:C
chr4:151969113	['C', 'T']	19959	3844.385228240718	393.9812979750703	-0.0281798412484209	0.0171087650055291	-1.6470996731391117	0.0995533	0.0995533	chr4	151969113	1.00194433937302	chr4:151969113:C:T
chr4:151970137	['T', 'A']	19959	15387.5419151175	1964.8962327703016	-0.0099307304285881	0.0103696250435082	-0.9576749773421316	0.338238	0.338238	chr4	151970137	0.4707776023466856	chr4:151970137:T:A
chr4:151970796	['G', 'C']	19959	15408.544019642231	1977.6260523150395	-0.0091004428487472	0.0103558889153747	-0.8787698403404514	0.379537	0.379537	chr4	151970796	0.4207458795509801	chr4:151970796:G:C
chr4:151972185	['G', 'A']	19959	20421.06945279616	2879.8256272463486	0.0078063149003892	0.0100634247044072	0.7757115623839709	0.437929	0.437929	chr4	151972185	0.3585962945362237	chr4:151972185:G:A
chr4:151973892	['A', 'G']	19959	20442.07260974143	2880.891443422188	0.0075554756852738	0.0100764876732669	0.7498124277290176	0.453377	0.453377	chr4	151973892	0.3435405155867549	chr4:151973892:A:G
chr4:151974083	['T', 'C']	19959	20446.073211064337	2880.954082222	0.0074704060668333	0.0100756120985362	0.7414344651000088	0.458439	0.458439	chr4	151974083	0.3387184434745083	chr4:151974083:T:C
chr4:151974795	['A', 'G']	19959	35277.53500025054	4776.819280598205	-0.0046612021151797	0.0157484323306589	-0.2959788007664347	0.767249	0.767249	chr4	151974795	0.1150636689368891	chr4:151974795:A:G
chr4:151975014	['G', 'T']	19959	7174.156668170201	899.9264803423006	-0.0111150227903597	0.0132373276627245	-0.839672709897399	0.401102	0.401102	chr4	151975014	0.396745172506515	chr4:151975014:G:T
chr4:151975288	['G', 'A']	19959	36367.82212646558	4941.263458470987	0.0020349344577625	0.0177023552238207	0.1149527524464247	0.908484	0.908484	chr4	151975288	0.0416827169777406	chr4:151975288:G:A
chr4:151975705	['G', 'A']	19959	20476.103633174644	2888.340011934443	0.0077830524250985	0.0100751743632812	0.7724980376978563	0.439829	0.439829	chr4	151975705	0.3567161389480402	chr4:151975705:G:A
chr4:151976226	['T', 'C']	19959	20517.111851666246	2894.55757646709	0.0079119602702374	0.0100729579993315	0.7854654284036998	0.43219	0.43219	chr4	151976226	0.3643252860299688	chr4:151976226:T:C
chr4:151976597	['G', 'A']	19959	20516.11165121524	2894.023325952457	0.0078967134467696	0.0100733950885134	0.7839177732415271	0.433098	0.433098	chr4	151976597	0.3634138217907519	chr4:151976597:G:A
chr4:151976909	['A', 'G']	19959	37116.0	5031.064942505872	-0.0010628049809665	0.0198180861532349	-0.0536280331384623	0.957232	0.957232	chr4	151976909	0.0189827914719675	chr4:151976909:A:G
chr4:151977284	['G', 'A']	19959	20480.1566681702	2888.471640831963	0.0078900880864312	0.0100765996319882	0.7830109734025893	0.43363	0.43363	chr4	151977284	0.3628806794591594	chr4:151977284:G:A
chr4:151977526	['T', 'C']	19959	20502.136062944774	2891.7063991331893	0.0078891669788084	0.0100718499340771	0.7832887732089991	0.433467	0.433467	chr4	151977526	0.3630439599257833	chr4:151977526:T:C
chr4:151978402	['C', 'T']	19959	20503.027257240203	2892.424173174906	0.0079459620137496	0.010071375416625	0.7889649313074979	0.430142	0.430142	chr4	151978402	0.3663881499181324	chr4:151978402:C:T
chr4:151979320	['T', 'C']	19959	20931.34101844427	2966.430726389926	0.0098204783316375	0.0100686251951365	0.9753544442573	0.329396	0.329396	chr4	151979320	0.4822816789624855	chr4:151979320:T:C
chr4:151979482	['A', 'G']	19959	35274.8368246968	4777.726026046295	-0.0041192558067572	0.0157466653687071	-0.2615954368944241	0.793636	0.793636	chr4	151979482	0.1003786404421542	chr4:151979482:A:G
chr4:151979540	['G', 'A']	19959	21297.06704078565	3007.329941890596	0.0083954301786295	0.0100880364673732	0.8322164779818189	0.405297	0.405297	chr4	151979540	0.3922266108851702	chr4:151979540:G:A
chr4:151980284	['C', 'T']	19959	2061.0	196.2922242140648	-0.0408957164659928	0.0227758948411401	-1.7955701302292115	0.072578	0.072578	chr4	151980284	1.13919500363245	chr4:151980284:C:T
chr4:151981767	['C', 'T']	19959	12688.90724594107	1840.1811019129311	0.0132567855106566	0.0108314506044609	1.223915982702887	0.220998	0.220998	chr4	151981767	0.655611656599478	chr4:151981767:C:T
chr4:151982289	['GATA', 'G']	19959	20482.498345035103	2877.437624628556	0.0064471199384617	0.010083745864702	0.6393576380211802	0.522598	0.522598	chr4	151982289	0.2818322566649998	chr4:151982289:GATA:G
chr4:151982386	['A', 'T']	19959	35265.067501879224	4774.2677332617095	-0.0045751165263839	0.0157360223582641	-0.2907416132375535	0.771252	0.771252	chr4	151982386	0.1128036967508087	chr4:151982386:A:T
chr4:151984245	['T', 'C']	19959	7294.289172932332	926.5385858232476	-0.0098053020319842	0.0131541396264912	-0.7454156874112249	0.456029	0.456029	chr4	151984245	0.341007538608574	chr4:151984245:T:C
chr4:151984281	['T', 'A']	19959	26739.378007217325	3692.818086367384	0.0034396709470408	0.0108233146869739	0.3178019901038816	0.750638	0.750638	chr4	151984281	0.1245694538150496	chr4:151984281:T:A
chr4:151984318	['T', 'C']	19959	34527.919769481334	4699.9895568997	-0.0018451244983787	0.0147839152779079	-0.1248062143007537	0.900678	0.900678	chr4	151984318	0.045430445222591	chr4:151984318:T:C
chr4:151984746	['A', 'G']	19959	8467.545481882424	999.1170701196236	-0.0211573637835356	0.012357121923418	-1.7121595072587377	0.0868828	0.0868828	chr4	151984746	1.0610661913814423	chr4:151984746:A:G
chr4:151985693	['C', 'T']	19959	35623.78484818118	4861.509612452937	0.0041422876387958	0.0163064056222676	0.2540282472269216	0.799476	0.799476	chr4	151985693	0.0971945690959986	chr4:151985693:C:T
chr4:151986548	['G', 'A']	19959	26213.31335805191	3494.566418666706	-0.011343231173489	0.0107102668010795	-1.0590988426493406	0.289568	0.289568	chr4	151986548	0.5382494334669173	chr4:151986548:G:A
chr4:151986758	['G', 'A']	19959	32347.620703477303	4294.399679580407	-0.017260207978746	0.0128940104007761	-1.3386221541830827	0.180709	0.180709	chr4	151986758	0.7430202173726451	chr4:151986758:G:A
chr4:151986979	['T', 'C']	19959	17862.264635124302	2391.207563174095	-0.0050567402532603	0.0101435151943948	-0.4985195128464521	0.618123	0.618123	chr4	151986979	0.2089250962605557	chr4:151986979:T:C
chr4:151987017	['G', 'A']	19959	18275.49391069012	2406.2447480605924	-0.0078117041032881	0.0101422131917883	-0.7702169098173653	0.44118	0.44118	chr4	151987017	0.355384183644616	chr4:151987017:G:A
chr4:151988313	['A', 'C']	19959	20495.026856398435	2741.6858517207665	-0.0025607376665615	0.0101104900183937	-0.2532753271011464	0.800058	0.800058	chr4	151988313	0.0968785277994434	chr4:151988313:A:C
chr4:151989026	['G', 'A']	19959	1990.2991581479253	234.780078122774	-0.0138552133354841	0.0231888650947175	-0.5974942403990428	0.550184	0.550184	chr4	151989026	0.259492043558745	chr4:151989026:G:A
chr4:151989547	['C', 'T']	19959	8839.214342988873	1138.312622660942	-0.0099570002160172	0.0121876167782189	-0.8169768049986506	0.413951	0.413951	chr4	151989547	0.3830510639251439	chr4:151989547:C:T
chr4:151989972	['A', 'G']	19959	34664.47356817157	4619.30662810287	-0.0188301441765188	0.0150069201681383	-1.2547640665469602	0.209579	0.209579	chr4	151989972	0.6786522361970416	chr4:151989972:A:G
chr4:151990030	['G', 'T']	19959	20494.08042693927	2739.3700417760315	-0.0027543991999726	0.0101130717085376	-0.272360295601121	0.785348	0.785348	chr4	151990030	0.1049378579175146	chr4:151990030:G:T
chr4:151990641	['G', 'A']	19959	465.0	35.53553095347264	-0.0648981002440086	0.0467939289919081	-1.3868914545566615	0.16549	0.16549	chr4	151990641	0.7812282440395079	chr4:151990641:G:A
chr4:151990743	['G', 'A']	19959	708.0	73.97470603119652	-0.0287774797088142	0.0382966832015778	-0.7514353020427788	0.4524	0.4524	chr4	151990743	0.3444774037465823	chr4:151990743:G:A
chr4:151990860	['C', 'T']	19959	1054.0	169.59842298627993	0.0350391571487058	0.0314586365839465	1.1138167750914714	0.265371	0.265371	chr4	151990860	0.5761465390003018	chr4:151990860:C:T
chr4:151992156	['G', 'A']	19959	15019.009972437983	1971.0047966435268	-0.0041683430054296	0.0104133316775033	-0.4002890846581586	0.688948	0.688948	chr4	151992156	0.1618135562713325	chr4:151992156:G:A
chr4:151992270	['G', 'A']	19959	15155.51866513003	2015.863414851748	-0.0011403105994433	0.0103948705269723	-0.1096993557047686	0.912649	0.912649	chr4	151992270	0.0396962177260454	chr4:151992270:G:A
chr4:151992595	['T', 'C']	19959	10669.603728202044	1414.7303084660127	-0.0074012719703873	0.0114229374873465	-0.6479307077173333	0.517037	0.517037	chr4	151992595	0.2864783769817661	chr4:151992595:T:C
chr4:151993038	['T', 'C']	19959	15117.757440625312	2014.5903608276244	-0.0008404601384452	0.0103999257020731	-0.0808140521886297	0.935591	0.935591	chr4	151993038	0.0289139645767974	chr4:151993038:T:C
chr4:151993462	['T', 'C']	19959	15119.787711736995	2019.2240187471773	-0.000427747949187	0.0103997177413743	-0.0411307267970646	0.967192	0.967192	chr4	151993462	0.014487304341478	chr4:151993462:T:C
chr4:151994049	['T', 'G']	19959	10332.62384723336	1371.6640722272216	-0.0086804650137329	0.0115203277412253	-0.7534911513558735	0.451164	0.451164	chr4	151994049	0.3456655615626186	chr4:151994049:T:G
chr4:151994052	['G', 'T']	19959	7886.370771312583	956.8399216542572	-0.0192872247775535	0.0127232458666912	-1.5159044303345932	0.129559	0.129559	chr4	151994052	0.8875324127470563	chr4:151994052:G:T
chr4:151994109	['G', 'GCTGA']	19959	15114.815639097744	2015.494108734515	-0.0006932524850178	0.0104021144541138	-0.0666453429325334	0.946865	0.946865	chr4	151994109	0.0237119364502106	chr4:151994109:G:GCTGA
chr4:151994226	['T', 'C']	19959	15114.5728106672	2021.138643238433	-4.617845093166608e-05	0.010402920424659	-0.0044389891536808	0.996458	0.996458	chr4	151994226	0.0015410017830057	chr4:151994226:T:C
chr4:151995189	['T', 'C']	19959	15116.78696000802	2020.010426304783	-0.0002283238352265	0.0103990372381055	-0.0219562474870205	0.982483	0.982483	chr4	151995189	0.0076749555276669	chr4:151995189:T:C
chr4:151995662	['A', 'G']	19959	31464.882379472787	4166.397206366447	-0.0179103344327706	0.0123548448304234	-1.4496608155423285	0.147169	0.147169	chr4	151995662	0.8321836611044364	chr4:151995662:A:G
chr4:151995904	['C', 'T']	19959	4870.488049306008	651.595896171321	-0.003964559797935	0.0154531296484015	-0.2565538430168491	0.797526	0.797526	chr4	151995904	0.0982551496846134	chr4:151995904:C:T
chr4:151996582	['G', 'T']	19959	31825.59454855196	4207.951178479354	-0.0177347720433269	0.0125431225110739	-1.413904075932402	0.157406	0.157406	chr4	151996582	0.8029787172296385	chr4:151996582:G:T
chr4:151996658	['A', 'G']	19959	4869.243962320874	649.6809948759867	-0.0043273920449475	0.0154535401606627	-0.2800259358022682	0.779461	0.779461	chr4	151996658	0.1082056096714411	chr4:151996658:A:G
chr4:151996686	['G', 'A']	19959	15116.02941618642	2019.9370195927925	-0.0002753428526103	0.0103987000571643	-0.0264785839669149	0.978876	0.978876	chr4	151996686	0.009272319357761	chr4:151996686:G:A
chr4:151997315	['C', 'G']	19959	14794.70627443119	1955.377925854134	-0.0030098161372491	0.0104405192161236	-0.2882822276310742	0.773134	0.773134	chr4	151997315	0.1117452274050264	chr4:151997315:C:G
chr4:151997617	['C', 'T']	19959	525.0263052410062	66.74671282806848	-0.009374715557031	0.0444050074611922	-0.2111184321998844	0.832797	0.832797	chr4	151997617	0.0794608479617282	chr4:151997617:C:T
chr4:151997970	['A', 'G']	19959	14842.205443063353	1972.159241387175	-0.0017670305944541	0.010432372071724	-0.1693795603057065	0.8655	0.8655	chr4	151997970	0.0627329277885873	chr4:151997970:A:G
chr4:151998047	['G', 'A']	19959	34909.0	4693.584220380436	-0.0098062838913567	0.015324207676485	-0.6399211038104432	0.522231	0.522231	chr4	151998047	0.2821373517215372	chr4:151998047:G:A
chr4:151998075	['A', 'G']	19959	14844.462486844084	1971.9701274011627	-0.0017674312037585	0.0104305538763463	-0.1694474928859378	0.865446	0.865446	chr4	151998075	0.0627600249967386	chr4:151998075:A:G
chr4:151998277	['T', 'C']	19959	14846.487698551886	1971.591723119452	-0.0017957906483781	0.0104307817038452	-0.1721626144008091	0.863311	0.863311	chr4	151998277	0.0638327254286247	chr4:151998277:T:C
chr4:151998761	['G', 'A']	19959	10320.551262778112	1367.197856082231	-0.0090179169098921	0.0115215838831846	-0.7826976743235394	0.433814	0.433814	chr4	151998761	0.3626964365896055	chr4:151998761:G:A
chr4:152000037	['G', 'C']	19959	14849.231960312689	1976.6329036466093	-0.0014739776322281	0.0104282961534125	-0.1413440518512517	0.8876	0.8876	chr4	152000037	0.0517827064400293	chr4:152000037:G:C
chr4:152001304	['A', 'G']	19959	34980.031132501135	4699.283402020616	-0.0112598594858872	0.0154171042914351	-0.7303485319316783	0.465186	0.465186	chr4	152001304	0.3323733640515812	chr4:152001304:A:G
chr4:152001791	['A', 'G']	19959	14847.48779876735	1984.693616062909	-0.0005852559982929	0.0104301184091726	-0.0561121144874335	0.955253	0.955253	chr4	152001791	0.0198815897228826	chr4:152001791:A:G
chr4:152002190	['G', 'T']	19959	14847.463388964065	1975.715780521667	-0.0015312349465653	0.01043230494301	-0.1467782004964579	0.883309	0.883309	chr4	152002190	0.0538873445314801	chr4:152002190:G:T
chr4:152002275	['A', 'T']	19959	14851.696992481204	1982.224714127267	-0.0010282773083897	0.0104294785599228	-0.0985933575184737	0.921462	0.921462	chr4	152002275	0.0355225698649764	chr4:152002275:A:T
chr4:152002436	['G', 'A']	19959	16383.566888877747	2238.4329873276565	0.0011847553853272	0.0102574671356576	0.1155017481078429	0.908049	0.908049	chr4	152002436	0.0418907155147769	chr4:152002436:G:A
chr4:152002438	['A', 'G']	19959	34972.76115064648	4699.771924480742	-0.0109448272351296	0.0154081057489376	-0.7103291873424654	0.477508	0.477508	chr4	152002438	0.3210193480032694	chr4:152002438:A:G
chr4:152003455	['T', 'C']	19959	12033.60291612386	1616.372221796477	0.0003835610711584	0.0109478919576844	0.0350351531272885	0.972052	0.972052	chr4	152003455	0.0123105018340133	chr4:152003455:T:C
chr4:152003977	['A', 'C']	19959	35599.567269629704	4802.801519150231	-0.0082669858534764	0.0163267619408722	-0.5063457091746367	0.61262	0.61262	chr4	152003977	0.2128088290314802	chr4:152003977:A:C
chr4:152004449	['C', 'T']	19959	436.0	20.77470461753009	-0.0845217014401797	0.0485873969692815	-1.7395807701659132	0.0819481	0.0819481	chr4	152004449	1.086461111270802	chr4:152004449:C:T
chr4:152004703	['G', 'A']	19959	6474.324381200521	772.2165220663449	-0.0182842703374114	0.0137859800783817	-1.3262945567492623	0.184757	0.184757	chr4	152004703	0.7333990982441934	chr4:152004703:G:A
chr4:152004894	['A', 'G']	19959	14852.488299844666	1982.12331220459	-0.001129420169685	0.010432197546611	-0.1082629201219404	0.913788	0.913788	chr4	152004894	0.0391545494626315	chr4:152004894:A:G
chr4:152005179	['AG', 'A']	19959	6325.950841852074	725.4492636016373	-0.0233010493141188	0.0139350820420074	-1.6721142540731109	0.0945175	0.0945175	chr4	152005179	1.024487774032512	chr4:152005179:AG:A
chr4:152005186	['C', 'T']	19959	1236.4336407377707	151.88564805132916	-0.00034733122974	0.0290950598099001	-0.011937807724385	0.990475	0.990475	chr4	152005186	0.0041564817600313	chr4:152005186:C:T
chr4:152005443	['AT', 'A']	19959	5033.803419239592	683.9709535949146	-0.0012224323307283	0.0153902057667061	-0.0794292389106868	0.936692	0.936692	chr4	152005443	0.028403188930496	chr4:152005443:AT:A
chr4:152005561	['G', 'A']	19959	15223.174771255352	2046.584316884259	0.0008381591617131	0.0105927292583994	0.0791258929844308	0.936933	0.936933	chr4	152005561	0.0282914643637167	chr4:152005561:G:A
chr4:152005747	['T', 'C']	19959	22263.23089642732	3022.935925338384	-0.0009516202495282	0.0102160334248913	-0.0931496805021852	0.925786	0.925786	chr4	152005747	0.0334893910286013	chr4:152005747:T:C
chr4:152008158	['A', 'G']	19959	16743.516686710762	2235.580120886616	-0.0027858894202364	0.010240738994403	-0.2720398812780059	0.785594	0.785594	chr4	152008158	0.1048018421468223	chr4:152008158:A:G
chr4:152009476	['T', 'TA']	19959	5082.018491606114	630.4220551185623	-0.0147669695804755	0.0151786118142509	-0.9728801132268924	0.330625	0.330625	chr4	152009476	0.480664310620739	chr4:152009476:T:TA
chr4:152009905	['A', 'T']	19959	8969.898832489853	1226.8459976388178	0.0014241103037364	0.012113150293892	0.1175672941542348	0.906412	0.906412	chr4	152009905	0.0426743534764278	chr4:152009905:A:T
chr4:152010284	['T', 'C']	19959	23865.9787511276	3347.716901076895	0.0133374272504274	0.0103755441669579	1.2854677341070888	0.198644	0.198644	chr4	152010284	0.7019245481834704	chr4:152010284:T:C
chr4:152011111	['A', 'G']	19959	30533.589446782924	4303.212266784495	0.02216007524705	0.0119494380650048	1.854486807371141	0.0636843	0.0636843	chr4	152011111	1.1959676204710066	chr4:152011111:A:G
chr4:152011163	['G', 'A']	19959	528.0	46.52046985867136	-0.0191018931100301	0.0442332968632816	-0.4318442093310651	0.665859	0.665859	chr4	152011163	0.1766177257921644	chr4:152011163:G:A
chr4:152011388	['G', 'A']	19959	14257.428671644033	1928.6717284909976	0.0016154774243013	0.0104959586130155	0.1539142334553436	0.877679	0.877679	chr4	152011388	0.0566642927716162	chr4:152011388:G:A
chr4:152012001	['G', 'A']	19959	5409.813138905592	691.2509100466117	-0.0110675302542651	0.0147064867115532	-0.7525611297476401	0.451723	0.451723	chr4	152012001	0.3451277962688372	chr4:152012001:G:A
chr4:152012264	['AAAG', 'A']	19959	5412.89840617482	691.9248903206105	-0.0115071516584283	0.0146991162172371	-0.7828464982768317	0.433727	0.433727	chr4	152012264	0.3627835416833181	chr4:152012264:AAAG:A
chr4:152012458	['T', 'C']	19959	19043.770722662124	2720.5798077592	0.0120063592326083	0.0100882555184047	1.1901323485219295	0.234009	0.234009	chr4	152012458	0.6307674392771533	chr4:152012458:T:C
chr4:152012795	['C', 'T']	19959	4395.440446960966	568.7275237865691	-0.0023535175331664	0.0161304337058454	-0.1459054093699654	0.883998	0.883998	chr4	152012795	0.0535487175547395	chr4:152012795:C:T
chr4:152013376	['C', 'T']	19959	4357.0	566.5302829341597	-0.0019039187021317	0.0162162339376796	-0.1174081916583483	0.906538	0.906538	chr4	152013376	0.0426139865553236	chr4:152013376:C:T
chr4:152013572	['C', 'T']	19959	4403.441248684672	627.1695074934776	0.0029312451298418	0.0161075826172314	0.1819792081467336	0.855601	0.855601	chr4	152013572	0.0677287165102477	chr4:152013572:C:T
chr4:152013582	['T', 'C']	19959	7202.443447757454	977.2496283450164	-0.0033923588444454	0.0130996196684957	-0.2589662089658953	0.795664	0.795664	chr4	152013582	0.0992702912477538	chr4:152013582:T:C
chr4:152013658	['C', 'T']	19959	3142.0	393.9264125230392	-0.0058277389071799	0.0186701818622475	-0.3121415179658265	0.754936	0.754936	chr4	152013658	0.1220898642979218	chr4:152013658:C:T
chr4:152013768	['C', 'G']	19959	20611.2287489976	2816.868324980334	0.0051119880847754	0.0100922191220824	0.5065276549128875	0.612492	0.612492	chr4	152013768	0.2128995794181973	chr4:152013768:C:G
chr4:152013826	['C', 'T']	19959	5131.77134696332	670.8290334411048	-0.0092257144145135	0.0150389858866566	-0.6134532264372344	0.539584	0.539584	chr4	152013826	0.267940936714612	chr4:152013826:C:T
chr4:152014050	['C', 'G']	19959	1390.0	220.399358822891	0.0118217230815154	0.0275184027822433	0.4295933588537906	0.667496	0.667496	chr4	152014050	0.1755513324849342	chr4:152014050:C:G
chr4:152014265	['A', 'T']	19959	31024.77212588955	4351.273604337789	0.0187409792735984	0.0122096927576085	1.534926361019194	0.124818	0.124818	chr4	152014265	0.9037227805431716	chr4:152014265:A:T
chr4:152014434	['G', 'A']	19959	1390.0	220.399358822891	0.0118217230815154	0.0275184027822433	0.4295933588537906	0.667496	0.667496	chr4	152014434	0.1755513324849342	chr4:152014434:G:A
chr4:152014932	['T', 'C']	19959	31585.582523298926	4433.842440866307	0.0204077129711034	0.0124931803712425	1.6335082312650413	0.102378	0.102378	chr4	152014932	0.9897933588397672	chr4:152014932:T:C
chr4:152015233	['G', 'A']	19959	1391.0	223.1403633960057	0.0137970543677396	0.0275095092202959	0.50153764130261	0.615998	0.615998	chr4	152015233	0.2104206978848827	chr4:152015233:G:A
chr4:152016183	['C', 'T']	19959	5829.584155935261	759.8696407736558	-0.0070175161733195	0.0142631146576383	-0.4920044703953536	0.622722	0.622722	chr4	152016183	0.2057057909193163	chr4:152016183:C:T
chr4:152018128	['T', 'C']	19959	20625.233660785885	2791.929343936624	0.0017964356630323	0.0101027407859564	0.1778166639224838	0.858869	0.858869	chr4	152018128	0.0660730723919384	chr4:152018128:T:C
chr4:152019095	['C', 'T']	19959	4262.854322225006	590.1078605544326	-0.0010743996098795	0.0163134650577909	-0.0658596813168434	0.94749	0.94749	chr4	152019095	0.0234253649670004	chr4:152019095:C:T
chr4:152019585	['C', 'A']	19959	1805.7237732444487	144.92351027683634	-0.0532522940830947	0.0242161544647485	-2.199040073047688	0.0278865	0.0278865	chr4	152019585	1.5546059900749776	chr4:152019585:C:A
chr4:152021757	['A', 'G']	19959	8383.100080184424	1193.023939166688	0.0052510225526721	0.0124052354308613	0.4232908421559483	0.672088	0.672088	chr4	152021757	0.172573858773165	chr4:152021757:A:G
chr4:152022404	['T', 'C']	19959	6133.614621436087	819.7843272001174	-0.003780383125913	0.0139699967520247	-0.2706073017064355	0.786696	0.786696	chr4	152022404	0.1041930580199424	chr4:152022404:T:C
chr4:152022542	['G', 'A']	19959	5163.0	703.0729864915097	-0.0021453515456478	0.0149967283572434	-0.1430546379545248	0.886248	0.886248	chr4	152022542	0.0524447318821564	chr4:152022542:G:A
chr4:152022830	['T', 'C']	19959	4586.0	722.6023416794661	0.018282880425292	0.0157436542204501	1.1612856944954777	0.24554	0.24554	chr4	152022830	0.6098777484932995	chr4:152022830:T:C
chr4:152023281	['C', 'A']	19959	1933.0	183.95463437912224	-0.0403478926976174	0.0234443740420292	-1.7210053305447603	0.0852654	0.0852654	chr4	152023281	1.0692271662239756	chr4:152023281:C:A
chr4:152023462	['C', 'A']	19959	7776.55850663994	1087.8074154072742	0.0014237500012933	0.0127081896116351	0.1120340540079581	0.910798	0.910798	chr4	152023462	0.0405779317129306	chr4:152023462:C:A
chr4:152023680	['G', 'A']	19959	1896.285027059531	178.69532846167175	-0.0418113848401023	0.0237337294318603	-1.7616862516336955	0.0781376	0.0781376	chr4	152023680	1.1071399322814883	chr4:152023680:G:A
chr4:152024022	['T', 'A']	19959	7705.316343407007	900.6961130108381	-0.0183480582214429	0.0128855490180246	-1.4239252200878063	0.154484	0.154484	chr4	152024022	0.8111164940484613	chr4:152024022:T:A
chr4:152024163	['G', 'A']	19959	1972.0	240.5114194222336	0.0009880772486769	0.0232700396174921	0.0424613479357486	0.966131	0.966131	chr4	152024163	0.0149639825701639	chr4:152024163:G:A
chr4:152024515	['T', 'C']	19959	7705.930440012027	905.9875670823868	-0.017607492329937	0.0128786950727895	-1.3671798447296533	0.171584	0.171584	chr4	152024515	0.7655232120332333	chr4:152024515:T:C
chr4:152024972	['G', 'T']	19959	3610.18087984768	513.2566390274628	0.0040203384489243	0.0176046758483293	0.2283676497971924	0.819363	0.819363	chr4	152024972	0.0865236513892675	chr4:152024972:G:T
chr4:152025849	['C', 'T']	19959	7690.155892964522	909.4711272785814	-0.0168416546234046	0.0128978097799416	-1.3057763225502372	0.191644	0.191644	chr4	152025849	0.7175047731102904	chr4:152025849:C:T
chr4:152025944	['G', 'C']	19959	495.0496066543068	45.937942056851256	-0.0324524918701411	0.0459555220927484	-0.7061717589595607	0.48009	0.48009	chr4	152025944	0.3186773400421844	chr4:152025944:G:C
chr4:152026225	['T', 'C']	19959	3268.327504133888	235.5080961204061	-0.0644825384612879	0.0184260979800837	-3.499522173983074	0.000467109	0.000467109	chr4	152026225	3.3305817648837395	chr4:152026225:T:C
chr4:152026660	['G', 'C']	19959	4585.9190679027815	714.7835685630118	0.027684944460968	0.0158212839142466	1.749854475213509	0.0801588	0.0801588	chr4	152026660	1.096048792939893	chr4:152026660:G:C
chr4:152027660	['A', 'G']	19959	9573.398266011827	1324.07935305896	0.0019636242429333	0.0118319181666539	0.1659599242722513	0.86819	0.86819	chr4	152027660	0.061385220766186	chr4:152027660:A:G
chr4:152028201	['A', 'G']	19959	5417.542867164404	739.4272094740023	-0.002016552788927	0.0147097337947478	-0.1370896861265503	0.890961	0.890961	chr4	152028201	0.0501413059019475	chr4:152028201:A:G
chr4:152028413	['T', 'C']	19959	9574.439116055322	1323.4835224638286	0.0018213518118975	0.0118313655992176	0.1539426532485776	0.877657	0.877657	chr4	152028413	0.0566751789821222	chr4:152028413:T:C
chr4:152029833	['C', 'T']	19959	5597.0	841.9830980164271	0.012328791533046	0.0145682501088052	0.8462781350516729	0.397408	0.397408	chr4	152029833	0.4007633945969011	chr4:152029833:C:T
chr4:152031513	['A', 'T']	19959	7284.0	880.370798329206	-0.0151366505758162	0.0131244971731701	-1.153312799423615	0.248796	0.248796	chr4	152031513	0.6041566062637439	chr4:152031513:A:T
chr4:152031575	['A', 'T']	19959	5291.0	707.797653388673	-0.0044374275623252	0.0148666312774388	-0.298482385115676	0.765338	0.765338	chr4	152031575	0.1161467228647153	chr4:152031575:A:T
chr4:152032920	['A', 'G']	19959	9798.472790138305	1135.8351618503184	-0.0246837907351411	0.0117198509558949	-2.1061522734404368	0.0352036	0.0352036	chr4	152032920	1.4534129223119077	chr4:152032920:A:G
chr4:152035126	['A', 'T']	19959	2899.5811074918565	195.4573680759408	-0.0704141863709711	0.0195168648594236	-3.60786360299933	0.000309483	0.000309483	chr4	152035126	3.50936320192323	chr4:152035126:A:T
chr4:152035428	['T', 'G']	19959	13341.010524733125	1982.400287263473	0.0185514503426959	0.010730700544757	1.72882005842201	0.0838568	0.0838568	chr4	152035428	1.0764617144206243	chr4:152035428:T:G
chr4:152035917	['A', 'G']	19959	30315.0	3983.7724948774407	-0.0160979043503767	0.0118211071399103	-1.361793287197869	0.173279	0.173279	chr4	152035917	0.7612540670422491	chr4:152035917:A:G
chr4:152036457	['A', 'C']	19959	34849.23812387252	4665.449191040991	-0.0120879889217127	0.0151493889764347	-0.7979192388891659	0.424927	0.424927	chr4	152036457	0.3716856728208924	chr4:152036457:A:C
chr4:152036746	['T', 'C']	19959	7364.737986671344	894.4284986630868	-0.0145901252938453	0.0130742888661807	-1.1159402582564653	0.264461	0.264461	chr4	152036746	0.5776383642095753	chr4:152036746:T:C
chr4:152037186	['G', 'A']	19959	7777.948481507466	952.6255082431608	-0.0136976317880666	0.0128463475931479	-1.0662666324997163	0.286316	0.286316	chr4	152037186	0.5431543819205885	chr4:152037186:G:A
chr4:152037301	['G', 'C']	19959	12943.945580276608	1929.0620994313392	0.0189973006946719	0.010832379362336	1.7537514205535676	0.0794885	0.0794885	chr4	152037301	1.0996956983599566	chr4:152037301:G:C
chr4:152037539	['T', 'C']	19959	8662.586552935272	1074.259731322804	-0.012471982105598	0.0123271456653382	-1.0117493898581102	0.31167	0.31167	chr4	152037539	0.5063049990112143	chr4:152037539:T:C
chr4:152039539	['G', 'A']	19959	5255.789987973541	697.5647032161903	-0.0063072145553498	0.0149067822391218	-0.4231103972792323	0.672219	0.672219	chr4	152039539	0.1724892165339899	chr4:152039539:G:A
chr4:152039676	['A', 'T']	19959	8234.825174124368	918.444781665584	-0.0314992727753605	0.0124542152147108	-2.529205753418639	0.0114397	0.0114397	chr4	152039676	1.9415853645336352	chr4:152039676:A:T
chr4:152039831	['G', 'A']	19959	8153.817056671844	888.5646056665835	-0.0341653473761071	0.0125229506805113	-2.7282186321532427	0.00637331	0.00637331	chr4	152039831	2.1956349567727496	chr4:152039831:G:A
chr4:152040436	['C', 'T']	19959	5653.829051234359	767.6704272678762	-0.0046319202514361	0.0144710221267898	-0.3200824524247815	0.748909	0.748909	chr4	152040436	0.1255709502562662	chr4:152040436:C:T
chr4:152041014	['T', 'C']	19959	31397.146164253143	4394.738109959454	0.0188456773288993	0.0123297408077203	1.5284731141387091	0.126411	0.126411	chr4	152041014	0.8982151330833599	chr4:152041014:T:C
chr4:152041116	['A', 'G']	19959	2894.290023550634	193.2209433836527	-0.0714173128198457	0.0195220067176934	-3.6582977279235314	0.00025455	0.00025455	chr4	152041116	3.594226898626643	chr4:152041116:A:G
chr4:152042117	['A', 'G']	19959	30380.5664461816	3991.384593036573	-0.01699774745403	0.0118461462484414	-1.4348757053599916	0.151338	0.151338	chr4	152042117	0.8200520097281925	chr4:152042117:A:G
chr4:152042309	['G', 'C']	19959	30377.56599518941	3989.978285806148	-0.0170516767706658	0.0118443574747443	-1.4396455702240598	0.149983	0.149983	chr4	152042309	0.8239579637749476	chr4:152042309:G:C
chr4:152043040	['T', 'C']	19959	30304.555021046304	3964.47450727324	-0.0187834188355604	0.0118162858400519	-1.589621230377909	0.111936	0.111936	chr4	152043040	0.9510302165374364	chr4:152043040:T:C
chr4:152043049	['G', 'C']	19959	30302.072863943875	3962.722309576339	-0.0189224933568731	0.0118164207657955	-1.601372677219413	0.10931	0.10931	chr4	152043049	0.961340105697504	chr4:152043049:G:C
chr4:152043242	['C', 'T']	19959	12868.513231756217	1926.20276789004	0.0196964599057304	0.0108144025621751	1.8213174322381367	0.0685736	0.0685736	chr4	152043242	1.163843050197822	chr4:152043242:C:T
chr4:152043729	['T', 'C']	19959	5255.316528014433	489.3871929242729	-0.0471312103114774	0.0149066169752086	-3.161764362085763	0.00157051	0.00157051	chr4	152043729	2.803959293948066	chr4:152043729:T:C
chr4:152043771	['C', 'T']	19959	30268.0	3944.665874999801	-0.020636481093405	0.011804988472556	-1.7481153108603391	0.0804594	0.0804594	chr4	152043771	1.0944232103635734	chr4:152043771:C:T
chr4:152043985	['CTT', 'C']	19959	30271.09998496467	3935.9293994944887	-0.0218826277213483	0.0118111942762211	-1.852702377896152	0.0639398	0.0639398	chr4	152043985	1.1942287265102525	chr4:152043985:CTT:C
chr4:152044214	['A', 'G']	19959	30301.55457005412	3950.89112214646	-0.0205500554675812	0.0118180726379092	-1.7388669114845483	0.0820736	0.0820736	chr4	152044214	1.0857965166700243	chr4:152044214:A:G
chr4:152044494	['T', 'A']	19959	5280.2645555666895	670.2346315631422	-0.0121267796618959	0.0148476091521714	-0.8167496556253602	0.414081	0.414081	chr4	152044494	0.3829146965308613	chr4:152044494:T:A
chr4:152044582	['T', 'G']	19959	30292.588704019243	3946.9897815524073	-0.0209523849622557	0.0118150088328688	-1.7733702326118512	0.0761826	0.0761826	chr4	152044582	1.1181442095907417	chr4:152044582:T:G
chr4:152044654	['C', 'T']	19959	30294.07126033576	3946.9874119142632	-0.0209514618083285	0.0118131026443528	-1.773578240966546	0.0761482	0.0761482	chr4	152044654	1.1183403581100353	chr4:152044654:C:T
chr4:152044823	['G', 'T']	19959	2885.144553562481	187.9295256236971	-0.0728811573825384	0.0195452228683165	-3.728847599925877	0.00019289	0.00019289	chr4	152044823	3.714690286909733	chr4:152044823:G:T
chr4:152045110	['C', 'T']	19959	8178.639087947882	1068.7163336492908	-0.0080656588397354	0.0124964589616266	-0.645435548142321	0.518652	0.518652	chr4	152045110	0.2851239430604569	chr4:152045110:C:T
chr4:152046175	['G', 'C']	19959	11721.76187612748	1347.0573268555934	-0.031308701194982	0.0110904782245738	-2.8230253521087443	0.00476199	0.00476199	chr4	152046175	2.3222115209322687	chr4:152046175:G:C
chr4:152046270	['G', 'C']	19959	13341.005261575465	1576.8814027727128	-0.0266982241744281	0.0107089152756188	-2.4930838919990674	0.0126719	0.0126719	chr4	152046270	1.8971582629657204	chr4:152046270:G:C
chr4:152046578	['C', 'T']	19959	21500.23552123552	3046.31185673078	0.0145060325670548	0.0101316412812203	1.4317554445934295	0.152229	0.152229	chr4	152046578	0.8175026055138458	chr4:152046578:C:T
chr4:152046789	['C', 'T']	19959	26736.145609093608	3785.114124061565	0.0188683667333295	0.010759469616351	1.7536521228384323	0.0795055	0.0795055	chr4	152046789	1.099602826852598	chr4:152046789:C:T
chr4:152047220	['G', 'A']	19959	29555.48080970037	3970.064144513229	-0.002903975965659	0.0114855870920732	-0.2528365282836309	0.800397	0.800397	chr4	152047220	0.0966945478292887	chr4:152047220:G:A
chr4:152048154	['C', 'T']	19959	1264.1900180396874	69.88429372807401	-0.0820439306997251	0.028749669618695	-2.853734731141904	0.00432531	0.00432531	chr4	152048154	2.3639827606928816	chr4:152048154:C:T
chr4:152048247	['GT', 'G']	19959	8732.437518789458	1214.9508890086347	0.002938571266415	0.01214365518724	0.2419840831369101	0.808795	0.808795	chr4	152048247	0.092161542232982	chr4:152048247:GT:G
chr4:152048717	['A', 'T']	19959	8729.061447473938	1214.0547004374343	0.002616207906755	0.0121436586787446	0.2154381950255409	0.829428	0.829428	chr4	152048717	0.0812213077226194	chr4:152048717:A:T
chr4:152049654	['C', 'T']	19959	15520.33283223091	1987.030850199077	-0.010781119998488	0.0103669718306813	-1.0399488080580126	0.298376	0.298376	chr4	152049654	0.5252361124552213	chr4:152049654:C:T
chr4:152049659	['A', 'G']	19959	7269.364214851188	825.2101818690277	-0.0239308363653002	0.0131229586064919	-1.8235854492036232	0.0682297	0.0682297	chr4	152049659	1.1660265382705994	chr4:152049659:A:G
chr4:152050635	['C', 'T']	19959	2682.0	425.4194015667656	0.0358688367213192	0.0202136941986705	1.7744820105014938	0.0759987	0.0759987	chr4	152050635	1.1191938365041454	chr4:152050635:C:T
chr4:152051287	['G', 'A']	19959	2668.2673748559405	427.3919568116062	0.0371105767322014	0.0202555068085051	1.8321228435824213	0.066948	0.066948	chr4	152051287	1.1742623925420062	chr4:152051287:G:A
chr4:152051348	['T', 'C']	19959	4412.442150623841	442.9513258010589	-0.0349497866796949	0.0161150854281894	-2.1687621102249115	0.0301125	0.0301125	chr4	152051348	1.5212531869936	chr4:152051348:T:C
chr4:152051780	['A', 'G']	19959	12118.82155742634	1581.549015813951	-0.0083849822300929	0.0109523881906309	-0.7655848280894292	0.443932	0.443932	chr4	152051780	0.3526835485485822	chr4:152051780:A:G
chr4:152051829	['A', 'C']	19959	8502.704034076673	1388.883348868616	0.035190096466631	0.0122916568417046	2.8629253907604744	0.00420187	0.00420187	chr4	152051829	2.376557388188041	chr4:152051829:A:C
chr4:152051868	['A', 'G']	19959	29405.89325983463	3792.197691023701	-0.0271277536323737	0.0114239349232423	-2.374641821285376	0.0175754	0.0175754	chr4	152051868	1.755094782051187	chr4:152051868:A:G
chr4:152052373	['T', 'C']	19959	12437.869512928442	1646.960961285771	-0.0051394938314758	0.010895655302537	-0.4717012138112668	0.637145	0.637145	chr4	152052373	0.1957617206729056	chr4:152052373:T:C
chr4:152052445	['A', 'G']	19959	12437.49260836883	1645.3371456327634	-0.0051902532651448	0.0108945070708679	-0.476410105696624	0.633787	0.633787	chr4	152052445	0.1980566731390393	chr4:152052445:A:G
chr4:152052501	['A', 'G']	19959	12448.494813329991	1645.6346712598447	-0.0052766943619138	0.0108920676744103	-0.4844529541724062	0.62807	0.62807	chr4	152052501	0.2019919503399417	chr4:152052501:A:G
chr4:152052594	['A', 'G']	19959	1825.0914420282595	274.44759911200305	0.0131671937248909	0.0242133859661932	0.5437981182505813	0.586586	0.586586	chr4	152052594	0.2316683065025906	chr4:152052594:A:G
chr4:152054035	['CTGGAAGA', 'C']	19959	12334.471961914309	1529.968686161083	-0.0158010652623904	0.0109082861012124	-1.4485378468973469	0.147482	0.147482	chr4	152054035	0.8312609815685362	chr4:152054035:CTGGAAGA:C
chr4:152054542	['A', 'G']	19959	12289.467505766726	1522.469302435068	-0.0163007392584018	0.0109212576101546	-1.492569797387191	0.135566	0.135566	chr4	152054542	0.8678492180197701	chr4:152054542:A:G
chr4:152054658	['C', 'T']	19959	17789.78263266022	2578.5968734437643	0.0177563066231553	0.0101599309642127	1.7476798499615738	0.0805349	0.0805349	chr4	152054658	1.0940158762432048	chr4:152054658:C:T
chr4:152054695	['A', 'G']	19959	17791.131071124255	2579.91144835011	0.0178591444417136	0.0101606935765459	1.7576698192078375	0.078819	0.078819	chr4	152054695	1.1033690794581967	chr4:152054695:A:G
chr4:152054762	['A', 'G']	19959	17789.565221748933	2580.416132411228	0.0179510338174304	0.0101599011980604	1.766851219070644	0.0772684	0.0772684	chr4	152054762	1.111998080615918	chr4:152054762:A:G
chr4:152054859	['G', 'A']	19959	4175.0	524.1375994494279	-0.0104962903176864	0.0164827399048925	-0.6368049473723054	0.524259	0.524259	chr4	152054859	0.280454105227355	chr4:152054859:G:A
chr4:152054995	['G', 'C']	19959	12335.854179194226	1526.6506441360025	-0.0162403098838474	0.010905715848606	-1.489155788514635	0.136462	0.136462	chr4	152054995	0.8649882679483981	chr4:152054995:G:C
chr4:152054997	['C', 'T']	19959	1706.3419694312204	260.03906227893725	0.0105877046604422	0.0248612129343173	0.4258724097015968	0.670205	0.670205	chr4	152054997	0.173792336476412	chr4:152054997:C:T
chr4:152054999	['G', 'A']	19959	24141.628683102823	3428.1406252413617	0.017100801748224	0.0103517197150678	1.6519768906930776	0.098555	0.098555	chr4	152054999	1.00632133772319	chr4:152054999:G:A
chr4:152055245	['T', 'C']	19959	24157.210341717608	3432.136727263165	0.0174548861758243	0.0103565035479897	1.6854033887925928	0.0919264	0.0919264	chr4	152055245	1.0365597472883656	chr4:152055245:T:C
chr4:152055516	['A', 'C']	19959	20578.67005484829	2958.19322417087	0.0175598743323671	0.0101234252559681	1.7345783554844585	0.082831	0.082831	chr4	152055516	1.0818070954699972	chr4:152055516:A:C
chr4:152055814	['T', 'G']	19959	24155.42050408378	3426.381054899727	0.0169036685658367	0.010353926135641	1.6325853926704843	0.102572	0.102572	chr4	152055814	0.9889711763108302	chr4:152055814:T:G
chr4:152056629	['T', 'C']	19959	17782.56381859183	2578.5146197851573	0.0178518059587595	0.0101655105154957	1.7561150452352734	0.0790841	0.0790841	chr4	152056629	1.1019108234097246	chr4:152056629:T:C
chr4:152057255	['C', 'T']	19959	5213.873521155004	713.8356291109491	0.0023812604610477	0.0150218845713588	0.1585194220962114	0.874049	0.874049	chr4	152057255	0.058464219730469	chr4:152057255:C:T
chr4:152058077	['A', 'G']	19959	22996.76100030069	3295.236997246253	0.0194459053654467	0.0102289054539617	1.9010739177294027	0.0573067	0.0573067	chr4	152058077	1.241794599622062	chr4:152058077:A:G
chr4:152058098	['T', 'C']	19959	2573.257854386932	408.3487536352014	0.0356832374832374	0.0205947878438511	1.7326343807853857	0.0831761	0.0831761	chr4	152058098	1.0800014468971184	chr4:152058098:T:C
chr4:152058311	['T', 'C']	19959	5212.044550238035	717.51990070709	0.0034662264389575	0.0150241871525243	0.2307097484721627	0.817543	0.817543	chr4	152058311	0.0874893956443109	chr4:152058311:T:C
chr4:152059254	['G', 'A']	19959	24156.84129290904	3428.964102605445	0.0171566905091977	0.010356891216717	1.6565482971864358	0.0976266	0.0976266	chr4	152059254	1.010431835414496	chr4:152059254:G:A
chr4:152060998	['G', 'A']	19959	3012.150916925544	392.5957492605142	-0.0035695517858158	0.0191128424008242	-0.1867619536098873	0.851849	0.851849	chr4	152060998	0.0696373820862241	chr4:152060998:G:A
chr4:152061561	['A', 'G']	19959	3007.7534830109253	386.99001619330375	-0.0050746345413747	0.0191250201626314	-0.2653400884402762	0.79075	0.79075	chr4	152061561	0.1019607994122395	chr4:152061561:A:G
chr4:152062080	['T', 'C']	19959	3000.052175220529	390.37002326298864	-0.0036418952965219	0.0191445081105873	-0.1902318552915942	0.849129	0.849129	chr4	152062080	0.0710263265612802	chr4:152062080:T:C
chr4:152062343	['C', 'T']	19959	4125.0	489.5738589927973	-0.0112143223041021	0.0169353211430991	-0.66218539402613	0.50786	0.50786	chr4	152062343	0.29425599166712	chr4:152062343:C:T
chr4:152063015	['A', 'T']	19959	2833.141948090991	309.66817616523406	-0.0310645454722202	0.0194733861853566	-1.5952308025185609	0.110676	0.110676	chr4	152063015	0.9559465453146	chr4:152063015:A:T
chr4:152063388	['T', 'C']	19959	18201.647807567027	2598.821501621293	0.0137966066106638	0.0101566596289603	1.3583803252916702	0.174358	0.174358	chr4	152063388	0.7585581212667958	chr4:152063388:T:C
chr4:152065868	['T', 'C']	19959	3177.6368328739663	417.0371307656754	-0.0069708433448651	0.0186766060566965	-0.373239298601887	0.708974	0.708974	chr4	152065868	0.149369691281778	chr4:152065868:T:C
chr4:152066292	['T', 'C']	19959	22607.663526110053	3010.59741084253	-0.0031456644164675	0.0101948792787149	-0.3085533757162885	0.757665	0.757665	chr4	152066292	0.1205227743289625	chr4:152066292:T:C
chr4:152066710	['T', 'C']	19959	3176.1591341817816	416.07855129351447	-0.0051077202826826	0.018671954957101	-0.2735503751169975	0.784433	0.784433	chr4	152066710	0.1054441444580514	chr4:152066710:T:C
chr4:152067076	['G', 'A']	19959	7442.491556001001	993.0681351912932	-0.0033863848184936	0.0128455104612581	-0.2636239975598468	0.792072	0.792072	chr4	152067076	0.1012353388884663	chr4:152067076:G:A
chr4:152067338	['A', 'G']	19959	7360.212599609082	973.2178505109442	-0.0050530689620459	0.0129001174173938	-0.3917072068842279	0.695279	0.695279	chr4	152067338	0.1578408877175774	chr4:152067338:A:G
chr4:152068030	['C', 'G']	19959	3186.0	407.90821734205736	-0.0083530091156026	0.0186565502132422	-0.4477252771883726	0.654356	0.654356	chr4	152068030	0.1841859110476878	chr4:152068030:C:G
chr4:152068665	['G', 'T']	19959	3265.0	448.0508718918848	0.0009218132520547	0.0184290447616647	0.05001958940228	0.960107	0.960107	chr4	152068665	0.0176803639187138	chr4:152068665:G:T
chr4:152068996	['T', 'G']	19959	515.154863930236	33.7059943244104	-0.0627894376269709	0.0450846307081052	-1.392701606751385	0.163726	0.163726	chr4	152068996	0.7858823483222445	chr4:152068996:T:G
chr4:152069372	['T', 'C']	19959	3264.107271815448	414.5009249199208	-0.0099933918777648	0.0180544152640627	-0.5535151225670928	0.579917	0.579917	chr4	152069372	0.2366341599222853	chr4:152069372:T:C
chr4:152069942	['C', 'T']	19959	1813.5446795707555	241.2917479686601	0.0042695507478637	0.0238256461127975	0.1791997886500329	0.857783	0.857783	chr4	152069942	0.0666225650908277	chr4:152069942:C:T
chr4:152069943	['G', 'A']	19959	3262.942680908681	416.96090899877214	-0.0091428692601525	0.0180564675168998	-0.5063487225059538	0.612617	0.612617	chr4	152069943	0.2128109557766663	chr4:152069943:G:A
chr4:152070312	['C', 'G']	19959	400.381143430291	21.98126375821393	-0.0724353430090276	0.0497691811720675	-1.4554256530481415	0.145567	0.145567	chr4	152070312	0.8369370683078605	chr4:152070312:C:G
chr4:152070429	['C', 'A']	19959	1986.692157256042	262.5371945313129	0.0115547082942343	0.0225825299878344	0.5116658009735422	0.608891	0.608891	chr4	152070429	0.2154604451920266	chr4:152070429:C:A
chr4:152070673	['T', 'C']	19959	3261.4315377670787	411.07967035396985	-0.0108348213041472	0.0180663577687406	-0.5997236101951997	0.548697	0.548697	chr4	152070673	0.2606674143018384	chr4:152070673:T:C
chr4:152070748	['C', 'A']	19959	3264.289696665831	413.87312066306976	-0.0101032248195326	0.0180521575866442	-0.5596685477090793	0.575712	0.575712	chr4	152070748	0.2397947181226522	chr4:152070748:C:A
chr4:152071776	['T', 'C']	19959	401.50290960168553	23.01726258538862	-0.0727804706260797	0.0495889775418848	-1.4676743549432212	0.142208	0.142208	chr4	152071776	0.847075971411264	chr4:152071776:T:C
chr4:152072262	['C', 'T']	19959	12947.325225677032	1740.201221195994	0.0030188508353587	0.0105493892036767	0.2861635661623539	0.774756	0.774756	chr4	152072262	0.1108350517368867	chr4:152072262:C:T
chr4:152072312	['C', 'T']	19959	401.3619678050248	22.901440625757584	-0.0729381958577882	0.0495887299401143	-1.4708623500918834	0.141344	0.141344	chr4	152072312	0.8497226224217029	chr4:152072312:C:T
chr4:152072784	['A', 'T']	19959	415.04632798105126	25.71797868419494	-0.0695236627702546	0.0500833838985666	-1.3881582544634008	0.165104	0.165104	chr4	152072784	0.7822424048905436	chr4:152072784:A:T
chr4:152073074	['C', 'T']	19959	4333.2171059224365	507.204631542961	-0.0141891123155174	0.0165866040727961	-0.8554561411873978	0.392309	0.392309	chr4	152073074	0.4063717285630401	chr4:152073074:C:T
chr4:152073174	['G', 'A']	19959	433.5829864988327	33.12869801281795	-0.054807666247824	0.0491219019785636	-1.115748048024313	0.264543	0.264543	chr4	152073174	0.5775037257274417	chr4:152073174:G:A
chr4:152073189	['TG', 'T']	19959	7503.879823594268	883.9413824333845	-0.0157200422795831	0.0128932490690469	-1.2192459941941605	0.222765	0.222765	chr4	152073189	0.6521530428560809	chr4:152073189:TG:T
chr4:152073333	['T', 'C']	19959	17200.894491504183	2444.133631968796	0.0096128732285223	0.0101957625144159	0.942830240987911	0.345779	0.345779	chr4	152073333	0.4612013860217835	chr4:152073333:T:C
chr4:152073378	['G', 'A']	19959	17194.89208560974	2441.0085303937085	0.0093138080453841	0.0101955068904542	0.9135208426080634	0.36098	0.36098	chr4	152073378	0.4425168593969828	chr4:152073378:G:A
chr4:152073482	['A', 'G']	19959	30957.755337275736	4219.593877932715	0.0043026488088996	0.0120232943158066	0.3578593932648852	0.720452	0.720452	chr4	152073482	0.1423949486869817	chr4:152073482:A:G
chr4:152073491	['A', 'G']	19959	18710.4369924812	2492.764653636564	-0.00378645658623	0.0101115151660077	-0.3744697529564192	0.708059	0.708059	chr4	152073491	0.1499305526112889	chr4:152073491:A:G
chr4:152074342	['T', 'C']	19959	4870.95238333918	733.3680711143295	0.0171122456067115	0.0154594730094901	1.106910021849176	0.268346	0.268346	chr4	152074342	0.571304873978119	chr4:152074342:T:C
chr4:152074628	['A', 'G']	19959	4870.976196441994	732.8591467556573	0.0169511017618702	0.015458173759833	1.0965785496548457	0.272839	0.272839	chr4	152074628	0.5640935508989813	chr4:152074628:A:G
chr4:152075014	['G', 'A']	19959	30955.55095700972	4219.391973996038	0.0041895148600555	0.0120239704475668	0.3484302359461751	0.727521	0.727521	chr4	152075014	0.1381544661874283	chr4:152075014:G:A
chr4:152075130	['T', 'C']	19959	30956.6530366807	4218.336866442191	0.0040598940273081	0.0120227597905398	0.3376840341185773	0.735605	0.735605	chr4	152075130	0.133355327469537	chr4:152075130:T:C
chr4:152075349	['G', 'A']	19959	979.0981109385178	94.18214240338794	-0.0470389921097867	0.0325914781765185	-1.4432911528289398	0.148954	0.148954	chr4	152075349	0.8269478297795695	chr4:152075349:G:A
chr4:152076720	['T', 'A']	19959	32031.0	4342.759514604542	0.003176389376808	0.0125735598822209	0.252624507821325	0.800561	0.800561	chr4	152076720	0.0966055707352222	chr4:152076720:T:A
chr4:152076806	['G', 'A']	19959	5580.0	791.4316417390627	0.0058876786917232	0.0145929871327933	0.4034594588583203	0.686615	0.686615	chr4	152076806	0.1632867130773673	chr4:152076806:G:A
chr4:152076956	['G', 'A']	19959	26920.395139062894	3724.87769236269	0.0079358949443266	0.0107314994165625	0.7394954457229648	0.459615	0.459615	chr4	152076956	0.3376058061131582	chr4:152076956:G:A
chr4:152077929	['C', 'T']	19959	18062.90500050105	2429.094493195332	-0.0001159595180061	0.0101079324942675	-0.0114721302375059	0.990847	0.990847	chr4	152077929	0.0039934012015291	chr4:152077929:C:T
chr4:152079194	['T', 'C']	19959	11956.59434671478	1660.2488633788894	0.0021471343055708	0.0109874779763571	0.1954164832176301	0.845069	0.845069	chr4	152079194	0.0731078293984248	chr4:152079194:T:C
chr4:152079245	['A', 'G']	19959	4546.683403487673	674.2497486047303	0.0131017598151886	0.0159777213474863	0.8200017718577757	0.412225	0.412225	chr4	152079245	0.3848656733214579	chr4:152079245:A:G
chr4:152080067	['G', 'A']	19959	12749.27754672546	1777.75636696856	0.002462006623927	0.0108183417229871	0.2275770803852217	0.819977	0.819977	chr4	152080067	0.0861983292177136	chr4:152080067:G:A
chr4:152080510	['T', 'C']	19959	2194.109930854795	346.3435201489468	0.0253216763270567	0.0222497978360062	1.138063209099336	0.255108	0.255108	chr4	152080510	0.5932759220198531	chr4:152080510:T:C
chr4:152081103	['C', 'T']	19959	28669.4364164746	3944.9489637133015	0.0075274311847021	0.0111371870985724	0.6758826190202933	0.499123	0.499123	chr4	152081103	0.301792417024411	chr4:152081103:C:T
chr4:152081632	['G', 'A']	19959	15046.523229589531	2101.3453627840004	0.0024587334894428	0.0103656297348041	0.2372005900603687	0.812504	0.812504	chr4	152081632	0.0901744922892092	chr4:152081632:G:A
chr4:152082523	['A', 'G']	19959	23928.17619620825	3200.148188363838	-0.0023681080570053	0.0102597219852887	-0.2308160065546537	0.81746	0.81746	chr4	152082523	0.0875334890704746	chr4:152082523:A:G
chr4:152082998	['T', 'C']	19959	2983.6760876148223	402.5497379320081	-0.0053847971208004	0.0193228149834031	-0.2786756031885414	0.780497	0.780497	chr4	152082998	0.1076287618981039	chr4:152082998:T:C
chr4:152083032	['G', 'A']	19959	17924.47096871239	2356.786868385744	-0.0033023770343355	0.0101092659710058	-0.3266683302038934	0.743922	0.743922	chr4	152083032	0.1284725977140899	chr4:152083032:G:A
chr4:152083527	['G', 'A']	19959	31266.832765360326	4242.699941647624	0.0029023518064982	0.0121835328391659	0.2382192295791385	0.811714	0.811714	chr4	152083527	0.0905969634941325	chr4:152083527:G:A
chr4:152084369	['A', 'G']	19959	5958.298526906504	697.4524440400012	-0.0221397909874407	0.0141275010745609	-1.5671413415998496	0.117098	0.117098	chr4	152084369	0.9314505224885368	chr4:152084369:A:G
chr4:152084564	['T', 'C']	19959	22342.47767476823	2885.407074114972	-0.0116170917511408	0.0101602435657716	-1.1433871320050877	0.252892	0.252892	chr4	152084564	0.597064908934791	chr4:152084564:T:C
chr4:152084953	['T', 'A']	19959	20794.29295308741	2768.8845949221386	-0.0046849867352285	0.0101279672693464	-0.4625791741456536	0.643671	0.643671	chr4	152084953	0.1913360571654048	chr4:152084953:T:A
chr4:152085210	['A', 'G']	19959	10267.028811945684	1306.2309529565423	-0.0076965444813942	0.0115482342695526	-0.666469375468635	0.505119	0.505119	chr4	152085210	0.2966062952374767	chr4:152085210:A:G
chr4:152085545	['T', 'A']	19959	14760.630521012472	2050.8847039072	0.0037283258320485	0.0110058381374489	0.3387589191742134	0.734795	0.734795	chr4	152085545	0.1338338075646472	chr4:152085545:T:A
chr4:152085865	['A', 'C']	19959	33313.338177080725	4498.478678048651	-0.0008122070931763	0.0135795987025086	-0.0598108317461791	0.952307	0.952307	chr4	152085865	0.0212230233458198	chr4:152085865:A:C
chr4:152086074	['T', 'C']	19959	27508.89135010524	3663.6520942386383	-0.0071709549985492	0.0108951166075089	-0.6581806562406998	0.51043	0.51043	chr4	152086074	0.2920638083237839	chr4:152086074:T:C
chr4:152086328	['G', 'A']	19959	30580.192903322808	4063.248125290913	-0.0103722830964095	0.0118910108852907	-0.8722793374312794	0.383067	0.383067	chr4	152086328	0.4167252594896473	chr4:152086328:G:A
chr4:152087388	['C', 'T']	19959	26649.56104446006	3445.084840986524	-0.0195716769522097	0.0108057206353255	-1.811232921220174	0.0701198	0.0701198	chr4	152087388	1.1541593312978695	chr4:152087388:C:T
chr4:152089316	['C', 'T']	19959	19019.717636445646	2478.3708276820275	-0.0124734970021826	0.0101201266265319	-1.2325435701052216	0.217761	0.217761	chr4	152089316	0.6620198977731582	chr4:152089316:C:T
chr4:152089498	['G', 'A']	19959	2888.144703878144	409.09154794594207	0.0093016457545941	0.0195199439298214	0.476520106207049	0.633709	0.633709	chr4	152089498	0.1981101249363329	chr4:152089498:G:A
chr4:152089613	['G', 'A']	19959	28198.063997193545	3704.159745872111	-0.0128187060436226	0.0110853691262779	-1.1563625800457833	0.247547	0.247547	chr4	152089613	0.6063423324766718	chr4:152089613:G:A
chr4:152090878	['T', 'C']	19959	17572.16289093825	2248.231588764432	-0.0091271725970996	0.0102531633748221	-0.8901811337086997	0.373379	0.373379	chr4	152090878	0.4278501117768413	chr4:152090878:T:C
chr4:152091312	['T', 'G']	19959	590.0295620803688	50.84974760073652	-0.0468487936762112	0.0419111485733791	-1.117812211569129	0.263661	0.263661	chr4	152091312	0.5789541050848563	chr4:152091312:T:G
chr4:152091347	['A', 'G']	19959	7959.595189175645	1137.271006762253	0.014524952590847	0.0125713233605809	1.1554036257146925	0.247939	0.247939	chr4	152091347	0.6056551547464235	chr4:152091347:A:G
chr4:152094552	['C', 'T']	19959	12220.285886126703	1496.3825262777118	-0.0151669141005917	0.0109931037376295	-1.3796753366999757	0.167702	0.167702	chr4	152094552	0.7754617580034288	chr4:152094552:C:T
chr4:152095645	['C', 'T']	19959	10757.53898186191	1207.17180104583	-0.0297860059882924	0.0113797480911975	-2.6174574120258884	0.00886544	0.00886544	chr4	152095645	2.052299705090702	chr4:152095645:C:T
chr4:152096300	['A', 'G']	19959	30460.052262364086	4056.370644665337	-0.0082500492423705	0.0118645729844216	-0.6953515523232889	0.486843	0.486843	chr4	152096300	0.3126110700516982	chr4:152096300:A:G
chr4:152098945	['G', 'A']	19959	10056.01533450263	1183.2789379077012	-0.0220893500734663	0.0116521623216361	-1.895729690655781	0.0580102	0.0580102	chr4	152098945	1.236495637225962	chr4:152098945:G:A
chr4:152101223	['G', 'A']	19959	5166.776608538785	704.8661672395572	0.0004007632737807	0.0150557074351397	0.0266186943062759	0.978764	0.978764	chr4	152101223	0.0093220128479086	chr4:152101223:G:A
chr4:152101329	['T', 'TA']	19959	439.2200611559476	23.20361537126366	-0.0845687425023274	0.0486118656432953	-1.73967284289965	0.0819319	0.0819319	chr4	152101329	1.0865469737388245	chr4:152101329:T:TA
chr4:152101511	['G', 'A']	19959	29335.348902475693	3903.537283373425	-0.0084389675607064	0.0114816227074027	-0.7349978113516539	0.462349	0.462349	chr4	152101511	0.3350300773559532	chr4:152101511:G:A
chr4:152101751	['G', 'A']	19959	439.0	23.25899699995964	-0.0843922190448953	0.0486114797087849	-1.7360553422866525	0.0825695	0.0825695	chr4	152101751	1.0831803452684263	chr4:152101751:G:A
chr4:152102250	['C', 'A']	19959	29331.16527972729	3902.992830505479	-0.0084532090083413	0.0114815691560993	-0.7362416141395418	0.461592	0.461592	chr4	152102250	0.3357417266849997	chr4:152102250:C:A
chr4:152103336	['T', 'C']	19959	666.1001202645821	85.54248587539735	-0.0028137839341017	0.0394893540251169	-0.071254240631844	0.943196	0.943196	chr4	152103336	0.0253980497085686	chr4:152103336:T:C
chr4:152105611	['C', 'T']	19959	1035.0518589036978	141.55544017592013	0.0050535818565837	0.0316711288522332	0.1595643110847749	0.873226	0.873226	chr4	152105611	0.0588733418034558	chr4:152105611:C:T
chr4:152106025	['T', 'C']	19959	9318.268093424216	1297.7983627361698	0.0040350102802877	0.0119281891649359	0.3382751752587077	0.735159	0.735159	chr4	152106025	0.1336187216576815	chr4:152106025:T:C
chr4:152107314	['G', 'A']	19959	7430.372281791762	1029.8437260343098	0.0028877340041421	0.0129563871502184	0.2228811142073238	0.82363	0.82363	chr4	152107314	0.0842678429705042	chr4:152107314:G:A
chr4:152107544	['G', 'A']	19959	1029.0	156.6508817736968	0.0177800349100146	0.0318831890201409	0.5576617476621545	0.577082	0.577082	chr4	152107544	0.2387624717363715	chr4:152107544:G:A
chr4:152107708	['C', 'T']	19959	10288.60841018444	1216.4541639510471	-0.0196093926939898	0.0115759962289137	-1.6939702040512743	0.0902866	0.0902866	chr4	152107708	1.0443767012689282	chr4:152107708:C:T
chr4:152108261	['G', 'A']	19959	7418.743398306358	1028.6054791525205	0.0025451432270637	0.0129707134283119	0.1962223004255355	0.844438	0.844438	chr4	152108261	0.0734322315238055	chr4:152108261:G:A
chr4:152108271	['T', 'A']	19959	7419.230341302061	1027.8209530356205	0.0023884677407257	0.0129716560807634	0.1841297461060339	0.853914	0.853914	chr4	152108271	0.0685858660863539	chr4:152108271:T:A
chr4:152108921	['T', 'C']	19959	871.0436416474597	131.90462435130905	0.0103237931213214	0.0346408017586611	0.2980240813491047	0.765688	0.765688	chr4	152108921	0.1159481591939297	chr4:152108921:T:C
chr4:152108962	['T', 'C']	19959	5265.582919861676	650.5800151280752	-0.010817960501339	0.0149126880008638	-0.725419890814616	0.468203	0.468203	chr4	152108962	0.3295658078985324	chr4:152108962:T:C
chr4:152110358	['T', 'G']	19959	1108.0	162.76866167323345	0.0168274006285743	0.0305865873155977	0.5501561993479787	0.582218	0.582218	chr4	152110358	0.2349143719308181	chr4:152110358:T:G
chr4:152110583	['G', 'A']	19959	1099.1101367941071	164.95096452702649	0.0202633347875256	0.0307284673087001	0.6594320043352269	0.509626	0.509626	chr4	152110583	0.2927484233562091	chr4:152110583:G:A
chr4:152110853	['G', 'C']	19959	973.0	147.59298350128364	0.0177169739968343	0.0326158423135202	0.5432014855397466	0.586997	0.586997	chr4	152110853	0.2313641183209972	chr4:152110853:G:C
chr4:152112281	['T', 'C']	19959	14255.4069713875	1763.5899837853565	-0.013824582319651	0.0107700837536428	-1.2836095462094372	0.199294	0.199294	chr4	152112281	0.7005057760918656	chr4:152112281:T:C
chr4:152112457	['G', 'A']	19959	13985.810177989471	1733.0045771366688	-0.0128817480812568	0.0106514555526784	-1.2093885213666975	0.226528	0.226528	chr4	152112457	0.6448781093512439	chr4:152112457:G:A
chr4:152112480	['T', 'C']	19959	4562.600190457097	595.3558180754018	-0.0026338679260488	0.0158010690783604	-0.1666892229245398	0.867616	0.867616	chr4	152112480	0.061672447612618	chr4:152112480:T:C
chr4:152114189	['G', 'C']	19959	1506.0	182.00277205258192	-0.0130230836543846	0.0263963681447838	-0.4933664958358343	0.621759	0.621759	chr4	152114189	0.2063779195730276	chr4:152114189:G:C
chr4:152115370	['G', 'A']	19959	14089.117708959711	1743.1467035452786	-0.0130844819746343	0.0106331876207833	-1.2305324086504186	0.218512	0.218512	chr4	152115370	0.6605247079353003	chr4:152115370:G:A
chr4:152115577	['G', 'A']	19959	7043.352891071249	903.901114279938	-0.0067810026163897	0.0131917410523065	-0.5140339390761508	0.607234	0.607234	chr4	152115577	0.2166439195911815	chr4:152115577:G:A
chr4:152115676	['G', 'A']	19959	7041.352790860808	904.1195761045255	-0.0066272668478265	0.0131925086118652	-0.5023507691225623	0.615426	0.615426	chr4	152115676	0.2108241599930031	chr4:152115676:G:A
chr4:152116121	['T', 'C']	19959	12083.421648709598	1619.5378001406716	-0.0031393268235084	0.0109676652155085	-0.2862347420186941	0.774701	0.774701	chr4	152116121	0.110865883436656	chr4:152116121:T:C
chr4:152116336	['C', 'G']	19959	1650.0826736145907	199.51010178351584	-0.0141602667383449	0.025248676909271	-0.5608320304952461	0.574918	0.574918	chr4	152116336	0.2403940938965581	chr4:152116336:C:G
chr4:152116519	['C', 'T']	19959	12044.413831120022	1614.1888503264595	-0.0027712690289833	0.0109766657040646	-0.2524691107206765	0.800681	0.800681	chr4	152116519	0.0965404770917555	chr4:152116519:C:T
chr4:152116550	['C', 'T']	19959	1151.0576711093297	176.0613970439193	0.0182017207377615	0.029930477331435	0.6081333263150094	0.543106	0.543106	chr4	152116550	0.2651153992834217	chr4:152116550:C:T
chr4:152118249	['G', 'A']	19959	4467.671527360193	619.8714235452712	0.0068230152011848	0.0159657974707228	0.4273519824923545	0.669128	0.669128	chr4	152118249	0.1744907964678058	chr4:152118249:G:A
chr4:152119518	['C', 'T']	19959	2793.5598596842897	422.9356453700128	0.0066748841759698	0.0199315270589149	0.3348907565506508	0.737711	0.737711	chr4	152119518	0.1321137407334544	chr4:152119518:C:T
chr4:152120269	['T', 'C']	19959	6458.294312202455	935.523140809419	0.0036149257275322	0.0137675119695559	0.2625692816193585	0.792885	0.792885	chr4	152120269	0.1007897981643276	chr4:152120269:T:C
chr4:152120364	['G', 'A']	19959	6475.0	946.8951691438886	0.0055720547286477	0.013758890067044	0.404978504915463	0.685498	0.685498	chr4	152120364	0.1639938079645208	chr4:152120364:G:A
chr4:152122698	['T', 'C']	19959	4777.67562149158	702.6105099205436	0.0053073890096638	0.0156026621522917	0.3401591957744414	0.73374	0.73374	chr4	152122698	0.1344578046191686	chr4:152122698:T:C
chr4:152123356	['T', 'A']	19959	432.0865948383864	61.75010561656085	0.0229699156519895	0.0487307794816818	0.4713636000964034	0.637386	0.637386	chr4	152123356	0.195597479910796	chr4:152123356:T:A
chr4:152123743	['A', 'G']	19959	5409.271019140195	808.506233082169	0.0096080352682645	0.0147190790944212	0.6527606249433207	0.513918	0.513918	chr4	152123743	0.2891061708655723	chr4:152123743:A:G
chr4:152123872	['A', 'C']	19959	4771.478127975147	707.1117549508895	0.0064931431331714	0.0156069639117764	0.4160414011255552	0.677384	0.677384	chr4	152123872	0.169165065727667	chr4:152123872:A:C
chr4:152124289	['T', 'G']	19959	4775.435573597955	705.0005351120259	0.0059922593860546	0.0156045089299437	0.3840081999989114	0.700976	0.700976	chr4	152124289	0.1542968511431787	chr4:152124289:T:G
chr4:152124443	['G', 'A']	19959	4712.0	704.3015670901774	0.0071236045906866	0.0156869875193778	0.4541091514152695	0.649755	0.649755	chr4	152124443	0.1872503698276354	chr4:152124443:G:A
chr4:152125513	['G', 'A']	19959	7756.331679446699	873.2338375767157	-0.0231454536067178	0.0128175036559664	-1.80576922214832	0.0709695	0.0709695	chr4	152125513	1.1489282544865689	chr4:152125513:G:A
chr4:152126394	['G', 'A']	19959	4711.416328371673	703.9294552626271	0.0071648392478226	0.0156895834480852	0.4566621715312041	0.647919	0.647919	chr4	152126394	0.1884792843328529	chr4:152126394:G:A
chr4:152126668	['TG', 'T']	19959	4220.05718151749	577.4084952843803	0.0042974155167343	0.0163596791909778	0.2626833611202055	0.792797	0.792797	chr4	152126668	0.1008380019207513	chr4:152126668:TG:T
chr4:152127096	['C', 'T']	19959	4512.678292242935	611.8701748131247	0.0039667204778831	0.0158983437348144	0.2495052657087005	0.802973	0.802973	chr4	152127096	0.0952990576455431	chr4:152127096:C:T
chr4:152127280	['A', 'G']	19959	4778.718280216476	703.1778260536702	0.0054301240548744	0.0156002537133754	0.3480792142642375	0.727784	0.727784	chr4	152127280	0.1379974964113553	chr4:152127280:A:G
chr4:152127499	['A', 'G']	19959	4771.239052009219	706.0377735875416	0.0061834784419274	0.0156069766759805	0.3961996336833077	0.691962	0.691962	chr4	152127499	0.1599177547389809	chr4:152127499:A:G
chr4:152127650	['A', 'T']	19959	4771.478127975146	707.1495962216821	0.0064118576427754	0.0156069411317029	0.4108337174253087	0.681199	0.681199	chr4	152127650	0.1667259982531838	chr4:152127650:A:T
chr4:152127830	['G', 'A']	19959	437.0875970934603	25.96381377355076	-0.0796225812625936	0.0483871306195395	-1.6455321950923991	0.0998759	0.0998759	chr4	152127830	1.00053929415332	chr4:152127830:G:A
chr4:152128052	['T', 'A']	19959	4771.434370771312	706.4957774248207	0.0062639321803899	0.0156084098024005	0.4013177677732764	0.68819	0.68819	chr4	152128052	0.1622916423462602	chr4:152128052:T:A
chr4:152128172	['A', 'G']	19959	7168.436632422951	796.1706526498712	-0.0233711302330357	0.0132547631868027	-1.763225031157513	0.0778779	0.0778779	chr4	152128172	1.1085857678698836	chr4:152128172:A:G
chr4:152128266	['C', 'T']	19959	7167.231879699249	799.4755692668193	-0.0228515732019605	0.0132569173765153	-1.723747124081962	0.084769	0.084769	chr4	152128266	1.071762940082558	chr4:152128266:C:T
chr4:152129800	['G', 'A']	19959	4209.054425177908	622.1061200138749	0.008671965997208	0.0165077717446647	0.5253262603422393	0.599362	0.599362	chr4	152129800	0.2223107951131945	chr4:152129800:G:A
chr4:152131527	['AT', 'A']	19959	14800.190707698475	1858.927358257924	-0.0157568983371816	0.0104855942478403	-1.502718679051209	0.132927	0.132927	chr4	152131527	0.8763867966340251	chr4:152131527:AT:A
chr4:152131555	['T', 'C']	19959	430.0861939363568	23.279358205053093	-0.0820631211092726	0.0487636672914836	-1.6828742723294832	0.0924151	0.0924151	chr4	152131555	1.0342570622117793	chr4:152131555:T:C
chr4:152131633	['A', 'G']	19959	8362.094818081587	970.62344813536	-0.0215944857803424	0.0124456870370633	-1.7350979271802254	0.0827389	0.0827389	chr4	152131633	1.08229025727548	chr4:152131633:A:G
chr4:152131821	['T', 'C']	19959	432.0649428743236	22.674605252933123	-0.0853108434321216	0.0486548301589345	-1.7533889883789044	0.0795506	0.0795506	chr4	152131821	1.0993565403956969	chr4:152131821:T:C
chr4:152131962	['G', 'T']	19959	8334.670358306188	969.988568179807	-0.0212939541930332	0.0124588593474733	-1.709141551337256	0.0874403	0.0874403	chr4	152131962	1.0582883610295215	chr4:152131962:G:T
chr4:152132112	['T', 'TC']	19959	14837.486796612717	1855.775895580423	-0.016407362779467	0.0104817435076068	-1.5653276353843064	0.117522	0.117522	chr4	152132112	0.9298808262922308	chr4:152132112:T:TC
chr4:152132145	['G', 'A']	19959	431.0215953502355	22.71887172407644	-0.084160881208674	0.0487099718710359	-1.7277957259244097	0.0840403	0.0840403	chr4	152132145	1.0755124059553756	chr4:152132145:G:A
chr4:152132273	['A', 'G']	19959	980.2455647990377	143.4070485891045	0.0163752183110934	0.0325088864675324	0.5037151403954678	0.614467	0.614467	chr4	152132273	0.2115014359715693	chr4:152132273:A:G
chr4:152132999	['C', 'A']	19959	430.0215452450145	22.973487442572853	-0.0844529919931253	0.0487623284097939	-1.7319310776833798	0.0833013	0.0833013	chr4	152132999	1.0793482209410994	chr4:152132999:C:A
chr4:152133208	['T', 'C']	19959	4525.133607296782	612.1205139360447	0.0037608450780849	0.0158840132267039	0.2367691983385081	0.812838	0.812838	chr4	152133208	0.0899960014128306	chr4:152133208:T:C
chr4:152134040	['GGC', 'G']	19959	14797.155153398842	2028.8582116908087	0.0032655099094622	0.0103860945219649	0.3144117264248129	0.753212	0.753212	chr4	152134040	0.1230827695206567	chr4:152134040:GGC:G
chr4:152134225	['T', 'C']	19959	14812.131919374247	1856.9068536238728	-0.016043311146372	0.0104882380949438	-1.5296478780459897	0.12612	0.12612	chr4	152134225	0.899216037924133	chr4:152134225:T:C
chr4:152134778	['G', 'A']	19959	8338.671160110249	969.450163979366	-0.0215340019679658	0.0124579914728683	-1.728529194683085	0.0839089	0.0839089	chr4	152134778	1.0761919722357254	chr4:152134778:G:A
chr4:152134955	['T', 'C']	19959	6403.962567648828	882.1665823668887	-0.0015263472097658	0.0138527855373354	-0.1101834144224717	0.912265	0.912265	chr4	152134955	0.0398789869781989	chr4:152134955:T:C
chr4:152135928	['C', 'T']	19959	8325.668554247055	1137.9142719017736	0.0051170170977565	0.0123412291022523	0.4146278345017259	0.678419	0.678419	chr4	152135928	0.1685019976033372	chr4:152135928:C:T
chr4:152136211	['C', 'T']	19959	8334.505487896557	964.9601374967066	-0.0220939509167273	0.0124569443230328	-1.7736252441841365	0.0761404	0.0761404	chr4	152136211	1.1183848459700827	chr4:152136211:C:T
chr4:152136429	['T', 'A']	19959	8335.835295886154	965.9439928022246	-0.021982719946453	0.0124557464627127	-1.7648657197912636	0.0776016	0.0776016	chr4	152136429	1.110129324308725	chr4:152136429:T:A
chr4:152136482	['G', 'A']	19959	431.0215953502355	22.73826112913373	-0.0841525606948621	0.0487099787931891	-1.7276246629495282	0.084071	0.084071	chr4	152136482	1.0753537867460463	chr4:152136482:G:A
chr4:152137212	['C', 'T']	19959	8295.49376033679	1140.379883081477	0.0059388390626089	0.0123627681311857	0.4803810117272941	0.630962	0.630962	chr4	152137212	0.199996795569271	chr4:152137212:C:T
chr4:152137628	['C', 'T']	19959	14787.740905902396	2032.953069059567	0.0035173170831244	0.0103912099513507	0.338489656122024	0.734998	0.734998	chr4	152137628	0.1337138426711051	chr4:152137628:C:T
chr4:152137754	['C', 'T']	19959	4205.632140709561	583.1934900497704	0.0064636737543917	0.0163915387503004	0.394329895005939	0.693342	0.693342	chr4	152137754	0.159052491109806	chr4:152137754:C:T
chr4:152138847	['T', 'G']	19959	4216.422508393045	617.638687593389	0.0075233317265213	0.0165105287822289	0.4556687327070378	0.648633	0.648633	chr4	152138847	0.18800095983615	chr4:152138847:T:G
chr4:152139065	['G', 'A']	19959	8262.069760449032	1126.3454870160838	0.004707707327408	0.0123885829116287	0.3800036986465269	0.703947	0.703947	chr4	152139065	0.1524600375539306	chr4:152139065:G:A
chr4:152140073	['G', 'A']	19959	14822.455871297549	1864.577343328158	-0.0154220329407149	0.0104857442337513	-1.4707618836510177	0.141371	0.141371	chr4	152140073	0.8496396699710226	chr4:152140073:G:A
chr4:152140077	['T', 'C']	19959	5982.198897519418	863.5995294014547	0.0061772468480539	0.0142656456247625	0.4330155823674309	0.665008	0.665008	chr4	152140077	0.1771731301330502	chr4:152140077:T:C
chr4:152140441	['T', 'C']	19959	431.0	22.714558943886523	-0.0841819373521	0.0487099601101783	-1.7282284190273731	0.0839628	0.0839628	chr4	152140441	1.075913086951559	chr4:152140441:T:C
chr4:152140638	['C', 'T']	19959	4210.0	617.796843693455	0.0078965652265642	0.0165180848241167	0.4780557377351082	0.632616	0.632616	chr4	152140638	0.1988598281903924	chr4:152140638:C:T
chr4:152141141	['A', 'G']	19959	984.098612015834	143.62601290436228	0.0162597889565153	0.0324480503177327	0.5011021863347336	0.616305	0.616305	chr4	152141141	0.2102043088820115	chr4:152141141:A:G
chr4:152141552	['A', 'G']	19959	5998.803337843932	627.6115012490385	-0.0285922007352622	0.0142752996935139	-2.0029142189045044	0.0452	0.0452	chr4	152141552	1.344861565188618	chr4:152141552:A:G
chr4:152143540	['G', 'A']	19959	4192.840290653971	575.9350208120082	0.0053451349833958	0.0164173519434169	0.3255783881479824	0.744747	0.744747	chr4	152143540	0.1279912375403371	chr4:152143540:G:A
chr4:152145057	['G', 'A']	19959	515.0	30.09090507805539	-0.0800158983652314	0.0446903539491744	-1.7904512113784576	0.0733966	0.0733966	chr4	152145057	1.1343240577329583	chr4:152145057:G:A
chr4:152145425	['G', 'A']	19959	4252.426116149722	615.2107106133612	0.0064355653557134	0.0164436935660945	0.3913698178481649	0.695528	0.695528	chr4	152145425	0.1576853818463109	chr4:152145425:G:A
chr4:152145605	['T', 'G']	19959	8383.42003206734	977.749221629564	-0.0209652874648458	0.012433926193989	-1.6861357497023806	0.0917853	0.0917853	chr4	152145605	1.0372268682550334	chr4:152145605:T:G
chr4:152145955	['T', 'G']	19959	4253.21309750476	617.1218467390607	0.0069641040211975	0.0164425585043643	0.4235413861747323	0.671905	0.671905	chr4	152145955	0.1726921270836093	chr4:152145955:T:G
chr4:152147142	['A', 'G']	19959	4318.64912808178	615.2201002339316	0.0049393028888839	0.0163457979144225	0.3021756976773679	0.762521	0.762521	chr4	152147142	0.1177481912486744	chr4:152147142:A:G
chr4:152147188	['A', 'G']	19959	4319.216404449344	616.7198938901513	0.0053990577599284	0.0163444080040384	0.3303305790331724	0.741154	0.741154	chr4	152147188	0.1300915431660268	chr4:152147188:A:G
chr4:152147364	['A', 'T']	19959	8376.67877724881	975.5341079385952	-0.0212779556747447	0.012435538537731	-1.711060249637335	0.0870855	0.0870855	chr4	152147364	1.0600541503220244	chr4:152147364:A:T
chr4:152147685	['C', 'A']	19959	8345.254359591101	977.5411719927556	-0.0204625364064562	0.0124508687466016	-1.64346254248655	0.100303	0.100303	chr4	152147685	0.9986860773089806	chr4:152147685:C:A
chr4:152147765	['C', 'T']	19959	431.0	22.714558943886523	-0.0841819373521	0.0487099601101783	-1.7282284190273731	0.0839628	0.0839628	chr4	152147765	1.075913086951559	chr4:152147765:C:T
chr4:152147857	['G', 'T']	19959	5978.497694697805	632.7588640131097	-0.0272090135033245	0.0142939960958567	-1.9035274195444385	0.0569861	0.0569861	chr4	152147857	1.244231064142791	chr4:152147857:G:T
chr4:152147930	['T', 'A']	19959	431.1296045707412	22.699536618112205	-0.0842574502054039	0.0487100464552404	-1.7297756076424176	0.0836858	0.0836858	chr4	152147930	1.0773482278469704	chr4:152147930:T:A
chr4:152148136	['G', 'T']	19959	8339.417827437619	973.1662276216592	-0.0208374534846474	0.0124550461408087	-1.6730129498576347	0.0943404	0.0943404	chr4	152148136	1.025302286692983	chr4:152148136:G:T
chr4:152148375	['G', 'A']	19959	1034.0	150.95036973506623	0.0182245583935423	0.0316555568192061	0.575714352384574	0.564815	0.564815	chr4	152148375	0.2480937780845726	chr4:152148375:G:A
chr4:152149676	['G', 'C']	19959	4260.4269178734285	609.7084681231955	0.0048106652228763	0.016433827514478	0.2927294459332865	0.769732	0.769732	chr4	152149676	0.1136604581793293	chr4:152149676:G:C
chr4:152149934	['C', 'T']	19959	432.0	21.6004140567916	-0.0873679829519381	0.0486623057307482	-1.795393408511116	0.0726062	0.0726062	chr4	152149934	1.1390262923740115	chr4:152149934:C:T
chr4:152151004	['C', 'T']	19959	1033.0517586932558	148.37700266602928	0.0157520074621141	0.0316696523318354	0.4973849190721819	0.618923	0.618923	chr4	152151004	0.2083633780480432	chr4:152151004:C:T
chr4:152151733	['T', 'C']	19959	14855.442979597978	2034.2328782615791	0.0026967257192091	0.0103750269994925	0.2599246941083719	0.794925	0.794925	chr4	152151733	0.099673844453792	chr4:152151733:T:C
chr4:152151743	['C', 'T']	19959	1036.3751382326336	150.25620091124398	0.016749610520774	0.0316721838426102	0.5288429305667247	0.59692	0.59692	chr4	152151743	0.224083869685768	chr4:152151743:C:T
chr4:152152280	['A', 'G']	19959	4276.214249924842	621.9689348019863	0.0069704229018193	0.0164053470889731	0.424887255601224	0.670923	0.670923	chr4	152152280	0.1733273197624245	chr4:152152280:A:G
chr4:152152328	['G', 'A']	19959	1033.0	149.6462853385982	0.016771751040395	0.0316695137534651	0.5295866293040261	0.596404	0.596404	chr4	152152328	0.2244594524556256	chr4:152152328:G:A
chr4:152152804	['C', 'G']	19959	8906.231131602686	1083.9533952537229	-0.015292529042515	0.0121502470809399	-1.2586187705190293	0.208183	0.208183	chr4	152152804	0.6815547373981451	chr4:152152804:C:G
chr4:152153452	['T', 'C']	19959	4336.434534248635	630.1425547093128	0.006035561215475	0.016307385446049	0.370112133268876	0.711303	0.711303	chr4	152153452	0.14794535961271	chr4:152153452:T:C
chr4:152153624	['G', 'T']	19959	4238.849511400651	590.6034143369076	0.0072367587332729	0.0163743906176732	0.4419559116576914	0.658526	0.658526	chr4	152153624	0.1814270734985265	chr4:152153624:G:T
chr4:152153690	['C', 'A']	19959	14618.056446761582	2014.9314138558025	0.0035294790221862	0.0104275630797891	0.3384759214765295	0.735008	0.735008	chr4	152153690	0.1337079339267611	chr4:152153690:C:A
chr4:152154082	['G', 'A']	19959	4385.65920024053	589.556849321386	0.0008865751501381	0.0161204015511906	0.0549970884610304	0.956141	0.956141	chr4	152154082	0.0194780585538237	chr4:152154082:G:A
chr4:152154197	['G', 'A']	19959	4386.219761499148	590.9653807599161	0.0012562183168796	0.0161191294789469	0.0779333845863324	0.937882	0.937882	chr4	152154197	0.0278517991183177	chr4:152154197:G:A
chr4:152154339	['A', 'G']	19959	8322.833993085133	955.536374791762	-0.0220527134041931	0.012461896971003	-1.769611276317438	0.0768072	0.0768072	chr4	152154339	1.114598066769211	chr4:152154339:A:G
chr4:152154562	['T', 'G']	19959	4450.892007015786	595.6808009701722	0.000282216380351	0.0160178194960031	0.0176189012756367	0.985943	0.985943	chr4	152154562	0.0061481920577997	chr4:152154562:T:G
chr4:152156365	['A', 'T']	19959	1036.0519090089188	145.9233212513169	0.0132720051349935	0.0316588788843248	0.4192190501592547	0.675061	0.675061	chr4	152156365	0.1706569815890877	chr4:152156365:A:T
chr4:152156417	['G', 'T']	19959	1201.1805472038486	144.7779347419532	-0.0104113847069369	0.0293926207156817	-0.3542176387620375	0.72318	0.72318	chr4	152156417	0.1407535930550158	chr4:152156417:G:T
chr4:152156716	['C', 'G']	19959	435.0	24.704325956682524	-0.0812598246470948	0.0484915805897934	-1.675751205853629	0.0938026	0.0938026	chr4	152156716	1.027785123774413	chr4:152156716:C:G
chr4:152158109	['T', 'A']	19959	10616.85126328454	1281.796798672444	-0.0184960365975346	0.011460090032512	-1.6139521194913644	0.106554	0.106554	chr4	152158109	0.9724302423803688	chr4:152158109:T:A
chr4:152158116	['T', 'G']	19959	10617.915822721348	1280.9356099872557	-0.0187030515931277	0.0114616563369665	-1.6317930884741327	0.102739	0.102739	chr4	152158116	0.9882646657539386	chr4:152158116:T:G
chr4:152158379	['G', 'C']	19959	522.0	83.50716638762532	0.0032473325125498	0.0445034491062034	0.0729681087144596	0.941832	0.941832	chr4	152158379	0.0260265579076024	chr4:152158379:G:C
chr4:152159782	['G', 'T']	19959	6100.611314325801	784.1272864247616	-0.0042348482993154	0.0140707652599611	-0.3009678735360534	0.763442	0.763442	chr4	152159782	0.1172239514520328	chr4:152159782:G:T
chr4:152162129	['T', 'C']	19959	9155.376127480456	1213.973273939528	-0.0037665113964717	0.0120133961950356	-0.3135259451468177	0.753884	0.753884	chr4	152162129	0.1226954738060102	chr4:152162129:T:C
chr4:152164021	['G', 'A']	19959	19377.767029221595	2508.460685996602	-0.0124063678649021	0.0101050259547263	-1.2277423057087156	0.219558	0.219558	chr4	152164021	0.6584507339521819	chr4:152164021:G:A
chr4:152164462	['G', 'C']	19959	418.02094398236295	29.03295267796883	-0.0667404865364867	0.0495440447665825	-1.3470940221155123	0.177965	0.177965	chr4	152164462	0.7496654010701775	chr4:152164462:G:C
chr4:152164789	['C', 'T']	19959	22408.73643061193	2897.314332723953	-0.0126633245916783	0.0101527296531266	-1.247282752946995	0.212308	0.212308	chr4	152164789	0.6730336408297826	chr4:152164789:C:T
chr4:152164917	['C', 'T']	19959	15887.592022849123	2063.199120052034	-0.0109273714822716	0.0102948904081917	-1.061436406702941	0.288504	0.288504	chr4	152164917	0.5398481611360317	chr4:152164917:C:T
chr4:152165415	['G', 'A']	19959	19068.732371072016	2431.155018348688	-0.0115281053494606	0.0101442059590217	-1.136422643233911	0.255793	0.255793	chr4	152165415	0.592111344544503	chr4:152165415:G:A
chr4:152165673	['T', 'G']	19959	1917.0	278.7459403237321	0.0079361709316563	0.0234650618729212	0.3382122312157524	0.735207	0.735207	chr4	152165673	0.1335903666288808	chr4:152165673:T:G
chr4:152167412	['T', 'G']	19959	4306.215753081471	635.1971228841164	0.0076697436398561	0.0162883331542875	0.4708734507826082	0.637736	0.637736	chr4	152167412	0.1953590665315531	chr4:152167412:T:G
chr4:152167804	['G', 'A']	19959	17103.713884852434	2144.620748024696	-0.0128980967486074	0.0102716020922555	-1.2557044784992362	0.209238	0.209238	chr4	152167804	0.6793594398256138	chr4:152167804:G:A
chr4:152168055	['G', 'T']	19959	10235.538484666266	1291.7828649354233	-0.0100593613143407	0.011613213537118	-0.866199633907454	0.386391	0.386391	chr4	152168055	0.4129729979290542	chr4:152168055:G:T
chr4:152168094	['T', 'C']	19959	417.020893877142	29.33104638616394	-0.0668126033004305	0.0497193909672802	-1.3437936788968126	0.17903	0.17903	chr4	152168094	0.7470741883342001	chr4:152168094:T:C
chr4:152168302	['T', 'G']	19959	1967.2957005411904	279.1116782520387	0.0039005127104967	0.0232142481458768	0.1680223579064963	0.866567	0.866567	chr4	152168302	0.0621978534862558	chr4:152168302:T:G
chr4:152168837	['C', 'G']	19959	9919.490980156344	1250.083691859653	-0.0106025543752772	0.0117232454878623	-0.904404363642692	0.365792	0.365792	chr4	152168837	0.436765796929169	chr4:152168837:C:G
chr4:152169564	['T', 'C']	19959	3803.762315209221	477.8823981078178	-0.0059612967924268	0.0172541863787464	-0.3454985741761716	0.729723	0.729723	chr4	152169564	0.136841965086698	chr4:152169564:T:C
chr4:152170171	['A', 'C']	19959	8437.072642502633	966.5681701799708	-0.0228444540843393	0.0124645754810182	-1.8327502704867995	0.0668546	0.0668546	chr4	152170171	1.1748687052922528	chr4:152170171:A:C
chr4:152171384	['T', 'C']	19959	16583.323477825106	2155.796571655049	-0.009859142942403	0.0102141831104208	-0.9652404735474608	0.334436	0.334436	chr4	152171384	0.475686979558878	chr4:152171384:T:C
chr4:152171655	['G', 'A']	19959	9100.36785929044	1087.630728192481	-0.0168084909604971	0.0121027688649069	-1.3888136795898618	0.164905	0.164905	chr4	152171655	0.7827661761354137	chr4:152171655:G:A
chr4:152172340	['G', 'A']	19959	3867.0	505.3607546085353	-0.0122081257872076	0.0171453083313104	-0.7120388593370095	0.476449	0.476449	chr4	152172340	0.3219835802386057	chr4:152172340:G:A
chr4:152172488	['C', 'G']	19959	16945.24501353112	2171.280608332001	-0.011768168293682	0.0102031086096599	-1.153390475775226	0.248764	0.248764	chr4	152172488	0.6042124685655369	chr4:152172488:C:G
chr4:152172500	['C', 'G']	19959	418.0	31.74561726800408	-0.0624877523035716	0.0496585140369707	-1.2583492179618887	0.20828	0.20828	chr4	152172500	0.6813524309963452	chr4:152172500:C:G
chr4:152172737	['T', 'C']	19959	9142.832322726135	1086.9470407920448	-0.0176818990394267	0.0120903381951124	-1.4624817564304928	0.143625	0.143625	chr4	152172737	0.8427699583036584	chr4:152172737:T:C
chr4:152173206	['G', 'A']	19959	418.08378852417945	31.74622250573926	-0.0625246411362195	0.049658604401977	-1.2590897768711802	0.208013	0.208013	chr4	152173206	0.6819095224803156	chr4:152173206:G:A
chr4:152173917	['G', 'A']	19959	20659.07015082427	2999.304141238857	0.0157822273866028	0.0101580747547299	1.5536632450213177	0.120281	0.120281	chr4	152173917	0.9198029698908036	chr4:152173917:G:A
chr4:152173945	['C', 'T']	19959	417.0	31.384675468942607	-0.0657021139626489	0.0497187567179293	-1.3214754008310867	0.186358	0.186358	chr4	152173945	0.7296519590610384	chr4:152173945:C:T
chr4:152173973	['C', 'A']	19959	8073.8090394347855	946.1272945017166	-0.0211970307568711	0.0126283482481003	-1.6785275746620063	0.0932598	0.0932598	chr4	152173973	1.030305520245343	chr4:152173973:C:A
chr4:152173993	['C', 'T']	19959	4071.407977150874	560.1163877728297	0.0065006859655658	0.0168014742595772	0.3869116403199145	0.698826	0.698826	chr4	152173993	0.1556309453512813	chr4:152173993:C:T
chr4:152175224	['A', 'G']	19959	8693.84052956221	1011.0513648036716	-0.0184194549227319	0.0123514663869342	-1.491276771980414	0.135905	0.135905	chr4	152175224	0.8667645651036768	chr4:152175224:A:G
chr4:152175944	['T', 'C']	19959	8779.439873734844	1025.5303600381303	-0.0174769364645827	0.0122908294425987	-1.421949311574485	0.155057	0.155057	chr4	152175944	0.8095086228948846	chr4:152175944:T:C
chr4:152176467	['A', 'G']	19959	844.0422888064936	81.87542506870047	-0.0281020322895576	0.0352088585277129	-0.7981523248599063	0.424792	0.424792	chr4	152176467	0.3718236708074038	chr4:152176467:A:G
chr4:152177048	['C', 'T']	19959	5619.844708358389	590.7347018479251	-0.0307716443847037	0.0146432469315002	-2.1014222138471443	0.0356164	0.0356164	chr4	152177048	1.4483499798516395	chr4:152177048:C:T
chr4:152177051	['C', 'T']	19959	8294.0	976.6516257735198	-0.0164783056683396	0.0125480798312409	-1.3132133274537798	0.189126	0.189126	chr4	152177051	0.7232487626391667	chr4:152177051:C:T
chr4:152178123	['T', 'C']	19959	8716.873477977653	1026.6922499933628	-0.0161696661598582	0.012309719726241	-1.3135689942142923	0.189006	0.189006	chr4	152178123	0.7235244089191849	chr4:152178123:T:C
chr4:152178768	['T', 'C']	19959	8696.614343707713	1033.2759078046024	-0.0155555341199942	0.0123127291958631	-1.263370116612382	0.206471	0.206471	chr4	152178768	0.6851409387989622	chr4:152178768:T:C
chr4:152179037	['T', 'A']	19959	17788.565021297924	2154.0295501750784	-0.0208196157284076	0.0102472657773452	-2.0317239916267043	0.0421948	0.0421948	chr4	152179037	1.3747410672955829	chr4:152179037:T:A
chr4:152179540	['T', 'C']	19959	5889.885297654841	643.9919012906918	-0.0245799019235745	0.0142884942592054	-1.7202583755624787	0.085401	0.085401	chr4	152179540	1.0685370439252897	chr4:152179540:T:C
chr4:152179794	['T', 'C']	19959	2999.6011525933354	437.5927126656756	0.002258543455908	0.0191564369845634	0.1178999757485209	0.906148	0.906148	chr4	152179794	0.0428008637646756	chr4:152179794:T:C
chr4:152180134	['G', 'C']	19959	5118.538715982559	551.1852752515028	-0.0261128816487428	0.0151733357196175	-1.7209717184983668	0.0852715	0.0852715	chr4	152180134	1.0691960973310763	chr4:152180134:G:C
chr4:152180863	['T', 'C']	19959	25827.470131302	3471.5700902154304	0.0039329314107292	0.0105238277601561	0.3737168167669518	0.708619	0.708619	chr4	152180863	0.1495872072321227	chr4:152180863:T:C
chr4:152181043	['A', 'G']	19959	2640.396873120866	221.62592705478616	-0.0410205018025273	0.0204198249099509	-2.00885668625578	0.0445658	0.0445658	chr4	152181043	1.350998293057022	chr4:152181043:A:G
chr4:152181413	['T', 'C']	19959	6367.638071854487	742.9271635147717	-0.0196180995228706	0.0138668460489499	-1.4147484910136547	0.157158	0.157158	chr4	152181413	0.8036635066767919	chr4:152181413:T:C
chr4:152181500	['T', 'C']	19959	4148.207836456559	539.1297750173012	-0.0029281305903929	0.0165789941463873	-0.1766169023608084	0.859811	0.859811	chr4	152181500	0.0655970030329896	chr4:152181500:T:C
chr4:152182014	['C', 'T']	19959	8856.218602786408	1359.634274647963	0.0183900149130067	0.0121088943816491	1.518719573677715	0.128849	0.128849	chr4	152182014	0.8899189476692828	chr4:152182014:C:T
chr4:152182555	['G', 'A']	19959	22383.24292228291	3054.1891155265102	0.0042907450480087	0.0101705904334175	0.4218776752538035	0.673119	0.673119	chr4	152182555	0.1719081505237815	chr4:152182555:G:A
chr4:152184083	['C', 'A']	19959	2853.4288935658446	227.12470755130715	-0.0597140062995418	0.0199645409951769	-2.991003214848152	0.00278402	0.00278402	chr4	152184083	2.55532764914106	chr4:152184083:C:A
chr4:152185701	['G', 'A']	19959	6081.609410231999	646.8533345838074	-0.0317703017521607	0.0141084482514812	-2.251863648351629	0.0243417	0.0243417	chr4	152185701	1.613649094354206	chr4:152185701:G:A
chr4:152187080	['C', 'T']	19959	19747.97885453725	2697.979992709385	0.001832211452641	0.0100776943331443	0.1818085955053375	0.855735	0.855735	chr4	152187080	0.0676607047805885	chr4:152187080:C:T
chr4:152187632	['A', 'G']	19959	906.0907952097008	119.29734071532664	0.0052810691624553	0.0337845430927124	0.1563161339184862	0.875785	0.875785	chr4	152187632	0.0576024974551698	chr4:152187632:A:G
chr4:152188213	['C', 'T']	19959	5796.0	584.7603643536702	-0.0380849271695483	0.0144090130868817	-2.6431322492323712	0.00822071	0.00822071	chr4	152188213	2.0850906720261126	chr4:152188213:C:T
chr4:152189848	['G', 'A']	19959	4595.23023349033	677.5475961677173	0.0137268220227795	0.0157969161419688	0.8689558075395826	0.384882	0.384882	chr4	152189848	0.4146723993327136	chr4:152189848:G:A
chr4:152189982	['T', 'C']	19959	24756.48073357719	3343.9897071238643	-0.0004090127592225	0.0103824861188268	-0.0393944913136797	0.968576	0.968576	chr4	152189982	0.0138662963845644	chr4:152189982:T:C
chr4:152190526	['C', 'T']	19959	2556.256150724057	349.307825577647	0.013714494355067	0.0210026506801291	0.6529887376569349	0.513771	0.513771	chr4	152190526	0.289230413295481	chr4:152190526:C:T
chr4:152191965	['T', 'C']	19959	1790.4485316227324	250.9979692430081	0.0138691026639215	0.0244641166932083	0.5669161424402398	0.570778	0.570778	chr4	152191965	0.2435327746301531	chr4:152191965:T:C
chr4:152192574	['G', 'C']	19959	14544.643630349809	1933.7723456948304	-0.0035183845785476	0.0104970581660271	-0.335178154002675	0.737494	0.737494	chr4	152192574	0.1322415086074146	chr4:152192574:G:C
chr4:152192846	['A', 'G']	19959	24395.555984362472	3357.1397326475026	0.0064253517018346	0.0103500004559455	0.620806900365263	0.534734	0.534734	chr4	152192846	0.2718622012691357	chr4:152192846:A:G
chr4:152195655	['G', 'A']	19959	2999.108958594731	355.976079297969	-0.0136993905727024	0.0191225028080172	-0.7164015458770833	0.473752	0.473752	chr4	152195655	0.3244489435945722	chr4:152195655:G:A
chr4:152198529	['G', 'A']	19959	9470.847090663055	1435.4004700391863	0.0207330600205746	0.0118478591495261	1.7499414669699171	0.0801438	0.0801438	chr4	152198529	1.0961300694413043	chr4:152198529:G:A
chr4:152199055	['C', 'G']	19959	8837.885604048704	1350.5234449792558	0.021174153306039	0.0121369710243969	1.74459947737175	0.08107	0.08107	chr4	152199055	1.0911398269827235	chr4:152199055:C:G
chr4:152199830	['T', 'C']	19959	5479.823662056525	575.292211595485	-0.0307123112855345	0.0147214490426601	-2.0862288213976536	0.0369706	0.0369706	chr4	152199830	1.4321435011560069	chr4:152199830:T:C
chr4:152200666	['T', 'G']	19959	16855.37800050113	2540.8886749797784	0.0251271423130741	0.0102056902529273	2.4620718138948825	0.0138221	0.0138221	chr4	152200666	1.859425969326022	chr4:152200666:T:G
chr4:152202291	['C', 'A']	19959	5817.582953349702	895.4654396878664	0.0232523351972641	0.0142667973668394	1.6298216480812964	0.103155	0.103155	chr4	152202291	0.9865097166022962	chr4:152202291:C:A
chr4:152202563	['A', 'T']	19959	16494.1320036083	2496.142604256809	0.0245780736510809	0.0102492156399206	2.3980443493987385	0.016492	0.016492	chr4	152202563	1.782726673870679	chr4:152202563:A:T
chr4:152202867	['C', 'T']	19959	5242.313270522201	793.7192724885728	0.0178920513399317	0.0149018127926296	1.2006627374074252	0.229896	0.229896	chr4	152202867	0.6384685850292867	chr4:152202867:C:T
chr4:152203539	['C', 'T']	19959	5526.107491856677	828.9735221693913	0.0164045155011781	0.0145833016077584	1.1248835100860004	0.260652	0.260652	chr4	152203539	0.5839389383539526	chr4:152203539:C:T
chr4:152204170	['G', 'A']	19959	4835.453615997594	742.3486957988532	0.0221136120886371	0.0154302316955877	1.4331354528500373	0.151835	0.151835	chr4	152204170	0.8186281062086882	chr4:152204170:G:A
chr4:152204884	['G', 'A']	19959	6139.230368328739	965.7678386439673	0.026670065139685	0.0139097770803036	1.9173610752863943	0.0552063	0.0552063	chr4	152204884	1.2580113588810495	chr4:152204884:G:A
chr4:152206434	['T', 'C']	19959	17545.51631170133	2641.424970608047	0.025209914780162	0.0101456878426503	2.484791092643788	0.0129709	0.0129709	chr4	152206434	1.8870298888755883	chr4:152206434:T:C
chr4:152207259	['T', 'C']	19959	7327.101322910403	1081.3917325451523	0.0160860767414724	0.0130030633783133	1.237099003016557	0.216065	0.216065	chr4	152207259	0.665415578040109	chr4:152207259:T:C
chr4:152208278	['A', 'C']	19959	19239.81983562193	2878.2342267361787	0.0259829982643906	0.0100837552575006	2.5767184546712985	0.00998144	0.00998144	chr4	152208278	2.0008067995001646	chr4:152208278:A:C
chr4:152209582	['A', 'T']	19959	9892.478199859675	1436.524400604483	0.0128805688154584	0.0116869696559969	1.102130765681332	0.270418	0.270418	chr4	152209582	0.567964403556975	chr4:152209582:A:T
chr4:152210048	['T', 'A']	19959	6480.974143114852	991.1688113661372	0.0209051216154459	0.013697020103617	1.5262532621913358	0.126963	0.126963	chr4	152210048	0.8963228242175063	chr4:152210048:T:A
chr4:152211984	['A', 'G']	19959	9580.960064137897	1485.2336167764947	0.0243831589573567	0.0118376947320737	2.059789469928765	0.0394316	0.0394316	chr4	152211984	1.4041556003786384	chr4:152211984:A:G
chr4:152212006	['C', 'A']	19959	6868.720707627544	1004.4888176703972	0.0157624205188719	0.0133419470863659	1.181418305502013	0.237451	0.237451	chr4	152212006	0.6244259970924181	chr4:152212006:C:A
chr4:152213807	['C', 'A']	19959	9234.388003607935	1420.0780338736183	0.0224601232007574	0.0120081846981924	1.8704012109455848	0.0614428	0.0614428	chr4	152213807	1.2115290013612892	chr4:152213807:C:A
chr4:152214267	['C', 'T']	19959	9327.804089610583	1438.5722566243148	0.0229749488621642	0.0119669000966316	1.9198747107975864	0.054888	0.054888	chr4	152214267	1.2605225936816455	chr4:152214267:C:T
chr4:152214299	['CAA', 'GAA']	19959	652.2287489975943	121.73105673624056	0.0496360628216112	0.0400421790638294	1.239594447207497	0.21514	0.21514	chr4	152214299	0.6672788357108724	chr4:152214299:CAA:GAA
chr4:152214720	['T', 'C']	19959	9455.947537204993	1462.0301836767446	0.0235941271915219	0.0119069287623683	1.9815460109319456	0.0475438	0.0475438	chr4	152214720	1.3229061096697332	chr4:152214720:T:C
chr4:152214800	['C', 'T']	19959	6460.647391892569	1000.6309752488362	0.0230501877722649	0.0137206912358234	1.679958201528725	0.0929811	0.0929811	chr4	152214800	1.0316053202619415	chr4:152214800:C:T
chr4:152214931	['A', 'G']	19959	9608.407036183222	1480.6263919183727	0.023154188357207	0.0118269030747582	1.9577558225385472	0.0502726	0.0502726	chr4	152214931	1.2986686533346194	chr4:152214931:A:G
chr4:152214973	['A', 'C']	19959	11812.367326484591	1821.179215331776	0.0225708670111002	0.0110501631180102	2.042582246981748	0.0411069	0.0411069	chr4	152214973	1.3860852734910551	chr4:152214973:A:C
chr4:152217950	['A', 'G']	19959	4097.20528109029	616.6006257651301	0.0130756217314449	0.016628621692114	0.786332263343623	0.431682	0.431682	chr4	152217950	0.3648360598997953	chr4:152217950:A:G
chr4:152218810	['A', 'G']	19959	407.0407876935411	17.995035910641928	-0.0742672917677676	0.0505182131493152	-1.4701092366085466	0.141548	0.141548	chr4	152218810	0.8490962626118427	chr4:152218810:A:G
chr4:152219803	['C', 'G']	19959	4068.4076765044847	604.6977470282596	0.0109155700958775	0.0166672145290024	0.6549126776332977	0.512532	0.512532	chr4	152219803	0.2902790141950018	chr4:152219803:C:G
chr4:152221852	['A', 'C']	19959	4257.426617227038	639.5378641435752	0.0127445535015573	0.0163157633638445	0.7811190452663138	0.434742	0.434742	chr4	152221852	0.3617684010166175	chr4:152221852:A:C
chr4:152222263	['A', 'AAC']	19959	4276.857128539214	632.288917952118	0.0101982351460479	0.0162841805165257	0.6262664022729562	0.531147	0.531147	chr4	152222263	0.2747852671413524	chr4:152222263:A:AAC
chr4:152222725	['C', 'T']	19959	13576.040589296452	1950.4171662338413	0.0103440415131226	0.0106236409614641	0.97368139140284	0.330227	0.330227	chr4	152222725	0.4811874208623528	chr4:152222725:C:T
chr4:152224345	['T', 'C']	19959	4683.407908585175	703.9330606460586	0.0109611767423281	0.0155761245648972	0.7037165564938098	0.481618	0.481618	chr4	152224345	0.317297290116946	chr4:152224345:T:C
chr4:152228132	['G', 'A']	19959	8861.331930246542	1288.1369626195788	0.0132772201135171	0.012155679841964	1.0922647096776408	0.27473	0.27473	chr4	152228132	0.5610939138482074	chr4:152228132:G:A
chr4:152228202	['C', 'T']	19959	11996.202084481636	1793.8658025672066	0.0185263627128533	0.0109708241787447	1.6886937946509877	0.0912938	0.0912938	chr4	152228202	1.0395587155348944	chr4:152228202:C:T
chr4:152230450	['T', 'C']	19959	16832.27676960096	2510.344179847817	0.0216287488460112	0.0102184312555383	2.116640833130677	0.0343027	0.0343027	chr4	152230450	1.4646716948565923	chr4:152230450:T:C
chr4:152230649	['A', 'G']	19959	16824.528863499698	2525.768016470265	0.0230778645673103	0.0102072016326452	2.260939422760238	0.0237737	0.0237737	chr4	152230649	1.623903221951538	chr4:152230649:A:G
chr4:152232956	['A', 'G']	19959	16668.67029112592	2518.084819925883	0.0252825501880565	0.0102147864924708	2.4750933567424074	0.0133284	0.0133284	chr4	152232956	1.8752219820847964	chr4:152232956:A:G
chr4:152233639	['T', 'C']	19959	14272.860435980954	2159.061464672578	0.024703392909564	0.0105357580693075	2.344719074513417	0.0190512	0.0190512	chr4	152233639	1.7200776637172497	chr4:152233639:T:C
chr4:152234894	['G', 'A']	19959	16878.919757417803	2244.2254351895813	-0.0014335654624137	0.0102032677363481	-0.1405006219043726	0.888266	0.888266	chr4	152234894	0.0514569609856901	chr4:152234894:G:A
chr4:152235912	['C', 'T']	19959	763.1529441242797	145.9006978837347	0.0608058088521898	0.0369648301647432	1.6449638367386803	0.099993	0.099993	chr4	152235912	1.0000304016778043	chr4:152235912:C:T
chr4:152237527	['A', 'T']	19959	1797.810676691729	154.7870259289277	-0.0390158520493106	0.0243503900944834	-1.6022680498309416	0.109112	0.109112	chr4	152237527	0.9621274836262008	chr4:152237527:A:T
chr4:152238004	['T', 'C']	19959	2007.2011324347343	205.40626800511248	-0.0269278748354934	0.0231389598039177	-1.1637461261734925	0.244541	0.244541	chr4	152238004	0.6116483161682459	chr4:152238004:T:C
chr4:152238430	['G', 'A']	19959	1284.514861410456	72.57805784731926	-0.0697840493125374	0.0286414408128424	-2.4364713272820846	0.01484	0.01484	chr4	152238430	1.828566099056992	chr4:152238430:G:A
chr4:152238952	['TG', 'T']	19959	8149.08291142413	1165.3915600830169	0.0130348100971065	0.0125231270291702	1.0408590495604213	0.297954	0.297954	chr4	152238952	0.5258507798439374	chr4:152238952:TG:T
chr4:152240130	['C', 'T']	19959	1825.182893220424	149.22897269564797	-0.0453375526552021	0.0241576162989581	-1.876739496734096	0.0605684	0.0605684	chr4	152240130	1.2177538986885057	chr4:152240130:C:T
chr4:152241370	['C', 'T']	19959	689.0345224972442	20.82828299589753	-0.0934470842973035	0.0387024023266515	-2.4145034592065424	0.0157656	0.0157656	chr4	152241370	1.802289496420636	chr4:152241370:C:T
chr4:152242858	['A', 'C']	19959	2714.4079975947084	319.59717303680486	-0.0116176747376332	0.0200258005801402	-0.5801353454580305	0.56183	0.56183	chr4	152242858	0.2503950745210533	chr4:152242858:A:C
chr4:152243163	['G', 'T']	19959	873.0437418579016	159.34679317464824	0.0465835960963691	0.034322060612344	1.357249397771159	0.174717	0.174717	chr4	152243163	0.7576648360188052	chr4:152243163:G:T
chr4:152243499	['C', 'A']	19959	1494.6474895922147	88.7935883045249	-0.0656726887077127	0.0265489358208063	-2.473646746181259	0.0133824	0.0133824	chr4	152243499	1.873465993198441	chr4:152243499:C:A
chr4:152243753	['T', 'TTGTC']	19959	875.0438420683436	159.93409211474986	0.0469909375820052	0.0342859265276407	1.3705605285049507	0.170527	0.170527	chr4	152243753	0.7682068482101247	chr4:152243753:T:TTGTC
chr4:152244708	['A', 'G']	19959	3880.583283223091	505.1280097396868	-0.0050204469411257	0.0170313275802126	-0.2947771932329358	0.768167	0.768167	chr4	152244708	0.1145443538041926	chr4:152244708:A:G
chr4:152244787	['T', 'C']	19959	654.0983162958509	132.57073946169095	0.0636143114241674	0.0394622143064527	1.612030965372497	0.106971	0.106971	chr4	152244787	0.9707339442495602	chr4:152244787:T:C
chr4:152245314	['A', 'T']	19959	516.0258542940174	119.40527010176086	0.0898968715835176	0.0443609950072474	2.026484563045324	0.0427284	0.0427284	chr4	152245314	1.3692833693915771	chr4:152245314:A:T
chr4:152246019	['A', 'G']	19959	14181.13153938665	2163.032737737466	0.0249313216909951	0.0105550528129674	2.362027185725286	0.0181849	0.0181849	chr4	152246019	1.7402890828175508	chr4:152246019:A:G
chr4:152246175	['G', 'A']	19959	472.0	93.20397201206036	0.0590303059884418	0.0462865674237388	1.2753226102950794	0.20221	0.20221	chr4	152246175	0.6941973708150956	chr4:152246175:G:A
chr4:152246667	['C', 'A']	19959	430.0	83.18735595836928	0.0614000337854423	0.048614528055731	1.262997631388176	0.206605	0.206605	chr4	152246667	0.6848591724285296	chr4:152246667:C:A
chr4:152246797	['G', 'A']	19959	14179.710441928048	2133.1133741995363	0.0223806199075757	0.0105392890600456	2.123541709508716	0.0337208	0.0337208	chr4	152246797	1.472102130623091	chr4:152246797:G:A
chr4:152247843	['G', 'A']	19959	972.9987448539	168.88419387387964	0.0275422188125461	0.032791186881608	0.839927475391079	0.400959	0.400959	chr4	152247843	0.3969000338239714	chr4:152247843:G:A
chr4:152248434	['A', 'G']	19959	1149.1151475672696	183.7090711731757	0.0242820957128219	0.0302475397904868	0.8027791972839691	0.422112	0.422112	chr4	152248434	0.3745723013407253	chr4:152248434:A:G
chr4:152248712	['G', 'A']	19959	1750.0	248.12704966915737	-0.0018158608689171	0.0245926189329914	-0.0738376369700576	0.94114	0.94114	chr4	152248712	0.0263457679595914	chr4:152248712:G:A
chr4:152249436	['G', 'GTTA']	19959	1829.6168638308616	238.4652643388611	-0.0059722573132801	0.0240843057095941	-0.2479729905978179	0.804158	0.804158	chr4	152249436	0.0946586132084441	chr4:152249436:G:GTTA
chr4:152249912	['C', 'T']	19959	1525.0764104619702	219.6380018606787	0.0062813638958606	0.0263244226362276	0.2386135484398519	0.811408	0.811408	chr4	152249912	0.090760714725447	chr4:152249912:C:T
chr4:152250349	['G', 'A']	19959	1305.130781179536	198.7432840647413	0.0272130660870574	0.0285638084762765	0.9527114043513848	0.340748	0.340748	chr4	152250349	0.467566684551287	chr4:152250349:G:A
chr4:152252439	['C', 'T']	19959	541.0271069245416	90.38673772517274	0.0281006237326955	0.0434019941431541	0.6474500604744184	0.517348	0.517348	chr4	152252439	0.2862172254995968	chr4:152252439:C:T
chr4:152252442	['A', 'G']	19959	5442.545372550984	722.8502459139319	-0.0025550227629023	0.0147280709582919	-0.173479797193934	0.862276	0.862276	chr4	152252442	0.0643537015865032	chr4:152252442:A:G
chr4:152253248	['G', 'A']	19959	565.0283094498446	99.36041352108428	0.03950661626008	0.0425161486995629	0.9292143683862432	0.352789	0.352789	chr4	152253248	0.4524849646790432	chr4:152253248:G:A
chr4:152253765	['G', 'C']	19959	537.0	90.2878522809808	0.0297269948286614	0.0435552506558707	0.6825123120868697	0.494923	0.494923	chr4	152253765	0.3054623632408105	chr4:152253765:G:C
chr4:152255364	['T', 'G']	19959	561.084335538184	95.05434809689896	0.0338992684955556	0.0426601675344096	0.7946351469016754	0.426835	0.426835	chr4	152255364	0.3697399761181268	chr4:152255364:T:G
chr4:152255502	['T', 'C']	19959	561.0281090289609	95.06607861153782	0.0339387668403914	0.0426601003777254	0.7955622827861946	0.426296	0.426296	chr4	152255502	0.3702887423847179	chr4:152255502:T:C
chr4:152255680	['G', 'A']	19959	493.0494062233803	77.0653447856733	0.0239279062284883	0.0455530236993734	0.5252759155221023	0.599397	0.599397	chr4	152255680	0.2222854350418692	chr4:152255680:G:A
chr4:152257048	['T', 'C']	19959	446.02234692855	20.55014419950927	-0.0869646142322171	0.0483285072253951	-1.7994475564211052	0.071963	0.071963	chr4	152257048	1.142890740041773	chr4:152257048:T:C
chr4:152257473	['A', 'G']	19959	676.2032777026011	117.31346144479004	0.0372179530556687	0.0392137981945489	0.9491034984936068	0.342579	0.342579	chr4	152257473	0.4652392626887998	chr4:152257473:A:G
chr4:152257553	['C', 'G']	19959	2169.326067348166	268.27135477609704	-0.0121573368944972	0.0223135969132367	-0.5448398544514982	0.58587	0.58587	chr4	152257553	0.2321987398624746	chr4:152257553:C:G
chr4:152257610	['A', 'T']	19959	2197.4403908794784	227.1427008840504	-0.0337345896533668	0.0221124051026521	-1.5255956779355848	0.127126	0.127126	chr4	152257610	0.8957656178035254	chr4:152257610:A:T
chr4:152257801	['A', 'G']	19959	3161.6336256577297	524.4718901328893	0.0312229612094348	0.01873920847041	1.666183566863948	0.0956926	0.0956926	chr4	152257801	1.0191216453310477	chr4:152257801:A:G
chr4:152258897	['T', 'C']	19959	2912.816019271303	467.62972474346464	0.0272012174082924	0.0194732344059198	1.3968515368984231	0.162474	0.162474	chr4	152258897	0.7892161273617737	chr4:152258897:T:C
chr4:152259114	['A', 'G']	19959	2912.8972726361167	471.9047007495315	0.0283473452461272	0.0194636681592769	1.4564235792633031	0.145291	0.145291	chr4	152259114	0.8377612870880391	chr4:152259114:A:G
chr4:152259718	['T', 'C']	19959	6413.856218980298	834.4512034984263	-0.0056937633477551	0.0138054926296265	-0.412427393973348	0.680031	0.680031	chr4	152259718	0.1674712890260163	chr4:152259718:T:C
chr4:152260140	['C', 'T']	19959	2910.437462417318	470.6042479354496	0.0281809440244126	0.0194654204767695	1.447743913780048	0.147704	0.147704	chr4	152260140	0.8306077433176715	chr4:152260140:C:T
chr4:152260248	['C', 'G']	19959	2910.291626998046	470.7888969708948	0.0281793072706063	0.0194652715324265	1.4476709057802448	0.147725	0.147725	chr4	152260248	0.8305460013482959	chr4:152260248:C:G
chr4:152260465	['G', 'A']	19959	2911.583512904034	471.5922284199152	0.0284413772676464	0.0194630110193075	1.4613040726037825	0.143948	0.143948	chr4	152260465	0.8417943647907469	chr4:152260465:G:A
chr4:152260514	['T', 'C']	19959	2908.728675954696	474.7876626828816	0.0297607646187591	0.0194706457025132	1.5284939736188483	0.126406	0.126406	chr4	152260514	0.89823231129851	chr4:152260514:T:C
chr4:152260564	['T', 'C']	19959	2910.0205994386524	472.4429213396479	0.0286509225624909	0.0194682712975259	1.4716726577635058	0.141125	0.141125	chr4	152260564	0.8503960450669757	chr4:152260564:T:C
chr4:152260808	['A', 'G']	19959	1747.2626277811185	155.27163300986723	-0.0446752421000496	0.0247509710999595	-1.804989465650608	0.0710914	0.0710914	chr4	152260808	1.1481829331442786	chr4:152260808:A:G
chr4:152260815	['G', 'A']	19959	4146.662072076587	563.1356374843617	0.0021399447476464	0.0166393479299594	0.1286074885058121	0.89767	0.89767	chr4	152260815	0.0468832886320452	chr4:152260815:G:A
chr4:152260950	['T', 'G']	19959	5903.070318765034	722.4578912970226	-0.0124735823524063	0.0143072599514222	-0.8718358647818104	0.383308	0.383308	chr4	152260950	0.4164521165150232	chr4:152260950:T:G
chr4:152261131	['T', 'C']	19959	2921.439116055322	475.058567415513	0.028918635705915	0.0194368264173026	1.487827029219732	0.136812	0.136812	chr4	152261131	0.863875808279498	chr4:152261131:T:C
chr4:152261137	['T', 'G']	19959	2922.024809542903	474.9840528948115	0.0288271260001775	0.0194371632011104	1.4830932735354443	0.138065	0.138065	chr4	152261137	0.8599164027636677	chr4:152261137:T:G
chr4:152261166	['C', 'T']	19959	2921.439116055322	474.23121197147714	0.0282880361433012	0.019437522430366	1.455331369758755	0.145593	0.145593	chr4	152261166	0.836859505067309	chr4:152261166:C:T
chr4:152261261	['T', 'C']	19959	2920.170467645731	475.96803116575376	0.0290411323788754	0.0194426928276668	1.4936785061763669	0.135275	0.135275	chr4	152261261	0.8687824573953806	chr4:152261261:T:C
chr4:152261556	['G', 'A']	19959	6314.632760434935	796.5910832673721	-0.0100882372248109	0.0138914459233973	-0.7262193784895595	0.467713	0.467713	chr4	152261556	0.330020558785527	chr4:152261556:G:A
chr4:152261888	['G', 'A']	19959	6321.633461943178	799.9723349672023	-0.0095503137609304	0.0138827762684832	-0.687925352698481	0.491508	0.491508	chr4	152261888	0.3084694090066573	chr4:152261888:G:A
chr4:152262023	['A', 'G']	19959	1758.352392883989	158.31686838586182	-0.0429174461884522	0.0246840868840337	-1.7386685758350735	0.0821085	0.0821085	chr4	152262023	1.085611881711077	chr4:152262023:A:G
chr4:152262360	['A', 'G']	19959	5099.577036851342	695.2192303076722	0.0010939656997577	0.0151363078826779	0.0722742764112065	0.942384	0.942384	chr4	152262360	0.0257720960403123	chr4:152262360:A:G
chr4:152262732	['A', 'C']	19959	1751.9376481864529	151.74464462838793	-0.0466826940019089	0.0248322709831671	-1.879920448417841	0.0601335	0.0601335	chr4	152262732	1.2208835178167328	chr4:152262732:A:C
chr4:152263164	['A', 'G']	19959	6314.94918821407	791.3430926847021	-0.0108350756172742	0.0138915517023348	-0.7799759054600851	0.435414	0.435414	chr4	152263164	0.3610976110666342	chr4:152263164:A:G
chr4:152263354	['G', 'T']	19959	6312.632560004009	792.5512187588605	-0.0104301983856761	0.013892500405207	-0.7507790593093546	0.452794	0.452794	chr4	152263354	0.3440993366434509	chr4:152263354:G:T
chr4:152263376	['A', 'G']	19959	1216.1828021647625	95.01272536259194	-0.0515361152637561	0.0294862177175928	-1.7478035249331878	0.0805134	0.0805134	chr4	152263376	1.094131833150746	chr4:152263376:A:G
chr4:152263420	['G', 'A']	19959	470.0471012677256	21.480169140292595	-0.0829145309465212	0.0471220131734769	-1.7595710658896562	0.0784959	0.0784959	chr4	152263420	1.1051530267436311	chr4:152263420:G:A
chr4:152264483	['T', 'A']	19959	1237.558045112782	94.5078018058876	-0.0555460998828008	0.0292967300375475	-1.8959829240878232	0.0579767	0.0579767	chr4	152264483	1.2367465080665192	chr4:152264483:T:A
chr4:152264974	['C', 'T']	19959	1247.062481210542	96.66859081011096	-0.0526130591191091	0.0291019432048878	-1.8078881794488748	0.070639	0.070639	chr4	152264974	1.150955457470634	chr4:152264974:C:T
chr4:152264988	['G', 'T']	19959	4587.379040745753	636.983199924936	0.0029649250140492	0.0158470874677897	0.1870958950706651	0.851587	0.851587	chr4	152264988	0.0697709769558358	chr4:152264988:G:T
chr4:152265149	['C', 'A']	19959	679.5193864722153	116.65676798416932	0.0359378091831032	0.039187919355516	0.91706346685754	0.35912	0.35912	chr4	152265149	0.4447604076064035	chr4:152265149:C:A
chr4:152266139	['A', 'C']	19959	3885.911914229619	509.0352405783034	-0.0053013233578156	0.0170191598341359	-0.3114914842730727	0.75543	0.75543	chr4	152266139	0.1218057722543899	chr4:152266139:A:C
chr4:152266361	['G', 'C']	19959	1246.0624311053211	96.28671560576944	-0.0523723032929055	0.0291121518161	-1.798984273774702	0.0720363	0.0720363	chr4	152266361	1.1424486019442543	chr4:152266361:G:C
chr4:152266362	['C', 'T']	19959	1246.0624311053211	96.1875091967689	-0.052459408274642	0.0291120914354466	-1.8019800601054703	0.0715636	0.0715636	chr4	152266362	1.1453078204130864	chr4:152266362:C:T
chr4:152266601	['T', 'C']	19959	6033.115928227746	798.7440159593348	-0.0026782653888921	0.0141438555442372	-0.1893589326132065	0.849813	0.849813	chr4	152266601	0.0706766295831941	chr4:152266601:T:C
chr4:152267126	['T', 'C']	19959	5839.5851580898925	740.5233339322464	-0.0086847442946991	0.0143460750583144	-0.6053742406474989	0.544937	0.544937	chr4	152267126	0.2636537034735805	chr4:152267126:T:C
chr4:152267451	['C', 'T']	19959	3916.196212045296	525.7308386675014	-0.001815052717245	0.0168973842241986	-0.1074161949070011	0.91446	0.91446	chr4	152267451	0.0388352865344268	chr4:152267451:C:T
chr4:152267526	['T', 'C']	19959	675.0	118.85702403081072	0.04080585184076	0.0392395227134834	1.0399171299486387	0.298391	0.298391	chr4	152267526	0.525214280091066	chr4:152267526:T:C
chr4:152268340	['G', 'A']	19959	677.0678458686175	119.20957387936748	0.0417004266420094	0.0391805848486598	1.064313531895524	0.2872	0.2872	chr4	152268340	0.5418155644297373	chr4:152268340:G:A
chr4:152270019	['C', 'T']	19959	467.0233991381902	21.90842557211321	-0.0824232849574434	0.0472765588611189	-1.7434281796941415	0.0812743	0.0812743	chr4	152270019	1.09004676231103	chr4:152270019:C:T
chr4:152270089	['G', 'A']	19959	1240.6215850418564	93.07915182451762	-0.0544606660775874	0.029176037718431	-1.866623103629443	0.0619689	0.0619689	chr4	152270089	1.2078262128735593	chr4:152270089:G:A
chr4:152270824	['T', 'TG']	19959	5842.463616317531	734.7982270506585	-0.0099181704868242	0.0143477041450291	-0.6912723029809944	0.489402	0.489402	chr4	152270824	0.3103342601840886	chr4:152270824:T:TG
chr4:152270864	['G', 'A']	19959	1043.0	69.59768316829845	-0.0630620765237026	0.0317902497688168	-1.9836923894055187	0.0473038	0.0473038	chr4	152270864	1.3251039701978566	chr4:152270864:G:A
chr4:152271058	['G', 'A']	19959	1697.0	185.63765919267075	-0.0233169239377372	0.0250650567128564	-0.9302561811391188	0.35225	0.35225	chr4	152271058	0.4531489982186059	chr4:152271058:G:A
chr4:152271312	['A', 'T']	19959	1209.7273274176569	92.10377629315894	-0.0546495583474766	0.0296075364616782	-1.8457989038774267	0.0649362	0.0649362	chr4	152271312	1.187513129435268	chr4:152271312:A:T
chr4:152271379	['G', 'C']	19959	1043.0	69.59768316829845	-0.0630620765237026	0.0317902497688168	-1.9836923894055187	0.0473038	0.0473038	chr4	152271379	1.3251039701978566	chr4:152271379:G:C
chr4:152272002	['T', 'C']	19959	5082.036990627036	728.8646758061241	0.0071325039986496	0.015117423632706	0.471806848305732	0.63707	0.63707	chr4	152272002	0.1958128456183509	chr4:152272002:T:C
chr4:152272007	['T', 'C']	19959	677.0678458686175	120.38564898319832	0.0433830667015275	0.0391855669150848	1.107118516252135	0.268256	0.268256	chr4	152272007	0.5714505555213776	chr4:152272007:T:C
chr4:152272064	['T', 'C']	19959	1666.1687139633996	161.51494914114951	-0.0382107860551807	0.025358084872695	-1.50684825951999	0.131865	0.131865	chr4	152272064	0.8798704608899005	chr4:152272064:T:C
chr4:152272420	['G', 'A']	19959	468.0469008367991	25.59124022928681	-0.0751538059023275	0.0472304076355265	-1.5912165417305664	0.111577	0.111577	chr4	152272420	0.9524253197580662	chr4:152272420:G:A
chr4:152272647	['C', 'A']	19959	674.0	118.01810803273986	0.0397834671246751	0.0392679699614457	1.013127675398945	0.311011	0.311011	chr4	152272647	0.5072242503467381	chr4:152272647:C:A
chr4:152273667	['C', 'T']	19959	2586.0	415.9903713440736	0.0265795615755268	0.0205164881585094	1.2955219904193305	0.195155	0.195155	chr4	152273667	0.7096203173287126	chr4:152273667:C:T
chr4:152275307	['G', 'A']	19959	446.0	85.56800385368238	0.0453827147499796	0.0480122824171919	0.945231354669556	0.344552	0.344552	chr4	152275307	0.4627452248192596	chr4:152275307:G:A
chr4:152276012	['T', 'C']	19959	1222.2449511400653	174.09245542429338	0.005200826999917	0.0293142995085689	0.1774160422423476	0.859183	0.859183	chr4	152276012	0.0659143246138315	chr4:152276012:T:C
chr4:152276984	['T', 'C']	19959	544.0545172120057	118.55265763592028	0.062483620008404	0.0436154558619931	1.4326027040990483	0.151987	0.151987	chr4	152276984	0.8181935572507009	chr4:152276984:T:C
chr4:152278087	['T', 'A']	19959	4156.83307441744	687.0201579806593	0.0303363067989003	0.0165750688505289	1.830237151499517	0.0672294	0.0672294	chr4	152278087	1.1724407646615624	chr4:152278087:T:A
chr4:152278511	['C', 'T']	19959	1266.0	187.06919847820456	0.008428313410062	0.0287952559151372	0.2926979859078593	0.769756	0.769756	chr4	152278511	0.1136469172260168	chr4:152278511:C:T
chr4:152280174	['C', 'T']	19959	1324.0663393125565	130.75397616915112	-0.0362047508345267	0.0283215817901136	-1.2783449421304878	0.201143	0.201143	chr4	152280174	0.6964950767604876	chr4:152280174:C:T
chr4:152281549	['C', 'T']	19959	4179.0	692.337402854612	0.0308238734054578	0.0165310393807107	1.864605890505878	0.0622513	0.0622513	chr4	152281549	1.2058515747232892	chr4:152281549:C:T
chr4:152282504	['A', 'G']	19959	4014.20112235695	668.9750383114148	0.0303065832625481	0.016808673278253	1.803032444075081	0.0713982	0.0713982	chr4	152282504	1.1463127369622197	chr4:152282504:A:G
chr4:152282700	['C', 'T']	19959	3969.198867622006	662.2084556595546	0.0306354385015881	0.016905464447251	1.812161895769134	0.0699762	0.0699762	chr4	152282700	1.1550496452175023	chr4:152282700:C:T
chr4:152283416	['G', 'T']	19959	29894.986919260256	4043.4692342390936	0.0062968120589526	0.0116525509246603	0.5403805655658327	0.588941	0.588941	chr4	152283416	0.2299282105742937	chr4:152283416:G:T
chr4:152284838	['C', 'T']	19959	1141.0	128.23053760186744	-0.0217841689336258	0.0304113794032716	-0.7163163710779364	0.473804	0.473804	chr4	152284838	0.324401277149356	chr4:152284838:C:T
chr4:152285364	['A', 'C']	19959	1319.0660887864517	230.8394622400714	0.030379347231651	0.0283285031267042	1.0723950748747335	0.283556	0.283556	chr4	152285364	0.5473611586783795	chr4:152285364:A:C
chr4:152285395	['G', 'A']	19959	1317.0	230.03619921703168	0.0295261786536529	0.0283480088434377	1.0415609370210854	0.297628	0.297628	chr4	152285395	0.5263262140083007	chr4:152285395:G:A
chr4:152285445	['T', 'C']	19959	3839.192353943281	627.7371285432739	0.0278146572375881	0.0171960317019054	1.6175044172840238	0.105785	0.105785	chr4	152285445	0.975575909607726	chr4:152285445:T:C
chr4:152285767	['G', 'A']	19959	4107.028866392703	658.6352635284106	0.0242546612328539	0.0166564256401129	1.456174437235952	0.14536	0.14536	chr4	152285767	0.8375550857000221	chr4:152285767:G:A
chr4:152286662	['G', 'A']	19959	1035.155592303067	148.04421271160604	0.0018007912525338	0.0318159365969785	0.0566002904564764	0.954864	0.954864	chr4	152286662	0.0200584799927414	chr4:152286662:G:A
chr4:152287143	['T', 'C']	19959	7028.465016038491	937.9622232090794	-0.0045870495473035	0.0132658053514098	-0.3457799527275627	0.729512	0.729512	chr4	152287143	0.1369675598487757	chr4:152287143:T:C
chr4:152287692	['G', 'A']	19959	1078.1620565243536	150.99177679824066	-0.0012128894794647	0.0311637357674107	-0.0389198999926413	0.968955	0.968955	chr4	152287692	0.0136963918919491	chr4:152287692:G:A
chr4:152288262	['C', 'T']	19959	3057.6127787521928	395.2799300425303	-0.0032269866737204	0.0190619572395554	-0.1692893669399331	0.865571	0.865571	chr4	152288262	0.0626973025505324	chr4:152288262:C:T
chr4:152288388	['G', 'A']	19959	413.0	38.463955797746976	-0.0493924273059854	0.0500051499628321	-0.9877468089326384	0.323289	0.323289	chr4	152288388	0.4904090721300878	chr4:152288388:G:A
chr4:152289874	['A', 'G']	19959	8568.287883343353	1090.2356992297682	-0.0061663287863039	0.0122998779958527	-0.5013325163374113	0.616143	0.616143	chr4	152289874	0.2103184811740247	chr4:152289874:A:G
chr4:152290790	['C', 'T']	19959	906.0907952097008	72.50392577465354	-0.0594778701188379	0.0340602560462147	-1.7462543451856407	0.0807822	0.0807822	chr4	152290790	1.0926843235496668	chr4:152290790:C:T
chr4:152291244	['A', 'G']	19959	458.0458986821667	26.075760065771824	-0.0732289097805435	0.0478350531515713	-1.5308629332658756	0.125819	0.125819	chr4	152291244	0.9002537708773499	chr4:152291244:A:G
chr4:152291620	['A', 'G']	19959	5805.872669873723	744.1162258037157	-0.0089376088030954	0.0142821914702875	-0.625786933447091	0.531462	0.531462	chr4	152291620	0.2745277824676733	chr4:152291620:A:G
chr4:152292255	['C', 'T']	19959	2276.228090394348	199.6529306405376	-0.049152207704991	0.0218109464225208	-2.253556849520253	0.0242349	0.0242349	chr4	152292255	1.615558767958461	chr4:152292255:C:T
chr4:152293348	['G', 'A']	19959	5714.858989777511	733.9984969958576	-0.0084616739083438	0.0144013344244532	-0.5875617952441987	0.556833	0.556833	chr4	152293348	0.2542750347243281	chr4:152293348:G:A
chr4:152293754	['A', 'G']	19959	952.0477001703578	121.7255364349374	-0.0017697676061744	0.0330937216464265	-0.0534774427936093	0.957352	0.957352	chr4	152293754	0.0189283510944269	chr4:152293754:A:G
chr4:152294659	['C', 'T']	19959	772.0386812305842	53.84878538274102	-0.069478399690508	0.036879654241059	-1.8839222091501056	0.05959	0.05959	chr4	152294659	1.2248266145752134	chr4:152294659:C:T
chr4:152295168	['T', 'C']	19959	3540.532170775706	394.3056814454645	-0.0280266502744663	0.0177365025976873	-1.5801677991534064	0.114084	0.114084	chr4	152295168	0.9427752600424122	chr4:152295168:T:C
chr4:152295357	['G', 'T']	19959	2290.344257366206	230.3655206724464	-0.0379048604579835	0.0217478317007846	-1.7429259605966152	0.081362	0.081362	chr4	152295357	1.0895783843443074	chr4:152295357:G:T
chr4:152297440	['T', 'C']	19959	2288.3439567047503	206.9582921166044	-0.045147694172826	0.0217247104791282	-2.07817242104106	0.0377062	0.0377062	chr4	152297440	1.423587233231806	chr4:152297440:T:C
chr4:152298807	['G', 'A']	19959	457.0457984667034	29.622602967875515	-0.063317646512866	0.0478906263662219	-1.3221302646716917	0.18614	0.18614	chr4	152298807	0.7301602904231606	chr4:152298807:G:A
chr4:152298993	['C', 'A']	19959	1152.1154482136594	172.97255746008335	0.0062045714776477	0.030052692959905	0.2064564225883404	0.836437	0.836437	chr4	152298993	0.0775667643043665	chr4:152298993:C:A
chr4:152299179	['T', 'G']	19959	3209.8040994286853	347.9470204009164	-0.0303975853876893	0.0185498393856712	-1.6386980369851527	0.101292	0.101292	chr4	152299179	0.994424853682693	chr4:152299179:T:G
chr4:152299277	['G', 'A']	19959	1203.3014433196352	192.94398372749103	0.0150641747848694	0.029417868992043	0.5120756635684258	0.608604	0.608604	chr4	152299277	0.215665197603519	chr4:152299277:G:A
chr4:152300205	['T', 'C']	19959	2145.107475698968	205.81988941165176	-0.0404247148498785	0.0224089878492047	-1.8039509469104904	0.0712541	0.0712541	chr4	152300205	1.1471901410577503	chr4:152300205:T:C
chr4:152300417	['G', 'A']	19959	2143.107375488526	204.28593515735847	-0.0412110808989358	0.0224175346705455	-1.8383413477255923	0.066027	0.066027	chr4	152300417	1.1802784348645656	chr4:152300417:G:A
chr4:152300444	['C', 'T']	19959	1113.055767110933	166.52716486834834	0.0062687270332978	0.0305529283781672	0.2051759803743513	0.837437	0.837437	chr4	152300444	0.0770478548361857	chr4:152300444:C:T
chr4:152302051	['T', 'C']	19959	3177.477600721588	391.19960593210646	-0.0169052666586961	0.0186279088586009	-0.9075235866258065	0.364141	0.364141	chr4	152302051	0.4387304194695329	chr4:152302051:T:C
chr4:152302526	['TG', 'T']	19959	1058.1060279601145	117.31386520656642	-0.0215492550588796	0.0314896919238576	-0.6843272748106238	0.493776	0.493776	chr4	152302526	0.3064700227898062	chr4:152302526:TG:T
chr4:152302608	['A', 'G']	19959	1985.0994588636136	205.96319023742743	-0.0326041454844942	0.0232428380311332	-1.4027609468698174	0.160704	0.160704	chr4	152302608	0.7939733133031903	chr4:152302608:A:G
chr4:152303057	['T', 'C']	19959	1985.0994588636136	204.96032027928567	-0.0332401846790275	0.0232427933489422	-1.4301286502011716	0.152696	0.152696	chr4	152303057	0.8161723395033746	chr4:152303057:T:C
chr4:152303243	['AATTTTACAT', 'A']	19959	2175.5450035080685	239.146183270296	-0.0289364813260039	0.0223045745564382	-1.2973339281941758	0.194531	0.194531	chr4	152303243	0.7110111806819452	chr4:152303243:AATTTTACAT:A
chr4:152303451	['A', 'G']	19959	2798.280402866162	300.5716765334017	-0.0302774775214005	0.0198031039690096	-1.5289258476238126	0.126299	0.126299	chr4	152303451	0.8986000880527549	chr4:152303451:A:G
chr4:152303784	['T', 'G']	19959	2800.140294618699	299.36408065222173	-0.0309649173700725	0.0197975180216354	-1.564080777006138	0.117814	0.117814	chr4	152303784	0.928803098670499	chr4:152303784:T:G
chr4:152304605	['TTACTCTGTTCCCTGCCCCCC', 'T']	19959	624.5319426336376	48.87286169205336	-0.0606690313965002	0.0407804543331927	-1.4876987612940695	0.136846	0.136846	chr4	152304605	0.8637678924688095	chr4:152304605:TTACTCTGTTCCCTGCCCCCC:T
chr4:152304752	['C', 'T']	19959	1961.0982563383104	207.698030846792	-0.0303544569808199	0.0233763039880578	-1.2985139565402235	0.194126	0.194126	chr4	152304752	0.7119162940792856	chr4:152304752:C:T
chr4:152305004	['T', 'G']	19959	1967.0985569696363	205.5001417802456	-0.0318256575707565	0.0233572546287915	-1.362559858876838	0.173037	0.173037	chr4	152305004	0.761861023011521	chr4:152305004:T:G
chr4:152305129	['T', 'C']	19959	3185.478803367408	387.7416084578188	-0.0186258499249935	0.0186042178843737	-1.00116274926225	0.31676	0.31676	chr4	152305129	0.4992696657065077	chr4:152305129:T:C
chr4:152305552	['A', 'G']	19959	2789.1397434612686	294.3165746354716	-0.0322610637203459	0.0198355351429731	-1.6264276959411708	0.103875	0.103875	chr4	152305552	0.9834889632078326	chr4:152305552:A:G
chr4:152305751	['A', 'G']	19959	2763.5538461538463	298.7806959575284	-0.0298518723902424	0.0199246134669436	-1.49824097916724	0.134086	0.134086	chr4	152305751	0.8726165647296855	chr4:152305751:A:G
chr4:152305846	['C', 'T']	19959	3880.583283223091	469.7791270628709	-0.0188368834521982	0.0170634590967592	-1.103931116509419	0.269636	0.269636	chr4	152305846	0.5692221241634677	chr4:152305846:C:T
chr4:152307115	['T', 'A']	19959	2845.1425493536426	339.7018230263716	-0.0191196430677931	0.0195882685865278	-0.9760762153804144	0.329039	0.329039	chr4	152307115	0.4827526233844327	chr4:152307115:T:A
chr4:152309274	['T', 'C']	19959	2719.545026309196	301.21876592010227	-0.0296506374937602	0.0200394459908186	-1.4796136333981038	0.138992	0.138992	chr4	152309274	0.8570101958310885	chr4:152309274:T:C
chr4:152309832	['G', 'A']	19959	1725.0	168.14683659935284	-0.0382148220055559	0.0248431110469734	-1.5382462338673792	0.124004	0.124004	chr4	152309832	0.9065643055643036	chr4:152309832:G:A
