## Supplementary material for "Characterization of shared and ancestry-specific signals driving complex traits using multi-ancestry fine-mapping": s1_gwas_temp.txt

locus	alleles	n	sum_x	y_transpose_x	beta	standard_error	t_stat	p_value	p_value_str	chrom	pos	-log10pvalue	rsid
chr4:156258704	['G', 'C']	98663	4988.303354044821	-61.57168345895641	0.0240997900794432	0.013521606189548	1.7823171109710267	0.0747006	0.0747006	chr4	156258704	1.1266759098895187	chr4:156258704:G:C
chr4:156260354	['T', 'C']	98663	34381.18165046477	-1975.8232767581524	-0.002383600926654	0.0056219384688779	-0.4239820374856893	0.67158	0.67158	chr4	156260354	0.1729022458558648	chr4:156260354:T:C
chr4:156261715	['A', 'G']	98663	167459.5511886056	-5071.041825124095	0.0088401963215537	0.0059455644037958	1.4868556996724998	0.137056	0.137056	chr4	156261715	0.8631019472835246	chr4:156261715:A:G
chr4:156262780	['C', 'T']	98663	165349.4626199962	-5308.843292211995	0.0067914579179087	0.0057665125935564	1.1777409322746644	0.238903	0.238903	chr4	156262780	0.6217783966073207	chr4:156262780:C:T
chr4:156262835	['T', 'C']	98663	18739.60877498885	-496.71486637488096	-0.0037506094162771	0.0072842888368177	-0.5148902659268556	0.606631	0.606631	chr4	156262835	0.2170754001827285	chr4:156262835:T:C
chr4:156264762	['T', 'G']	98663	23505.33534044948	-620.5482970022077	0.0015013144783154	0.0065743744916807	0.2283585275245953	0.819368	0.819368	chr4	156264762	0.0865210012015191	chr4:156264762:T:G
chr4:156264908	['T', 'A']	98663	19883.61224469109	-336.0130288325753	-0.0031451325547857	0.0070992229569079	-0.4430249020035798	0.657749	0.657749	chr4	156264908	0.1819398035156338	chr4:156264908:T:A
chr4:156266749	['A', 'G']	98663	165495.15939442487	-5306.672244457634	0.0073888961426536	0.0057810963957659	1.2781132914623736	0.201212	0.201212	chr4	156266749	0.6963461221331306	chr4:156266749:A:G
chr4:156269636	['G', 'A']	98663	139440.43940392317	-5051.775619940595	0.0019987772548977	0.0046758700381552	0.427466383493899	0.669041	0.669041	chr4	156269636	0.1745472670929343	chr4:156269636:G:A
chr4:156270217	['A', 'G']	98663	4342.396111662984	-147.35243437987506	0.0180516058516527	0.0144065548997204	1.2530133662978031	0.210204	0.210204	chr4	156270217	0.6773590239814254	chr4:156270217:A:G
chr4:156270576	['C', 'G']	98663	161797.59852201765	-5039.084833186658	0.0031546595217562	0.0055414872506706	0.5692802995034283	0.569167	0.569167	chr4	156270576	0.2447602880209358	chr4:156270576:C:G
chr4:156271268	['T', 'C']	98663	23532.908144544115	-622.0319951925661	0.0014506993753264	0.0065706875275454	0.2207834978067199	0.825261	0.825261	chr4	156271268	0.0834086781973326	chr4:156271268:T:C
chr4:156271933	['G', 'A']	98663	139094.7371488814	-5053.778992985478	0.0011999938059317	0.0046669753454712	0.2571245222231916	0.797083	0.797083	chr4	156271933	0.0984964533025319	chr4:156271933:G:A
chr4:156271966	['A', 'C']	98663	7257.367785683878	-334.58899802039394	0.0140791525057127	0.0112880719060638	1.2472592859857323	0.212305	0.212305	chr4	156271966	0.6730397776340996	chr4:156271966:A:C
chr4:156272065	['G', 'A']	98663	167429.9698843421	-5081.397818922345	0.0083094552667498	0.0059433121350644	1.3981186042250089	0.162081	0.162081	chr4	156272065	0.7902678924851388	chr4:156272065:G:A
chr4:156272387	['A', 'C']	98663	166594.70488413112	-5155.1104886522335	0.0074068097185012	0.00586572610986	1.262726826956811	0.20669	0.20669	chr4	156272387	0.6846805347412493	chr4:156272387:A:C
chr4:156275873	['GT', 'G']	98663	141838.31447427114	-4704.604130125987	0.003549065699374	0.0047241172547226	0.7512653704406046	0.452495	0.452495	chr4	156275873	0.3443862153193451	chr4:156275873:GT:G
chr4:156276201	['T', 'C']	98663	19920.82670883638	-327.21286485563024	-0.0025941870663987	0.0070922888286834	-0.3657757219230909	0.714533	0.714533	chr4	156276201	0.1459777089486588	chr4:156276201:T:C
chr4:156279655	['T', 'C']	98663	5293.965826955244	-144.40625471935715	0.0072861220413887	0.0131121596424764	0.5556767336622086	0.578433	0.578433	chr4	156279655	0.2377469382082043	chr4:156279655:T:C
chr4:156281015	['C', 'T']	98663	60627.83190568387	-3372.6569463166984	-0.0007677386898887	0.0046583237767842	-0.164810074755839	0.869094	0.869094	chr4	156281015	0.0609332483229066	chr4:156281015:C:T
chr4:156282753	['A', 'C']	98663	166610.5473266886	-5157.109873251625	0.0074287964666018	0.0058657486229749	1.2664703082407485	0.205348	0.205348	chr4	156282753	0.6875095226286566	chr4:156282753:A:C
chr4:156284576	['A', 'T']	98663	164206.0292662467	-4974.079109861929	0.0097538573129826	0.0057916065745043	1.6841367222561097	0.0921584	0.0921584	chr4	156284576	1.0354650738210691	chr4:156284576:A:T
chr4:156285781	['A', 'G']	98663	43734.28750608372	-409.2196844754572	-0.0017881504537329	0.0052079359051319	-0.3433510869384621	0.731335	0.731335	chr4	156285781	0.1358836417499148	chr4:156285781:A:G
chr4:156286128	['T', 'G']	98663	53295.58002466791	-1845.5526985104025	0.0035398399540844	0.0047815436618975	0.7403132135532382	0.459112	0.459112	chr4	156286128	0.3380813557513518	chr4:156286128:T:G
chr4:156289307	['C', 'T']	98663	166896.2843847796	-5182.076967719263	0.0073659354452246	0.0058899021912153	1.2506040348531944	0.211082	0.211082	chr4	156289307	0.6755487995392153	chr4:156289307:C:T
chr4:156289321	['T', 'C']	98663	167004.94963918868	-5190.06317699282	0.0073736447157	0.0058981705462002	1.2501579359129178	0.211245	0.211245	chr4	156289321	0.6752135616592538	chr4:156289321:T:C
chr4:156291478	['G', 'A']	98663	34610.858786441226	-1301.7214077362987	0.0081809299277354	0.0056144121074093	1.4571302874149838	0.145084	0.145084	chr4	156291478	0.8383804793255418	chr4:156291478:G:A
chr4:156292237	['G', 'T']	98663	166313.16943996586	-5161.444597083557	0.0067291695924261	0.0058464383730557	1.1509861496939202	0.249741	0.249741	chr4	156292237	0.6025101536355735	chr4:156292237:G:T
chr4:156293911	['TA', 'T']	98663	14210.008179938372	-187.1049389260912	0.0080645082843966	0.0082166645119166	0.981481995851316	0.326358	0.326358	chr4	156293911	0.4863057369950567	chr4:156293911:TA:T
chr4:156294466	['A', 'C']	98663	19972.84771893457	-370.75015397678175	-0.0049865369657527	0.0070957835258203	-0.7027464898848194	0.482215	0.482215	chr4	156294466	0.316759284385966	chr4:156294466:A:C
chr4:156296006	['G', 'A']	98663	34501.99390732237	-1305.7448759606002	0.0081135116012668	0.0056200949448178	1.4436609489574868	0.148838	0.148838	chr4	156296006	0.8272861744123927	chr4:156296006:G:A
chr4:156297686	['C', 'T']	98663	168042.1415103903	-5126.412680717565	0.011245226763385	0.0059758450127109	1.8817801899925328	0.0598688	0.0598688	chr4	156297686	1.2227994466914824	chr4:156297686:C:T
chr4:156298189	['A', 'G']	98663	167953.022898442	-5160.350156945261	0.0106552872927496	0.0059662414902202	1.785929602449977	0.0741137	0.0741137	chr4	156298189	1.1301015047811114	chr4:156298189:A:G
chr4:156298973	['A', 'G']	98663	2485.2518929986923	307.2669507327463	0.0058469241948799	0.0197101544866122	0.2966452748430448	0.766738	0.766738	chr4	156298973	0.1153530123126301	chr4:156298973:A:G
chr4:156300007	['A', 'G']	98663	47247.788805206124	-1614.8996104901128	0.0044467906651263	0.0049846889228679	0.8920899044925577	0.372347	0.372347	chr4	156300007	0.4290521409174142	chr4:156300007:A:G
chr4:156301390	['C', 'T']	98663	167785.2094235	-5170.462081349346	0.0103292911459871	0.0059543903197592	1.7347353114742885	0.0827908	0.0827908	chr4	156301390	1.0820179208385825	chr4:156301390:C:T
chr4:156301772	['G', 'T']	98663	47118.2464656995	-487.7014705222073	-0.0014298490831387	0.0051008448591791	-0.2803161285263749	0.779236	0.779236	chr4	156301772	0.10833099165281	chr4:156301772:G:T
chr4:156302123	['T', 'A']	98663	4715.8281579461145	-129.98326317264767	-0.005354952150201	0.0140273320955111	-0.381751291959124	0.702647	0.702647	chr4	156302123	0.1532628036502257	chr4:156302123:T:A
chr4:156302511	['G', 'A']	98663	167774.9033915829	-5171.021227828356	0.0101635547173179	0.0059533849713419	1.7071892320490958	0.08779	0.08779	chr4	156302511	1.0565549509749697	chr4:156302511:G:A
chr4:156306504	['A', 'G']	98663	19625.18258031161	-1318.475965664342	-0.0078231711221432	0.0071160453579747	-1.0993706094602178	0.271609	0.271609	chr4	156306504	0.5660558434284353	chr4:156306504:A:G
chr4:156307516	['A', 'G']	98663	128429.93917274936	-4106.981393995675	-0.0025056318303986	0.0044808709423038	-0.5591841101119475	0.576037	0.576037	chr4	156307516	0.2395496200841649	chr4:156307516:A:G
chr4:156308133	['A', 'G']	98663	168100.3340462627	-5156.239261501032	0.0105579910345989	0.0059802137849893	1.765487224068807	0.077485	0.077485	chr4	156308133	1.110782362625785	chr4:156308133:A:G
chr4:156308868	['G', 'A']	98663	4039.122815730792	-106.97311443509226	0.0248453189725893	0.0149414353980958	1.6628468624745087	0.0963463	0.0963463	chr4	156308868	1.0161649589580606	chr4:156308868:G:A
chr4:156309667	['A', 'G']	98663	128783.73086803316	-4050.239674146966	-0.0022366871454158	0.0044886024326411	-0.4983036878362564	0.618271	0.618271	chr4	156309667	0.2088211236051906	chr4:156309667:A:G
chr4:156310411	['C', 'T']	98663	114641.23895258656	-3676.255199568297	0.0005704651322205	0.0043062399920065	0.1324740686258766	0.89461	0.89461	chr4	156310411	0.0483662515685193	chr4:156310411:C:T
chr4:156310706	['C', 'T']	98663	114652.40327649484	-3677.4694725381696	0.0005381412896785	0.004306062979885	0.124972925893647	0.900545	0.900545	chr4	156310706	0.0454945807196372	chr4:156310706:C:T
chr4:156311134	['CTCTT', 'C']	98663	22807.262747824963	-1441.8371117863276	-0.0081779664274588	0.0067164458595257	-1.2176032679337758	0.223378	0.223378	chr4	156311134	0.650959601807187	chr4:156311134:CTCTT:C
chr4:156311367	['T', 'A']	98663	128685.73866239584	-4071.228873402082	-0.002727347899469	0.0044823400273224	-0.6084651951534981	0.54288	0.54288	chr4	156311367	0.2652961576989575	chr4:156311367:T:A
chr4:156311390	['G', 'A']	98663	4138.2097143668025	-106.1336620065229	0.0209242480660962	0.0147656451600884	1.4170899977099918	0.15646	0.15646	chr4	156311390	0.8055966740899939	chr4:156311390:G:A
chr4:156311579	['A', 'G']	98663	34423.535701976696	-1048.3036743952823	0.0126321879005918	0.0056294641349908	2.2439414476547617	0.0248384	0.0248384	chr4	156311579	1.604876383276098	chr4:156311579:A:G
chr4:156311668	['C', 'T']	98663	128670.47454001724	-4072.171850937542	-0.0027435517022062	0.004481969434677	-0.612130837167105	0.540453	0.540453	chr4	156311668	0.267242068090268	chr4:156311668:C:T
chr4:156311921	['G', 'GTC']	98663	167764.91034713495	-5166.39767170095	0.0115598101882529	0.0059510832777929	1.9424715885576005	0.0520829	0.0520829	chr4	156311921	1.2833048420486706	chr4:156311921:G:GTC
chr4:156311988	['T', 'C']	98663	128738.92570739173	-4070.454698278887	-0.0026700738748927	0.004483427607414	-0.595542988243505	0.551482	0.551482	chr4	156311988	0.2584686580710227	chr4:156311988:T:C
chr4:156312063	['T', 'C']	98663	128753.97954921064	-4062.234323802927	-0.002563054479648	0.0044841948558693	-0.5715751794981179	0.567611	0.567611	chr4	156312063	0.2459491967363916	chr4:156312063:T:C
chr4:156313898	['A', 'G']	98663	128381.42180546404	-4121.819771605229	-0.0026183544804233	0.0044797756172769	-0.5844833991964397	0.558896	0.558896	chr4	156313898	0.25266899860407	chr4:156313898:A:G
chr4:156314097	['G', 'A']	98663	162416.3387634698	-5205.938564422745	0.0063380183523111	0.0055710629459668	1.1376676971312103	0.255262	0.255262	chr4	156314097	0.5930138323506213	chr4:156314097:G:A
chr4:156314163	['C', 'T']	98663	33328.48524267711	-1163.9834791161966	0.0120375965000859	0.0057014695242962	2.1113147143537137	0.0347478	0.0347478	chr4	156314163	1.4590726868466977	chr4:156314163:C:T
chr4:156314175	['G', 'T']	98663	128692.56547522508	-4070.601613328938	-0.0026405177077195	0.0044827191874058	-0.5890437471831831	0.555833	0.555833	chr4	156314175	0.2550556725776198	chr4:156314175:G:T
chr4:156314703	['G', 'A']	98663	168045.32902872667	-5147.900552498835	0.0107887434407779	0.0059748685209253	1.805687171691444	0.0709703	0.0709703	chr4	156314703	1.1489233589521868	chr4:156314703:G:A
chr4:156314984	['T', 'A']	98663	112677.68751901052	-3979.0154406854376	-0.0004281494437676	0.0043017938769302	-0.0995281168778756	0.920719	0.920719	chr4	156314984	0.035872894634965	chr4:156314984:T:A
chr4:156315106	['GC', 'G']	98663	168171.74957426105	-5100.034119335304	0.0118840600969547	0.0059877631062005	1.9847244933000587	0.0471779	0.0471779	chr4	156315106	1.326261394495564	chr4:156315106:GC:G
chr4:156316706	['A', 'G']	98663	162435.81733127905	-5192.747166493216	0.0066459554419787	0.0055723341515743	1.1926699406748735	0.233002	0.233002	chr4	156316706	0.6326403511403502	chr4:156316706:A:G
chr4:156316764	['A', 'G']	98663	33146.97943050812	-1205.055775970896	0.0116931325822912	0.0057183651313463	2.044838395889264	0.0408734	0.0408734	chr4	156316764	1.3885592345707114	chr4:156316764:A:G
chr4:156317261	['G', 'A']	98663	4033.040876933369	-109.42304480423796	0.0242773014989729	0.0149526647456648	1.623610367243178	0.104462	0.104462	chr4	156317261	0.9810416635397212	chr4:156317261:G:A
chr4:156318146	['A', 'T']	98663	162444.28266290907	-5192.712949354634	0.0065641947999659	0.005573038005889	1.1778485617771646	0.23886	0.23886	chr4	156318146	0.6218565720322584	chr4:156318146:A:T
chr4:156318151	['A', 'G']	98663	162402.39840851497	-5198.199440217854	0.0064793589474294	0.0055706609063363	1.1631221243532337	0.244783	0.244783	chr4	156318151	0.6112187469127452	chr4:156318151:A:G
chr4:156318461	['C', 'G']	98663	162418.81578040423	-5184.489671265891	0.0068578548159145	0.0055708206824816	1.2310313339433323	0.218314	0.218314	chr4	156318461	0.6609184130412502	chr4:156318461:C:G
chr4:156319090	['C', 'T']	98663	4139.041951308508	-106.28836284243437	0.0208578854353543	0.0147639870428521	1.412754249567875	0.157731	0.157731	chr4	156319090	0.8020829432858728	chr4:156319090:C:T
chr4:156319347	['G', 'A']	98663	22496.59610160558	-1460.5759469030788	-0.0087715981536574	0.0067264248977114	-1.3040505598511782	0.192219	0.192219	chr4	156319347	0.7162036864524587	chr4:156319347:G:A
chr4:156319532	['AGTATAGTG', 'A']	98663	5251.745207756792	-153.0903801096503	0.0058685004312438	0.0131701918371874	0.4455895938184832	0.655895	0.655895	chr4	156319532	0.183165679786616	chr4:156319532:AGTATAGTG:A
chr4:156319859	['G', 'T']	98663	162415.50794310562	-5207.262481545362	0.0062410730918347	0.0055725033970666	1.119976543239085	0.262726	0.262726	chr4	156319859	0.5804969462554743	chr4:156319859:G:T
chr4:156320020	['A', 'G']	98663	112772.43215158308	-3981.1352347059455	-0.0002374131204499	0.0043025887006731	-0.0551791344621894	0.955996	0.955996	chr4	156320020	0.0195439248594249	chr4:156320020:A:G
chr4:156320062	['G', 'A']	98663	162398.68990755008	-5198.01076443568	0.0063713875751961	0.0055696999128943	1.1439373170618805	0.252652	0.252652	chr4	156320062	0.5974772595253909	chr4:156320062:G:A
chr4:156320128	['T', 'C']	98663	163484.5409934111	-5073.222516147457	0.0078695281491177	0.0056429602329129	1.3945744475068422	0.163147	0.163147	chr4	156320128	0.7874209077506056	chr4:156320128:T:C
chr4:156320554	['G', 'A']	98663	15604.897963527996	-141.7818044772759	-0.007651142393288	0.0079949973858645	-0.9569912313937194	0.338574	0.338574	chr4	156320554	0.4703463955775755	chr4:156320554:G:A
chr4:156321789	['T', 'G']	98663	163505.88659010048	-5069.083864825408	0.0077831948891276	0.0056441791229645	1.3789773002525791	0.167905	0.167905	chr4	156321789	0.774936370925219	chr4:156321789:T:G
chr4:156321793	['T', 'C']	98663	163508.5158798544	-5069.111981505351	0.0077575996739879	0.0056445496565116	1.3743522771632706	0.169335	0.169335	chr4	156321793	0.771253267904792	chr4:156321793:T:C
chr4:156321880	['T', 'G']	98663	168065.25483795765	-5137.223435126142	0.0110142423100269	0.0059772674758301	1.8426885453201616	0.0653775	0.0653775	chr4	156321880	1.184571690622635	chr4:156321880:T:G
chr4:156322644	['T', 'A']	98663	34785.87203325392	-993.1743635237171	0.0122451127189332	0.0056095093236071	2.182920468177264	0.029044	0.029044	chr4	156322644	1.536943571914842	chr4:156322644:T:A
chr4:156323077	['G', 'T']	98663	163461.8812378993	-5061.962563118243	0.0081407021242997	0.0056407774526036	1.4431879634858094	0.148971	0.148971	chr4	156323077	0.8268982669285139	chr4:156323077:G:T
chr4:156323281	['C', 'T']	98663	5252.479129077382	-152.17357399903798	0.0059347344217285	0.013169090603189	0.4506563589357813	0.652238	0.652238	chr4	156323281	0.185593902387533	chr4:156323281:C:T
chr4:156323339	['G', 'A']	98663	34447.58630267519	-1037.7582198789137	0.0131070567293032	0.0056268876681505	2.329361718644603	0.0198419	0.0198419	chr4	156323339	1.7024167434718114	chr4:156323339:G:A
chr4:156323919	['T', 'C']	98663	2073.1470868472265	-186.13553564954623	0.01579864986628	0.0208474628511478	0.757821226452511	0.44856	0.44856	chr4	156323919	0.3481794569095619	chr4:156323919:T:C
chr4:156324404	['T', 'C']	98663	163500.17168460952	-5062.035207953274	0.0079473223485659	0.0056445100220305	1.4079738219167834	0.159142	0.159142	chr4	156324404	0.7982151882913661	chr4:156324404:T:C
chr4:156324441	['AG', 'A']	98663	4140.167850880305	-109.8257695691513	0.0203147403041463	0.0147623750178126	1.3761159894416768	0.168789	0.168789	chr4	156324441	0.7726558598132323	chr4:156324441:AG:A
chr4:156324829	['A', 'G']	98663	4140.820825163304	-113.0674928947244	0.0194332619957265	0.01478164148137	1.3146890364117676	0.188617	0.188617	chr4	156324829	0.7244191669885729	chr4:156324829:A:G
chr4:156325527	['G', 'T']	98663	168075.80248183938	-5112.920441764915	0.0118034906922762	0.0059955565619502	1.9687064195482704	0.0489896	0.0489896	chr4	156325527	1.309896106542893	chr4:156325527:G:T
chr4:156325610	['C', 'T']	98663	128618.21893106816	-4066.8464265140137	-0.0029411090941048	0.0044829418672168	-0.6560667484030557	0.511783	0.511783	chr4	156325610	0.2909141442573765	chr4:156325610:C:T
chr4:156325947	['G', 'A']	98663	168163.04418517428	-5098.982896468298	0.01179263757252	0.0059863296469945	1.969927863635204	0.0488494	0.0488494	chr4	156325947	1.31114076619883	chr4:156325947:G:A
chr4:156326053	['G', 'A']	98663	163469.85275930582	-5067.524971517549	0.0078828979235017	0.0056415808532033	1.397285287336738	0.162331	0.162331	chr4	156326053	0.7895985359757098	chr4:156326053:G:A
chr4:156326996	['T', 'C']	98663	128609.2492878792	-4069.926869034289	-0.0030930248775061	0.0044804706745187	-0.6903348112725604	0.489985	0.489985	chr4	156326996	0.3098172149040191	chr4:156326996:T:C
chr4:156327148	['A', 'G']	98663	128584.03264979272	-4078.704545766721	-0.0032260753686284	0.0044797280367064	-0.7201498265506941	0.471434	0.471434	chr4	156327148	0.3265790991984012	chr4:156327148:A:G
chr4:156327215	['T', 'C']	98663	169083.13744133478	-5018.707840498994	0.0131527907973069	0.0060791443832887	2.163592434728701	0.030498	0.030498	chr4	156327215	1.5157286399136527	chr4:156327215:T:C
chr4:156327245	['T', 'G']	98663	163727.9135943883	-5089.727558400329	0.0077162456545101	0.0056584270987621	1.363673246969667	0.172674	0.172674	chr4	156327245	0.7627730504267204	chr4:156327245:T:G
chr4:156327439	['T', 'C']	98663	35127.98456142485	-1007.1546881025848	0.0126526008001647	0.005586078187448	2.265023935503678	0.0235134	0.0235134	chr4	156327439	1.6286845680474875	chr4:156327439:T:C
chr4:156327596	['A', 'G']	98663	167606.1926472526	-5167.2388707464215	0.0124258330990427	0.0059383057707481	2.092487921429026	0.0363974	0.0363974	chr4	156327596	1.4389296384933123	chr4:156327596:A:G
chr4:156327630	['T', 'C']	98663	12326.874574278305	-886.9677074408709	-0.0122505342732378	0.008838286402155	-1.3860757295951285	0.165727	0.165727	chr4	156327630	0.7806067311957983	chr4:156327630:T:C
chr4:156328015	['G', 'A']	98663	35162.58643761482	-1018.5767158502192	0.0124087021416532	0.0055891988231571	2.22012179818002	0.0264128	0.0264128	chr4	156328015	1.578185557138697	chr4:156328015:G:A
chr4:156328046	['G', 'A']	98663	36706.27646680472	-1147.358293572309	0.012670211013709	0.005681815813184	2.229958068036824	0.0257525	0.0257525	chr4	156328046	1.5891806041566725	chr4:156328046:G:A
chr4:156328071	['AT', 'A']	98663	168265.53928422506	-5231.723087173033	0.0110688384454919	0.0060728510062306	1.8226757801460327	0.0683555	0.0683555	chr4	156328071	1.1652265356162512	chr4:156328071:AT:A
chr4:156328433	['C', 'T']	98663	35106.98158116148	-1010.03440055508	0.0126925837088828	0.0055873821173143	2.271651274673096	0.0231097	0.0231097	chr4	156328433	1.6362056923049773	chr4:156328433:C:T
chr4:156328651	['C', 'T']	98663	35180.55775099098	-998.5206452626296	0.012696218728097	0.0055827136685802	2.2742020246447576	0.022956	0.022956	chr4	156328651	1.6391037839250793	chr4:156328651:C:T
chr4:156328721	['G', 'A']	98663	35188.279814700305	-1001.7980528602368	0.0125420688464229	0.0055824649494535	2.2466901198637474	0.024662	0.024662	chr4	156328721	1.6079717065828203	chr4:156328721:G:A
chr4:156329005	['T', 'A']	98663	35187.636381145465	-999.218325087639	0.0126557674247358	0.0055823036120693	2.267122733592129	0.0233849	0.0233849	chr4	156329005	1.6310644829092529	chr4:156329005:T:A
chr4:156329315	['A', 'G']	98663	128563.54586002756	-4070.3841209467937	-0.0029156504135468	0.0044796320953513	-0.6508682747791955	0.515133	0.515133	chr4	156329315	0.2880806278347385	chr4:156329315:A:G
chr4:156329628	['TAATC', 'T']	98663	35183.4188352172	-1002.5607600153132	0.012583625400519	0.0055830573208945	2.2538950752708344	0.024205	0.024205	chr4	156329628	1.6160949130230915	chr4:156329628:TAATC:T
chr4:156330018	['T', 'C']	98663	35103.47162466291	-1013.5763173380548	0.0126004762815351	0.0055883897274027	2.2547597601771763	0.0241506	0.0241506	chr4	156330018	1.6170720751214869	chr4:156330018:T:C
chr4:156330054	['T', 'C']	98663	39075.10906326032	-1092.359507037056	0.0143920659167725	0.0053648131520089	2.6826779440367194	0.00730475	0.00730475	chr4	156330054	2.136394642902632	chr4:156330054:T:C
chr4:156330164	['C', 'T']	98663	35104.11596362642	-1007.4174414170582	0.012743985100073	0.0055877475860068	2.2807016429996514	0.0225682	0.0225682	chr4	156330164	1.6465030781061682	chr4:156330164:C:T
chr4:156330264	['C', 'G']	98663	43714.97532566272	-390.0428410309141	-0.0010667158208219	0.0052203940008003	-0.204336266699101	0.838091	0.838091	chr4	156330264	0.0767088230735545	chr4:156330264:C:G
chr4:156330744	['G', 'A']	98663	168161.1571920932	-5096.1828879901	0.0120724909105793	0.0059864497904713	2.0166361254370284	0.0437362	0.0437362	chr4	156330744	1.359158953139323	chr4:156330744:G:A
chr4:156330764	['C', 'T']	98663	163211.46770809044	-5136.430457555373	0.0086461970693503	0.0056196562234597	1.5385633436536703	0.123914	0.123914	chr4	156330764	0.9068796235733896	chr4:156330764:C:T
chr4:156330980	['G', 'A']	98663	163228.544048331	-5132.9061251771045	0.0086211438734254	0.0056194308142161	1.5341667436523188	0.124992	0.124992	chr4	156330980	0.9031177827282584	chr4:156330980:G:A
chr4:156331130	['A', 'G']	98663	163979.8884822433	-5047.13300883362	0.0081240398108424	0.0056775837236749	1.430897403937175	0.152463	0.152463	chr4	156331130	0.8168355389105544	chr4:156331130:A:G
chr4:156331316	['A', 'T']	98663	168177.68220386226	-5090.398384743236	0.0121678388435098	0.0059881493438976	2.031986536192483	0.0421577	0.0421577	chr4	156331316	1.375123090977573	chr4:156331316:A:T
chr4:156332071	['C', 'A']	98663	4197.127620109466	-53.22219534887334	0.0174284031764117	0.0146866319567836	1.1866848183910352	0.235355	0.235355	chr4	156332071	0.6282765708889587	chr4:156332071:C:A
chr4:156332831	['C', 'T']	98663	163328.86505965478	-5121.287434538566	0.0084906280099918	0.0056327371336511	1.5073716043425756	0.131719	0.131719	chr4	156332831	0.880351575076213	chr4:156332831:C:T
chr4:156332992	['G', 'A']	98663	167619.09491006128	-5177.346729080473	0.0115839683672539	0.0059407585962834	1.94991400163961	0.0511892	0.0511892	chr4	156332992	1.2908216576796905	chr4:156332992:G:A
chr4:156335667	['A', 'G']	98663	3774.726916994445	-90.52316095587116	0.0278303739977685	0.0154373289476854	1.8027972385689968	0.0714231	0.0714231	chr4	156335667	1.1461613039097414	chr4:156335667:A:G
chr4:156336243	['G', 'A']	98663	5280.428158734985	-154.0193856807585	0.0056759765004338	0.0131395783279873	0.4319755443250396	0.66576	0.66576	chr4	156336243	0.1766823015511279	chr4:156336243:G:A
chr4:156336267	['C', 'T']	98663	167606.98782601644	-5176.466728119996	0.0118025142429835	0.0059369283214793	1.9879832808967843	0.0468163	0.0468163	chr4	156336267	1.329602912576162	chr4:156336267:C:T
chr4:156336367	['G', 'A']	98663	168153.04317152034	-5091.62628728503	0.0120814702183098	0.0059858843855235	2.0183266899588195	0.0435599	0.0435599	chr4	156336367	1.36091312592035	chr4:156336367:G:A
chr4:156336392	['G', 'A']	98663	3774.0	-87.33119120521262	0.0283427934001118	0.0154372160958335	1.8360041878121665	0.06636	0.06636	chr4	156336392	1.178093622647677	chr4:156336392:G:A
chr4:156336628	['G', 'T']	98663	127956.96909369204	-4155.0616925108	-0.0030833541779426	0.0044728725718472	-0.6893454102291144	0.490608	0.490608	chr4	156336628	0.3092653743368729	chr4:156336628:G:T
chr4:156337788	['T', 'C']	98663	15396.808981702066	-176.2534516898068	-0.0069231722781695	0.0080373814555102	-0.8613716191637567	0.389035	0.389035	chr4	156337788	0.4100113250930861	chr4:156337788:T:C
chr4:156339417	['G', 'A']	98663	168160.5219647672	-5089.861366770856	0.0122284402137295	0.005986016525916	2.042834355833669	0.0410715	0.0410715	chr4	156339417	1.3864594356945132	chr4:156339417:G:A
chr4:156339481	['G', 'A']	98663	163830.28403020627	-5088.043604970422	0.0069279642316135	0.0056625127230591	1.2234787929749242	0.221152	0.221152	chr4	156339481	0.6553091287111252	chr4:156339481:G:A
chr4:156340036	['A', 'C']	98663	168186.45586968202	-5083.848756541144	0.0123035315994054	0.0059884204862506	2.054553722079837	0.0399248	0.0399248	chr4	156340036	1.3987572507464971	chr4:156340036:A:C
chr4:156340786	['C', 'G']	98663	162736.091790084	-5203.726343614852	0.0083516913943426	0.0055903809479123	1.49393958518363	0.135195	0.135195	chr4	156340786	0.8690393698778405	chr4:156340786:C:G
chr4:156341079	['A', 'G']	98663	3773.382451623367	-88.62049000687276	0.0278692304401247	0.0154391328521996	1.8051033504873344	0.0710616	0.0710616	chr4	156341079	1.1483650183025276	chr4:156341079:A:G
chr4:156341686	['T', 'A']	98663	162712.08838406872	-5213.822902854482	0.0081252316357574	0.0055886353210801	1.4538847444758705	0.145981	0.145981	chr4	156341686	0.8357036656684507	chr4:156341686:T:A
chr4:156341867	['C', 'A']	98663	17615.321023821587	-875.937331281242	-0.0007919951339512	0.0074575162012903	-0.1062009270344195	0.915423	0.915423	chr4	156341867	0.0383781801241455	chr4:156341867:C:A
chr4:156342437	['A', 'G']	98663	162622.02037588952	-5211.12056569193	0.0086748101210652	0.0055833926013325	1.5536808425391608	0.120264	0.120264	chr4	156342437	0.9198643555459172	chr4:156342437:A:G
chr4:156342577	['T', 'C']	98663	127985.45797177848	-4144.71956215864	-0.0029514845725965	0.0044730403014828	-0.6598385826343156	0.509359	0.509359	chr4	156342577	0.2929760157728235	chr4:156342577:T:C
chr4:156342673	['A', 'G']	98663	162736.4424227065	-5209.057781792606	0.0082196216866592	0.0055904266275024	1.4703031153690935	0.141483	0.141483	chr4	156342673	0.8492957399964403	chr4:156342673:A:G
chr4:156343316	['A', 'G']	98663	162623.77930279472	-5210.251682243754	0.0086829390340499	0.005583553680584	1.555091887849782	0.119927	0.119927	chr4	156343316	0.9210830301543635	chr4:156343316:A:G
chr4:156343473	['C', 'A']	98663	162616.833843534	-5210.534289706058	0.0086458468070619	0.0055831375944404	1.5485641650084545	0.12149	0.12149	chr4	156343473	0.9154594679385156	chr4:156343473:C:A
chr4:156343690	['C', 'A']	98663	163728.23257204838	-5087.618160599689	0.0073388018846686	0.0056513594113817	1.2985905426380058	0.194088	0.194088	chr4	156343690	0.7120013151777778	chr4:156343690:C:A
chr4:156344042	['A', 'G']	98663	33501.753803890555	-1203.5742098641076	0.0125708444349814	0.0056899751608621	2.209296891390438	0.0271563	0.0271563	chr4	156344042	1.566129402250375	chr4:156344042:A:G
chr4:156344102	['A', 'G']	98663	5246.116613612865	-158.69115036292908	0.0052926533580943	0.0131761008631202	0.4016858563149327	0.687916	0.687916	chr4	156344102	0.1624645893279812	chr4:156344102:A:G
chr4:156344970	['A', 'C']	98663	65888.36311931629	-3540.6765226393645	-0.0004761588879675	0.0045691735891461	-0.1042111617511449	0.917002	0.917002	chr4	156344970	0.0376297171238539	chr4:156344970:A:C
chr4:156345090	['T', 'C']	98663	162788.7492093098	-5200.183951089906	0.0081610698350945	0.0055924526565179	1.4593006568563274	0.144486	0.144486	chr4	156345090	0.8401742319199211	chr4:156345090:T:C
chr4:156346288	['A', 'G']	98663	43653.73396457864	-362.4267097095981	-0.0004516791406502	0.0052231979187827	-0.0864755936255026	0.931089	0.931089	chr4	156346288	0.0310088041298214	chr4:156346288:A:G
chr4:156346613	['C', 'T']	98663	15392.928577946775	-179.36992068841818	-0.0074220600007948	0.0080385322628894	-0.9233103454792936	0.355848	0.355848	chr4	156346613	0.4487354707290178	chr4:156346613:C:T
chr4:156347033	['C', 'T']	98663	162570.1250456149	-5216.449804880224	0.008737101272854	0.0055800247134114	1.565781823842932	0.117403	0.117403	chr4	156347033	0.9303208054154974	chr4:156347033:C:T
chr4:156347323	['A', 'C']	98663	3806.501550937659	-82.35260099287022	0.029338681951121	0.0153725000480615	1.9085172782172544	0.0563273	0.0563273	chr4	156347323	1.249281065792953	chr4:156347323:A:C
chr4:156347750	['C', 'G']	98663	3802.2312253565374	-80.04070630325691	0.0298276838715909	0.0153879892134169	1.9383743683407293	0.0525804	0.0525804	chr4	156347750	1.2791761143663622	chr4:156347750:C:G
chr4:156349024	['C', 'T']	98663	33464.40932589964	-1205.465123911454	0.0124696882243378	0.005692193317044	2.19066492120006	0.0284784	0.0284784	chr4	156349024	1.545484414286959	chr4:156349024:C:T
chr4:156349412	['A', 'G']	98663	5416.654758522725	-125.12484635863852	0.0082761601219792	0.0129812066015635	0.6375493724121426	0.523769	0.523769	chr4	156349412	0.2808602094757888	chr4:156349412:A:G
chr4:156351192	['G', 'A']	98663	168064.95821422047	-5083.295391386513	0.0129276037717113	0.0059752032653733	2.163542091802567	0.0305019	0.0305019	chr4	156351192	1.5156731070855094	chr4:156351192:G:A
chr4:156351994	['G', 'A']	98663	168184.34170940868	-5084.645031032411	0.0123574602454461	0.0059877197252315	2.063800714214024	0.0390392	0.0390392	chr4	156351994	1.4084990905736183	chr4:156351994:G:A
chr4:156352099	['AC', 'A']	98663	96654.55215376974	-1669.382601754659	0.0055675231369591	0.0043233811536443	1.2877705987745434	0.197829	0.197829	chr4	156352099	0.7037100443020071	chr4:156352099:AC:A
chr4:156353149	['T', 'C']	98663	162612.7224474901	-5201.139474818551	0.008607684149084	0.005580851204468	1.542360445337222	0.122989	0.122989	chr4	156353149	0.9101337296413344	chr4:156353149:T:C
chr4:156353229	['G', 'A']	98663	5062.359167207267	93.69723070642344	0.0218731610659067	0.0134558417316735	1.6255513034476126	0.104048	0.104048	chr4	156353229	0.9827662633361768	chr4:156353229:G:A
chr4:156353383	['T', 'A']	98663	62053.86843145803	-607.6705990972971	-0.0032205043938931	0.0047364941654157	-0.6799342047981856	0.496548	0.496548	chr4	156353383	0.3040387630245353	chr4:156353383:T:A
chr4:156354318	['T', 'C']	98663	3808.38599941208	-82.9393521978503	0.0290922219627506	0.0153727325696248	1.8924561284721928	0.0584332	0.0584332	chr4	156354318	1.2333403296012866	chr4:156354318:T:C
chr4:156354452	['G', 'T']	98663	92593.76970489544	-1554.4668743582668	0.0042905531770154	0.0043344923847957	0.98986289422621	0.322244	0.322244	chr4	156354452	0.4918151602155221	chr4:156354452:G:T
chr4:156354453	['AGT', 'A']	98663	92594.01580382578	-1555.0010289982356	0.0042980164881258	0.0043344839941474	0.9915866557424492	0.321402	0.321402	chr4	156354453	0.4929514250640827	chr4:156354453:AGT:A
chr4:156355216	['A', 'G']	98663	70351.24355919653	-3417.3695052875096	0.0013936824138726	0.0044900316351933	0.3103947871878793	0.756261	0.756261	chr4	156355216	0.1213282953747703	chr4:156355216:A:G
chr4:156355543	['A', 'G']	98663	5038.306394883282	-89.75884344100403	0.0144741002625202	0.0134864233774197	1.0732349013122422	0.283168	0.283168	chr4	156355543	0.5479558265777673	chr4:156355543:A:G
chr4:156355590	['G', 'A']	98663	92603.1574118195	-1556.1006057082304	0.0041847650867897	0.0043349267361609	0.9653600490825835	0.334367	0.334367	chr4	156355590	0.4757765913559472	chr4:156355590:G:A
chr4:156355931	['A', 'G']	98663	92795.98909230992	-1566.9208463673651	0.0036256007770167	0.0043357758133563	0.8362057756418256	0.403041	0.403041	chr4	156355931	0.3946507723004502	chr4:156355931:A:G
chr4:156356246	['T', 'C']	98663	168056.1433552965	-5094.996827484654	0.0120789131370823	0.0059759223476275	2.0212634024399043	0.0432552	0.0432552	chr4	156356246	1.3639616755851596	chr4:156356246:T:C
chr4:156356646	['T', 'A']	98663	3809.1544309186193	-83.95522053432889	0.0288371652172393	0.0153708381342702	1.87609582283904	0.0606451	0.0606451	chr4	156356646	1.2172042834854506	chr4:156356646:T:A
chr4:156356648	['C', 'T']	98663	5055.563647974698	-91.6253537716819	0.013794947865856	0.0134647637575056	1.0245220870040417	0.305591	0.305591	chr4	156356648	0.5148594403708688	chr4:156356648:C:T
chr4:156357278	['T', 'G']	98663	3019.183605826247	-44.20341004158698	0.0052332013900775	0.0172942795712735	0.3025972471712635	0.762197	0.762197	chr4	156357278	0.1179327649393564	chr4:156357278:T:G
chr4:156357337	['G', 'A']	98663	5057.358812439183	-90.06590328238657	0.0140583081155386	0.013462313019194	1.0442713741312368	0.296362	0.296362	chr4	156357337	0.5281774830418982	chr4:156357337:G:A
chr4:156357411	['T', 'A']	98663	92777.62802108676	-1531.8951299055395	0.0043833094742942	0.0043353722477475	1.0110572342597828	0.311992	0.311992	chr4	156357411	0.505856541880272	chr4:156357411:T:A
chr4:156357594	['G', 'A']	98663	5059.205110532237	-92.44470698975888	0.0136428254014931	0.0134571404961941	1.0137982437912083	0.310682	0.310682	chr4	156357594	0.5076839077592694	chr4:156357594:G:A
chr4:156357698	['C', 'T']	98663	4973.907435754472	-82.88328725906062	0.0199990323231613	0.0135647684130103	1.4743364364392446	0.140394	0.140394	chr4	156357698	0.8526514521960411	chr4:156357698:C:T
chr4:156357813	['C', 'G']	98663	168166.45343686326	-5091.23586939524	0.0116830476983182	0.0059874479255447	1.9512566695526363	0.0510293	0.0510293	chr4	156357813	1.2921803891089294	chr4:156357813:C:G
chr4:156358192	['A', 'C']	98663	65663.96274967045	-3388.924632818052	-0.0012410557734146	0.0045661599893866	-0.2717941938739138	0.785781	0.785781	chr4	156358192	0.1046984765358138	chr4:156358192:A:C
chr4:156358354	['C', 'T']	98663	168238.5140357458	-5091.904418838309	0.0115407733191755	0.0059946973073511	1.925163645047344	0.0542118	0.0542118	chr4	156358354	1.265906172555426	chr4:156358354:C:T
chr4:156358511	['T', 'C']	98663	46721.380991105456	-506.1885509700533	-0.0022506310648703	0.0050950887796014	-0.4417255836406433	0.658689	0.658689	chr4	156358511	0.1813195891456887	chr4:156358511:T:C
chr4:156358931	['A', 'G']	98663	96649.08145571806	-1658.4736759997224	0.0062299766064829	0.004321632026292	1.4415796089488448	0.149424	0.149424	chr4	156358931	0.8255796419418975	chr4:156358931:A:G
chr4:156359637	['G', 'A']	98663	96638.13803348174	-1659.9204764922274	0.006215048316092	0.0043207716854147	1.4384116469453152	0.15032	0.15032	chr4	156359637	0.8229832329075308	chr4:156359637:G:A
chr4:156360473	['A', 'G']	98663	62405.87301024025	-3090.8419661403536	-0.0010932030027007	0.0046175955866739	-0.2367472382933777	0.812853	0.812853	chr4	156360473	0.0899879870764915	chr4:156360473:A:G
chr4:156361047	['C', 'T']	98663	100894.40709615283	-1930.0734384020168	0.0054112999520846	0.0043106160735049	1.255342591363005	0.209357	0.209357	chr4	156361047	0.6791125135855072	chr4:156361047:C:T
chr4:156361065	['G', 'A']	98663	15063.679459108796	-54.0105077380954	-0.0018548288391251	0.0081446629064349	-0.2277354950638461	0.819852	0.819852	chr4	156361065	0.0862645395485993	chr4:156361065:G:A
chr4:156361229	['C', 'T']	98663	3850.351227522452	-78.30784423807577	0.0300176676446157	0.0152684982325616	1.965986908954804	0.0493029	0.0493029	chr4	156361229	1.3071275347398854	chr4:156361229:C:T
chr4:156362209	['T', 'C']	98663	5055.300565476497	-90.522432272799	0.0144827733291648	0.013471898908697	1.075035778350091	0.282361	0.282361	chr4	156362209	0.5491952886912397	chr4:156362209:T:C
chr4:156362323	['AC', 'A']	98663	62428.66478503684	-3101.44819149571	-0.0010120832127097	0.0046262689709139	-0.2187687787011242	0.826831	0.826831	chr4	156362323	0.0825832489332927	chr4:156362323:AC:A
chr4:156362853	['C', 'T']	98663	100893.54258457606	-1933.736309473337	0.005322980318046	0.0043105975107292	1.2348590432757918	0.216886	0.216886	chr4	156362853	0.6637684808072845	chr4:156362853:C:T
chr4:156363826	['C', 'CAG']	98663	3823.465033299207	-69.69333831555667	0.031824961085092	0.0153317868835025	2.0757502910072843	0.0379196	0.0379196	chr4	156363826	1.421136252523555	chr4:156363826:C:CAG
chr4:156363967	['C', 'T']	98663	62361.59406683428	-3083.76207432696	-0.0008068045088211	0.0046196966916159	-0.1746444761807387	0.861359	0.861359	chr4	156363967	0.0648158041516968	chr4:156363967:C:T
chr4:156364012	['A', 'G']	98663	100902.59018421076	-1937.343959435736	0.0053166166628922	0.004310916765534	1.2332914208408663	0.21747	0.21747	chr4	156364012	0.6626006455281027	chr4:156364012:A:G
chr4:156364106	['C', 'T']	98663	100899.72545143012	-1934.2108093044644	0.0053285600956287	0.0043109631464438	1.2360486310406775	0.216443	0.216443	chr4	156364106	0.6646564551755287	chr4:156364106:C:T
chr4:156364272	['TATA', 'T']	98663	100902.08787574442	-1929.078193732656	0.0053121362028219	0.0043126448984853	1.2317583125584088	0.218042	0.218042	chr4	156364272	0.6614598430405058	chr4:156364272:TATA:T
chr4:156365165	['C', 'A']	98663	61650.37059980538	-3172.328470749253	-0.0007102941416429	0.0046366152999108	-0.1531923818774974	0.878247	0.878247	chr4	156365165	0.0563833250379817	chr4:156365165:C:A
chr4:156365931	['T', 'C']	98663	70307.25199963503	-936.8371144274356	-0.0007882820498339	0.0045522666602667	-0.1731625382832414	0.862524	0.862524	chr4	156365931	0.0642288117068021	chr4:156365931:T:C
chr4:156365984	['T', 'C']	98663	100900.20407687475	-1940.1270233391608	0.0052360693545526	0.004310424238626	1.214745710557153	0.224466	0.224466	chr4	156365984	0.6488494325254092	chr4:156365984:T:C
chr4:156366508	['C', 'T']	98663	168364.89050066395	-5128.914760822658	0.0107992258158366	0.0060006793239852	1.7996672097892703	0.0719163	0.0719163	chr4	156366508	1.143172664585708	chr4:156366508:C:T
chr4:156366709	['T', 'C']	98663	168426.6567229233	-5108.831701180524	0.0112565641809982	0.0060068625007969	1.8739506988056984	0.0609402	0.0609402	chr4	156366709	1.2150961247973977	chr4:156366709:T:C
chr4:156367012	['C', 'T']	98663	100904.68161771412	-1939.0099375815844	0.0052723275653667	0.0043107805061679	1.223056371769104	0.221311	0.221311	chr4	156367012	0.6549969994456499	chr4:156367012:C:T
chr4:156367309	['T', 'C']	98663	29537.89196147997	-1124.0168699878284	0.010563781801162	0.0059827637364854	1.7657026528959616	0.0774488	0.0774488	chr4	156367309	1.1109853068578504	chr4:156367309:T:C
chr4:156367489	['G', 'A']	98663	5054.102451830004	-88.54844966559118	0.014559016459082	0.0134661497758828	1.0811565816055595	0.27963	0.27963	chr4	156367489	0.5534162373057007	chr4:156367489:G:A
chr4:156367589	['T', 'C']	98663	168413.2417263853	-5120.940482817214	0.010776726381188	0.0060052999111691	1.7945359167065962	0.0727307	0.0727307	chr4	156367589	1.1382822325210398	chr4:156367589:T:C
chr4:156367624	['G', 'A']	98663	100908.20480669814	-1936.508247347837	0.0052917420696319	0.0043101916642548	1.2277277861022369	0.219552	0.219552	chr4	156367624	0.6584626023536831	chr4:156367624:G:A
chr4:156367710	['G', 'A']	98663	100905.22726120848	-1940.9397598007288	0.0052148744125028	0.0043103532568221	1.2098484977418411	0.22634	0.22634	chr4	156367710	0.6452386884484114	chr4:156367710:G:A
chr4:156367997	['C', 'A']	98663	168511.98987069377	-5106.03950110591	0.0114360990949775	0.0060136189197872	1.901699999204822	0.0572133	0.0572133	chr4	156367997	1.2425030018854837	chr4:156367997:C:A
chr4:156368025	['A', 'G']	98663	100895.30332835983	-1942.056886360536	0.0051866174861725	0.0043099918967489	1.2033937906205434	0.228827	0.228827	chr4	156368025	0.6404927331168031	chr4:156368025:A:G
chr4:156368144	['C', 'T']	98663	168562.40170827336	-5122.601485285085	0.0108088122301251	0.0060184594468306	1.795943351552723	0.0725066	0.0725066	chr4	156368144	1.1396224594549311	chr4:156368144:C:T
chr4:156368278	['C', 'T']	98663	66323.36608299203	-863.3529967992791	-0.0037304937102451	0.0046307169972283	-0.8055974296157618	0.420477	0.420477	chr4	156368278	0.3762577550296139	chr4:156368278:C:T
chr4:156369411	['C', 'G']	98663	29632.03694458826	-1111.9664559044136	0.0100816462464511	0.005974060184047	1.6875702513631887	0.0914969	0.0914969	chr4	156369411	1.0385936199849266	chr4:156369411:C:G
chr4:156369952	['C', 'T']	98663	30504.18816691684	-992.2817539985948	0.0114826784014394	0.0059047161102987	1.9446622304858887	0.0518185	0.0518185	chr4	156369952	1.285515162773418	chr4:156369952:C:T
chr4:156370617	['A', 'C']	98663	100474.43946420582	-1946.26143861836	0.0052876357950024	0.0043306007686751	1.220993593602505	0.222091	0.222091	chr4	156370617	0.6534690404138538	chr4:156370617:A:C
chr4:156372936	['A', 'G']	98663	62380.74886030173	-3072.722832985164	-0.0006881368792856	0.0046203752520826	-0.1489352794397923	0.881605	0.881605	chr4	156372936	0.0547259553953621	chr4:156372936:A:G
chr4:156373574	['A', 'T']	98663	168432.60726015735	-5116.329676907792	0.0110163464174541	0.0060078585514625	1.8336560894517524	0.0667081	0.0667081	chr4	156373574	1.175821428876224	chr4:156373574:A:T
chr4:156374093	['A', 'G']	98663	61763.64210408937	-3174.9366392613288	-0.0011633786734017	0.0046328074933784	-0.251117421793275	0.801724	0.801724	chr4	156374093	0.09597511539032	chr4:156374093:A:G
chr4:156374211	['T', 'G']	98663	168434.43621507648	-5117.920465348113	0.0109042800266008	0.0060077927262365	1.8150226752965088	0.0695235	0.0695235	chr4	156374211	1.1578683724566166	chr4:156374211:T:G
chr4:156374212	['G', 'A']	98663	168432.19290420684	-5117.703961143427	0.0109300065388848	0.0060075280140742	1.8193850304614887	0.0688557	0.0688557	chr4	156374212	1.162060102232305	chr4:156374212:G:A
chr4:156374340	['G', 'C']	98663	70939.13212348563	-867.0693431823289	-0.0010643683241758	0.0045434330717424	-0.2342652147328033	0.81478	0.81478	chr4	156374340	0.0889596399519929	chr4:156374340:G:C
chr4:156376710	['G', 'A']	98663	61888.68183661472	-3128.5542676470054	-0.0002494673426847	0.0046302591474774	-0.0538776199644491	0.957033	0.957033	chr4	156376710	0.0190730868095619	chr4:156376710:G:A
chr4:156376813	['G', 'T']	98663	5443.772455878925	-35.80013312063884	0.0142949661211084	0.012986790608616	1.1007312392966797	0.271016	0.271016	chr4	156376813	0.5670050688798729	chr4:156376813:G:T
chr4:156376913	['A', 'G']	98663	4976.353065196237	-83.46059661617177	0.0200147355147584	0.0135587820651985	1.4761455283015743	0.139908	0.139908	chr4	156376913	0.8541574516516981	chr4:156376913:A:G
chr4:156377005	['T', 'A']	98663	30589.480320308143	-999.082652930808	0.0113440076669265	0.0058987687524703	1.923114490998794	0.0544685	0.0544685	chr4	156377005	1.2638545845339682	chr4:156377005:T:A
chr4:156377217	['C', 'T']	98663	4236.300559519948	-37.49765103207115	0.0220419760775892	0.0146071193613822	1.5089885645668708	0.131305	0.131305	chr4	156377217	0.8817187359740017	chr4:156377217:C:T
chr4:156378806	['T', 'A']	98663	92444.02365903078	-4237.205218809557	0.0047462107015993	0.0043707258461972	1.0859090385933818	0.277522	0.277522	chr4	156378806	0.5567025833525273	chr4:156378806:T:A
chr4:156380587	['G', 'A']	98663	168452.90298938655	-5111.202747450191	0.0112511511044038	0.0060082883863899	1.8726050383816493	0.0611259	0.0611259	chr4	156380587	1.21377473339542	chr4:156380587:G:A
chr4:156381103	['G', 'A']	98663	4773.338661612066	-82.84752150843909	0.0241345777633098	0.0138520443425465	1.7423116159959555	0.081457	0.081457	chr4	156381103	1.0890715886943805	chr4:156381103:G:A
chr4:156381426	['A', 'G']	98663	15609.32834125914	-99.46508108756916	-0.0034020885178855	0.0080068613984114	-0.4248966415929896	0.670913	0.670913	chr4	156381426	0.1733337929004521	chr4:156381426:A:G
chr4:156382785	['T', 'C']	98663	5032.612097191108	-71.46999423385091	0.0197637213971975	0.013486845249062	1.4654072937162237	0.142813	0.142813	chr4	156382785	0.8452322577468727	chr4:156382785:T:C
chr4:156383057	['A', 'G']	98663	5039.357535274084	-68.78956271504907	0.0199215604782095	0.0134759615606389	1.478303450819946	0.13933	0.13933	chr4	156383057	0.8559553628890506	chr4:156383057:A:G
chr4:156383317	['T', 'C']	98663	8860.898097371593	-141.50653499332842	0.0252912196078241	0.010236759860331	2.470627420482085	0.0134893	0.0134893	chr4	156383317	1.8700105865790289	chr4:156383317:T:C
chr4:156383415	['G', 'C']	98663	61669.25088955344	-3252.724247164161	-0.0008698086850348	0.0046372742411508	-0.1875689553393832	0.851215	0.851215	chr4	156383415	0.0699607319007303	chr4:156383415:G:C
chr4:156383446	['C', 'T']	98663	30043.95864166245	-987.007549885092	0.0119015810913677	0.0059382544145947	2.004222160323165	0.045049	0.045049	chr4	156383446	1.3463148450689828	chr4:156383446:C:T
chr4:156383467	['A', 'T']	98663	38869.091246388576	-1129.217363772915	0.0165544433808418	0.0053697165944477	3.0829268341571225	0.00205032	0.00205032	chr4	156383467	2.688178351925432	chr4:156383467:A:T
chr4:156383472	['T', 'C']	98663	8864.628932857606	-144.35231868039168	0.0249177089546874	0.0102336316638564	2.434884288702009	0.0148983	0.0148983	chr4	156383472	1.8268632847917703	chr4:156383472:T:C
chr4:156383632	['G', 'A']	98663	105719.28734350445	-1963.2024739127928	0.0070671539230623	0.004321123694769	1.6354898452959172	0.10195	0.10195	chr4	156383632	0.9916127698858412	chr4:156383632:G:A
chr4:156383655	['C', 'T']	98663	167724.39939781633	-5191.514284810998	0.0118852649256737	0.0059431319991709	1.999831894585501	0.0455212	0.0455212	chr4	156383655	1.341786297875967	chr4:156383655:C:T
chr4:156384949	['G', 'A']	98663	98388.73035326596	-1884.5017778250312	0.0038334836025185	0.004234906228319	0.905210976546275	0.365356	0.365356	chr4	156384949	0.4372837561290968	chr4:156384949:G:A
chr4:156385628	['G', 'A']	98663	167908.95482810726	-5086.849722484605	0.0102798448735535	0.0058615495609308	1.753775988191281	0.079472	0.079472	chr4	156385628	1.099785857348852	chr4:156385628:G:A
chr4:156386121	['C', 'A']	98663	3779.240170651584	-62.22265472399492	0.0338780370289861	0.015500531310955	2.1856048898816014	0.0288469	0.0288469	chr4	156386121	1.5399008509738066	chr4:156386121:C:A
chr4:156386513	['T', 'G']	98663	9293.470970423075	-327.3361002481306	0.0122292096863551	0.0100212327753359	1.22032986963973	0.222343	0.222343	chr4	156386513	0.6529765388448094	chr4:156386513:T:G
chr4:156386781	['G', 'A']	98663	52043.27485225994	-2577.2047329841507	0.003690471340623	0.004878339759015	0.756501499060863	0.44935	0.44935	chr4	156386781	0.3474152539733406	chr4:156386781:G:A
chr4:156386889	['G', 'A']	98663	152557.19367853375	-5336.745080765405	0.0008479991881636	0.0050939426702931	0.1664720714485166	0.867786	0.867786	chr4	156386889	0.0615873606274012	chr4:156386889:G:A
chr4:156387152	['A', 'G']	98663	54653.86311798636	-2368.13913300108	-0.0085724351529908	0.0047481258049364	-1.805435556083712	0.0710096	0.0710096	chr4	156387152	1.1486829337430593	chr4:156387152:A:G
chr4:156388393	['A', 'G']	98663	16649.012477573815	-511.9019264247856	0.0164320429939733	0.0076471865984209	2.148769718443417	0.0316551	0.0316551	chr4	156388393	1.499556310182959	chr4:156388393:A:G
chr4:156389308	['C', 'T']	98663	19146.104889150207	415.7907169069783	-0.0011906903471003	0.0073633297264181	-0.1617054228643897	0.871538	0.871538	chr4	156389308	0.059713672431752	chr4:156389308:C:T
chr4:156391545	['G', 'A']	98663	129476.68168545698	-5121.575910199366	-0.0006614012071388	0.00452003064022	-0.14632670877352	0.883664	0.883664	chr4	156391545	0.053712837571668	chr4:156391545:G:A
chr4:156392367	['G', 'A']	98663	104968.27814441978	-5560.906221579134	-0.0014879538205544	0.0044164233533756	-0.3369137651663651	0.736183	0.736183	chr4	156392367	0.1330142155384097	chr4:156392367:G:A
chr4:156393172	['G', 'A']	98663	19452.77447442577	470.1485333627634	-0.0001065363590653	0.0073105332942324	-0.0145729941684784	0.988373	0.988373	chr4	156393172	0.0050791270004038	chr4:156393172:G:A
chr4:156393389	['A', 'C']	98663	156364.58483509356	-5041.072200965492	0.0017174129461826	0.0052444462562534	0.3274726944021581	0.743311	0.743311	chr4	156393389	0.1288294401770688	chr4:156393389:A:C
chr4:156393601	['T', 'C']	98663	17799.902055585968	190.9112390313553	0.0044130536409308	0.0075192627138696	0.5868997811169426	0.557272	0.557272	chr4	156393601	0.2539327774192753	chr4:156393601:T:C
chr4:156394172	['A', 'G']	98663	16864.051109466705	-683.6876461965804	0.0102659365514354	0.0075877492296881	1.3529620234770674	0.176071	0.176071	chr4	156394172	0.7543121691725198	chr4:156394172:A:G
chr4:156394266	['CA', 'C']	98663	129231.33756044162	-5176.598530818625	0.0007385649760077	0.0045228448974731	0.1632965517832297	0.870285	0.870285	chr4	156394266	0.0603385017969525	chr4:156394266:CA:C
chr4:156394371	['T', 'C']	98663	148130.0109877857	-4876.733173057552	0.0023322907093512	0.0049354769569804	0.4725562959123104	0.636531	0.636531	chr4	156394371	0.1961804407124522	chr4:156394371:T:C
chr4:156395235	['G', 'A']	98663	19570.39778770045	503.6508250919202	0.0007399075142363	0.0072951438672454	0.1014246638175868	0.919214	0.919214	chr4	156395235	0.0365833697892609	chr4:156395235:G:A
chr4:156395927	['G', 'A']	98663	4422.6275583128045	-50.91326170766997	0.027051101704597	0.0143163116351732	1.8895300964346229	0.0588238	0.0588238	chr4	156395927	1.230446923628252	chr4:156395927:G:A
chr4:156396068	['A', 'G']	98663	105714.85832902465	-5560.158254722513	-0.0014463425482772	0.0044150423750563	-0.3275942619370286	0.743219	0.743219	chr4	156396068	0.1288831963641436	chr4:156396068:A:G
chr4:156396114	['A', 'G']	98663	24187.92251158169	470.6006436578575	0.007352001904151	0.0065825530540666	1.1168921608021167	0.264043	0.264043	chr4	156396114	0.5783253415315562	chr4:156396114:A:G
chr4:156397093	['T', 'TG']	98663	129898.23121141146	-5088.668117659471	0.0017974758368852	0.0045259908779251	0.3971452628533063	0.691261	0.691261	chr4	156397093	0.1603579447269693	chr4:156397093:T:TG
chr4:156397157	['C', 'T']	98663	105696.13449622237	-5562.152948661563	-0.0016066227925221	0.0044155903047471	-0.3638523236168282	0.715969	0.715969	chr4	156397157	0.1451057813519179	chr4:156397157:C:T
chr4:156397329	['A', 'T']	98663	129895.7419868546	-5090.6660377884255	0.0017046154096798	0.0045272289653442	0.3765251156344363	0.706527	0.706527	chr4	156397329	0.1508712368912126	chr4:156397329:A:T
chr4:156398082	['T', 'C']	98663	11566.937894683491	-799.4818856717417	-0.0110416803540952	0.0090912523409746	-1.2145389809861455	0.224545	0.224545	chr4	156398082	0.6486966110380765	chr4:156398082:T:C
chr4:156398497	['C', 'T']	98663	6504.329623548014	-365.6829272526392	-0.005941017213481	0.0119443985774173	-0.4973893976305684	0.618916	0.618916	chr4	156398497	0.2083682899329868	chr4:156398497:C:T
chr4:156398832	['T', 'C']	98663	47576.60869212599	-2858.740792640998	-0.0096123563210582	0.0050116717354917	-1.917994000481984	0.0551147	0.0551147	chr4	156398832	1.258732552193006	chr4:156398832:T:C
chr4:156399885	['C', 'A']	98663	129602.02009560664	-5122.444647135883	0.0010783079414148	0.0045268264043634	0.2382039524147635	0.811723	0.811723	chr4	156399885	0.090592148216007	chr4:156399885:C:A
chr4:156400190	['T', 'C']	98663	18343.019729105	223.9031352726665	0.0014069881852098	0.0074244959422523	0.1895062232040304	0.849696	0.849696	chr4	156400190	0.0707364262120592	chr4:156400190:T:C
chr4:156400431	['G', 'A']	98663	6563.332613675526	-378.2130194707938	-0.0083205666698373	0.0118928548988416	-0.6996273595037074	0.484162	0.484162	chr4	156400431	0.3150092996483775	chr4:156400431:G:A
chr4:156401020	['G', 'A']	98663	129792.08564502542	-5098.112749471263	0.0015621974591911	0.0045266298135981	0.3451127049307839	0.73001	0.73001	chr4	156401020	0.1366711906808138	chr4:156401020:G:A
chr4:156401685	['G', 'C']	98663	19649.98744019139	493.3789939040408	0.0007389189974062	0.007276673261206	0.1015462658390376	0.919117	0.919117	chr4	156401685	0.036629201105584	chr4:156401685:G:C
chr4:156402948	['C', 'T']	98663	105659.63103203572	-5551.544072717448	-0.0013897568855882	0.0044145881423877	-0.3148100889059648	0.752907	0.752907	chr4	156402948	0.1232586650757771	chr4:156402948:C:T
chr4:156403082	['G', 'A']	98663	19739.40082715837	526.3189846579404	0.0012157363723445	0.0072631223808673	0.1673848117370409	0.867068	0.867068	chr4	156403082	0.0619468415471907	chr4:156403082:G:A
chr4:156403154	['C', 'A']	98663	105286.94697568793	-5583.454696669874	-0.0009993191458407	0.0044183412782107	-0.226175182702383	0.821066	0.821066	chr4	156403154	0.0856219314509077	chr4:156403154:C:A
chr4:156403899	['CA', 'C']	98663	19631.734571344543	485.5772033725136	0.0004351587343512	0.0072805270878629	0.0597702239274267	0.952339	0.952339	chr4	156403899	0.0212084301632313	chr4:156403899:CA:C
chr4:156404236	['T', 'C']	98663	148072.51502372164	-4886.559633059999	0.0022099699429724	0.004934129276068	0.4478946171295948	0.65423	0.65423	chr4	156404236	0.1842695449928606	chr4:156404236:T:C
chr4:156404288	['T', 'C']	98663	19665.58437753447	491.7103297073689	0.0007389755901649	0.0072754712993729	0.1015708206049326	0.919098	0.919098	chr4	156404288	0.0366381789402295	chr4:156404288:T:C
chr4:156404664	['A', 'G']	98663	129837.21513225263	-5096.249676247526	0.0017632370827477	0.0045253186502656	0.3896382153429643	0.696805	0.696805	chr4	156404664	0.1568887416619622	chr4:156404664:A:G
chr4:156405182	['C', 'G']	98663	129799.15184419171	-5093.82095917064	0.0017648367104443	0.0045257965633966	0.3899505171570961	0.696574	0.696574	chr4	156405182	0.157032739850881	chr4:156405182:C:G
chr4:156405309	['T', 'C']	98663	6534.443956556565	-378.4585375365444	-0.0080940364024361	0.0119200349732064	-0.6790279072695395	0.497122	0.497122	chr4	156405309	0.3035370168505737	chr4:156405309:T:C
chr4:156405553	['A', 'T']	98663	19633.183877867552	490.3959997426732	0.0006768078987949	0.0072785825662533	0.0929862226105523	0.925915	0.925915	chr4	156405553	0.0334288801920719	chr4:156405553:A:T
chr4:156406084	['G', 'A']	98663	105640.82895470624	-5561.498885097783	-0.0015720919846699	0.0044153040562855	-0.3560552035894275	0.7218	0.7218	chr4	156406084	0.1415831222765116	chr4:156406084:G:A
chr4:156406108	['G', 'A']	98663	105635.10929942512	-5563.481869348112	-0.0015257769034869	0.0044153719218977	-0.3455602224401482	0.729674	0.729674	chr4	156406108	0.1368711284050017	chr4:156406108:G:A
chr4:156406799	['C', 'T']	98663	6982.495398151151	-370.336105750263	-0.0021305372760623	0.0115332096294313	-0.1847306469333159	0.853441	0.853441	chr4	156406799	0.0688264971152794	chr4:156406799:C:T
chr4:156407224	['A', 'G']	98663	129842.3723212294	-5103.738484913818	0.001575863765931	0.0045253661284756	0.3482290098065176	0.727669	0.727669	chr4	156407224	0.1380661264056221	chr4:156407224:A:G
chr4:156408343	['T', 'G']	98663	24084.60797126453	456.06283528312287	0.006564860928938	0.0065960652895527	0.9952692462483496	0.319608	0.319608	chr4	156408343	0.4953823585433649	chr4:156408343:T:G
chr4:156408451	['G', 'A']	98663	47667.69645699226	-2907.147825995188	-0.010118080064733	0.0050080447330133	-2.0203653529758	0.0433482	0.0433482	chr4	156408451	1.3630289315510364	chr4:156408451:G:A
chr4:156409057	['A', 'G']	98663	6531.323966221626	-367.2227855824728	-0.0065372974221998	0.0119212186603941	-0.5483749278015249	0.583436	0.583436	chr4	156409057	0.2340067769301168	chr4:156409057:A:G
chr4:156409345	['A', 'C']	98663	129880.62893834592	-5083.975484833208	0.0016588663038208	0.0045293526612771	0.3662479890345033	0.714181	0.714181	chr4	156409345	0.1461917079165741	chr4:156409345:A:C
chr4:156410875	['A', 'T']	98663	47430.7688214007	-2892.3470527609784	-0.0100848681325867	0.0050175704718019	-2.009910610974436	0.0444434	0.0444434	chr4	156410875	1.3521927241516083	chr4:156410875:A:T
chr4:156410881	['C', 'T']	98663	57684.27785324708	-2718.6770468811	0.0075075015892521	0.0047369641905565	1.5848761542717285	0.112998	0.112998	chr4	156410881	0.9469292432126026	chr4:156410881:C:T
chr4:156411446	['G', 'T']	98663	105281.81129607857	-5583.935880832001	-0.0010010810234789	0.004418908945246	-0.2265448407928772	0.820778	0.820778	chr4	156411446	0.0857742928349015	chr4:156411446:G:T
chr4:156411701	['G', 'A']	98663	148014.5026355803	-4880.583967978317	0.002269362149386	0.0049319064080046	0.4601389324223095	0.645418	0.645418	chr4	156411701	0.1901589267665338	chr4:156411701:G:A
chr4:156412799	['A', 'G']	98663	4480.363286199383	-41.519632285230045	0.0277566504799988	0.014231842458289	1.9503202456989404	0.0511408	0.0511408	chr4	156412799	1.2912324825500423	chr4:156412799:A:G
chr4:156413153	['T', 'C']	98663	19626.790348085226	472.499054652672	-0.0002295840022172	0.0072783129444804	-0.0315435738980351	0.974836	0.974836	chr4	156413153	0.0110684410048988	chr4:156413153:T:C
chr4:156414451	['G', 'T']	98663	19171.69198329346	421.0475544210419	-0.0014816031865398	0.0073568561814863	-0.201390804711987	0.840393	0.840393	chr4	156414451	0.0755175736792624	chr4:156414451:G:T
chr4:156416365	['C', 'T']	98663	19581.79388601141	472.11144077866254	-0.000611049365925	0.0072873714381476	-0.0838504488362413	0.933176	0.933176	chr4	156416365	0.0300364391898987	chr4:156416365:C:T
chr4:156417068	['T', 'C']	98663	18233.77212918661	219.06087827354787	0.0011032726827463	0.0074429382215684	0.1482307994374095	0.882161	0.882161	chr4	156417068	0.0544521461259503	chr4:156417068:T:C
chr4:156417286	['A', 'G']	98663	24142.67047481957	442.9247890041143	0.0062776947231103	0.0065885522368244	0.9528185400160172	0.340684	0.340684	chr4	156417286	0.467648262307904	chr4:156417286:A:G
chr4:156417354	['C', 'T']	98663	17728.414044442638	186.9138608314465	0.0037298525873977	0.0075319470629111	0.4952043019213868	0.620457	0.620457	chr4	156417354	0.2072883113607695	chr4:156417354:C:T
chr4:156418080	['G', 'A']	98663	12512.76093941636	-391.09085615362216	0.0229402567515164	0.0087353953112169	2.6261269163239045	0.00863759	0.00863759	chr4	156418080	2.0636074144310896	chr4:156418080:G:A
chr4:156418432	['G', 'A']	98663	16023.46165386097	72.30767647477371	0.0024162715726507	0.0078190292201434	0.3090244971109585	0.757304	0.757304	chr4	156418432	0.1207297492715976	chr4:156418432:G:A
chr4:156419058	['C', 'T']	98663	91236.21485206748	-5271.136557571052	-0.0075585841582384	0.0043754197631493	-1.7275106315280624	0.0840791	0.0840791	chr4	156419058	1.075311945732498	chr4:156419058:C:T
chr4:156419344	['T', 'C']	98663	91634.57526636453	-5229.988296308369	-0.0077853155019129	0.0043679278197968	-1.7823819035258284	0.07469	0.07469	chr4	156419344	1.1267375405612732	chr4:156419344:T:C
chr4:156419596	['G', 'A']	98663	18813.05087838454	287.21102718394656	0.0040140674699317	0.007337217973631	0.5470830339725163	0.584323	0.584323	chr4	156419596	0.2333470187445104	chr4:156419596:G:A
chr4:156420654	['G', 'A']	98663	91603.28095310523	-5231.887684238279	-0.007810715503627	0.0043677535941373	-1.7882683478552963	0.0737358	0.0737358	chr4	156420654	1.132321603491113	chr4:156420654:G:A
chr4:156420727	['G', 'T']	98663	20327.472352028868	-5.98095039220707	0.0078129520042646	0.006991811577387	1.1174431572975	0.263808	0.263808	chr4	156420727	0.5787120385729188	chr4:156420727:G:T
chr4:156420921	['A', 'G']	98663	15662.063659401923	10.578785148237122	0.0005929085466339	0.007899064648624	0.0750606018571123	0.940167	0.940167	chr4	156420921	0.0267949966804428	chr4:156420921:A:G
chr4:156421995	['AG', 'A']	98663	11532.935137600727	-787.3710272368255	-0.0103118971723931	0.0091026780491459	-1.13284212807687	0.257283	0.257283	chr4	156421995	0.5895889088930479	chr4:156421995:AG:A
chr4:156422813	['T', 'G']	98663	15278.787449946787	-42.28918196028056	0.0003611958991517	0.0079931104876449	0.0451884031516926	0.963957	0.963957	chr4	156422813	0.0159423385860006	chr4:156422813:T:G
chr4:156423565	['G', 'C']	98663	16002.10846426761	56.2564718903008	0.001422827457693	0.0078228474685779	0.1818810175461223	0.855676	0.855676	chr4	156423565	0.0676906489312834	chr4:156423565:G:C
chr4:156423631	['G', 'T']	98663	111755.9194756744	-5233.793863451998	-0.0049329627417734	0.0043500335738661	-1.1340056709928468	0.256795	0.256795	chr4	156423631	0.5904134365749504	chr4:156423631:G:T
chr4:156423828	['C', 'T']	98663	15955.61718346122	53.646600689555335	0.0008572621350442	0.0078337457605083	0.1094319577443872	0.91286	0.91286	chr4	156423828	0.0395958225638308	chr4:156423828:C:T
chr4:156423870	['G', 'A']	98663	111967.1801849298	-5210.59082518505	-0.0046969214279735	0.0043499756900368	-1.0797580866328305	0.280253	0.280253	chr4	156423870	0.5524497297536057	chr4:156423870:G:A
chr4:156424682	['C', 'T']	98663	129306.9084013588	-4693.620181421213	-0.0055774354719535	0.0044713398772267	-1.2473745286866695	0.212263	0.212263	chr4	156424682	0.6731257020009828	chr4:156424682:C:T
chr4:156424961	['G', 'A']	98663	20273.109566821782	-1400.3519785527567	-0.0110180039754599	0.0070235690502066	-1.5687186808729032	0.116717	0.116717	chr4	156424961	0.9328658837276076	chr4:156424961:G:A
chr4:156424968	['T', 'C']	98663	23344.49555979076	238.30347760520976	0.0069295328189952	0.0066613403885074	1.040261030790526	0.298221	0.298221	chr4	156424968	0.5254617778414354	chr4:156424968:T:C
chr4:156425502	['G', 'A']	98663	52917.33591849152	-2730.8362041473297	-0.0013105554518708	0.0048323197628203	-0.2712062769426447	0.786233	0.786233	chr4	156425502	0.1044487317991513	chr4:156425502:G:A
chr4:156425838	['G', 'T']	98663	75863.99193000596	-2892.4231079676933	-0.0023598357828563	0.0043843994192388	-0.5382346718917429	0.590416	0.590416	chr4	156425838	0.2288418818463356	chr4:156425838:G:T
chr4:156426087	['A', 'G']	98663	75991.1743983293	-2894.483274824357	-0.002483509356262	0.0043831723981283	-0.5666008841729628	0.570987	0.570987	chr4	156426087	0.2433737794818843	chr4:156426087:A:G
chr4:156427015	['T', 'C']	98663	75927.3129948199	-2899.453292243652	-0.002633826749573	0.0043838204278424	-0.6008062585878704	0.54797	0.54797	chr4	156427015	0.2612432174117965	chr4:156427015:T:C
chr4:156428792	['A', 'G']	98663	18629.57393491337	-97.18287165525064	0.0060187914422395	0.0072942541143739	0.8251414535146223	0.409293	0.409293	chr4	156428792	0.3879656828831197	chr4:156428792:A:G
chr4:156428924	['T', 'C']	98663	75874.2256027089	-2898.384634721655	-0.0026992148702372	0.0043837747299407	-0.615728461547504	0.538075	0.538075	chr4	156428924	0.2691571856421711	chr4:156428924:T:C
chr4:156429061	['G', 'C']	98663	50015.11085993493	-629.9728203025078	0.0026872922733325	0.004931711541349	0.5449005382414261	0.585823	0.585823	chr4	156429061	0.2322335814816707	chr4:156429061:G:C
chr4:156429244	['G', 'A']	98663	29891.665281171103	-604.5851266894667	0.0008109103819176	0.0059469895902717	0.1363564488567706	0.89154	0.89154	chr4	156429244	0.0498591669142378	chr4:156429244:G:A
chr4:156429517	['T', 'G']	98663	75911.7716651968	-2894.415123483266	-0.0024366830007095	0.004382942681147	-0.5559468097063482	0.578248	0.578248	chr4	156429517	0.237885860659316	chr4:156429517:T:G
chr4:156429820	['T', 'C']	98663	1986.20131166817	269.38022173943654	0.0147137885653806	0.0220895279432465	0.6660979176732066	0.50535	0.50535	chr4	156429820	0.2964077299631985	chr4:156429820:T:C
chr4:156430090	['T', 'C']	98663	75864.14736116458	-2891.152784345121	-0.0025576535474294	0.0043838402742745	-0.5834276313483301	0.559607	0.559607	chr4	156430090	0.2521168616527627	chr4:156430090:T:C
chr4:156430444	['G', 'C']	98663	75865.2233216407	-2900.887913851643	-0.0027349322960406	0.0043835862578083	-0.623902926780344	0.532693	0.532693	chr4	156430444	0.2735230101446759	chr4:156430444:G:C
chr4:156430905	['A', 'G']	98663	50065.13384358051	-639.5959099240487	0.0024871106646927	0.0049295852007508	0.504527371656726	0.613892	0.613892	chr4	156430905	0.211908026138343	chr4:156430905:A:G
chr4:156431775	['A', 'G']	98663	75861.60902842545	-2901.477846560629	-0.0028112050927376	0.0043837064396128	-0.6412849791524775	0.521339	0.521339	chr4	156431775	0.2828797854292938	chr4:156431775:A:G
chr4:156432092	['A', 'G']	98663	75897.69546072526	-2898.394951110381	-0.0026338676491919	0.0043863634514792	-0.6004672613947803	0.548196	0.548196	chr4	156432092	0.2610641376842719	chr4:156432092:A:G
chr4:156432966	['G', 'T']	98663	75634.0983962207	-2937.521766261117	-0.0030209929584936	0.0043865242180313	-0.6886985705163763	0.491015	0.491015	chr4	156432966	0.3089052404274935	chr4:156432966:G:T
chr4:156433473	['T', 'C']	98663	28081.70009123162	-1872.7988842815205	-0.0119216979024763	0.0061094543741713	-1.9513523094430685	0.051018	0.051018	chr4	156433473	1.2922765705398065	chr4:156433473:T:C
chr4:156434281	['AT', 'A']	98663	28064.844515625475	-1861.0060820282688	-0.0115924993672807	0.006110777224112	-1.89705808968764	0.0578232	0.0578232	chr4	156434281	1.2378978776621363	chr4:156434281:AT:A
chr4:156434541	['T', 'A']	98663	75654.8696181101	-2927.768650211264	-0.0027888628037252	0.0043860846919795	-0.6358433545127382	0.52488	0.52488	chr4	156434541	0.2799399752507569	chr4:156434541:T:A
chr4:156436597	['G', 'GAT']	98663	30727.408826392013	-725.1072602805955	-0.0005902165583391	0.0058746816909367	-0.1004678362828896	0.919973	0.919973	chr4	156436597	0.0362249184404016	chr4:156436597:G:GAT
chr4:156437041	['T', 'A']	98663	73844.58753221462	-3358.996939951508	-0.0038699595363971	0.0044160408796348	-0.8763414202626343	0.380847	0.380847	chr4	156437041	0.419249461072506	chr4:156437041:T:A
chr4:156438336	['A', 'G']	98663	73507.17216548175	-3234.741836148477	-0.0039639309868085	0.0044111726065893	-0.8986116255997938	0.368862	0.368862	chr4	156438336	0.4331360832940932	chr4:156438336:A:G
chr4:156439030	['G', 'A']	98663	11307.146037120008	-813.2405024887831	-0.0133851289665443	0.0092020506105175	-1.4545811073072938	0.145788	0.145788	chr4	156439030	0.8362782218908906	chr4:156439030:G:A
chr4:156439516	['G', 'T']	98663	125946.76248909808	-3755.5777450090304	-0.0023490885730931	0.0044206800281225	-0.5313862478508329	0.595152	0.595152	chr4	156439516	0.2253721026230421	chr4:156439516:G:T
chr4:156440050	['C', 'T']	98663	11236.708346849402	-806.5166441946058	-0.0130487412654373	0.0092269869662921	-1.4141930960894138	0.157308	0.157308	chr4	156440050	0.8032491904885477	chr4:156440050:C:T
chr4:156440511	['G', 'C']	98663	141686.72134870183	-4590.062663592758	-0.0050887317803387	0.004715222542321	-1.0792134909148494	0.280495	0.280495	chr4	156440511	0.5520748759114324	chr4:156440511:G:C
chr4:156440915	['T', 'C']	98663	51298.99854011637	-771.2484397229316	0.0016258700781607	0.0048865602283003	0.3327228156821953	0.739344	0.739344	chr4	156440915	0.1311534472062642	chr4:156440915:T:C
chr4:156440999	['C', 'T']	98663	31199.743380504424	-764.5678117564876	-0.0014164177989587	0.0058355096693893	-0.2427239228800606	0.80822	0.80822	chr4	156440999	0.0924704068231309	chr4:156440999:C:T
chr4:156441331	['A', 'G']	98663	31269.60640314684	-765.8899503261202	-0.0012571943318326	0.0058302493675592	-0.2156330291510184	0.829274	0.829274	chr4	156441331	0.081301950719861	chr4:156441331:A:G
chr4:156442193	['C', 'T']	98663	15548.81964336428	-875.8688729238365	-0.0077885693144446	0.007923388242659	-0.9829846873476996	0.325617	0.325617	chr4	156442193	0.4872929292943201	chr4:156442193:C:T
chr4:156442397	['G', 'A']	98663	15386.49520005676	-891.9029668570627	-0.0079687184884724	0.0079605852727	-1.0010216856542262	0.316819	0.316819	chr4	156442397	0.4991887811617032	chr4:156442397:G:A
chr4:156442479	['A', 'G']	98663	71835.38647538904	-3314.7383064543897	-0.0044082945544493	0.0044385419994803	-0.9931852745711282	0.320622	0.320622	chr4	156442479	0.4940066811372191	chr4:156442479:A:G
chr4:156442557	['G', 'A']	98663	141024.91941897245	-4650.71215142946	-0.005576550557021	0.0046995337892521	-1.1866178236178777	0.235381	0.235381	chr4	156442557	0.6282285964126452	chr4:156442557:G:A
chr4:156442587	['C', 'T']	98663	75012.15393526727	-2963.9441004087307	-0.0036082442024326	0.0044001470090939	-0.8200281024646187	0.412202	0.412202	chr4	156442587	0.3848899053591916	chr4:156442587:C:T
chr4:156442851	['G', 'A']	98663	71862.20900667083	-3309.8340220476275	-0.0043548782188371	0.0044384304931733	-0.9811752657916664	0.326509	0.326509	chr4	156442851	0.4861048431899272	chr4:156442851:G:A
chr4:156443171	['T', 'C']	98663	71876.85526142364	-3312.2893019443754	-0.0043801474695379	0.0044383532516483	-0.9868857256711692	0.323701	0.323701	chr4	156443171	0.4898559589421563	chr4:156443171:T:C
chr4:156443678	['C', 'A']	98663	87268.38313616964	-4186.83849265777	-0.0061666162135375	0.0043222555335476	-1.4267125498885271	0.153666	0.153666	chr4	156443678	0.8134222134750208	chr4:156443678:C:A
chr4:156443684	['G', 'A']	98663	16736.35705235416	559.6952318170717	0.0009316680178922	0.0078513609951919	0.118663250672441	0.905542	0.905542	chr4	156443684	0.0430914018433192	chr4:156443684:G:A
chr4:156443936	['A', 'T']	98663	13745.811170805882	201.63869016007152	-0.0020558797503928	0.0084473502997707	-0.2433756950328734	0.807715	0.807715	chr4	156443936	0.0927418518014265	chr4:156443936:A:T
chr4:156443944	['G', 'T']	98663	44943.29913013506	-551.6251764793949	-0.0016445635021942	0.0051384765685828	-0.3200488472107163	0.748932	0.748932	chr4	156443944	0.1255576126949568	chr4:156443944:G:T
chr4:156444011	['G', 'A']	98663	45549.69335563327	-490.98768726507086	-0.002091846474457	0.0051198114189728	-0.4085788134119728	0.68285	0.68285	chr4	156444011	0.1656746862552063	chr4:156444011:G:A
chr4:156444171	['G', 'T']	98663	135351.9900527276	-4388.102952502492	-0.0077624841824717	0.0045733388769476	-1.697334134061068	0.0896367	0.0896367	chr4	156444171	1.047514140514612	chr4:156444171:G:T
chr4:156444322	['T', 'C']	98663	102899.96312148806	-3793.268679552024	-0.0055884715286368	0.0042468854824257	-1.3158988043738762	0.188211	0.188211	chr4	156444322	0.7253549978072995	chr4:156444322:T:C
chr4:156444411	['T', 'C']	98663	88168.5753153774	-4078.669200416087	-0.0056767332527386	0.0043026415503944	-1.3193600225001798	0.187052	0.187052	chr4	156444411	0.728037643871442	chr4:156444411:T:C
chr4:156444416	['G', 'A']	98663	102166.9532897938	-3848.306862479513	-0.0059899678091614	0.0042471574505254	-1.4103474803884148	0.15844	0.15844	chr4	156444416	0.8001351662677447	chr4:156444416:G:A
chr4:156444494	['G', 'T']	98663	103932.02936375156	-3587.141751124433	-0.0050485593824523	0.0042490703823155	-1.188156214936866	0.234775	0.234775	chr4	156444494	0.6293481507808958	chr4:156444494:G:T
chr4:156444680	['G', 'A']	98663	30990.192261283075	-780.4480493517291	-0.0010788978888328	0.0058522475119306	-0.1843561617367276	0.853734	0.853734	chr4	156444680	0.0686774224340697	chr4:156444680:G:A
chr4:156444822	['C', 'G']	98663	133637.92568560847	-4565.221690693031	-0.0079430933214056	0.0045365377242554	-1.7509153024202522	0.0799636	0.0799636	chr4	156444822	1.0971076619658708	chr4:156444822:C:G
chr4:156445056	['C', 'G']	98663	15523.538710392091	168.90554211893348	-0.0011579483983362	0.0081423511762281	-0.1422130258538731	0.886912	0.886912	chr4	156445056	0.0521194690187225	chr4:156445056:C:G
chr4:156445094	['T', 'C']	98663	86306.25516379683	-2656.522129160504	0.0046733605203632	0.0043120625725871	1.0837877330614072	0.278462	0.278462	chr4	156445094	0.5552340619491595	chr4:156445094:T:C
chr4:156445221	['C', 'T']	98663	13124.05943836172	-751.0789415194711	-0.0051459752402163	0.0085739875905453	-0.6001845915768442	0.548385	0.548385	chr4	156445221	0.2609144329968982	chr4:156445221:C:T
chr4:156445623	['A', 'G']	98663	73692.34419924888	-3311.646033947616	-0.0043236201506087	0.0044178670557874	-0.978666876121769	0.327747	0.327747	chr4	156445623	0.4844612748916038	chr4:156445623:A:G
chr4:156445662	['GTC', 'G']	98663	74403.38868923011	-3290.729956584175	-0.0040749262090396	0.0044413496373143	-0.917497279386381	0.358884	0.358884	chr4	156445662	0.4450459032343393	chr4:156445662:GTC:G
chr4:156446237	['A', 'G']	98663	104390.2507225654	-3695.6353800371794	-0.0051144889242723	0.0042468056816698	-1.204314326494293	0.228471	0.228471	chr4	156446237	0.6411689174289612	chr4:156446237:A:G
chr4:156446312	['C', 'T']	98663	136285.26831742446	-4306.8903100934585	-0.0056832071591612	0.0045892663443658	-1.238369432652	0.215582	0.215582	chr4	156446312	0.6663875033508722	chr4:156446312:C:T
chr4:156446566	['G', 'T']	98663	33084.71859444224	-387.0383781721975	-0.0027625245278101	0.0057524852791994	-0.4802314814779686	0.631064	0.631064	chr4	156446566	0.1999265941039278	chr4:156446566:G:T
chr4:156446828	['G', 'T']	98663	17998.189050288383	-833.0503784670132	-0.0049718252256952	0.0073969717237248	-0.6721433326220124	0.501494	0.501494	chr4	156446828	0.2997342586205908	chr4:156446828:G:T
chr4:156447076	['G', 'T']	98663	71639.93590783706	-3210.366380969242	-0.0034791608795174	0.0044365645818457	-0.7842015630188233	0.432924	0.432924	chr4	156447076	0.3635883375440883	chr4:156447076:G:T
chr4:156447102	['G', 'A']	98663	136220.0905653492	-4294.176178411687	-0.0055860725652928	0.0045865146157551	-1.2179341031868074	0.223252	0.223252	chr4	156447102	0.6512046418007903	chr4:156447102:G:A
chr4:156447103	['C', 'T']	98663	31300.2966240876	-696.648020927231	0.0002483907559035	0.0058289243950521	0.0426134804758054	0.96601	0.96601	chr4	156447103	0.0150183778056865	chr4:156447103:C:T
chr4:156447379	['G', 'A']	98663	71651.06038485719	-3220.286301647099	-0.0038110234431019	0.0044354025208338	-0.8592283169793177	0.390217	0.390217	chr4	156447379	0.4086938142716703	chr4:156447379:G:A
chr4:156447839	['T', 'C']	98663	103140.2706240179	-3916.150875690769	-0.0036180344125148	0.004256692795412	-0.8499637127711971	0.395347	0.395347	chr4	156447839	0.4030215523980061	chr4:156447839:T:C
chr4:156447940	['CTT', 'C']	98663	31405.137992904205	-704.4781957783309	0.0001643529995407	0.0058215021196715	0.0282320604136443	0.977477	0.977477	chr4	156447940	0.0098934527460092	chr4:156447940:CTT:C
chr4:156448090	['A', 'T']	98663	103152.00192660646	-3918.13497241983	-0.0035470753502091	0.0042574615952103	-0.833143240610711	0.404766	0.404766	chr4	156448090	0.3927959750035675	chr4:156448090:A:T
chr4:156448145	['T', 'C']	98663	71297.62067112733	-3241.816298644233	-0.0031806711351619	0.0044450910902851	-0.7155468966909049	0.474273	0.474273	chr4	156448145	0.3239715986978645	chr4:156448145:T:C
chr4:156448192	['A', 'G']	98663	31410.183582861137	-707.9041863369923	3.1285460853028024e-05	0.005821240682468	0.0053743630541253	0.995712	0.995712	chr4	156448192	0.0018662588631176	chr4:156448192:A:G
chr4:156448995	['A', 'G']	98663	116705.32627874894	-5068.021458542176	0.0019740153232935	0.0044027183858352	0.4483628409312891	0.653892	0.653892	chr4	156448995	0.1844939759528934	chr4:156448995:A:G
chr4:156449040	['G', 'A']	98663	11470.651195559698	-613.3161482972023	-0.0057338808110703	0.0094165102837273	-0.6089178090719087	0.54258	0.54258	chr4	156449040	0.2655362187751618	chr4:156449040:G:A
chr4:156449211	['T', 'C']	98663	70392.90270336095	-3156.631001074724	-0.0020065133311816	0.0044578801260602	-0.4501048198788018	0.652636	0.652636	chr4	156449211	0.1853289738056812	chr4:156449211:T:C
chr4:156449323	['T', 'C']	98663	131677.70400673186	-5490.611398572411	0.0002155316822547	0.0045597505284213	0.0472683057792979	0.962299	0.962299	chr4	156449323	0.0166899655149435	chr4:156449323:T:C
chr4:156449497	['A', 'T']	98663	15557.31130755661	-832.883899680055	-0.0051850308283113	0.0079218955323165	-0.6545189604128934	0.512779	0.512779	chr4	156449497	0.2900697689238495	chr4:156449497:A:T
chr4:156449659	['T', 'C']	98663	93099.95524749267	-3650.152342472376	-0.0033467474550766	0.004260474411927	-0.7855339878834898	0.432142	0.432142	chr4	156449659	0.364373522437166	chr4:156449659:T:C
chr4:156450274	['A', 'G']	98663	40448.32953877344	-1581.2316523894117	0.00780668249532	0.0052866003699631	1.4766923824383122	0.139761	0.139761	chr4	156450274	0.8546140006057766	chr4:156450274:A:G
chr4:156450461	['G', 'A']	98663	90050.2541082489	-3594.794303045448	-0.002643296197003	0.0042732050313922	-0.618574624335735	0.536198	0.536198	chr4	156450461	0.2706748102535192	chr4:156450461:G:A
chr4:156450807	['A', 'G']	98663	90123.40340454006	-3582.340132592092	-0.0025666759217671	0.0042726492916981	-0.6007223496565145	0.548026	0.548026	chr4	156450807	0.2611988367917801	chr4:156450807:A:G
chr4:156451107	['C', 'T']	98663	93001.4506670992	-3658.148167159764	-0.0032007559070269	0.0042597571688392	-0.7513939833098942	0.452417	0.452417	chr4	156451107	0.3444610844108642	chr4:156451107:C:T
chr4:156452344	['G', 'A']	98663	38901.61720959943	-1784.6323901001424	0.0076766532686362	0.0053671000165127	1.430316790262477	0.152629	0.152629	chr4	156452344	0.8163629411950447	chr4:156452344:G:A
chr4:156453610	['T', 'C']	98663	93016.4547731051	-3656.9903841602886	-0.003106255888716	0.0042592950876213	-0.7292887261424318	0.465827	0.465827	chr4	156453610	0.3317753427417023	chr4:156453610:T:C
chr4:156454099	['G', 'A']	98663	93571.12265069036	-3575.49185291154	-0.0029682119694611	0.0042557706103631	-0.6974558173397166	0.485519	0.485519	chr4	156454099	0.3137937700120059	chr4:156454099:G:A
chr4:156454957	['T', 'C']	98663	93560.00015212216	-3590.0413608293934	-0.0028506747279739	0.0042577941058848	-0.6695191587667275	0.503166	0.503166	chr4	156454957	0.2982887127759411	chr4:156454957:T:C
chr4:156455116	['A', 'C']	98663	90865.94529436216	-3476.084659085094	-0.0019883374169738	0.0042673622832532	-0.4659406174106346	0.641259	0.641259	chr4	156455116	0.1929665265617518	chr4:156455116:A:C
chr4:156456024	['G', 'A']	98663	39631.02521085069	-1510.887808640504	0.0087243843108798	0.0053255534423862	1.6382117662067064	0.101381	0.101381	chr4	156456024	0.9940434293057516	chr4:156456024:G:A
chr4:156456078	['G', 'A']	98663	15909.612520653198	-788.9980173434021	-0.0048339449139553	0.0078312120481912	-0.6172665079439215	0.53706	0.53706	chr4	156456078	0.269977192487992	chr4:156456078:G:A
chr4:156456565	['T', 'C']	98663	93566.6569948397	-3582.8049431136774	-0.002953497564816	0.0042567692957149	-0.6938354793597006	0.487787	0.487787	chr4	156456565	0.3117697782402002	chr4:156456565:T:C
chr4:156456728	['G', 'A']	98663	93466.31452585898	-3575.025403576936	-0.0024158103692017	0.0042574816443868	-0.5674270780208379	0.570425	0.570425	chr4	156456728	0.2438014489273664	chr4:156456728:G:A
chr4:156456805	['A', 'G']	98663	93507.85049827152	-3574.804348932336	-0.0024908474140579	0.0042576651726155	-0.5850266080288862	0.558531	0.558531	chr4	156456805	0.2529527173463814	chr4:156456805:A:G
chr4:156456946	['A', 'G']	98663	93628.91816033202	-3580.7939877652298	-0.0028786941123868	0.0042590424470972	-0.6759017192582454	0.499105	0.499105	chr4	156456946	0.3018080793794543	chr4:156456946:A:G
chr4:156457036	['C', 'A']	98663	90183.7262501269	-3582.236947414189	-0.0025304890308108	0.0042733637678823	-0.5921539022325718	0.553749	0.553749	chr4	156457036	0.2566870450485562	chr4:156457036:C:A
chr4:156458637	['A', 'T']	98663	165920.49858087016	-5882.869586076035	0.0017656846858231	0.0058284363110777	0.3029431208619694	0.761934	0.761934	chr4	156458637	0.1180826463470231	chr4:156458637:A:T
chr4:156458909	['ACC', 'A']	98663	94075.34902533224	-3765.839216954726	-0.001414961883136	0.0042653687759975	-0.3317326021371085	0.740092	0.740092	chr4	156458909	0.1307142902570697	chr4:156458909:ACC:A
chr4:156459428	['A', 'G']	98663	104946.46478102184	-3115.891940905587	0.0012993031302257	0.0042585622929641	0.3051037042178283	0.760288	0.760288	chr4	156459428	0.1190218641428805	chr4:156459428:A:G
chr4:156459443	['A', 'T']	98663	104655.4576790113	-3140.60156366664	0.0011898406277021	0.0042573840287242	0.2794769322368727	0.779879	0.779879	chr4	156459443	0.107972773859131	chr4:156459443:A:T
chr4:156459630	['T', 'C']	98663	104808.4949056661	-3084.5810168923385	0.0021638369843309	0.0042569488184513	0.5083070237894354	0.611239	0.611239	chr4	156459630	0.2137889434630666	chr4:156459630:T:C
chr4:156459877	['G', 'A']	98663	68202.52442038691	-1950.0089334854151	0.0060666312269636	0.0044826890407295	1.353346433768318	0.175948	0.175948	chr4	156459877	0.7546156654238473	chr4:156459877:G:A
chr4:156460071	['T', 'C']	98663	23566.86634702132	-1200.0176613192737	-0.0029706532554687	0.0065614265635123	-0.452745028343136	0.650733	0.650733	chr4	156460071	0.1865971687471627	chr4:156460071:T:C
chr4:156460190	['T', 'C']	98663	104688.13737478192	-3108.8377319780484	0.0025180725773797	0.0042564542534604	0.5915892495103493	0.554127	0.554127	chr4	156460190	0.2563906881989996	chr4:156460190:T:C
chr4:156460412	['T', 'C']	98663	32046.496152793407	-501.0322528399379	0.0008942479608308	0.0057742633192806	0.1548678872757576	0.876926	0.876926	chr4	156460412	0.0570370533245039	chr4:156460412:T:C
chr4:156460809	['A', 'C']	98663	68153.57851356972	-1629.7506920479752	-0.003008388738928	0.0044969835752843	-0.6689792587774431	0.50351	0.50351	chr4	156460809	0.2979918996849569	chr4:156460809:A:C
chr4:156461284	['C', 'T']	98663	23530.43095776276	-1226.658484949344	-0.0040211272843467	0.0065664136758979	-0.6123780015728109	0.540289	0.540289	chr4	156461284	0.267373874378131	chr4:156461284:C:T
chr4:156461709	['T', 'C']	98663	35900.09412158257	-1157.7963889568116	-0.0057593135933602	0.0055081441531301	-1.0455996490373831	0.295748	0.295748	chr4	156461709	0.5290781836126296	chr4:156461709:T:C
chr4:156461911	['G', 'A']	98663	17712.816212581172	-918.5276739694376	-0.0067630775425925	0.0074717841813013	-0.9051489414693756	0.365389	0.365389	chr4	156461911	0.4372445311794563	chr4:156461911:G:A
chr4:156462147	['T', 'A']	98663	103630.05721700694	-3012.7301596228303	0.003072225194969	0.0042560468111952	0.7218494841005454	0.470389	0.470389	chr4	156462147	0.3275428427464548	chr4:156462147:T:A
chr4:156462274	['T', 'C']	98663	69752.84659678431	-3012.0762846933776	-0.0016258883932272	0.0044635874106009	-0.3642559770120745	0.715668	0.715668	chr4	156462274	0.1452884011654308	chr4:156462274:T:C
chr4:156462652	['A', 'T']	98663	23545.3864454198	-1219.0851425563862	-0.0037193521922553	0.006564620714219	-0.5665753368201738	0.571004	0.571004	chr4	156462652	0.2433608494216774	chr4:156462652:A:T
chr4:156462768	['G', 'A']	98663	175079.29421901455	-6058.628590679624	0.0024327576416417	0.0067307560193851	0.3614389876315881	0.717772	0.717772	chr4	156462768	0.1440134873272055	chr4:156462768:G:A
chr4:156463130	['T', 'A']	98663	36081.94847127043	-1131.2569465856154	-0.0053524876612384	0.0054991458968667	-0.973330724738201	0.330391	0.330391	chr4	156463130	0.4809717915682817	chr4:156463130:T:A
chr4:156464146	['C', 'T']	98663	36082.11995053166	-1141.3968778717265	-0.005634097698011	0.0054992315193517	-1.0245245500548157	0.30559	0.30559	chr4	156464146	0.5148608615357345	chr4:156464146:C:T
chr4:156464220	['C', 'T']	98663	35886.00095284435	-1166.4137159585814	-0.0061015472774544	0.0055093768128175	-1.107484110228064	0.268087	0.268087	chr4	156464220	0.5717242451933624	chr4:156464220:C:T
chr4:156464425	['G', 'C']	98663	175261.6581996209	-6042.895849223914	0.0030109726384713	0.0067534130748307	0.4458445833400735	0.65571	0.65571	chr4	156464425	0.1832881930122973	chr4:156464425:G:C
chr4:156464668	['CT', 'C']	98663	12002.459812875692	31.58971925446185	-0.0061906363440067	0.008946125592357	-0.691990770764006	0.488945	0.488945	chr4	156464668	0.3107399906512236	chr4:156464668:CT:C
chr4:156464713	['C', 'T']	98663	31229.165235725217	-462.5269591145824	0.001496121453479	0.0058386738599995	0.2562433678183138	0.797763	0.797763	chr4	156464713	0.098126110002188	chr4:156464713:C:T
chr4:156465529	['G', 'T']	98663	36154.40549248378	-1139.3697386859335	-0.0054867156773091	0.0055028879998278	-0.9970611209024746	0.318737	0.318737	chr4	156465529	0.4965675193215915	chr4:156465529:G:T
chr4:156466079	['A', 'C']	98663	23562.432903899367	-1220.947047709824	-0.0039581797247555	0.0065617061562761	-0.6032241661674587	0.546361	0.546361	chr4	156466079	0.2625203087578751	chr4:156466079:A:C
chr4:156466634	['G', 'A']	98663	23561.91049617353	-1222.720936862404	-0.0040351752546889	0.0065614797556158	-0.614979456613481	0.53857	0.53857	chr4	156466634	0.2687578417847448	chr4:156466634:G:A
chr4:156466864	['C', 'T']	98663	17765.800654820436	-928.6151290455688	-0.0082268026631479	0.0074352680569691	-1.106456767948926	0.268532	0.268532	chr4	156466864	0.5710039535572196	chr4:156466864:C:T
chr4:156467003	['A', 'G']	98663	103950.92945136732	-3063.363567968702	0.0026146856725126	0.0042557802529002	0.6143845586789256	0.538963	0.538963	chr4	156467003	0.2684410482592455	chr4:156467003:A:G
chr4:156467353	['A', 'G']	98663	23558.3877631699	-1222.8787517540936	-0.0039590222820124	0.0065620261730911	-0.6033231470863697	0.546295	0.546295	chr4	156467353	0.2625727743753073	chr4:156467353:A:G
chr4:156467482	['G', 'A']	98663	30848.12920100977	-538.8925895586648	-8.647362935361143e-05	0.0058681775717636	-0.0147360280591545	0.988243	0.988243	chr4	156467482	0.0051362532026898	chr4:156467482:G:A
chr4:156468697	['C', 'A']	98663	35877.54547113387	-1171.4587147223483	-0.0062514028107334	0.0055100053739761	-1.134554757470647	0.256565	0.256565	chr4	156468697	0.5908025893625506	chr4:156468697:C:A
chr4:156468725	['C', 'T']	98663	12342.014079645896	51.23320801717913	-0.0088727725738718	0.0088452717558178	-1.0031090981501936	0.315811	0.315811	chr4	156468725	0.5005727471709732	chr4:156468725:C:T
chr4:156468939	['C', 'T']	98663	12325.87393560944	51.69406190412718	-0.0088966857857563	0.0088438433882408	-1.0059750489912265	0.31443	0.31443	chr4	156468939	0.5024760242964594	chr4:156468939:C:T
chr4:156470026	['C', 'T']	98663	12636.896569899449	117.90349283445192	-0.0055758159885292	0.0087429511230419	-0.6377498753063137	0.523638	0.523638	chr4	156470026	0.2809688445668776	chr4:156470026:C:T
chr4:156470760	['G', 'C']	98663	90978.83175533212	-3181.680618051669	0.0027947593881049	0.0042545567431407	0.6568861474490166	0.511256	0.511256	chr4	156470760	0.2913615821599543	chr4:156470760:G:C
chr4:156471178	['TTCTA', 'T']	98663	12287.868157489254	98.31073253564612	-0.0025587284913589	0.0088505834503815	-0.2891028038664151	0.772503	0.772503	chr4	156471178	0.1120998253258903	chr4:156471178:TTCTA:T
chr4:156471575	['C', 'A']	98663	36353.687837933845	-1488.3755211621772	0.008780777755793	0.0055080168014621	1.5941813673229936	0.110899	0.110899	chr4	156471575	0.955072369959406	chr4:156471575:C:A
chr4:156471608	['T', 'C']	98663	104636.50549205116	-2985.81846589385	0.0025073259021814	0.004263138763387	0.5881408139268283	0.556439	0.556439	chr4	156471608	0.2545824385448033	chr4:156471608:T:C
chr4:156471669	['C', 'A']	98663	103587.54555226538	-3078.284223653325	0.0031045360836826	0.0042543463704035	0.729732798739706	0.465555	0.465555	chr4	156471669	0.3320290047245105	chr4:156471669:C:A
chr4:156471923	['C', 'T']	98663	104323.83601504598	-2949.977179491551	0.0026656444690288	0.0042594532912291	0.6258184529262981	0.531435	0.531435	chr4	156471923	0.2745498466018535	chr4:156471923:C:T
chr4:156472184	['C', 'T']	98663	60746.3462182487	-2499.984887505666	0.0039664459832367	0.0046364887133088	0.8554848784277742	0.392285	0.392285	chr4	156472184	0.4063982978907916	chr4:156472184:C:T
chr4:156472709	['A', 'G']	98663	31028.71737896358	-543.778341284666	-0.0011997005180529	0.0058543432131329	-0.2049248693451497	0.837631	0.837631	chr4	156472709	0.0769472581680314	chr4:156472709:A:G
chr4:156473428	['T', 'G']	98663	31044.03435482073	-550.612637678844	-0.0013602310198096	0.005852994242387	-0.2323991727104313	0.816228	0.816228	chr4	156473428	0.088188511208279	chr4:156473428:T:G
chr4:156473435	['A', 'T']	98663	30915.893664906085	-558.397878071459	-0.0008571120565528	0.005863009357857	-0.1461897814309755	0.883772	0.883772	chr4	156473435	0.0536597620384052	chr4:156473435:A:T
chr4:156473447	['T', 'C']	98663	12311.871806828312	110.29218913906742	-0.0018844332100333	0.0088428150668941	-0.2131033156045887	0.831247	0.831247	chr4	156473447	0.0802699090702486	chr4:156473447:T:C
chr4:156473612	['T', 'G']	98663	31038.404261573865	-553.6946313543104	-0.0015031093825231	0.0058532112853333	-0.2568008071551442	0.797333	0.797333	chr4	156473612	0.0983602609645654	chr4:156473612:T:G
chr4:156473781	['G', 'A']	98663	12298.747924627753	99.23372115287654	-0.0026303040061122	0.0088463554588256	-0.2973319372429343	0.766214	0.766214	chr4	156473781	0.1156499170002925	chr4:156473781:G:A
chr4:156474000	['G', 'A']	98663	68901.96713400852	-3051.490302261049	-0.0013805057171546	0.0044784035291277	-0.3082584470505591	0.757886	0.757886	chr4	156474000	0.1203961153367136	chr4:156474000:G:A
chr4:156474777	['T', 'C']	98663	95311.18466326702	-2750.8516478128217	0.0038050663493304	0.004251656083121	0.8949609928320541	0.37081	0.37081	chr4	156474777	0.430848562320803	chr4:156474777:T:C
chr4:156474952	['A', 'G']	98663	60363.01258046533	-2514.6729357041745	0.0055287281087816	0.0046409520908465	1.1912917868051427	0.233542	0.233542	chr4	156474952	0.6316350049138209	chr4:156474952:A:G
chr4:156474974	['G', 'A']	98663	42060.26302291872	-1707.016399956437	0.0095388552192983	0.0052298530320932	1.823924144858896	0.0681666	0.0681666	chr4	156474974	1.1664283671143891	chr4:156474974:G:A
chr4:156475135	['T', 'G']	98663	11781.717202556032	-8.349942715317457	-0.0082197108143972	0.0090317424977101	-0.9100913601645731	0.362777	0.362777	chr4	156475135	0.440360254935317	chr4:156475135:T:G
chr4:156476200	['C', 'A']	98663	11774.477361416595	-5.425425059603954	-0.0079978338352923	0.0090317436351774	-0.8855248951201237	0.375876	0.375876	chr4	156476200	0.4249554034703308	chr4:156476200:C:A
chr4:156476709	['A', 'G']	98663	18268.073438022733	-808.3294012864732	-0.0052761314762102	0.0073441758079939	-0.7184102905689354	0.472506	0.472506	chr4	156476709	0.325592672339169	chr4:156476709:A:G
chr4:156476797	['T', 'C']	98663	30629.27753786267	-595.3525049344142	-0.0024158255845175	0.0058844719829522	-0.4105424567431703	0.681409	0.681409	chr4	156476797	0.1665921346006561	chr4:156476797:T:C
chr4:156477607	['G', 'A']	98663	95028.04210387586	-2693.359068441434	0.0044396808113558	0.0042516965147838	1.0442139498711571	0.296389	0.296389	chr4	156477607	0.5281379185332952	chr4:156477607:G:A
chr4:156477660	['C', 'T']	98663	81177.92393552315	-2627.8706264677903	0.0067005890109424	0.0043223745473122	1.5502101767439538	0.121094	0.121094	chr4	156477660	0.9168773748705398	chr4:156477660:C:T
chr4:156477676	['T', 'G']	98663	62985.767859858286	-1828.6432449009	0.0095153118486521	0.0045733117756181	2.080617354666564	0.0374715	0.0374715	chr4	156477676	1.4262989215663586	chr4:156477676:T:G
chr4:156477678	['AT', 'A']	98663	62986.21436029478	-1828.9552091255864	0.0095137103147911	0.0045732763108545	2.080283295415705	0.0375021	0.0375021	chr4	156477678	1.425944412462243	chr4:156477678:AT:A
chr4:156478138	['A', 'T']	98663	62985.95987347678	-1827.5134085179727	0.0095455781197689	0.0045735766455776	2.087114496921985	0.0368803	0.0368803	chr4	156478138	1.4332055548685532	chr4:156478138:A:T
chr4:156478291	['G', 'A']	98663	81260.64874700944	-2641.885142728592	0.0065776949986259	0.0043220000559643	1.5219099753477958	0.128035	0.128035	chr4	156478291	0.8926712941874565	chr4:156478291:G:A
chr4:156478867	['T', 'C']	98663	95231.09561320805	-2730.6115540790984	0.0039747479764211	0.0042524576009677	0.9346943225292984	0.349948	0.349948	chr4	156478867	0.4559964841949892	chr4:156478867:T:C
chr4:156479077	['T', 'C']	98663	63184.52733539462	-1868.9641413724887	0.0089244173976722	0.004569878117814	1.9528786474377848	0.0508368	0.0508368	chr4	156479077	1.2938217945869692	chr4:156479077:T:C
chr4:156479145	['T', 'C']	98663	63184.77394072736	-1868.9027619986464	0.008930297723811	0.0045700057046661	1.9541108481971672	0.0506909	0.0506909	chr4	156479145	1.2950699979546638	chr4:156479145:T:C
chr4:156479423	['C', 'T']	98663	62963.309741155404	-1829.663312311906	0.0094119864322156	0.0045753409121293	2.0571115055632747	0.0396781	0.0396781	chr4	156479423	1.4014491323664433	chr4:156479423:C:T
chr4:156480057	['T', 'C']	98663	62974.0630538376	-1829.581876350025	0.0093934147908304	0.0045742217678726	2.053554739476293	0.0400214	0.0400214	chr4	156480057	1.3977077232550297	chr4:156480057:T:C
chr4:156480075	['T', 'G']	98663	62976.957592408624	-1834.7938110376804	0.0092816212101452	0.0045738408190258	2.029283828929137	0.0424321	0.0424321	chr4	156480075	1.3723054741055654	chr4:156480075:T:G
chr4:156480145	['C', 'T']	98663	95006.88830310343	-2692.7851482231204	0.0043565842991564	0.0042518601842859	1.0246301878075816	0.30554	0.30554	chr4	156480145	0.51493192570913	chr4:156480145:C:T
chr4:156480151	['G', 'A']	98663	81230.40610521409	-2640.137483046947	0.0065309734436408	0.0043229587803282	1.510764681208681	0.130852	0.130852	chr4	156480151	0.8832196350239029	chr4:156480151:G:A
chr4:156480426	['G', 'A']	98663	18219.292632987348	-819.1997113765364	-0.0055137776106539	0.0073521369943829	-0.7499557767852426	0.453283	0.453283	chr4	156480426	0.3436305684873906	chr4:156480426:G:A
chr4:156480521	['C', 'G']	98663	62974.95708550453	-1834.9465747284528	0.0092782746998221	0.0045741325831842	2.0284227732994955	0.0425198	0.0425198	chr4	156480521	1.3714087869309766	chr4:156480521:C:G
chr4:156480723	['A', 'C']	98663	30665.283741864856	-593.3447683061662	-0.0022286008219708	0.0058804798627766	-0.3789828167047767	0.704701	0.704701	chr4	156480723	0.1519951122203792	chr4:156480723:A:C
chr4:156480736	['A', 'G']	98663	18267.777299083613	-808.2595812745983	-0.0051953227219678	0.0073452772901202	-0.7073011020231739	0.479381	0.479381	chr4	156480736	0.3193191829821265	chr4:156480736:A:G
chr4:156480996	['A', 'T']	98663	62974.489016169086	-1836.9080594776049	0.00926672250058	0.004573779359133	2.0260536796721533	0.042762	0.042762	chr4	156480996	1.3689419908194027	chr4:156480996:A:T
chr4:156481528	['A', 'G']	98663	62975.34005556228	-1823.0476371567536	0.009570082129134	0.0045742335882073	2.092171714581081	0.0364257	0.0364257	chr4	156481528	1.4385920935534084	chr4:156481528:A:G
chr4:156481573	['C', 'T']	98663	125683.57281602618	-3299.09728956488	0.0032764951451411	0.0044286703711853	0.7398372130965838	0.459401	0.459401	chr4	156481573	0.3378080637905155	chr4:156481573:C:T
chr4:156481663	['T', 'C']	98663	62700.064917421136	-1459.811179781941	-0.0059501947140924	0.0046168230657185	-1.2888071796111489	0.197468	0.197468	chr4	156481663	0.7045032724395957	chr4:156481663:T:C
chr4:156481774	['G', 'A']	98663	62707.34699215343	-1462.7303016504811	-0.0059703538231229	0.0046163512189046	-1.2933058036558107	0.195908	0.195908	chr4	156481774	0.7079478290133507	chr4:156481774:G:A
chr4:156481806	['CAA', 'C']	98663	44431.20532808906	-649.9088538312074	-0.0047912934956357	0.0051650327014551	-0.9276404957292828	0.353596	0.353596	chr4	156481806	0.4514926565202579	chr4:156481806:CAA:C
chr4:156481811	['A', 'T']	98663	62705.15981994401	-1461.556781976656	-0.0059686293940137	0.0046165313888839	-1.292881796143647	0.196055	0.196055	chr4	156481811	0.7076220773896877	chr4:156481811:A:T
chr4:156481812	['A', 'C']	98663	62702.88814655607	-1459.0360434866425	-0.0058917802177636	0.00461642467784	-1.2762647782483416	0.201865	0.201865	chr4	156481812	0.6949389738970214	chr4:156481812:A:C
chr4:156481815	['A', 'T']	98663	62702.523576345615	-1461.97574183158	-0.005953315751939	0.0046164242152783	-1.2895946027308811	0.197194	0.197194	chr4	156481815	0.7051063034238831	chr4:156481815:A:T
chr4:156482052	['G', 'C']	98663	120473.62141061	-3044.5803984044887	0.0020577787613841	0.0043767178670367	0.4701648184550161	0.638238	0.638238	chr4	156482052	0.195017341949134	chr4:156482052:G:C
chr4:156482171	['T', 'G']	98663	44415.35741228957	-653.3779444387815	-0.0049142257326026	0.0051666268673903	-0.951147791147693	0.341532	0.341532	chr4	156482171	0.4665685986520305	chr4:156482171:T:G
chr4:156482172	['C', 'G']	98663	44412.10529784538	-652.935528732469	-0.0049025290347976	0.0051666199573181	-0.94888516579462	0.342681	0.342681	chr4	156482172	0.4651099744260052	chr4:156482172:C:G
chr4:156482884	['C', 'G']	98663	17592.317992904213	-911.26776250889	-0.0064618611077661	0.0074715686499003	-0.8648600328195217	0.387118	0.387118	chr4	156482884	0.4121566346254283	chr4:156482884:C:G
chr4:156483294	['A', 'G']	98663	62723.90034364262	-1457.7314321480585	-0.0059322297526977	0.0046161743421535	-1.2850965568016623	0.198762	0.198762	chr4	156483294	0.70166664190943	chr4:156483294:A:G
chr4:156483716	['A', 'C']	98663	62716.80633781399	-1458.9721246744707	-0.0059756836939734	0.0046160822068082	-1.2945358046613358	0.195483	0.195483	chr4	156483716	0.7088910046477115	chr4:156483716:A:C
chr4:156483724	['T', 'C']	98663	62716.07753132479	-1462.3562630696902	-0.006010497147067	0.0046161353520399	-1.30206258887338	0.192898	0.192898	chr4	156483724	0.7146722751734645	chr4:156483724:T:C
chr4:156484072	['T', 'C']	98663	35919.9125335766	-1473.800238429924	0.0084651630923327	0.0055324090655251	1.53010433467093	0.125994	0.125994	chr4	156484072	0.8996501360644646	chr4:156484072:T:C
chr4:156484105	['A', 'G']	98663	44467.76055267212	-656.8571808938538	-0.0051366204508367	0.005163002591905	-0.9948901553701208	0.319792	0.319792	chr4	156484105	0.4951324048778158	chr4:156484105:A:G
chr4:156484428	['G', 'A']	98663	20983.764855549925	-134.9708266595845	0.0055904582041143	0.0069213293743099	0.8077145157785092	0.419257	0.419257	chr4	156484428	0.3775196775924921	chr4:156484428:G:A
chr4:156484615	['C', 'T']	98663	35872.72506768607	-1464.3707027614396	0.0086010728022696	0.0055374262185833	1.5532618337025923	0.120364	0.120364	chr4	156484615	0.9195033879886048	chr4:156484615:C:T
chr4:156485270	['G', 'T']	98663	20515.66349399422	-237.2382756088108	0.0039954823985844	0.0069879839808611	0.5717646762682049	0.567483	0.567483	chr4	156485270	0.2460471440322441	chr4:156485270:G:T
chr4:156485276	['G', 'A']	98663	32667.304298023308	-673.2719386939646	-0.0028828278487558	0.0057441865050405	-0.501868775713693	0.615761	0.615761	chr4	156485276	0.2105878211508483	chr4:156485276:G:A
chr4:156485348	['T', 'G']	98663	29725.12174847434	-830.7609366991659	-0.0052358132554241	0.0059624507738854	-0.8781310662313897	0.379875	0.379875	chr4	156485348	0.4203592869120007	chr4:156485348:T:G
chr4:156485723	['G', 'A']	98663	62883.20854454761	-1469.2339744358922	-0.0058537680421404	0.0046128599251464	-1.2690105784980266	0.20444	0.20444	chr4	156485723	0.6894341277168007	chr4:156485723:G:A
chr4:156486457	['C', 'T']	98663	29744.33095436021	-842.1955226792022	-0.0058638586205389	0.0059572347479395	-0.9843255920991012	0.324958	0.324958	chr4	156486457	0.4881727668578944	chr4:156486457:C:T
chr4:156487278	['A', 'G']	98663	62933.56795880302	-1464.969374941243	-0.0059556022129124	0.0046093403804046	-1.2920725573297098	0.196335	0.196335	chr4	156487278	0.7070022732378362	chr4:156487278:A:G
chr4:156487294	['G', 'A']	98663	62928.20495301428	-1461.268383277957	-0.0059048084852359	0.0046091876541894	-1.2810952662924815	0.200163	0.200163	chr4	156487294	0.6986161984895741	chr4:156487294:G:A
chr4:156487316	['T', 'C']	98663	62937.94770777993	-1473.8657603825577	-0.006128538577131	0.0046094865978643	-1.3295490608369271	0.18367	0.18367	chr4	156487316	0.7359617740068795	chr4:156487316:T:C
chr4:156487577	['A', 'C']	98663	33179.04429892142	-628.4868727362241	-0.0039933711680694	0.005709306681681	-0.6994494061569052	0.484273	0.484273	chr4	156487577	0.3149097437923781	chr4:156487577:A:C
chr4:156488327	['T', 'G']	98663	18270.851844343302	-814.3648347758892	-0.0049600156825844	0.0073366541494028	-0.6760596290324086	0.499004	0.499004	chr4	156488327	0.301895973072071	chr4:156488327:T:G
chr4:156488378	['A', 'G']	98663	62938.84459582751	-1465.6930190344222	-0.0059424018682288	0.0046094670782495	-1.289173296468254	0.197341	0.197341	chr4	156488378	0.7047826753969958	chr4:156488378:A:G
chr4:156488583	['C', 'T']	98663	62934.75751954017	-1461.2372196492372	-0.0058459220360796	0.0046090946539632	-1.268344973356729	0.204678	0.204678	chr4	156488583	0.6889288353642132	chr4:156488583:C:T
chr4:156488856	['A', 'G']	98663	62939.27530602513	-1468.5210111308247	-0.0060172414339755	0.004610465567805	-1.305126639702944	0.191853	0.191853	chr4	156488856	0.7170314053618907	chr4:156488856:A:G
chr4:156488949	['T', 'C']	98663	34337.705450489295	-1495.7084082762758	0.0101758421020674	0.0056333004347322	1.8063730525231745	0.0708631	0.0708631	chr4	156488949	1.1495798528009598	chr4:156488949:T:C
chr4:156489027	['C', 'T']	98663	13158.73549008672	-991.9027779804989	-0.0152561086470768	0.0085757108662872	-1.778990556578988	0.0752444	0.0752444	chr4	156489027	1.123525816526119	chr4:156489027:C:T
chr4:156489684	['G', 'GT']	98663	62932.032663902384	-1458.0397485798508	-0.0058045469937416	0.004609850777088	-1.2591615812363186	0.207975	0.207975	chr4	156489684	0.6819888670304384	chr4:156489684:G:GT
chr4:156489709	['G', 'A']	98663	62932.11913547709	-1458.5649133749932	-0.0058108526487456	0.0046093762961869	-1.260659203188213	0.207435	0.207435	chr4	156489709	0.6831179643190164	chr4:156489709:G:A
chr4:156490645	['A', 'G']	98663	63064.75274190606	-1461.5735379958503	-0.0061734158606266	0.0046062556388561	-1.340224326359711	0.180176	0.180176	chr4	156490645	0.7443030588715356	chr4:156490645:A:G
chr4:156490713	['C', 'T']	98663	62423.22498732894	-1541.4287523196624	-0.0054729098931375	0.0046188971020925	-1.1848953921615066	0.236062	0.236062	chr4	156490713	0.6269739177011916	chr4:156490713:C:T
chr4:156490836	['T', 'G']	98663	62936.75792504282	-1468.5005578213063	-0.006037507123268	0.0046093992129773	-1.309825173369659	0.190258	0.190258	chr4	156490836	0.7206570728869083	chr4:156490836:T:G
chr4:156491033	['T', 'C']	98663	13009.801884018309	-959.0090646297588	-0.0144005726145046	0.0086159047309913	-1.6713941326098702	0.094647	0.094647	chr4	156491033	1.0238931471951032	chr4:156491033:T:C
chr4:156491056	['T', 'C']	98663	62944.845629827854	-1469.2386005745568	-0.0060491760521323	0.0046093365700134	-1.3123745598197292	0.189397	0.189397	chr4	156491056	0.7226269043916911	chr4:156491056:T:C
chr4:156491057	['G', 'A']	98663	62925.20446643082	-1470.0558304732504	-0.0060691990211034	0.0046095985646077	-1.3166437241850937	0.187961	0.187961	chr4	156491057	0.7259322530865905	chr4:156491057:G:A
chr4:156491090	['A', 'G']	98663	62939.12048375979	-1465.7135177699363	-0.0059718788634948	0.0046094397232059	-1.2955758665049475	0.195125	0.195125	chr4	156491090	0.7096870839295261	chr4:156491090:A:G
chr4:156491218	['C', 'G']	98663	11474.32678498985	-15.367519957732204	-0.0051113064703164	0.0091306963877627	-0.5597937170670516	0.575621	0.575621	chr4	156491218	0.2398633703682414	chr4:156491218:C:G
chr4:156491361	['G', 'C']	98663	62886.11027533351	-1458.2939031498906	-0.0056691009589794	0.0046135577348377	-1.228791593128028	0.219153	0.219153	chr4	156491361	0.6592525798832685	chr4:156491361:G:C
chr4:156491474	['C', 'G']	98663	18412.86623822894	-784.3432931047765	-0.0047099529352371	0.0073163716780266	-0.6437552850660373	0.519736	0.519736	chr4	156491474	0.2842172003219098	chr4:156491474:C:G
chr4:156491936	['A', 'G']	98663	62889.83615149117	-1474.5091345479648	-0.0060348276648481	0.0046132279233436	-1.3081572740663945	0.190823	0.190823	chr4	156491936	0.7193692807268741	chr4:156491936:A:G
chr4:156492097	['G', 'A']	98663	1987.1611271603065	-51.44049356607224	-0.0080176471268666	0.0213474295536803	-0.3755790413410418	0.707231	0.707231	chr4	156492097	0.1504387111823835	chr4:156492097:G:A
chr4:156492769	['T', 'C']	98663	21040.61097818152	-144.02929189126712	0.005421653136992	0.006913317555435	0.7842331982464403	0.432905	0.432905	chr4	156492769	0.3636073981095291	chr4:156492769:T:C
chr4:156493226	['G', 'C']	98663	17640.112206001617	-920.0980040251936	-0.0067155273580557	0.0074618640312415	-0.8999798615920827	0.368133	0.368133	chr4	156493226	0.4339952499928194	chr4:156493226:G:C
chr4:156493361	['G', 'A']	98663	62889.48509641708	-1467.182895794241	-0.0058295333929501	0.0046129034963311	-1.2637449271563226	0.206325	0.206325	chr4	156493361	0.6854481462186164	chr4:156493361:G:A
chr4:156493580	['A', 'G']	98663	62902.4758781489	-1466.5458007607251	-0.0058357128754837	0.0046129336260161	-1.2650762721950657	0.205847	0.205847	chr4	156493580	0.6864554579982403	chr4:156493580:A:G
chr4:156494079	['T', 'C']	98663	62899.38786723705	-1466.4633898746972	-0.0058040894676579	0.004613150282771	-1.2581618009139672	0.208336	0.208336	chr4	156494079	0.681235678441796	chr4:156494079:T:C
chr4:156494191	['G', 'A']	98663	62905.30185829131	-1465.9616028272865	-0.0058441176911871	0.0046124818084107	-1.2670223827290688	0.20515	0.20515	chr4	156494191	0.6879284786970685	chr4:156494191:G:A
chr4:156494248	['G', 'A']	98663	21012.555676070187	-145.2215159824326	0.0053449503898844	0.0069176052009524	0.7726590683649524	0.439726	0.439726	chr4	156494248	0.3568178547744309	chr4:156494248:G:A
chr4:156494469	['GAT', 'G']	98663	35854.08759338665	-1463.2685900965137	0.0086773997521441	0.0055379012911554	1.5669112351285	0.117139	0.117139	chr4	156494469	0.9312984878062288	chr4:156494469:GAT:G
chr4:156494845	['CA', 'C']	98663	62647.493683207314	-1442.9194439940022	-0.0061405280408869	0.0046195737427405	-1.3292412639881537	0.183771	0.183771	chr4	156494845	0.7357230214246857	chr4:156494845:CA:C
chr4:156495173	['T', 'C']	98663	29833.559459843083	-795.4527317874075	-0.0047230022194044	0.0059543509728949	-0.7932018520413407	0.427662	0.427662	chr4	156495173	0.3688993373594805	chr4:156495173:T:C
chr4:156495730	['G', 'A']	98663	11450.740886789394	-14.667361938743271	-0.0046927742958181	0.0091467965165572	-0.5130511307782409	0.607917	0.607917	chr4	156495730	0.2161557116855359	chr4:156495730:G:A
chr4:156495797	['T', 'C']	98663	175351.7727996107	-6058.525134995728	0.001745195006001	0.0067683170993818	0.2578477013378135	0.796525	0.796525	chr4	156495797	0.0988005887371002	chr4:156495797:T:C
chr4:156496351	['C', 'T']	98663	62716.34890817296	-1452.2783478530257	-0.0063796523193604	0.0046187463322139	-1.3812519373200614	0.167205	0.167205	chr4	156496351	0.7767507398160097	chr4:156496351:C:T
chr4:156496557	['C', 'T']	98663	62705.53329008189	-1449.853926867911	-0.0063142054033678	0.0046185226413893	-1.3671483055604146	0.171582	0.171582	chr4	156496557	0.7655282742419824	chr4:156496557:C:T
chr4:156497002	['G', 'T']	98663	120285.69808489711	-2987.8637572549724	0.0032814216660283	0.0043745629463826	0.750114172832225	0.453188	0.453188	chr4	156497002	0.3437215983734694	chr4:156497002:G:T
chr4:156497020	['A', 'C']	98663	62885.38488676224	-1436.04330384502	-0.0063970969876861	0.0046153534575863	-1.3860470376697054	0.165736	0.165736	chr4	156497020	0.7805831469626374	chr4:156497020:A:C
chr4:156497423	['T', 'C']	98663	32836.98767221888	-661.9885613986493	-0.0054029612624494	0.0057379198851016	-0.9416236843037962	0.346388	0.346388	chr4	156497423	0.4604371617587729	chr4:156497423:T:C
chr4:156497551	['ATTAGTC', 'A']	98663	30606.75537825177	-672.8942886331334	-0.0036106051387677	0.0058890207469997	-0.6131078992389649	0.539806	0.539806	chr4	156497551	0.2677622925242045	chr4:156497551:ATTAGTC:A
chr4:156497888	['T', 'C']	98663	44302.286368843066	-676.95318293511	-0.0058881732110395	0.0051732020740886	-1.138206690307362	0.255037	0.255037	chr4	156497888	0.5933968088595329	chr4:156497888:T:C
chr4:156497963	['C', 'T']	98663	18412.239409636	-775.4369909348991	-0.0040176190134558	0.0073167256356632	-0.5491006788437006	0.582938	0.582938	chr4	156497963	0.2343776333880458	chr4:156497963:C:T
chr4:156498138	['A', 'G']	98663	44298.18375622168	-681.9962499182412	-0.0060491217607265	0.0051734412299596	-1.1692646135991147	0.2423	0.2423	chr4	156498138	0.6156465858624938	chr4:156498138:A:G
chr4:156498487	['A', 'C']	98663	45461.2451258977	-689.7238243504788	-0.0054217649644884	0.0052107146695899	-1.0405031379150664	0.298109	0.298109	chr4	156498487	0.5256249122889564	chr4:156498487:A:C
chr4:156498719	['C', 'A']	98663	44282.118192140806	-674.6573125650644	-0.0058117917014309	0.0051739810414336	-1.1232727091362795	0.261324	0.261324	chr4	156498719	0.5828207028294149	chr4:156498719:C:A
chr4:156498763	['T', 'C']	98663	99328.18203292918	-2831.349956973899	0.0012948833588557	0.0042533198876609	0.3044406235731879	0.760793	0.760793	chr4	156498763	0.1187334919635958	chr4:156498763:T:C
chr4:156499007	['G', 'A']	98663	20474.4902332465	-246.2726422133916	0.0037728991995936	0.0069938081508444	0.5394627816803974	0.589569	0.589569	chr4	156499007	0.2294653600928375	chr4:156499007:G:A
chr4:156499263	['C', 'T']	98663	36155.13031049479	-1443.1515065094543	0.0102918382314263	0.0055210402439362	1.86411215580793	0.0623089	0.0623089	chr4	156499263	1.2054499157031413	chr4:156499263:C:T
chr4:156499298	['T', 'G']	98663	20979.89076439578	-165.1236989561474	0.004532376561607	0.006919296097478	0.6550343413196336	0.512447	0.512447	chr4	156499298	0.2903510449996259	chr4:156499298:T:G
chr4:156499749	['A', 'C']	98663	30736.49224063656	-674.0174040243847	-0.0038884597007926	0.0058820202627295	-0.661075536483818	0.508565	0.508565	chr4	156499749	0.2936535317535177	chr4:156499749:A:C
chr4:156500004	['T', 'C']	98663	29874.75312233892	-793.3250980615164	-0.0048177982652403	0.0059513173996287	-0.8095347536901548	0.41821	0.41821	chr4	156500004	0.3786055867911934	chr4:156500004:T:C
chr4:156500177	['A', 'G']	98663	11457.045107142132	-16.617394014390772	-0.0047418796754711	0.0091435188441274	-0.5186055561657976	0.604037	0.604037	chr4	156500177	0.2189364580615269	chr4:156500177:A:G
chr4:156500295	['A', 'AC']	98663	17645.073051075946	-914.441833616791	-0.0063404278408027	0.0074596027051849	-0.8499685695587677	0.395345	0.395345	chr4	156500295	0.4030237494329168	chr4:156500295:A:AC
chr4:156500345	['G', 'C']	98663	29871.935975671564	-788.7379536594731	-0.0046272770178005	0.0059514741605412	-0.7775009842905487	0.436865	0.436865	chr4	156500345	0.3596527479563651	chr4:156500345:G:C
chr4:156500484	['C', 'T']	98663	44292.22310874106	-669.7782647572961	-0.0057001444104947	0.005173346891509	-1.1018291504577646	0.270539	0.270539	chr4	156500484	0.5677701196002587	chr4:156500484:C:T
chr4:156501051	['A', 'G']	98663	63015.20342143272	-1487.705820460922	-0.0069719074862426	0.0046291275962765	-1.5060953368082783	0.132046	0.132046	chr4	156501051	0.8792747501120292	chr4:156501051:A:G
chr4:156501425	['T', 'G']	98663	32835.98114106685	-651.0633517253918	-0.0050054244203004	0.0057386657813651	-0.872227902965582	0.383086	0.383086	chr4	156501425	0.4167037191572128	chr4:156501425:T:G
chr4:156501561	['A', 'G']	98663	30729.360409127305	-671.7825057832878	-0.0038552220401912	0.0058827533099601	-0.6553431424132611	0.512248	0.512248	chr4	156501561	0.2905197285649507	chr4:156501561:A:G
chr4:156501615	['A', 'G']	98663	174083.40866885617	-5995.5542824023	0.0037569055177343	0.0065993787802092	0.5692816919375516	0.569166	0.569166	chr4	156501615	0.2447610510568521	chr4:156501615:A:G
chr4:156502880	['A', 'G']	98663	32840.66142602278	-661.7330174147266	-0.0054536483179381	0.0057375540313251	-0.9505179887044392	0.341851	0.341851	chr4	156502880	0.4661631453416916	chr4:156502880:A:G
chr4:156503228	['G', 'A']	98663	20970.91295842034	-151.5775401989714	0.0052566539056341	0.006918326505935	0.759815816892224	0.447367	0.447367	chr4	156503228	0.3493360547643756	chr4:156503228:G:A
chr4:156503622	['T', 'C']	98663	11449.580236777554	-17.070269705609785	-0.0048937757656349	0.0091461993600259	-0.5350611300933884	0.592609	0.592609	chr4	156503622	0.2272317571410562	chr4:156503622:T:C
chr4:156503713	['G', 'T']	98663	35867.54254111159	-1434.7803958098534	0.0094791917145394	0.0055366429141936	1.7120829104291355	0.0868845	0.0868845	chr4	156503713	1.061057693803138	chr4:156503713:G:T
chr4:156504573	['C', 'T']	98663	34347.177514672934	-787.5379249116063	-0.0054544189955928	0.0056273029304097	-0.9692776562849228	0.332409	0.332409	chr4	156504573	0.4783272261712504	chr4:156504573:C:T
chr4:156504589	['T', 'C']	98663	32826.99077528182	-655.0117445164842	-0.0051402757621461	0.0057385383151602	-0.8957465263526062	0.37039	0.37039	chr4	156504589	0.4313407471613915	chr4:156504589:T:C
chr4:156505032	['CTA', 'C']	98663	32745.918108431502	-648.8785126184788	-0.0044838722920352	0.0057441237292777	-0.7806016206059527	0.435039	0.435039	chr4	156505032	0.3614718080440453	chr4:156505032:CTA:C
chr4:156505054	['G', 'A']	98663	11444.291768904755	-10.840516152077656	-0.0041730063616045	0.0091499487409987	-0.4560688239603259	0.648341	0.648341	chr4	156505054	0.1881965134723191	chr4:156505054:G:A
chr4:156505088	['G', 'A']	98663	44210.29033109096	-659.9530756391862	-0.0050352476224943	0.0051781905157977	-0.9723952039100796	0.330856	0.330856	chr4	156505088	0.4803609851151	chr4:156505088:G:A
chr4:156506059	['G', 'A']	98663	18397.7458822814	-775.766643062996	-0.004548848285933	0.0073167647764457	-0.6217021354269486	0.534139	0.534139	chr4	156506059	0.2723457109909142	chr4:156506059:G:A
chr4:156506066	['G', 'A']	98663	11466.4648739598	-18.20491667759484	-0.0043322510690644	0.0091396540681576	-0.4740060221926696	0.635497	0.635497	chr4	156506066	0.1968864952854584	chr4:156506066:G:A
chr4:156506176	['T', 'C']	98663	18416.306610849824	-770.2065212491883	-0.0045091675195744	0.0073140496422294	-0.6165076448947955	0.537561	0.537561	chr4	156506176	0.2695722468351572	chr4:156506176:T:C
chr4:156507096	['A', 'G']	98663	18432.562338796462	-768.6502331322835	-0.0042694439161108	0.007318244450895	-0.5833972812412201	0.559627	0.559627	chr4	156507096	0.2521013405202041	chr4:156507096:A:G
chr4:156507703	['A', 'G']	98663	20968.27514520004	-166.2113748780778	0.0044340382972934	0.0069220077759824	0.6405711234070494	0.521803	0.521803	chr4	156507703	0.28249342834101	chr4:156507703:A:G
chr4:156508427	['C', 'G']	98663	30090.184650163217	-639.0704546129427	-0.0032567063773487	0.0059335538057508	-0.5488627025160426	0.583101	0.583101	chr4	156508427	0.234256213776847	chr4:156508427:C:G
chr4:156508708	['G', 'A']	98663	30070.095516154222	-646.0366075066121	-0.0034650101309419	0.0059351937104941	-0.5838074206095994	0.559351	0.559351	chr4	156508708	0.252315581156635	chr4:156508708:G:A
chr4:156508886	['A', 'T']	98663	34234.10336506777	-1502.1526229687342	0.0096455481674804	0.0056421680547556	1.7095464144054542	0.0873529	0.0873529	chr4	156508886	1.0587226724430288	chr4:156508886:A:T
chr4:156508893	['A', 'G']	98663	34443.47306682349	-1536.1510050956176	0.0091586132351276	0.0056273092404477	1.6275297560151465	0.103628	0.103628	chr4	156508893	0.984522883562669	chr4:156508893:A:G
chr4:156509156	['A', 'C']	98663	18442.364610471894	-777.2056871529525	-0.0047501454381361	0.0073105401041086	-0.6497666889846423	0.515844	0.515844	chr4	156509156	0.2874816165559502	chr4:156509156:A:C
chr4:156509518	['G', 'C']	98663	18430.61525205527	-774.1659085894993	-0.0048269147325277	0.0073120259144342	-0.66013370152302	0.50917	0.50917	chr4	156509518	0.2931371926426462	chr4:156509518:G:C
chr4:156509963	['T', 'C']	98663	36112.22226952944	-1460.6186013313272	0.0094830238790448	0.0055236051727748	1.71681783589192	0.0860156	0.0860156	chr4	156509963	1.0654227769015974	chr4:156509963:T:C
chr4:156510520	['T', 'C']	98663	18438.17696612128	-776.191485111117	-0.0047009028414394	0.0073115677035019	-0.6429404789875461	0.520264	0.520264	chr4	156510520	0.2837762243485515	chr4:156510520:T:C
chr4:156510716	['G', 'A']	98663	83453.22107429632	-1503.515373218873	-0.0024291539617308	0.004375538236523	-0.5551668915733565	0.578782	0.578782	chr4	156510716	0.2374849838111742	chr4:156510716:G:A
chr4:156510839	['G', 'C']	98663	30130.49698413504	-762.0472697882424	-0.0045837012491514	0.0059301926827349	-0.7729430550370455	0.439558	0.439558	chr4	156510839	0.3569838113341945	chr4:156510839:G:C
chr4:156511611	['A', 'G']	98663	83453.99207194053	-1503.5148324446918	-0.0024767127932333	0.0043752223349568	-0.5660770136057014	0.571343	0.571343	chr4	156511611	0.243103089154986	chr4:156511611:A:G
chr4:156511644	['G', 'A']	98663	30067.35222803389	-647.5069698023827	-0.0035705458305271	0.005934888519992	-0.6016196965620424	0.547429	0.547429	chr4	156511644	0.2616721996069838	chr4:156511644:G:A
chr4:156512103	['T', 'C']	98663	30217.044099756684	-748.6650826884728	-0.004691358606533	0.0059228268978943	-0.7920809923046871	0.428315	0.428315	chr4	156512103	0.3682367159299385	chr4:156512103:T:C
chr4:156512211	['A', 'G']	98663	174092.7032610569	-6011.221406304722	0.0031520532678965	0.0065982801464752	0.4777083115484811	0.632859	0.632859	chr4	156512211	0.1986930393397243	chr4:156512211:A:G
chr4:156512223	['AC', 'A']	98663	35115.897939942006	-1536.1431176975389	0.0093083737153812	0.0055883730858564	1.6656679094922393	0.0957828	0.0957828	chr4	156512223	1.0187124714615543	chr4:156512223:AC:A
chr4:156512456	['C', 'T']	98663	10789.312262420048	-772.054886019658	-0.0164059022355244	0.0093485724291651	-1.7549098923748156	0.0792778	0.0792778	chr4	156512456	1.1008484102523113	chr4:156512456:C:T
chr4:156512586	['G', 'A']	98663	83440.52566052276	-1507.974524489054	-0.0025889626361571	0.0043751572424358	-0.5917416204030547	0.554025	0.554025	chr4	156512586	0.2564706375873132	chr4:156512586:G:A
chr4:156512733	['C', 'A']	98663	18440.86907645992	-775.3486982714577	-0.0045603857691629	0.0073099671475863	-0.6238585861044141	0.532722	0.532722	chr4	156512733	0.273499367639214	chr4:156512733:C:A
chr4:156512750	['T', 'C']	98663	18440.495230855	-776.3984195091701	-0.00459067787464	0.0073099684485717	-0.6280024198376679	0.530004	0.530004	chr4	156512750	0.2757208527173765	chr4:156512750:T:C
chr4:156512818	['T', 'C']	98663	83447.22404582087	-1496.0172707070303	-0.0023083892615111	0.0043748410408377	-0.527651002622286	0.597743	0.597743	chr4	156512818	0.2234855010828256	chr4:156512818:T:C
chr4:156512869	['A', 'T']	98663	30063.7036425016	-634.3098849177031	-0.0030810930079533	0.0059350364798689	-0.5191363218076415	0.603667	0.603667	chr4	156512869	0.2192025645964588	chr4:156512869:A:T
chr4:156513411	['TTTAA', 'T']	98663	36314.889119790765	-1491.90991017161	0.0091063369446338	0.0055109335222443	1.6524127732401444	0.0984536	0.0984536	chr4	156513411	1.0067683990631895	chr4:156513411:TTTAA:T
chr4:156513654	['G', 'A']	98663	62158.27017052941	-1399.3180060581212	-0.0062315107185412	0.0046306296387322	-1.3457156379812196	0.178397	0.178397	chr4	156513654	0.7486124531796299	chr4:156513654:G:A
chr4:156513853	['AC', 'A']	98663	18439.17713845468	-777.8763638525187	-0.0046374065879253	0.0073108242043728	-0.6343206262778919	0.525873	0.525873	chr4	156513853	0.27911912668042	chr4:156513853:AC:A
chr4:156514242	['T', 'G']	98663	18441.86917782531	-772.8372537029384	-0.0044229783855991	0.007309466714757	-0.6051027466435602	0.545112	0.545112	chr4	156514242	0.2635142573844853	chr4:156514242:T:G
chr4:156514543	['T', 'C']	98663	18444.721227854898	-771.8528374721686	-0.0043228430711709	0.0073112711493551	-0.591257386419349	0.554349	0.554349	chr4	156514543	0.2562167315661604	chr4:156514543:T:C
chr4:156515293	['T', 'C']	98663	21080.632270948645	-151.7002685457121	0.0044660568896112	0.0069060040333865	0.6466919028747226	0.517833	0.517833	chr4	156515293	0.2858102766874858	chr4:156515293:T:C
chr4:156515435	['G', 'A']	98663	21150.07296946596	-145.5714796775667	0.0050083815149271	0.0068959908522267	0.7262743849652696	0.467672	0.467672	chr4	156515435	0.3300586309670767	chr4:156515435:G:A
chr4:156515651	['G', 'T']	98663	18455.99297495108	-771.5221571317047	-0.0043877430939067	0.0073079098703341	-0.60041012707592	0.548234	0.548234	chr4	156515651	0.2610340341841508	chr4:156515651:G:T
chr4:156515752	['C', 'T']	98663	83543.55594419775	-1499.8979956579976	-0.0023399661873957	0.0043739170524989	-0.5349818387751337	0.592664	0.592664	chr4	156515752	0.2271914521707722	chr4:156515752:C:T
chr4:156516156	['T', 'C']	98663	18469.80801435407	-771.9267377148535	-0.0045027072784652	0.0073059752786218	-0.6163047514875443	0.537695	0.537695	chr4	156516156	0.2694640019876487	chr4:156516156:T:C
chr4:156516242	['A', 'G']	98663	18476.809078744634	-767.6842365726437	-0.0042976750334026	0.0073049051791251	-0.5883272852991881	0.556314	0.556314	chr4	156516242	0.254680010621385	chr4:156516242:A:G
chr4:156516258	['G', 'A']	98663	17636.46886595428	-910.6549176676888	-0.0064501595978242	0.0074599733863134	-0.8646357384676702	0.387241	0.387241	chr4	156516258	0.4120186670374663	chr4:156516258:G:A
chr4:156516612	['T', 'C']	98663	18464.80725407509	-768.5574974112249	-0.0043086039931385	0.0073065892756143	-0.5896874493162564	0.555402	0.555402	chr4	156516612	0.2553925606905507	chr4:156516612:T:C
chr4:156516652	['T', 'G']	98663	18468.053945821	-773.9445926553105	-0.0045262604402058	0.0073065716052149	-0.6194780103126987	0.535603	0.535603	chr4	156516652	0.2711569990987947	chr4:156516652:T:G
chr4:156516818	['C', 'T']	98663	18458.496690487053	-772.7840930752881	-0.004466858080598	0.007307172177287	-0.6112977732319445	0.541004	0.541004	chr4	156516818	0.2667995238555274	chr4:156516818:C:T
chr4:156517852	['TC', 'T']	98663	35808.57228187456	-1443.678779503471	0.0090287634368172	0.0055469866606296	1.627687966315099	0.103594	0.103594	chr4	156517852	0.9846653975092308	chr4:156517852:TC:T
chr4:156518102	['C', 'T']	98663	18463.35677851805	-769.9484556284776	-0.0043669608752105	0.0073088996780982	-0.5974854037600985	0.550185	0.550185	chr4	156518102	0.2594912541972092	chr4:156518102:C:T
chr4:156518252	['C', 'T']	98663	17725.545614017297	-879.9985864794498	-0.0050156939479937	0.0074427382293291	-0.6739043875315499	0.500374	0.500374	chr4	156518252	0.300705264825716	chr4:156518252:C:T
chr4:156519208	['C', 'T']	98663	32806.98773416593	-156.12452850872663	0.0018462852088954	0.005771406159432	0.3199021447967464	0.749043	0.749043	chr4	156519208	0.1254932502221793	chr4:156519208:C:T
chr4:156519226	['G', 'A']	98663	30437.010430816023	-577.3173078461002	-0.003931291970747	0.0059083008920199	-0.6653845229949022	0.505806	0.505806	chr4	156519226	0.2960160232489564	chr4:156519226:G:A
chr4:156519598	['C', 'G']	98663	13126.266082849354	-978.8382709008964	-0.0145954323840812	0.0085838158155567	-1.7003431454842524	0.0890696	0.0890696	chr4	156519598	1.0502704980400002	chr4:156519598:C:G
chr4:156519841	['G', 'A']	98663	30632.346643148947	-580.461053053866	-0.0032471097466014	0.0058916122897083	-0.5511411116229746	0.581538	0.581538	chr4	156519841	0.2354219014839272	chr4:156519841:G:A
chr4:156520269	['T', 'C']	98663	21246.445497582296	-147.6091789776456	0.0051372098205455	0.0068811598230686	0.74656161935425	0.45533	0.45533	chr4	156520269	0.3416737347011733	chr4:156520269:T:C
chr4:156520337	['G', 'A']	98663	2302.116665653064	78.52924715163763	-0.0009417488165113	0.0199793721306101	-0.0471360566465698	0.962405	0.962405	chr4	156520337	0.0166421293644203	chr4:156520337:G:A
chr4:156520489	['G', 'T']	98663	18458.30959090172	-776.0522775948943	-0.0047515022187196	0.0073083549113413	-0.6501466166272444	0.515599	0.515599	chr4	156520489	0.2876879336283767	chr4:156520489:G:T
chr4:156520902	['T', 'G']	98663	18474.310726159587	-768.2981260116858	-0.0044206787985022	0.007305710237735	-0.60509911489082	0.545115	0.545115	chr4	156520902	0.2635118672704161	chr4:156520902:T:G
chr4:156521532	['C', 'G']	98663	32855.66407176523	-142.41993608086725	0.0023770272991015	0.0057670741768819	0.4121721389730265	0.680214	0.680214	chr4	156521532	0.1673544337673419	chr4:156521532:C:G
chr4:156522330	['G', 'C']	98663	32912.33808442481	-145.39211462590012	0.0018377958076862	0.0057632852363523	0.318879897891258	0.749818	0.749818	chr4	156522330	0.1250441381918179	chr4:156522330:G:C
chr4:156522336	['G', 'A']	98663	21255.72350108965	-140.5016634127828	0.0055280128755997	0.0068783779416754	0.8036797225267461	0.421584	0.421584	chr4	156522336	0.3751158798722838	chr4:156522336:G:A
chr4:156522532	['A', 'G']	98663	32915.33950385742	-145.4682799289038	0.0018124008655419	0.0057631459704403	0.3144811661613134	0.753156	0.753156	chr4	156522532	0.1231150597591612	chr4:156522532:A:G
chr4:156522533	['C', 'A']	98663	11491.815328008432	-21.39280722593648	-0.0047903673469019	0.0091302695985762	-0.5246687729406034	0.599815	0.599815	chr4	156522533	0.2219826777299219	chr4:156522533:C:A
chr4:156522535	['C', 'G']	98663	11660.82731916964	-4.881122697918361	-0.0049587028418703	0.0090637452308022	-0.5470920370774185	0.584317	0.584317	chr4	156522535	0.2333514782305651	chr4:156522535:C:G
chr4:156523368	['A', 'G']	98663	21275.17523494764	-147.14090478631115	0.0049754166271405	0.0068771448892855	0.7234712525676321	0.469392	0.469392	chr4	156523368	0.3284643164959741	chr4:156523368:A:G
chr4:156523416	['A', 'G']	98663	14006.709825863083	-170.4294586347011	-0.007646257652964	0.0083005456963603	-0.92117529770564	0.356961	0.356961	chr4	156523416	0.4473792304144688	chr4:156523416:A:G
chr4:156523549	['C', 'T']	98663	51491.48163542544	-701.538130783706	0.0006509237972429	0.0048794153784922	0.1334020055173216	0.893876	0.893876	chr4	156523549	0.0487227230954018	chr4:156523549:C:T
chr4:156523782	['G', 'A']	98663	35253.28772136118	-1563.7605167413628	0.0091316708485083	0.0055818478244229	1.6359584022612306	0.101851	0.101851	chr4	156523782	0.9920347026250356	chr4:156523782:G:A
chr4:156524405	['G', 'A']	98663	171068.87096447218	-6465.254557170903	-0.0040756303376812	0.00630106225905	-0.6468163890663889	0.517752	0.517752	chr4	156524405	0.2858782148154152	chr4:156524405:G:A
chr4:156526737	['A', 'T']	98663	49045.97040008122	-2539.027828799052	-0.001026379155038	0.0049483949066258	-0.2074165814178976	0.835685	0.835685	chr4	156526737	0.0779573930651978	chr4:156526737:A:T
chr4:156527009	['C', 'A']	98663	64865.12114760747	-1892.2819529468009	0.0089610525401526	0.0045291111065728	1.97854553118556	0.04787	0.04787	chr4	156527009	1.3199365725180514	chr4:156527009:C:A
chr4:156527863	['C', 'A']	98663	75531.84218529824	-3193.888283424919	-0.0028921130176249	0.0043826931830664	-0.6598940187735172	0.509323	0.509323	chr4	156527863	0.2930067115176291	chr4:156527863:C:A
chr4:156527984	['A', 'C']	98663	26314.60027164824	-664.1413850647403	-0.0064523781004325	0.006275397323751	-1.028202322108221	0.303857	0.303857	chr4	156527984	0.5173307542932787	chr4:156527984:A:C
chr4:156528274	['G', 'A']	98663	65316.94424790424	-1873.121041407475	0.0080101767208567	0.0045218006200592	1.7714573007316352	0.0764878	0.0764878	chr4	156528274	1.1164078304046878	chr4:156528274:G:A
chr4:156528472	['G', 'A']	98663	19411.77073408073	-426.8503557238949	-0.0027229902740857	0.0071590031728674	-0.3803588583960772	0.70368	0.70368	chr4	156528472	0.1526247923193036	chr4:156528472:G:A
chr4:156528610	['G', 'A']	98663	19427.37834495621	-419.98155462142506	-0.0023295782761365	0.0071553885945355	-0.3255697779873987	0.744751	0.744751	chr4	156528610	0.1279889049720119	chr4:156528610:G:A
chr4:156528966	['T', 'A']	98663	19438.77319723478	-418.310309436512	-0.0021676268124577	0.0071542199151852	-0.3029857675826868	0.761901	0.761901	chr4	156528966	0.1181014564122927	chr4:156528966:T:A
chr4:156529394	['C', 'G']	98663	49274.9931272871	-2483.7640697981064	-0.0002117758403624	0.0049376623831289	-0.0428898988894119	0.965789	0.965789	chr4	156529394	0.015117745370241	chr4:156529394:C:G
chr4:156529670	['A', 'G']	98663	141198.1912027087	-5006.402929499679	0.006034906779974	0.004722952135208	1.277782752652891	0.201329	0.201329	chr4	156529670	0.6960936635969142	chr4:156529670:A:G
chr4:156530118	['T', 'C']	98663	26310.3333738836	-666.2601011821495	-0.0066708898348568	0.0062761121579679	-1.062901628739637	0.287829	0.287829	chr4	156530118	0.5408654511725997	chr4:156530118:T:C
chr4:156530142	['T', 'A']	98663	65269.52312059613	-1928.4893349200493	0.0087932600316647	0.0045237746939386	1.9437882358391496	0.0519238	0.0519238	chr4	156530142	1.284633531565138	chr4:156530142:T:A
chr4:156530150	['A', 'G']	98663	26308.79975670333	-666.5892558852892	-0.0066646509117629	0.0062764311552906	-1.0618535831696332	0.288305	0.288305	chr4	156530150	0.5401478256881718	chr4:156530150:A:G
chr4:156530250	['C', 'T']	98663	48769.87476809845	-2525.6179451008225	-0.0012831065410709	0.0049560045191057	-0.2588993888372112	0.795713	0.795713	chr4	156530250	0.0992435465736508	chr4:156530250:C:T
chr4:156530397	['G', 'C']	98663	26515.568730612493	-608.0104520039571	-0.0051871766326698	0.0062536950636896	-0.829457877277666	0.406847	0.406847	chr4	156530397	0.3905688820482355	chr4:156530397:G:C
chr4:156530463	['A', 'C']	98663	26610.966873454163	-594.5683218314	-0.0052425183286479	0.0062445375642156	-0.8395366790153089	0.40117	0.40117	chr4	156530463	0.3966715515279936	chr4:156530463:A:C
chr4:156530704	['A', 'T']	98663	19882.43341004248	-394.1926770894096	-0.0043548354406826	0.0070882623612585	-0.6143727783672852	0.53897	0.53897	chr4	156530704	0.2684354077205972	chr4:156530704:A:T
chr4:156530817	['G', 'T']	98663	48761.91917809608	-2521.4616393421084	-0.0012312216547542	0.0049561017938921	-0.248425416982264	0.803806	0.803806	chr4	156530817	0.0948487563460665	chr4:156530817:G:T
chr4:156531219	['A', 'G']	98663	22477.328565346088	-1463.2960812962206	-0.011021442809036	0.0067448902459215	-1.6340433138553243	0.102253	0.102253	chr4	156531219	0.9903239413711548	chr4:156531219:A:G
chr4:156531260	['G', 'A']	98663	140885.55457439472	-5063.5748256765655	0.005547954336801	0.0047160341123756	1.1764025035871373	0.239437	0.239437	chr4	156531260	0.6208087375795249	chr4:156531260:G:A
chr4:156531578	['T', 'C']	98663	19883.02286919147	-386.3388403293778	-0.0039581345244453	0.0070885170168262	-0.5583868268990207	0.576582	0.576582	chr4	156531578	0.2391389197395123	chr4:156531578:T:C
chr4:156532255	['A', 'G']	98663	26331.89136589182	-670.2555975981157	-0.0068722314276666	0.0062775648798867	-1.0947288573130058	0.273638	0.273638	chr4	156532255	0.5628235924622885	chr4:156532255:A:G
chr4:156532581	['T', 'C']	98663	49003.9987717231	-2473.8959958122155	-0.000413502740999	0.0049498078050112	-0.0835391508697443	0.933423	0.933423	chr4	156532581	0.0299215020902258	chr4:156532581:T:C
chr4:156532708	['G', 'A']	98663	19882.867013455834	-388.8725514079548	-0.0040835884029038	0.0070901804502376	-0.5759498550938867	0.56465	0.56465	chr4	156532708	0.2482206675234198	chr4:156532708:G:A
chr4:156533504	['T', 'C']	98663	26321.66783574752	-670.4667492630805	-0.00673370785916	0.006274976613967	-1.0731048533586465	0.283227	0.283227	chr4	156533504	0.5478653477616584	chr4:156533504:T:C
chr4:156534624	['AC', 'A']	98663	48422.778951530345	-2531.722121124213	-0.0016352337041177	0.0049671708470388	-0.3292082665311447	0.741999	0.741999	chr4	156534624	0.1295966800239036	chr4:156534624:AC:A
chr4:156535097	['T', 'C']	98663	26616.58613628532	-599.8146960291895	-0.0053599336499877	0.0062446138201557	-0.8583290823665477	0.390713	0.390713	chr4	156535097	0.4081421384697682	chr4:156535097:T:C
chr4:156535645	['T', 'G']	98663	26314.46723770907	-667.0523739832321	-0.0067118280704541	0.0062758640309428	-1.0694667757876473	0.284862	0.284862	chr4	156535645	0.545365480879895	chr4:156535645:T:G
chr4:156535927	['C', 'T']	98663	26307.5328852665	-670.1767539162482	-0.0067177864657288	0.006276615949025	-1.0702879577604765	0.284492	0.284492	chr4	156535927	0.5459299415877316	chr4:156535927:C:T
chr4:156536240	['T', 'C']	98663	19893.236078686183	-395.27027143945713	-0.0045360717304006	0.00709206656543	-0.6395980196395072	0.522435	0.522435	chr4	156536240	0.2819677356424566	chr4:156536240:T:C
chr4:156537154	['T', 'C']	98663	32655.253241947063	-228.8244178612284	-0.000136241423716	0.0057928178609318	-0.0235190242446441	0.981236	0.981236	chr4	156537154	0.0082265265943304	chr4:156537154:T:C
chr4:156537403	['T', 'C']	98663	19414.32903153861	-430.65502957469903	-0.0028168305037399	0.0071583492804042	-0.3935028025875846	0.693949	0.693949	chr4	156537403	0.1586724457302311	chr4:156537403:T:C
chr4:156537694	['A', 'G']	98663	121537.9414370578	-4656.39903017788	0.0057378764578129	0.0043920920250834	1.3064108003757016	0.191416	0.191416	chr4	156537694	0.7180217634176425	chr4:156537694:A:G
chr4:156537845	['T', 'C']	98663	72746.79721633706	-2117.0468820369897	0.0068045692772628	0.0044122209945183	1.5422095325045275	0.123026	0.123026	chr4	156537845	0.9100030961762888	chr4:156537845:T:C
chr4:156537955	['T', 'C']	98663	65740.65788033007	-1907.2865907566447	0.0077918802298965	0.004515258740622	1.7256774589230224	0.0844086	0.0844086	chr4	156537955	1.0736133028735102	chr4:156537955:T:C
chr4:156538245	['C', 'T']	98663	48771.88656062774	-2516.6914286749084	-0.0011427539198005	0.0049552706343359	-0.2306138259900875	0.817615	0.817615	chr4	156538245	0.0874511495510071	chr4:156538245:C:T
chr4:156538317	['T', 'C']	98663	22494.01574396041	-1469.7592191458923	-0.0112821608214695	0.0067424489253385	-1.6733031197419244	0.0942708	0.0942708	chr4	156538317	1.025622807397082	chr4:156538317:T:C
chr4:156539797	['C', 'T']	98663	25854.5722959344	-703.5905875872655	-0.0055540477962035	0.0063182793530173	-0.8790443546234046	0.379379	0.379379	chr4	156539797	0.420926712552609	chr4:156539797:C:T
chr4:156540365	['T', 'G']	98663	19423.14981702434	-423.4574802300152	-0.0024370888946383	0.0071558924633119	-0.3405709220943729	0.733427	0.733427	chr4	156540365	0.1346431061900162	chr4:156540365:T:G
chr4:156540668	['G', 'A']	98663	25844.548693201414	-700.2901714822221	-0.0055319391644866	0.0063197206824338	-0.8753455164344717	0.381388	0.381388	chr4	156540668	0.4186329757256972	chr4:156540668:G:A
chr4:156540986	['C', 'T']	98663	25848.14380999686	-702.6313839517062	-0.0054926583873386	0.0063191165120433	-0.8692130263574663	0.384733	0.384733	chr4	156540986	0.414840561020342	chr4:156540986:C:T
chr4:156541284	['C', 'T']	98663	19213.673770009835	-444.8161412645211	-0.0029599544010139	0.0071947356110668	-0.411405583335261	0.680776	0.680776	chr4	156541284	0.1669957632220735	chr4:156541284:C:T
chr4:156541536	['C', 'G']	98663	31199.538028711624	-494.41529547924017	-0.0035106219858834	0.0058852200691388	-0.5965149891832542	0.550833	0.550833	chr4	156541536	0.2589800493726431	chr4:156541536:C:G
chr4:156542889	['T', 'C']	98663	171472.9037251026	-5883.825614932312	0.0057162424295206	0.0063174687626147	0.9048311347968948	0.365557	0.365557	chr4	156542889	0.4370448954355176	chr4:156542889:T:C
chr4:156542920	['A', 'G']	98663	177910.62250648715	-6161.85451611299	0.0029524293317571	0.00715702201569	0.412522041330132	0.679958	0.679958	chr4	156542920	0.1675179121931293	chr4:156542920:A:G
chr4:156543287	['T', 'G']	98663	22498.508372866247	-1466.960787111028	-0.0110736272743913	0.0067416450045902	-1.6425705101427706	0.100475	0.100475	chr4	156543287	0.9979419851359276	chr4:156543287:T:G
chr4:156543476	['C', 'T']	98663	121220.63036072746	-3430.8646975392776	0.0034968964045629	0.0043751482338213	0.7992635260974145	0.42414	0.42414	chr4	156543476	0.3724907679550574	chr4:156543476:C:T
chr4:156543947	['AC', 'A']	98663	50832.35060024209	-2389.538804003248	-0.0012490222052984	0.004892489382158	-0.2552937998912049	0.798497	0.798497	chr4	156543947	0.0977267111922399	chr4:156543947:AC:A
chr4:156544037	['G', 'A']	98663	25259.58426339852	-75.40564576955474	0.0022974967621868	0.0064215650093284	0.3577783233291776	0.72051	0.72051	chr4	156544037	0.1423599872099073	chr4:156544037:G:A
chr4:156544564	['G', 'T']	98663	32691.63885087532	-245.8963299806421	-0.0005174845552954	0.0057886222689749	-0.0893968428496371	0.928767	0.928767	chr4	156544564	0.0320932239031063	chr4:156544564:G:T
chr4:156544565	['A', 'T']	98663	32691.644812066646	-244.6401247093629	-0.0004630515313324	0.0057885676228741	-0.0799941473435741	0.936242	0.936242	chr4	156544565	0.0286118802358138	chr4:156544565:A:T
chr4:156544906	['T', 'A']	98663	144109.29118556448	-6077.530751163199	0.001271065813893	0.0048624683116253	0.2614034133351991	0.793782	0.793782	chr4	156544906	0.1002987534879472	chr4:156544906:T:A
chr4:156545354	['A', 'G']	98663	121578.18062750265	-4661.86857809197	0.0054493159381395	0.0043924189334268	1.2406184429881268	0.21475	0.21475	chr4	156545354	0.6680668274967201	chr4:156545354:A:G
chr4:156547196	['G', 'A']	98663	32623.306539081423	-231.62719912877623	-0.000182077224171	0.0057945083879842	-0.0314223764950557	0.974933	0.974933	chr4	156547196	0.0110252291528493	chr4:156547196:G:A
chr4:156547253	['C', 'T']	98663	64893.81237201191	-1910.6555322975653	0.0085684406714483	0.0045302041239456	1.8914027794371329	0.0585735	0.0585735	chr4	156547253	1.232298824371019	chr4:156547253:C:T
chr4:156547350	['G', 'T']	98663	49844.59880986171	-2445.190543506037	0.0004348164398186	0.0049186011014794	0.0884024605467372	0.929557	0.929557	chr4	156547350	0.0317239743412735	chr4:156547350:G:T
chr4:156547806	['AC', 'A']	98663	33766.818147720136	-99.9048930889662	-0.0004749710099965	0.0057308299411367	-0.0828799693718222	0.933947	0.933947	chr4	156547806	0.0296777685885734	chr4:156547806:AC:A
chr4:156548068	['G', 'A']	98663	22460.73181214585	-1465.56458578708	-0.0110532683205087	0.0067459835109342	-1.6384961959354207	0.101321	0.101321	chr4	156548068	0.9943005325378385	chr4:156548068:G:A
chr4:156548794	['T', 'C']	98663	88306.76301293437	-3370.7792920651405	0.0022337855111203	0.0043023706145103	0.519198765347315	0.603623	0.603623	chr4	156548794	0.21923422054857	chr4:156548794:T:C
chr4:156549041	['C', 'T']	98663	35720.309483012104	-1638.444710836554	0.0080102488770156	0.0055507207050283	1.4431006895661715	0.148995	0.148995	chr4	156549041	0.8268283054725879	chr4:156549041:C:T
chr4:156549419	['C', 'T']	98663	33699.85600162206	-74.65414439490078	0.000309395753506	0.0057373876729422	0.0539262415480784	0.956994	0.956994	chr4	156549419	0.0190907850811083	chr4:156549419:C:T
chr4:156549774	['G', 'A']	98663	30991.50693571281	-471.8085039374624	-0.0023409066083626	0.0059039522489447	-0.3964982285859548	0.691738	0.691738	chr4	156549774	0.1600583660923034	chr4:156549774:G:A
chr4:156550061	['G', 'A']	98663	49723.59140308188	-2363.493302818255	0.0008741868987698	0.0049219273386579	0.1776106875661978	0.859029	0.859029	chr4	156550061	0.0659921745536436	chr4:156550061:G:A
chr4:156550575	['T', 'G']	98663	144176.84220343453	-6050.615012651147	0.000663827166675	0.0048622691970441	0.1365262061340756	0.891406	0.891406	chr4	156550575	0.0499244470300513	chr4:156550575:T:G
chr4:156550811	['A', 'G']	98663	121872.52769413266	-4582.269132825907	0.0059350615445972	0.0043951907281001	1.35035358230352	0.176906	0.176906	chr4	156550811	0.7522574371711027	chr4:156550811:A:G
chr4:156550831	['A', 'G']	98663	94404.4029667634	-3681.011736225679	-0.000135600540553	0.004280041887244	-0.0316820592240492	0.974726	0.974726	chr4	156550831	0.0111174493391401	chr4:156550831:A:G
chr4:156550897	['A', 'G']	98663	65764.99748578151	-1923.758441002	0.0073373345865282	0.0045177276691015	1.6241206030879445	0.104353	0.104353	chr4	156550897	0.9814950610717662	chr4:156550897:A:G
chr4:156551377	['C', 'T']	98663	32358.87136933665	-303.1667938548348	-0.001282408215512	0.0058098789912519	-0.2207289028640673	0.825304	0.825304	chr4	156551377	0.0833860499909595	chr4:156551377:C:T
chr4:156551452	['G', 'A']	98663	65430.91621975078	-1911.1800499005744	0.0072044359782185	0.004522782595161	1.5929211335354716	0.111181	0.111181	chr4	156551452	0.9539694240865504	chr4:156551452:G:A
chr4:156552121	['G', 'A']	98663	115287.38091182822	-4361.677311365716	0.0066446637607898	0.004338378873055	1.53160061746997	0.125624	0.125624	chr4	156552121	0.9009273823196982	chr4:156552121:G:A
chr4:156553160	['A', 'G']	98663	177918.22963083096	-6187.849142307882	0.0013529917435852	0.0071570285105387	0.1890437828482802	0.850059	0.850059	chr4	156553160	0.0705509301854818	chr4:156553160:A:G
chr4:156554249	['T', 'C']	98663	144355.6311820218	-6105.820406237368	0.0002838600629562	0.0048699809173223	0.0582877156554338	0.95352	0.95352	chr4	156554249	0.0206701932330311	chr4:156554249:T:C
chr4:156554284	['G', 'C']	98663	22594.51907716012	-1464.5371897485152	-0.0122393637735637	0.0067276260796084	-1.819269327506388	0.0688734	0.0688734	chr4	156554284	1.1619484771309718	chr4:156554284:G:C
chr4:156554325	['A', 'G']	98663	22453.09632520654	-1468.7943594112471	-0.0111851946850972	0.0067471313324937	-1.6577704114384324	0.097367	0.097367	chr4	156554325	1.0115882109479666	chr4:156554325:A:G
chr4:156554528	['CT', 'C']	98663	22593.37397245	-1461.123164288202	-0.0119890901036967	0.0067282287112872	-1.7819088229839717	0.0747672	0.0747672	chr4	156554528	1.1262888831933475	chr4:156554528:CT:C
chr4:156554918	['T', 'C']	98663	34600.833463469055	-394.7263599804333	-0.0010641966624401	0.0056463106967235	-0.1884764618173957	0.850504	0.850504	chr4	156554918	0.0703236395189694	chr4:156554918:T:C
chr4:156555091	['G', 'A']	98663	48704.542473450936	-2525.3665418701344	-0.0010916174756477	0.0049618789635116	-0.2200008270405596	0.825871	0.825871	chr4	156555091	0.0830877836280143	chr4:156555091:G:A
chr4:156555392	['C', 'T']	98663	13206.818883267271	-407.0259208539685	0.0180068089381993	0.0084832125368664	2.12264031579372	0.0337865	0.0337865	chr4	156555392	1.4712567951861928	chr4:156555392:C:T
chr4:156556065	['C', 'T']	98663	22157.940805547383	-1475.043954528515	-0.0126317875731271	0.0067851093970255	-1.861692543773085	0.0626494	0.0626494	chr4	156556065	1.2030830839345867	chr4:156556065:C:T
chr4:156556343	['G', 'A']	98663	22337.622451772484	-1475.324568130574	-0.0135690488674731	0.0067608701811795	-2.006997398832739	0.0447527	0.0447527	chr4	156556343	1.3491807578960429	chr4:156556343:G:A
chr4:156557095	['T', 'A']	98663	33338.23290268931	-132.00700879865275	0.0005903964434344	0.0057515572702739	0.1026498417195361	0.918241	0.918241	chr4	156557095	0.0370433196333542	chr4:156557095:T:A
chr4:156557154	['G', 'A']	98663	48859.6652399257	-2518.538422061596	-0.0016048370661275	0.0049540546164056	-0.3239441609733144	0.745981	0.745981	chr4	156557154	0.1272722337877046	chr4:156557154:G:A
chr4:156557771	['G', 'A']	98663	7612.231461585242	290.24696857925136	0.0110831702337269	0.0112590490068716	0.9843788962071882	0.324932	0.324932	chr4	156557771	0.4882075162971396	chr4:156557771:G:A
chr4:156557863	['A', 'G']	98663	29237.037649778	-1752.759105897178	-0.0114461877935014	0.0060160442534816	-1.90261030524788	0.0570943	0.0570943	chr4	156557863	1.2434072473077813	chr4:156557863:A:G
chr4:156558071	['G', 'T']	98663	168518.66418326492	-6126.189538255837	-0.0024213835572314	0.0060236312852045	-0.401980706086524	0.687699	0.687699	chr4	156558071	0.1626016071757871	chr4:156558071:G:T
chr4:156558922	['C', 'T']	98663	116109.76831926045	-5241.459720782408	-0.004952905434102	0.0043791355577019	-1.1310235476476589	0.258048	0.258048	chr4	156558922	0.5882995025786439	chr4:156558922:C:T
chr4:156559734	['A', 'G']	98663	3323.3031504044443	-70.05473029612963	-0.0117629060876709	0.0167794784154735	-0.7010293047502314	0.483286	0.483286	chr4	156559734	0.3157957854752544	chr4:156559734:A:G
chr4:156559977	['T', 'C']	98663	3320.100952767079	-69.12790267673331	-0.0114441016922541	0.0167884933384883	-0.6816634144302889	0.495453	0.495453	chr4	156559977	0.3049975375637307	chr4:156559977:T:C
chr4:156560199	['G', 'A']	98663	70750.36146031876	-2698.006673552296	0.0013943742826934	0.004437837394054	0.3142013009673859	0.753369	0.753369	chr4	156560199	0.1229922543290996	chr4:156560199:G:A
chr4:156560200	['G', 'A']	98663	3320.20191167378	-70.07375893449311	-0.0118354848727714	0.0167881997242748	-0.7049883291332274	0.480819	0.480819	chr4	156560200	0.3180183791248689	chr4:156560200:G:A
chr4:156560323	['C', 'T']	98663	3319.20185085701	-71.66121248977556	-0.0125028154148218	0.0167897240527345	-0.7446706911651425	0.456473	0.456473	chr4	156560323	0.3405849055290134	chr4:156560323:C:T
chr4:156560360	['C', 'G']	98663	25357.85522260968	-9.588005957826477	0.0021928190236764	0.0064382906340275	0.3405902510966255	0.733413	0.733413	chr4	156560360	0.1346513962867505	chr4:156560360:C:G
chr4:156560418	['G', 'T']	98663	3319.235495053519	-69.69269215898309	-0.0116629071470878	0.0167896007632624	-0.6946506537908609	0.487276	0.487276	chr4	156560418	0.3122249785720139	chr4:156560418:G:T
chr4:156560494	['C', 'A']	98663	126427.19089425288	-4385.32679969344	-0.0001859755849121	0.0044239181678498	-0.0420386584597573	0.966468	0.966468	chr4	156560494	0.0148125209975512	chr4:156560494:C:A
chr4:156560513	['A', 'C']	98663	3321.2356369607514	-72.75734138001438	-0.0125236921475197	0.0167860127328979	-0.7460790329900835	0.455621	0.455621	chr4	156560513	0.3413962670908788	chr4:156560513:A:C
chr4:156560539	['T', 'C']	98663	22203.95106497298	28.567241077393323	0.0048980069638512	0.0067876059937687	0.721610383447093	0.470536	0.470536	chr4	156560539	0.3274071437494907	chr4:156560539:T:C
chr4:156560638	['T', 'C']	98663	3320.476078351764	-75.93015472049335	-0.0132953632537398	0.0167975252227438	-0.7915072653522743	0.42865	0.42865	chr4	156560638	0.3678971719372469	chr4:156560638:T:C
chr4:156560693	['T', 'C']	98663	3316.008283231776	-70.32560701531817	-0.0116655390561607	0.0168008548807736	-0.6943419926512415	0.487469	0.487469	chr4	156560693	0.3120529975182969	chr4:156560693:T:C
chr4:156561096	['A', 'G']	98663	130171.47096270615	-4479.753343061762	-0.0009875525242601	0.0044711964319374	-0.2208698587264416	0.825194	0.825194	chr4	156561096	0.0834439384501762	chr4:156561096:A:G
chr4:156561273	['A', 'C']	98663	32167.58638446255	-1879.5611025521944	-0.0057745088149532	0.0058109419502008	-0.993730253105297	0.320357	0.320357	chr4	156561273	0.4943657819634911	chr4:156561273:A:C
chr4:156561467	['A', 'G']	98663	32127.024953611195	-1885.645185439529	-0.0056364811141174	0.005816811997209	-0.9689983304981972	0.332548	0.332548	chr4	156561467	0.4781456597425526	chr4:156561467:A:G
chr4:156561553	['A', 'G']	98663	3347.2391147803737	-65.27143906021577	-0.0110342746940515	0.0167307944990226	-0.6595188707085057	0.509564	0.509564	chr4	156561553	0.292801261900369	chr4:156561553:A:G
chr4:156562315	['C', 'T']	98663	129139.01557019768	-4409.76367543248	-0.0011994036940975	0.0044547356523789	-0.26924239454186	0.787744	0.787744	chr4	156562315	0.1036148960267841	chr4:156562315:C:T
chr4:156563489	['C', 'A']	98663	128938.52344264784	-4392.12627892349	-0.0009438355491554	0.0044521608788872	-0.2119949334336126	0.832111	0.832111	chr4	156563489	0.0798187368438112	chr4:156563489:C:A
chr4:156564448	['A', 'G']	98663	14902.208332066291	-735.0686986868296	0.0083514758523392	0.00805091097437	1.037333027147617	0.299583	0.299583	chr4	156564448	0.5234828345495562	chr4:156564448:A:G
chr4:156564738	['T', 'C']	98663	6197.753808881815	-355.83994043029503	-0.0208420978203708	0.0121804476332057	-1.7111109909911748	0.0870638	0.0870638	chr4	156564738	1.0601623814812202	chr4:156564738:T:C
chr4:156565383	['T', 'C']	98663	171528.38527971783	-6435.180712190947	-0.0072709745449913	0.0063326957604373	-1.14816419737323	0.250904	0.250904	chr4	156565383	0.6004924149544999	chr4:156565383:T:C
chr4:156566271	['TATC', 'T']	98663	18511.50296535853	-890.7734465774599	0.0063701148893692	0.0072982577841801	0.8728267865760072	0.38276	0.38276	chr4	156566271	0.4170734540899585	chr4:156566271:TATC:T
chr4:156566741	['C', 'A']	98663	29513.58962402813	2.3527202056160004	0.0071319940825858	0.0060326861862038	1.1822252745213204	0.237119	0.237119	chr4	156566741	0.6250336452434349	chr4:156566741:C:A
chr4:156567597	['G', 'A']	98663	30360.53895281058	55.68980925872424	0.0073983037914392	0.0059762666496361	1.2379474051563186	0.215739	0.215739	chr4	156567597	0.6660713386537201	chr4:156567597:G:A
chr4:156568151	['G', 'A']	98663	142611.24507299272	-3709.950813479933	0.003599337896519	0.004784614700977	0.7522733012930184	0.451889	0.451889	chr4	156568151	0.3449682302497782	chr4:156568151:G:A
chr4:156568889	['A', 'C']	98663	30856.691225366973	60.365581819483054	0.0073080480423026	0.005931479052948	1.23207853843307	0.217923	0.217923	chr4	156568889	0.661696931084867	chr4:156568889:A:C
chr4:156569352	['T', 'C']	98663	14778.744753543251	-207.78372517126908	0.002286319840399	0.0080751739431956	0.2831294850714067	0.777078	0.777078	chr4	156569352	0.1095353862577546	chr4:156569352:T:C
chr4:156569427	['A', 'C']	98663	30196.03920316304	-7.208403237983233	0.0079271739242219	0.0059738531357563	1.326978374606176	0.184519	0.184519	chr4	156569427	0.733958907714642	chr4:156569427:A:C
chr4:156570223	['C', 'T']	98663	70685.47797039739	-2281.529002349793	-0.0023710781573467	0.0044263564992357	-0.5356726593883994	0.592186	0.592186	chr4	156570223	0.2275418640771094	chr4:156570223:C:T
chr4:156570755	['A', 'G']	98663	16203.061731900212	-1013.835317137674	-0.0047200980343189	0.0077927169763606	-0.6057063343423734	0.544711	0.544711	chr4	156570755	0.2638338544109797	chr4:156570755:A:G
chr4:156571297	['T', 'G']	98663	142814.4524050942	-3688.1407855998896	0.0037873586563104	0.0047909165540691	0.7905290383514768	0.429221	0.429221	chr4	156571297	0.3673190379618881	chr4:156571297:T:G
chr4:156571434	['G', 'A']	98663	82787.56377315643	-2827.877650275625	-0.0015331456115775	0.004301428702784	-0.356427065868895	0.721522	0.721522	chr4	156571434	0.1417504222517938	chr4:156571434:G:A
chr4:156571461	['T', 'C']	98663	71769.18543563332	-2177.2388872984634	-0.002689988890997	0.0044135365031417	-0.6094860412012439	0.542204	0.542204	chr4	156571461	0.2658372828242906	chr4:156571461:T:C
chr4:156574030	['G', 'T']	98663	142443.9873688479	-3750.14130914198	0.0030928806845712	0.0047777442080254	0.6473516684664619	0.517406	0.517406	chr4	156574030	0.286168539377143	chr4:156574030:G:T
chr4:156575422	['C', 'T']	98663	18531.441733400912	-834.009855691321	0.0071503637038773	0.007285358007337	0.9814704640013966	0.326363	0.326363	chr4	156575422	0.4862990833944844	chr4:156575422:C:T
chr4:156575662	['C', 'T']	98663	43940.35251718336	-2663.2125716178443	-0.0032760272444947	0.0051737353056143	-0.6332034885781083	0.526602	0.526602	chr4	156575662	0.2785174958047429	chr4:156575662:C:T
chr4:156575901	['T', 'A']	98663	70447.27851899917	-2337.672069221867	-0.0030338340748838	0.0044311345408516	-0.6846630466563792	0.493558	0.493558	chr4	156575901	0.3066618042914934	chr4:156575901:T:A
chr4:156575951	['G', 'A']	98663	18604.942853088447	-816.8617042275278	0.0077596011380393	0.0072731101039423	1.0668889961989176	0.286025	0.286025	chr4	156575951	0.5435960057257117	chr4:156575951:G:A
chr4:156576205	['C', 'G']	98663	142582.57383132086	-3715.452575477402	0.0033875896579124	0.0047834463658216	0.7081901622472904	0.478829	0.478829	chr4	156576205	0.3198195546762848	chr4:156576205:C:G
chr4:156576212	['T', 'C']	98663	14790.096776810076	-197.6610718847555	0.00282810017209	0.0080729848833676	0.3503165449890381	0.726102	0.726102	chr4	156576212	0.1390023670056914	chr4:156576212:T:C
chr4:156576769	['G', 'A']	98663	70116.7486584817	-2413.927982760061	-0.0030215997035139	0.0044443275529509	-0.679877814475585	0.496583	0.496583	chr4	156576769	0.3040081521446556	chr4:156576769:G:A
chr4:156578212	['A', 'C']	98663	6016.12195295	-294.47630224296097	0.0058371232585023	0.0123606688366011	0.4722336093349631	0.636761	0.636761	chr4	156578212	0.1960235438939311	chr4:156578212:A:C
chr4:156579395	['A', 'G']	98663	63847.5310576952	-960.3750915209282	0.0080881822599725	0.0045832529178634	1.7647252737130097	0.077613	0.077613	chr4	156579395	1.1100655293164678	chr4:156579395:A:G
chr4:156579577	['A', 'G']	98663	70691.89697399767	-2306.9209394554696	-0.0030428256258067	0.0044268740655888	-0.6873531030528823	0.491862	0.491862	chr4	156579577	0.3081567286254482	chr4:156579577:A:G
chr4:156579686	['G', 'A']	98663	71222.43751710714	-2227.2990607624	-0.0026349131532746	0.004419574822714	-0.5961915475970182	0.551049	0.551049	chr4	156579686	0.2588097813960491	chr4:156579686:G:A
chr4:156579728	['T', 'G']	98663	71218.71492437454	-2226.9581785628816	-0.0025994520190331	0.0044197706370384	-0.588141836422294	0.556438	0.556438	chr4	156579728	0.2545832190344386	chr4:156579728:T:G
chr4:156579902	['G', 'A']	98663	33358.05721178701	-1038.1675452029858	0.0056308893487004	0.005671776108485	0.9927911893906716	0.320814	0.320814	chr4	156579902	0.4937466878003445	chr4:156579902:G:A
chr4:156580577	['G', 'A']	98663	71189.31696387834	-2237.877981388537	-0.0028070447681086	0.0044200742507167	-0.635067333462431	0.525386	0.525386	chr4	156580577	0.279521504073273	chr4:156580577:G:A
chr4:156581683	['A', 'G']	98663	8613.785746143085	-461.3699343887524	-0.0038576946019328	0.010379458037542	-0.3716662843069215	0.710142	0.710142	chr4	156581683	0.1486548010692757	chr4:156581683:A:G
chr4:156582649	['C', 'T']	98663	186593.3643739478	-6369.447740274772	0.003038658227181	0.0093976066037286	0.3233438422476004	0.746436	0.746436	chr4	156582649	0.1270074230874937	chr4:156582649:C:T
chr4:156582835	['C', 'T']	98663	44008.28790736344	-2641.287114956236	-0.0028609461210974	0.0051689597733307	-0.5534858552892055	0.579932	0.579932	chr4	156582835	0.2366229267061875	chr4:156582835:C:T
chr4:156583078	['G', 'C']	98663	71394.85435082314	-2185.736516249369	-0.0036915235720327	0.0044178511451083	-0.8355925654308661	0.403386	0.403386	chr4	156583078	0.3942791785780239	chr4:156583078:G:C
chr4:156583508	['T', 'C']	98663	33596.17234562396	-1064.9982723017297	0.0053187667307501	0.0056566320873441	0.9402709330610544	0.347081	0.347081	chr4	156583508	0.4595691599414014	chr4:156583508:T:C
chr4:156583883	['A', 'C']	98663	43590.27800531216	-2618.714202848772	-0.0026545362406235	0.0051846659421573	-0.5119975462718018	0.608654	0.608654	chr4	156583883	0.2156295195071624	chr4:156583883:A:C
chr4:156584081	['A', 'G']	98663	43490.13828061639	-2632.5642707243137	-0.0027925168386531	0.005190442339208	-0.5380113401046331	0.59057	0.59057	chr4	156584081	0.2287286182672717	chr4:156584081:A:G
chr4:156584407	['A', 'G']	98663	14783.397396778417	-198.3693593065408	0.0028837585232167	0.0080729168794537	0.3572139495894218	0.720932	0.720932	chr4	156584407	0.1421056970246633	chr4:156584407:A:G
chr4:156585189	['C', 'T']	98663	71850.79238508659	-2201.1666685854225	-0.0037246031944523	0.0044134393394419	-0.8439230513867976	0.398714	0.398714	chr4	156585189	0.3993385147364015	chr4:156585189:C:T
chr4:156585427	['C', 'T']	98663	30843.24445394099	-31.033767214996885	0.0080338661807151	0.006020545750257	1.3344082935292283	0.182073	0.182073	chr4	156585427	0.7397544519008612	chr4:156585427:C:T
chr4:156585435	['T', 'C']	98663	76908.78061789653	-2401.7529122641995	-0.0026867774921547	0.0045997904628234	-0.5841086705731411	0.559149	0.559149	chr4	156585435	0.2524724474709814	chr4:156585435:T:C
chr4:156585585	['T', 'C']	98663	142500.54874759165	-3695.749257278331	0.0039259070249287	0.0047803533869165	0.8212587453625632	0.411501	0.411501	chr4	156585585	0.385629105059356	chr4:156585585:T:C
chr4:156585588	['A', 'C']	98663	71885.45890598539	-2204.882903816421	-0.0037434846651833	0.0044131831987915	-0.8482504569963119	0.396301	0.396301	chr4	156585588	0.4019748317941627	chr4:156585588:A:C
chr4:156585715	['T', 'A']	98663	71064.8180896165	-2327.082027311511	-0.0044295803994764	0.0044235286259927	-1.0013680873337631	0.316651	0.316651	chr4	156585715	0.4994191361103837	chr4:156585715:T:A
chr4:156585762	['A', 'T']	98663	71867.17397301967	-2192.877786534107	-0.003553873204305	0.0044138554179626	-0.8051630304522963	0.420728	0.420728	chr4	156585762	0.3759985841540419	chr4:156585762:A:T
chr4:156586042	['A', 'G']	98663	71849.21622882171	-2198.9894519460245	-0.0036582045343953	0.0044129066042022	-0.8289784630637326	0.407119	0.407119	chr4	156586042	0.3902786288841606	chr4:156586042:A:G
chr4:156586063	['ACT', 'A']	98663	71856.94735668074	-2205.432711218773	-0.0037978364559124	0.0044130100019737	-0.8606000109253926	0.38946	0.38946	chr4	156586063	0.4095371404852326	chr4:156586063:ACT:A
chr4:156586252	['T', 'C']	98663	71851.56504769727	-2200.9762647848183	-0.0037180097023442	0.0044124707719304	-0.8426140125382967	0.399446	0.399446	chr4	156586252	0.3985419234517425	chr4:156586252:T:C
chr4:156586466	['A', 'T']	98663	71853.92414443272	-2199.343977553298	-0.0036827060955539	0.0044125729450035	-0.8345938166810415	0.403948	0.403948	chr4	156586466	0.3936745377769327	chr4:156586466:A:T
chr4:156587309	['C', 'T']	98663	18736.89908061589	-871.3897122100664	0.0067249299128887	0.0072506819066116	0.927489303696605	0.353675	0.353675	chr4	156587309	0.4513956377984015	chr4:156587309:C:T
chr4:156587357	['T', 'C']	98663	71869.93940407757	-2208.4090372409914	-0.0037795183887828	0.0044123098396866	-0.8565849920120728	0.391676	0.391676	chr4	156587357	0.4070730390901136	chr4:156587357:T:C
chr4:156587519	['C', 'T']	98663	72164.54119167826	-2179.148117674311	-0.0032422013696715	0.0044227986491637	-0.7330655602611752	0.46352	0.46352	chr4	156587519	0.3339315221403134	chr4:156587519:C:T
chr4:156587536	['CCT', 'C']	98663	14782.599316838809	-195.66974489390853	0.00306802395005	0.0080726638361572	0.380050998322067	0.703908	0.703908	chr4	156587536	0.1524840989591159	chr4:156587536:CCT:C
chr4:156588548	['A', 'T']	98663	71931.30447906836	-2202.9976755555213	-0.0035993156430882	0.0044181459573602	-0.8146665315780425	0.415265	0.415265	chr4	156588548	0.3816746712195617	chr4:156588548:A:T
chr4:156588655	['T', 'C']	98663	71938.41244583357	-2213.2816514352166	-0.0038991925269992	0.0044147554341087	-0.8832182405561517	0.377121	0.377121	chr4	156588655	0.4235192832130849	chr4:156588655:T:C
chr4:156588801	['C', 'T']	98663	71917.7652372263	-2202.313569343173	-0.0037289211320104	0.0044113804645698	-0.8452957440328233	0.397948	0.397948	chr4	156588801	0.4001736736260088	chr4:156588801:C:T
chr4:156588896	['A', 'T']	98663	71863.20926012285	-2204.111051830611	-0.0037350853230037	0.0044123665780661	-0.8465038561326406	0.397274	0.397274	chr4	156588896	0.4009098568575955	chr4:156588896:A:T
chr4:156589035	['G', 'T']	98663	71927.98658780305	-2204.249430258072	-0.0036175102857575	0.0044142149476614	-0.819513849835089	0.412495	0.412495	chr4	156589035	0.3845813113214987	chr4:156589035:G:T
chr4:156589091	['T', 'C']	98663	71869.49519406249	-2201.110507064857	-0.0036786554722131	0.0044127838832491	-0.8336359925028892	0.404488	0.404488	chr4	156589091	0.3930943581335079	chr4:156589091:T:C
chr4:156589120	['C', 'T']	98663	71866.29643559543	-2204.651602704784	-0.0037123705031013	0.0044124793285042	-0.8413343670801445	0.400163	0.400163	chr4	156589120	0.3977630697195256	chr4:156589120:C:T
chr4:156589172	['T', 'C']	98663	30022.60736227419	40.49798985205888	0.0091009035680419	0.0059922524209597	1.5187784039618908	0.128821	0.128821	chr4	156589172	0.8900133338651236	chr4:156589172:T:C
chr4:156589256	['A', 'G']	98663	141643.84139084604	-3686.14936966671	0.0037754227923586	0.0047582389434614	0.7934496012535537	0.427518	0.427518	chr4	156589256	0.3690455952373194	chr4:156589256:A:G
chr4:156589385	['T', 'G']	98663	71870.19817737635	-2202.381837906509	-0.0036878504561426	0.0044122994328542	-0.83581146571393	0.403263	0.403263	chr4	156589385	0.3944116233506279	chr4:156589385:T:G
chr4:156589605	['A', 'G']	98663	71869.9522336909	-2205.9300367717665	-0.0037405220187893	0.0044126097505996	-0.8476892882451247	0.396613	0.396613	chr4	156589605	0.4016330547909896	chr4:156589605:A:G
chr4:156589635	['C', 'T']	98663	71865.38267137035	-2202.991881568325	-0.0036836893264087	0.0044125016432536	-0.8348301313475541	0.403815	0.403815	chr4	156589635	0.3938175529103694	chr4:156589635:C:T
chr4:156590761	['A', 'G']	98663	71886.2443822503	-2192.579847620938	-0.0035524087375908	0.0044129509733063	-0.8049961939480225	0.420824	0.420824	chr4	156590761	0.3758994999133924	chr4:156590761:A:G
chr4:156591122	['A', 'G']	98663	8954.907625718428	-462.111692287738	-0.0029346703209012	0.0101818424929045	-0.2882258611785038	0.773174	0.773174	chr4	156591122	0.1117227586869185	chr4:156591122:A:G
chr4:156591336	['C', 'T']	98663	71866.481685743	-2204.245185621227	-0.003704653779226	0.0044124323408197	-0.8395944669686918	0.401138	0.401138	chr4	156591336	0.3967061951397445	chr4:156591336:C:T
chr4:156591837	['G', 'T']	98663	30302.467333238324	34.12103456621114	0.0092703042610487	0.0060027097500106	1.5443532416393009	0.122506	0.122506	chr4	156591837	0.9118426402539076	chr4:156591837:G:T
chr4:156592054	['T', 'C']	98663	71339.90746241421	-2282.769648008373	-0.004156162884363	0.0044190806482472	-0.940503967948974	0.346961	0.346961	chr4	156592054	0.4597193391476964	chr4:156592054:T:C
chr4:156592099	['T', 'G']	98663	30014.47581732476	39.66508209506716	0.0092030224877246	0.005992900864078	1.5356540507600087	0.124626	0.124626	chr4	156592099	0.9043913438839828	chr4:156592099:T:G
chr4:156592236	['A', 'G']	98663	30493.32691664385	69.25167040954726	0.0077286934264052	0.0059663191249852	1.2953872001314344	0.19519	0.19519	chr4	156592236	0.7095424359319618	chr4:156592236:A:G
chr4:156592643	['C', 'T']	98663	71954.31517000873	-2196.5605882886643	-0.003807802317118	0.0044114817449421	-0.8631572195631956	0.388053	0.388053	chr4	156592643	0.4111089547263981	chr4:156592643:C:T
chr4:156593095	['C', 'T']	98663	71199.26789732985	-2325.566328879921	-0.0046398389778476	0.0044206509575149	-1.049582747527277	0.293913	0.293913	chr4	156593095	0.5317812043207075	chr4:156593095:C:T
chr4:156593423	['A', 'G']	98663	71951.2315639003	-2200.845797710862	-0.0039150034818287	0.0044117614750766	-0.887401439072749	0.374865	0.374865	chr4	156593423	0.4261251064348047	chr4:156593423:A:G
chr4:156593607	['C', 'T']	98663	71956.6915831948	-2204.3323723453545	-0.0039832742019164	0.0044117584622319	-0.9028767635436936	0.366594	0.366594	chr4	156593607	0.4358146473612965	chr4:156593607:C:T
chr4:156593960	['T', 'G']	98663	142452.98901110038	-3786.301847068488	0.002699599595233	0.0047736177779599	0.5655248745924464	0.571718	0.571718	chr4	156593960	0.2428181342198488	chr4:156593960:T:G
chr4:156595020	['G', 'T']	98663	71949.04328828785	-2196.870214067227	-0.0038297560498706	0.0044118404765085	-0.868063129268314	0.385362	0.385362	chr4	156595020	0.4141311127318468	chr4:156595020:G:T
chr4:156595123	['C', 'T']	98663	71937.02030369377	-2188.7322504439826	-0.0036688683843249	0.004411950549019	-0.8315751374730956	0.405651	0.405651	chr4	156595123	0.391847449073663	chr4:156595123:C:T
chr4:156595919	['G', 'T']	98663	71815.28557815128	-2189.4466438694644	-0.0039346935923306	0.0044140569277825	-0.8914007355829994	0.372716	0.372716	chr4	156595919	0.4286219633970572	chr4:156595919:G:T
chr4:156596499	['T', 'C']	98663	71903.66048638072	-2189.77569194146	-0.0042358210392124	0.004413799163876	-0.959676886497197	0.33722	0.33722	chr4	156596499	0.4720866759451019	chr4:156596499:T:C
chr4:156596889	['G', 'A']	98663	15187.077501621796	-152.7434501520851	0.0032706030546304	0.0079711747676575	0.410303769514708	0.681584	0.681584	chr4	156596889	0.1664806130671623	chr4:156596889:G:A
chr4:156597469	['G', 'C']	98663	19883.813793662703	-1299.4665658492818	-0.0172993412892609	0.0070781108459585	-2.444061934850685	0.0145247	0.0145247	chr4	156597469	1.8378928289679293	chr4:156597469:G:C
chr4:156597944	['A', 'T']	98663	94741.16525415142	-2898.7330647378903	-0.0045161383551993	0.004245600029993	-1.0637220471299873	0.287457	0.287457	chr4	156597944	0.5414271111809632	chr4:156597944:A:T
chr4:156598527	['T', 'C']	98663	94747.08713503648	-2897.330761964484	-0.0044894191803713	0.0042458632282218	-1.0573631177119935	0.290348	0.290348	chr4	156598527	0.5370811611648583	chr4:156598527:T:C
chr4:156598950	['A', 'C']	98663	14821.95296502788	-214.23612859470165	0.0018542048859082	0.0080629277322929	0.2299667003688896	0.818118	0.818118	chr4	156598950	0.0871840520096811	chr4:156598950:A:C
chr4:156599917	['C', 'T']	98663	71342.24825135776	-2312.256764741947	-0.00411357598397	0.0044252107770288	-0.9295774125208898	0.352592	0.352592	chr4	156599917	0.4527275456818186	chr4:156599917:C:T
chr4:156600698	['A', 'G']	98663	138878.5977472956	-5495.428329638229	-0.0075075313535376	0.0046548723420298	-1.6128329204112852	0.106784	0.106784	chr4	156600698	0.9714938150253012	chr4:156600698:A:G
chr4:156601058	['C', 'T']	98663	72143.5490830199	-2195.309837843736	-0.0038818621504779	0.0044104798231299	-0.8801450876433446	0.378783	0.378783	chr4	156601058	0.4216095206187818	chr4:156601058:C:T
chr4:156601797	['C', 'T']	98663	72115.00398430608	-2190.851596383188	-0.0039026921935959	0.0044108328668497	-0.8847971146055486	0.376268	0.376268	chr4	156601797	0.4245027150162044	chr4:156601797:C:T
chr4:156602086	['C', 'A']	98663	15053.220576757389	-197.0346902153655	0.0008995530069738	0.0080018116199868	0.1124186683834115	0.910492	0.910492	chr4	156602086	0.0407238657626568	chr4:156602086:C:A
chr4:156602505	['C', 'T']	98663	72112.85062202798	-2186.07991104178	-0.0039948981693123	0.0044104270451025	-0.9057848885060488	0.365052	0.365052	chr4	156602505	0.4376452678598612	chr4:156602505:C:T
chr4:156602510	['C', 'T']	98663	38081.26335425135	-473.49266741266285	0.00532270238764	0.0054059198378605	0.9846062367337228	0.32482	0.32482	chr4	156602510	0.4883572379831211	chr4:156602510:C:T
chr4:156602617	['A', 'G']	98663	72217.69086097821	-2203.7872089617804	-0.0042751052666605	0.0044102574905839	-0.9693550265008236	0.33237	0.33237	chr4	156602617	0.4783781829096963	chr4:156602617:A:G
chr4:156602770	['C', 'T']	98663	138600.52446850584	-5535.428310450463	-0.0077341848285683	0.0046509840659432	-1.6629136369659543	0.0963329	0.0963329	chr4	156602770	1.0162253655413025	chr4:156602770:C:T
chr4:156602860	['G', 'A']	98663	44000.60890416513	-2600.045772571364	-0.0018219566712681	0.0051624635716179	-0.3529238794603555	0.724146	0.724146	chr4	156602860	0.1401738639106285	chr4:156602860:G:A
chr4:156603098	['A', 'G']	98663	139772.92740415866	-5532.626046503688	-0.0079066810133255	0.004692709149112	-1.6848862271427365	0.0920137	0.0920137	chr4	156603098	1.0361475053561613	chr4:156603098:A:G
chr4:156603376	['T', 'C']	98663	14007.846122011848	-182.762136763408	0.0046569194636582	0.0086220127223431	0.5401197624761405	0.589116	0.589116	chr4	156603376	0.2297991819536207	chr4:156603376:T:C
chr4:156603535	['A', 'G']	98663	123411.9672710952	-5174.512102432071	-0.0062077408847886	0.004416674001906	-1.4055239037587193	0.159869	0.159869	chr4	156603535	0.7962357415956288	chr4:156603535:A:G
chr4:156603641	['A', 'G']	98663	121495.25547983196	-4812.374820237932	-0.0068396251836356	0.004657729687492	-1.4684461406171634	0.141986	0.141986	chr4	156603641	0.8477544754936387	chr4:156603641:A:G
chr4:156603662	['C', 'A']	98663	42796.20770642216	-2453.764085388657	-0.000930657077555	0.0052592362692946	-0.1769566967334291	0.859543	0.859543	chr4	156603662	0.0657323921641315	chr4:156603662:C:A
chr4:156603941	['A', 'G']	98663	91085.3922361884	-2932.5994790373065	-0.00517612176028	0.0045317549558336	-1.1421892425178166	0.253378	0.253378	chr4	156603941	0.596231096214149	chr4:156603941:A:G
chr4:156604975	['C', 'T']	98663	15448.661861606144	-235.96360047394185	-0.0003497709346955	0.0079157514552957	-0.0441866999830564	0.964756	0.964756	chr4	156604975	0.0155825117886585	chr4:156604975:C:T
chr4:156605006	['A', 'C']	98663	71576.07668982306	-2310.428620315519	-0.0050251363692081	0.0044149461405135	-1.138210118373862	0.255036	0.255036	chr4	156605006	0.5933985117314038	chr4:156605006:A:C
chr4:156605521	['C', 'T']	98663	107225.78418257069	-4247.596054282719	0.0028327322811793	0.0043044820863063	0.6580889929106607	0.510482	0.510482	chr4	156605521	0.292019566874808	chr4:156605521:C:T
chr4:156606422	['G', 'A']	98663	43835.66312513307	-2491.9502094442087	-0.0012166081111629	0.0051633809204944	-0.2356223819036859	0.813726	0.813726	chr4	156606422	0.0895218072978197	chr4:156606422:G:A
chr4:156606609	['A', 'G']	98663	38695.27514268046	-474.7733758359659	0.0049527595383997	0.005366488295524	0.9229051226163226	0.356059	0.356059	chr4	156606609	0.4484780322198731	chr4:156606609:A:G
chr4:156607095	['A', 'G']	98663	181688.9396350736	-6389.39397542526	0.0010355979132215	0.0078751203206891	0.1315024877144932	0.895378	0.895378	chr4	156607095	0.0479935807097556	chr4:156607095:A:G
chr4:156607613	['T', 'A']	98663	181687.256426631	-6393.612743368219	0.0008259152004241	0.0078757987238685	0.1048674844776166	0.916481	0.916481	chr4	156607613	0.0378765341722385	chr4:156607613:T:A
chr4:156607776	['C', 'T']	98663	181680.8900016218	-6388.127049949708	0.0010428257949262	0.0078728972561104	0.1324576913685526	0.894623	0.894623	chr4	156607776	0.0483599406763495	chr4:156607776:C:T
chr4:156608547	['A', 'G']	98663	181684.73174192896	-6394.936339008118	0.0006354272627395	0.0078736494666394	0.0807030164896077	0.935678	0.935678	chr4	156608547	0.0288735816922919	chr4:156608547:A:G
chr4:156608766	['C', 'A']	98663	55288.32826106792	-1134.3261100076188	0.0086175344408819	0.0047268918370724	1.8230868693240752	0.0682933	0.0682933	chr4	156608766	1.1656219012343907	chr4:156608766:C:A
chr4:156608991	['C', 'T']	98663	55291.17455666301	-1125.788630126438	0.0087840820407333	0.0047274218637731	1.8581125809919663	0.063156	0.063156	chr4	156608991	1.1995853839350976	chr4:156608991:C:T
chr4:156609095	['T', 'C']	98663	43958.79208312216	-2499.852709531817	-0.0017210991395613	0.0051558739236435	-0.3338132710477743	0.738521	0.738521	chr4	156609095	0.1316371509214947	chr4:156609095:T:C
chr4:156609390	['T', 'C']	98663	55285.5951279399	-1144.6186348860438	0.0085050698279144	0.0047292145647181	1.7984106475873731	0.072115	0.072115	chr4	156609390	1.1419743921504937	chr4:156609390:T:C
chr4:156609515	['C', 'T']	98663	74226.54183182115	-2294.460984066336	-0.0047957857906086	0.0043829697493474	-1.094186377015864	0.273876	0.273876	chr4	156609515	0.5624460236943545	chr4:156609515:C:T
chr4:156609543	['C', 'T']	98663	181664.8888663639	-6395.004689019215	0.0003967581256395	0.0078697166991226	0.0504158079392791	0.959791	0.959791	chr4	156609543	0.0178233267818667	chr4:156609543:C:T
chr4:156609676	['C', 'G']	98663	43856.556647000376	-2508.801713482964	-0.001751390128718	0.0051624064665523	-0.3392584718125959	0.734416	0.734416	chr4	156609676	0.1340578701564633	chr4:156609676:C:G
chr4:156610078	['A', 'C']	98663	8221.749984795346	-563.0949958589523	-0.0097593688455446	0.0106174345138064	-0.9191833331162976	0.358002	0.358002	chr4	156610078	0.4461145471367469	chr4:156610078:A:C
chr4:156610239	['A', 'G']	98663	16200.31358775531	-735.2610906811271	0.011293046000713	0.0077479884957789	1.4575455302838185	0.144969	0.144969	chr4	156610239	0.8387248568567922	chr4:156610239:A:G
chr4:156610335	['A', 'G']	98663	63486.15622307151	-1598.0479098363976	0.0066983604995248	0.0045408356145744	1.4751382934950328	0.140179	0.140179	chr4	156610335	0.8533170424836698	chr4:156610335:A:G
chr4:156610400	['G', 'A']	98663	63490.80077047848	-1597.071311869906	0.0067017361698365	0.0045404352680044	1.4760118302010334	0.139944	0.139944	chr4	156610400	0.8540457168673495	chr4:156610400:G:A
chr4:156610756	['G', 'A']	98663	181681.2071600884	-6389.090598054465	0.0009286966609445	0.0078728024002428	0.1179626534149898	0.906097	0.906097	chr4	156610756	0.0428253075000236	chr4:156610756:G:A
chr4:156610990	['C', 'T']	98663	6648.741272351296	-345.65466017461245	0.0053912743189611	0.0117790994181351	0.4576983458226635	0.64717	0.64717	chr4	156610990	0.1889816229415699	chr4:156610990:C:T
chr4:156611312	['C', 'T']	98663	15480.627616335052	-960.2519873016238	-0.0026816823296824	0.0079480620035705	-0.3374007812819921	0.735816	0.735816	chr4	156611312	0.1332307728569418	chr4:156611312:C:T
chr4:156612142	['T', 'C']	98663	63695.55732852133	-1595.3812666303331	0.0062709896064999	0.0045371469030608	1.3821438319022692	0.166931	0.166931	chr4	156612142	0.777463004969805	chr4:156612142:T:C
chr4:156612356	['G', 'A']	98663	8015.731191842198	-519.2382453870104	-0.0123391069621694	0.0107287785788965	-1.1500942881271148	0.250108	0.250108	chr4	156612356	0.6018724166249995	chr4:156612356:G:A
chr4:156612531	['T', 'C']	98663	16272.072567344809	-738.5084299525954	0.011225624529402	0.0077507962651758	1.4483188752926728	0.147531	0.147531	chr4	156612531	0.8311167138256981	chr4:156612531:T:C
chr4:156613542	['T', 'C']	98663	100682.50311347668	-3433.656737437738	0.0062896317424453	0.0042464044404563	1.481166438722331	0.138565	0.138565	chr4	156613542	0.8583464538975197	chr4:156613542:T:C
chr4:156613749	['C', 'T']	98663	43867.11539163407	-2495.417893028989	-0.001518888979629	0.0051589882793687	-0.2944160555090305	0.768441	0.768441	chr4	156613749	0.1143894715059061	chr4:156613749:C:T
chr4:156614156	['G', 'A']	98663	100550.28692928387	-3422.5547123707497	0.0062755341044104	0.0042394413104909	1.4802738485566485	0.138803	0.138803	chr4	156614156	0.8576011472142635	chr4:156614156:G:A
chr4:156614318	['A', 'G']	98663	188895.65821668576	-6138.265687670774	0.0126487858912155	0.0104761045832017	1.2073940070718303	0.227283	0.227283	chr4	156614318	0.6434330468192325	chr4:156614318:A:G
chr4:156614375	['T', 'C']	98663	173829.6185214844	-5888.046727560832	0.0038260070390424	0.0065503945485597	0.584088028694963	0.559162	0.559162	chr4	156614375	0.2524623504080624	chr4:156614375:T:C
chr4:156615138	['T', 'G']	98663	173826.85641737792	-5896.313762158872	0.003463419592802	0.0065485445859463	0.5288838683689812	0.596887	0.596887	chr4	156615138	0.224107879794448	chr4:156615138:T:G
chr4:156615391	['A', 'C']	98663	173828.85659983376	-5890.890279894709	0.0037031919929646	0.0065489632737135	0.565462324064121	0.571761	0.571761	chr4	156615391	0.2427854713327636	chr4:156615391:A:C
chr4:156615467	['A', 'G']	98663	173788.0914500025	-5894.841624537834	0.0035947635563109	0.0065448340030702	0.5492520596587472	0.582834	0.582834	chr4	156615467	0.2344551213123359	chr4:156615467:A:G
chr4:156615973	['A', 'T']	98663	13348.08231716588	-949.7990359623356	-0.0092005726204897	0.0085090538689231	-1.0812685831138291	0.27958	0.27958	chr4	156615973	0.5534938994510594	chr4:156615973:A:T
chr4:156616740	['A', 'T']	98663	101201.1833862315	-3341.4870495167265	0.0064390013772483	0.0042413454239067	1.5181506653417811	0.12898	0.12898	chr4	156616740	0.889477627398677	chr4:156616740:A:T
chr4:156616857	['C', 'T']	98663	174291.43186149295	-5848.004561025254	0.0031249968440413	0.0066050476068442	0.4731225314414383	0.636127	0.636127	chr4	156616857	0.1964561706832417	chr4:156616857:C:T
chr4:156617564	['C', 'T']	98663	15427.72004622309	-225.641944357932	0.0006807050341867	0.0079225721912626	0.0859197010457596	0.93153	0.93153	chr4	156617564	0.0308031540531304	chr4:156617564:C:T
chr4:156617901	['T', 'C']	98663	43979.46933417137	-2484.0935833068133	-0.0011492228146533	0.0051534845882732	-0.2229991756002207	0.823537	0.823537	chr4	156617901	0.0843168840050318	chr4:156617901:T:C
chr4:156618407	['G', 'A']	98663	188799.8271657494	-6132.265268156515	0.0143323620952113	0.0104191517008053	1.3755785986016082	0.168955	0.168955	chr4	156618407	0.7722289513275089	chr4:156618407:G:A
chr4:156618412	['CAG', 'C']	98663	188795.82708466364	-6134.674632746183	0.0140119401578804	0.010414602811224	1.3454128219637458	0.178495	0.178495	chr4	156618412	0.7483739448337088	chr4:156618412:CAG:C
chr4:156618450	['G', 'A']	98663	15322.242390147483	-725.3652582112254	0.0109228908837614	0.0079496457590495	1.3740097628032326	0.169442	0.169442	chr4	156618450	0.7709789310335826	chr4:156618450:G:A
chr4:156618815	['G', 'A']	98663	55556.44639526396	-1083.8876772891997	0.0088461049960485	0.00472004087666	1.8741585565055807	0.0609115	0.0609115	chr4	156618815	1.21530070547803	chr4:156618815:G:A
chr4:156619252	['G', 'A']	98663	55562.136712453736	-1080.6722094408142	0.0088264247948661	0.0047200252096561	1.8699952654509469	0.0614874	0.0614874	chr4	156619252	1.2112138707466356	chr4:156619252:G:A
chr4:156621958	['T', 'TC']	98663	117297.66615635734	-3467.0973645241934	0.00793549792719	0.0043167840767388	1.8382892880723007	0.0660228	0.0660228	chr4	156621958	1.180306061363426	chr4:156621958:T:TC
chr4:156622531	['T', 'C']	98663	19023.0489750816	-344.5878967849518	-0.0006865348461936	0.0071967670357634	-0.095394896455864	0.924001	0.924001	chr4	156622531	0.0343275587644745	chr4:156622531:T:C
chr4:156623385	['C', 'T']	98663	17979.1867391106	-469.3232394026942	0.0004270018379128	0.0073810930364675	0.0578507594746721	0.953868	0.953868	chr4	156623385	0.0205117205139206	chr4:156623385:C:T
chr4:156623817	['A', 'G']	98663	117225.95104519368	-3422.670083870458	0.0083193873895626	0.0043149687990228	1.9280295587413585	0.0538543	0.0538543	chr4	156623817	1.2687796147111023	chr4:156623817:A:G
chr4:156623932	['T', 'C']	98663	17983.551815020935	-469.3719539337096	0.0003442012523316	0.007380701646476	0.0466353022813257	0.962804	0.962804	chr4	156623932	0.0164621141029496	chr4:156623932:T:C
chr4:156624298	['AT', 'A']	98663	17837.220257169523	-435.23664827158257	0.0011336024021133	0.0074086670185826	0.1530103052640944	0.87839	0.87839	chr4	156624298	0.0563126170760643	chr4:156624298:AT:A
chr4:156624507	['T', 'C']	98663	72260.07031725424	-2643.487809854585	-0.0070101306211072	0.0044059568361569	-1.5910574891654508	0.1116	0.1116	chr4	156624507	0.95233580539844	chr4:156624507:T:C
chr4:156624691	['C', 'T']	98663	98167.91469496983	-3075.354638824372	0.0083527609223439	0.0042386539444586	1.970616387134824	0.0487706	0.0487706	chr4	156624691	1.3118419014704337	chr4:156624691:C:T
chr4:156624886	['T', 'C']	98663	43638.59545740424	-2309.5339299326533	0.0001385353565761	0.0051749331367413	0.0267704630988429	0.978643	0.978643	chr4	156624886	0.0093757059555527	chr4:156624886:T:C
chr4:156625266	['G', 'A']	98663	44553.6767633761	-2172.708328048506	0.0001721756077998	0.0051275291935897	0.0335786694330484	0.973213	0.973213	chr4	156625266	0.0117920984767754	chr4:156625266:G:A
chr4:156625407	['C', 'T']	98663	115584.45922952892	-3487.952481677554	0.008484212100816	0.0043362813481188	1.9565640279537104	0.0504016	0.0504016	chr4	156625407	1.297555676646904	chr4:156625407:C:T
chr4:156625542	['G', 'C']	98663	43482.0178126077	-2323.3903078265816	0.0001825492498383	0.0051811993851231	0.0352330100174272	0.971894	0.971894	chr4	156625542	0.0123810989887612	chr4:156625542:G:C
chr4:156625655	['T', 'C']	98663	98199.79812411273	-3089.201358013972	0.0081377025201222	0.0042389324287412	1.9197528285532737	0.054892	0.054892	chr4	156625655	1.2604909453317024	chr4:156625655:T:C
chr4:156625743	['AC', 'A']	98663	72255.50570284383	-2644.674191341021	-0.0069752763801832	0.0044045014854862	-1.583669889354844	0.113272	0.113272	chr4	156625743	0.9458774312516144	chr4:156625743:AC:A
chr4:156626199	['C', 'T']	98663	44476.95876414063	-2179.851660193062	0.000328218978853	0.0051317790047125	0.0639581280783306	0.949004	0.949004	chr4	156626199	0.0227319570413411	chr4:156626199:C:T
chr4:156626385	['C', 'T']	98663	2273.1612775705485	-2.5640755486396	-0.0189750949855262	0.019995126755043	-0.948985981333704	0.34263	0.34263	chr4	156626385	0.465174613746308	chr4:156626385:C:T
chr4:156626573	['G', 'A']	98663	44480.31163012296	-2180.398333885953	0.0004442457698833	0.0051319647124237	0.0865644630813427	0.931018	0.931018	chr4	156626573	0.0310419224288558	chr4:156626573:G:A
chr4:156627368	['G', 'A']	98663	44478.46705257396	-2180.4507667502703	0.0002762747371366	0.0051317988961026	0.0538358464020264	0.957066	0.957066	chr4	156627368	0.0190581119123343	chr4:156627368:G:A
chr4:156627387	['C', 'A']	98663	53590.66555821403	-921.5924404502944	0.0101003048123663	0.0047730578211865	2.1161077847272742	0.0343381	0.0343381	chr4	156627387	1.4642237389463344	chr4:156627387:C:A
chr4:156627698	['C', 'T']	98663	7739.313767623836	-511.1261704655996	-0.0085908855360719	0.0109102332910832	-0.7874153839673812	0.431041	0.431041	chr4	156627698	0.3654814184079757	chr4:156627698:C:T
chr4:156628626	['T', 'G']	98663	16177.31172266991	-783.4185432679388	0.009538187644593	0.0077549838596995	1.2299429395540462	0.218721	0.218721	chr4	156628626	0.6601095171622757	chr4:156628626:T:G
chr4:156628974	['G', 'A']	98663	12172.74026171483	-628.6224007466602	0.0039071416691324	0.008864462078307	0.4407646662163492	0.659384	0.659384	chr4	156628974	0.1808615952517303	chr4:156628974:G:A
chr4:156629029	['C', 'A']	98663	16384.3285084385	-739.4141198949911	0.010539823537024	0.0077073329588518	1.3675059314673912	0.17147	0.17147	chr4	156629029	0.7658118521467979	chr4:156629029:C:A
chr4:156629058	['C', 'T']	98663	6376.2585065731455	-372.9486121166282	-0.0060872813087736	0.0120052211602108	-0.5070528253947465	0.612119	0.612119	chr4	156629058	0.213164139914158	chr4:156629058:C:T
chr4:156629060	['A', 'G']	98663	117213.45253158132	-3437.5398034945206	0.0081839521809438	0.0043147734360001	1.8967281370236635	0.0578667	0.0578667	chr4	156629060	1.2375712837096289	chr4:156629060:A:G
chr4:156629454	['C', 'T']	98663	43615.72548940098	-2302.221720214965	0.0002290049280015	0.0051739586273221	0.0442610667182819	0.964696	0.964696	chr4	156629454	0.0156095222236655	chr4:156629454:C:T
chr4:156630012	['C', 'T']	98663	53607.15003852079	-920.4389202255044	0.0101591049194438	0.0047725768843448	2.128641437452361	0.0332864	0.0332864	chr4	156630012	1.4777331722412808	chr4:156630012:C:T
chr4:156630116	['C', 'T']	98663	170381.81525518218	-5738.631432395115	0.003857383823395	0.0061767134160772	0.6245042571272115	0.532298	0.532298	chr4	156630116	0.273845165596164	chr4:156630116:C:T
chr4:156630264	['G', 'A']	98663	43610.74622402433	-2301.3017335986647	0.0003463136178678	0.0051734184365384	0.0669409641064334	0.946629	0.946629	chr4	156630264	0.0238201950433298	chr4:156630264:G:A
chr4:156631246	['G', 'C']	98663	18029.19282115741	-444.7488631210573	0.0011868826804749	0.0073730556026811	0.160975685581882	0.872113	0.872113	chr4	156631246	0.0594272397268742	chr4:156631246:G:C
chr4:156631256	['T', 'A']	98663	53716.43331440966	-917.485535299885	0.0098755584212196	0.004769131690779	2.0707246227470857	0.0383871	0.0383871	chr4	156631256	1.4158146959464089	chr4:156631256:T:A
chr4:156631937	['CT', 'C']	98663	72262.5780370847	-2640.9412703113912	-0.0069734523704283	0.004403977792148	-1.5834440361760005	0.113323	0.113323	chr4	156631937	0.9456819369207504	chr4:156631937:CT:C
chr4:156633135	['G', 'T']	98663	72260.77479824811	-2631.7311187890086	-0.0067918232025519	0.0044039757556064	-1.542202677638651	0.123028	0.123028	chr4	156633135	0.9099960360271848	chr4:156633135:G:T
chr4:156633449	['A', 'T']	98663	72266.91678155793	-2641.138356062512	-0.0069334978918332	0.0044036512591383	-1.5744884151407363	0.115378	0.115378	chr4	156633449	0.9378769935152658	chr4:156633449:A:T
chr4:156633765	['G', 'A']	98663	18471.684979828497	-393.9595684820045	-0.0003808021257315	0.0072897002127102	-0.0522383794422214	0.958339	0.958339	chr4	156633765	0.0184808376994515	chr4:156633765:G:A
chr4:156633887	['A', 'AG']	98663	7697.24290441237	-533.0940584514876	-0.0091121968205107	0.0110279397326033	-0.8262827909342951	0.408646	0.408646	chr4	156633887	0.3886527477825715	chr4:156633887:A:AG
chr4:156634100	['A', 'G']	98663	18083.566006751204	-455.4600071784329	-9.647664976751992e-05	0.0073626707956815	-0.0131034854667285	0.989545	0.989545	chr4	156634100	0.0045644512733404	chr4:156634100:A:G
chr4:156634430	['C', 'G']	98663	72250.03956933001	-2644.8860817277528	-0.0070721676748287	0.0044038262265424	-1.6059143369926552	0.108296	0.108296	chr4	156634430	0.9653875840949866	chr4:156634430:C:G
chr4:156634680	['G', 'A']	98663	72251.84311638279	-2642.5607785104467	-0.0070278510328589	0.0044037300691812	-1.59588596995129	0.110517	0.110517	chr4	156634680	0.9565709125822456	chr4:156634680:G:A
chr4:156636076	['A', 'G']	98663	72249.20467729503	-2647.2396560872894	-0.0071739348685916	0.0044048159040698	-1.628657139101613	0.103389	0.103389	chr4	156636076	0.9855256652404074	chr4:156636076:A:G
chr4:156636370	['A', 'G']	98663	115663.92932303388	-3622.8953606115015	0.0084844571516486	0.0043004541436609	1.9729212004632344	0.0485073	0.0485073	chr4	156636370	1.3141928982812725	chr4:156636370:A:G
chr4:156637357	['C', 'T']	98663	125828.40536458278	-5303.372489182098	-0.0068024061541414	0.0044403474043485	-1.5319535916220617	0.125537	0.125537	chr4	156637357	0.9012282540429096	chr4:156637357:C:T
chr4:156638509	['G', 'C']	98663	123183.21902435068	-4261.027777801126	0.0037423451383855	0.0043810311159522	0.8542156034361302	0.392988	0.392988	chr4	156638509	0.4056207107272447	chr4:156638509:G:C
chr4:156638534	['CA', 'C']	98663	16917.22904206792	-376.1752563084258	0.0017123956613522	0.0075959662877429	0.2254348685190199	0.821641	0.821641	chr4	156638534	0.0853178975151016	chr4:156638534:CA:C
chr4:156640616	['A', 'C']	98663	24806.27421284187	-998.5838936687102	-0.0053677761721043	0.0063989454583052	-0.838853246535724	0.401554	0.401554	chr4	156640616	0.3962560435980652	chr4:156640616:A:C
chr4:156642114	['A', 'G']	98663	123236.22655568842	-4261.356647828646	0.003813730196333	0.0043810755037744	0.8705009062380649	0.384029	0.384029	chr4	156642114	0.4156359785896982	chr4:156642114:A:G
chr4:156642391	['A', 'G']	98663	6475.262520398544	-377.26405319871753	-0.0086238607123313	0.0119152958997222	-0.7237638733363198	0.469212	0.469212	chr4	156642391	0.3286308894227907	chr4:156642391:A:G
chr4:156642756	['T', 'C']	98663	89777.92874087591	-3156.5097945176467	0.0067306370878569	0.0042724264412217	1.5753664060585395	0.115175	0.115175	chr4	156642756	0.9386417790752828	chr4:156642756:T:C
chr4:156642953	['C', 'T']	98663	24726.508621476147	-1017.894387809054	-0.0057520795041911	0.0064073643894992	-0.89772941798315	0.369332	0.369332	chr4	156642953	0.4325830621801967	chr4:156642953:C:T
chr4:156643358	['T', 'A']	98663	24753.766949839828	-1003.9804334249376	-0.0052995379328132	0.0064039694616255	-0.8275395384955573	0.407933	0.407933	chr4	156643358	0.3894111607329166	chr4:156643358:T:A
chr4:156644231	['T', 'G']	98663	16769.209538773437	-410.5148328326541	-0.0001638879479241	0.0076260982086971	-0.0214904061604233	0.982854	0.982854	chr4	156644231	0.0075109905133208	chr4:156644231:T:G
chr4:156644396	['G', 'A']	98663	24759.258529811257	-1006.53158780078	-0.0054940758102405	0.0064024480845438	-0.8581211026925423	0.390828	0.390828	chr4	156644396	0.408014329779554	chr4:156644396:G:A
chr4:156644797	['A', 'T']	98663	73662.21264647448	-2374.2729533158213	-0.0032843555946066	0.0043863128499981	-0.7487736755047069	0.453995	0.453995	chr4	156644797	0.3429489301481099	chr4:156644797:A:T
chr4:156645004	['C', 'T']	98663	16756.358674167554	-404.7073905395281	3.926618184459039e-05	0.0076269196690239	0.005148367040506	0.995892	0.995892	chr4	156645004	0.0017877563024124	chr4:156645004:C:T
chr4:156645058	['G', 'A']	98663	5496.950004055647	-360.3822837150702	-0.0162863864911742	0.0128810607832505	-1.2643668689423244	0.206101	0.206101	chr4	156645058	0.6859199010231728	chr4:156645058:G:A
chr4:156645560	['C', 'G']	98663	7876.079828099978	-616.3066898577572	-0.0169334527602845	0.010825688819848	-1.564191714917791	0.117776	0.117776	chr4	156645560	0.928943199612436	chr4:156645560:C:G
chr4:156645616	['T', 'C']	98663	24719.507628055017	-1014.7531659199608	-0.005631452131808	0.0064083495926477	-0.8787679339886505	0.379529	0.379529	chr4	156645616	0.4207550338428476	chr4:156645616:T:C
chr4:156646228	['T', 'C']	98663	89796.39383985242	-3164.6421910883946	0.006552071071121	0.0042720875382383	1.5336930745156938	0.125108	0.125108	chr4	156646228	0.9027149185658172	chr4:156646228:T:C
chr4:156647270	['A', 'G']	98663	7874.558688777164	-618.018411167593	-0.0172269571299688	0.0108269086217144	-1.5911242748847498	0.111585	0.111585	chr4	156647270	0.9523941822359367	chr4:156647270:A:G
chr4:156647388	['G', 'A']	98663	16778.190388825817	-410.29034592923136	2.9782107444722536e-05	0.0076239901846632	0.0039063674956761	0.996883	0.996883	chr4	156647388	0.0013558100294565	chr4:156647388:G:A
chr4:156647673	['T', 'C']	98663	16781.551344173226	-409.0210155422449	0.0001747953058288	0.0076237874476603	0.022927620559843	0.981708	0.981708	chr4	156647673	0.0080176698980527	chr4:156647673:T:C
chr4:156647760	['C', 'G']	98663	16785.655904601583	-413.5696801617145	-0.0001959190327411	0.0076241358029392	-0.0256972118289937	0.979499	0.979499	chr4	156647760	0.008996003053322	chr4:156647760:C:G
chr4:156648635	['C', 'A']	98663	24753.01061317169	-1010.5289167513848	-0.005605101057211	0.0064035416679884	-0.875312654750288	0.381406	0.381406	chr4	156648635	0.418612479233392	chr4:156648635:C:A
chr4:156648992	['A', 'G']	98663	77822.32364731834	-2565.4301049786227	-0.0039558862651493	0.0045432421033444	-0.8707187896144134	0.38391	0.38391	chr4	156648992	0.4157705753317836	chr4:156648992:A:G
chr4:156649255	['T', 'G']	98663	6450.523034818306	-391.1537734170115	-0.010148367341996	0.0119377622557647	-0.8501063368970505	0.395268	0.395268	chr4	156649255	0.4031083437292723	chr4:156649255:T:G
chr4:156650677	['C', 'A']	98663	16841.072471995547	-396.8769591054477	0.0007297672109475	0.0076120011918021	0.0958706117562734	0.923624	0.923624	chr4	156650677	0.0345047906399361	chr4:156650677:C:A
chr4:156651504	['C', 'G']	98663	123424.01544902528	-4251.374507232881	0.0031884828477624	0.0043816049672409	0.7276974696717731	0.466801	0.466801	chr4	156651504	0.3308682222624499	chr4:156651504:C:G
chr4:156651531	['C', 'T']	98663	17462.061921607183	-340.043707453684	0.0007670449898978	0.0074954919409665	0.10233417578713	0.918492	0.918492	chr4	156651531	0.0369246220157514	chr4:156651531:C:T
chr4:156652205	['G', 'A']	98663	17765.16070795025	-294.0058524289161	0.001151998455938	0.0074370876464368	0.1548991366922984	0.876901	0.876901	chr4	156652205	0.0570494346620569	chr4:156652205:G:A
chr4:156652883	['A', 'G']	98663	86703.45446158838	-3148.165718804172	0.0052686951866779	0.0042859616603561	1.229291254611962	0.218966	0.218966	chr4	156652883	0.6596233151083908	chr4:156652883:A:G
chr4:156653370	['T', 'G']	98663	10413.332667363058	-713.9414087260482	-0.0093246706020258	0.0094920584227717	-0.982365487727683	0.325922	0.325922	chr4	156653370	0.4868863233147666	chr4:156653370:T:G
chr4:156653714	['A', 'AT']	98663	28460.03839876736	-969.1994122808368	-0.0010139820699483	0.0060327640951903	-0.1680791845908184	0.866521	0.866521	chr4	156653714	0.0622209077641369	chr4:156653714:A:AT
chr4:156655272	['G', 'C']	98663	28459.09566248937	-976.047263588388	-0.0010509237074742	0.0060337237396487	-0.1741749793031578	0.861728	0.861728	chr4	156655272	0.0646297953590216	chr4:156655272:G:C
chr4:156656197	['T', 'TAAGTG']	98663	28937.399430297617	-1004.1080960333574	-0.001519370344578	0.0059899083840912	-0.2536550222726923	0.799763	0.799763	chr4	156656197	0.097038691809809	chr4:156656197:T:TAAGTG
chr4:156656287	['T', 'C']	98663	28942.400190576605	-1002.7618637379128	-0.0015260242895068	0.0059894078518584	-0.2547871721631567	0.798888	0.798888	chr4	156656287	0.097514102277275	chr4:156656287:T:C
chr4:156657156	['G', 'A']	98663	116333.29834041296	-3990.546053105345	0.0057535816037911	0.0043232347500736	1.3308510724968563	0.183241	0.183241	chr4	156657156	0.7369773468168399	chr4:156657156:G:A
chr4:156657915	['T', 'TG']	98663	29823.440965076785	-875.378383298314	-1.6264238943778526e-05	0.0059196527393577	-0.0027474988246596	0.997808	0.997808	chr4	156657915	0.0009530183945047	chr4:156657915:T:TG
chr4:156658135	['G', 'T']	98663	17811.985869521148	-378.33786386079146	-0.0002592972853078	0.0074235474231818	-0.034929026586142	0.972136	0.972136	chr4	156658135	0.0122729738413474	chr4:156658135:G:T
chr4:156658166	['A', 'G']	98663	29832.55920639104	-871.6707307151235	6.963999203785242e-05	0.0059197079455601	0.0117640925326532	0.990614	0.990614	chr4	156658166	0.0040955385786966	chr4:156658166:A:G
chr4:156658872	['T', 'G']	98663	6957.91678661936	-324.41895132840847	-0.0101064697823065	0.0115094164039995	-0.878104451829068	0.379889	0.379889	chr4	156658872	0.4203432816189167	chr4:156658872:T:G
chr4:156659474	['T', 'A']	98663	29817.324352268584	-870.6115063164659	0.0001733405326067	0.0059201885195579	0.0292795629791409	0.976642	0.976642	chr4	156659474	0.0102646030336428	chr4:156659474:T:A
chr4:156659705	['C', 'T']	98663	86468.40443218914	-3136.877388780059	0.0053843586950991	0.0042874409972891	1.2558443832821544	0.209175	0.209175	chr4	156659705	0.6794902223422501	chr4:156659705:C:T
chr4:156659896	['G', 'A']	98663	116243.4946223479	-3994.689257207817	0.0056729405404286	0.0043223211590482	1.3124754805767092	0.189363	0.189363	chr4	156659896	0.7227048746759047	chr4:156659896:G:A
chr4:156659951	['T', 'C']	98663	17855.990775655842	-369.2522165105987	6.528679614333614e-05	0.00741373052925	0.0088062003178769	0.992974	0.992974	chr4	156659951	0.0030621229088065	chr4:156659951:T:C
chr4:156661844	['C', 'T']	98663	115102.16548389068	-4168.392945701005	0.0047757135533459	0.0043173017909772	1.1061801524569657	0.268651	0.268651	chr4	156661844	0.5708115385173099	chr4:156661844:C:T
chr4:156662338	['C', 'T']	98663	11015.786410129049	-641.3986378182616	-0.0040348850513432	0.0092319358995625	-0.4370573079406223	0.662071	0.662071	chr4	156662338	0.1790954346467052	chr4:156662338:C:T
chr4:156662371	['A', 'G']	98663	11022.340604758188	-636.2501392689819	-0.0035400668270487	0.0092288537055557	-0.3835868397087733	0.701286	0.701286	chr4	156662371	0.1541048309763579	chr4:156662371:A:G
chr4:156662416	['C', 'A']	98663	21852.879371515464	-1410.1420664696825	-0.0158326155612604	0.0067868957149951	-2.33282139966868	0.0196595	0.0196595	chr4	156662416	1.7064275317735822	chr4:156662416:C:A
chr4:156663637	['C', 'T']	98663	28630.32146368659	-1033.3218026406134	-0.0011623509398642	0.0060118149418838	-0.1933444311078587	0.84669	0.84669	chr4	156663637	0.0722755695190807	chr4:156663637:C:T
chr4:156664135	['T', 'C']	98663	124069.575086414	-4230.053112505055	0.0040819020967821	0.0043856193822461	0.9307470031043988	0.351987	0.351987	chr4	156664135	0.4534733761028993	chr4:156664135:T:C
chr4:156664151	['T', 'C']	98663	28606.89945566784	-1042.509336163072	-0.0015385602719948	0.0060138889645716	-0.2558344992830208	0.798079	0.798079	chr4	156664151	0.0979541167120314	chr4:156664151:T:C
chr4:156664259	['A', 'G']	98663	10658.97230725566	-677.3162964810191	-0.0044604786736542	0.0093848962154992	-0.4752826852030363	0.634587	0.634587	chr4	156664259	0.19750882899907	chr4:156664259:A:G
chr4:156664343	['G', 'A']	98663	17507.419573260355	-416.3225139990257	-4.549582789861666e-05	0.0074709413819112	-0.006089704840781	0.995141	0.995141	chr4	156664343	0.0021153803763248	chr4:156664343:G:A
chr4:156664449	['T', 'C']	98663	17942.455263371317	-362.2930938223832	0.0006256512855124	0.007388996011472	0.0846733824921668	0.932521	0.932521	chr4	156664449	0.0303413792710948	chr4:156664449:T:C
chr4:156664574	['C', 'T']	98663	17634.121485729378	-405.6381278121435	7.205318122965831e-05	0.0074573651980195	0.0096620159153253	0.992291	0.992291	chr4	156664574	0.0033609476428774	chr4:156664574:C:T
chr4:156665228	['A', 'C']	98663	86582.04085273753	-3125.0198784248287	0.0055700091117325	0.0042862218423351	1.29951489134729	0.19377	0.19377	chr4	156665228	0.7127134607371879	chr4:156665228:A:C
chr4:156665553	['A', 'C']	98663	10655.29596253459	-678.4513760962075	-0.0045100291634807	0.0093882262897514	-0.4803920383133595	0.63095	0.63095	chr4	156665553	0.2000050553112863	chr4:156665553:A:C
chr4:156666546	['G', 'A']	98663	116195.26476343036	-3986.176254564623	0.0058576384221986	0.0043232377108184	1.3549193484181057	0.175446	0.175446	chr4	156666546	0.7558565288320487	chr4:156666546:G:A
chr4:156666938	['A', 'G']	98663	28910.13472243345	-995.4872293740656	-0.001206357062284	0.0059931216722598	-0.2012902671187067	0.840472	0.840472	chr4	156666938	0.0754767503364055	chr4:156666938:A:G
chr4:156667100	['C', 'T']	98663	6913.331332873768	-318.6731435912837	-0.0089859722490278	0.0115483315675155	-0.7781186569239652	0.436501	0.436501	chr4	156667100	0.3600147570122845	chr4:156667100:C:T
chr4:156667166	['ATC', 'A']	98663	17799.345271160666	-374.7506013052431	-5.684339935792626e-06	0.0074260235807509	-0.0007654621445758	0.999389	0.999389	chr4	156667166	0.0002654350271039	chr4:156667166:ATC:A
chr4:156667185	['C', 'T']	98663	17876.536629869537	-357.17011485144747	0.0006447127435399	0.0074103354120863	0.0870018302394752	0.93067	0.93067	chr4	156667185	0.0312042852753292	chr4:156667185:C:T
chr4:156667466	['T', 'C']	98663	10658.86426435558	-675.3429633546066	-0.0041588768821129	0.0093868601758805	-0.4430530341550304	0.657728	0.657728	chr4	156667466	0.1819536694883886	chr4:156667466:T:C
chr4:156667593	['A', 'G']	98663	86596.92096993286	-3133.6912608828616	0.0053796289437044	0.0042860133587469	1.2551591638709247	0.209424	0.209424	chr4	156667593	0.6789735496375926	chr4:156667593:A:G
chr4:156668308	['G', 'A']	98663	6555.730902566597	-301.12637964250627	-0.0084525475290834	0.0118431560941939	-0.713707348096787	0.47541	0.47541	chr4	156668308	0.3229316873551188	chr4:156668308:G:A
chr4:156669046	['T', 'C']	98663	18138.470741472807	-318.568946980792	0.0005768273618156	0.0073646328551968	0.07832398072752	0.937571	0.937571	chr4	156669046	0.027995834276874	chr4:156669046:T:C
chr4:156669886	['T', 'G']	98663	81998.27064429462	-2474.1304996103886	-0.004725131022761	0.0043184837634034	-1.0941643599088366	0.273886	0.273886	chr4	156669886	0.5624301666439584	chr4:156669886:T:G
chr4:156671348	['A', 'G']	98663	18102.41208573833	-371.1382031500858	0.0005463543881301	0.0073761169513483	0.074070732844099	0.940954	0.940954	chr4	156671348	0.0264316072151196	chr4:156671348:A:G
chr4:156672465	['G', 'A']	98663	7649.387652293783	-461.8284173909387	-0.0115421156309313	0.0109840498627955	-1.050806922319789	0.29335	0.29335	chr4	156672465	0.5326139074476495	chr4:156672465:G:A
chr4:156672551	['C', 'T']	98663	151338.08444606658	-5737.776808452248	-0.0099244957217901	0.0050264258513392	-1.974463767160864	0.0483318	0.0483318	chr4	156672551	1.3157670303212805	chr4:156672551:C:T
chr4:156672875	['C', 'A']	98663	50573.1761903314	-2932.4725277490047	-0.0079855774743566	0.0049244505937427	-1.621617949523856	0.104888	0.104888	chr4	156672875	0.9792741956185622	chr4:156672875:C:A
chr4:156672953	['A', 'G']	98663	14601.071850702996	-665.1683205677317	0.0121704191403425	0.0081185479420614	1.4990881654204056	0.133854	0.133854	chr4	156672953	0.8733686461283668	chr4:156672953:A:G
chr4:156672987	['C', 'T']	98663	26322.33580689962	-1316.9994728613767	-0.003173424912813	0.0062520343098601	-0.5075827731476554	0.611747	0.611747	chr4	156672987	0.2134281517459163	chr4:156672987:C:T
chr4:156673097	['C', 'G']	98663	13924.27016644029	-595.1183985812332	0.0107701284950913	0.0082885265133552	1.299402068357684	0.193809	0.193809	chr4	156673097	0.7126260592791553	chr4:156673097:C:G
chr4:156673764	['G', 'A']	98663	181140.50785526048	-6366.68929064939	-0.0002965116271912	0.0077359165275034	-0.0383292175060346	0.969425	0.969425	chr4	156673764	0.0134857846730399	chr4:156673764:G:A
chr4:156673836	['G', 'A']	98663	10787.76537666234	-512.5698793657734	-0.0087669932587375	0.0093026760918141	-0.9424162651919156	0.345982	0.345982	chr4	156673836	0.460946495149482	chr4:156673836:G:A
chr4:156673873	['G', 'A']	98663	23572.10589964521	-258.07617225634704	0.0089634610302049	0.006552682995332	1.3679070140567304	0.171344	0.171344	chr4	156673873	0.7661310987772384	chr4:156673873:G:A
chr4:156674063	['G', 'A']	98663	15157.382650475398	-926.5810436012176	0.0008573338651707	0.0080341900907207	0.1067106771796419	0.915019	0.915019	chr4	156674063	0.0385698878903986	chr4:156674063:G:A
chr4:156674179	['T', 'C']	98663	79940.65053387282	-2610.9780654644364	0.0032227625183524	0.0043344216995784	0.7435276818279842	0.457164	0.457164	chr4	156674179	0.33992797603904	chr4:156674179:T:C
chr4:156674571	['T', 'G']	98663	2734.99794174009	-77.66719534717214	-0.0092351205715924	0.0181617709852657	-0.5084922929093562	0.611109	0.611109	chr4	156674571	0.2138813202377008	chr4:156674571:T:G
chr4:156674806	['G', 'T']	98663	7797.237086965336	-299.8293083085568	0.0027348260456211	0.0108835213766421	0.2512813593117508	0.801597	0.801597	chr4	156674806	0.0960439168334709	chr4:156674806:G:T
chr4:156675101	['G', 'C']	98663	113746.43347121683	-4728.71989815841	-0.0048226776767145	0.0043260789946178	-1.1147918664255887	0.264942	0.264942	chr4	156675101	0.5768491895986393	chr4:156675101:G:C
chr4:156676309	['G', 'A']	98663	17182.741558797	-1465.3722456046935	-0.0255796967879749	0.0075585073207965	-3.3842259724475947	0.00071407	0.00071407	chr4	156676309	3.146259212420458	chr4:156676309:G:A
chr4:156676377	['T', 'C']	98663	17262.049758253343	-1479.5226470842574	-0.0258160545854665	0.0075418038582715	-3.423060990528479	0.000619453	0.000619453	chr4	156676377	3.2079916394331764	chr4:156676377:T:C
chr4:156676710	['T', 'C']	98663	8457.428601836647	-426.9095469044292	-0.0024953405098629	0.010486616257225	-0.2379547843322431	0.811917	0.811917	chr4	156676710	0.0904883651977391	chr4:156676710:T:C
chr4:156676779	['CA', 'C']	98663	17185.393462064774	-1467.201693357506	-0.0256296647372835	0.0075576458916572	-3.3912232862849274	0.000696087	0.000696087	chr4	156676779	3.157336476971843	chr4:156676779:CA:C
chr4:156677030	['T', 'C']	98663	113125.51804053172	-4864.334887344055	-0.0049008460074099	0.0043222959450448	-1.133852487132047	0.256859	0.256859	chr4	156677030	0.5903052125681845	chr4:156677030:T:C
chr4:156677504	['G', 'A']	98663	17298.942015170578	-1481.540979754486	-0.0258194687103338	0.0075362845599878	-3.4260209397368446	0.000612743	0.000612743	chr4	156677504	3.212721641444694	chr4:156677504:G:A
chr4:156677851	['T', 'C']	98663	17592.27936211844	-1437.6916173016366	-0.0254639696639243	0.0074720149830604	-3.4079120185991054	0.000654881	0.000654881	chr4	156677851	3.183837609532805	chr4:156677851:T:C
chr4:156679060	['C', 'G']	98663	17283.401408950376	-1479.646857179779	-0.0257937169594746	0.0075379610650853	-3.4218426888601408	0.000622235	0.000622235	chr4	156679060	3.2060455639773013	chr4:156679060:C:G
chr4:156680041	['G', 'A']	98663	76162.21080270069	-2847.8368003247333	0.0042351613094542	0.0043733754526517	0.9683964606529064	0.332849	0.332849	chr4	156680041	0.4777527434896404	chr4:156680041:G:A
chr4:156681275	['A', 'G']	98663	17297.1037799921	-1478.6782891736923	-0.0256430189339745	0.0075346967574125	-3.4033246140592337	0.000665976	0.000665976	chr4	156681275	3.1765414213632925	chr4:156681275:A:G
chr4:156683568	['C', 'T']	98663	76130.87190124545	-2794.783224857675	0.0051240365861158	0.0043765667806145	1.1707890780536256	0.241686	0.241686	chr4	156683568	0.6167485059797847	chr4:156683568:C:T
chr4:156683986	['G', 'A']	98663	8301.093765838825	-427.50984767973176	-0.0024113287514893	0.0105820202361889	-0.2278703591250881	0.819747	0.819747	chr4	156683986	0.0863201640283193	chr4:156683986:G:A
chr4:156684361	['T', 'A']	98663	13369.542028603571	-704.5765435338957	-0.0022786899252044	0.0084828274985048	-0.2686238669365987	0.78822	0.78822	chr4	156684361	0.1033525497045683	chr4:156684361:T:A
chr4:156684628	['T', 'C']	98663	17309.263147222526	-1486.731712821244	-0.025879425815842	0.0075335388147582	-3.435228310650526	0.000592298	0.000592298	chr4	156684628	3.2274597338294773	chr4:156684628:T:C
chr4:156684907	['T', 'C']	98663	110994.1244144784	-5020.566209936088	-0.0034910382849118	0.0043203096700711	-0.8080527905432027	0.419062	0.419062	chr4	156684907	0.3777217186424947	chr4:156684907:T:C
chr4:156685760	['C', 'T']	98663	8271.335336867392	-429.208559821758	-0.0026385544758284	0.0105969145303043	-0.2489927108766345	0.803367	0.803367	chr4	156685760	0.0950860118030673	chr4:156685760:C:T
chr4:156685871	['A', 'G']	98663	18456.24476183718	-1565.087542981494	-0.024288049344554	0.0073229101954757	-3.31672090688205	0.000911134	0.000911134	chr4	156685871	3.040417746867861	chr4:156685871:A:G
chr4:156686238	['C', 'T']	98663	8316.563313285398	-416.5175829893246	-0.0019691125693457	0.0105692920629393	-0.1863050578619445	0.852206	0.852206	chr4	156686238	0.0694554124522536	chr4:156686238:C:T
chr4:156687093	['C', 'T']	98663	110651.67324946016	-5074.325658412671	-0.0047305347774292	0.0043182291314391	-1.0954802613386718	0.273309	0.273309	chr4	156687093	0.5633460668584518	chr4:156687093:C:T
chr4:156687642	['G', 'A']	98663	23646.87607829621	-707.336526829225	-0.0037358053283379	0.006538200751566	-0.5713812515535074	0.567743	0.567743	chr4	156687642	0.2458482117187326	chr4:156687642:G:A
chr4:156687962	['G', 'A']	98663	83583.33183629194	-3145.7509155887446	0.0038570589064775	0.0043089795850257	0.8951211836513221	0.370724	0.370724	chr4	156687962	0.4309492976225185	chr4:156687962:G:A
chr4:156689363	['C', 'T']	98663	18210.79896996057	-1552.9376655528138	-0.025045253287875	0.0073663431505043	-3.399957451908854	0.00067423	0.00067423	chr4	156689363	3.17119192736445	chr4:156689363:C:T
chr4:156689467	['A', 'G']	98663	9415.385743830975	-256.147861257899	0.0045886251712438	0.0099375479024407	0.4617462191167722	0.644264	0.644264	chr4	156689467	0.1909361353588427	chr4:156689467:A:G
chr4:156690005	['A', 'G']	98663	15688.611351055424	-1434.4964771822993	-0.0258459984233799	0.0078932069150416	-3.2744610272570807	0.001059	0.001059	chr4	156690005	2.975104039892515	chr4:156690005:A:G
chr4:156690518	['G', 'A']	98663	17687.969090238294	-1556.8501415218043	-0.0291664492088394	0.0075120373554466	-3.8826283508417534	0.000103401	0.000103401	chr4	156690518	3.985475261122329	chr4:156690518:G:A
chr4:156690617	['T', 'C']	98663	79509.20532708763	-2191.73829517844	-0.0030044972593349	0.0043412716864019	-0.6920776851506053	0.48889	0.48889	chr4	156690617	0.3107888459213456	chr4:156690617:T:C
chr4:156691107	['C', 'A']	98663	14729.537953895751	-669.8102548676943	-0.00759356853083	0.0080771021592833	-0.9401352590424346	0.34715	0.34715	chr4	156691107	0.4594828304074279	chr4:156691107:C:A
chr4:156691139	['A', 'T']	98663	34444.426020925435	-745.6395545905515	0.0055344306400568	0.0055885156049346	0.9903221233148024	0.322019	0.322019	chr4	156691139	0.4921185029882745	chr4:156691139:A:T
chr4:156691649	['C', 'T']	98663	5840.591973888276	-148.27496835681836	-0.0101150866025624	0.0125262767280049	-0.8075094317490308	0.419375	0.419375	chr4	156691649	0.3773974624869327	chr4:156691649:C:T
chr4:156692478	['T', 'A']	98663	18173.657367972766	-1679.735979936827	-0.0300209411325971	0.0073879548703694	-4.063498174982219	4.83801e-05	4.83801e-05	chr4	156692478	4.315333238301479	chr4:156692478:T:A
chr4:156692496	['C', 'T']	98663	23290.622807195447	-485.7424588606655	0.0124761704903217	0.0065923466304724	1.892523435077264	0.0584242	0.0584242	chr4	156692496	1.2334072256702535	chr4:156692496:C:T
chr4:156692501	['A', 'G']	98663	73925.68544443775	-2252.669677147825	-0.0034652171243567	0.0044037585059439	-0.7868771913081987	0.431356	0.431356	chr4	156692501	0.3651641567109072	chr4:156692501:A:G
chr4:156693573	['A', 'G']	98663	78424.61545013031	-2478.795377623843	-0.0019112991547532	0.0043628012458989	-0.4380898984453683	0.661322	0.661322	chr4	156693573	0.17958702951184	chr4:156693573:A:G
chr4:156693707	['G', 'A']	98663	70431.70495027422	-1745.663140966982	0.0018858687329159	0.0044750108167045	0.4214221619032269	0.673448	0.673448	chr4	156693707	0.1716959325095434	chr4:156693707:G:A
chr4:156694036	['A', 'T']	98663	78419.8965157183	-2480.8675422828383	-0.0019736134365278	0.004363005102221	-0.4523518515995159	0.651017	0.651017	chr4	156694036	0.1864076705565464	chr4:156694036:A:T
chr4:156694179	['A', 'G']	98663	78418.07537586552	-2484.29722003724	-0.0019866711035806	0.0043628070692623	-0.4553653352167523	0.648847	0.648847	chr4	156694179	0.1878576990229274	chr4:156694179:A:G
chr4:156694558	['G', 'A']	98663	29854.6311035874	-481.46310565554217	0.0155649564330432	0.0059288712467153	2.6252815730593584	0.00865907	0.00865907	chr4	156694558	2.0625287495019218	chr4:156694558:G:A
chr4:156695615	['G', 'A']	98663	78271.89988646499	-2480.9556564092422	-0.0015266467224333	0.0043629589759231	-0.3499108588593461	0.726406	0.726406	chr4	156695615	0.1388205772676296	chr4:156695615:G:A
chr4:156696046	['G', 'A']	98663	78288.83743587662	-2496.7985788558867	-0.0019229396236609	0.0043629847318698	-0.4407394803870576	0.659403	0.659403	chr4	156696046	0.1808490813352954	chr4:156696046:G:A
chr4:156696134	['CAAACA', 'C']	98663	78281.59614526726	-2486.8978909627235	-0.0016594320670104	0.0043634267336045	-0.3803047852804366	0.70372	0.70372	chr4	156696134	0.1526001059767133	chr4:156696134:CAAACA:C
chr4:156696327	['T', 'A']	98663	18763.662510517093	-198.7860203600829	0.0016114687551708	0.0073481796377987	0.2193017637839878	0.826415	0.826415	chr4	156696327	0.0828018086736879	chr4:156696327:T:A
chr4:156696515	['C', 'A']	98663	2828.28666132809	-111.22897038405324	0.0141515794812888	0.0178406076925143	0.7932229509887468	0.42765	0.42765	chr4	156696515	0.3689115236348588	chr4:156696515:C:A
chr4:156697040	['C', 'T']	98663	10396.212789683905	-326.08039511757937	-0.0066052432026428	0.0094771044374737	-0.6969684935120967	0.485824	0.485824	chr4	156697040	0.3135210345903602	chr4:156697040:C:T
chr4:156697226	['C', 'T']	98663	78289.18553178548	-2493.2662835130927	-0.0018433513205922	0.0043631265028401	-0.4224840419805283	0.672673	0.672673	chr4	156697226	0.1721960038414115	chr4:156697226:C:T
chr4:156698888	['T', 'A']	98663	73020.1632886879	-2192.787124000223	-0.0017439779782325	0.0044256082842113	-0.3940651468080259	0.693534	0.693534	chr4	156698888	0.1589322430976432	chr4:156698888:T:A
chr4:156699054	['A', 'T']	98663	31246.88537678837	-396.741248030074	0.0164484367226234	0.0058490524570008	2.812154078552679	0.00492206	0.00492206	chr4	156699054	2.3078530965433965	chr4:156699054:A:T
chr4:156699915	['T', 'A']	98663	49304.237217537615	-637.0458903795401	0.0122558306630221	0.0049474107132139	2.477221191741421	0.0132426	0.0132426	chr4	156699915	1.878026738854195	chr4:156699915:T:A
chr4:156701041	['T', 'C']	98663	5053.563424968575	-24.369578385983505	-0.0090354612039564	0.0134350186405316	-0.6725306042149887	0.501248	0.501248	chr4	156701041	0.2999473472210314	chr4:156701041:T:C
chr4:156701958	['T', 'C']	98663	68015.71936013628	-2150.0165736992053	-0.0005833141940481	0.0044829625278532	-0.1301180169193767	0.896473	0.896473	chr4	156701958	0.0474627859987207	chr4:156701958:T:C
chr4:156702053	['C', 'T']	98663	4794.145773363065	-61.08911844415989	-0.0107303281888755	0.0137632602729312	-0.7796356369122333	0.435607	0.435607	chr4	156702053	0.3609051499517378	chr4:156702053:C:T
chr4:156702535	['T', 'C']	98663	68020.85680251417	-2147.111300373612	-0.0004361995290886	0.0044827733221806	-0.0973057296763934	0.922484	0.922484	chr4	156702535	0.035041157713044	chr4:156702535:T:C
chr4:156703227	['C', 'T']	98663	17867.173115325746	-1646.2048114585411	-0.0296797656612894	0.0074441831271791	-3.986974145346731	6.69695e-05	6.69695e-05	chr4	156703227	4.174122943531367	chr4:156703227:C:T
chr4:156703344	['G', 'A']	98663	67999.91956365261	-2163.732801699161	-0.0008853119194643	0.0044829859212021	-0.1974826455013528	0.84345	0.84345	chr4	156703344	0.0739406574349158	chr4:156703344:G:A
chr4:156703550	['T', 'A']	98663	17889.39554518239	-1640.45617328326	-0.0292315268781684	0.0074445810729206	-3.926550949185944	8.62312e-05	8.62312e-05	chr4	156703550	4.064335570181958	chr4:156703550:T:A
chr4:156704298	['T', 'C']	98663	4789.776749419646	-61.73257197967861	-0.0106673644847062	0.0137726681213365	-0.7745314408745831	0.438618	0.438618	chr4	156704298	0.3579135497212662	chr4:156704298:T:C
chr4:156705037	['A', 'AT']	98663	30210.2673060546	-438.83756490121306	0.016597650867586	0.0058988129973304	2.8137272490410274	0.00489804	0.00489804	chr4	156705037	2.309977672517074	chr4:156705037:A:AT
chr4:156705765	['G', 'A']	98663	5037.765905036088	-22.97385501782846	-0.0087052896000488	0.0134561782613783	-0.6469362571566558	0.517675	0.517675	chr4	156705765	0.2859428078290573	chr4:156705765:G:A
chr4:156706041	['T', 'A']	98663	185794.53249070028	-5884.507240112183	0.0047637934268046	0.0090564794912196	0.5260094092216709	0.598883	0.598883	chr4	156706041	0.222658014701697	chr4:156706041:T:A
chr4:156706103	['A', 'G']	98663	50004.16362696298	-468.9198271130058	0.0126013946630916	0.0049072732987783	2.567901540398992	0.0102331	0.0102331	chr4	156706103	1.989992781835416	chr4:156706103:A:G
chr4:156706372	['T', 'C']	98663	68036.86053325226	-2139.6733719078707	-0.0003356684010444	0.0044830016392987	-0.0748758149231889	0.940314	0.940314	chr4	156706372	0.0267270977875853	chr4:156706372:T:C
chr4:156706501	['C', 'T']	98663	68015.30235717546	-2147.321858017217	-0.0003921475028786	0.0044834636293381	-0.0874653025648734	0.930302	0.930302	chr4	156706501	0.0313760453785694	chr4:156706501:C:T
chr4:156708068	['A', 'T']	98663	68028.75370576904	-2145.0825913220992	-0.0003725340605632	0.0044830361443103	-0.0830986074105304	0.933773	0.933773	chr4	156708068	0.0297586878270778	chr4:156708068:A:T
chr4:156708179	['G', 'T']	98663	31907.8510360068	-227.54121686058303	0.0157841924567391	0.0057657491495038	2.7375787685972	0.00619044	0.00619044	chr4	156708179	2.20827848138686	chr4:156708179:G:T
chr4:156708190	['G', 'A']	98663	18008.642741297874	-1664.9765634405026	-0.0291813874453546	0.0074154980059593	-3.935189170289488	8.31881e-05	8.31881e-05	chr4	156708190	4.079938794790573	chr4:156708190:G:A
chr4:156708419	['T', 'G']	98663	68042.03425344918	-2152.8862562514983	-0.0006079489804337	0.0044825230882491	-0.1356265140111606	0.892117	0.892117	chr4	156708419	0.0495781847245014	chr4:156708419:T:G
chr4:156709181	['C', 'CT']	98663	68119.641540614	-2144.3687063892003	-0.0005193018347492	0.0044811313795772	-0.1158863221721012	0.907743	0.907743	chr4	156709181	0.0420370914352793	chr4:156709181:C:CT
chr4:156709455	['T', 'C']	98663	4949.95323587851	-25.87894791197683	-0.0087774824676866	0.0135637026104732	-0.6471302652204395	0.517549	0.517549	chr4	156709455	0.2860485262146242	chr4:156709455:T:C
chr4:156710049	['T', 'C']	98663	68040.99928016705	-2170.7943917384287	-0.0008277777031712	0.0044815354163754	-0.184708504176173	0.853458	0.853458	chr4	156710049	0.0688178463325528	chr4:156710049:T:C
chr4:156710496	['G', 'T']	98663	18006.642558842017	-1665.1681780370752	-0.0292274495365419	0.0074162717396657	-3.940989564907632	8.1202e-05	8.1202e-05	chr4	156710496	4.0904332739821365	chr4:156710496:G:T
chr4:156710506	['T', 'A']	98663	36021.47644148894	-1925.6099756714573	-0.0150727373846498	0.00553852580134	-2.721434895365637	0.00650106	0.00650106	chr4	156710506	2.18701582572353	chr4:156710506:T:A
chr4:156710703	['G', 'C']	98663	4970.251880232722	-18.23005985222624	-0.0081212368360626	0.013539203833538	-0.5998311965689933	0.54862	0.54862	chr4	156710703	0.260728364191727	chr4:156710703:G:C
chr4:156711014	['C', 'G']	98663	16173.475338050155	-480.8076021714917	0.0019934069864525	0.0077893657916137	0.2559139010519551	0.798018	0.798018	chr4	156711014	0.0979873126436182	chr4:156711014:C:G
chr4:156711625	['C', 'G']	98663	17344.230548572814	-259.93785209311324	0.0061818479784631	0.0075621205333685	0.8174754622311543	0.413659	0.413659	chr4	156711625	0.3833575222665797	chr4:156711625:C:G
chr4:156712154	['TA', 'T']	98663	67639.82467025562	-2150.1227396495724	-2.696685600898048e-05	0.0044896145768486	-0.0060064968935282	0.995208	0.995208	chr4	156712154	0.0020861415540896	chr4:156712154:TA:T
chr4:156712470	['C', 'T']	98663	67639.7679643147	-2147.64163427078	6.019940486899392e-05	0.0044896420132368	0.0134085088948088	0.989302	0.989302	chr4	156712470	0.0046711129400918	chr4:156712470:C:T
chr4:156712687	['A', 'G']	98663	67651.19902671465	-2149.423863341476	-3.346697290761813e-06	0.0044896677473703	-0.0007454220399097	0.999405	0.999405	chr4	156712687	0.000258482122792	chr4:156712687:A:G
chr4:156712774	['T', 'G']	98663	67697.95691009931	-2136.814927753967	0.0001521955599359	0.0044894983370824	0.033900348882831	0.972957	0.972957	chr4	156712774	0.0119063530259756	chr4:156712774:T:G
chr4:156713484	['G', 'T']	98663	67650.71210246641	-2148.3390946457785	2.58567012056834e-05	0.0044901679284563	0.0057585154091492	0.995405	0.995405	chr4	156713484	0.0020001820901313	chr4:156713484:G:T
chr4:156713574	['C', 'T']	98663	72617.872521189	-2170.7050146489905	-0.0008571095155528	0.0044340636907217	-0.1933011285666244	0.846724	0.846724	chr4	156713574	0.0722581301777422	chr4:156713574:C:T
chr4:156713891	['G', 'A']	98663	67649.19845896488	-2149.202200575693	1.9473277942757183e-05	0.0044897056513807	0.0043373172886664	0.996539	0.996539	chr4	156713891	0.0015057003218861	chr4:156713891:G:A
chr4:156713951	['A', 'G']	98663	67650.16943996589	-2151.101411374626	-5.049434879175759e-05	0.0044897567900088	-0.0112465666078225	0.991027	0.991027	chr4	156713951	0.003914513232912	chr4:156713951:A:G
chr4:156714017	['C', 'T']	98663	67649.88431980863	-2153.506286504496	-7.843031085483868e-05	0.004489715975936	-0.0174688802755472	0.986063	0.986063	chr4	156714017	0.0060953369063522	chr4:156714017:C:T
chr4:156714104	['C', 'T']	98663	16556.34929902989	-440.479654804445	0.0017110946674986	0.0077096601332734	0.2219416469623527	0.82436	0.82436	chr4	156714104	0.0838830894313137	chr4:156714104:C:T
chr4:156714359	['C', 'A']	98663	32297.582935458035	-208.9875996146094	0.0145156270842357	0.0057414546737451	2.528214173772682	0.011466	0.011466	chr4	156714359	1.940588062561344	chr4:156714359:C:A
chr4:156714704	['T', 'A']	98663	30677.70615907132	-429.93604740580594	0.0144978368326826	0.0058614681682747	2.4734138984414136	0.0133846	0.0133846	chr4	156714704	1.8733946032135835	chr4:156714704:T:A
chr4:156714768	['T', 'C']	98663	67658.03043332757	-2142.8198894880543	0.0001132109384142	0.0044905823348261	0.0252107477322505	0.979887	0.979887	chr4	156714768	0.0088240040075179	chr4:156714768:T:C
chr4:156714899	['A', 'T']	98663	8915.98809825529	-229.1600386772845	0.001427987813134	0.0102548505506619	0.1392499877086769	0.889253	0.889253	chr4	156714899	0.0509746609959937	chr4:156714899:A:T
chr4:156715567	['C', 'T']	98663	18010.373076533193	-1666.000357598628	-0.0293659532362635	0.0074169144407062	-3.959322096948364	7.52155e-05	7.52155e-05	chr4	156715567	4.123692653147456	chr4:156715567:C:T
chr4:156716482	['C', 'G']	98663	30589.31387350089	-427.23792522070056	0.015085570635327	0.0058720608853433	2.569041930914007	0.0101995	0.0101995	chr4	156716482	1.991421117705079	chr4:156716482:C:G
chr4:156716970	['G', 'C']	98663	67644.32635906813	-2144.5387935098133	0.0001165924885584	0.0044933974037131	0.0259475132251032	0.979299	0.979299	chr4	156716970	0.0090846889685439	chr4:156716970:G:C
chr4:156717196	['G', 'A']	98663	67647.3661287541	-2141.5528019918256	9.488679985030226e-05	0.0044913689743095	0.0211264762242985	0.983145	0.983145	chr4	156717196	0.0073824251425786	chr4:156717196:G:A
chr4:156717394	['C', 'T']	98663	18053.646846554628	-99.56296973178104	0.0130823600529137	0.0073859753664458	1.7712433908656586	0.0765233	0.0765233	chr4	156717394	1.1162063096733918	chr4:156717394:C:T
chr4:156718373	['C', 'T']	98663	72632.45951014779	-2172.4614457590715	-0.0010286215275953	0.0044337294299805	-0.231999165451967	0.816539	0.816539	chr4	156718373	0.0880230674119438	chr4:156718373:C:T
chr4:156718779	['G', 'T']	98663	72637.93312043797	-2171.3975520599643	-0.0010081837036543	0.0044336318540704	-0.2273945462406299	0.820117	0.820117	chr4	156718779	0.0861241856288533	chr4:156718779:G:T
chr4:156718818	['T', 'C']	98663	72633.7235992417	-2168.325476998966	-0.0009494735303692	0.0044336526118694	-0.2141515390329384	0.830429	0.830429	chr4	156718818	0.0806974929252161	chr4:156718818:T:C
chr4:156720606	['A', 'G']	98663	72626.87498479255	-2176.452992330735	-0.0010833032631863	0.0044336447254118	-0.2443369575774344	0.80697	0.80697	chr4	156720606	0.0931426103543047	chr4:156720606:A:G
chr4:156721329	['A', 'G']	98663	7154.507602173207	-272.1707277029116	0.0010272594473442	0.0113981381046108	0.0901251974591114	0.928188	0.928188	chr4	156721329	0.0323640506201466	chr4:156721329:A:G
chr4:156721528	['G', 'A']	98663	72638.0433561755	-2171.861765079569	-0.0009829528870545	0.0044331503696486	-0.2217278470372482	0.824526	0.824526	chr4	156721528	0.083795645078897	chr4:156721528:G:A
chr4:156721857	['G', 'T']	98663	4203.681703447648	16.61940382858451	-0.0049070313218028	0.0146956711268411	-0.3339099847464802	0.738448	0.738448	chr4	156721857	0.1316800814057564	chr4:156721857:G:T
chr4:156721895	['A', 'T']	98663	3941.2396788874585	-23.807195263201866	-0.0069662879665807	0.015145906524734	-0.4599452634416061	0.645557	0.645557	chr4	156721895	0.1900654053068343	chr4:156721895:A:T
chr4:156721911	['C', 'T']	98663	72643.24222821568	-2170.3353163385177	-0.0010381720790846	0.0044338069232543	-0.2341491402432702	0.81487	0.81487	chr4	156721911	0.0889116707519671	chr4:156721911:C:T
chr4:156722430	['T', 'C']	98663	72646.72623500906	-2173.9770514838424	-0.0010718524497906	0.0044333317142129	-0.241771317574626	0.808958	0.808958	chr4	156722430	0.0920740257817194	chr4:156722430:T:C
chr4:156722806	['T', 'A']	98663	72637.87799586356	-2173.820285467386	-0.0010694135657448	0.0044336477705729	-0.241203997494512	0.809398	0.809398	chr4	156722806	0.0918378730727409	chr4:156722806:T:A
chr4:156722834	['A', 'G']	98663	35389.02160184086	-1942.8403960219007	-0.0137769432377303	0.0055738173209062	-2.4717249318623806	0.013448	0.013448	chr4	156722834	1.871342299568585	chr4:156722834:A:G
chr4:156723089	['A', 'C']	98663	18025.10579242949	-1668.7502766120738	-0.0294525768519679	0.0074133384493162	-3.972916797651979	7.10483e-05	7.10483e-05	chr4	156723089	4.148446309143295	chr4:156723089:A:C
chr4:156723143	['G', 'A']	98663	3943.4396565705706	-21.28522648181646	-0.0061349022322512	0.0151420759597011	-0.4051559540830812	0.685364	0.685364	chr4	156723143	0.1640787114205367	chr4:156723143:G:A
chr4:156723644	['C', 'T']	98663	72644.25316032235	-2180.751704421823	-0.0012173318407926	0.0044335496401125	-0.2745727328231082	0.783645	0.783645	chr4	156723644	0.1058806330517914	chr4:156723644:C:T
chr4:156723816	['A', 'G']	98663	4191.382336245869	15.570529552708118	-0.0041548948185296	0.0147129912126126	-0.2823963365768792	0.77764	0.77764	chr4	156723816	0.1092214084052303	chr4:156723816:A:G
chr4:156723823	['T', 'C']	98663	35399.2521593674	-1950.894840101168	-0.014021915991293	0.0055732002260468	-2.5159541058223978	0.0118726	0.0118726	chr4	156723823	1.925454163774557	chr4:156723823:T:C
chr4:156723983	['C', 'T']	98663	3945.239922154536	-21.33384194174048	-0.0059987939479536	0.0151382961592154	-0.3962661243287861	0.69191	0.69191	chr4	156723983	0.1599503926029879	chr4:156723983:C:T
chr4:156724475	['G', 'A']	98663	4191.084957582023	15.557282656207349	-0.004152397445011	0.0147129757446844	-0.2822268939382488	0.77777	0.77777	chr4	156724475	0.1091488123916019	chr4:156724475:G:A
chr4:156726139	['C', 'T']	98663	31130.88818710843	-167.49768066807357	0.0134615920178278	0.005840526373185	2.3048593838446583	0.0211765	0.0211765	chr4	156726139	1.674145817424625	chr4:156726139:C:T
chr4:156726357	['A', 'T']	98663	70507.43886934393	-2052.512865218664	-0.0005387692341754	0.0044640474360342	-0.1206907502430226	0.903936	0.903936	chr4	156726357	0.0438623171250533	chr4:156726357:A:T
chr4:156726537	['G', 'A']	98663	70489.14664584998	-2054.896298635148	-0.0005671132044857	0.0044644279125302	-0.1270293116154956	0.898917	0.898917	chr4	156726537	0.0462804062713216	chr4:156726537:G:A
chr4:156726546	['C', 'T']	98663	70620.03117333389	-2052.021157071655	-0.0003827363644811	0.0044635685384875	-0.0857467206296785	0.931668	0.931668	chr4	156726546	0.0307388209671006	chr4:156726546:C:T
chr4:156726882	['G', 'A']	98663	70490.43250202757	-2054.8264059905177	-0.0005638697221616	0.0044644233126155	-0.126302924852185	0.899492	0.899492	chr4	156726882	0.0460026948768572	chr4:156726882:G:A
chr4:156726891	['AT', 'A']	98663	30727.474528330586	-210.0147715433375	0.0134276210479061	0.0058768975643105	2.2848145472961616	0.0223258	0.0223258	chr4	156726891	1.651192970094035	chr4:156726891:AT:A
chr4:156727245	['T', 'C']	98663	16272.298561479278	-383.3791698524488	0.0048191310224213	0.0077637532815975	0.6207218142601367	0.534784	0.534784	chr4	156727245	0.2718215947078418	chr4:156727245:T:C
chr4:156727897	['A', 'G']	98663	70485.43133617191	-2043.2934808888008	-0.0002774105809246	0.0044643751593419	-0.0621387251347312	0.950452	0.950452	chr4	156727897	0.0220698111094389	chr4:156727897:A:G
chr4:156728691	['A', 'C']	98663	70481.71667984675	-2048.139736515345	-0.0003387203065832	0.0044647180763244	-0.0758660011209637	0.939526	0.939526	chr4	156728691	0.0270911969362197	chr4:156728691:A:C
chr4:156729152	['T', 'C']	98663	70485.00243304066	-2046.8567373030264	-0.0003618471912279	0.0044645291312044	-0.0810493515875711	0.935403	0.935403	chr4	156729152	0.0290012415673945	chr4:156729152:T:C
chr4:156729778	['A', 'G']	98663	70497.00498773345	-2048.6209843838897	-0.0004146234850172	0.0044652244357243	-0.0928561354497704	0.926018	0.926018	chr4	156729778	0.0333805713907469	chr4:156729778:A:G
chr4:156729959	['G', 'A']	98663	18090.016867372186	-1660.6609531607792	-0.0287746501482069	0.0074012324594893	-3.887818725557532	0.000101215	0.000101215	chr4	156729959	3.9947551205546334	chr4:156729959:G:A
chr4:156729960	['TC', 'T']	98663	18089.650130760023	-1662.218307512312	-0.0288619855982437	0.0074011852567064	-3.899643718834192	9.63981e-05	9.63981e-05	chr4	156729960	4.015931525927537	chr4:156729960:TC:T
chr4:156729962	['A', 'ATC']	98663	18091.01697887524	-1662.5413272896612	-0.0288695003866941	0.0074010681024443	-3.900720813143108	9.59702e-05	9.59702e-05	chr4	156729962	4.017863600134171	chr4:156729962:A:ATC
chr4:156730744	['G', 'A']	98663	29526.4889911605	-375.4207117803695	0.0136631271658188	0.0059642941824993	2.2908204638714427	0.0219759	0.0219759	chr4	156730744	1.658053329813696	chr4:156730744:G:A
chr4:156731179	['C', 'A']	98663	70190.65119980535	-2108.4419720083324	-0.0009069261244227	0.0044676847908729	-0.2029968914269659	0.839138	0.839138	chr4	156731179	0.0761666116264401	chr4:156731179:C:A
chr4:156731258	['A', 'G']	98663	70201.0765721469	-2114.257856405792	-0.0010070015869148	0.004467704701334	-0.2253957354464806	0.821672	0.821672	chr4	156731258	0.0853015121655783	chr4:156731258:A:G
chr4:156731319	['C', 'A']	98663	70202.2114542358	-2115.8540600302763	-0.0010576526522294	0.0044677527964625	-0.2367303430635021	0.812866	0.812866	chr4	156731319	0.0899810414379588	chr4:156731319:C:A
chr4:156731511	['A', 'C']	98663	68324.85014648782	-2363.7183977109084	-0.0013229124050345	0.0044868341336773	-0.2948431712919783	0.768114	0.768114	chr4	156731511	0.1145743191654123	chr4:156731511:A:C
chr4:156731630	['A', 'T']	98663	70153.34432769919	-2107.290832289783	-0.0009361984128714	0.004468474466006	-0.2095118636110723	0.834049	0.834049	chr4	156731630	0.0788084340091518	chr4:156731630:A:T
chr4:156731859	['C', 'G']	98663	70200.82673437946	-2104.4438213148	-0.0008393291777796	0.0044673666311163	-0.1878800750163367	0.850971	0.850971	chr4	156731859	0.0700852398620344	chr4:156731859:C:G
chr4:156731998	['C', 'T']	98663	13733.974406016863	-598.520993307076	0.0107802260389744	0.0083665649907022	1.288488890118529	0.197579	0.197579	chr4	156731998	0.704259216979056	chr4:156731998:C:T
chr4:156732161	['A', 'G']	98663	70201.34579704558	-2108.3332462372027	-0.000888330653369	0.0044679424992691	-0.1988232063224632	0.842401	0.842401	chr4	156732161	0.0744811262786191	chr4:156732161:A:G
chr4:156732743	['A', 'G']	98663	70242.88543208878	-2101.7895106067394	-0.0008715873356632	0.0044677716361349	-0.195083233129902	0.845328	0.845328	chr4	156732743	0.072974745546888	chr4:156732743:A:G
chr4:156733271	['G', 'A']	98663	69389.2856940093	-2225.3391595084195	-0.0009516523254941	0.0044715271890545	-0.2128248996950257	0.831464	0.831464	chr4	156733271	0.0801565497394833	chr4:156733271:G:A
chr4:156733565	['A', 'G']	98663	69395.39737818605	-2220.5980873365365	-0.0009670426463389	0.004471896432821	-0.2162488914639154	0.828794	0.828794	chr4	156733565	0.0815534016339815	chr4:156733565:A:G
chr4:156734288	['C', 'T']	98663	40602.599162784005	-1801.7190980287537	-0.0112763557831635	0.0053274367930256	-2.116656887966423	0.0342915	0.0342915	chr4	156734288	1.464813517291741	chr4:156734288:C:T
chr4:156734525	['A', 'G']	98663	70626.1799795213	-2045.1157135178955	-0.0002454315299178	0.0044641599554083	-0.0549782114371755	0.956156	0.956156	chr4	156734525	0.0194712453681849	chr4:156734525:A:G
chr4:156734659	['C', 'T']	98663	20197.432979241	-412.374280460676	0.0026208266245386	0.0070330767708125	0.3726429711979125	0.709415	0.709415	chr4	156734659	0.1490996329653488	chr4:156734659:C:T
chr4:156735112	['A', 'G']	98663	40938.46878199607	-1691.6835664444218	-0.0110998125858047	0.005282155563716	-2.1013793425644214	0.0356102	0.0356102	chr4	156735112	1.4484255871611165	chr4:156735112:A:G
chr4:156735698	['C', 'T']	98663	39005.72083003873	-1992.2609475162567	-0.01370463637154	0.0053607795641178	-2.556463329190306	0.0105757	0.0105757	chr4	156735698	1.9756908772790565	chr4:156735698:C:T
chr4:156736917	['T', 'A']	98663	40785.68105877822	-1703.9970879373311	-0.0117681881052973	0.0052925295699354	-2.223546973104749	0.0261812	0.0261812	chr4	156736917	1.5820104516953195	chr4:156736917:T:A
chr4:156737583	['G', 'A']	98663	19076.220375927653	-1628.205773142657	-0.0266191925133264	0.0072249302422153	-3.684352875518455	0.000229407	0.000229407	chr4	156737583	3.639393334407761	chr4:156737583:G:A
chr4:156738983	['C', 'T']	98663	18434.30788801492	-1634.7272325617978	-0.0287169128744229	0.0073325289578799	-3.916372242016466	8.99519e-05	8.99519e-05	chr4	156738983	4.045989658879843	chr4:156738983:C:T
chr4:156739950	['T', 'G']	98663	18092.76786601378	-1679.4032752467208	-0.0294587859351687	0.0074022025712513	-3.979732471734936	6.90422e-05	6.90422e-05	chr4	156739950	4.160885378465536	chr4:156739950:T:G
chr4:156740959	['T', 'C']	98663	41124.669113100266	-1666.7152132211695	-0.0112753189590407	0.0052786879309516	-2.136007869100936	0.0326812	0.0326812	chr4	156740959	1.4857020052666043	chr4:156740959:T:C
chr4:156741050	['T', 'G']	98663	41125.50290435401	-1671.134447556845	-0.0113551998254684	0.0052785266426115	-2.1512063108296604	0.0314623	0.0314623	chr4	156741050	1.502209532164199	chr4:156741050:T:G
chr4:156741643	['A', 'G']	98663	39638.624608460304	-1911.430610054036	-0.0129487621806251	0.0053342503160635	-2.4274755426514654	0.0152061	0.0152061	chr4	156741643	1.817982157785515	chr4:156741643:A:G
chr4:156741651	['T', 'C']	98663	38986.112595671344	-2011.61256147759	-0.0137591494538837	0.0053663739301062	-2.5639565250368674	0.0103501	0.0103501	chr4	156741651	1.9850554541453835	chr4:156741651:T:C
chr4:156743079	['G', 'A']	98663	70397.12968594776	-2096.761429039408	-0.0013967647932166	0.0044663797429335	-0.3127286244360427	0.754488	0.754488	chr4	156743079	0.1223476632114223	chr4:156743079:G:A
chr4:156743807	['G', 'A']	98663	40600.99570180241	-1755.9093809281574	-0.0121892766417705	0.0052982179461268	-2.3006370756569803	0.0214142	0.0214142	chr4	156743807	1.6692981455062752	chr4:156743807:G:A
chr4:156744086	['C', 'T']	98663	29205.144127157902	-429.47115562085526	0.0124460737802748	0.0059910333339113	2.0774502638510923	0.0377626	0.0377626	chr4	156744086	1.4229381116520443	chr4:156744086:C:T
chr4:156747075	['G', 'T']	98663	29267.33951036546	-422.9788606277762	0.0128725572767468	0.0059865175862956	2.15025799075822	0.0315372	0.0315372	chr4	156747075	1.5011768677138222	chr4:156747075:G:T
chr4:156747939	['A', 'T']	98663	18450.496041761697	-1640.6034583008334	-0.0282917037012317	0.0073303681442772	-3.85952016929995	0.000113682	0.000113682	chr4	156747939	3.9443082944989256	chr4:156747939:A:T
chr4:156748055	['A', 'T']	98663	39937.90540444644	-1848.9917050437164	-0.0121248703238197	0.005320745675431	-2.2787915573201207	0.0226816	0.0226816	chr4	156748055	1.6443263128010996	chr4:156748055:A:T
chr4:156749139	['GA', 'G']	98663	18107.119923767816	-1678.350884858469	-0.0294697258405397	0.0073997646317938	-3.9825220540015858	6.82366e-05	6.82366e-05	chr4	156749139	4.165982620733043	chr4:156749139:GA:G
chr4:156751527	['G', 'A']	98663	47189.73950593508	-2437.907078615896	0.0020978801976499	0.0050390640721997	0.4163233821978653	0.677174	0.677174	chr4	156751527	0.1692997249182374	chr4:156751527:G:A
chr4:156751754	['G', 'A']	98663	21026.34424036005	-274.10700093460514	0.0045115292079285	0.0069188296277685	0.6520653709728133	0.514361	0.514361	chr4	156751754	0.2887319680132608	chr4:156751754:G:A
chr4:156753628	['C', 'T']	98663	70435.56141204617	-2096.117189879124	-0.0012678562418905	0.0044670286010547	-0.2838254139655888	0.776545	0.776545	chr4	156753628	0.1098333722787338	chr4:156753628:C:T
chr4:156755212	['C', 'A']	98663	18073.19817335861	-1673.548458990005	-0.0295183240490466	0.0074053624417024	-3.986074183596677	6.72238e-05	6.72238e-05	chr4	156755212	4.172476941548391	chr4:156755212:C:A
chr4:156755535	['G', 'A']	98663	70062.20232555784	-2061.5520630314463	-0.0009344925537287	0.004473155257069	-0.2089112718034808	0.834518	0.834518	chr4	156755535	0.0785642914396576	chr4:156755535:G:A
chr4:156756897	['C', 'T']	98663	18441.24293722314	-1642.6611224696487	-0.0287284685576948	0.007332094536143	-3.918180325700906	8.92801e-05	8.92801e-05	chr4	156756897	4.049245331965817	chr4:156756897:C:T
chr4:156757128	['C', 'A']	98663	18080.83258491886	-1682.9222322119128	-0.0300128588781764	0.0074036535202578	-4.053790307184888	5.0433e-05	5.0433e-05	chr4	156757128	4.297285197125538	chr4:156757128:C:A
chr4:156757359	['T', 'G']	98663	29952.285961942005	-445.8005418667632	0.0116138922575248	0.0059342914657196	1.9570815361217493	0.0503407	0.0503407	chr4	156757359	1.2980807497724856	chr4:156757359:T:G
chr4:156759047	['C', 'T']	98663	69978.37066404385	-2098.826199634061	-0.0017336175671607	0.0044743293549735	-0.387458640082826	0.698418	0.698418	chr4	156759047	0.1558845762899758	chr4:156759047:C:T
chr4:156760377	['T', 'G']	98663	17122.197738566054	-410.44570653761	0.0008856231034667	0.0075550340845039	0.1172229130353344	0.906684	0.906684	chr4	156760377	0.042544048076202	chr4:156760377:T:G
chr4:156760738	['C', 'T']	98663	51466.69252060709	-464.0432046814325	0.0104146565791501	0.0048812872661781	2.133588131825798	0.032879	0.032879	chr4	156760738	1.4830813998024943	chr4:156760738:C:T
chr4:156761010	['A', 'C']	98663	18426.17489812056	-1640.3372708839152	-0.0284107750453373	0.0073356220621219	-3.8729878399868514	0.000107579	0.000107579	chr4	156761010	3.968272497017368	chr4:156761010:A:C
chr4:156761036	['T', 'C']	98663	18431.73630161288	-1640.630422258948	-0.0283971186803356	0.0073345416725603	-3.871696412411654	0.00010815	0.00010815	chr4	156761036	3.9659734762248897	chr4:156761036:T:C
chr4:156761446	['T', 'C']	98663	51595.53262081975	-453.07531186850434	0.0107215815244842	0.0048770751928468	2.1983629738187047	0.0279256	0.0279256	chr4	156761446	1.5539974870077056	chr4:156761446:T:C
chr4:156762533	['C', 'T']	98663	70057.56249302923	-2104.0967273216875	-0.0016455521544607	0.0044743768899473	-0.3677723613667387	0.713044	0.713044	chr4	156762533	0.146883670193561	chr4:156762533:C:T
chr4:156763096	['T', 'C']	98663	32219.204604436145	-402.8048237979456	0.0117464323282892	0.0057596552072766	2.039433248269605	0.0414095	0.0414095	chr4	156763096	1.3829000133650915	chr4:156763096:T:C
chr4:156765078	['T', 'C']	98663	17499.773691626207	-359.6727210232121	0.0035415898158822	0.0074807643503614	0.4734261968445974	0.63591	0.63591	chr4	156765078	0.1966043454666595	chr4:156765078:T:C
chr4:156766281	['T', 'G']	98663	32002.514151612828	-431.66308852874266	0.0102691524163389	0.005776356511924	1.7777906185569596	0.0754413	0.0754413	chr4	156766281	1.1223908364695347	chr4:156766281:T:G
chr4:156768526	['C', 'T']	98663	69929.84569371928	-2098.2738561963056	-0.001763470099748	0.0044755156557858	-0.3940261269041246	0.693563	0.693563	chr4	156768526	0.1589140835313302	chr4:156768526:C:T
chr4:156769808	['T', 'C']	98663	17383.880972653	-385.6096596252234	0.0034150065803135	0.0074996419030399	0.4553559522527765	0.648854	0.648854	chr4	156769808	0.1878530137196512	chr4:156769808:T:C
chr4:156770941	['T', 'C']	98663	18433.241964095658	-1638.4068810556523	-0.0283092695002422	0.0073340212873615	-3.859992818540985	0.000113463	0.000113463	chr4	156770941	3.945145737726885	chr4:156770941:T:C
chr4:156771179	['G', 'A']	98663	70165.0897046003	-2086.8336401501488	-0.0013995199989821	0.0044721560132308	-0.3129407817709633	0.754326	0.754326	chr4	156771179	0.1224409228263764	chr4:156771179:G:A
chr4:156773499	['C', 'T']	98663	29450.985008058546	-532.2487157886305	0.0095021297491886	0.0059757083729082	1.5901260831716468	0.11181	0.11181	chr4	156773499	0.951519352526498	chr4:156773499:C:T
chr4:156774240	['C', 'T']	98663	49735.05726363167	-762.6850913640751	0.009732022509779	0.0049123749041896	1.9811237333451115	0.0475802	0.0475802	chr4	156774240	1.3225737367688275	chr4:156774240:C:T
chr4:156775102	['T', 'G']	98663	35900.572869522766	-1794.960879740285	0.0042800390460448	0.005558524840225	0.769995487844498	0.441304	0.441304	chr4	156775102	0.3552621360695656	chr4:156775102:T:G
chr4:156775484	['C', 'T']	98663	51489.26545200149	-481.5568551690147	0.0109705380458398	0.0048782946407947	2.248846954445637	0.0245244	0.0245244	chr4	156775484	1.610401609019438	chr4:156775484:C:T
chr4:156775934	['A', 'G']	98663	70260.66681197473	-2100.5831387970698	-0.0016629198641144	0.0044710506498132	-0.3719304464117126	0.709945	0.709945	chr4	156775934	0.148775295114336	chr4:156775934:A:G
chr4:156777572	['T', 'C']	98663	29507.18698618333	-539.95095125956	0.0091577746042719	0.0059720302582424	1.533444106655783	0.12517	0.12517	chr4	156777572	0.9024997477683134	chr4:156777572:T:C
chr4:156779242	['A', 'G']	98663	50078.1059412665	-730.5717781390392	0.0094693091957251	0.0049032435419479	1.931233705752912	0.053457	0.053457	chr4	156779242	1.27199541744637	chr4:156779242:A:G
chr4:156782374	['C', 'T']	98663	70197.8068325815	-2092.781170551288	-0.0014874521492852	0.0044719845316519	-0.3326156740385135	0.739425	0.739425	chr4	156782374	0.1311058699943138	chr4:156782374:C:T
chr4:156782384	['G', 'A']	98663	18420.360596076847	-1640.419024505071	-0.0282964064120044	0.0073384774062717	-3.855896100166687	0.00011538	0.00011538	chr4	156782384	3.937869465377876	chr4:156782384:G:A
chr4:156782649	['C', 'T']	98663	2504.101521402001	106.42856390075713	0.0177972883109997	0.0194236993139825	0.9162666711066708	0.359529	0.359529	chr4	156782649	0.4442660732031657	chr4:156782649:C:T
chr4:156782780	['A', 'G']	98663	51837.18570298879	-459.4940223260543	0.0104930930883365	0.0048713197121296	2.154055514403742	0.0312382	0.0312382	chr4	156782780	1.5053139988853046	chr4:156782780:A:G
chr4:156783307	['A', 'G']	98663	70274.08017681885	-2098.556460200017	-0.0016953434009153	0.0044707758164416	-0.3792056391377598	0.704536	0.704536	chr4	156783307	0.1520968106427759	chr4:156783307:A:G
chr4:156784399	['A', 'G']	98663	55878.0261050284	-803.172981700764	0.0086303175169026	0.0047467240711343	1.818162881930542	0.0690423	0.0690423	chr4	156784399	1.1608847494384082	chr4:156784399:A:G
chr4:156785752	['C', 'T']	98663	69798.638237471	-2132.2643777090725	-0.001554022696835	0.0044757110784651	-0.347212469614534	0.728432	0.728432	chr4	156785752	0.1376109839120438	chr4:156785752:C:T
chr4:156787428	['G', 'C']	98663	17577.781598126763	-354.7182192066168	0.0036929738585942	0.0074671805925955	0.4945606729072825	0.620911	0.620911	chr4	156787428	0.2069706461662826	chr4:156787428:G:C
chr4:156788364	['G', 'A']	98663	12767.19983577641	-544.9777565933935	0.0092179835356219	0.008655863128816	1.0649409999257706	0.286905	0.286905	chr4	156788364	0.5422618830768043	chr4:156788364:G:A
chr4:156788747	['T', 'G']	98663	18435.36333316438	-1646.5920338231022	-0.0285949390379199	0.0073340061032537	-3.8989521736604313	9.66737e-05	9.66737e-05	chr4	156788747	4.014691659302712	chr4:156788747:T:G
chr4:156789548	['A', 'G']	98663	75010.36295260106	-2492.1184575287243	-0.0033013726680159	0.0044015186479976	-0.7500530912251704	0.453225	0.453225	chr4	156789548	0.3436861423598435	chr4:156789548:A:G
chr4:156790374	['G', 'A']	98663	53379.68988381288	-656.8588048658111	0.0088135709548035	0.0048185579682795	1.8290889126629	0.0673893	0.0673893	chr4	156790374	1.1714090547978515	chr4:156790374:G:A
chr4:156791098	['C', 'T']	98663	16873.88127964968	-1611.1909391514546	-0.0306663545618031	0.0076391704092854	-4.014356653770686	5.96522e-05	5.96522e-05	chr4	156791098	4.224373534722201	chr4:156791098:C:T
chr4:156791807	['C', 'T']	98663	2508.101683576764	87.96461333323222	0.0244045721731968	0.019444224434483	1.2551064844693416	0.209443	0.209443	chr4	156791807	0.6789341500421993	chr4:156791807:C:T
chr4:156792879	['G', 'A']	98663	16878.026404613967	-1606.2427680868038	-0.0303628971416016	0.0076378489995256	-3.9753204264037465	7.03346e-05	7.03346e-05	chr4	156792879	4.1528309780751895	chr4:156792879:G:A
chr4:156793910	['T', 'C']	98663	32981.362772730936	-553.452534379071	0.0084091201741661	0.0057018682778167	1.474800848501194	0.140269	0.140269	chr4	156793910	0.8530382991536187	chr4:156793910:T:C
chr4:156794273	['T', 'C']	98663	18219.64795644196	-385.1694426797511	0.0063114491526535	0.007342842072904	0.8595376408738942	0.390046	0.390046	chr4	156794273	0.4088841715168413	chr4:156794273:T:C
chr4:156794799	['A', 'G']	98663	70913.56235742601	-2155.395821106115	-0.001631271580358	0.0044602630544581	-0.3657343884073303	0.714564	0.714564	chr4	156794799	0.1459588674999102	chr4:156794799:A:G
chr4:156795369	['A', 'G']	98663	17812.069085416544	-466.1845824117351	0.0053425019318718	0.0074058591762223	0.721388539094115	0.470672	0.470672	chr4	156795369	0.3272816368478284	chr4:156795369:A:G
chr4:156797460	['A', 'C']	98663	33163.41997526159	-557.4214437393764	0.0082172423274643	0.0056883315735844	1.44457864686083	0.148579	0.148579	chr4	156797460	0.8280425689644626	chr4:156797460:A:C
chr4:156797696	['G', 'C']	98663	53415.7451264636	-623.3336044745503	0.0095751299774027	0.0048164929314901	1.987987964188772	0.0468158	0.0468158	chr4	156797696	1.3296075508837717	chr4:156797696:G:C
chr4:156798136	['G', 'T']	98663	30199.6730697104	-648.5344931219481	0.0077326013441923	0.0059092471863741	1.308559466258674	0.190687	0.190687	chr4	156798136	0.7196789137747142	chr4:156798136:G:T
chr4:156798186	['C', 'T']	98663	2732.332323037781	64.568737830343	0.015418189379797	0.0185900687192599	0.8293777507031651	0.406893	0.406893	chr4	156798186	0.3905197814849381	chr4:156798186:C:T
chr4:156798972	['C', 'T']	98663	70510.15175539088	-2196.343057491169	-0.0017395001546291	0.0044636354638565	-0.3897047975163901	0.696756	0.696756	chr4	156798972	0.156919282742865	chr4:156798972:C:T
chr4:156799101	['T', 'C']	98663	70362.82908209821	-2228.0421711540166	-0.001811053682373	0.0044655832607054	-0.4055581492140735	0.685068	0.685068	chr4	156799101	0.1642663182024017	chr4:156799101:T:C
chr4:156799123	['T', 'C']	98663	10093.432229419455	102.84899323477346	0.005370720906248	0.0097254444547302	0.5522339807962028	0.580789	0.580789	chr4	156799123	0.235981617660133	chr4:156799123:T:C
chr4:156799840	['G', 'A']	98663	51768.79050197198	-897.5905738742683	0.0090978185977212	0.0048480489774277	1.8765937885694253	0.0605767	0.0605767	chr4	156799840	1.2176943891548069	chr4:156799840:G:A
chr4:156801135	['T', 'C']	98663	33167.067965003684	-592.8082410615904	0.0086093661994423	0.0056873591010705	1.5137722177278534	0.130087	0.130087	chr4	156801135	0.8857661016732943	chr4:156801135:T:C
chr4:156802655	['T', 'A']	98663	30591.61191094166	-632.5272392332755	0.0073112844422631	0.0058780270305191	1.243833076013841	0.213564	0.213564	chr4	156802655	0.6704719535115484	chr4:156802655:T:A
chr4:156803816	['A', 'G']	98663	70895.37121742041	-2184.1879027085106	-0.001519922101469	0.0044594673488555	-0.3408304137172567	0.733232	0.733232	chr4	156803816	0.13475858964523	chr4:156803816:A:G
chr4:156809122	['T', 'C']	98663	51912.73253915951	-823.0168402156146	0.0103616961971755	0.0048450664516404	2.138607653908912	0.0324699	0.0324699	chr4	156809122	1.4885190489014106	chr4:156809122:T:C
chr4:156810120	['T', 'C']	98663	18193.702638814226	-388.8899348331317	0.0070084818444131	0.0073518132264126	0.953299768176095	0.340441	0.340441	chr4	156810120	0.4679581424725725	chr4:156810120:T:C
chr4:156810151	['TA', 'T']	98663	16836.580136104076	-1518.481516738757	-0.0279976096143314	0.0076443171379181	-3.6625389958580943	0.000249858	0.000249858	chr4	156810151	3.6023067406771343	chr4:156810151:TA:T
chr4:156810361	['T', 'A']	98663	18168.750665258354	-392.4731933356979	0.0068667135627291	0.0073603384773398	0.932934481732002	0.350856	0.350856	chr4	156810361	0.4548710921874369	chr4:156810361:T:A
chr4:156810465	['T', 'C']	98663	6358.186573599675	-12.179670053884667	0.0163983070020157	0.0119910336577552	1.3675474083429044	0.171457	0.171457	chr4	156810465	0.7658447794360895	chr4:156810465:T:C
chr4:156813160	['T', 'G']	98663	18867.67726991657	-284.3396639383503	0.0074844552341005	0.0072490777621809	1.0324699885477175	0.301855	0.301855	chr4	156813160	0.5202016259909786	chr4:156813160:T:G
chr4:156815225	['C', 'CT']	98663	72130.69600519654	-1990.712947813818	0.0004860417609853	0.0044491495512416	0.1092437454366279	0.913009	0.913009	chr4	156815225	0.0395249413801892	chr4:156815225:C:CT
chr4:156815262	['G', 'A']	98663	16562.129470745385	-1526.9860348845505	-0.0286880338037753	0.0077323178547752	-3.710146729943139	0.000207253	0.000207253	chr4	156815262	3.68349917429269	chr4:156815262:G:A
chr4:156815791	['T', 'C']	98663	53345.59849345065	-799.0901364800774	0.0095920964552255	0.0048055894056857	1.996029133050046	0.0459335	0.0459335	chr4	156815791	1.3378704613363936	chr4:156815791:T:C
chr4:156817793	['T', 'C']	98663	16464.836952334615	-1524.3169382416877	-0.0284466577946447	0.0077317876574816	-3.679182493730078	0.000234107	0.000234107	chr4	156817793	3.6305856003318993	chr4:156817793:T:C
chr4:156817920	['G', 'A']	98663	32861.326659096914	-750.2525406868249	0.008623373851733	0.0057132949268702	1.509352127294595	0.131212	0.131212	chr4	156817920	0.8820264447205336	chr4:156817920:G:A
chr4:156818727	['C', 'T']	98663	12920.178573600664	-553.018071466388	0.0114845165107494	0.0086096717720443	1.3339087499293245	0.182237	0.182237	chr4	156818727	0.7393634425964594	chr4:156818727:C:T
chr4:156819620	['G', 'A']	98663	20353.03144195098	-55.37906923597794	0.0076658948026531	0.0070207486114487	1.0918913675604895	0.274884	0.274884	chr4	156819620	0.5608505381264703	chr4:156819620:G:A
chr4:156820063	['C', 'T']	98663	16800.213623922955	-1490.340938193789	-0.0272781721362714	0.0076550562910658	-3.5634188827726443	0.000366228	0.000366228	chr4	156820063	3.436248454734964	chr4:156820063:C:T
chr4:156824046	['A', 'G']	98663	72425.00412287416	-2003.951092829006	-0.000413921248862	0.0044472496424625	-0.0930735358118683	0.925845	0.925845	chr4	156824046	0.0334617144835003	chr4:156824046:A:G
chr4:156824805	['G', 'A']	98663	72024.7101970883	-2063.437340341344	-0.0007695297072377	0.0044462829597164	-0.1730725898935699	0.862595	0.862595	chr4	156824805	0.0641930635546659	chr4:156824805:G:A
chr4:156825777	['C', 'T']	98663	16781.742013969844	-1500.937787765897	-0.0279213621129371	0.0076598400308504	-3.6451625622052464	0.00026736	0.00026736	chr4	156825777	3.572903567450684	chr4:156825777:C:T
chr4:156825888	['G', 'A']	98663	17236.08448020904	-1502.767482069266	-0.0275312028220892	0.0076779452083315	-3.585751405495129	0.000336271	0.000336271	chr4	156825888	3.4733105846123222	chr4:156825888:G:A
chr4:156827924	['C', 'T']	98663	38625.82985107915	-1272.4149354001163	-0.0063532144816242	0.0054044876278418	-1.1755442734099113	0.23978	0.23978	chr4	156827924	0.6201870441390556	chr4:156827924:C:T
chr4:156828059	['C', 'T']	98663	28531.3134357103	-547.7229566379791	0.0076001500911151	0.0060622079863045	1.253693391629761	0.209956	0.209956	chr4	156828059	0.6778717098345292	chr4:156828059:C:T
chr4:156828284	['C', 'T']	98663	67247.72134189002	-1817.0255772955568	-0.0004792935020653	0.0045139398388973	-0.1061807465698072	0.915439	0.915439	chr4	156828284	0.0383705894791809	chr4:156828284:C:T
chr4:156828339	['A', 'T']	98663	38647.65913468361	-1260.4630224659145	-0.006119393886926	0.0054039122637136	-1.1324006734929313	0.257469	0.257469	chr4	156828339	0.5892750537661144	chr4:156828339:A:T
chr4:156828590	['G', 'A']	98663	16701.354214180727	-1480.048972049692	-0.0270891487292485	0.0076747512812776	-3.529645161965274	0.000416307	0.000416307	chr4	156828590	3.3805862866010568	chr4:156828590:G:A
chr4:156830526	['CT', 'C']	98663	16699.20031424227	-1477.903565725126	-0.0269272868841451	0.0076752569677806	-3.508323825141092	0.00045114	0.00045114	chr4	156830526	3.345688664790728	chr4:156830526:CT:C
chr4:156831094	['T', 'C']	98663	19726.599209325897	-129.19529746136334	0.0096853664635869	0.0071066344511949	1.362862622258331	0.172929	0.172929	chr4	156831094	0.7621321699194203	chr4:156831094:T:C
chr4:156831296	['ATATAAG', 'A']	98663	16703.70881020203	-1479.1700592761144	-0.0269760264272394	0.0076747009018295	-3.5149286952418994	0.000440069	0.000440069	chr4	156831296	3.356479223582301	chr4:156831296:ATATAAG:A
chr4:156831304	['A', 'G']	98663	20263.161325317084	-64.14246138789562	0.0092402546278422	0.0070384754162771	1.3128204733760012	0.189247	0.189247	chr4	156831304	0.7229709963392371	chr4:156831304:A:G
chr4:156832328	['C', 'T']	98663	16599.75884043727	-1533.5440707962332	-0.02865615406389	0.0077425635254108	-3.701119657570943	0.000214767	0.000214767	chr4	156832328	3.668032449317527	chr4:156832328:C:T
chr4:156832515	['A', 'T']	98663	28549.604283658045	-539.447294439498	0.0078884616021271	0.0060612657091142	1.3014545114340312	0.193106	0.193106	chr4	156832515	0.714204232039305	chr4:156832515:A:T
chr4:156834952	['T', 'C']	98663	16797.06444320543	-1486.7174949682203	-0.0268886496677985	0.0076555206036445	-3.512321507566396	0.000444409	0.000444409	chr4	156834952	3.352217154477437	chr4:156834952:T:C
chr4:156836603	['T', 'C']	98663	72776.7525926827	-1994.493752541389	-0.0001418737682903	0.0044429687038578	-0.0319322006853472	0.974526	0.974526	chr4	156836603	0.0112065695726301	chr4:156836603:T:C
chr4:156837202	['A', 'C']	98663	2998.09116156497	106.20728421021916	0.0148895978705651	0.0178033041097906	0.8363390176757626	0.402966	0.402966	chr4	156837202	0.3947315956338376	chr4:156837202:A:C
chr4:156837554	['T', 'C']	98663	12955.525243515542	-561.8996710404235	0.0108961033806741	0.0085962109287857	1.267547233419657	0.204963	0.204963	chr4	156837554	0.6883245308765618	chr4:156837554:T:C
chr4:156841496	['C', 'T']	98663	19773.222333194	-128.745176488867	0.0099747937214951	0.0071199952781795	1.4009551034485372	0.161231	0.161231	chr4	156841496	0.7925514523908952	chr4:156841496:C:T
chr4:156843603	['A', 'G']	98663	16800.38392685177	-1484.5059926635065	-0.0267601041465757	0.007654861615457	-3.4958312103958025	0.000472795	0.000472795	chr4	156843603	3.3253271249438305	chr4:156843603:A:G
chr4:156843977	['C', 'T']	98663	16413.66177379951	-260.34817670089734	0.0079495294673348	0.0076786648791774	1.0352749589179144	0.300543	0.300543	chr4	156843977	0.5220933828069144	chr4:156843977:C:T
chr4:156844126	['T', 'G']	98663	18823.62495438141	-1148.9995937580527	-0.020283814366135	0.007278955076606	-2.7866382128563365	0.00532681	0.00532681	chr4	156844126	2.2735327936268765	chr4:156844126:T:G
chr4:156845385	['T', 'A']	98663	28488.37358314576	-473.0042317208332	0.0079606172049451	0.0060658533496507	1.3123655891554675	0.1894	0.1894	chr4	156845385	0.7226200253327454	chr4:156845385:T:A
chr4:156848131	['TA', 'T']	98663	16430.49716145253	-1526.9805445764582	-0.0286350414974352	0.0077381675427418	-3.700493862309047	0.000215297	0.000215297	chr4	156848131	3.6669620216977528	chr4:156848131:TA:T
chr4:156849119	['G', 'A']	98663	16759.69868123625	-1471.5405311260474	-0.0261145805095718	0.0076633710436225	-3.407714485037832	0.000655356	0.000655356	chr4	156849119	3.1835227201075464	chr4:156849119:G:A
chr4:156849910	['G', 'T']	98663	38860.02825569017	-1238.9012706590834	-0.0062249790589745	0.0053950343741011	-1.153834920655472	0.248571	0.248571	chr4	156849910	0.6045495405158922	chr4:156849910:G:T
chr4:156851072	['T', 'C']	98663	6173.563149998986	-65.52162334523648	0.0001178546130924	0.0122252058201572	0.0096402968445812	0.992308	0.992308	chr4	156851072	0.003353507342653	chr4:156851072:T:C
chr4:156851511	['A', 'G']	98663	4971.554281717553	-245.01854659287565	-0.0023345903634271	0.0135117368117858	-0.1727824036204437	0.862823	0.862823	chr4	156851511	0.0640782865644522	chr4:156851511:A:G
chr4:156853161	['T', 'C']	98663	39989.67442143356	-376.85597657785473	0.0108039070438571	0.0053251977232275	2.0288273986020084	0.0424786	0.0424786	chr4	156853161	1.3718298050690996	chr4:156853161:T:C
chr4:156853894	['T', 'C']	98663	23025.0011051068	-178.9346430011635	0.0096012936721362	0.0066841093282796	1.4364357613832517	0.150882	0.150882	chr4	156853894	0.8213625678251519	chr4:156853894:T:C
chr4:156854272	['G', 'T']	98663	17860.887789448083	-1325.0218249500656	-0.0248522465606753	0.007438841063226	-3.340876132376672	0.000835454	0.000835454	chr4	156854272	3.078077457315937	chr4:156854272:G:T
chr4:156854580	['TTTTATGTAAATCTCAAGC', 'T']	98663	3114.8208278840584	-174.2494427510659	-0.0050851222783886	0.0170164673037105	-0.2988353685655898	0.765066	0.765066	chr4	156854580	0.1163010979190427	chr4:156854580:TTTTATGTAAATCTCAAGC:T
chr4:156856222	['C', 'T']	98663	17861.172385480124	-1325.8176198698272	-0.0249581712348745	0.0074383030010427	-3.3553582357932497	0.000792921	0.000792921	chr4	156856222	3.1007700799877647	chr4:156856222:C:T
chr4:156857141	['T', 'C']	98663	3263.9262837735105	-157.72721237067017	-0.0044525921097103	0.0166348076042943	-0.2676671841134443	0.788956	0.788956	chr4	156857141	0.1029472166765698	chr4:156857141:T:C
chr4:156857151	['A', 'G']	98663	23132.62706434576	-163.59768366698364	0.0092963790279307	0.0066669713873046	1.3943931191354932	0.163202	0.163202	chr4	156857151	0.7872745233784713	chr4:156857151:A:G
chr4:156857483	['A', 'G']	98663	10209.827854644976	-324.5052446886353	0.0062547893965956	0.0096259297606455	0.6497854806885862	0.515832	0.515832	chr4	156857483	0.2874917195995086	chr4:156857483:A:G
chr4:156858366	['C', 'T']	98663	17858.896144839673	-1323.0000751547766	-0.0247398588738881	0.0074393691725491	-3.325531815947097	0.000882822	0.000882822	chr4	156858366	3.054126852719772	chr4:156858366:C:T
chr4:156859610	['C', 'A']	98663	22290.58148516056	-183.7249932278254	0.0095928676061243	0.0067817104145703	1.4145203819841965	0.157212	0.157212	chr4	156859610	0.8035143073113726	chr4:156859610:C:A
chr4:156859757	['T', 'C']	98663	22852.94878995874	-220.7683106845428	0.0093778849717087	0.0067105662345446	1.3974804277220707	0.162272	0.162272	chr4	156859757	0.7897564111322208	chr4:156859757:T:C
chr4:156859978	['C', 'T']	98663	17169.262250380132	-1427.560844158642	-0.0261633736350961	0.0075717660883466	-3.455385880892818	0.000549737	0.000549737	chr4	156859978	3.259845031898995	chr4:156859978:C:T
chr4:156860487	['T', 'C']	98663	17863.629513248325	-1338.9204336953126	-0.025287978248549	0.0074356189218635	-3.400924457571765	0.00067185	0.00067185	chr4	156860487	3.1727276784996308	chr4:156860487:T:C
chr4:156862298	['C', 'A']	98663	17829.891441199434	-1332.9657565455616	-0.0253539581865675	0.007441087509094	-3.4072920329967005	0.000656371	0.000656371	chr4	156862298	3.182850615337103	chr4:156862298:C:A
chr4:156862620	['C', 'A']	98663	10218.442317656716	-322.96120176177305	0.0063956483569602	0.009640432034089	0.6634192673466199	0.507064	0.507064	chr4	156862620	0.2949372219434302	chr4:156862620:C:A
chr4:156862730	['T', 'C']	98663	15417.500228085995	-994.4893270758938	-0.0022704980206601	0.0079406113816937	-0.285934912504919	0.774929	0.774929	chr4	156862730	0.1107380862946434	chr4:156862730:T:C
chr4:156864197	['T', 'C']	98663	18037.01095770993	-1306.450284056052	-0.0242379403766059	0.0074063846960578	-3.272573782118972	0.0010661	0.0010661	chr4	156864197	2.9722020566497007	chr4:156864197:T:C
chr4:156864302	['G', 'A']	98663	18026.37518499746	-1297.8594625968287	-0.0237970592903997	0.0074072159726827	-3.212686031858852	0.00131542	0.00131542	chr4	156864302	2.8809355592962804	chr4:156864302:G:A
chr4:156864733	['A', 'G']	98663	16821.89847535633	-1490.727002604316	-0.0267152098718375	0.0076468703303158	-3.493613559252573	0.000476739	0.000476739	chr4	156864733	3.321719318826087	chr4:156864733:A:G
chr4:156864876	['C', 'A']	98663	20051.8291199546	-69.81684749412007	0.0118623943173288	0.0071056619934711	1.669428454129715	0.0950357	0.0950357	chr4	156864876	1.0221132220737337	chr4:156864876:C:A
chr4:156864981	['T', 'C']	98663	18276.77866758576	-153.20791251935827	0.0112049759589395	0.0073681335208588	1.5207346510780189	0.12833	0.12833	chr4	156864981	0.891671805733816	chr4:156864981:T:C
chr4:156865073	['A', 'G']	98663	20858.171123590942	-1478.858735277135	-0.0229039099971133	0.0069508327834213	-3.295131779280068	0.000984102	0.000984102	chr4	156865073	3.006959885571323	chr4:156865073:A:G
chr4:156865434	['T', 'C']	98663	10243.622946167025	-349.393457795056	0.0038247214776258	0.0096180065751465	0.3976625975188194	0.69088	0.69088	chr4	156865434	0.1605973793458631	chr4:156865434:T:C
chr4:156865582	['C', 'G']	98663	10221.725216915342	-341.97145753387844	0.004577632998497	0.009627497953381	0.4754748347559427	0.63445	0.63445	chr4	156865582	0.1976025982812137	chr4:156865582:C:G
chr4:156865620	['C', 'G']	98663	20863.80637640022	-1468.042732276539	-0.0224429812540574	0.0069499317437383	-3.229237650323358	0.00124161	0.00124161	chr4	156865620	2.9060147982384885	chr4:156865620:C:G
chr4:156865691	['T', 'G']	98663	20869.384350259013	-1473.3702357344375	-0.0228817839075738	0.006948000361678	-3.2932905464108995	0.000990569	0.000990569	chr4	156865691	3.004115267449466	chr4:156865691:T:G
chr4:156866791	['AAC', 'A']	98663	36810.3272876579	-215.5646987931043	0.0108050101871232	0.0054970367265952	1.965606330197415	0.0493469	0.0493469	chr4	156866791	1.3067401247609318	chr4:156866791:AAC:A
chr4:156867038	['G', 'A']	98663	17589.247932208888	-1322.108455938822	-0.0258550051104957	0.0074903125337851	-3.4517925645794394	0.000557109	0.000557109	chr4	156867038	3.254059825531286	chr4:156867038:G:A
chr4:156867652	['T', 'C']	98663	16941.717129737564	-1408.6410995641854	-0.0262085125621056	0.0076198484826989	-3.439505735791548	0.000583018	0.000583018	chr4	156867652	3.234318036698965	chr4:156867652:T:C
chr4:156868835	['T', 'C']	98663	37503.70178817614	-165.4327727577954	0.0131765838579499	0.0054586597863039	2.41388626032539	0.0157852	0.0157852	chr4	156868835	1.801749911184109	chr4:156868835:T:C
chr4:156869334	['G', 'A']	98663	20064.490824850986	-58.6104439789116	0.0122844960557148	0.0071042798604286	1.729168374143082	0.0837821	0.0837821	chr4	156869334	1.0768487582385613	chr4:156869334:G:A
chr4:156871459	['T', 'A']	98663	20305.91040509306	-25.48362963489512	0.0124833576082641	0.0070670730999582	1.7664112754597034	0.07733	0.07733	chr4	156871459	1.111651989821951	chr4:156871459:T:A
chr4:156874119	['A', 'C']	98663	3460.385800591981	-97.07808291591464	0.0042810861471451	0.0161726012918199	0.2647122791131004	0.791232	0.791232	chr4	156874119	0.1016961567718621	chr4:156874119:A:C
chr4:156874857	['C', 'T']	98663	10334.885488367376	-358.0644018887148	0.0042893529255449	0.00957619961679	0.4479180778588206	0.654213	0.654213	chr4	156874857	0.1842808301710345	chr4:156874857:C:T
chr4:156874969	['T', 'C']	98663	10359.574993917768	-361.6094707471943	0.0039700821635925	0.0095666961802299	0.414989886665046	0.67815	0.67815	chr4	156874969	0.1686742339100244	chr4:156874969:T:C
chr4:156875342	['T', 'C']	98663	16475.00379114251	-1520.3356206564188	-0.0304023358427855	0.0077227878948248	-3.936704756990469	8.26648e-05	8.26648e-05	chr4	156875342	4.08267938065376	chr4:156875342:T:C
chr4:156876190	['G', 'A']	98663	66364.12532187099	-1707.133298150761	0.0007807730137724	0.0045394670784103	0.1719966243363309	0.863441	0.863441	chr4	156876190	0.063767332966066	chr4:156876190:G:A
chr4:156876483	['G', 'A']	98663	16418.49614791988	-1518.1006482226524	-0.0304632079934405	0.0077352536562428	-3.938229998295488	8.21413e-05	8.21413e-05	chr4	156876483	4.085438428115446	chr4:156876483:G:A
chr4:156877275	['A', 'ACT']	98663	18389.38412524477	-1208.123646922737	-0.0253585586779059	0.0073562860613276	-3.4471958358467027	0.000566674	0.000566674	chr4	156877275	3.246666713096224	chr4:156877275:A:ACT
chr4:156877505	['T', 'C']	98663	3106.7242295214915	-176.5029438822954	-0.0060116798177777	0.0170369073079178	-0.3528621544465301	0.724193	0.724193	chr4	156877505	0.1401456773594735	chr4:156877505:T:C
chr4:156880203	['A', 'G']	98663	16506.01134370723	-1534.1375078230983	-0.0312610062101482	0.0077138809835462	-4.0525652750967085	5.06979e-05	5.06979e-05	chr4	156880203	4.295010029568054	chr4:156880203:A:G
chr4:156880600	['C', 'A']	98663	16475.66989346497	-1532.7033523281634	-0.0312444468365325	0.0077191934709239	-4.047631006298974	5.1778e-05	5.1778e-05	chr4	156880600	4.285854728828509	chr4:156880600:C:A
chr4:156880798	['C', 'T']	98663	18453.431454637604	-1222.1814354613136	-0.0258734509890882	0.007335843868474	-3.526990412143298	0.000420503	0.000420503	chr4	156880798	3.3762309014622685	chr4:156880798:C:T
chr4:156881002	['T', 'C']	98663	16512.175671566147	-1531.948510341532	-0.0310722848417844	0.0077117956128341	-4.029189361563642	5.60114e-05	5.60114e-05	chr4	156881002	4.251723572043346	chr4:156881002:T:C
chr4:156881874	['T', 'A']	98663	16163.204739846768	-1582.1272701771857	-0.0335382629267469	0.0078016881971171	-4.2988468751083975	1.71853e-05	1.71853e-05	chr4	156881874	4.76484288207739	chr4:156881874:T:A
chr4:156882007	['T', 'A']	98663	16500.177517132317	-1539.7071601480832	-0.0316297104169274	0.0077143446753005	-4.100116309062261	4.13273e-05	4.13273e-05	chr4	156882007	4.383762967169401	chr4:156882007:T:A
chr4:156883041	['G', 'A']	98663	16521.476558930175	-1522.6992450778414	-0.0305464527025811	0.0077161824186476	-3.9587520156029066	7.53952e-05	7.53952e-05	chr4	156883041	4.122656302404359	chr4:156883041:G:A
chr4:156884128	['T', 'C']	98663	16496.34078399173	-1532.4774915553903	-0.0312019712213846	0.0077147671171609	-4.044447583126385	5.24865e-05	5.24865e-05	chr4	156884128	4.279952386678731	chr4:156884128:T:C
chr4:156884399	['G', 'A']	98663	16132.471597705113	-1575.9145838821144	-0.0330860825711743	0.0078001034730122	-4.2417491877703215	2.21986e-05	2.21986e-05	chr4	156884399	4.653674414353281	chr4:156884399:G:A
chr4:156884982	['A', 'G']	98663	20592.08711341773	-18.54408070929034	0.0137308664773356	0.0070184613470564	1.9563926904141733	0.0504217	0.0504217	chr4	156884982	1.2973825158953334	chr4:156884982:A:G
chr4:156884995	['A', 'T']	98663	16135.125990876832	-1571.3940625655257	-0.0327741154585925	0.0077996990470818	-4.20197180182927	2.64832e-05	2.64832e-05	chr4	156884995	4.577029539686397	chr4:156884995:A:T
chr4:156885963	['C', 'A']	98663	37405.96169988442	-168.82289612272385	0.0140627200377132	0.005466656737647	2.572453459692841	0.0100995	0.0100995	chr4	156885963	1.9957001264763727	chr4:156885963:C:A
chr4:156886911	['T', 'C']	98663	16515.171728024652	-1531.1863477920797	-0.030933710637025	0.0077114046363618	-4.011423611615715	6.03981e-05	6.03981e-05	chr4	156886911	4.218976723175133	chr4:156886911:T:C
chr4:156888144	['G', 'C']	98663	16162.29338361261	-1573.3344401551008	-0.032687161249075	0.0077933863537052	-4.194217990172435	2.74053e-05	2.74053e-05	chr4	156888144	4.562165439436282	chr4:156888144:G:C
chr4:156888882	['A', 'C']	98663	16514.506446773572	-1527.980244446839	-0.0307914344437395	0.0077115014846518	-3.992923363241736	6.53109e-05	6.53109e-05	chr4	156888882	4.185014331514996	chr4:156888882:A:C
chr4:156889261	['A', 'G']	98663	37526.705285459415	-175.56896319712106	0.0139239103784781	0.005458149173738	2.5510314825166653	0.010742	0.010742	chr4	156889261	1.968914851960519	chr4:156889261:A:G
chr4:156889323	['C', 'T']	98663	3095.0313697269467	-171.58654676458164	-0.0043806586499828	0.0170660690781596	-0.2566882056975263	0.79742	0.79742	chr4	156889323	0.0983128760466965	chr4:156889323:C:T
chr4:156890153	['T', 'C']	98663	37489.019141472505	-173.81472820097937	0.0140042799072509	0.0054619686233983	2.5639619838273227	0.01035	0.01035	chr4	156890153	1.985059650207064	chr4:156890153:T:C
chr4:156890211	['G', 'A']	98663	16489.506943881268	-1526.0146842290496	-0.0309514658975692	0.0077167346065075	-4.0109537875603385	6.05185e-05	6.05185e-05	chr4	156890211	4.21811184485566	chr4:156890211:G:A
chr4:156890289	['G', 'A']	98663	37161.715915544366	-214.8063989226775	0.0138203111643091	0.0054755326145712	2.524012207968816	0.0116039	0.0116039	chr4	156890289	1.9353960225128863	chr4:156890289:G:A
chr4:156891094	['C', 'A']	98663	10459.27212091109	-365.7737039954206	0.0047273889876496	0.0095210978695576	0.4965172139197081	0.619531	0.619531	chr4	156891094	0.207936957581541	chr4:156891094:C:A
chr4:156891600	['G', 'T']	98663	15628.584036978093	-991.486007694666	-0.0016554336480895	0.0078844372545743	-0.2099621817814714	0.833698	0.833698	chr4	156891600	0.0789912403525586	chr4:156891600:G:T
chr4:156891814	['T', 'A']	98663	10600.289272283102	-360.62535262851816	0.0034852083328913	0.009463194871295	0.3682908764209314	0.712657	0.712657	chr4	156891814	0.1471194446913338	chr4:156891814:T:A
chr4:156892122	['G', 'A']	98663	16121.45098734896	-1562.5167738315026	-0.0323390236313734	0.0078025845773167	-4.1446553140080695	3.40609e-05	3.40609e-05	chr4	156892122	4.467743880746005	chr4:156892122:G:A
chr4:156893184	['G', 'T']	98663	16490.5042573033	-1526.532946095595	-0.0309490866226774	0.0077169521807726	-4.010532383469935	6.06266e-05	6.06266e-05	chr4	156893184	4.2173367867484135	chr4:156893184:G:T
chr4:156893274	['G', 'A']	98663	13674.078906820208	-524.9285001778343	0.0021295390178413	0.0083957451425315	0.2536450287245442	0.79977	0.79977	chr4	156893274	0.0970348906236211	chr4:156893274:G:A
chr4:156894735	['A', 'C']	98663	18461.99394811804	-1222.4731080442068	-0.0255456192341844	0.007337021233581	-3.4817425792996053	0.000498378	0.000498378	chr4	156894735	3.30244113707417	chr4:156894735:A:C
chr4:156894798	['G', 'C']	98663	140117.50406537033	-5135.443532326091	-0.0012237709463642	0.0047179759242038	-0.2593847374434699	0.795339	0.795339	chr4	156894798	0.0994477210936834	chr4:156894798:G:C
chr4:156895189	['C', 'A']	98663	10400.159520334102	-341.8300261947442	0.0066695689755927	0.0095477935470348	0.6985455794301313	0.484838	0.484838	chr4	156895189	0.3144033489416822	chr4:156895189:C:A
chr4:156895991	['A', 'G']	98663	114997.29780697744	-3434.871410358097	-0.0021364482322724	0.0043164749766199	-0.4949520717354851	0.620635	0.620635	chr4	156895991	0.2071637365213396	chr4:156895991:A:G
chr4:156896729	['T', 'C']	98663	114560.38369051728	-3475.842638490474	-0.0019240774533025	0.0043122695700301	-0.4461867288340871	0.655463	0.655463	chr4	156896729	0.1834518186182227	chr4:156896729:T:C
chr4:156896980	['G', 'A']	98663	114965.46991139677	-3438.3166671296835	-0.0023470940880802	0.0043154757863009	-0.5438784051415263	0.586526	0.586526	chr4	156896980	0.2317127313638774	chr4:156896980:G:A
chr4:156897216	['T', 'C']	98663	116792.06366217176	-3458.531595813974	-0.0029706054683184	0.0043327361151263	-0.6856188305462504	0.492955	0.492955	chr4	156897216	0.307192724016225	chr4:156897216:T:C
chr4:156898807	['G', 'A']	98663	114639.23854708397	-3460.666597396545	-0.0021266401654223	0.0043119362979125	-0.4931984191074161	0.621873	0.621873	chr4	156898807	0.2062982986384172	chr4:156898807:G:A
chr4:156898983	['G', 'C']	98663	116641.18661746963	-3468.054460376946	-0.0030799695395655	0.0043312547218731	-0.7111033031632855	0.477022	0.477022	chr4	156898983	0.3214615910683247	chr4:156898983:G:C
chr4:156900110	['A', 'T']	98663	114327.33408690013	-3475.9169665470577	-0.0014940793257415	0.0043092992612229	-0.3467105056235035	0.72881	0.72881	chr4	156900110	0.1373856770407879	chr4:156900110:A:T
chr4:156900248	['C', 'T']	98663	116612.73017224776	-3456.1719918760928	-0.0025939917334337	0.0043304660138929	-0.5990098352259803	0.549168	0.549168	chr4	156900248	0.260294777022162	chr4:156900248:C:T
chr4:156901500	['G', 'A']	98663	114342.33728026596	-3486.056444240641	-0.0015793032396593	0.0043098774320796	-0.3664380865924647	0.714039	0.714039	chr4	156901500	0.1462780669041719	chr4:156901500:G:A
chr4:156901882	['A', 'G']	98663	116781.93831540745	-3455.5537992628074	-0.0028299567309724	0.0043332961675473	-0.6530725391369233	0.513711	0.513711	chr4	156901882	0.2892811347075228	chr4:156901882:A:G
chr4:156902837	['A', 'G']	98663	112583.65606813348	-3680.596864870312	-0.0013915620723443	0.0043023354396803	-0.3234434162222765	0.74636	0.74636	chr4	156902837	0.127051643973205	chr4:156902837:A:G
chr4:156904179	['T', 'C']	98663	112817.73010128048	-3676.508626931573	-0.0022533979471786	0.0043028683678984	-0.5236966959040913	0.600491	0.600491	chr4	156904179	0.2214934973029201	chr4:156904179:T:C
chr4:156904245	['G', 'A']	98663	116233.27400926614	-3454.904505559009	-0.002423898622045	0.0043285401843372	-0.5599806213688142	0.575494	0.575494	chr4	156904245	0.2399591998890548	chr4:156904245:G:A
chr4:156904365	['T', 'C']	98663	116504.24407405156	-3422.957478499254	-0.0023534275613218	0.0043318162710342	-0.5432888687035529	0.586932	0.586932	chr4	156904365	0.2314122117599574	chr4:156904365:T:C
chr4:156904496	['C', 'T']	98663	112095.9060912934	-3746.3900227744994	-0.0023436702986963	0.0042998070771598	-0.5450640590703802	0.585711	0.585711	chr4	156904496	0.2323166195874728	chr4:156904496:C:T
chr4:156914473	['G', 'A']	98663	115760.11918495616	-3572.761090944943	-0.0029636180717768	0.0043149137900292	-0.6868313519090685	0.492191	0.492191	chr4	156914473	0.3078663318889515	chr4:156914473:G:A
chr4:156915534	['A', 'G']	98663	115454.5740151254	-3685.053562616537	-0.0043114577192276	0.0043187839598771	-0.9983036334492246	0.318135	0.318135	chr4	156915534	0.4973885488407786	chr4:156915534:A:G
chr4:156916053	['C', 'A']	98663	60082.35241165381	-2805.85791799968	-0.0007631746551218	0.0046379290543481	-0.1645507393879549	0.869298	0.869298	chr4	156916053	0.0608313195580308	chr4:156916053:C:A
chr4:156917774	['G', 'A']	98663	115775.948624374	-3587.759208836816	-0.0034038948299539	0.0043219225013676	-0.7875881228496776	0.43094	0.43094	chr4	156917774	0.3655831926764874	chr4:156917774:G:A
chr4:156918625	['A', 'G']	98663	112630.82241777846	-3750.555456441087	-0.0021521800753818	0.0043018634547111	-0.5002901877382782	0.616872	0.616872	chr4	156918625	0.2098049420618525	chr4:156918625:A:G
chr4:156920539	['T', 'G']	98663	178405.73996918273	-6316.56001674683	-0.0138429289897475	0.0072201899059416	-1.9172527551326568	0.0552087	0.0552087	chr4	156920539	1.257992479077459	chr4:156920539:T:G
chr4:156920634	['A', 'G']	98663	2074.70825262724	229.39384561927585	-0.0089304016433757	0.0216749911612286	-0.4120140846631607	0.68033	0.68033	chr4	156920634	0.1672803778602594	chr4:156920634:A:G
chr4:156920775	['A', 'G']	98663	8230.585002635737	-356.97416109829527	-0.0021667891258893	0.0106511764653892	-0.2034319056613408	0.838798	0.838798	chr4	156920775	0.0763426137217143	chr4:156920775:A:G
chr4:156920886	['G', 'C']	98663	3468.140605520024	214.91252979596416	-0.0033583481892888	0.0164877060890742	-0.2036880188878587	0.838598	0.838598	chr4	156920886	0.0764461776944343	chr4:156920886:G:C
chr4:156921007	['C', 'T']	98663	51349.92961416028	-2508.553465705688	-9.411521635118443e-05	0.0048677635475749	-0.0193343853766419	0.984574	0.984574	chr4	156921007	0.0067516369825396	chr4:156921007:C:T
chr4:156921244	['A', 'G']	98663	113359.27699435328	-3786.13156593586	-0.0023759967623271	0.0043065786595286	-0.5517133089094055	0.581146	0.581146	chr4	156921244	0.2357147470780123	chr4:156921244:A:G
chr4:156921274	['T', 'G']	98663	3737.719790357244	208.3842754127361	-0.0082524273081069	0.0159189775253037	-0.5184018442760809	0.604179	0.604179	chr4	156921274	0.2188343739694206	chr4:156921274:T:G
chr4:156922629	['A', 'G']	98663	59220.40435302702	-2267.200285609238	-0.0050251527081996	0.0046376471661981	-1.0835564949455214	0.278564	0.278564	chr4	156922629	0.5550750099923415	chr4:156922629:A:G
chr4:156924996	['CT', 'C']	98663	67250.35880331314	-1502.25365774995	-0.0005431088587324	0.0044972359755005	-0.1207650347215779	0.903877	0.903877	chr4	156924996	0.0438906644977532	chr4:156924996:CT:C
chr4:156929421	['T', 'C']	98663	2762.211717925832	300.5770233318492	0.0048401337245538	0.018673903851523	0.2591923875713368	0.795487	0.795487	chr4	156929421	0.0993669132825122	chr4:156929421:T:C
chr4:156932345	['G', 'A']	98663	2635.480815043845	319.986766887625	0.0141519184176976	0.0191130297259838	0.7404330250404187	0.459039	0.459039	chr4	156932345	0.338150415192001	chr4:156932345:G:A
chr4:156932702	['C', 'T']	98663	3114.429953223742	-147.68067426645095	0.0002874599785762	0.0170386797513936	0.0168710242090644	0.98654	0.98654	chr4	156932702	0.005885301261161	chr4:156932702:C:T
chr4:156933885	['C', 'T']	98663	2747.08352929252	322.0289500865272	0.0096227884719847	0.0187674367671535	0.5127385583537108	0.608135	0.608135	chr4	156933885	0.2160000009131856	chr4:156933885:C:T
chr4:156938235	['G', 'A']	98663	2740.388853409564	320.790048531531	0.0095264489278006	0.0187938699095689	0.5068912881508365	0.612232	0.612232	chr4	156938235	0.2130839745423089	chr4:156938235:G:A
chr4:156938822	['C', 'A']	98663	2738.3591470713545	322.4347489638905	0.0113011954706862	0.018805408627785	0.6009545282620792	0.547872	0.547872	chr4	156938822	0.2613208944114734	chr4:156938822:C:A
chr4:156940133	['T', 'G']	98663	2760.251789081031	302.5015589074463	0.00798338503435	0.0186566319793512	0.4279113745281491	0.668717	0.668717	chr4	156940133	0.1747576361056974	chr4:156940133:T:G
chr4:156942374	['A', 'C']	98663	2016.163478789722	249.91334326772085	0.0064157659369909	0.0217047957884634	0.2955920893944123	0.767542	0.767542	chr4	156942374	0.1148978505489216	chr4:156942374:A:C
chr4:156943585	['T', 'C']	98663	2017.081776624535	249.5727827608717	0.006201680960364	0.0217006633835491	0.2857830127472248	0.775045	0.775045	chr4	156943585	0.1106730811268214	chr4:156943585:T:C
chr4:156949283	['T', 'C']	98663	2597.210592468705	290.7892469740696	0.0041922215113934	0.0192841788649763	0.2173917562550366	0.827904	0.827904	chr4	156949283	0.0820200191177681	chr4:156949283:T:C
chr4:156958569	['T', 'A']	98663	2655.5113843720865	268.90994364515745	-0.0024534980330962	0.0190116852250285	-0.1290521068519597	0.897317	0.897317	chr4	156958569	0.0470541043026747	chr4:156958569:T:A
chr4:156959905	['C', 'A']	98663	2332.260025138871	241.0962559069391	-0.0019925494479636	0.0202443363350261	-0.098425031820689	0.921595	0.921595	chr4	156959905	0.0354598901256157	chr4:156959905:C:A
chr4:156960196	['T', 'C']	98663	2844.815220922685	307.5035415150048	0.0026529473458113	0.0184880037475205	0.1434956083978045	0.885899	0.885899	chr4	156960196	0.0526157885452252	chr4:156960196:T:C
chr4:156962953	['A', 'G']	98663	69099.90979966744	-1486.6264705747765	-0.0007674336408167	0.0044819070489211	-0.1712292629989962	0.864044	0.864044	chr4	156962953	0.0634641412356326	chr4:156962953:A:G
chr4:156964993	['G', 'A']	98663	2701.1642660936377	319.031180288046	0.0080543288379046	0.018987521716957	0.4241906320355454	0.671428	0.671428	chr4	156964993	0.1730005516910216	chr4:156964993:G:A
chr4:156965514	['C', 'T']	98663	70706.1994444388	-1874.487599472644	-0.003688060234944	0.0044488872324107	-0.8289848769543935	0.407115	0.407115	chr4	156965514	0.3902828959079588	chr4:156965514:C:T
chr4:156966205	['C', 'T']	98663	67888.90915267987	-2201.3093847542086	-0.0042831806335742	0.0044920357494062	-0.953505464452356	0.340336	0.340336	chr4	156966205	0.4680921097510247	chr4:156966205:C:T
chr4:156966707	['C', 'T']	98663	65820.34793320556	-2315.7718297959564	-0.0043191518664606	0.0045290124442524	-0.953663060021349	0.340257	0.340257	chr4	156966707	0.4681929314292508	chr4:156966707:C:T
chr4:156971889	['G', 'A']	98663	20018.62319193148	-940.3282473563464	0.0015847865974524	0.0070458862283781	0.2249236712153433	0.822039	0.822039	chr4	156971889	0.0851075777360989	chr4:156971889:G:A
chr4:156972488	['T', 'G']	98663	19513.582241143376	-1063.057013127443	-0.0048154326995239	0.0071175499306649	-0.6765576281772681	0.498688	0.498688	chr4	156972488	0.3021710821455537	chr4:156972488:T:G
chr4:156972889	['T', 'C']	98663	7377.299090807731	-232.33114601545927	0.015470510828175	0.0111959337153375	1.3817972865435617	0.167037	0.167037	chr4	156972889	0.7771873185769315	chr4:156972889:T:C
chr4:156972996	['A', 'T']	98663	7552.459288241078	-152.4883326055682	0.022826645222078	0.0110543642415689	2.06494419066096	0.0389309	0.0389309	chr4	156972996	1.4097055561966676	chr4:156972996:A:T
chr4:156973740	['T', 'A']	98663	103265.1923420134	-2744.648182933671	0.002363963644237	0.004290303331873	0.551001516996477	0.581634	0.581634	chr4	156973740	0.2353502142865783	chr4:156973740:T:A
chr4:156974307	['C', 'A']	98663	29119.246523131813	-1626.3317403354883	-0.0026148829835151	0.0060195994407321	-0.4343948479065366	0.664003	0.664003	chr4	156974307	0.1778299584625511	chr4:156974307:C:A
chr4:156974311	['G', 'A']	98663	9744.888924929552	-289.9365428727186	0.0128947919460714	0.009788990364716	1.3172749656134204	0.18775	0.18775	chr4	156974311	0.726420054323794	chr4:156974311:G:A
chr4:156975202	['T', 'C']	98663	9725.774362613412	-301.35462433327456	0.0121046409911767	0.0097988582637827	1.235311366418714	0.216718	0.216718	chr4	156975202	0.6641050158789659	chr4:156975202:T:C
chr4:156975208	['T', 'C']	98663	9535.155678361383	-190.70508029697947	0.0072536841779165	0.0099116431660866	0.7318346772950409	0.464271	0.464271	chr4	156975208	0.3332284430478398	chr4:156975208:T:C
chr4:156975398	['C', 'T']	98663	160147.46353010356	-5565.291386050998	-0.0021589996538555	0.0054500641196008	-0.3961420648411941	0.692001	0.692001	chr4	156975398	0.1598932779505137	chr4:156975398:C:T
chr4:156976402	['A', 'G']	98663	149615.13140742993	-5233.553191099581	-0.0045590332460106	0.0049850442667583	-0.9145421789755296	0.360434	0.360434	chr4	156976402	0.4431742484479177	chr4:156976402:A:G
chr4:156977206	['A', 'G']	98663	15703.273285692569	-725.5463651283691	0.0063770853514607	0.0079135582467225	0.8058429789282024	0.420335	0.420335	chr4	156977206	0.3764044461258794	chr4:156977206:A:G
chr4:156977648	['G', 'A']	98663	148710.10154183014	-5147.289177992548	-0.0033982362507232	0.0049548956929061	-0.6858340641940182	0.492819	0.492819	chr4	156977648	0.3073125568580601	chr4:156977648:G:A
chr4:156978371	['T', 'C']	98663	26330.73625682977	-936.2285576916952	0.0006418644369183	0.0062490004682443	0.1027147365694889	0.91819	0.91819	chr4	156978371	0.0370674414419959	chr4:156978371:T:C
chr4:156978982	['T', 'C']	98663	17599.605429075353	-662.7439042531904	0.0069010002505243	0.0074404243849599	0.9275008915451178	0.353669	0.353669	chr4	156978982	0.4514030055484396	chr4:156978982:T:C
chr4:156979245	['A', 'C']	98663	17598.89186888037	-664.6599821138071	0.0067928989642607	0.0074404006121877	0.9129748945417748	0.361258	0.361258	chr4	156979245	0.4421825267478236	chr4:156979245:A:C
chr4:156980007	['G', 'A']	98663	14918.560362224036	-903.0072681721708	-0.013204638471797	0.0080336053172023	-1.643675280327985	0.100246	0.100246	chr4	156980007	0.998932947511625	chr4:156980007:G:A
chr4:156983957	['T', 'A']	98663	16737.544653718265	-603.5763761785668	0.0088484110630246	0.0076126612121568	1.1623282340339	0.245105	0.245105	chr4	156983957	0.6106478293017329	chr4:156983957:T:A
chr4:156984345	['A', 'G']	98663	18321.04262457933	-845.3697445273149	-0.0056399282095369	0.0073503912738098	-0.7672963247048536	0.442907	0.442907	chr4	156984345	0.3536874557790263	chr4:156984345:A:G
chr4:156984452	['T', 'C']	98663	168987.2766352109	-5592.223394550209	0.000533955193506	0.0060752668036753	0.0878899990339552	0.929964	0.929964	chr4	156984452	0.0315338631707546	chr4:156984452:T:C
chr4:156984457	['A', 'G']	98663	148942.1536792807	-5194.253692761376	-0.004893249776169	0.0049623472464865	-0.9860756478970024	0.324098	0.324098	chr4	156984457	0.4893236489790329	chr4:156984457:A:G
chr4:156984712	['G', 'A']	98663	16327.781217949285	-619.0061299591744	0.0104421040703769	0.0077070886966726	1.3548701048276532	0.175462	0.175462	chr4	156984712	0.7558169246525186	chr4:156984712:G:A
chr4:156985824	['G', 'A']	98663	16585.362022647314	-514.9901213912718	0.0123910537761944	0.0076445245599195	1.6209057448989248	0.105041	0.105041	chr4	156985824	0.9786411523754064	chr4:156985824:G:A
chr4:156986108	['T', 'A']	98663	26757.32237722534	-1001.4660545867064	0.0017313522577911	0.0062092630788613	0.2788337739602834	0.780373	0.780373	chr4	156986108	0.1076977651025595	chr4:156986108:T:A
chr4:156986664	['G', 'T']	98663	7805.740533855087	-249.9644280694972	0.0163305922713554	0.0108999619185579	1.49822470879934	0.134078	0.134078	chr4	156986664	0.8726424769017612	chr4:156986664:G:T
chr4:156986665	['C', 'T']	98663	7804.158198274901	-249.851732734617	0.016326540141906	0.0108998797478244	1.4978642443431294	0.134172	0.134172	chr4	156986665	0.8723381064788731	chr4:156986665:C:T
chr4:156987648	['G', 'A']	98663	168788.81837164983	-5606.870440084344	0.0003863251004825	0.0060585051025625	0.0637657464906836	0.949157	0.949157	chr4	156987648	0.02266194500772	chr4:156987648:G:A
chr4:156988240	['C', 'A']	98663	168883.96415574412	-5591.172251800607	-0.0005973859032166	0.0060500684439157	-0.0987403545520968	0.921345	0.921345	chr4	156988240	0.0355777166648865	chr4:156988240:C:A
chr4:156988987	['T', 'C']	98663	169700.4000081101	-5647.398000596423	-0.0009520433942189	0.006129149725936	-0.1553304188654967	0.876561	0.876561	chr4	156988987	0.0572178559060846	chr4:156988987:T:C
chr4:156989253	['C', 'A']	98663	26820.077528181013	-1014.2666753140096	0.0015455024719401	0.0062017418145828	0.2492045812526563	0.803203	0.803203	chr4	156989253	0.0951746780862414	chr4:156989253:C:A
chr4:156989355	['G', 'C']	98663	169691.91905891418	-5650.996914278459	-0.0011341676425293	0.0061279229038811	-0.1850819046386864	0.853165	0.853165	chr4	156989355	0.0689669692313394	chr4:156989355:G:C
chr4:156989658	['T', 'C']	98663	169690.63881765012	-5643.52795155681	-0.0008370567970489	0.0061273846184639	-0.1366091487918995	0.89134	0.89134	chr4	156989658	0.0499566035299887	chr4:156989658:T:C
chr4:156990409	['A', 'G']	98663	168710.9396040507	-5596.313894732566	0.0006767662895388	0.0060522837161082	0.1118199875094401	0.910966	0.910966	chr4	156990409	0.0404978319050888	chr4:156990409:A:G
chr4:156990873	['C', 'T']	98663	168666.22374049673	-5585.053263014843	0.0011647962155337	0.0060481092147435	0.1925884890924717	0.847282	0.847282	chr4	156990873	0.0719720198219741	chr4:156990873:C:T
chr4:156991616	['TGA', 'T']	98663	168661.67577923066	-5580.423536453165	0.001309164287724	0.0060474996568254	0.2164802582909534	0.828614	0.828614	chr4	156991616	0.0816477332735657	chr4:156991616:TGA:T
chr4:156993109	['T', 'C']	98663	149477.81571744295	-5159.274573414009	-0.0049904376050007	0.0049795115093628	-1.0021942103391814	0.316252	0.316252	chr4	156993109	0.4999667192984425	chr4:156993109:T:C
chr4:156993535	['C', 'A']	98663	26767.17039176929	-1021.8642883574272	0.0012742894689434	0.0062081659641093	0.2052602131306434	0.837369	0.837369	chr4	156993535	0.0770831210398961	chr4:156993535:C:A
chr4:156995359	['G', 'A']	98663	26774.442354086	-1009.6252311086622	0.001812177878131	0.0062088532742135	0.2918699795431427	0.770387	0.770387	chr4	156995359	0.113291054382873	chr4:156995359:G:A
chr4:156995703	['G', 'A']	98663	16048.162656341854	-576.0166989032695	0.0131919507845813	0.00775426966711	1.7012499372488157	0.0888992	0.0888992	chr4	156995703	1.051102147209188	chr4:156995703:G:A
chr4:156995738	['C', 'T']	98663	16064.162818511686	-570.288631145966	0.0133962839920284	0.0077519072959759	1.728127476315746	0.0839685	0.0839685	chr4	156995738	1.075883604912799	chr4:156995738:C:T
chr4:156996229	['C', 'T']	98663	149768.76974697915	-5115.14756204412	-0.0047719442670389	0.0049874878326757	-0.9567831395548236	0.338679	0.338679	chr4	156996229	0.4702117312173875	chr4:156996229:C:T
chr4:156997835	['C', 'G']	98663	28151.559914024707	-951.9155585267036	0.0049793328031535	0.006072501545091	0.8199804917594095	0.412229	0.412229	chr4	156997835	0.3848614591920398	chr4:156997835:C:G
chr4:156998038	['C', 'T']	98663	143024.69033932488	-4983.13207293473	0.0016694361089582	0.0047776579819668	0.3494256213524571	0.726771	0.726771	chr4	156998038	0.1386024104658867	chr4:156998038:C:T
chr4:156998108	['T', 'C']	98663	134728.1384659056	-4664.941998050335	-6.265783190802524e-06	0.0045791932825702	-0.001368315946534	0.998908	0.998908	chr4	156998108	0.0004745087031689	chr4:156998108:T:C
chr4:156998976	['A', 'G']	98663	2834.028724331556	-143.55270702233804	-0.0210740446979516	0.0178806552024374	-1.1785946577102415	0.238562	0.238562	chr4	156998976	0.6223987329398615	chr4:156998976:A:G
chr4:156999023	['T', 'G']	98663	8554.60693723646	-297.861993427539	0.0056366762030156	0.010408917286253	0.5415237769695784	0.588148	0.588148	chr4	156999023	0.2305133754619996	chr4:156999023:T:G
chr4:157000031	['C', 'T']	98663	14460.465642200435	-651.4927957802608	0.0080144869162181	0.0082083230685841	0.9763854138358784	0.328876	0.328876	chr4	157000031	0.4829678183625032	chr4:157000031:C:T
chr4:157000328	['G', 'A']	98663	142073.51959849952	-4905.279570943276	0.0036867493416173	0.0047672555708286	0.7733483734702562	0.439318	0.439318	chr4	157000328	0.3572210021967226	chr4:157000328:G:A
chr4:157000427	['C', 'T']	98663	142070.39846696693	-4901.579632852853	0.0037645724101981	0.0047671068034181	0.7896975178946747	0.429706	0.429706	chr4	157000427	0.3668285822046257	chr4:157000427:C:T
chr4:157002119	['C', 'T']	98663	2825.429557619009	-140.6160140360119	-0.0205044047033831	0.0179073653769428	-1.1450263213919885	0.252201	0.252201	chr4	157002119	0.5982531957422357	chr4:157002119:C:T
chr4:157002355	['A', 'G']	98663	14570.067451266614	-782.1356115640455	-0.0187437390759175	0.0081267095533902	-2.3064364430371667	0.0210883	0.0210883	chr4	157002355	1.6759584288132354	chr4:157002355:A:G
chr4:157002457	['G', 'A']	98663	8568.04209790068	-295.21540977334496	0.0057149877794491	0.0103998829105302	0.5495242425914759	0.582647	0.582647	chr4	157002457	0.2345944853496952	chr4:157002457:G:A
chr4:157003802	['A', 'C']	98663	41790.31845784207	-1346.3269707377583	-0.0029883444288843	0.0052045825850166	-0.5741756192874001	0.56585	0.56585	chr4	157003802	0.2472986797763738	chr4:157003802:A:C
chr4:157003906	['C', 'A']	98663	150650.06522576587	-5198.951091312951	0.0054850791172696	0.0050322424088162	1.08998706176397	0.275722	0.275722	chr4	157003906	0.5595285799319	chr4:157003906:C:A
chr4:157004346	['G', 'A']	98663	142116.3785781645	-4910.998384164455	0.0035415372082734	0.0047696873654751	0.7425092960826845	0.457781	0.457781	chr4	157004346	0.3393422364897704	chr4:157004346:G:A
chr4:157004986	['T', 'C']	98663	8570.608072494322	-290.85547610955155	0.0065645012371565	0.0103983677653673	0.6313011219914948	0.527845	0.527845	chr4	157004986	0.277493587934445	chr4:157004986:T:C
chr4:157006019	['AT', 'A']	98663	142083.3616641661	-4905.784422126506	0.0036019303666923	0.0047669224257348	0.7556091845016776	0.449885	0.449885	chr4	157006019	0.3468984867762618	chr4:157006019:AT:A
chr4:157007766	['A', 'T']	98663	27196.03210274501	-563.4552599450418	0.0068151213075448	0.0061667203172766	1.1051451917564017	0.269099	0.269099	chr4	157007766	0.5700879161169176	chr4:157007766:A:T
chr4:157008117	['T', 'C']	98663	8664.790398767407	-272.463377181421	0.0064862954497791	0.0103505246948094	0.6266634437413516	0.530881	0.530881	chr4	157008117	0.27500281759125	chr4:157008117:T:C
chr4:157008271	['G', 'A']	98663	13739.531829055664	-894.9780812940819	-0.0196042787925028	0.0083483498873248	-2.348281882898518	0.0188622	0.0188622	chr4	157008271	1.7244076545393847	chr4:157008271:G:A
chr4:157009040	['G', 'A']	98663	192845.8183642648	-6496.668765049213	0.0227462819318837	0.0143530911036121	1.5847653838244908	0.113023	0.113023	chr4	157009040	0.9468331692894552	chr4:157009040:G:A
chr4:157009467	['T', 'C']	98663	142076.84023638646	-4913.315715234995	0.0034428665793425	0.0047663408448534	0.7223290762052997	0.470094	0.470094	chr4	157009467	0.3278152918526336	chr4:157009467:T:C
chr4:157009963	['G', 'A']	98663	36064.48297988808	-831.3099982167704	0.0065480386410152	0.0055014890656864	1.1902302381833871	0.233959	0.233959	chr4	157009963	0.630860243589319	chr4:157009963:G:A
chr4:157010536	['A', 'G']	98663	155832.85057681	-5806.831822336036	-0.0035612160122171	0.0052567491312277	-0.6774559567740791	0.498118	0.498118	chr4	157010536	0.3026677643117252	chr4:157010536:A:G
chr4:157011787	['A', 'T']	98663	191700.53077172863	-6614.399106255211	0.0152612600222013	0.0129889519435124	1.1749416033388134	0.240021	0.240021	chr4	157011787	0.619750759183664	chr4:157011787:A:T
chr4:157012603	['T', 'A']	98663	192832.8633792824	-6496.454664944049	0.0231059865443517	0.0143338196129533	1.6119908836770278	0.106967	0.106967	chr4	157012603	0.9707501842623472	chr4:157012603:T:A
chr4:157014871	['G', 'A']	98663	142045.99272085814	-4930.219113924227	0.0028998287439047	0.0047656278352356	0.6084882924479059	0.542865	0.542865	chr4	157014871	0.2653081576017503	chr4:157014871:G:A
chr4:157014919	['T', 'C']	98663	142060.55655470956	-4927.833841718961	0.0029623511505911	0.0047661391665774	0.6215410517939959	0.534245	0.534245	chr4	157014919	0.2722595337077786	chr4:157014919:T:C
chr4:157015491	['T', 'C']	98663	27468.062431577662	-558.3275489257327	0.0076636973298038	0.0061397854011667	1.248202800108868	0.21196	0.21196	chr4	157015491	0.6737460891577081	chr4:157015491:T:C
chr4:157015676	['C', 'T']	98663	13588.514992093416	-925.7885018798306	-0.0204643414784015	0.0083896128279753	-2.439247423929124	0.0147196	0.0147196	chr4	157015676	1.832103991639356	chr4:157015676:C:T
chr4:157017908	['C', 'T']	98663	4834.566107440454	-22.973278712647385	-0.0162249672121571	0.0139002172378871	-1.1672455857692323	0.243114	0.243114	chr4	157017908	0.6141900310880594	chr4:157017908:C:T
chr4:157018008	['G', 'A']	98663	4603.139965538212	-56.41804880419296	-0.0183370680512778	0.0141977007276132	-1.2915519493669758	0.196515	0.196515	chr4	157018008	0.7066042943033162	chr4:157018008:G:A
chr4:157019069	['C', 'T']	98663	142154.13851378753	-4912.579792196225	0.003332056197265	0.0047685432765558	0.6987576716870341	0.484705	0.484705	chr4	157019069	0.3145225002664928	chr4:157019069:C:T
chr4:157019436	['A', 'G']	98663	22411.72585173997	-1161.215822764039	-0.011769679431615	0.0067054827069413	-1.7552322399446785	0.0792227	0.0792227	chr4	157019436	1.101150360428075	chr4:157019436:A:G
chr4:157019849	['G', 'T']	98663	4601.139904723292	-56.88547984443654	-0.0185061095648652	0.0142070515790912	-1.3026002940751622	0.192714	0.192714	chr4	157019849	0.7150867342190077	chr4:157019849:G:T
chr4:157021537	['G', 'A']	98663	2764.1120627616333	-163.50676476707838	-0.02594528718452	0.0180850114120708	-1.4346292956831015	0.151396	0.151396	chr4	157021537	0.8198855990821561	chr4:157021537:G:A
chr4:157022182	['G', 'A']	98663	49322.499178948645	-1760.183084706091	-0.0016353898457091	0.004911440896464	-0.3329755727869097	0.739153	0.739153	chr4	157022182	0.1312656560866407	chr4:157022182:G:A
chr4:157022555	['TG', 'T']	98663	4557.369530180934	-67.64890950023096	-0.0203114916355536	0.014274275669495	-1.4229437700268324	0.154756	0.154756	chr4	157022555	0.8103525040760056	chr4:157022555:TG:T
chr4:157022623	['A', 'G']	98663	2687.1634146588685	-170.53451084057963	-0.0256655542085317	0.0183463390428865	-1.3989469042589768	0.161832	0.161832	chr4	157022623	0.7909355986117539	chr4:157022623:A:G
chr4:157022728	['A', 'G']	98663	3510.284628249962	-52.61548205161699	-0.0165556291583716	0.016207258445458	-1.0214947342319427	0.307023	0.307023	chr4	157022728	0.5128290890214122	chr4:157022728:A:G
chr4:157023694	['G', 'T']	98663	3512.106790999392	-53.26798406835304	-0.0167239086082989	0.0162027138257814	-1.0321671287983958	0.301996	0.301996	chr4	157023694	0.5199988093257375	chr4:157023694:G:T
chr4:157023852	['A', 'C']	98663	142311.19355492707	-4902.7072751054375	0.0033734273383788	0.0047737185199019	0.706666579588806	0.479775	0.479775	chr4	157023852	0.3189623858907373	chr4:157023852:A:C
chr4:157024232	['T', 'C']	98663	4558.554439387335	-71.06155593096601	-0.0207723704470322	0.0142722782967895	-1.4554347956979552	0.145552	0.145552	chr4	157024232	0.8369818226333036	chr4:157024232:T:C
chr4:157024345	['T', 'G']	98663	147170.3914140902	-4933.188923224638	0.0012166753690751	0.004889357805228	0.2488415488378115	0.803484	0.803484	chr4	157024345	0.0950227670411417	chr4:157024345:T:G
chr4:157025562	['T', 'C']	98663	49369.51348501442	-1773.2333677781394	-0.0016770761924941	0.0049097547928116	-0.3415804379781902	0.732667	0.732667	chr4	157025562	0.1350933690460291	chr4:157025562:T:C
chr4:157025593	['C', 'A']	98663	2689.109021984816	-173.33263869891857	-0.0268089140354055	0.0183396649750995	-1.4617995515078948	0.143799	0.143799	chr4	157025593	0.8422441340921624	chr4:157025593:C:A
chr4:157025793	['G', 'A']	98663	142496.8855772838	-4868.821261000445	0.0036847504860651	0.0047735951556104	0.7719025945747446	0.440174	0.440174	chr4	157025793	0.3563756137363468	chr4:157025793:G:A
chr4:157026337	['C', 'A']	98663	22401.710118172177	-1165.068743387916	-0.0119153923978154	0.0067082620566413	-1.776226434985337	0.0756987	0.0756987	chr4	157026337	1.12091157872548	chr4:157026337:C:A
chr4:157027478	['A', 'T']	98663	22399.03779706384	-1165.873740447741	-0.0114747417229645	0.0067075975185528	-1.710708147175791	0.0871381	0.0871381	chr4	157027478	1.0597919138575935	chr4:157027478:A:T
chr4:157027647	['A', 'T']	98663	22396.31296378897	-1170.312067177386	-0.0117258473531999	0.0067065138249011	-1.7484266281032763	0.0803933	0.0803933	chr4	157027647	1.0947801439664246	chr4:157027647:A:T
chr4:157029288	['T', 'C']	98663	49312.98986907888	-1754.7451849754618	-0.001102903320449	0.0049124753507585	-0.2245107082885913	0.82236	0.82236	chr4	157029288	0.0849380221349805	chr4:157029288:T:C
chr4:157030373	['C', 'T']	98663	33428.0821608142	-1356.8267016218954	-0.0016534956666484	0.0056681649399791	-0.2917162228265177	0.770504	0.770504	chr4	157030373	0.1132251023402167	chr4:157030373:C:T
chr4:157031205	['A', 'G']	98663	49374.51525935841	-1740.57588996031	-0.000847573504709	0.0049111345017325	-0.1725820183523936	0.86298	0.86298	chr4	157031205	0.0639992691634546	chr4:157031205:A:G
chr4:157031732	['T', 'G']	98663	192186.42698576825	-6670.091997352545	0.0131349233014199	0.0135464118572907	0.9696237970463544	0.332236	0.332236	chr4	157031732	0.4785533106135198	chr4:157031732:T:G
chr4:157034300	['G', 'A']	98663	8451.456217180625	-275.6922610970552	0.0040162476526522	0.0104738750576548	0.3834538440208863	0.701384	0.701384	chr4	157034300	0.1540441454846944	chr4:157034300:G:A
chr4:157034536	['G', 'A']	98663	177167.54820528932	-6099.683556193918	0.005384624077103	0.0070713780222125	0.7614674339554333	0.44638	0.44638	chr4	157034536	0.3502952721444478	chr4:157034536:G:A
chr4:157034844	['C', 'A']	98663	34307.21581785742	-1188.9228718723984	-0.0004163156653191	0.0056084548415463	-0.0742300111316079	0.940828	0.940828	chr4	157034844	0.0264897660292666	chr4:157034844:C:A
chr4:157035189	['T', 'C']	98663	142852.8535091899	-4919.182439184376	0.002543897330015	0.004780415460216	0.5321498416165017	0.594623	0.594623	chr4	157035189	0.2257582963085136	chr4:157035189:T:C
chr4:157035225	['ATTAAATAGGTT', 'A']	98663	142847.778566359	-4913.309659850494	0.0026656690033764	0.0047806190948157	0.5575991206384198	0.577119	0.577119	chr4	157035225	0.2387346275466057	chr4:157035225:ATTAAATAGGTT:A
chr4:157035456	['C', 'T']	98663	8332.591185533569	-299.970832305911	0.0032878649089722	0.0105378809618603	0.3120043698417135	0.755038	0.755038	chr4	157035456	0.1220311903906605	chr4:157035456:C:T
chr4:157036385	['A', 'G']	98663	192150.7901863996	-6679.006109252925	0.0113041809482634	0.013494545081703	0.837685218717785	0.40221	0.40221	chr4	157036385	0.395547135900316	chr4:157036385:A:G
chr4:157037714	['C', 'G']	98663	192179.7392000649	-6665.950215182872	0.0126974953405636	0.0135326788543107	0.9382839478614354	0.348101	0.348101	chr4	157037714	0.4582947291033643	chr4:157037714:C:G
chr4:157038095	['T', 'C']	98663	34325.61024492112	-1189.4765480080644	-0.0004424070757345	0.0056076257199639	-0.0788938309772542	0.937117	0.937117	chr4	157038095	0.0282061836242199	chr4:157038095:T:C
chr4:157038590	['C', 'T']	98663	142552.34165973926	-4958.354676441048	0.0024532560072442	0.0047780614318254	0.5134417048101765	0.607644	0.607644	chr4	157038590	0.2163507860512864	chr4:157038590:C:T
chr4:157038807	['G', 'T']	98663	6342.642859314972	-299.56717843238147	-0.0081363502348277	0.012063700693025	-0.6744489474554052	0.500028	0.500028	chr4	157038807	0.3010056758539429	chr4:157038807:G:T
chr4:157039303	['G', 'A']	98663	142863.8559625307	-4914.184620865545	0.002679137383936	0.0047801443392727	0.5604720681601062	0.575159	0.575159	chr4	157039303	0.2402120800458843	chr4:157039303:G:A
chr4:157039514	['G', 'A']	98663	29730.560049889493	-1876.6179940616223	-0.0081822537067023	0.0059584943551953	-1.3732082668783618	0.169691	0.169691	chr4	157039514	0.7703411909998726	chr4:157039514:G:A
chr4:157039600	['A', 'G']	98663	6343.578658746729	-298.1739716931646	-0.0079566743715198	0.01206288558052	-0.659599589037702	0.509512	0.509512	chr4	157039600	0.2928455830561584	chr4:157039600:A:G
chr4:157040643	['A', 'G']	98663	2674.216836450256	-167.02476273798328	-0.0241566523481711	0.0183809717435743	-1.314220634532881	0.188775	0.188775	chr4	157040643	0.7240555210599372	chr4:157040643:A:G
chr4:157040714	['T', 'G']	98663	192161.0	-6675.161164762114	0.0116406427919945	0.0134985348196799	0.862363430364553	0.38849	0.38849	chr4	157040714	0.4106201557580829	chr4:157040714:T:G
chr4:157040929	['T', 'C']	98663	192194.8959872696	-6663.72934390137	0.0131807358151891	0.0135394590032637	0.9735053529104712	0.330305	0.330305	chr4	157040929	0.4810848521155065	chr4:157040929:T:C
chr4:157041009	['T', 'A']	98663	193341.55577180395	-6581.826406896608	0.0166896142488375	0.0152742980416487	1.0926599836751714	0.274546	0.274546	chr4	157041009	0.5613848793652125	chr4:157041009:T:A
chr4:157041502	['T', 'C']	98663	142869.75339368812	-4917.138735181068	0.0025757071543308	0.0047803187680119	0.5388149366871654	0.590016	0.590016	chr4	157041502	0.2291362110400722	chr4:157041502:T:C
chr4:157041561	['G', 'A']	98663	192161.8429758768	-6674.013266101129	0.0117900389019916	0.0134995502941674	0.8733653081084956	0.382466	0.382466	chr4	157041561	0.4174071661801435	chr4:157041561:G:A
chr4:157042405	['A', 'G']	98663	192160.2247025481	-6675.315706728594	0.011741651930642	0.0135164745521598	0.8686918978267006	0.385018	0.385018	chr4	157042405	0.4145189662890632	chr4:157042405:A:G
chr4:157042407	['A', 'T']	98663	192162.2296609399	-6675.3197877850025	0.011636939300368	0.013518504669796	0.8608155698143252	0.389342	0.389342	chr4	157042407	0.4096687445367289	chr4:157042407:A:T
chr4:157042667	['T', 'C']	98663	32719.903078920182	-984.3724609905736	0.0028381200494079	0.0057126311589788	0.4968148599874408	0.619321	0.619321	chr4	157042667	0.2080841936389122	chr4:157042667:T:C
chr4:157042855	['G', 'A']	98663	49297.49138263144	-1752.5719636866688	-0.0010547831068384	0.0049133545056596	-0.2146767764515036	0.83002	0.83002	chr4	157042855	0.0809114428227327	chr4:157042855:G:A
chr4:157043151	['A', 'G']	98663	32703.972072419096	-987.733421866819	0.0027410646248949	0.0057123921136934	0.4798453205486706	0.631338	0.631338	chr4	157043151	0.1997380698621885	chr4:157043151:A:G
chr4:157044278	['TTTAAA', 'T']	98663	4544.921302069074	-272.97182098742763	6.424522557181473e-05	0.0141591849799935	0.004537353361976	0.99638	0.99638	chr4	157044278	0.0015749984948365	chr4:157044278:TTTAAA:T
chr4:157044657	['C', 'T']	98663	144023.43651734936	-4845.433877128018	0.0026824589563802	0.0048089465100843	0.5578059458043781	0.576978	0.576978	chr4	157044657	0.2388407460483487	chr4:157044657:C:T
chr4:157044727	['G', 'A']	98663	31773.5085707914	-1156.6155517648997	0.0015203399313088	0.0057800234769634	0.2630335218132272	0.792525	0.792525	chr4	157044727	0.1009870291849119	chr4:157044727:G:A
chr4:157045155	['A', 'G']	98663	35419.45686942347	-1028.7235051856685	0.0037304025184469	0.0057586544697916	0.6477906493635972	0.517122	0.517122	chr4	157045155	0.2864069855786164	chr4:157045155:A:G
chr4:157045402	['G', 'A']	98663	49287.48706328445	-1754.7226125971083	-0.0011230665188102	0.0049138398844902	-0.2285517121457327	0.819218	0.819218	chr4	157045402	0.0866005138697189	chr4:157045402:G:A
chr4:157046288	['A', 'G']	98663	142873.61765302194	-4918.851844027336	0.0025746289107935	0.0047805816289365	0.538559763357983	0.590192	0.590192	chr4	157046288	0.2290066816191877	chr4:157046288:A:G
chr4:157046374	['C', 'T']	98663	142874.72162638875	-4916.780168934864	0.0026617107376695	0.0047809246336489	0.5567355567448068	0.577709	0.577709	chr4	157046374	0.2382908666287604	chr4:157046374:C:T
chr4:157047191	['A', 'G']	98663	9980.569856751024	-497.2539471123348	-0.0062272539520245	0.0096830895870532	-0.6431060970819404	0.520157	0.520157	chr4	157047191	0.2838655526295597	chr4:157047191:A:G
chr4:157047466	['G', 'A']	98663	23848.91707782578	-976.4006715636748	0.0049341551873416	0.0065418393799784	0.7542458474970873	0.450703	0.450703	chr4	157047466	0.346109551138897	chr4:157047466:G:A
chr4:157047589	['T', 'C']	98663	32717.19164950655	-983.0611243208784	0.0028351019689872	0.0057137441889591	0.4961898669642216	0.619762	0.619762	chr4	157047589	0.2077750555511389	chr4:157047589:T:C
chr4:157047961	['G', 'C']	98663	144017.3550336047	-4847.610186705876	0.0027116936277275	0.004808680449992	0.5639163708064805	0.572812	0.572812	chr4	157047961	0.2419878924474189	chr4:157047961:G:C
chr4:157049220	['A', 'T']	98663	144002.27452133715	-4862.15321646755	0.0024314431370633	0.0048076841815163	0.5057410273352063	0.61304	0.61304	chr4	157049220	0.2125111874513701	chr4:157049220:A:T
chr4:157052246	['ATCT', 'A']	98663	32678.59885837112	-989.091983441023	0.0025052472412663	0.0057153620684196	0.4383357014438551	0.661144	0.661144	chr4	157052246	0.1797039390100737	chr4:157052246:ATCT:A
chr4:157052258	['G', 'A']	98663	144053.20105836203	-4846.063462889816	0.0027692923781532	0.0048108019723834	0.5756404844868949	0.56486	0.56486	chr4	157052258	0.2480591783072986	chr4:157052258:G:A
chr4:157053884	['G', 'T']	98663	2634.1601913701006	-154.748718402243	-0.0209146805774644	0.0185379304579797	-1.128210110878993	0.259234	0.259234	chr4	157053884	0.5863080388970481	chr4:157053884:G:T
chr4:157054000	['A', 'T']	98663	31761.794596786447	-1180.6218320448338	0.0005962786861206	0.0057805226283277	0.1031530753289628	0.917842	0.917842	chr4	157054000	0.0372320730840502	chr4:157054000:A:T
chr4:157054664	['C', 'T']	98663	35139.588674346924	-1217.3863384756482	-0.0004958855849303	0.0055597741558954	-0.0891916777598822	0.92893	0.92893	chr4	157054664	0.0320170112583834	chr4:157054664:C:T
chr4:157055111	['T', 'A']	98663	179227.71595240026	-6122.498323868028	0.0035554007412432	0.00741092039999	0.4797515759645731	0.631405	0.631405	chr4	157055111	0.1996919833183473	chr4:157055111:T:A
chr4:157055240	['C', 'A']	98663	142696.71130080387	-5045.261647015286	0.0012024208936443	0.0047814818856793	0.2514745265993058	0.801448	0.801448	chr4	157055240	0.0961246505346332	chr4:157055240:C:A
chr4:157055302	['T', 'TCTTCTTGACTTAAATTGA']	98663	2634.2669964420743	-150.87372497593353	-0.0196618155990766	0.0185386164326696	-1.0605870006797085	0.28888	0.28888	chr4	157055302	0.5392825245812297	chr4:157055302:T:TCTTCTTGACTTAAATTGA
chr4:157055930	['A', 'G']	98663	2883.6722323600984	-129.6377136733698	-0.0190074215208	0.0177532040397367	-1.070647387269134	0.284331	0.284331	chr4	157055930	0.5461757875308584	chr4:157055930:A:G
chr4:157056092	['A', 'G']	98663	6319.512411940603	-262.7861536963658	-0.0052437677556156	0.0120815327492951	-0.4340316634014483	0.664266	0.664266	chr4	157056092	0.1776579760550218	chr4:157056092:A:G
chr4:157056241	['T', 'C']	98663	176579.1074766355	-5972.238112049788	0.0055089776937074	0.0069806490238407	0.7891784381212732	0.43001	0.43001	chr4	157056241	0.3665214446661798	chr4:157056241:T:C
chr4:157056262	['C', 'T']	98663	9878.601994992245	-485.2925248873392	-0.0054166110624851	0.009719404725038	-0.5572986428409067	0.577325	0.577325	chr4	157056262	0.2385796357683617	chr4:157056262:C:T
chr4:157056593	['A', 'G']	98663	9672.372482234992	-357.0218693534289	-0.0118462033961135	0.0098868500831274	-1.1981777104448914	0.230851	0.230851	chr4	157056593	0.6366682398326093	chr4:157056593:A:G
chr4:157057092	['G', 'A']	98663	175561.45583644178	-6021.473699765058	0.0057474810510667	0.0068333993092676	0.8410866672567849	0.400301	0.400301	chr4	157057092	0.3976133249737371	chr4:157057092:G:A
chr4:157057195	['T', 'G']	98663	25989.37074016259	-1381.2495348763043	-0.0008403484656368	0.0062964334115715	-0.1334642027806547	0.893827	0.893827	chr4	157057195	0.0487465306625632	chr4:157057195:T:G
chr4:157057249	['A', 'G']	98663	178721.73723530423	-6124.407052717437	0.0028076568867508	0.0073052764457357	0.3843327364277589	0.700733	0.700733	chr4	157057249	0.1544474295587553	chr4:157057249:A:G
chr4:157058804	['C', 'T']	98663	9860.49970605526	-490.3509590592992	-0.0050124200748571	0.0097259046780075	-0.515368003368498	0.606297	0.606297	chr4	157058804	0.2173145806792165	chr4:157058804:C:T
chr4:157058933	['G', 'A']	98663	178665.9195758829	-6060.790004799237	0.003432585532849	0.0072952194341606	0.47052533016013	0.637981	0.637981	chr4	157058933	0.195192255006153	chr4:157058933:G:A
chr4:157059019	['GT', 'G']	98663	178644.24852071048	-6059.505745101082	0.0035567217199995	0.0072957635409356	0.4875050705855903	0.625902	0.625902	chr4	157059019	0.2034936607049302	chr4:157059019:GT:G
chr4:157059124	['C', 'T']	98663	178672.92519393616	-6061.94763441304	0.0034252130943413	0.0072974359023753	0.4693721384008901	0.638805	0.638805	chr4	157059124	0.194631693247532	chr4:157059124:C:T
chr4:157059176	['T', 'A']	98663	178672.1640073798	-6060.008726047301	0.0036113850635047	0.0072959317643383	0.4949861347602998	0.620611	0.620611	chr4	157059176	0.2071805310448539	chr4:157059176:T:A
chr4:157059380	['A', 'G']	98663	178668.10892725002	-6058.833132676371	0.0035956277333488	0.0072947705483569	0.4929048432042462	0.622081	0.622081	chr4	157059380	0.2061530629575516	chr4:157059380:A:G
chr4:157059405	['A', 'T']	98663	178669.92002189517	-6057.450757287744	0.003624035374882	0.00729650962067	0.4966806820367325	0.619415	0.619415	chr4	157059405	0.2080182818039816	chr4:157059405:A:T
chr4:157059634	['C', 'T']	98663	178667.541530664	-6058.787677668281	0.0035430192552085	0.0072942461793724	0.4857279516049183	0.627161	0.627161	chr4	157059634	0.202620956081609	chr4:157059634:C:T
chr4:157059720	['C', 'T']	98663	178677.4087526865	-6052.969520216363	0.0039504821751343	0.0072973017826251	0.5413620393965901	0.588259	0.588259	chr4	157059720	0.2304314196633104	chr4:157059720:C:T
chr4:157060243	['C', 'T']	98663	179387.7273049789	-6037.591075409659	0.0039209467308029	0.0074323709368683	0.5275499250653667	0.597813	0.597813	chr4	157060243	0.2234346450563945	chr4:157060243:C:T
chr4:157060336	['A', 'C']	98663	179387.72730497888	-6037.392417486867	0.0038960202467542	0.0074318868463368	0.5242302967347537	0.60012	0.60012	chr4	157060336	0.2217618994047074	chr4:157060336:A:C
chr4:157060349	['T', 'A']	98663	179387.54547666106	-6037.354558772031	0.0038943092393837	0.0074314548246062	0.5240305338988639	0.600258	0.600258	chr4	157060349	0.2216620431281567	chr4:157060349:T:A
chr4:157060361	['A', 'C']	98663	30623.793490380514	-1205.7416904628817	0.0002330796613298	0.0058649027275037	0.0397414368420513	0.968299	0.968299	chr4	157060361	0.0139905166592929	chr4:157060361:A:C
chr4:157060555	['G', 'T']	98663	179387.09089987632	-6039.6129946972615	0.0038119842815259	0.007431784054923	0.5129299039576886	0.608002	0.608002	chr4	157060555	0.2160949921293452	chr4:157060555:G:T
chr4:157060575	['C', 'T']	98663	179385.7271630717	-6039.950554446768	0.0037399946446319	0.007431638981044	0.5032530043738175	0.614788	0.614788	chr4	157060575	0.2112746180503736	chr4:157060575:C:T
chr4:157060651	['G', 'A']	98663	179386.27268672903	-6037.11765865807	0.0039241309674729	0.0074315790566809	0.5280346125020674	0.597477	0.597477	chr4	157060651	0.2236788083134502	chr4:157060651:G:A
chr4:157060812	['G', 'A']	98663	179386.27268672906	-6038.293204320543	0.0038439048358807	0.0074316371957527	0.5172352652087957	0.604993	0.604993	chr4	157060812	0.2182496502714329	chr4:157060812:G:A
chr4:157061326	['T', 'C']	98663	179388.90919042745	-6036.260494265045	0.0038669376738564	0.0074310071761082	0.5203786757586711	0.602801	0.602801	chr4	157061326	0.2198260358960228	chr4:157061326:T:C
chr4:157061932	['C', 'G']	98663	178613.5861219524	-6086.579235590143	0.0035861174493729	0.007290928347493	0.4918601964598992	0.622819	0.622819	chr4	157061932	0.2056381471166157	chr4:157061932:C:G
chr4:157061938	['G', 'A']	98663	178799.3711238836	-6056.745762248041	0.0039265363417773	0.007316753242397	0.5366500976177415	0.591511	0.591511	chr4	157061938	0.2280371746288136	chr4:157061938:G:A
chr4:157062171	['A', 'T']	98663	178767.34733362394	-6054.789685921225	0.0036327484842238	0.0073127952206719	0.4967660620325811	0.619355	0.619355	chr4	157062171	0.2080603520332164	chr4:157062171:A:T
chr4:157062308	['G', 'A']	98663	178802.3715496355	-6048.825468427933	0.004371511616145	0.0073175673634915	0.5973995726988754	0.550242	0.550242	chr4	157062308	0.2594462629610969	chr4:157062308:G:A
chr4:157062368	['A', 'G']	98663	179459.93781432527	-6039.869889607593	0.0038976053163647	0.0074539824761813	0.5228889830126663	0.601053	0.601053	chr4	157062368	0.2210872308380574	chr4:157062368:A:G
chr4:157063463	['C', 'T']	98663	175971.8356461537	-5937.2324231223865	0.0053398969947594	0.0068826100370244	0.775853486690933	0.437837	0.437837	chr4	157063463	0.3586875405825011	chr4:157063463:C:T
chr4:157063662	['C', 'T']	98663	179413.184444467	-6033.099639940817	0.0041399271398488	0.0074352899373423	0.5567943112825853	0.577669	0.577669	chr4	157063662	0.2383209377903769	chr4:157063662:C:T
chr4:157063710	['C', 'T']	98663	179413.8214108321	-6031.071335181316	0.0042356733322942	0.0074354312661984	0.5696607473933163	0.568909	0.568909	chr4	157063710	0.2449571957463433	chr4:157063710:C:T
chr4:157064019	['T', 'C']	98663	179409.09201483912	-6036.3717532477085	0.0040218356155415	0.0074344996527721	0.5409692384667562	0.58853	0.58853	chr4	157064019	0.2302313943288174	chr4:157064019:T:C
chr4:157064046	['C', 'T']	98663	179410.5473417465	-6036.496328431472	0.0038796523813846	0.0074348438582105	0.5218202904288545	0.601797	0.601797	chr4	157064046	0.2205499815788116	chr4:157064046:C:T
chr4:157064091	['C', 'T']	98663	179411.9105892131	-6034.28339776549	0.0041368369284804	0.0074349321512564	0.5564054714045156	0.577935	0.577935	chr4	157064091	0.2381210036706845	chr4:157064091:C:T
chr4:157064315	['G', 'C']	98663	179415.91402591087	-6035.812539627891	0.0039400238220317	0.0074358036635555	0.5298719547078101	0.596202	0.596202	chr4	157064315	0.2246065714306826	chr4:157064315:G:C
chr4:157064328	['G', 'A']	98663	9963.312782564624	-470.40752249764745	-0.0044814119589088	0.0096817519232119	-0.462872008542659	0.643457	0.643457	chr4	157064328	0.1914804701841313	chr4:157064328:G:A
chr4:157064473	['G', 'A']	98663	3344.169474345719	-280.0510265061374	0.0068517417345186	0.0164997721865682	0.4152628083008565	0.67795	0.67795	chr4	157064473	0.1688023349306135	chr4:157064473:G:A
chr4:157065108	['G', 'T']	98663	179400.54801102963	-6034.710354969013	0.0042788430230492	0.00743333916096	0.5756286549551985	0.564868	0.564868	chr4	157065108	0.2480530275243574	chr4:157065108:G:T
chr4:157065172	['C', 'T']	98663	179400.8198295	-6032.45805568772	0.0043369418440518	0.0074331208373774	0.5834617704912748	0.559584	0.559584	chr4	157065172	0.2521347116409866	chr4:157065172:C:T
chr4:157065895	['T', 'C']	98663	179398.09266374042	-6040.303378347917	0.0038401052385478	0.0074329462915796	0.5166329861548988	0.605414	0.605414	chr4	157065895	0.217947540346004	chr4:157065895:T:C
chr4:157066037	['G', 'A']	98663	178785.6845909017	-6045.420795272862	0.0045537802991195	0.0073149130557415	0.6225337559610926	0.533592	0.533592	chr4	157066037	0.272790690301965	chr4:157066037:G:A
chr4:157066207	['C', 'T']	98663	179395.18261988988	-6033.202766135476	0.0043234001932455	0.0074317664373912	0.5817459724640174	0.560739	0.560739	chr4	157066207	0.2512392372031455	chr4:157066207:C:T
chr4:157066329	['A', 'G']	98663	179396.1827212553	-6034.997745457338	0.0041747562517133	0.0074319141105691	0.5617336516007763	0.574299	0.574299	chr4	157066329	0.240861939934853	chr4:157066329:A:G
chr4:157066358	['C', 'T']	98663	146994.87841988425	-4850.584886426647	0.0042976897509146	0.0049009364210315	0.8769119575744478	0.380537	0.380537	chr4	157066358	0.4196031099456881	chr4:157066358:C:T
chr4:157066451	['C', 'T']	98663	179396.9096769616	-6025.372252037655	0.0046991168503928	0.0074316595482945	0.6323105653395052	0.527185	0.527185	chr4	157066451	0.2780369552234263	chr4:157066451:C:T
chr4:157066577	['T', 'G']	98663	175775.37888110615	-5932.936404516042	0.00677033272332	0.0068568086726783	0.987388309418224	0.323455	0.323455	chr4	157066577	0.4901861311037185	chr4:157066577:T:G
chr4:157066681	['C', 'T']	98663	179394.18251852447	-6032.222915628972	0.0043253549252463	0.0074315739909976	0.5820240679142809	0.560552	0.560552	chr4	157066681	0.251384093567584	chr4:157066681:C:T
chr4:157067398	['G', 'A']	98663	178591.8607194624	-6078.287204712243	0.0040739493914213	0.007286767522892	0.5590887013511321	0.576102	0.576102	chr4	157067398	0.2395006170708937	chr4:157067398:G:A
chr4:157067606	['G', 'A']	98663	28498.332677803905	-1097.107028313967	-0.0004249155888028	0.0060377786153875	-0.0703761459090085	0.943894	0.943894	chr4	157067606	0.0250767745577355	chr4:157067606:G:A
chr4:157067656	['CA', 'C']	98663	178775.30781316524	-6049.441643437804	0.0044474865838563	0.0073123442804233	0.6082162454745412	0.543045	0.543045	chr4	157067656	0.2651641806470147	chr4:157067656:CA:C
chr4:157067979	['G', 'T']	98663	178783.1205842701	-6049.369053902203	0.004438791018867	0.0073136185004945	0.6069213233595544	0.543905	0.543905	chr4	157067979	0.2644769487920572	chr4:157067979:G:T
chr4:157068280	['G', 'A']	98663	178781.8722746485	-6047.428502961391	0.0044775856947064	0.0073135721423799	0.6122296475015553	0.540387	0.540387	chr4	157068280	0.2672951072743123	chr4:157068280:G:A
chr4:157068409	['G', 'C']	98663	178784.4965789874	-6050.781306575579	0.0042566629159728	0.0073142751772498	0.5819664714300911	0.560591	0.560591	chr4	157068409	0.2513538788941641	chr4:157068409:G:C
chr4:157068414	['G', 'C']	98663	178783.6844489945	-6050.884284274772	0.0043004137783889	0.007313768767671	0.5879887531306639	0.556541	0.556541	chr4	157068414	0.2545028359692348	chr4:157068414:G:C
chr4:157068522	['T', 'C']	98663	9855.398453101398	-493.8031633343834	-0.0051666557891923	0.0097296602030337	-0.531021195126775	0.595405	0.595405	chr4	157068522	0.2251875226229658	chr4:157068522:T:C
chr4:157068571	['A', 'G']	98663	6304.9585597275145	-265.84905077660346	-0.0047179365918696	0.0120914822345247	-0.3901867860665222	0.696399	0.696399	chr4	157068571	0.1571418611830718	chr4:157068571:A:G
chr4:157068669	['A', 'C']	98663	178781.93251023802	-6052.451907797454	0.004272691668559	0.0073129665492741	0.5842624384741809	0.559045	0.559045	chr4	157068669	0.252553232426451	chr4:157068669:A:C
chr4:157068861	['A', 'G']	98663	9994.911731911528	-466.5433599188828	-0.0047069070420887	0.0096669476720672	-0.4869072639846156	0.626325	0.626325	chr4	157068861	0.2032002529237012	chr4:157068861:A:G
chr4:157070345	['G', 'A']	98663	2621.2922495235784	-154.41336880280525	-0.0272211743814225	0.0185651782847555	-1.4662490154363224	0.142584	0.142584	chr4	157070345	0.845929205911707	chr4:157070345:G:A
chr4:157071040	['C', 'A']	98663	32698.3198994486	-1084.4478878003215	-0.0041565493516553	0.0057185273037659	-0.726856606755736	0.467316	0.467316	chr4	157071040	0.330389349314326	chr4:157071040:C:A
chr4:157071230	['G', 'C']	98663	9866.900054736756	-495.8366474364448	-0.0057974438483765	0.009724539565556	-0.5961664106865157	0.551065	0.551065	chr4	157071230	0.2587971716084755	chr4:157071230:G:C
chr4:157071273	['T', 'C']	98663	10025.219328744766	-477.2605675739236	-0.0054578359124651	0.0096572512679853	-0.5651541790735423	0.57197	0.57197	chr4	157071273	0.2426267494869309	chr4:157071273:T:C
chr4:157071468	['A', 'T']	98663	32682.612630148924	-1081.7626965285758	-0.0040551834077794	0.0057203903851226	-0.7088997664086033	0.478388	0.478388	chr4	157071468	0.3202197228305694	chr4:157071468:A:T
chr4:157071713	['T', 'C']	98663	32686.257802202286	-1080.646572371834	-0.0041380588849738	0.0057208941339714	-0.7233238001034638	0.469483	0.469483	chr4	157071713	0.3283801289353787	chr4:157071713:T:C
chr4:157071905	['C', 'T']	98663	32589.52464103185	-1057.274234201606	-0.0034945777841492	0.005727381000044	-0.6101528402113203	0.541762	0.541762	chr4	157071905	0.2661914603015181	chr4:157071905:C:T
chr4:157071914	['T', 'G']	98663	6318.177290654875	-264.8323074875097	-0.0048153189026799	0.0120811855908543	-0.3985799958511678	0.690204	0.690204	chr4	157071914	0.1610225281321966	chr4:157071914:T:G
chr4:157072455	['T', 'G']	98663	29805.250195156084	-949.5094385473656	-0.0044259342378498	0.0059362976392098	-0.7455714835819695	0.455928	0.455928	chr4	157072455	0.3411037355627102	chr4:157072455:T:G
chr4:157072793	['T', 'G']	98663	32773.605394990336	-911.152398004526	-0.0009468516157569	0.0057096876119779	-0.1658324728257639	0.868289	0.868289	chr4	157072793	0.0613357008425301	chr4:157072793:T:G
chr4:157072890	['T', 'A']	98663	30932.32975488109	-980.1086188353898	-0.0004281855885669	0.0058375926077895	-0.0733496866491859	0.941528	0.941528	chr4	157072890	0.0261667600183462	chr4:157072890:T:A
chr4:157074824	['G', 'A']	98663	5708.636459473705	-357.4378494680722	-0.0115655306383162	0.0126539062329381	-0.9139889632034108	0.360725	0.360725	chr4	157074824	0.4428237579150584	chr4:157074824:G:A
chr4:157074957	['C', 'A']	98663	41022.74207837493	-1256.5152009199564	-0.0006754636102235	0.005245224348067	-0.1287768769075662	0.897534	0.897534	chr4	157074957	0.046949090679781	chr4:157074957:C:A
chr4:157075152	['A', 'G']	98663	41016.31442677129	-1255.6258463382612	-0.0006076812890645	0.0052456960079585	-0.1158437866286142	0.907777	0.907777	chr4	157075152	0.0420208250076041	chr4:157075152:A:G
chr4:157075420	['G', 'A']	98663	41321.11978184621	-1287.3473834093634	-0.0004480317307342	0.0052302832003297	-0.0856610844143272	0.931736	0.931736	chr4	157075420	0.0307071241103991	chr4:157075420:G:A
chr4:157075472	['T', 'C']	98663	6245.696336617605	-255.89234414466205	-0.0050857844956537	0.0121138482444037	-0.4198322773279931	0.674609	0.674609	chr4	157075472	0.1709478691588774	chr4:157075472:T:C
chr4:157075658	['G', 'A']	98663	15463.724060333294	-500.9526400939085	-0.0021998976799634	0.0079191139996749	-0.2777959352591418	0.78117	0.78117	chr4	157075658	0.1072544436799245	chr4:157075658:G:A
chr4:157076225	['T', 'C']	98663	57872.57918386802	-1741.335882571159	-0.0032376672558165	0.0046836265109024	-0.6912735779166006	0.489395	0.489395	chr4	157076225	0.310340472016314	chr4:157076225:T:C
chr4:157076677	['G', 'T']	98663	37561.182457847965	-1247.1945599037376	-0.0010975372089128	0.0054121244175383	-0.2027923093113278	0.839298	0.839298	chr4	157076677	0.0760838117850223	chr4:157076677:G:T
chr4:157077938	['A', 'G']	98663	2902.353001996939	-129.8124190783685	-0.0080785552133564	0.0176629411626777	-0.457373159937069	0.647404	0.647404	chr4	157077938	0.1888246216270493	chr4:157077938:A:G
chr4:157078395	['CTG', 'C']	98663	8610.974768269672	-300.3760360989639	-0.0016951869303024	0.0103938819409298	-0.1630946878111978	0.870444	0.870444	chr4	157078395	0.0602591639760572	chr4:157078395:CTG:C
chr4:157079927	['G', 'C']	98663	7859.477958989224	-404.71316285046095	0.0072461891063483	0.0108559622223135	0.6674847386125151	0.504464	0.504464	chr4	157079927	0.2971698208229086	chr4:157079927:G:C
chr4:157080554	['A', 'C']	98663	33523.77627070535	-965.1436918764742	-0.0001213785476105	0.0056689230948598	-0.0214112178943775	0.982918	0.982918	chr4	157080554	0.0074827117029077	chr4:157080554:A:C
chr4:157081040	['G', 'C']	98663	32000.83820771452	-1015.8547421536916	-0.0004013499718827	0.0057602882479489	-0.0696753277972932	0.944452	0.944452	chr4	157081040	0.0248201093830742	chr4:157081040:G:C
chr4:157081218	['T', 'A']	98663	8126.247091019663	-340.4348724137129	-0.0033953454178235	0.0107112385565277	-0.3169890577924209	0.751253	0.751253	chr4	157081218	0.1242137807052183	chr4:157081218:T:A
chr4:157081744	['C', 'T']	98663	42040.39151325928	-1228.790353643686	0.0028347485808563	0.0052013051829114	0.5450071628501567	0.58575	0.58575	chr4	157081744	0.2322877027309996	chr4:157081744:C:T
chr4:157082213	['A', 'G']	98663	32001.48702898332	-1022.0626513517948	-0.0005683185080437	0.0057599064097842	-0.0986680108340488	0.921402	0.921402	chr4	157082213	0.0355508494004423	chr4:157082213:A:G
chr4:157082639	['T', 'C']	98663	42099.92157856844	-1248.4086074551735	0.0022779953868736	0.0051996558732005	0.438105028952897	0.661311	0.661311	chr4	157082639	0.1795942533438494	chr4:157082639:T:C
chr4:157082685	['A', 'G']	98663	10158.059142564602	-212.3287108408308	-0.0002054629134756	0.0095986442803125	-0.02140540970948	0.982922	0.982922	chr4	157082685	0.0074809443383942	chr4:157082685:A:G
chr4:157083000	['T', 'A']	98663	32976.91267415311	-983.8922908627068	0.0004330885668613	0.0057786874927906	0.0749458362996201	0.940258	0.940258	chr4	157083000	0.0267529627807828	chr4:157083000:T:A
chr4:157083403	['T', 'TG']	98663	42082.92862067568	-1233.4912788576155	0.0026638609355215	0.005200346794279	0.5122467867820035	0.608479	0.608479	chr4	157083403	0.2157544056697376	chr4:157083403:T:TG
chr4:157083404	['T', 'A']	98663	42080.76644459991	-1234.6376883400958	0.0026286626568561	0.0052005749106702	0.5054561662909277	0.61324	0.61324	chr4	157083404	0.2123695250298174	chr4:157083404:T:A
chr4:157083556	['T', 'C']	98663	32344.17909464187	-975.2060367786164	-0.0002758330253009	0.0057369855124771	-0.0480797841830121	0.961653	0.961653	chr4	157083556	0.0169816092210783	chr4:157083556:T:C
chr4:157083607	['G', 'A']	98663	62963.31597035658	-1792.508100301663	0.0015894957229394	0.0045764357232555	0.3473217628431442	0.72835	0.72835	chr4	157083607	0.1376598754380974	chr4:157083607:G:A
chr4:157084251	['A', 'G']	98663	32162.541724955896	-988.9084158076664	-0.0002215416941149	0.0057473206822447	-0.0385469519387272	0.969252	0.969252	chr4	157084251	0.0135632941762409	chr4:157084251:A:G
chr4:157084688	['A', 'G']	98663	8990.911274872533	-294.9822514568007	0.0008695821228255	0.0101758111388555	0.0854558040592056	0.931899	0.931899	chr4	157084688	0.0306311542979296	chr4:157084688:A:G
chr4:157084761	['C', 'T']	98663	8059.878892944034	-361.4483052055894	0.0084344824722969	0.0107253682413123	0.7864049310501678	0.431632	0.431632	chr4	157084761	0.3648863654065274	chr4:157084761:C:T
chr4:157085182	['A', 'G']	98663	8146.660564593787	-346.29386219336686	-0.0041994973140431	0.0106986772773877	-0.3925249080013919	0.694671	0.694671	chr4	157085182	0.15822083096998	chr4:157085182:A:G
chr4:157086085	['T', 'G']	98663	42087.22384216078	-1234.5400432888352	0.002693753726935	0.0052003409205664	0.5179956022270965	0.604462	0.604462	chr4	157086085	0.2186309962242924	chr4:157086085:T:G
chr4:157086101	['G', 'A']	98663	32176.84870541958	-998.2063265379364	-0.0001700665403128	0.0057491925007654	-0.029580943809098	0.976401	0.976401	chr4	157086101	0.010371784463514	chr4:157086101:G:A
chr4:157086164	['G', 'T']	98663	8119.2343889384465	-343.7751627492819	-0.0036206783150336	0.010716211042643	-0.3378692618711892	0.735462	0.735462	chr4	157086164	0.1334397615722772	chr4:157086164:G:T
chr4:157086661	['C', 'T']	98663	8067.735935694446	-368.7154533193652	0.0078296485026674	0.0107202941033764	0.7303576214575537	0.465173	0.465173	chr4	157086661	0.3323855009326456	chr4:157086661:C:T
chr4:157087852	['G', 'A']	98663	8115.562852276871	-346.683363460645	-0.0041111670894519	0.0107185481410041	-0.3835563394751708	0.701308	0.701308	chr4	157087852	0.1540912069645588	chr4:157087852:G:A
chr4:157089999	['C', 'T']	98663	8051.7137730378545	-358.1475718737388	0.0088136672861923	0.0107298557464504	0.8214152635843294	0.411412	0.411412	chr4	157089999	0.3857230450239455	chr4:157089999:C:T
chr4:157090718	['A', 'T']	98663	9994.012944360536	-348.10576365560087	-0.0023247935396271	0.0096698847033096	-0.2404158488912941	0.810008	0.810008	chr4	157090718	0.0915106918143156	chr4:157090718:A:T
chr4:157091164	['G', 'A']	98663	62912.76724592425	-1788.616364733783	0.0016404984078822	0.0045765803617251	0.3584550643100485	0.720004	0.720004	chr4	157091164	0.1426650908283119	chr4:157091164:G:A
chr4:157091648	['G', 'C']	98663	8135.329822925429	-346.4945483043465	-0.0042715077945385	0.0107062488610845	-0.3989733332339009	0.689914	0.689914	chr4	157091648	0.1612050420934747	chr4:157091648:G:C
chr4:157091689	['T', 'C']	98663	8135.494744417527	-347.6380848971788	-0.0043199767768964	0.010706270047202	-0.4034997023100006	0.686582	0.686582	chr4	157091689	0.1633075865833618	chr4:157091689:T:C
chr4:157091749	['C', 'G']	98663	8237.834946732486	-356.3141260263208	0.0076138823652189	0.0106104275988687	0.7175848752816223	0.473015	0.473015	chr4	157091749	0.3251250869282844	chr4:157091749:C:G
chr4:157091909	['G', 'T']	98663	8125.988332606867	-346.9287419891392	-0.0041476753551082	0.0107120106451412	-0.387198584141578	0.69861	0.69861	chr4	157091909	0.1557652021027005	chr4:157091909:G:T
chr4:157092056	['T', 'C']	98663	63033.27723193919	-1795.2708874937157	0.0012450841692493	0.0045760778784068	0.2720854413611452	0.785557	0.785557	chr4	157092056	0.1048222970818775	chr4:157092056:T:C
chr4:157092071	['A', 'ACT']	98663	62984.981860950815	-1802.6984937679213	0.0012484461756936	0.0045755778849632	0.2728499453143202	0.784969	0.784969	chr4	157092071	0.1051474940761213	chr4:157092071:A:ACT
chr4:157092291	['G', 'C']	98663	63028.63661711925	-1798.468866969048	0.0011936229441199	0.0045760202393342	0.2608430211605915	0.794214	0.794214	chr4	157092291	0.1000624616826651	chr4:157092291:G:C
chr4:157092416	['T', 'G']	98663	62983.5348143942	-1814.1068158788544	0.0009741820528342	0.0045758213966405	0.2128977441185632	0.831407	0.831407	chr4	157092416	0.0801863232883373	chr4:157092416:T:G
chr4:157093160	['T', 'TA']	98663	32148.3019325146	-1034.691883856976	-0.0009234092906456	0.0057638671722062	-0.1602065528328541	0.872719	0.872719	chr4	157093160	0.0591255688879447	chr4:157093160:T:TA
chr4:157093906	['T', 'C']	98663	25285.562821201584	-1382.492298923073	0.0025804113066644	0.0063782444205823	0.404564506549422	0.685799	0.685799	chr4	157093906	0.1638031524884973	chr4:157093906:T:C
chr4:157094234	['A', 'G']	98663	2335.189346713294	94.8705384493726	-0.0034327493220141	0.0198025105646272	-0.1733491978611031	0.862377	0.862377	chr4	157094234	0.0643028348408769	chr4:157094234:A:G
chr4:157094883	['CAT', 'C']	98663	8053.408127065216	-371.676375964775	0.0071938878871726	0.0107282376069171	0.6705563533132654	0.502505	0.502505	chr4	157094883	0.2988596125908442	chr4:157094883:CAT:C
chr4:157094948	['T', 'C']	98663	8053.14271812183	-365.7150320522158	0.0079781962006746	0.0107288163848547	0.7436231467188674	0.457106	0.457106	chr4	157094948	0.3399830780985721	chr4:157094948:T:C
chr4:157095871	['T', 'C']	98663	10171.3401926001	-426.5318358259088	0.008657732914438	0.0096021716450603	0.9016432151462168	0.367249	0.367249	chr4	157095871	0.4350393780974695	chr4:157095871:T:C
chr4:157097028	['A', 'G']	98663	28986.406881031537	-897.1372648502866	0.0007529027088543	0.0059978244427991	0.1255293008381241	0.900105	0.900105	chr4	157097028	0.045706825826505	chr4:157097028:A:G
chr4:157097818	['C', 'T']	98663	3480.211642356852	-39.20589661841308	-0.003485084258705	0.0161890920925505	-0.2152736076106906	0.829554	0.829554	chr4	157097818	0.0811553382246682	chr4:157097818:C:T
chr4:157099872	['T', 'A']	98663	67340.7934687836	-2104.876329604056	-0.0008120888955404	0.0044925833120157	-0.1807621226229582	0.856555	0.856555	chr4	157099872	0.0672447454484841	chr4:157099872:T:A
chr4:157101130	['C', 'T']	98663	30305.143162718075	-965.9783050067136	0.0010675157391455	0.005887935690053	0.1813056044326398	0.856128	0.856128	chr4	157101130	0.0674612989468431	chr4:157101130:C:T
chr4:157101469	['T', 'A']	98663	30295.74720160605	-977.9029444024428	0.0007169878634611	0.0058887047127183	0.1217564640170506	0.903092	0.903092	chr4	157101469	0.0442680048834945	chr4:157101469:T:A
chr4:157102825	['C', 'T']	98663	8347.5076375726	-316.0846560902545	0.007116015330866	0.0105411658628145	0.6750690979988069	0.499633	0.499633	chr4	157102825	0.3013488848603555	chr4:157102825:C:T
chr4:157104396	['G', 'A']	98663	30238.823233040013	-989.6667925282449	0.0004696476916716	0.005891749258377	0.0797127764736307	0.936466	0.936466	chr4	157104396	0.0285079858065592	chr4:157104396:G:A
chr4:157105022	['T', 'A']	98663	2944.223489687901	-116.84897075212848	-0.0051179323903176	0.0175400012217555	-0.2917863189182477	0.770451	0.770451	chr4	157105022	0.1132549768109832	chr4:157105022:T:A
chr4:157106830	['C', 'T']	98663	30239.82342565184	-974.881567005573	0.0009489271757945	0.0058920992530593	0.1610507791941578	0.872054	0.872054	chr4	157106830	0.0594566215170836	chr4:157106830:C:T
chr4:157107201	['G', 'A']	98663	3154.159845121531	-99.75584464948032	-0.0073961245160719	0.0169554127117475	-0.4362102322019912	0.662685	0.662685	chr4	157107201	0.1786928596351822	chr4:157107201:G:A
chr4:157107366	['T', 'C']	98663	4427.224360923594	-63.35974268884723	-0.0040834008435904	0.014380751891998	-0.2839490503874565	0.77645	0.77645	chr4	157107366	0.1098865057090827	chr4:157107366:T:C
chr4:157109936	['A', 'G']	98663	3152.7988807558945	-97.45217129555962	-0.0062385202029315	0.0169606261953044	-0.3678236953691408	0.713005	0.713005	chr4	157109936	0.1469074246154616	chr4:157109936:A:G
chr4:157110078	['C', 'T']	98663	2953.1795919194788	-116.6397423391502	-0.0042256057893473	0.0175103443812502	-0.2413205415806672	0.809307	0.809307	chr4	157110078	0.0918867032152249	chr4:157110078:C:T
chr4:157110323	['C', 'CTTAAG']	98663	4337.131877153861	-84.97669448354797	-0.0050026137670134	0.0145232294432835	-0.344456016931342	0.730504	0.730504	chr4	157110323	0.1363774016692169	chr4:157110323:C:CTTAAG
chr4:157110429	['T', 'A']	98663	63802.2800754358	-1903.200232895133	0.0004615755762621	0.00455664274956	0.1012972931236884	0.919315	0.919315	chr4	157110429	0.0365356536610776	chr4:157110429:T:A
chr4:157110805	['T', 'C']	98663	4337.175837987412	-84.96499581284235	-0.0050002457365775	0.0145232326921588	-0.3442928886815372	0.730627	0.730627	chr4	157110805	0.1363042826656501	chr4:157110805:T:C
chr4:157111420	['A', 'G']	98663	63872.59501023908	-1897.8163680072664	0.0004534175114564	0.0045553888000716	0.0995343166865077	0.920714	0.920714	chr4	157111420	0.0358752530942839	chr4:157111420:A:G
chr4:157112090	['C', 'G']	98663	7956.871165768689	-352.7061618655518	-0.0044562496669571	0.0108260168352361	-0.4116241212976079	0.680616	0.680616	chr4	157112090	0.1670978456750694	chr4:157112090:C:G
chr4:157112229	['T', 'G']	98663	3180.2901048107533	-91.57781257762996	-0.0057655990044331	0.0168942151683125	-0.341276522584332	0.732896	0.732896	chr4	157112229	0.134957648592981	chr4:157112229:T:G
chr4:157112257	['G', 'A']	98663	63838.52886789204	-1893.3437132918627	0.0006383997002234	0.004555792538491	0.1401292299484072	0.888558	0.888558	chr4	157112257	0.0513142186658459	chr4:157112257:G:A
chr4:157113575	['T', 'C']	98663	4458.225932007542	-52.338421095932574	-0.0023222700180108	0.0143260226849201	-0.1621015175730056	0.871226	0.871226	chr4	157113575	0.0598691724074245	chr4:157113575:T:C
chr4:157113701	['A', 'G']	98663	3212.084963545708	-104.25341466242293	-0.0073955546699273	0.0169421109542606	-0.4365190789915977	0.662461	0.662461	chr4	157113701	0.1788396841584769	chr4:157113701:A:G
chr4:157113705	['CA', 'C']	98663	24054.925707798204	-1612.277928084055	-0.0104593851661068	0.0064926078737998	-1.6109682533446257	0.10719	0.10719	chr4	157113705	0.9698457290778976	chr4:157113705:CA:C
chr4:157114209	['T', 'C']	98663	63991.80910233797	-1899.0917863726208	0.0004041489607689	0.0045503927427073	0.0888162810598494	0.929228	0.929228	chr4	157114209	0.0318777122787307	chr4:157114209:T:C
chr4:157114648	['C', 'T']	98663	2948.119522800758	-116.20978001734537	-0.0045308192205697	0.0175197420683244	-0.258612210322516	0.795935	0.795935	chr4	157114648	0.0991223974557457	chr4:157114648:C:T
chr4:157114666	['A', 'G']	98663	33463.13998519856	-893.6775549584818	0.0008759379551591	0.0056589326200343	0.1547885465287381	0.876988	0.876988	chr4	157114666	0.0570063491304679	chr4:157114666:A:G
chr4:157114958	['A', 'G']	98663	30317.76449797893	-973.6811072816682	0.0010334176545457	0.0058891099882855	0.1754794284028259	0.860703	0.860703	chr4	157114958	0.0651466832883474	chr4:157114958:A:G
chr4:157115217	['C', 'T']	98663	60775.40634517745	-1817.2983077222405	0.0009784940435397	0.0046111272077202	0.2122027867506081	0.831949	0.831949	chr4	157115217	0.0799032959417891	chr4:157115217:C:T
chr4:157115345	['A', 'G']	98663	3200.35277783494	-103.1794316786012	-0.0077240616326608	0.0169537804110384	-0.455595238666165	0.648682	0.648682	chr4	157115345	0.1879681529548245	chr4:157115345:A:G
chr4:157115703	['T', 'C']	98663	26638.779967359016	-1015.2281904822725	-0.0002191109638667	0.0062177984544234	-0.0352393158885537	0.971889	0.971889	chr4	157115703	0.012383333263276	chr4:157115703:T:C
chr4:157116237	['T', 'C']	98663	31869.46026580701	-1025.085611146803	-0.0004936502328134	0.0057878766745366	-0.0852903855027163	0.932031	0.932031	chr4	157116237	0.030569642468937	chr4:157116237:T:C
chr4:157116844	['G', 'C']	98663	30246.474119221984	-982.0724867647532	0.0007036885078781	0.0058933110661447	0.1194046097313058	0.904955	0.904955	chr4	157116844	0.0433730160849444	chr4:157116844:G:C
chr4:157117106	['G', 'A']	98663	3188.355471759315	85.49989104265964	0.0010454101008761	0.0169029640214466	0.0618477386303234	0.950684	0.950684	chr4	157117106	0.0219638151993075	chr4:157117106:G:A
chr4:157117862	['T', 'C']	98663	63901.01038055268	-1894.567873824646	0.0004743071910388	0.0045545779199446	0.1041385611083322	0.91706	0.91706	chr4	157117862	0.0376022490448481	chr4:157117862:T:C
chr4:157119315	['T', 'C']	98663	3190.4850579839417	85.85755306743164	0.0009195292608003	0.0169039497047662	0.0543973022199115	0.956619	0.956619	chr4	157119315	0.0192609975878152	chr4:157119315:T:C
chr4:157119328	['T', 'C']	98663	3751.228123701309	167.18626569886288	0.0049483178264399	0.0157646445015533	0.313887054411685	0.753607	0.753607	chr4	157119328	0.1228550761821983	chr4:157119328:T:C
chr4:157120161	['T', 'C']	98663	64746.45073526243	-1949.0529095301508	3.103794652745349e-06	0.0045882233646316	0.0006764698241744	0.99946	0.99946	chr4	157120161	0.0002345823631676	chr4:157120161:T:C
chr4:157120259	['G', 'A']	98663	24278.448016970586	-1022.1630536471384	-0.0021262946020304	0.0065484843629825	-0.3247002640870739	0.745409	0.745409	chr4	157120259	0.1276053679187223	chr4:157120259:G:A
chr4:157120744	['G', 'A']	98663	60083.70528951935	-2080.690483252954	-0.0001656973041349	0.0046186607802413	-0.0358756167683438	0.971382	0.971382	chr4	157120744	0.0126099483955153	chr4:157120744:G:A
chr4:157120800	['T', 'C']	98663	30210.06194439094	-979.3453639739092	0.0009282108607166	0.0058948739951149	0.157460678800916	0.874882	0.874882	chr4	157120800	0.0580505186401671	chr4:157120800:T:C
chr4:157120816	['A', 'G']	98663	63893.132508744326	-1899.128644935584	0.0004335273642159	0.004554551865425	0.0951855148487795	0.924168	0.924168	chr4	157120816	0.0342490733243711	chr4:157120816:A:G
chr4:157121605	['T', 'C']	98663	3189.4202432843385	86.5365820711672	0.0013007900481651	0.016902063021637	0.0769604305995047	0.938655	0.938655	chr4	157121605	0.0274940021193781	chr4:157121605:T:C
chr4:157122080	['A', 'G']	98663	3204.456750051804	-95.62034298313353	-0.0054711425313595	0.0169961310910892	-0.3219051737149749	0.747525	0.747525	chr4	157122080	0.1263742783473583	chr4:157122080:A:G
chr4:157122165	['C', 'T']	98663	64029.10036769488	-1896.9416219110867	0.0005265226041769	0.0045659099612133	0.1153160287105262	0.908195	0.908195	chr4	157122165	0.0418208934044277	chr4:157122165:C:T
chr4:157122407	['C', 'T']	98663	63887.36852884522	-1896.898674105316	0.0004459634507876	0.0045553257355155	0.0978993548827223	0.922012	0.922012	chr4	157122407	0.035263426560396	chr4:157122407:C:T
chr4:157122468	['T', 'C']	98663	4272.519650079572	-85.32467660482132	-0.0039556788541124	0.0146235252649783	-0.270501044203471	0.786775	0.786775	chr4	157122468	0.1041494483644747	chr4:157122468:T:C
chr4:157122902	['G', 'C']	98663	3188.420111505321	88.39084890463798	0.0017824564560537	0.0169046909598958	0.105441528643287	0.916026	0.916026	chr4	157122902	0.0380921993711455	chr4:157122902:G:C
chr4:157123249	['A', 'G']	98663	3190.485057983942	84.66847291347952	0.0008641990468644	0.0168995254448062	0.0511374742259404	0.959216	0.959216	chr4	157123249	0.0180835856913628	chr4:157123249:A:G
chr4:157123726	['T', 'G']	98663	3191.323456965324	87.15474705992025	0.0013704059157166	0.0168970441128933	0.0811032927747945	0.93536	0.93536	chr4	157123726	0.0290212063226576	chr4:157123726:T:G
chr4:157124211	['C', 'T']	98663	3117.189565869629	-92.05286283261194	-0.0031132818689264	0.0170587612198125	-0.1825033968651014	0.855188	0.855188	chr4	157124211	0.0679384017777007	chr4:157124211:C:T
chr4:157125830	['C', 'T']	98663	30267.0437912539	-988.3592439944904	0.0003772764985465	0.0058905969436883	0.0640472437943345	0.948933	0.948933	chr4	157125830	0.0227644501201203	chr4:157125830:C:T
chr4:157125887	['G', 'T']	98663	7847.556773029517	-366.8278872788724	0.0081069350413123	0.0108626394759637	0.7463135510711725	0.45548	0.45548	chr4	157125887	0.3415306880221196	chr4:157125887:G:T
chr4:157126121	['G', 'A']	98663	25413.090896189595	-1023.1471451228556	1.3484585201697385e-05	0.006347767507931	0.0021243035736342	0.998305	0.998305	chr4	157126121	0.0007367537221478	chr4:157126121:G:A
chr4:157126544	['T', 'C']	98663	3205.227406341226	-84.79728465668634	-0.0043018712962493	0.0168411602962728	-0.255437940175738	0.798385	0.798385	chr4	157126544	0.0977876311375494	chr4:157126544:T:C
chr4:157126802	['C', 'T']	98663	3201.3244706192404	-85.23161036637435	-0.0047237731052984	0.0168512266365889	-0.280322210790385	0.779231	0.779231	chr4	157126802	0.1083337783302431	chr4:157126802:C:T
chr4:157127345	['T', 'G']	98663	26016.38330207328	-923.5721574257292	0.0013360797577613	0.0062867731120184	0.212522343968025	0.8317	0.8317	chr4	157127345	0.0800332985166128	chr4:157127345:T:G
chr4:157128506	['A', 'C']	98663	9067.010886753436	-383.2922705339203	-0.0049076634839161	0.0101370140784966	-0.4841330441008859	0.628293	0.628293	chr4	157128506	0.2018377788616644	chr4:157128506:A:C
chr4:157129119	['G', 'A']	98663	16351.727843734128	-643.1119268650207	0.0027839391265511	0.0077210539794911	0.3605646501042444	0.718426	0.718426	chr4	157129119	0.1436179588404691	chr4:157129119:G:A
chr4:157130183	['C', 'T']	98663	3189.3232542345395	86.3151007810234	0.0011937257643822	0.0169019800613733	0.0706263857872067	0.943695	0.943695	chr4	157130183	0.0251683459773814	chr4:157130183:C:T
chr4:157130623	['A', 'T']	98663	3748.531906050745	168.68739114526645	0.005540379873602	0.0157656842766419	0.3514201969533665	0.725274	0.725274	chr4	157130623	0.139497891073924	chr4:157130623:A:T
chr4:157131030	['A', 'G']	98663	6503.899164259075	-4.358002928059638	-0.0018212739149232	0.01209477646956	-0.1505835117752702	0.880305	0.880305	chr4	157131030	0.0553668314093781	chr4:157131030:A:G
chr4:157131139	['A', 'G']	98663	7859.398295120517	-362.2151498637014	0.0085952338546599	0.0108523555999647	0.7920155007349626	0.428354	0.428354	chr4	157131139	0.3681971732715584	chr4:157131139:A:G
chr4:157131162	['C', 'T']	98663	3202.064909133295	-87.14583250354777	-0.005134027850645	0.0168485575855436	-0.304716164845477	0.760583	0.760583	chr4	157131162	0.1188533858514696	chr4:157131162:C:T
chr4:157131401	['A', 'G']	98663	7069.85987977821	108.4943914535698	0.0016917189597487	0.0116128232822605	0.1456768021548187	0.884177	0.884177	chr4	157131401	0.0534607865382663	chr4:157131401:A:G
chr4:157131486	['A', 'G']	98663	16372.82109766236	-635.9029443935896	0.0030381235170455	0.0077116313903761	0.3939663818523573	0.693607	0.693607	chr4	157131486	0.1588865325358356	chr4:157131486:A:G
chr4:157132062	['G', 'A']	98663	7955.806361691992	-343.9501485152937	-0.003609498548123	0.0108198422700323	-0.3335999229970522	0.738682	0.738682	chr4	157132062	0.1315424836186754	chr4:157132062:G:A
chr4:157132069	['T', 'A']	98663	7070.146552860198	109.68656396289435	0.0017497898279687	0.0116134759431126	0.1506689157096421	0.880237	0.880237	chr4	157132069	0.0554003801969493	chr4:157132069:T:A
chr4:157132334	['T', 'C']	98663	3197.810286096635	-92.26831003008142	-0.0064941091305787	0.01686095767393	-0.3851566000085346	0.700122	0.700122	chr4	157132334	0.1548262752569462	chr4:157132334:T:C
chr4:157132595	['C', 'T']	98663	25402.921847120844	-1024.4796352949302	-8.85961508678191e-06	0.0063492515000946	-0.0013953794532552	0.998887	0.998887	chr4	157132595	0.0004836389533901	chr4:157132595:C:T
chr4:157133071	['A', 'C']	98663	2299.279652512392	-33.39795291311662	0.0095168914108958	0.0197077050814611	0.4829020614809303	0.629166	0.629166	chr4	157133071	0.2012347545982638	chr4:157133071:A:C
chr4:157133183	['A', 'T']	98663	30251.811763035952	-976.142511346222	0.0008318020931643	0.0058925620764442	0.1411613628118643	0.887743	0.887743	chr4	157133183	0.0517127434964781	chr4:157133183:A:T
chr4:157133262	['C', 'T']	98663	30246.21153417269	-980.8684588177542	0.0007301205981667	0.0058923882126804	0.1239091132175493	0.901387	0.901387	chr4	157133262	0.0450887097096576	chr4:157133262:C:T
chr4:157133522	['A', 'G']	98663	3203.5195089561767	-87.08588877134609	-0.004946750488456	0.0168460940105972	-0.2936437660471466	0.769031	0.769031	chr4	157133522	0.1140561532316211	chr4:157133522:A:G
chr4:157133579	['C', 'A']	98663	3201.3569212991124	-85.80260152771801	-0.0047356577857333	0.0168510008977096	-0.281031246421509	0.778687	0.778687	chr4	157133579	0.1086370756896132	chr4:157133579:C:A
chr4:157133761	['G', 'A']	98663	7743.098723757972	-343.35375625735685	-0.0044757509148541	0.010961345601265	-0.4083213026635661	0.683039	0.683039	chr4	157133761	0.1655544983664341	chr4:157133761:G:A
chr4:157134271	['G', 'A']	98663	3869.196081412557	195.279854452352	0.0069669339696167	0.0155749821721882	0.4473156946566149	0.654648	0.654648	chr4	157134271	0.1839921545873268	chr4:157134271:G:A
chr4:157134886	['GC', 'G']	98663	3868.39208133559	195.71126440292093	0.0072279379864446	0.0155763918294875	0.4640315976618848	0.642626	0.642626	chr4	157134886	0.1920417073121977	chr4:157134886:GC:G
chr4:157135942	['G', 'A']	98663	7243.293657953152	77.44046113616338	0.0016959196638316	0.011477372156244	0.1477620173629204	0.882531	0.882531	chr4	157135942	0.0542700305378943	chr4:157135942:G:A
chr4:157137410	['A', 'G']	98663	3887.2795420637567	202.02429030755525	0.0087723982054192	0.015559452717539	0.5637986351236345	0.572892	0.572892	chr4	157137410	0.2419272422993724	chr4:157137410:A:G
chr4:157138160	['T', 'C']	98663	7072.361958152547	105.19380895610504	0.0010306909487328	0.0116117251457491	0.088762947434233	0.92927	0.92927	chr4	157138160	0.0318580831284782	chr4:157138160:T:C
chr4:157138162	['T', 'C']	98663	7072.075186521776	106.64126171221388	0.0014196080133547	0.0116114132778856	0.1222597094238713	0.902694	0.902694	chr4	157138162	0.0444594441864865	chr4:157138162:T:C
chr4:157138206	['A', 'G']	98663	63917.90033454991	-1888.853577245753	0.0004692669828929	0.0045542758760336	0.1030387696455606	0.917932	0.917932	chr4	157138206	0.0371894899519189	chr4:157138206:A:G
chr4:157139235	['C', 'T']	98663	3146.1594396805126	-94.49910516745476	-0.0057393467462134	0.0169813969035036	-0.3379784819133024	0.73538	0.73538	chr4	157139235	0.1334881857368753	chr4:157139235:C:T
chr4:157140251	['A', 'G']	98663	7085.436290461566	116.3345320872094	0.0027159829910011	0.011605381229829	0.2340278994041375	0.814964	0.814964	chr4	157140251	0.0888615752436586	chr4:157140251:A:G
chr4:157140931	['G', 'A']	98663	25420.86480212473	-1028.803213117967	-0.0002387999643274	0.0063468764423546	-0.0376248011910035	0.969987	0.969987	chr4	157140931	0.0132340862142684	chr4:157140931:G:A
chr4:157142218	['G', 'A']	98663	3145.4782154732	-91.9189057019656	-0.005211109411078	0.0169840541668132	-0.3068236452790244	0.758978	0.758978	chr4	157142218	0.1197708125328137	chr4:157142218:G:A
chr4:157144236	['G', 'A']	98663	3197.162024367005	-86.61207790436026	-0.0050901419717267	0.0168617752482397	-0.3018746185849058	0.762748	0.762748	chr4	157144236	0.1176189224467517	chr4:157144236:G:A
chr4:157144351	['C', 'A']	98663	33610.45054588583	-911.7191774716698	4.639492268322564e-05	0.0056810713509985	0.0081665798256645	0.993484	0.993484	chr4	157144351	0.0028391227843265	chr4:157144351:C:A
chr4:157144936	['T', 'C']	98663	63941.07305700009	-1902.9690103411435	2.069912161602505e-05	0.0045544197491584	0.0045448427584765	0.996374	0.996374	chr4	157144936	0.0015776137367494	chr4:157144936:T:C
chr4:157145432	['G', 'A']	98663	30218.12552335188	-992.8936761354308	0.0001269392787837	0.0058920961516326	0.0215439930912482	0.982812	0.982812	chr4	157145432	0.0075295494834029	chr4:157145432:G:A
chr4:157146144	['A', 'G']	98663	5462.370300103494	-110.19041724925718	0.002744668548579	0.0129560236085328	0.2118449789464228	0.832228	0.832228	chr4	157146144	0.0797576766217454	chr4:157146144:A:G
chr4:157146160	['G', 'C']	98663	5443.048193503912	-112.2925060751944	0.0020721152419057	0.0129747323586055	0.1597038909655392	0.873115	0.873115	chr4	157146160	0.0589285505943577	chr4:157146160:G:C
chr4:157146428	['C', 'T']	98663	30210.06194439093	-981.7374324202316	9.721417607633082e-05	0.0058961613614089	0.0164877061731398	0.986845	0.986845	chr4	157146428	0.0057510549604794	chr4:157146428:C:T
chr4:157147160	['T', 'A']	98663	5476.388542004542	-104.76334328541355	0.004478129100488	0.0129396069200243	0.3460792223570585	0.729284	0.729284	chr4	157147160	0.1371033144610453	chr4:157147160:T:A
chr4:157147298	['A', 'T']	98663	5478.333154261734	-103.0256040496075	0.0049402946666119	0.0129371407351251	0.3818691291808155	0.702559	0.702559	chr4	157147298	0.1533171984001163	chr4:157147298:A:T
chr4:157147406	['A', 'G']	98663	30286.52544984541	-976.3569511730698	6.854032294501205e-05	0.005890018698032	0.0116366902142285	0.990715	0.990715	chr4	157147406	0.0040512614871987	chr4:157147406:A:G
chr4:157147890	['C', 'T']	98663	7949.161137632905	-362.6042385448563	-0.0058699903323037	0.0108267757630756	-0.542173446717458	0.5877	0.5877	chr4	157147890	0.2308443092856012	chr4:157147890:C:T
chr4:157148479	['C', 'T']	98663	63774.63499417104	-1932.3591678149005	-0.0003603947309507	0.0045569583830918	-0.0790866847254924	0.936964	0.936964	chr4	157148479	0.0282770952399706	chr4:157148479:C:T
chr4:157148815	['T', 'TTTG']	98663	5475.721490116574	-103.55466102648026	0.0047892499732284	0.0129407394160176	0.3700909058798033	0.711316	0.711316	chr4	157148815	0.1479374223810762	chr4:157148815:T:TTTG
chr4:157148996	['T', 'TA']	98663	4546.276473032831	-268.18478893017215	0.0048267900724443	0.0141644364562144	0.340768239341186	0.733279	0.733279	chr4	157148996	0.1347307523625141	chr4:157148996:T:TA
chr4:157149102	['A', 'G']	98663	7946.046984287885	-360.15452982829123	-0.0057314485501036	0.0108291603778816	-0.5292606582695024	0.596626	0.596626	chr4	157149102	0.2242978247076306	chr4:157149102:A:G
chr4:157150017	['T', 'C']	98663	5476.444052506209	-101.89108125774308	0.0050100061537311	0.0129395823097706	0.3871845345385001	0.69862	0.69862	chr4	157150017	0.1557589855960135	chr4:157150017:T:C
chr4:157150530	['C', 'A']	98663	38136.02486568678	-1331.227619490919	-0.0012355413581772	0.0053755737781141	-0.2298436239881087	0.818214	0.818214	chr4	157150530	0.0871330938052207	chr4:157150530:C:A
chr4:157150619	['G', 'A']	98663	30189.977881398885	-973.1358882047152	3.667707557009803e-05	0.0058977668805965	0.0062188072727601	0.995038	0.995038	chr4	157150619	0.0021603334500694	chr4:157150619:G:A
chr4:157150923	['A', 'C']	98663	5560.225422921376	-77.34413463807823	0.0069110035624218	0.012850665689319	0.5377934287222141	0.590721	0.590721	chr4	157150923	0.2286175897956681	chr4:157150923:A:C
chr4:157151286	['A', 'G']	98663	17364.047850770483	-735.6204263579492	0.0015351704248087	0.0074896466441747	0.2049723435220731	0.837594	0.837594	chr4	157151286	0.0769664423323473	chr4:157151286:A:G
chr4:157152761	['T', 'C']	98663	8045.467808809364	-367.7808026012926	0.0056097323452707	0.0107390163111329	0.522369291818217	0.601414	0.601414	chr4	157152761	0.2208264664051419	chr4:157152761:T:C
chr4:157153206	['G', 'A']	98663	5480.499929044944	-101.14676365157324	0.0049235201501574	0.012935131767088	0.3806316192839084	0.703477	0.703477	chr4	157153206	0.1527500971437659	chr4:157153206:G:A
chr4:157153664	['T', 'C']	98663	7336.371789413935	161.6091760090105	0.0053061601670403	0.0114466532503444	0.4635555957703802	0.642967	0.642967	chr4	157153664	0.1918113164780813	chr4:157153664:T:C
chr4:157153790	['G', 'A']	98663	17117.734970046527	-749.3506167045814	0.0003569599948871	0.007537309814834	0.0473590715595423	0.962227	0.962227	chr4	157153790	0.0167224609997658	chr4:157153790:G:A
chr4:157154625	['T', 'C']	98663	5480.888754828698	-103.36501817327785	0.0046079613107948	0.0129363923944453	0.3562014176976768	0.72169	0.72169	chr4	157154625	0.1416493124033594	chr4:157154625:T:C
chr4:157154642	['G', 'C']	98663	5480.444376868887	-103.95090522324996	0.0044303049635371	0.0129352115531806	0.3424996139663271	0.731976	0.731976	chr4	157154642	0.1355031583383832	chr4:157154642:G:C
chr4:157154911	['A', 'G']	98663	2367.191941614717	-11.11622352740802	0.0168933436674079	0.0194385969144008	0.8690618845485049	0.384815	0.384815	chr4	157154911	0.4147480076054781	chr4:157154911:A:G
chr4:157155431	['C', 'T']	98663	8057.653347524202	-365.1831841814506	0.0054906257971416	0.0107342194900677	0.5115067567066293	0.608997	0.608997	chr4	157155431	0.2153848467540783	chr4:157155431:C:T
chr4:157155573	['A', 'G']	98663	30278.21704884132	-978.5211094553308	-1.5940233404738087e-06	0.0058908881989524	-0.0002705913415157	0.999784	0.999784	chr4	157155573	9.381774077190592e-05	chr4:157155573:A:G
chr4:157155690	['T', 'C']	98663	9075.551912180585	-386.258653631141	-0.0047994980168424	0.0101297271864028	-0.4738032849773844	0.635641	0.635641	chr4	157155690	0.1967880977776164	chr4:157155690:T:C
chr4:157155784	['G', 'C']	98663	8051.489635808913	-359.51702831567906	0.0063658290019775	0.0107363085836955	0.5929253013130444	0.553233	0.553233	chr4	157155784	0.257091922397768	chr4:157155784:G:C
chr4:157156394	['T', 'C']	98663	9072.379298110456	-383.6650667952528	-0.0045063529576897	0.0101328167386171	-0.4447285561294701	0.656517	0.656517	chr4	157156394	0.1827540237091508	chr4:157156394:T:C
chr4:157156414	['G', 'A']	98663	8050.652779889513	-335.0595424149486	-0.0035522433582273	0.0107536979741567	-0.3303276107218273	0.741153	0.741153	chr4	157156414	0.1300921291370596	chr4:157156414:G:A
chr4:157157336	['C', 'T']	98663	2363.11975714083	-11.07369985054863	0.0172979061155693	0.0194543095385195	0.8891554892410621	0.373922	0.373922	chr4	157157336	0.4272189820307933	chr4:157157336:C:T
chr4:157157465	['G', 'T']	98663	5262.853467414112	-123.48470575495948	0.005834814633322	0.0131843405008369	0.442556427676582	0.658088	0.658088	chr4	157157465	0.1817160283328072	chr4:157157465:G:T
chr4:157157488	['C', 'T']	98663	2397.291573324143	-11.13754443016518	0.0162736571834894	0.0193267911030813	0.8420258229466183	0.399776	0.399776	chr4	157157488	0.3981832817047118	chr4:157157488:C:T
chr4:157157647	['G', 'A']	98663	9812.596734139492	-103.23693504505351	-0.0041592030351488	0.0098522689728754	-0.4221568703209093	0.672911	0.672911	chr4	157157647	0.1720423722765729	chr4:157157647:G:A
chr4:157158056	['T', 'G']	98663	63817.63885509188	-1923.8642470176223	-0.0001964180090047	0.0045571456613733	-0.0431011039804066	0.965621	0.965621	chr4	157158056	0.0151932979180105	chr4:157158056:T:G
chr4:157158112	['T', 'C']	98663	2879.2042754622125	-113.46529840318654	-0.0027485949709651	0.0177373092396219	-0.154961213892876	0.876852	0.876852	chr4	157158112	0.0570737031076348	chr4:157158112:T:C
chr4:157158790	['G', 'T']	98663	7924.642562465154	-394.6343539460936	0.0042806315012169	0.0108164309641673	0.395752676219889	0.692288	0.692288	chr4	157158790	0.1597131963084691	chr4:157158790:G:T
chr4:157158888	['T', 'TG']	98663	15072.222117480109	-223.91593009776125	-0.0003735420785696	0.0080682661134604	-0.04629768940646	0.963073	0.963073	chr4	157158888	0.0163407925269697	chr4:157158888:T:TG
chr4:157159063	['A', 'T']	98663	9804.490602951908	-97.21608406163932	-0.0036214136361821	0.0098561263165587	-0.3674276810046571	0.713301	0.713301	chr4	157159063	0.1467271671272524	chr4:157159063:A:T
chr4:157159110	['G', 'A']	98663	2883.43837685508	-107.8906247259844	-0.0010651181840697	0.017724792465268	-0.060091997475109	0.952082	0.952082	chr4	157159110	0.0213256455085007	chr4:157159110:G:A
chr4:157159860	['G', 'A']	98663	2362.095764197893	-11.50900991058072	0.0169064338791762	0.0194583873391304	0.8688507215177992	0.384931	0.384931	chr4	157159860	0.4146171120625792	chr4:157159860:G:A
chr4:157159953	['C', 'T']	98663	8021.056867714141	-370.8325328063973	0.0052277970026722	0.010755973081712	0.4860366387082981	0.626942	0.626942	chr4	157159953	0.2027726349987371	chr4:157159953:C:T
chr4:157160046	['T', 'C']	98663	7606.23348910763	-391.530719336266	-0.0041341019436546	0.0110595266706905	-0.3738046000296461	0.708551	0.708551	chr4	157160046	0.1496288846946601	chr4:157160046:T:C
chr4:157160371	['C', 'A']	98663	2878.3792600101374	-113.4570693387098	-0.0026920283408086	0.0177402710254216	-0.1517467425920927	0.879387	0.879387	chr4	157160371	0.0558199588550386	chr4:157160371:C:A
chr4:157160415	['C', 'T']	98663	54696.72955324367	-1564.2151754515376	0.0002220435803598	0.0047705974247014	0.0465441873611241	0.962877	0.962877	chr4	157160415	0.0164291870530445	chr4:157160415:C:T
chr4:157160601	['C', 'T']	98663	63759.657014979966	-1941.9771711229864	-0.0006081972578663	0.0045581153063722	-0.1334317403107536	0.893852	0.893852	chr4	157160601	0.0487343837815535	chr4:157160601:C:T
chr4:157160623	['T', 'G']	98663	9783.371422198345	-96.06463471268404	-0.0034913361823581	0.0098687370373239	-0.353777405270173	0.723506	0.723506	chr4	157160623	0.1405578629470354	chr4:157160623:T:G
chr4:157160776	['T', 'C']	98663	9805.795094014496	-99.6450825042093	-0.0039164558254425	0.0098554471458192	-0.3973899679532955	0.691081	0.691081	chr4	157160776	0.1604710469942584	chr4:157160776:T:C
chr4:157161022	['C', 'T']	98663	5273.64141265674	-127.0711994475822	0.0054425755522768	0.013171624462456	0.4132045798747308	0.679458	0.679458	chr4	157161022	0.167837383570167	chr4:157161022:C:T
chr4:157161223	['T', 'A']	98663	9803.59618678857	-98.53664329570276	-0.0038814478062025	0.0098574072808023	-0.3937595044654225	0.693759	0.693759	chr4	157161223	0.1587913698152364	chr4:157161223:T:A
chr4:157161711	['G', 'A']	98663	8071.654482793572	-374.7213490118928	0.0041696054411207	0.010723125312014	0.3888423682272197	0.697394	0.697394	chr4	157161711	0.1565217933783111	chr4:157161711:G:A
chr4:157161718	['T', 'C']	98663	30288.5258147904	-982.1181196704928	-0.0001892425678372	0.0058906350949102	-0.0321260042063725	0.974372	0.974372	chr4	157161718	0.0112752046170011	chr4:157161718:T:C
chr4:157161727	['T', 'A']	98663	2879.2042754622125	-113.66227406198182	-0.0027917840231622	0.0177373150787555	-0.1573960890228544	0.874933	0.874933	chr4	157161727	0.0580252027998259	chr4:157161727:T:A
chr4:157162123	['C', 'T']	98663	8043.059766852511	-362.3351727205366	0.0061565386599104	0.0107416827003141	0.5731447140707714	0.566548	0.566548	chr4	157162123	0.2467632892391958	chr4:157162123:C:T
chr4:157162280	['C', 'A']	98663	2389.2179435197763	-9.314799617751584	0.0167809976864013	0.0193579897030459	0.8668770850601738	0.386011	0.386011	chr4	157162280	0.4134003192369684	chr4:157162280:C:A
chr4:157162444	['C', 'A']	98663	9080.736303279104	-380.1193477635596	-0.0043107610748321	0.0101282850171074	-0.4256160907351008	0.670389	0.670389	chr4	157162444	0.1736731203898534	chr4:157162444:C:A
chr4:157162701	['C', 'T']	98663	7747.392618946258	-416.8902579294516	0.0039221919060606	0.0109348162415557	0.3586884150055578	0.719829	0.719829	chr4	157162701	0.1427706607585847	chr4:157162701:C:T
chr4:157163391	['C', 'T']	98663	5264.320139473124	-122.03874157822246	0.0064417481171249	0.013181662707016	0.4886901038437508	0.625062	0.625062	chr4	157163391	0.2040769027800465	chr4:157163391:C:T
chr4:157163787	['C', 'T']	98663	5269.2578041013285	-122.24298342604844	0.006261043987253	0.0131799637170632	0.4750425814258664	0.634758	0.634758	chr4	157163787	0.1973918169072356	chr4:157163787:C:T
chr4:157164007	['T', 'C']	98663	2387.314556512924	-8.64337445812104	0.0168605279995073	0.0193655924366143	0.8706435423906448	0.383951	0.383951	chr4	157164007	0.4157241969539914	chr4:157164007:T:C
chr4:157164546	['C', 'T']	98663	9085.460428956598	-379.1015723694748	-0.0043670242807908	0.0101222919366142	-0.4314264307073063	0.666159	0.666159	chr4	157164546	0.1764221002874431	chr4:157164546:C:T
chr4:157165023	['C', 'T']	98663	2422.2766527060858	-19.65156000701864	0.012569124127125	0.0192256435663129	0.6537687065596373	0.513262	0.513262	chr4	157165023	0.2896608880891584	chr4:157165023:C:T
chr4:157165671	['C', 'G']	98663	8318.044300328831	-332.4841346787206	0.0062282969784762	0.0105734301917882	0.5890516951928589	0.555828	0.555828	chr4	157165671	0.2550595792945228	chr4:157165671:C:G
chr4:157166521	['G', 'A']	98663	30229.06387033339	-995.8228291108428	-0.0004438425300922	0.0058942678691705	-0.0753007056930179	0.939976	0.939976	chr4	157166521	0.0268832349116081	chr4:157166521:G:A
chr4:157166569	['A', 'G']	98663	5266.640561170185	-124.83931236282616	0.0059027278235478	0.0131799021060882	0.447858244775674	0.654256	0.654256	chr4	157166569	0.1842522858757879	chr4:157166569:A:G
chr4:157167220	['C', 'T']	98663	9427.05102785549	-152.9278704272954	-0.0049378055107709	0.0100228118318601	-0.4926567108717772	0.622256	0.622256	chr4	157167220	0.2060309070868604	chr4:157167220:C:T
chr4:157167312	['A', 'G']	98663	9490.961957568446	-152.24647522591223	-0.0053788446880773	0.0099945177268832	-0.5381795135156318	0.590454	0.590454	chr4	157167312	0.2288139309451899	chr4:157167312:A:G
chr4:157168375	['A', 'G']	98663	2972.241001469768	-106.10067225818804	-0.0009403327712548	0.0174678253977008	-0.0538322744729644	0.957069	0.957069	chr4	157168375	0.0190567505836447	chr4:157168375:A:G
chr4:157168434	['C', 'T']	98663	10745.980244085387	-451.53477122602885	0.0097817617641029	0.0093753778253799	1.0433458732322105	0.296791	0.296791	chr4	157168434	0.5275492728997497	chr4:157168434:C:T
chr4:157168497	['A', 'T']	98663	3021.061240003649	-101.73258399735867	-0.0018343852318484	0.0173352217411718	-0.1058183886677203	0.915727	0.915727	chr4	157168497	0.0382339805515147	chr4:157168497:A:T
chr4:157168508	['G', 'A']	98663	13101.72630511911	-466.7604425958343	0.0108759356956274	0.0085560487576692	1.271139985718149	0.203682	0.203682	chr4	157168508	0.6910473492329406	chr4:157168508:G:A
chr4:157168646	['G', 'A']	98663	2973.205398335077	-105.57452967904294	-0.0009460002032285	0.0174678728777185	-0.0541565770400844	0.956811	0.956811	chr4	157168646	0.0191738404503132	chr4:157168646:G:A
chr4:157169729	['G', 'T']	98663	2301.653196127136	-12.559978386386009	0.0176498988504587	0.0196905695270856	0.8963630445620245	0.370061	0.370061	chr4	157169729	0.4317266819334399	chr4:157169729:G:T
chr4:157169837	['A', 'T']	98663	33941.472184490616	-1115.769245397971	0.002388967947229	0.0056599999130682	0.4220791491026663	0.672968	0.672968	chr4	157169837	0.1720055862274804	chr4:157169837:A:T
chr4:157169880	['T', 'G']	98663	2973.1205363930308	-106.45087789457855	-0.0011067992427655	0.0174649639396997	-0.063372546693307	0.94947	0.94947	chr4	157169880	0.0225187529283203	chr4:157169880:T:G
chr4:157170888	['G', 'A']	98663	10343.15316465961	-525.7518147592826	0.0082550561871636	0.0095394550149134	0.8653593076604665	0.386844	0.386844	chr4	157170888	0.4124641347171973	chr4:157170888:G:A
chr4:157171270	['T', 'A']	98663	63647.865265208246	-2063.834375264088	-0.000123786601361	0.0045628740255076	-0.0271290858939113	0.978357	0.978357	chr4	157171270	0.0095026433318517	chr4:157171270:T:A
chr4:157171303	['T', 'C']	98663	2922.050497159092	-115.62954243826444	-0.0025251970757267	0.0176148735879006	-0.1433559578571864	0.886009	0.886009	chr4	157171303	0.0525618665661261	chr4:157171303:T:C
chr4:157171581	['T', 'C']	98663	10648.362752468827	-487.4190510889557	0.0077850890230342	0.009421848142596	0.8262804606070798	0.408647	0.408647	chr4	157171581	0.3886516850193229	chr4:157171581:T:C
chr4:157171768	['A', 'G']	98663	20927.81758792439	-624.5919029141924	-0.0030301119996414	0.0069306326992696	-0.4372056825289212	0.661963	0.661963	chr4	157171768	0.1791662844951979	chr4:157171768:A:G
chr4:157171909	['C', 'T']	98663	10640.451085358562	-483.1734756982128	0.0082300099348522	0.0094164803606916	0.8740006477587746	0.38212	0.38212	chr4	157171909	0.4178002309262831	chr4:157171909:C:T
chr4:157172095	['T', 'C']	98663	2919.6510274632246	-114.95704998346184	-0.0022541710634407	0.017614489396649	-0.1279725465030816	0.898171	0.898171	chr4	157172095	0.0466409714769315	chr4:157172095:T:C
chr4:157172139	['A', 'G']	98663	10545.779058568283	-508.73808239417247	0.0073480472451358	0.0094492264917919	0.777634788574357	0.436786	0.436786	chr4	157172139	0.3597312902213287	chr4:157172139:A:G
chr4:157172169	['G', 'T']	98663	10543.885427227382	-509.39333503324775	0.0072573740540054	0.0094507511171221	0.7679150539534443	0.442539	0.442539	chr4	157172169	0.3540484498510361	chr4:157172169:G:T
chr4:157172663	['TGA', 'T']	98663	2919.4734457206	-115.09484101591032	-0.002676509243758	0.0176146500034555	-0.151947909452243	0.879228	0.879228	chr4	157172663	0.055898489770345	chr4:157172663:TGA:T
chr4:157173070	['T', 'A']	98663	2973.210945102173	-108.15339626929234	-0.0019918389272054	0.0174649763305512	-0.1140476167563525	0.9092	0.9092	chr4	157173070	0.0413405729470667	chr4:157173070:T:A
chr4:157173192	['A', 'G']	98663	2300.069937157916	-12.569275956196444	0.0176763805829082	0.0196945995511925	0.8975242444997025	0.369441	0.369441	chr4	157173192	0.4324549088804119	chr4:157173192:A:G
chr4:157173481	['G', 'A']	98663	20956.0356027736	-628.9111902399768	-0.0032805044412145	0.0069248178420776	-0.4737315141029515	0.635692	0.635692	chr4	157173481	0.1967532540056244	chr4:157173481:G:A
chr4:157173746	['T', 'C']	98663	2966.2104484268566	-110.75300555398957	-0.0027503590469728	0.0174841774489316	-0.1573056013075937	0.875004	0.875004	chr4	157173746	0.0579899616360216	chr4:157173746:T:C
chr4:157173766	['T', 'C']	98663	17993.565463818217	-519.4445708696212	-0.0033031721349813	0.0074035883088337	-0.446158267747013	0.655484	0.655484	chr4	157173766	0.1834379047313597	chr4:157173766:T:C
chr4:157173769	['T', 'G']	98663	2299.1398177524147	-11.511428157253324	0.0179944256578693	0.0196987668074949	0.9134798047877224	0.360992	0.360992	chr4	157173769	0.4425024224554302	chr4:157173769:T:G
chr4:157174063	['A', 'G']	98663	2967.2105193804737	-111.23571478107743	-0.0030410954940797	0.0174811399892438	-0.1739643693689823	0.861894	0.861894	chr4	157174063	0.0645461425810705	chr4:157174063:A:G
chr4:157174262	['C', 'G']	98663	17993.282680318305	-519.8836448452116	-0.0033409565175699	0.0074029208307054	-0.4513024783018816	0.651773	0.651773	chr4	157174262	0.1859036343493718	chr4:157174262:C:G
chr4:157174265	['AT', 'A']	98663	17991.647091025203	-519.4612378314221	-0.0033210960745894	0.0074032525130475	-0.4485995943993953	0.653722	0.653722	chr4	157174265	0.184606899280939	chr4:157174265:AT:A
chr4:157175021	['C', 'T']	98663	17659.517276656537	-508.1655592178015	-0.0029292435739163	0.0075628735116536	-0.3873188635778063	0.698521	0.698521	chr4	157175021	0.1558205329327253	chr4:157175021:C:T
chr4:157176108	['C', 'T']	98663	20720.986015764192	-647.8530939989028	-0.004642824127722	0.006959100534204	-0.6671586514525131	0.504672	0.504672	chr4	157176108	0.2969907899420063	chr4:157176108:C:T
chr4:157176449	['T', 'C']	98663	2962.21016461239	-109.71794611033188	-0.0021699718336594	0.0174953367618007	-0.1240314412465253	0.901291	0.901291	chr4	157176449	0.0451349656358987	chr4:157176449:T:C
chr4:157176780	['G', 'A']	98663	65963.62341261382	-2080.3327227539094	0.0006062207567978	0.0045219036818907	0.1340631732660804	0.893353	0.893353	chr4	157176780	0.0489768998355049	chr4:157176780:G:A
chr4:157176840	['C', 'G']	98663	2962.21016461239	-103.964418471014	-0.0006832226812053	0.0174955032169698	-0.0390513306609371	0.96885	0.96885	chr4	157176840	0.0137434564011691	chr4:157176840:C:G
chr4:157177103	['AG', 'A']	98663	10520.074677005192	-473.2880200554926	0.0089812294067185	0.0094631478245243	0.9490741953161842	0.342585	0.342585	chr4	157177103	0.4652316564313447	chr4:157177103:AG:A
chr4:157177399	['C', 'T']	98663	2961.3901976685247	-114.98296056470514	-0.00413729140882	0.0174982862345242	-0.2364398063541311	0.813092	0.813092	chr4	157177399	0.0898603119313636	chr4:157177399:C:T
chr4:157177468	['G', 'A']	98663	17967.287490366267	-520.3381365483909	-0.0033453521254414	0.0074075141931882	-0.4516160264016488	0.651547	0.651547	chr4	157177468	0.1860542505509093	chr4:157177468:G:A
chr4:157177487	['A', 'T']	98663	7926.570875282623	-358.2880712778803	-0.0048424641479544	0.0108462921728569	-0.4464626317252265	0.655264	0.655264	chr4	157177487	0.1835836913919778	chr4:157177487:A:T
chr4:157177970	['C', 'G']	98663	10537.922530285368	-509.8912880372708	0.0074818352739078	0.0094527269989619	0.7915001961581523	0.428654	0.428654	chr4	157177970	0.3678931192839813	chr4:157177970:C:G
chr4:157178166	['T', 'C']	98663	21641.72894998277	-650.6875249195538	-0.0030514844425948	0.0068310121725053	-0.4467104384438089	0.655085	0.655085	chr4	157178166	0.1837023448388751	chr4:157178166:T:C
chr4:157178496	['T', 'G']	98663	66110.17308238345	-2057.624850131808	0.0008974738204295	0.0045201501698828	0.1985495584658373	0.842616	0.842616	chr4	157178496	0.0743702985372777	chr4:157178496:T:G
chr4:157178546	['G', 'A']	98663	13542.607963991724	-596.6732584366662	0.0060525927898632	0.0084301653937483	0.7179684510521802	0.472778	0.472778	chr4	157178546	0.3253427408850496	chr4:157178546:G:A
chr4:157179405	['T', 'C']	98663	63751.969725254734	-2044.9452332877968	0.0002517537879533	0.004559767527389	0.0552119787776851	0.95597	0.95597	chr4	157179405	0.0195557364256663	chr4:157179405:T:C
chr4:157179534	['C', 'T']	98663	2322.3416729205105	-24.73587861070021	0.0110274023567216	0.0196305419792583	0.5617472186133832	0.57429	0.57429	chr4	157179534	0.2408687459382837	chr4:157179534:C:T
chr4:157179920	['C', 'T']	98663	17463.84116394606	-606.3087919999138	-0.0047929478307807	0.0074974646935049	-0.6392758121199174	0.522645	0.522645	chr4	157179920	0.2817932000233132	chr4:157179920:C:T
chr4:157180230	['G', 'A']	98663	17112.387542445897	-676.7535343759884	-0.0058137742726287	0.0075623322496136	-0.7687805931729227	0.442025	0.442025	chr4	157180230	0.3545531671780414	chr4:157180230:G:A
chr4:157181702	['A', 'G']	98663	63369.57799086752	-2146.261589457752	-0.0002293679019388	0.0045631143443542	-0.050265648552655	0.959911	0.959911	chr4	157181702	0.0177690315444848	chr4:157181702:A:G
chr4:157182272	['A', 'T']	98663	2973.1506720184884	-108.16802623087328	-0.0020123376745514	0.0174649677366642	-0.1152213794433135	0.90827	0.90827	chr4	157182272	0.0417850302458629	chr4:157182272:A:T
chr4:157182551	['C', 'G']	98663	2971.1204553056486	-104.324679930255	-0.0006930886882035	0.0174705902173611	-0.0396717385950028	0.968355	0.968355	chr4	157182551	0.0139654006695566	chr4:157182551:C:G
chr4:157182661	['T', 'G']	98663	2971.301156579121	-106.28621999684287	-0.0013366360196103	0.0174766012943972	-0.076481462104352	0.939036	0.939036	chr4	157182661	0.0273177577853785	chr4:157182661:T:G
chr4:157183157	['T', 'C']	98663	2396.194293244134	-14.413097400367326	0.0149004087600743	0.0193063765074904	0.7717869147684635	0.440242	0.440242	chr4	157183157	0.3563085272117308	chr4:157183157:T:C
chr4:157183495	['C', 'T']	98663	2971.3613952215383	-104.980556773504	-0.0011979362130735	0.0174705956828714	-0.0685687102385424	0.945333	0.945333	chr4	157183495	0.0244151813449376	chr4:157183495:C:T
chr4:157183913	['G', 'A']	98663	10542.653299610962	-511.9585381867962	0.0069017784519435	0.0094610771951206	0.7294918231407057	0.465703	0.465703	chr4	157183913	0.3318909643879704	chr4:157183913:G:A
chr4:157183962	['G', 'A']	98663	2399.5938557191166	-14.007238151016317	0.0151973686214965	0.0193142792310664	0.7868462726298392	0.431374	0.431374	chr4	157183962	0.3651460344694751	chr4:157183962:G:A
chr4:157184248	['A', 'G']	98663	2921.046299212595	-116.8555806664927	-0.0030501340403141	0.0176296300453325	-0.1730118007281545	0.862643	0.862643	chr4	157184248	0.0641688974568443	chr4:157184248:A:G
chr4:157185355	['T', 'C']	98663	2557.2332698116647	-82.97844720391664	0.0013128435908771	0.0188062325808786	0.069808962812254	0.944346	0.944346	chr4	157185355	0.0248688548975549	chr4:157185355:T:C
chr4:157185394	['T', 'G']	98663	2610.291022989904	-77.06337848147271	0.0011655809875654	0.0186279388194617	0.0625716564168515	0.950108	0.950108	chr4	157185394	0.022227025092061	chr4:157185394:T:G
chr4:157186241	['G', 'A']	98663	2330.440832843148	-5.201141381607823	0.0198007865100254	0.019313363210014	1.0252376188813517	0.305254	0.305254	chr4	157186241	0.5153386364197852	chr4:157186241:G:A
chr4:157186244	['C', 'T']	98663	10767.189230081824	-493.17692201063215	0.0068930467478742	0.0092674112910546	0.7437941979037573	0.457003	0.457003	chr4	157186244	0.3400809489910484	chr4:157186244:C:T
chr4:157187049	['A', 'C']	98663	2558.363024460461	-86.1079982778237	-0.0001621660638606	0.0188029215102847	-0.0086245142156197	0.993119	0.993119	chr4	157187049	0.0029987092620257	chr4:157187049:A:C
chr4:157187444	['A', 'G']	98663	29650.71523004239	-936.95874678569	0.0002667600125526	0.0059425927149883	0.0448894994738357	0.964195	0.964195	chr4	157187444	0.0158351249563511	chr4:157187444:A:G
chr4:157187863	['G', 'A']	98663	2604.052786815459	-84.13715851278754	-0.0017206328405709	0.0186486816939442	-0.0922656554929413	0.926487	0.926487	chr4	157187863	0.0331606701042571	chr4:157187863:G:A
chr4:157188469	['A', 'AC']	98663	55167.04328736563	-1922.9669507772128	0.000322316866959	0.0047471992534647	0.0678962162213414	0.945868	0.945868	chr4	157188469	0.0241694670564868	chr4:157188469:A:AC
chr4:157188936	['G', 'C']	98663	2299.536060421736	-11.717909297192	0.0185899552693552	0.0197072596133021	0.9433049360555076	0.345527	0.345527	chr4	157188936	0.4615180105391092	chr4:157188936:G:C
chr4:157189249	['G', 'A']	98663	2602.448411491596	-87.73436769180977	-0.0029982836629686	0.018655185903365	-0.1607211891910349	0.872313	0.872313	chr4	157189249	0.0593276552254265	chr4:157189249:G:A
chr4:157189266	['C', 'G']	98663	2603.659735598856	-86.15842774155394	-0.0024757823503112	0.0186519715384918	-0.1327356920528203	0.894403	0.894403	chr4	157189266	0.0484667527478345	chr4:157189266:C:G
chr4:157189843	['A', 'G']	98663	23061.869950838787	-979.7502501450836	-0.0011504682992993	0.0066344978825904	-0.1734069886913876	0.862332	0.862332	chr4	157189843	0.0643254975065092	chr4:157189843:A:G
chr4:157191140	['C', 'A']	98663	2599.079028988445	-88.25623160605203	-0.0031944513694576	0.0186661852937584	-0.1711357365838328	0.864117	0.864117	chr4	157191140	0.0634274507916314	chr4:157191140:C:A
chr4:157191752	['G', 'A']	98663	2603.1055352274	-81.14822107239847	-0.0002820627942607	0.0186523162603149	-0.0151221323037966	0.987935	0.987935	chr4	157191752	0.00527162835767	chr4:157191752:G:A
chr4:157191789	['T', 'C']	98663	2609.2380136639163	-82.93669552294934	-0.0010917806752612	0.0186316360660827	-0.0585982181805698	0.953272	0.953272	chr4	157191789	0.0207831631134578	chr4:157191789:T:C
chr4:157191833	['T', 'G']	98663	23020.89990065084	-989.0166432527842	-0.0016480340969671	0.0066407476345284	-0.2481699633333831	0.804003	0.804003	chr4	157191833	0.0947423307527738	chr4:157191833:T:G
chr4:157195440	['T', 'A']	98663	27100.74679938775	-1281.8323697875194	-0.0027607770672669	0.0061650790532837	-0.4478088672352854	0.654292	0.654292	chr4	157195440	0.1842283897690307	chr4:157195440:T:A
chr4:157196638	['A', 'G']	98663	6491.644903586853	-200.90360472157687	-0.0057784474627774	0.0119097428735038	-0.4851865841397031	0.627545	0.627545	chr4	157196638	0.2023551263394101	chr4:157196638:A:G
chr4:157197227	['G', 'A']	98663	17166.739936950726	-653.3259645831955	0.0149561119406617	0.0075538068735392	1.979943648420844	0.0477126	0.0477126	chr4	157197227	1.3213669168117173	chr4:157197227:G:A
chr4:157198151	['A', 'G']	98663	17312.403760579797	-666.4891901115619	0.0144829421449722	0.0075251022743219	1.9246173164174407	0.0542801	0.0542801	chr4	157198151	1.2653593609126657	chr4:157198151:A:G
chr4:157199100	['G', 'A']	98663	28306.7297415104	-1295.5627620124164	-0.001848901115151	0.0060513019060287	-0.3055377411113866	0.759957	0.759957	chr4	157199100	0.1192109803389956	chr4:157199100:G:A
chr4:157203180	['G', 'A']	98663	5215.057145463947	-271.22744519736074	-0.0075652285016936	0.0132019506469226	-0.5730386898133951	0.56662	0.56662	chr4	157203180	0.2467081002420849	chr4:157203180:G:A
chr4:157203725	['G', 'A']	98663	17173.566565978064	-679.7031860620435	0.0135164173510421	0.0075520830130424	1.7897601665261411	0.0734955	0.0734955	chr4	157203725	1.133739251187877	chr4:157203725:G:A
chr4:157204010	['G', 'A']	98663	161407.63138741627	-4902.788474539478	0.0069356726483988	0.0054942262420837	1.2623565799446408	0.206823	0.206823	chr4	157204010	0.6844011666532575	chr4:157204010:G:A
chr4:157205354	['A', 'C']	98663	29574.597044125247	-1214.1904539144532	-0.0031707773729701	0.0059429807976969	-0.5335331681029292	0.593666	0.593666	chr4	157205354	0.2264578229540334	chr4:157205354:A:C
chr4:157206165	['TTA', 'T']	98663	16407.069080446086	-636.2342856001993	0.0061160536151238	0.0077774114124161	0.7863867925721258	0.431643	0.431643	chr4	157206165	0.364875297695077	chr4:157206165:TTA:T
chr4:157206633	['A', 'T']	98663	29472.57183118582	-1189.991085112698	-0.0023806060196406	0.0059523749298515	-0.399942215955144	0.6892	0.6892	chr4	157206633	0.161654731224009	chr4:157206633:A:T
chr4:157207668	['C', 'T']	98663	17225.698365075667	-661.4724956160172	0.0142921410353101	0.0075396023937061	1.895609382165944	0.0580146	0.0580146	chr4	157207668	1.2364626977902329	chr4:157207668:C:T
chr4:157208425	['A', 'C']	98663	136089.10398523905	-4352.821784635412	-0.0012404353801766	0.0046079591859645	-0.269194090076764	0.787781	0.787781	chr4	157208425	0.1035944978790767	chr4:157208425:A:C
chr4:157208615	['G', 'C']	98663	6281.127324880145	-216.9784102433378	-0.0042523236846893	0.0121019164224357	-0.3513760578288188	0.725307	0.725307	chr4	157208615	0.1394781311047732	chr4:157208615:G:C
chr4:157208988	['T', 'C']	98663	29479.780682636072	-1185.5385676966698	-0.0021424466599804	0.0059514583612568	-0.3599868351474037	0.718858	0.718858	chr4	157208988	0.1433568897381456	chr4:157208988:T:C
chr4:157209171	['A', 'T']	98663	6187.194863527595	-222.9372977116004	-0.0031902611148242	0.0121846162788797	-0.2618269662175638	0.793455	0.793455	chr4	157209171	0.1004776987841967	chr4:157209171:A:T
chr4:157209202	['C', 'T']	98663	17237.620681615448	-659.2439644798433	0.0143921240805085	0.007537408389052	1.909426070293986	0.05621	0.05621	chr4	157209202	1.2501864147070625	chr4:157209202:C:T
chr4:157209357	['G', 'A']	98663	17205.569485271753	-675.1030216619273	0.0138657947174878	0.0075448352821862	1.8377862735089283	0.0660969	0.0660969	chr4	157209357	1.1798189088118636	chr4:157209357:G:A
chr4:157210427	['C', 'T']	98663	161380.99246847504	-4924.261698671136	0.0063327172635343	0.0054930125629633	1.152867791752859	0.248967	0.248967	chr4	157210427	0.6038582138186367	chr4:157210427:C:T
chr4:157211522	['T', 'C']	98663	137628.10876374875	-4124.500505760332	-0.0005992271577355	0.0046325758743997	-0.1293507486940404	0.89708	0.89708	chr4	157211522	0.0471688256188713	chr4:157211522:T:C
chr4:157212186	['A', 'G']	98663	6047.674259011475	-221.4446748192187	-0.0057904296636783	0.0123271518232104	-0.4697297272493815	0.638549	0.638549	chr4	157212186	0.1948057708937533	chr4:157212186:A:G
chr4:157213909	['A', 'G']	98663	12570.548178786128	-785.984278268563	-0.0067381195285672	0.008727124586491	-0.7720893017841657	0.440063	0.440063	chr4	157213909	0.3564851448915852	chr4:157213909:A:G
chr4:157215270	['C', 'T']	98663	6020.305094366398	-211.303845225276	-0.0042905163919783	0.0123543228179141	-0.3472886741924051	0.728375	0.728375	chr4	157215270	0.1376449689017935	chr4:157215270:C:T
chr4:157216194	['A', 'G']	98663	5359.488890465667	-244.53940201788143	-0.0053902341955403	0.0130302748405413	-0.4136700308706929	0.679117	0.679117	chr4	157216194	0.1680553979181993	chr4:157216194:A:G
chr4:157218787	['T', 'G']	98663	161574.33953162396	-4903.888898062902	0.0063277726126509	0.0055113535193824	1.1481340455475006	0.250916	0.250916	chr4	157218787	0.6004716444240954	chr4:157218787:T:G
chr4:157218977	['A', 'G']	98663	23800.95236984137	-801.7038014238791	0.0101979678102156	0.006528492620558	1.5620708183237375	0.118275	0.118275	chr4	157218977	0.9271070432793972	chr4:157218977:A:G
chr4:157219144	['G', 'T']	98663	6028.0997617720095	-209.1131219020241	-0.0038344217908073	0.0123479717205798	-0.3105304966334405	0.756158	0.756158	chr4	157219144	0.1213874487333371	chr4:157219144:G:T
chr4:157221588	['T', 'G']	98663	24395.708944935523	-849.5278447787455	0.0099442904174383	0.0064587478631504	1.539662273267265	0.123646	0.123646	chr4	157221588	0.9078199286842168	chr4:157221588:T:G
chr4:157221940	['A', 'G']	98663	161388.6290762385	-4927.288766712538	0.0061649056923655	0.0054935885883217	1.122200105313833	0.26178	0.26178	chr4	157221940	0.5820635366295362	chr4:157221940:A:G
chr4:157222350	['T', 'C']	98663	190945.6766607877	-6112.452240960416	0.0193255683220247	0.0120067654764827	1.609556575405516	0.107498	0.107498	chr4	157222350	0.9685996157208764	chr4:157222350:T:C
chr4:157222734	['A', 'G']	98663	24413.71168193981	-839.341768963785	0.0101713719997362	0.0064558201016063	1.5755352286234423	0.115136	0.115136	chr4	157222734	0.9387888626705616	chr4:157222734:A:G
chr4:157230870	['T', 'A']	98663	29320.26444252905	-1224.23123012348	-0.0026982204527473	0.0059636842598539	-0.4524418690156152	0.650952	0.650952	chr4	157230870	0.1864510343253415	chr4:157230870:T:A
chr4:157231756	['A', 'G']	98663	60295.6670586685	-2497.812964441004	0.0005401165663656	0.004620042948212	0.1169072609107832	0.906934	0.906934	chr4	157231756	0.0424243165548303	chr4:157231756:A:G
chr4:157232212	['G', 'A']	98663	6017.487922558409	-212.0819112175508	-0.0034758125774205	0.0123595777996743	-0.2812242160498496	0.778539	0.778539	chr4	157232212	0.1087196270771641	chr4:157232212:G:A
chr4:157232367	['G', 'C']	98663	36015.856056612174	-1664.30915182786	-0.0062374090304798	0.0054883656113655	-1.1364784112711297	0.255759	0.255759	chr4	157232367	0.5921690747944344	chr4:157232367:G:C
chr4:157232898	['T', 'C']	98663	17658.252828008433	-693.4019745297883	0.0143784845924153	0.0074570240012262	1.928180007205397	0.0538356	0.0538356	chr4	157232898	1.2689304423540515	chr4:157232898:T:C
chr4:157233322	['C', 'T']	98663	60207.98429722744	-2492.812150746818	0.0009872487385138	0.0046206609251276	0.2136596375520866	0.830813	0.830813	chr4	157233322	0.0804967165374037	chr4:157233322:C:T
chr4:157234325	['T', 'C']	98663	5935.360947525265	-209.86493520151424	-0.0011470503693748	0.0124343655372752	-0.0922484035020773	0.926501	0.926501	chr4	157234325	0.0331541075979195	chr4:157234325:T:C
chr4:157234538	['T', 'C']	98663	29845.93254941714	-1207.6006739881475	-0.0023830395370051	0.0059194914920246	-0.4025750421663411	0.687262	0.687262	chr4	157234538	0.1628776683804061	chr4:157234538:T:C
chr4:157234778	['G', 'T']	98663	17659.43189904212	-703.8922428766884	0.0136960509336763	0.0074568193673358	1.83671485910884	0.066255	0.066255	chr4	157234778	1.1787813416859276	chr4:157234778:G:T
chr4:157235383	['G', 'C']	98663	5355.139818738468	-242.8604524842424	-0.0047837399085141	0.0130411962154442	-0.366817570220198	0.713756	0.713756	chr4	157235383	0.1464502279496836	chr4:157235383:G:C
chr4:157235618	['G', 'T']	98663	30488.9232087622	-1325.6792675888007	0.0035643433066706	0.0059047566280226	0.6036393252441662	0.546085	0.546085	chr4	157235618	0.2627397526105791	chr4:157235618:G:T
chr4:157239909	['C', 'T']	98663	6407.714400113531	-488.5957661763938	-0.0213350770377828	0.0119763677700031	-1.7814313527695844	0.0748451	0.0748451	chr4	157239909	1.1258366270192557	chr4:157239909:C:T
chr4:157240151	['A', 'G']	98663	61627.36937393562	-2279.288647446948	0.0013440993054544	0.0045992030690186	0.2922461316197755	0.770099	0.770099	chr4	157240151	0.1134534405548283	chr4:157240151:A:G
chr4:157241007	['A', 'G']	98663	6404.077075158923	-491.4423904901104	-0.0215936827433897	0.0119807896163307	-1.802358895773936	0.071492	0.071492	chr4	157241007	1.145742553307161	chr4:157241007:A:G
chr4:157241868	['C', 'T']	98663	60214.206035907286	-2501.4684456945047	0.000681445789449	0.0046206094244432	0.1474796345789833	0.882754	0.882754	chr4	157241868	0.0541603058532347	chr4:157241868:C:T
chr4:157242582	['CT', 'C']	98663	12929.655243365973	-825.0780851119177	-0.008480268820519	0.008575923475535	-0.988846139393746	0.322741	0.322741	chr4	157242582	0.4911458596884521	chr4:157242582:CT:C
chr4:157243545	['T', 'C']	98663	5659.458892098728	-193.68374204858537	-0.0012040036709185	0.0127041805159743	-0.0947722420509237	0.924496	0.924496	chr4	157243545	0.0340949635547656	chr4:157243545:T:C
chr4:157244136	['T', 'A']	98663	12625.559330109583	-782.1353384807302	-0.0058938347543998	0.0087108344368243	-0.6766096631895744	0.498655	0.498655	chr4	157244136	0.3021998219430116	chr4:157244136:T:A
chr4:157245537	['A', 'G']	98663	36728.67886290135	-1628.7588889273784	-0.0063255246457932	0.0054471871336279	-1.1612460689560185	0.245545	0.245545	chr4	157245537	0.6098689049227991	chr4:157245537:A:G
chr4:157246192	['T', 'A']	98663	17655.54738827155	-702.8124774021435	0.0137650472030034	0.0074576561843046	1.8457604993876424	0.06493	0.06493	chr4	157246192	1.187554597127244	chr4:157246192:T:A
chr4:157247194	['C', 'G']	98663	60366.78957292161	-2497.533238761624	0.0009346632585938	0.0046185382436607	0.2023720946506798	0.839626	0.839626	chr4	157247194	0.0759141214454041	chr4:157247194:C:G
chr4:157247395	['G', 'A']	98663	23488.952290211742	-873.4751623750083	0.0105834142065388	0.0065603080185803	1.6132495877577802	0.106693	0.106693	chr4	157247395	0.9718640731818894	chr4:157247395:G:A
chr4:157247564	['TA', 'T']	98663	29863.8429653208	-1235.476564982495	-0.0029764356497508	0.0059169523342666	-0.5030352589649156	0.614941	0.614941	chr4	157247564	0.2111665502466964	chr4:157247564:TA:T
chr4:157248714	['C', 'T']	98663	5489.92816779512	-245.7225170126535	-0.0048692579746326	0.0129068511647238	-0.3772614956575162	0.70598	0.70598	chr4	157248714	0.1512076020822896	chr4:157248714:C:T
chr4:157249441	['T', 'C']	98663	5457.165933509021	-249.3806094349624	-0.0044491412487409	0.0129224876335179	-0.3442944868603257	0.730626	0.730626	chr4	157249441	0.1363048770794606	chr4:157249441:T:C
chr4:157250644	['T', 'C']	98663	61364.92715862896	-2658.732410905671	-0.0004009757475056	0.0045967044016342	-0.0872311361511737	0.930488	0.930488	chr4	157250644	0.031289223357919	chr4:157250644:T:C
chr4:157250984	['T', 'C']	98663	11983.33602968009	-768.6388875222958	-0.0080071486745571	0.0089284871066106	-0.8968091210692011	0.369823	0.369823	chr4	157250984	0.4320060827321003	chr4:157250984:T:C
chr4:157251183	['C', 'A']	98663	5455.1658726941005	-250.69814432875413	-0.0047098489879636	0.0129245570318478	-0.3644108634716058	0.715552	0.715552	chr4	157251183	0.1453588000698775	chr4:157251183:C:A
chr4:157253337	['G', 'A']	98663	30071.79106686672	-1231.499905231657	-0.0029168489492002	0.0058997068662686	-0.494405741728829	0.621021	0.621021	chr4	157253337	0.2068937137849054	chr4:157253337:G:A
chr4:157254005	['C', 'T']	98663	5479.277311435527	-255.6087975725726	-0.0056370944404954	0.0128973990617403	-0.4370721890134985	0.66206	0.66206	chr4	157254005	0.1791026503063357	chr4:157254005:C:T
