## Supplementary material for "Characterization of shared and ancestry-specific signals driving complex traits using multi-ancestry fine-mapping": s2_gwas_temp.txt

locus	alleles	n	sum_x	y_transpose_x	beta	standard_error	t_stat	p_value	p_value_str	chrom	pos	-log10pvalue	rsid
chr4:156258704	['G', 'C']	19959	1558.078063934262	283.47060086184126	0.0457375983776528	0.0260479867597325	1.7558976361412455	0.0791212	0.0791212	chr4	156258704	1.1017071345879978	chr4:156258704:G:C
chr4:156260354	['T', 'C']	19959	1277.063984367171	116.49040484327232	-0.0395788473652283	0.0288462667776892	-1.3720613370961456	0.17006	0.17006	chr4	156260354	0.7693978252594689	chr4:156260354:T:C
chr4:156261715	['A', 'G']	19959	38796.83147925435	5317.575117411086	0.0571421902756792	0.0306271946918816	1.8657337327347816	0.0620933	0.0620933	chr4	156261715	1.206955258599724	chr4:156261715:A:G
chr4:156262780	['C', 'T']	19959	31848.78713168972	4418.499016226965	0.016971560639145	0.0124989443785302	1.3578395202956155	0.17453	0.17453	chr4	156262780	0.7581299113143811	chr4:156262780:C:T
chr4:156262835	['T', 'C']	19959	1793.3594086695066	252.18006666251807	0.0007582648291402	0.0242365392228636	0.0312860191039543	0.975042	0.975042	chr4	156262835	0.0109766766344049	chr4:156262835:T:C
chr4:156264762	['T', 'G']	19959	2123.4255575043844	290.6016535820915	-0.0001596529180655	0.0224104499466128	-0.0071240389392405	0.994316	0.994316	chr4	156264762	0.0024755720950783	chr4:156264762:T:G
chr4:156264908	['T', 'A']	19959	8732.31253758268	1125.689153827514	-0.0105169129534141	0.0121204226953538	-0.867701830023274	0.385568	0.385568	chr4	156264908	0.4138990173006108	chr4:156264908:T:A
chr4:156266749	['A', 'G']	19959	31818.289468405223	4424.349358856888	0.0182400410733108	0.0125021150602598	1.4589564234047148	0.144593	0.144593	chr4	156266749	0.8398527314879574	chr4:156266749:A:G
chr4:156269636	['G', 'A']	19959	16937.697249085533	2230.32922774013	-0.0051048270959522	0.0102078688492904	-0.5000874493315123	0.617019	0.617019	chr4	156269636	0.209701462436599	chr4:156269636:G:A
chr4:156270217	['A', 'G']	19959	405.0	15.936092939554818	-0.0779575773310847	0.0504123281049583	-1.5463990706554416	0.122024	0.122024	chr4	156270217	0.913554742747544	chr4:156270217:A:G
chr4:156270576	['C', 'G']	19959	38397.92384006413	5260.980105293929	0.0389076650377911	0.0264571950669435	1.4705891890408174	0.141418	0.141418	chr4	156270576	0.8494953090458283	chr4:156270576:C:G
chr4:156271268	['T', 'C']	19959	2127.319753457607	289.3867807209983	-0.0010919972815948	0.0223844324028127	-0.0487837824941978	0.961092	0.961092	chr4	156271268	0.0172350377425529	chr4:156271268:T:C
chr4:156271933	['G', 'A']	19959	15959.59923836248	2062.579713150036	-0.0087235914133927	0.0103409044569517	-0.8436004268009899	0.398903	0.398903	chr4	156271933	0.3991326975118038	chr4:156271933:G:A
chr4:156271966	['A', 'C']	19959	1300.0	182.21774539048948	-0.0039684133652777	0.0283390030827548	-0.1400336262249359	0.888635	0.888635	chr4	156271966	0.0512765855273771	chr4:156271966:A:C
chr4:156272065	['G', 'A']	19959	38793.94368173164	5318.108881530051	0.0575593239647066	0.0305897991116764	1.881650930578866	0.059898	0.059898	chr4	156272065	1.222587678503256	chr4:156272065:G:A
chr4:156272387	['A', 'C']	19959	38741.0	5300.673337608552	0.048140183258028	0.029901454127986	1.6099612765310836	0.107422	0.107422	chr4	156272387	0.9689067661210292	chr4:156272387:A:C
chr4:156275873	['GT', 'G']	19959	29644.970586761538	4124.534932188666	0.0153668140039927	0.0114652660119991	1.3402928451821643	0.180165	0.180165	chr4	156275873	0.7443295739741879	chr4:156275873:GT:G
chr4:156276201	['T', 'C']	19959	8745.752743673263	1131.1042493434163	-0.009760260919781	0.0121136164959164	-0.8057264255535325	0.42041	0.42041	chr4	156276201	0.3763269622604288	chr4:156276201:T:C
chr4:156279655	['T', 'C']	19959	741.0742596582652	65.02741483121218	-0.0419370510603399	0.0374152223069598	-1.1208553223680542	0.262363	0.262363	chr4	156279655	0.5810974117843464	chr4:156279655:T:C
chr4:156281015	['C', 'T']	19959	2633.1319270467984	283.543147584337	-0.0223200176336138	0.0204454325730131	-1.0916872291112605	0.274984	0.274984	chr4	156281015	0.5606925749474196	chr4:156281015:C:T
chr4:156282753	['A', 'C']	19959	38729.702315325245	5297.995615428561	0.0474080070317753	0.0297815849602468	1.5918564137891469	0.111433	0.111433	chr4	156282753	0.9529861772450462	chr4:156282753:A:C
chr4:156284576	['A', 'T']	19959	38265.70839410552	5202.301957925877	0.0115448786279065	0.0256927494926995	0.4493438365242697	0.653189	0.653189	chr4	156284576	0.1849611375904921	chr4:156284576:A:T
chr4:156285781	['A', 'G']	19959	3588.899067856069	499.54968790793583	0.0042719084198321	0.017674718197584	0.2416959847436834	0.809018	0.809018	chr4	156285781	0.0920418155772094	chr4:156285781:A:G
chr4:156286128	['T', 'G']	19959	5953.036748049338	860.5107138604016	0.0133130354950903	0.0141668246419666	0.9397332028557016	0.347366	0.347366	chr4	156286128	0.4592126923224431	chr4:156286128:T:G
chr4:156289307	['C', 'T']	19959	38758.676590190255	5300.524000411452	0.0477170379492706	0.0301299200335816	1.583709412308	0.113276	0.113276	chr4	156289307	0.9458620951821916	chr4:156289307:C:T
chr4:156289321	['T', 'C']	19959	38768.5235489054	5310.875672040293	0.0544345494050015	0.03025132558935	1.7994103843226323	0.0719689	0.0719689	chr4	156289321	1.1428551351835772	chr4:156289321:T:C
chr4:156291478	['G', 'A']	19959	4274.428320889913	629.7049414998356	0.0172412690893953	0.0162459846276732	1.0612634127467262	0.288583	0.288583	chr4	156291478	0.5397292561380517	chr4:156291478:G:A
chr4:156292237	['G', 'T']	19959	38730.64306119381	5295.336064494973	0.0449437440676807	0.0297953083412258	1.5084168135791665	0.131464	0.131464	chr4	156292237	0.8811931577585329	chr4:156292237:G:T
chr4:156293911	['TA', 'T']	19959	1661.0	192.23575714676184	-0.0206238672442152	0.0252740202005074	-0.816010554735618	0.414504	0.414504	chr4	156293911	0.3824712741135976	chr4:156293911:TA:T
chr4:156294466	['A', 'C']	19959	8654.308943089436	1144.7080642446867	-0.0059348823982216	0.0121673781764575	-0.487770028361979	0.625718	0.625718	chr4	156294466	0.203621351514035	chr4:156294466:A:C
chr4:156296006	['G', 'A']	19959	4350.43593726512	631.2412791342429	0.0151488589999065	0.0162180757431407	0.934072527458355	0.350278	0.350278	chr4	156296006	0.4555871386704346	chr4:156296006:G:A
chr4:156297686	['C', 'T']	19959	38808.0	5298.847251611687	0.0426827856539221	0.0307682270660626	1.387235785873452	0.165385	0.165385	chr4	156297686	0.7815038824052386	chr4:156297686:C:T
chr4:156298189	['A', 'G']	19959	38356.92178575008	5225.70408835175	0.0222551149024974	0.0261041046396294	0.8525523173359956	0.393918	0.393918	chr4	156298189	0.4045941737426059	chr4:156298189:A:G
chr4:156298973	['A', 'G']	19959	14851.696992481204	2066.298440402964	0.0025083466408387	0.0104776880998009	0.2393988651834767	0.810799	0.810799	chr4	156298973	0.091086795616362	chr4:156298973:A:G
chr4:156300007	['A', 'G']	19959	4641.930293159609	666.9425908646376	0.0133592912774692	0.0157658371538201	0.8473569241600505	0.396806	0.396806	chr4	156300007	0.4014217696146565	chr4:156300007:A:G
chr4:156301390	['C', 'T']	19959	38324.92018238301	5213.452130351883	0.0159286613657967	0.0258307616697715	0.6166547301017921	0.53747	0.53747	chr4	156301390	0.269645771780852	chr4:156301390:C:T
chr4:156301772	['G', 'T']	19959	4876.685760632649	698.2260690840881	0.0056317281683589	0.0155667248715719	0.3617799000638643	0.71752	0.71752	chr4	156301772	0.144165988993158	chr4:156301772:G:T
chr4:156302123	['T', 'A']	19959	714.5202575934287	70.91685298514314	-0.0317455509033983	0.0383191497245408	-0.8284513391242456	0.407425	0.407425	chr4	156302123	0.3899523257803035	chr4:156302123:T:A
chr4:156302511	['G', 'A']	19959	38327.76097414311	5214.56455980015	0.016569606151798	0.0258514719248015	0.640954070236186	0.52156	0.52156	chr4	156302511	0.2826957233447826	chr4:156302511:G:A
chr4:156306504	['A', 'G']	19959	630.189445196211	35.244876575518646	-0.0868595638143463	0.0407124885097115	-2.1334869715376628	0.032897	0.032897	chr4	156306504	1.4828437051762051	chr4:156306504:A:G
chr4:156307516	['A', 'G']	19959	19375.79545910184	2564.099179883892	-0.001927643286271	0.0101657046264636	-0.1896222010280447	0.849607	0.849607	chr4	156307516	0.0707819180506833	chr4:156307516:A:G
chr4:156308133	['A', 'G']	19959	38361.0	5224.631192098537	0.0225873423088841	0.0261050759376485	0.8652471405497341	0.386914	0.386914	chr4	156308133	0.4123855555908655	chr4:156308133:A:G
chr4:156308868	['G', 'A']	19959	438.02194608678224	23.8473639692203	-0.0666617449015666	0.0485170129715076	-1.3739869958753392	0.169461	0.169461	chr4	156308868	0.7709302351225709	chr4:156308868:G:A
chr4:156309667	['A', 'G']	19959	20845.910775256067	2799.755958877201	0.0005084787470983	0.0101489612310858	0.0501015557671996	0.960042	0.960042	chr4	156309667	0.0177097669924696	chr4:156309667:A:G
chr4:156310411	['C', 'T']	19959	19940.99458728011	2624.605900093296	-0.0040927540984693	0.0101196468348129	-0.4044364556665841	0.685896	0.685896	chr4	156310411	0.1637417298474368	chr4:156310411:C:T
chr4:156310706	['C', 'T']	19959	19941.995740202467	2624.18149005194	-0.0041916985688688	0.0101191762066032	-0.414233182947593	0.678708	0.678708	chr4	156310706	0.1683170317052787	chr4:156310706:C:T
chr4:156311134	['CTCTT', 'C']	19959	874.790096495685	115.91882975889877	-0.0001430718434986	0.0349467941100331	-0.0040939905116375	0.996734	0.996734	chr4	156311134	0.0014207270901799	chr4:156311134:CTCTT:C
chr4:156311367	['T', 'A']	19959	20841.17679779504	2784.482871914665	-0.0006167872968924	0.0101350710733063	-0.0608567312879481	0.951474	0.951474	chr4	156311367	0.0216030747556324	chr4:156311367:T:A
chr4:156311390	['G', 'A']	19959	820.0	72.90285285485695	-0.0351530766703144	0.0353849547672759	-0.993446986198328	0.320504	0.320504	chr4	156311390	0.4941665459670443	chr4:156311390:G:A
chr4:156311579	['A', 'G']	19959	10165.527961515334	1434.5416250728802	0.0069063528009268	0.0116433134602742	0.593160428471727	0.553081	0.553081	chr4	156311579	0.2572112605995166	chr4:156311579:A:G
chr4:156311668	['C', 'T']	19959	20839.0	2783.676016810444	-0.0006489843919494	0.0101340257961068	-0.0640401361716216	0.948939	0.948939	chr4	156311668	0.0227617041320964	chr4:156311668:C:T
chr4:156311921	['G', 'GTC']	19959	35953.94037667436	4933.392153624147	0.01468128384833	0.017414961470432	0.8430270645879238	0.399223	0.399223	chr4	156311921	0.3987844461287995	chr4:156311921:G:GTC
chr4:156311988	['T', 'C']	19959	20962.30160878063	2815.386983897375	0.0007820510310728	0.0101420465279264	0.0771097853790571	0.938537	0.938537	chr4	156311988	0.0275486014879372	chr4:156311988:T:C
chr4:156312063	['T', 'C']	19959	21055.946398912856	2808.53022447675	-0.0006397395105156	0.01019268352736	-0.0627645809661801	0.949955	0.949955	chr4	156312063	0.0222969670422751	chr4:156312063:T:C
chr4:156313898	['A', 'G']	19959	19359.78984562951	2555.1135103947618	-0.0025571791293123	0.0101630228749033	-0.2516159966172133	0.80134	0.80134	chr4	156313898	0.0961831783051388	chr4:156313898:A:G
chr4:156314097	['G', 'A']	19959	29077.284253783702	3864.508603321684	-0.0048833898092079	0.0112833309169493	-0.4327968261457516	0.665167	0.665167	chr4	156314097	0.1770693049627509	chr4:156314097:G:A
chr4:156314163	['C', 'T']	19959	5097.276936954996	722.9951550888175	0.0116746936470514	0.0151236741505841	0.7719482402760228	0.440154	0.440154	chr4	156314163	0.3563953470394783	chr4:156314163:C:T
chr4:156314175	['G', 'T']	19959	20844.31049518845	2793.2476781705973	0.0001046034870928	0.0101349000140642	0.0103211168287471	0.991765	0.991765	chr4	156314175	0.0035912222952391	chr4:156314175:G:T
chr4:156314703	['G', 'A']	19959	38359.7657847264	5224.1961169475135	0.0223317054327382	0.0260973179181203	0.8557088319498333	0.392169	0.392169	chr4	156314703	0.4065267392277418	chr4:156314703:G:A
chr4:156314984	['T', 'A']	19959	8793.881194568323	1137.4333324698105	-0.0039853604545106	0.0123162680359646	-0.323585069996291	0.746256	0.746256	chr4	156314984	0.1271121640616819	chr4:156314984:T:A
chr4:156315106	['GC', 'G']	19959	38830.0	5316.03694685449	0.0579721213266436	0.0310337153670411	1.8680367671417115	0.0617716	0.0617716	chr4	156315106	1.209211149477075	chr4:156315106:GC:G
chr4:156316706	['A', 'G']	19959	29087.82951641193	3867.0392543308026	-0.0048868227770088	0.0112895296133989	-0.4328632763590919	0.665119	0.665119	chr4	156316706	0.1771006457949334	chr4:156316706:A:G
chr4:156316764	['A', 'G']	19959	3754.772474024996	502.82129648952827	0.0036328485688122	0.0173026542018551	0.2099590344019429	0.833702	0.833702	chr4	156316764	0.078989156655872	chr4:156316764:A:G
chr4:156317261	['G', 'A']	19959	431.0863943873716	20.947703598925525	-0.0730983990719403	0.048898436715585	-1.4949025772973668	0.134956	0.134956	chr4	156317261	0.8698078024082001	chr4:156317261:G:A
chr4:156318146	['A', 'T']	19959	29081.74244474515	3868.4402963411258	-0.0045003242031528	0.0112846076286441	-0.3988020098926192	0.690043	0.690043	chr4	156318146	0.1611238453774485	chr4:156318146:A:T
chr4:156318151	['A', 'G']	19959	29049.277237646587	3863.186114187282	-0.0045233441077417	0.011276550335311	-0.4011283569211362	0.68833	0.68833	chr4	156318151	0.1622033018533126	chr4:156318151:A:G
chr4:156318461	['C', 'G']	19959	29078.0	3866.076005266402	-0.0046988280524189	0.0112824656917799	-0.4164717341744177	0.677069	0.677069	chr4	156318461	0.1693670701741349	chr4:156318461:C:G
chr4:156319090	['C', 'T']	19959	820.0	72.90285285485695	-0.0351530766703144	0.0353849547672759	-0.993446986198328	0.320504	0.320504	chr4	156319090	0.4941665459670443	chr4:156319090:C:T
chr4:156319347	['G', 'A']	19959	857.0	111.82381602533492	-0.0021432721290949	0.03505596973587	-0.0611385776871512	0.951249	0.951249	chr4	156319347	0.0217057867729714	chr4:156319347:G:A
chr4:156319532	['AGTATAGTG', 'A']	19959	736.0	69.87571488539365	-0.0338588755030688	0.0375945188355033	-0.9006332984661941	0.367794	0.367794	chr4	156319532	0.4343953598944227	chr4:156319532:AGTATAGTG:A
chr4:156319859	['G', 'T']	19959	29080.37101623572	3867.461644992916	-0.0046068542166166	0.0112841278215383	-0.4082596625521567	0.683087	0.683087	chr4	156319859	0.165523979753744	chr4:156319859:G:T
chr4:156320020	['A', 'G']	19959	8844.65884829349	1148.5663060106656	-0.0030166929308632	0.0122928445131648	-0.2454023499306918	0.806147	0.806147	chr4	156320020	0.0935857578626608	chr4:156320020:A:G
chr4:156320062	['G', 'A']	19959	29079.74184333183	3867.3964980817855	-0.0045864328253308	0.0112833901283458	-0.4064764909447625	0.684397	0.684397	chr4	156320062	0.1646919028222015	chr4:156320062:G:A
chr4:156320128	['T', 'C']	19959	34143.131990378824	4575.438119145503	-0.0076008078793341	0.0143843569349579	-0.5284079026753052	0.597222	0.597222	chr4	156320128	0.2238642024496587	chr4:156320128:T:C
chr4:156320554	['G', 'A']	19959	10516.58072760072	1412.8671502093694	2.993918159332853e-05	0.011432315968241	0.0026188203402092	0.997911	0.997911	chr4	156320554	0.0009081901078814	chr4:156320554:G:A
chr4:156321789	['T', 'G']	19959	34151.84439989977	4578.885184223302	-0.007354057538838	0.0143986713192278	-0.5107455664341402	0.609535	0.609535	chr4	156321789	0.2150013517839893	chr4:156321789:T:G
chr4:156321793	['T', 'C']	19959	34150.422057423464	4578.346531576621	-0.0074235959852441	0.014397119651426	-0.5156306375844261	0.606118	0.606118	chr4	156321793	0.217442818473743	chr4:156321793:T:C
chr4:156321880	['T', 'G']	19959	38359.92193606574	5224.089528253786	0.0218365399914072	0.0260969975433233	0.8367452981959577	0.402746	0.402746	chr4	156321880	0.3949687642211075	chr4:156321880:T:G
chr4:156322644	['T', 'A']	19959	13299.331662824496	1781.901792913955	-0.0043843019916438	0.0107496978846582	-0.4078535079484497	0.683386	0.683386	chr4	156322644	0.1653339225010043	chr4:156322644:T:A
chr4:156323077	['G', 'T']	19959	34141.71059224371	4577.875513827179	-0.0072009283024399	0.0143887371082441	-0.5004558946534742	0.61676	0.61676	chr4	156323077	0.2098838002336684	chr4:156323077:G:T
chr4:156323281	['C', 'T']	19959	736.0	69.87571488539365	-0.0338588755030688	0.0375945188355033	-0.9006332984661941	0.367794	0.367794	chr4	156323281	0.4343953598944227	chr4:156323281:C:T
chr4:156323339	['G', 'A']	19959	10042.52842105263	1405.5697876188356	0.0056352891662921	0.0116983046402388	0.4817184489202228	0.630011	0.630011	chr4	156323339	0.2006518676930923	chr4:156323339:G:A
chr4:156323919	['T', 'C']	19959	465.0	93.70045799425031	0.0582073170993907	0.04669576122295	1.246522501720842	0.212587	0.212587	chr4	156323919	0.6724632967312849	chr4:156323919:T:C
chr4:156324404	['T', 'C']	19959	34135.420554191514	4572.082331053168	-0.0080726469194785	0.0143822773274607	-0.5612912847998773	0.574605	0.574605	chr4	156324404	0.2406305992578168	chr4:156324404:T:C
chr4:156324441	['AG', 'A']	19959	820.0821766798617	72.84556031623801	-0.0352169705579707	0.0353850103623255	-0.9952511020165264	0.319626	0.319626	chr4	156324441	0.4953579002051778	chr4:156324441:AG:A
chr4:156324829	['A', 'G']	19959	819.2164280331565	72.18468223797261	-0.0366424725709412	0.0354910980411219	-1.0324412202881177	0.301878	0.301878	chr4	156324829	0.5201685359558519	chr4:156324829:A:G
chr4:156325527	['G', 'T']	19959	38684.510879419824	5319.702452245447	0.072101745579238	0.029194874213381	2.469671389993218	0.013532	0.013532	chr4	156325527	1.868638010884057	chr4:156325527:G:T
chr4:156325610	['C', 'T']	19959	21527.37894155453	2882.744979944058	-0.0005419609107906	0.0101551030970416	-0.053368331725608	0.957439	0.957439	chr4	156325610	0.0188888860875916	chr4:156325610:C:T
chr4:156325947	['G', 'A']	19959	38829.0	5316.434302421911	0.0579770434168485	0.0309924936970684	1.870680171254903	0.0614041	0.0614041	chr4	156325947	1.211802629706907	chr4:156325947:G:A
chr4:156326053	['G', 'A']	19959	34134.84099223252	4572.805422810441	-0.0081375161028505	0.0143621736635227	-0.5665936294530615	0.570997	0.570997	chr4	156326053	0.2433661735174941	chr4:156326053:G:A
chr4:156326996	['T', 'C']	19959	21511.23331328924	2879.663948438661	-0.0004630349305876	0.0101368866103681	-0.0456782193966835	0.963567	0.963567	chr4	156326996	0.0161180820270717	chr4:156326996:T:C
chr4:156327148	['A', 'G']	19959	21510.46639603067	2882.13529465554	-0.000161834302929	0.0101374603317194	-0.0159639887736617	0.987263	0.987263	chr4	156327148	0.0055671388868416	chr4:156327148:A:G
chr4:156327215	['T', 'C']	19959	38870.94753983365	5335.964215780134	0.0706916894627674	0.0316174388048735	2.235844905055084	0.0253729	0.0253729	chr4	156327215	1.5956298921783474	chr4:156327215:T:C
chr4:156327245	['T', 'G']	19959	34140.0	4571.650649822201	-0.0081556576536676	0.0143667250318143	-0.5676768808206017	0.570261	0.570261	chr4	156327245	0.2439263286848507	chr4:156327245:T:G
chr4:156327439	['T', 'C']	19959	12641.533500375846	1698.3017661240626	-0.0038121607113808	0.0108696449166738	-0.3507162138786249	0.725805	0.725805	chr4	156327439	0.1391800443127425	chr4:156327439:T:C
chr4:156327596	['A', 'G']	19959	34948.0	4636.107284473338	-0.0175224522521989	0.0153454941370069	-1.1418630182746683	0.253525	0.253525	chr4	156327596	0.5959792086118685	chr4:156327596:A:G
chr4:156327630	['T', 'C']	19959	486.0	80.20404031604323	0.0188778339943887	0.0458856987845584	0.4114099707410695	0.680776	0.680776	chr4	156327630	0.1669957632220735	chr4:156327630:T:C
chr4:156328015	['G', 'A']	19959	12519.818304982688	1685.9706572765076	-0.0033890496901946	0.0109107392094269	-0.3106159559992544	0.756096	0.756096	chr4	156328015	0.1214230594943509	chr4:156328015:G:A
chr4:156328046	['G', 'A']	19959	9859.506012024056	1426.8715006467587	0.0121816578661289	0.0121470482395935	1.0028492211319768	0.315946	0.315946	chr4	156328046	0.5003871386032823	chr4:156328046:G:A
chr4:156328071	['AT', 'A']	19959	35044.838802070255	4664.915354398574	-0.0162601317599428	0.0156523543936502	-1.0388297728895777	0.298897	0.298897	chr4	156328071	0.5244784439101476	chr4:156328071:AT:A
chr4:156328433	['C', 'T']	19959	12511.253695445208	1692.0124556969745	-0.0025638665213071	0.0109001027920136	-0.2352148938618886	0.814044	0.814044	chr4	156328433	0.0893521203678454	chr4:156328433:C:T
chr4:156328651	['C', 'T']	19959	13200.306855768267	1783.533202811847	-0.0027257892644708	0.01076463542615	-0.2532170534869404	0.800103	0.800103	chr4	156328651	0.0968541011927572	chr4:156328651:C:T
chr4:156328721	['G', 'A']	19959	13201.322844114846	1783.929552285264	-0.0026933770542132	0.0107645378553044	-0.2502083313206107	0.802429	0.802429	chr4	156328721	0.0955933841845632	chr4:156328721:G:A
chr4:156329005	['T', 'A']	19959	13198.629009623097	1781.3257534411375	-0.0029342149284456	0.0107658765289774	-0.2725477039001844	0.785204	0.785204	chr4	156329005	0.105017496675823	chr4:156329005:T:A
chr4:156329315	['A', 'G']	19959	20947.24756940964	2780.19455536313	-0.0024692078504838	0.0101461179148866	-0.2433647894886939	0.807725	0.807725	chr4	156329315	0.0927364750064739	chr4:156329315:A:G
chr4:156329628	['TAATC', 'T']	19959	13189.965118027369	1789.907055338452	-0.0018718771030414	0.0107762294204491	-0.1737042735457507	0.8621	0.8621	chr4	156329628	0.064442354906986	chr4:156329628:TAATC:T
chr4:156330018	['T', 'C']	19959	12492.755525484888	1691.1105026933913	-0.0022965695972598	0.0109165120304174	-0.2103757675401027	0.833377	0.833377	chr4	156330018	0.0791584896129864	chr4:156330018:T:C
chr4:156330054	['T', 'C']	19959	14001.403016485445	1859.484165211819	-0.0053754237613182	0.0106353459052741	-0.5054300827820265	0.613262	0.613262	chr4	156330054	0.2123539449841218	chr4:156330054:T:C
chr4:156330164	['C', 'T']	19959	12494.251991782334	1694.124000954074	-0.0019575691948256	0.0109162763862669	-0.1793257266084165	0.857684	0.857684	chr4	156330164	0.0666726915622271	chr4:156330164:C:T
chr4:156330264	['C', 'G']	19959	3063.767515285156	426.4003955724459	0.0014381015252828	0.0190562578242427	0.0754661034997814	0.939845	0.939845	chr4	156330264	0.0269437646931366	chr4:156330264:C:G
chr4:156330744	['G', 'A']	19959	38717.81960312688	5291.07570293858	0.0445597406342994	0.0295486184314982	1.508014350572804	0.131567	0.131567	chr4	156330744	0.8808530280101574	chr4:156330744:G:A
chr4:156330764	['C', 'T']	19959	30188.02500375808	4093.556397016413	0.0046695771540954	0.0117688115919259	0.3967755892446354	0.691537	0.691537	chr4	156330764	0.1601845784383328	chr4:156330764:C:T
chr4:156330980	['G', 'A']	19959	30587.66262403528	4119.946640139912	0.000802514019381	0.011955981205326	0.0671223888361032	0.946485	0.946485	chr4	156330980	0.0238862643931045	chr4:156330980:G:A
chr4:156331130	['A', 'G']	19959	35006.26172579676	4716.008034960183	-0.0024301527512154	0.0154390042849564	-0.1574034637443157	0.874928	0.874928	chr4	156331130	0.0580276846797118	chr4:156331130:A:G
chr4:156331316	['A', 'T']	19959	38829.89096557599	5316.407441054192	0.0584542486426301	0.031034072833769	1.8835506688321089	0.0596403	0.0596403	chr4	156331316	1.224460180644649	chr4:156331316:A:T
chr4:156332071	['C', 'A']	19959	3843.385128025255	595.5227302825438	0.0189224859177733	0.0171439650557224	1.1037403457292552	0.269719	0.269719	chr4	156332071	0.5690884591662673	chr4:156332071:C:A
chr4:156332831	['C', 'T']	19959	31826.162038893344	4302.158373363383	0.0019296543968167	0.0126026180731455	0.1531153594925275	0.878309	0.878309	chr4	156332831	0.0563526670254968	chr4:156332831:C:T
chr4:156332992	['G', 'A']	19959	36364.549061904254	4994.902550002065	0.0250095937707955	0.0177483798849135	1.409119814482567	0.158815	0.158815	chr4	156332992	0.799108481067757	chr4:156332992:G:A
chr4:156335667	['A', 'G']	19959	415.0415894172471	16.69767987344878	-0.0808699654755867	0.0497948639737083	-1.6240623835881145	0.104378	0.104378	chr4	156335667	0.9813910289720827	chr4:156335667:A:G
chr4:156336243	['G', 'A']	19959	975.04885259044	99.90170572865873	-0.0214290421495201	0.0325786264457963	-0.6577638313012781	0.510697	0.510697	chr4	156336243	0.2918366933237677	chr4:156336243:G:A
chr4:156336267	['C', 'T']	19959	36366.11020346798	4997.421925302694	0.0254256849635756	0.0177375727126379	1.433436545997068	0.151749	0.151749	chr4	156336267	0.8188741621697583	chr4:156336267:C:T
chr4:156336367	['G', 'A']	19959	38830.0	5316.03694685449	0.0579721213266436	0.0310337153670411	1.8680367671417115	0.0617716	0.0617716	chr4	156336367	1.209211149477075	chr4:156336367:G:A
chr4:156336392	['G', 'A']	19959	413.0206934562581	17.043036985166125	-0.080250734602638	0.049911645056923	-1.6078559324404955	0.107883	0.107883	chr4	156336392	0.967046985232399	chr4:156336392:G:A
chr4:156336628	['G', 'T']	19959	18490.558562622165	2466.7279889523675	0.0002583647637108	0.0101818392073538	0.0253750583219054	0.979756	0.979756	chr4	156336628	0.0088820682337204	chr4:156336628:G:T
chr4:156337788	['T', 'C']	19959	9582.44031870114	1314.2655915125506	0.0047267767382984	0.0118107768375202	0.4002087926411855	0.689007	0.689007	chr4	156337788	0.1617763658341297	chr4:156337788:T:C
chr4:156339417	['G', 'A']	19959	38830.89106579145	5315.9960549265215	0.05757135343052	0.0310471065451925	1.8543226676121456	0.0637078	0.0637078	chr4	156339417	1.1958073920040844	chr4:156339417:G:A
chr4:156339481	['G', 'A']	19959	35932.80033069446	4983.227396216703	0.0333288748169537	0.0168464432548001	1.978392371188328	0.0478982	0.0478982	chr4	156339481	1.3196808069352453	chr4:156339481:G:A
chr4:156340036	['A', 'C']	19959	38829.89096557599	5316.07893668688	0.0580251815190233	0.0310337871858118	1.869742199738727	0.0615343	0.0615343	chr4	156340036	1.2108827354723215	chr4:156340036:A:C
chr4:156340786	['C', 'G']	19959	27943.80012025856	3797.4432477443775	0.0061639778658714	0.0110765035365294	0.5564913012073807	0.577881	0.577881	chr4	156340786	0.2381615843548761	chr4:156340786:C:G
chr4:156341079	['A', 'G']	19959	416.0625375826819	16.53520687050608	-0.0809258064469972	0.0497369884305768	-1.6270749195028955	0.103737	0.103737	chr4	156341079	0.9840663156472802	chr4:156341079:A:G
chr4:156341686	['T', 'A']	19959	27945.200390859893	3799.280851411811	0.0063366969614494	0.0110778341127611	0.5720158739468616	0.567318	0.567318	chr4	156341686	0.2461734368184137	chr4:156341686:T:A
chr4:156341867	['C', 'A']	19959	587.0294117647059	88.9001048838941	0.033475079653544	0.042286702340793	0.7916219000423524	0.428591	0.428591	chr4	156341867	0.3679569529660889	chr4:156341867:C:A
chr4:156342437	['A', 'G']	19959	27432.62114073777	3718.278076239084	0.0046205431857497	0.0109501059816713	0.4219633301708451	0.673056	0.673056	chr4	156342437	0.1719487998485422	chr4:156342437:A:G
chr4:156342577	['T', 'C']	19959	18492.338646616543	2457.4399309892347	-0.0004762108927842	0.0101818262054183	-0.0467706758273704	0.962696	0.962696	chr4	156342577	0.0165108326738088	chr4:156342577:T:C
chr4:156342673	['A', 'G']	19959	27943.20009019844	3797.20326795917	0.0061436539098734	0.0110766905221476	0.5546470669726933	0.579142	0.579142	chr4	156342673	0.2372149384221459	chr4:156342673:A:G
chr4:156343316	['A', 'G']	19959	27430.49736908044	3717.1493614932488	0.0045628823015006	0.0109475903156297	0.4167933006212573	0.676834	0.676834	chr4	156343316	0.1695178331228427	chr4:156343316:A:G
chr4:156343473	['C', 'A']	19959	27430.122970535176	3717.1799919637065	0.0045611682358627	0.0109474765803686	0.4166410590036787	0.676945	0.676945	chr4	156343473	0.1694466151654076	chr4:156343473:C:A
chr4:156343690	['C', 'A']	19959	33842.78246053621	4701.791271300963	0.0260163263892726	0.0140601075295273	1.850364681396376	0.0642758	0.0642758	chr4	156343690	1.191952509264279	chr4:156343690:C:A
chr4:156344042	['A', 'G']	19959	3775.378313373754	499.5113347923932	0.0020680702347891	0.0172520696371618	0.1198737472247628	0.904584	0.904584	chr4	156344042	0.0435510981876719	chr4:156344042:A:G
chr4:156344102	['A', 'G']	19959	737.1477323978952	70.45632469005498	-0.0341498978852326	0.0375704131369217	-0.9089572095142164	0.363384	0.363384	chr4	156344102	0.4396341988350457	chr4:156344102:A:G
chr4:156344970	['A', 'C']	19959	4142.037636564097	476.16328373876297	-0.0162134091925679	0.016613517332504	-0.9759167109572092	0.329118	0.329118	chr4	156344970	0.4826483647828069	chr4:156344970:A:C
chr4:156345090	['T', 'C']	19959	28102.632072162363	3808.415529016677	0.0057610575639205	0.0111181191635657	0.5181683591591294	0.604347	0.604347	chr4	156345090	0.2187136294038428	chr4:156345090:T:C
chr4:156346288	['A', 'G']	19959	3063.074278267842	428.4368456159645	0.0022124366164343	0.0190599068525005	0.1160780392871693	0.907592	0.907592	chr4	156346288	0.0421093408734476	chr4:156346288:A:G
chr4:156346613	['C', 'T']	19959	9587.843015387698	1316.968776684858	0.0050162213217952	0.0118083569152189	0.4248026510216887	0.670985	0.670985	chr4	156346613	0.1732871884599848	chr4:156346613:C:T
chr4:156347033	['C', 'T']	19959	27376.114852675888	3724.486166491808	0.006572231239044	0.0109346599203187	0.6010457834936008	0.547816	0.547816	chr4	156347033	0.2613652875069673	chr4:156347033:C:T
chr4:156347323	['A', 'C']	19959	417.020893877142	15.509357301031162	-0.084134430944141	0.0496784479288356	-1.6935801026767894	0.0903607	0.0903607	chr4	156347323	1.0440204133762894	chr4:156347323:A:C
chr4:156347750	['C', 'G']	19959	417.020893877142	15.560680013854093	-0.0839903429875303	0.0496784661497023	-1.6906790707754888	0.0909137	0.0909137	chr4	156347750	1.0413706669861484	chr4:156347750:C:G
chr4:156349024	['C', 'T']	19959	3775.378313373754	498.0436900686015	0.0017668107590862	0.0172521452120953	0.1024110762670556	0.918431	0.918431	chr4	156349024	0.0369534658632135	chr4:156349024:C:T
chr4:156349412	['A', 'G']	19959	1459.975015051174	168.92187751547203	-0.0137456412469774	0.0268518693752248	-0.5119063054753277	0.608722	0.608722	chr4	156349412	0.2155810019993422	chr4:156349412:A:G
chr4:156351192	['G', 'A']	19959	38316.83955504334	5234.710585990745	0.0310170704663295	0.0256826338890263	1.2077059775236862	0.227175	0.227175	chr4	156351192	0.6436394632754442	chr4:156351192:G:A
chr4:156351994	['G', 'A']	19959	38829.9454855196	5316.120725795077	0.0580648887832197	0.0310337365907821	1.8710247350770712	0.0613563	0.0613563	chr4	156351994	1.212140837749307	chr4:156351994:G:A
chr4:156352099	['AC', 'A']	19959	23215.48947684907	3222.9744164862304	0.0093907738831464	0.0102414093825409	0.9169415587619572	0.359184	0.359184	chr4	156352099	0.4446830174013779	chr4:156352099:AC:A
chr4:156353149	['T', 'C']	19959	27604.830768459567	3730.819561026464	0.004368130487058	0.0109816878577461	0.3977649468498475	0.690808	0.690808	chr4	156353149	0.1606426416666264	chr4:156353149:T:C
chr4:156353229	['G', 'A']	19959	7441.118460613348	940.5094458881932	-0.0144785284985383	0.0129796515686441	-1.11547898046163	0.264659	0.264659	chr4	156353229	0.5773133327935236	chr4:156353229:G:A
chr4:156353383	['T', 'A']	19959	14422.503458646614	1989.4759629236337	0.0063780997530384	0.0105424106352325	0.604994433789453	0.54519	0.54519	chr4	156353383	0.2634521186932856	chr4:156353383:T:A
chr4:156354318	['T', 'C']	19959	428.0214450345726	17.41152678416962	-0.0822948103956956	0.049054955630222	-1.6776044201535276	0.09344	0.09344	chr4	156354318	1.0294671702316758	chr4:156354318:T:C
chr4:156354452	['G', 'T']	19959	23537.35857092749	3259.272795298708	0.0084444928974986	0.0102621273502707	0.8228793708427126	0.410586	0.410586	chr4	156354452	0.3865958631154617	chr4:156354452:G:T
chr4:156354453	['AGT', 'A']	19959	23537.0	3258.964805276764	0.0084132874940934	0.0102621058636143	0.8198402555876769	0.412317	0.412317	chr4	156354453	0.3847687586888475	chr4:156354453:AGT:A
chr4:156355216	['A', 'G']	19959	11452.44279055781	1500.1424020607135	-0.0062652591775633	0.0111280882942066	-0.5630130721397177	0.573432	0.573432	chr4	156355216	0.2415180751920362	chr4:156355216:A:G
chr4:156355543	['A', 'G']	19959	3155.47429344558	477.26337412058825	0.0140271396414304	0.0187405445901617	0.7484915699191728	0.454173	0.454173	chr4	156355543	0.3427786875965805	chr4:156355543:A:G
chr4:156355590	['G', 'A']	19959	23538.255312750603	3259.7240236661687	0.0084782783629588	0.0102622135266162	0.8261646808429184	0.408721	0.408721	chr4	156355590	0.3885730477549605	chr4:156355590:G:A
chr4:156355931	['A', 'G']	19959	24199.63740228503	3342.8759702448024	0.0083194283224386	0.0103449550541256	0.8042014952129517	0.42129	0.42129	chr4	156355931	0.375418849433233	chr4:156355931:A:G
chr4:156356246	['T', 'C']	19959	38231.915522597454	5235.697304142297	0.0375021997686261	0.0250326304421673	1.4981326015764564	0.134115	0.134115	chr4	156356246	0.8725226460640259	chr4:156356246:T:C
chr4:156356646	['T', 'A']	19959	428.0643415514131	17.439787819913654	-0.0822529723472862	0.049055017947658	-1.6767494088994244	0.0936072	0.0936072	chr4	156356646	1.0286907452788852	chr4:156356646:T:A
chr4:156356648	['C', 'T']	19959	3154.4741431148523	479.1142263700711	0.0150983018655079	0.0187427183038279	0.8055556094242927	0.420509	0.420509	chr4	156356648	0.3762247047209819	chr4:156356648:C:T
chr4:156357278	['T', 'G']	19959	1677.0	214.7520682811748	-0.0024130516740899	0.0251131557010624	-0.0960871545899701	0.923452	0.923452	chr4	156357278	0.034585673777504	chr4:156357278:T:G
chr4:156357337	['G', 'A']	19959	3156.474443776308	477.17075912731553	0.0140669225492436	0.0187383244797509	0.7507033280614114	0.45284	0.45284	chr4	156357337	0.3440552182773455	chr4:156357337:G:A
chr4:156357411	['T', 'A']	19959	24070.205982563384	3360.6043997407	0.0117648547617355	0.010332061836896	1.1386744434419598	0.254853	0.254853	chr4	156357411	0.5937102497512503	chr4:156357411:T:A
chr4:156357594	['G', 'A']	19959	3157.0	478.3025430397701	0.0143766667880666	0.0187358669842335	0.7673339483123373	0.442892	0.442892	chr4	156357594	0.3537021643466114	chr4:156357594:G:A
chr4:156357698	['C', 'T']	19959	2070.311184606134	259.2054994913522	-0.0098136415031629	0.0227798346421237	-0.4308038955215192	0.666616	0.666616	chr4	156357698	0.1761242666906119	chr4:156357698:C:T
chr4:156357813	['C', 'G']	19959	38639.935965527606	5293.870154806913	0.0536207405056975	0.0286005572670933	1.8748145361276387	0.0608328	0.0608328	chr4	156357813	1.2158621934571254	chr4:156357813:C:G
chr4:156358192	['A', 'C']	19959	8168.6834586466175	1041.808433443365	-0.009132065566972	0.0124942098325349	-0.7309038097945272	0.464846	0.464846	chr4	156358192	0.3326909017931325	chr4:156358192:A:C
chr4:156358354	['C', 'T']	19959	38829.9454855196	5314.640431447304	0.0570022897021789	0.0310360826160036	1.836645765106515	0.0662771	0.0662771	chr4	156358354	1.178636502690107	chr4:156358354:C:T
chr4:156358511	['T', 'C']	19959	4076.5865713710537	519.0993057444231	-0.0078067830991044	0.0167640072464174	-0.4656871703973287	0.641445	0.641445	chr4	156358511	0.1928405757980523	chr4:156358511:T:C
chr4:156358931	['A', 'G']	19959	24423.78958448198	3328.775982952443	0.0046658132144206	0.0103818127166148	0.4494218246639718	0.653132	0.653132	chr4	156358931	0.184999037594372	chr4:156358931:A:G
chr4:156359637	['G', 'A']	19959	24425.56650962309	3332.7848568331647	0.0050239689074214	0.0103812558618269	0.4839461597218837	0.628429	0.628429	chr4	156359637	0.2017437818603078	chr4:156359637:G:A
chr4:156360473	['A', 'G']	19959	10758.234100135316	1414.5679030820197	-0.0075831708741165	0.011352139861569	-0.6679948420815506	0.504145	0.504145	chr4	156360473	0.2974445356912999	chr4:156360473:A:G
chr4:156361047	['C', 'T']	19959	24564.0	3342.4868566137693	0.0050061469206709	0.0103996687733687	0.4813756120282006	0.630255	0.630255	chr4	156361047	0.2004837002508087	chr4:156361047:C:T
chr4:156361065	['G', 'A']	19959	10596.716469526862	1424.6302350247383	0.0007247205487181	0.0114343432562508	0.0633810383750653	0.949464	0.949464	chr4	156361065	0.0225214973806198	chr4:156361065:G:A
chr4:156361229	['C', 'T']	19959	488.048905146064	34.519272163270344	-0.0593761104342563	0.0460293349479549	-1.2899623794563284	0.197079	0.197079	chr4	156361229	0.705359650048355	chr4:156361229:C:T
chr4:156362209	['T', 'C']	19959	3154.2697232963383	476.0502558328431	0.0136962646607365	0.0187682661281862	0.7297565245074756	0.465548	0.465548	chr4	156362209	0.3320355347461587	chr4:156362209:T:C
chr4:156362323	['AC', 'A']	19959	10324.936506339298	1358.7810281951463	-0.0078859271520727	0.0115331570964442	-0.6837613574607443	0.494134	0.494134	chr4	156362323	0.3061552624749452	chr4:156362323:AC:A
chr4:156362853	['C', 'T']	19959	24566.30838638528	3348.0018813130887	0.0056219321127182	0.0104030547319804	0.5404116634545476	0.588919	0.588919	chr4	156362853	0.2299444340280199	chr4:156362853:C:T
chr4:156363826	['C', 'CAG']	19959	488.048905146064	35.63968709794802	-0.056819340515056	0.0460294004999111	-1.2344140896461533	0.217063	0.217063	chr4	156363826	0.6634141989559158	chr4:156363826:C:CAG
chr4:156363967	['C', 'T']	19959	10614.12718616888	1401.731148370439	-0.0073978666058608	0.0114058605969454	-0.6486022289139656	0.516603	0.516603	chr4	156363967	0.2868430761347056	chr4:156363967:C:T
chr4:156364012	['A', 'G']	19959	24565.69242333133	3341.0207374956435	0.0048048271407076	0.0104005648680209	0.4619775177289952	0.644102	0.644102	chr4	156364012	0.1910453523149547	chr4:156364012:A:G
chr4:156364106	['C', 'T']	19959	24565.3847541723	3340.985825523335	0.0047887261820774	0.0104009582467409	0.4604120186308735	0.645226	0.645226	chr4	156364106	0.1902881406181313	chr4:156364106:C:T
chr4:156364272	['TATA', 'T']	19959	24883.19416307292	3395.201533285908	0.0057984693274977	0.0104527787881188	0.5547299378504619	0.579086	0.579086	chr4	156364272	0.2372569344557517	chr4:156364272:TATA:T
chr4:156365165	['C', 'A']	19959	7866.364757179372	1029.5635427043037	-0.0075270183201185	0.0126170214369429	-0.5965764865928904	0.550797	0.550797	chr4	156365165	0.2590084338599103	chr4:156365165:C:A
chr4:156365931	['T', 'C']	19959	15359.308628983765	1995.801675245592	-0.0053952703065834	0.0104213975075289	-0.5177108255093009	0.604666	0.604666	chr4	156365931	0.218484450821078	chr4:156365931:T:C
chr4:156365984	['T', 'C']	19959	24566.69257366205	3341.2552950176746	0.0048735460121103	0.0104002249097658	0.4686000595558399	0.639361	0.639361	chr4	156365984	0.1942538585262694	chr4:156365984:T:C
chr4:156366508	['C', 'T']	19959	38491.0	5230.508493988173	0.0167836369266569	0.0272723664577712	0.6154081624212848	0.538292	0.538292	chr4	156366508	0.2689820745437264	chr4:156366508:C:T
chr4:156366709	['T', 'C']	19959	38831.94558573004	5314.705589815224	0.056995203140172	0.031054450896321	1.8353312164641769	0.0664715	0.0664715	chr4	156366709	1.1773645207990118	chr4:156366709:T:C
chr4:156367012	['C', 'T']	19959	24639.81425778313	3353.674020223644	0.0051727754602738	0.0103804338758856	0.4983197737322428	0.618264	0.618264	chr4	156367012	0.2088260406700103	chr4:156367012:C:T
chr4:156367309	['T', 'C']	19959	4188.468975541298	629.6265372627396	0.0215218869714745	0.0163977560349209	1.3124897654069898	0.18937	0.18937	chr4	156367309	0.72268882082597	chr4:156367309:T:C
chr4:156367489	['G', 'A']	19959	3167.0	475.83801533320144	0.0127103408669863	0.0186432145585447	0.68176766549955	0.495394	0.495394	chr4	156367489	0.3050492577071284	chr4:156367489:G:A
chr4:156367589	['T', 'C']	19959	38829.0	5316.068967907983	0.0581941500167419	0.0309278507275582	1.881609896832824	0.0599036	0.0599036	chr4	156367589	1.2225470772241338	chr4:156367589:T:C
chr4:156367624	['G', 'A']	19959	24641.23459264456	3357.739452137715	0.0055431307236699	0.010377868781329	0.5341299683459699	0.593258	0.593258	chr4	156367624	0.2267563966716355	chr4:156367624:G:A
chr4:156367710	['G', 'A']	19959	24644.469509445305	3357.386921370835	0.0053543447605055	0.0103792094911686	0.5158721157966275	0.605949	0.605949	chr4	156367710	0.2175639269073813	chr4:156367710:G:A
chr4:156367997	['C', 'A']	19959	38832.67373327319	5315.0171318390885	0.0564877590794567	0.0309768425282609	1.8235479948584687	0.0682354	0.0682354	chr4	156367997	1.1659902582466477	chr4:156367997:C:A
chr4:156368025	['A', 'G']	19959	24641.977415307403	3354.9183196270824	0.0052746099241882	0.0103809315503199	0.5081056452997906	0.611385	0.611385	chr4	156368025	0.2136852206592295	chr4:156368025:A:G
chr4:156368144	['C', 'T']	19959	38842.0296374304	5311.013053358414	0.0523903905995083	0.031104721102091	1.6843227890568142	0.092135	0.092135	chr4	156368144	1.0355753598207973	chr4:156368144:C:T
chr4:156368278	['C', 'T']	19959	14899.02854981088	1959.8699888060903	-0.0030722122294442	0.0104461587630791	-0.2940997068034856	0.768685	0.768685	chr4	156368278	0.1142515936032821	chr4:156368278:C:T
chr4:156369411	['C', 'G']	19959	4646.804963826371	694.9538310210847	0.0216071126792491	0.0157469952189083	1.372141947011213	0.170035	0.170035	chr4	156369411	0.7694616742549975	chr4:156369411:C:G
chr4:156369952	['C', 'T']	19959	9176.275613058517	1348.9071337327664	0.0146924941370218	0.0120041735854184	1.2239488235049265	0.220986	0.220986	chr4	156369952	0.6556352390539746	chr4:156369952:C:T
chr4:156370617	['A', 'C']	19959	24597.05184799558	3339.605832013636	0.0039588228056738	0.0104671877834483	0.3782126477117228	0.705277	0.705277	chr4	156370617	0.1516402788322101	chr4:156370617:A:C
chr4:156372936	['A', 'G']	19959	10672.040945356017	1414.552945414362	-0.0061975294639462	0.0113900323189191	-0.5441186899577077	0.586366	0.586366	chr4	156372936	0.2318312198820624	chr4:156372936:A:G
chr4:156373574	['A', 'T']	19959	38831.89116600691	5314.582844178091	0.0568437911139018	0.0310545635322499	1.8304488824925813	0.0671978	0.0671978	chr4	156373574	1.1726449451530243	chr4:156373574:A:T
chr4:156374093	['A', 'G']	19959	8275.82928295836	1090.516277102123	-0.0061628593378994	0.012364726156352	-0.4984226306324985	0.618192	0.618192	chr4	156374093	0.2088766194253115	chr4:156374093:A:G
chr4:156374211	['T', 'G']	19959	38832.0	5314.700540041199	0.0569752187080766	0.0310544335861154	1.8346887103924008	0.0665667	0.0665667	chr4	156374211	1.1767429723755631	chr4:156374211:T:G
chr4:156374212	['G', 'A']	19959	38831.94558573004	5314.654541773079	0.0569428260084256	0.0310545153105697	1.8336407906854184	0.0667222	0.0667222	chr4	156374212	1.1757296423447146	chr4:156374212:G:A
chr4:156374340	['G', 'C']	19959	17859.684455802766	2314.3633162220126	-0.0079842763881345	0.01018637798386	-0.7838189787170005	0.433156	0.433156	chr4	156374340	0.3633556654532618	chr4:156374340:G:C
chr4:156376710	['G', 'A']	19959	7259.1822282363555	953.9648299193876	-0.0044250780851014	0.0131066249518772	-0.3376214777907187	0.735652	0.735652	chr4	156376710	0.1333275799846905	chr4:156376710:G:A
chr4:156376813	['G', 'T']	19959	5538.387441114563	770.5825220418861	-0.0002245019866329	0.014570358708643	-0.0154081303777187	0.987707	0.987707	chr4	156376813	0.0053718683225154	chr4:156376813:G:T
chr4:156376913	['A', 'G']	19959	2089.314040889958	266.46924095089383	-0.0077107078288117	0.0226697135089468	-0.3401325661115517	0.73376	0.73376	chr4	156376913	0.1344459669501551	chr4:156376913:A:G
chr4:156377005	['T', 'A']	19959	9217.92368592474	1367.1768211621052	0.0164237162174705	0.0119858251835211	1.3702616187036376	0.170621	0.170621	chr4	156377005	0.7679675169970909	chr4:156377005:T:A
chr4:156377217	['C', 'T']	19959	3606.0	458.9421547913977	-0.0145449417956451	0.0175376930612241	-0.8293531962766574	0.406915	0.406915	chr4	156377217	0.390496300569036	chr4:156377217:C:T
chr4:156378806	['T', 'A']	19959	14280.963205405518	1965.613331264235	0.0034283179143864	0.0110008357347787	0.3116415876975516	0.755316	0.755316	chr4	156378806	0.1218713154642094	chr4:156378806:T:A
chr4:156380587	['G', 'A']	19959	38835.94578615092	5312.770179188002	0.0543668786204246	0.0311068635884338	1.7477454281388656	0.0805235	0.0805235	chr4	156380587	1.0940773565149815	chr4:156380587:G:A
chr4:156381103	['G', 'A']	19959	1104.1659651232712	167.71288078788763	0.0126270549221097	0.031017814767813	0.4070904097090931	0.683946	0.683946	chr4	156381103	0.1649781860398318	chr4:156381103:G:A
chr4:156381426	['A', 'G']	19959	10638.929509676123	1421.980132111484	-0.0005177438411984	0.0114257275204903	-0.0453138620949922	0.963858	0.963858	chr4	156381426	0.015986943647945	chr4:156381426:A:G
chr4:156382785	['T', 'C']	19959	2787.558656978201	395.9803268069936	0.0042974667086507	0.0198059844961345	0.2169781920959023	0.828228	0.828228	chr4	156382785	0.081850091341562	chr4:156382785:T:C
chr4:156383057	['A', 'G']	19959	2790.139793566489	395.6321785163959	0.0039636497583324	0.0197977758712891	0.200206820407565	0.841321	0.841321	chr4	156383057	0.0750382706347332	chr4:156383057:A:G
chr4:156383317	['T', 'C']	19959	3286.8233938057533	426.94704417156	-0.0068215221516927	0.0183224408788758	-0.3723042250095241	0.70967	0.70967	chr4	156383317	0.1489435533872019	chr4:156383317:T:C
chr4:156383415	['G', 'C']	19959	4483.898621899274	564.342115584488	-0.0086376239074753	0.0160280266930808	-0.5389075070110847	0.589957	0.589957	chr4	156383415	0.2291796414820461	chr4:156383415:G:C
chr4:156383446	['C', 'T']	19959	8441.383489549395	1226.6379464713125	0.0136639371971381	0.0123501862338074	1.1063749921223458	0.268578	0.268578	chr4	156383446	0.5709295645262338	chr4:156383446:C:T
chr4:156383467	['A', 'T']	19959	11738.46942049328	1657.640650880449	0.0086023666186449	0.0110408481306051	0.7791400186729508	0.435906	0.435906	chr4	156383467	0.3606071531228118	chr4:156383467:A:T
chr4:156383472	['T', 'C']	19959	3303.165497544844	432.643929204935	-0.0056438353529604	0.0182878780527266	-0.308610727646393	0.757621	0.757621	chr4	156383472	0.1205479959138107	chr4:156383472:T:C
chr4:156383632	['G', 'A']	19959	29542.400771775083	4010.89607903956	0.0028238738389971	0.011534795783655	0.2448135096590581	0.806603	0.806603	chr4	156383632	0.0933401670531425	chr4:156383632:G:A
chr4:156383655	['C', 'T']	19959	35269.83557181518	4777.296629486411	0.0053011451779765	0.01567436752308	0.3382047262941105	0.735212	0.735212	chr4	156383655	0.1335874130865102	chr4:156383655:C:T
chr4:156384949	['G', 'A']	19959	23897.56532638124	3252.15539674306	0.0060009222256031	0.0101978443692241	0.5884500692826015	0.556237	0.556237	chr4	156384949	0.2547401259332403	chr4:156384949:G:A
chr4:156385628	['G', 'A']	19959	38825.56212721166	5315.55383240322	0.056433664939003	0.0306904946435854	1.8387994587372405	0.0659595	0.0659595	chr4	156385628	1.180722645144923	chr4:156385628:G:A
chr4:156386121	['C', 'A']	19959	482.5940614092758	29.464202542377777	-0.0668253144361975	0.0464936040438381	-1.437301233373711	0.150648	0.150648	chr4	156386121	0.8220366296376832	chr4:156386121:C:A
chr4:156386513	['T', 'G']	19959	893.0894924086787	101.60023956755296	-0.021332078662493	0.0343042251101885	-0.6218498914921494	0.534048	0.534048	chr4	156386513	0.2724197070196036	chr4:156386513:T:G
chr4:156386781	['G', 'A']	19959	4702.706855081178	669.5081217036194	0.0155553941695239	0.0157119166817199	0.9900379746553716	0.322168	0.322168	chr4	156386781	0.4919175989683003	chr4:156386781:G:A
chr4:156386889	['G', 'A']	19959	28892.44758993887	4067.580216870198	0.0181958189363684	0.0112872443471709	1.6120691974679382	0.106963	0.106963	chr4	156386889	0.970766424882436	chr4:156386889:G:A
chr4:156387152	['A', 'G']	19959	7660.302811607276	1002.4132134474822	-0.0044053297460364	0.0127917113349392	-0.3443893964370307	0.730557	0.730557	chr4	156387152	0.1363458935972733	chr4:156387152:A:G
chr4:156388393	['A', 'G']	19959	2535.381088394468	274.77841097707375	-0.0273311592732029	0.0206927387324762	-1.3208091798070198	0.18658	0.18658	chr4	156388393	0.7291349112602213	chr4:156388393:A:G
chr4:156389308	['C', 'T']	19959	3648.548406494288	543.9130793797556	0.0138096813654066	0.0175557295298437	0.7866196242047908	0.431514	0.431514	chr4	156389308	0.3650051095105002	chr4:156389308:C:T
chr4:156391545	['G', 'A']	19959	18433.464965918203	2566.038314028684	0.0060505627438914	0.0101371673226377	0.5968691796553118	0.550602	0.550602	chr4	156391545	0.2591622154138358	chr4:156391545:G:A
chr4:156392367	['G', 'A']	19959	7820.959256289465	1015.002963556914	-0.0006827866905189	0.0128263096951876	-0.053233292096095	0.957547	0.957547	chr4	156392367	0.0188399000332859	chr4:156392367:G:A
chr4:156393172	['G', 'A']	19959	5630.5642130580745	815.5513963032118	0.0112686762377799	0.014483758608003	0.7780215441835237	0.436566	0.436566	chr4	156393172	0.3599500904027897	chr4:156393172:G:A
chr4:156393389	['A', 'C']	19959	30856.63800360793	4289.682103006507	0.0149986036837624	0.012002391863278	1.2496345607288049	0.211448	0.211448	chr4	156393389	0.6747964183112242	chr4:156393389:A:C
chr4:156393601	['T', 'C']	19959	558.0	77.18093937884953	-0.005155381739748	0.0429718893762049	-0.1199710279111623	0.904507	0.904507	chr4	156393601	0.0435880677764065	chr4:156393601:T:C
chr4:156394172	['A', 'G']	19959	585.0293115542639	93.6638863778566	0.0528445040344445	0.0421167864489025	1.2547135831115033	0.209597	0.209597	chr4	156394172	0.6786149377797702	chr4:156394172:A:G
chr4:156394266	['CA', 'C']	19959	15185.28247143716	2065.655666570306	0.0027110487548659	0.0104472694369237	0.2594983092217622	0.795253	0.795253	chr4	156394266	0.0994946838917864	chr4:156394266:CA:C
chr4:156394371	['T', 'C']	19959	22264.46203958908	3112.631657247304	0.0089996255129845	0.0101685681291328	0.8850435379589747	0.376144	0.376144	chr4	156394371	0.4246458613675213	chr4:156394371:T:C
chr4:156395235	['G', 'A']	19959	6392.006421189928	951.7014341761636	0.0153185732739207	0.0137154125835437	1.116887529311403	0.264056	0.264056	chr4	156395235	0.5783039598274975	chr4:156395235:G:A
chr4:156395927	['G', 'A']	19959	945.1420625375828	118.7441896894422	-0.0137083639256856	0.0332715519424327	-0.4120145627533152	0.680333	0.680333	chr4	156395927	0.1672784627887895	chr4:156395927:G:A
chr4:156396068	['A', 'G']	19959	10528.52750776631	1395.0708984754212	-0.0008273836193276	0.0115323014366553	-0.071744883176385	0.942806	0.942806	chr4	156396068	0.0255776622968442	chr4:156396068:A:G
chr4:156396114	['A', 'G']	19959	7947.194527961516	1152.5612821770117	0.0112463183081162	0.0125833388272588	0.8937467601010436	0.371468	0.371468	chr4	156396114	0.4300785924606021	chr4:156396114:A:G
chr4:156397093	['T', 'TG']	19959	18478.629147038188	2537.561468006173	0.0057407633431124	0.0101461785096468	0.5658054742141801	0.571532	0.571532	chr4	156397093	0.2429594484981724	chr4:156397093:T:TG
chr4:156397157	['C', 'T']	19959	10525.691559743384	1390.9308273661024	-0.00144850278625	0.0115392680077798	-0.1255281344772883	0.900107	0.900107	chr4	156397157	0.0457058608413102	chr4:156397157:C:T
chr4:156397329	['A', 'T']	19959	18479.036047327787	2537.2399654926376	0.0057299764585724	0.0101485738813474	0.564609030348969	0.572346	0.572346	chr4	156397329	0.2423413480225235	chr4:156397329:A:T
chr4:156398082	['T', 'C']	19959	473.023699769516	85.76148718859784	0.0374140668111292	0.046758737407366	0.8001513489377355	0.423633	0.423633	chr4	156398082	0.3730102167428222	chr4:156398082:T:C
chr4:156398497	['C', 'T']	19959	436.0218458763403	75.91962148226115	0.0331719079617552	0.0487522163065065	0.6804184604285999	0.496247	0.496247	chr4	156398497	0.3043021056945895	chr4:156398497:C:T
chr4:156398832	['T', 'C']	19959	2370.0	238.450367663338	-0.0304947919085103	0.0213777077932246	-1.4264762248352527	0.153747	0.153747	chr4	156398832	0.8131933496738916	chr4:156398832:T:C
chr4:156399885	['C', 'A']	19959	17574.819112627978	2417.408279979774	0.0056658705470821	0.0101865663681487	0.5562100458892806	0.578074	0.578074	chr4	156399885	0.2380165634227704	chr4:156399885:C:A
chr4:156400190	['T', 'C']	19959	3813.71969924812	573.6359699265213	0.0080819000288989	0.0170655918633869	0.4735786542650246	0.635806	0.635806	chr4	156400190	0.196675378034023	chr4:156400190:T:C
chr4:156400431	['G', 'A']	19959	566.0283595550657	82.11310607935434	0.0080187667320085	0.042863880070613	0.1870751485586137	0.851604	0.851604	chr4	156400431	0.0697623073395771	chr4:156400431:G:A
chr4:156401020	['G', 'A']	19959	18261.554207200883	2522.515429890904	0.0077369147083117	0.0101517449274045	0.7621265864773683	0.445993	0.445993	chr4	156401020	0.3506719576224558	chr4:156401020:G:A
chr4:156401685	['G', 'C']	19959	6315.214865677626	908.267651407473	0.0120008567691965	0.0138206602728442	0.8683273108721546	0.385226	0.385226	chr4	156401685	0.414284408786683	chr4:156401685:G:C
chr4:156402948	['C', 'T']	19959	10532.694015637531	1392.0728427464603	-0.0012868276552118	0.0115261515061388	-0.1116441732113712	0.911107	0.911107	chr4	156402948	0.040430616681472	chr4:156402948:C:T
chr4:156403082	['G', 'A']	19959	7416.858023453943	1118.302618866301	0.0195983583137807	0.0129291784978007	1.51582394172332	0.12958	0.12958	chr4	156403082	0.8874620243906921	chr4:156403082:G:A
chr4:156403154	['C', 'A']	19959	7820.134479474713	1017.5887191269254	-0.0004278720179972	0.012831661496096	-0.0333450206839848	0.9734	0.9734	chr4	156403154	0.0117086580925123	chr4:156403154:C:A
chr4:156403899	['CA', 'C']	19959	6314.847518796993	906.7995165081038	0.011950529653497	0.0138238923201621	0.8644837052200709	0.387333	0.387333	chr4	156403899	0.411915500412914	chr4:156403899:CA:C
chr4:156404236	['T', 'C']	19959	22061.526711436305	3089.7262061007136	0.0100315117775461	0.010152232672798	0.9881089313905	0.323111	0.323111	chr4	156404236	0.4906482565970828	chr4:156404236:T:C
chr4:156404288	['T', 'C']	19959	6314.949188214071	905.9778320068228	0.0120201118319646	0.013822301173675	0.8696172714610866	0.38452	0.38452	chr4	156404288	0.4150810663599624	chr4:156404288:T:C
chr4:156404664	['A', 'G']	19959	18272.40848035285	2521.217065188492	0.0074987554765537	0.0101501020057018	0.7387862183396124	0.460046	0.460046	chr4	156404664	0.3371987410415632	chr4:156404664:A:G
chr4:156405182	['C', 'G']	19959	18271.32354267956	2518.531705037583	0.0072364002460651	0.0101442019719808	0.7133533289314105	0.475635	0.475635	chr4	156405182	0.3227261949541256	chr4:156405182:C:G
chr4:156405309	['T', 'C']	19959	575.2305648839657	91.32936095667355	0.0216685119444599	0.0425371660969315	0.5094018697691995	0.610476	0.610476	chr4	156405309	0.2143314050564403	chr4:156405309:T:C
chr4:156405553	['A', 'T']	19959	6313.265246805312	903.6827927408776	0.0115748488819785	0.0138209493855958	0.8374858020999536	0.40233	0.40233	chr4	156405553	0.3954175827688002	chr4:156405553:A:T
chr4:156406084	['G', 'A']	19959	10197.554625638968	1346.8472664101134	-0.0011670654598162	0.0116655538940252	-0.1000437244916417	0.920311	0.920311	chr4	156406084	0.0360653870457539	chr4:156406084:G:A
chr4:156406108	['G', 'A']	19959	10178.039789526436	1341.3199626370426	-0.0016672313123967	0.0116672038587297	-0.1428989612750482	0.886371	0.886371	chr4	156406108	0.0523844614897485	chr4:156406108:G:A
chr4:156406799	['C', 'T']	19959	595.0298126064736	87.99361604352654	0.0114687690709432	0.041847614313001	0.2740602841816044	0.784041	0.784041	chr4	156406799	0.1056612260806358	chr4:156406799:C:T
chr4:156407224	['A', 'G']	19959	18300.750751653635	2526.57214426963	0.0079355842061783	0.0101401565351361	0.782589911573971	0.433877	0.433877	chr4	156407224	0.3626333713914924	chr4:156407224:A:G
chr4:156408343	['T', 'G']	19959	7763.779728170919	1135.4672976763084	0.0141734937570824	0.0126904938948765	1.116859113166954	0.264068	0.264068	chr4	156408343	0.5782842238042007	chr4:156408343:T:G
chr4:156408451	['G', 'A']	19959	1720.086180980058	141.83379555371616	-0.0430203849725844	0.0250109845512015	-1.7200596355779088	0.0854371	0.0854371	chr4	156408451	1.0683535013662229	chr4:156408451:G:A
chr4:156409057	['A', 'G']	19959	570.1428285055628	84.42196546636157	0.0120876808374073	0.0427176282852805	0.2829670401334629	0.777205	0.777205	chr4	156409057	0.1094644141126248	chr4:156409057:A:G
chr4:156409345	['A', 'C']	19959	18649.87883122177	2563.4741947826824	0.0068099852000859	0.0103063847839808	0.6607540221737791	0.508778	0.508778	chr4	156409345	0.2934716762220066	chr4:156409345:A:C
chr4:156410875	['A', 'T']	19959	1674.0838761398938	128.84693966033507	-0.0502339227563197	0.0253274745729351	-1.983376692834568	0.0473391	0.0473391	chr4	156410875	1.324780003034507	chr4:156410875:A:T
chr4:156410881	['C', 'T']	19959	5453.0	775.952490620187	0.0134290790560885	0.0147506462888898	0.9104061471668028	0.362619	0.362619	chr4	156410881	0.4405494440933103	chr4:156410881:C:T
chr4:156411446	['G', 'T']	19959	7800.7358660785885	1005.5830607056038	-0.0014956181692878	0.0128438481060547	-0.1164462672664927	0.9073	0.9073	chr4	156411446	0.0422490891227208	chr4:156411446:G:T
chr4:156411701	['G', 'A']	19959	22084.425958406413	3092.326214573465	0.0099863325766986	0.0101488543735127	0.9839861928417992	0.325134	0.325134	chr4	156411701	0.4879376129698835	chr4:156411701:G:A
chr4:156412799	['A', 'G']	19959	1452.07275278084	194.8625393908065	-0.0074746902533937	0.0267905030743779	-0.2790052218370798	0.780244	0.780244	chr4	156412799	0.1077695623318516	chr4:156412799:A:G
chr4:156413153	['T', 'C']	19959	6311.948737221888	890.2108837290967	0.0091287429502287	0.0138064830303755	0.661192494145297	0.508497	0.508497	chr4	156413153	0.2937116049581275	chr4:156413153:T:C
chr4:156414451	['G', 'T']	19959	3995.2010224026462	558.969192515903	0.0060954866023644	0.0168361042117321	0.3620485194025397	0.71732	0.71732	chr4	156414451	0.1442870601884734	chr4:156414451:G:T
chr4:156416365	['C', 'T']	19959	6308.0	887.5874703449342	0.0087775172857062	0.0138129940336152	0.6354536362171195	0.52514	0.52514	chr4	156416365	0.2797249001710392	chr4:156416365:C:T
chr4:156417068	['T', 'C']	19959	3486.3493511048755	547.4885986775504	0.0130703411690663	0.01774037761458	0.7367566493243296	0.461279	0.461279	chr4	156417068	0.3360363164555046	chr4:156417068:T:C
chr4:156417286	['A', 'G']	19959	7713.318749060292	1059.52069986871	0.0040621866194302	0.012729153248104	0.319124653482765	0.749635	0.749635	chr4	156417286	0.1251501447029694	chr4:156417286:A:G
chr4:156417354	['C', 'T']	19959	556.083583884546	79.73695523779669	-0.0013441739408562	0.0430451753496478	-0.03122705227561	0.975089	0.975089	chr4	156417354	0.0109557428195449	chr4:156417354:C:T
chr4:156418080	['G', 'A']	19959	531.0266058723319	61.27463084461862	-0.0144180156252519	0.0442860061223371	-0.3255659493299783	0.744756	0.744756	chr4	156418080	0.127985989279223	chr4:156418080:G:A
chr4:156418432	['G', 'A']	19959	7267.0	1003.3552514014124	0.0043505279544312	0.0130790084207153	0.3326343874464229	0.739414	0.739414	chr4	156418432	0.1311123307913323	chr4:156418432:G:A
chr4:156419058	['C', 'T']	19959	5857.173841142571	694.4283151177431	-0.0118486284768052	0.0143399351843926	-0.826267924118728	0.408662	0.408662	chr4	156419058	0.3886357438826676	chr4:156419058:C:T
chr4:156419344	['T', 'C']	19959	9000.803858682033	1163.4959850140506	-0.0049365103223074	0.0121138923684122	-0.4075081874740568	0.683639	0.683639	chr4	156419344	0.1651731697639643	chr4:156419344:T:C
chr4:156419596	['G', 'A']	19959	5143.546233649075	765.9171335208493	0.0092515797723454	0.0150892494619153	0.6131239194961982	0.539801	0.539801	chr4	156419596	0.2677663152332264	chr4:156419596:G:A
chr4:156420654	['G', 'A']	19959	8993.252931743009	1163.6642820863324	-0.0051417274535249	0.0121116013796215	-0.4245291181871455	0.671185	0.671185	chr4	156420654	0.1731577579153838	chr4:156420654:G:A
chr4:156420727	['G', 'T']	19959	7437.37263252831	980.8500712535596	-0.003313494985427	0.0129611823401241	-0.255647586653375	0.798226	0.798226	chr4	156420727	0.0978741303823259	chr4:156420727:G:T
chr4:156420921	['A', 'G']	19959	4954.993034327236	722.0377000691692	0.0118058520733884	0.0153010954448517	0.7715690759487857	0.440379	0.440379	chr4	156420921	0.3561733990589824	chr4:156420921:A:G
chr4:156421995	['AG', 'A']	19959	471.04720148318887	85.94455873322653	0.0363706882395385	0.0468578241493042	0.7761924267684669	0.437645	0.437645	chr4	156421995	0.358878028889199	chr4:156421995:AG:A
chr4:156422813	['T', 'G']	19959	2344.70485641257	306.13869555761346	-0.0089850994980056	0.0213922074590434	-0.4200174065817234	0.674477	0.674477	chr4	156422813	0.1710328553966624	chr4:156422813:T:G
chr4:156423565	['G', 'C']	19959	7236.450263091956	988.8111997048458	0.0020865324757989	0.013091486634127	0.1593808659101966	0.87337	0.87337	chr4	156423565	0.0588017300448857	chr4:156423565:G:C
chr4:156423631	['G', 'T']	19959	17448.371053422874	2313.250614071133	-0.0035147309913073	0.0102129918970405	-0.3441431293337049	0.730742	0.730742	chr4	156423631	0.1362359305033667	chr4:156423631:G:T
chr4:156423828	['C', 'T']	19959	7231.362310852791	992.2878363822016	0.0027156730046049	0.0130947460506354	0.2073864582103294	0.83571	0.83571	chr4	156423828	0.0779444010889763	chr4:156423828:C:T
chr4:156423870	['G', 'A']	19959	17458.997944965162	2311.7290050072424	-0.0038801252731413	0.0102132164590192	-0.3799121744565473	0.704015	0.704015	chr4	156423870	0.1524180875229037	chr4:156423870:G:A
chr4:156424682	['C', 'T']	19959	31354.85481607698	4276.584595302025	0.0048251252887498	0.0123086368110081	0.3920113464095867	0.695054	0.695054	chr4	156424682	0.1579814529768086	chr4:156424682:C:T
chr4:156424961	['G', 'A']	19959	2570.257553740542	318.33791749497027	-0.0130938409666553	0.0205391823149216	-0.6375054647206044	0.523803	0.523803	chr4	156424961	0.280832018549743	chr4:156424961:G:A
chr4:156424968	['T', 'C']	19959	7868.759723336007	1215.6993918017947	0.0171066286967821	0.0126714795479077	1.3500103624131756	0.177028	0.177028	chr4	156424968	0.7519580371197336	chr4:156424968:T:C
chr4:156425502	['G', 'A']	19959	7528.886088002406	1008.4583275644452	-0.0065166116467474	0.012906712426334	-0.50490097179599	0.613634	0.613634	chr4	156425502	0.2120905851684262	chr4:156425502:G:A
chr4:156425838	['G', 'T']	19959	22443.49792032072	3080.0908993866483	0.0011574922072628	0.0102010080240353	0.1134684145464443	0.90966	0.90966	chr4	156425838	0.0411209018718495	chr4:156425838:G:T
chr4:156426087	['A', 'G']	19959	22461.376127480453	3079.148245628219	0.0008800893733272	0.0102008081187052	0.0862764364436444	0.931248	0.931248	chr4	156426087	0.0309346469576336	chr4:156426087:A:G
chr4:156427015	['T', 'C']	19959	22457.125162841967	3077.6583936170405	0.0007914830449383	0.0101974105615959	0.0776160810783789	0.938134	0.938134	chr4	156427015	0.0277351239832465	chr4:156427015:T:C
chr4:156428792	['A', 'G']	19959	588.1768155164638	75.75900266818745	-0.016106947390457	0.0418262619743435	-0.3850917253934184	0.700174	0.700174	chr4	156428792	0.1547940202007733	chr4:156428792:A:G
chr4:156428924	['T', 'C']	19959	22429.113834586464	3090.887815501332	0.0026824269168262	0.0101941042720742	0.2631351264646663	0.792449	0.792449	chr4	156428924	0.1010286782979572	chr4:156428924:T:C
chr4:156429061	['G', 'C']	19959	9813.983414340832	1420.5997429840202	0.0114772311670375	0.0116686479728873	0.983595631105286	0.325326	0.325326	chr4	156429061	0.4876812265881009	chr4:156429061:G:C
chr4:156429244	['G', 'A']	19959	3679.5530667468433	483.32432452767154	0.0016424524181682	0.0174134491362742	0.0943209128366668	0.924855	0.924855	chr4	156429244	0.0339263511918754	chr4:156429244:G:A
chr4:156429517	['T', 'G']	19959	22455.00045110521	3085.9261075008167	0.0017063615861445	0.0101954885180964	0.1673643772062402	0.867085	0.867085	chr4	156429517	0.0619383267204221	chr4:156429517:T:G
chr4:156429820	['T', 'C']	19959	11459.72248947685	1609.8836004028983	0.0081185093241566	0.0112016943815232	0.7247572597184814	0.468609	0.468609	chr4	156429820	0.3291893746959434	chr4:156429820:T:C
chr4:156430090	['T', 'C']	19959	22435.868684843623	3098.11814300151	0.003266032578049	0.0101925109505709	0.320434541977714	0.748642	0.748642	chr4	156430090	0.1257258119309562	chr4:156430090:T:C
chr4:156430444	['G', 'C']	19959	22424.8648255814	3090.8323592946285	0.0027402184345498	0.0101936528133868	0.2688161432132809	0.788074	0.788074	chr4	156430444	0.1034330004257399	chr4:156430444:G:C
chr4:156430905	['A', 'G']	19959	9820.476097414312	1418.2447964468342	0.0111271504505777	0.0116655955239148	0.9538433273952224	0.340175	0.340175	chr4	156430905	0.4682976065406167	chr4:156430905:A:G
chr4:156431775	['A', 'G']	19959	22426.0	3090.249128297436	0.0026648316391102	0.0101928704435929	0.2614407446712279	0.793755	0.793755	chr4	156431775	0.1003135259953124	chr4:156431775:A:G
chr4:156432092	['A', 'G']	19959	22323.65866131864	3086.03285397471	0.0035241746992473	0.010192727023614	0.3457538587154041	0.729531	0.729531	chr4	156432092	0.1369562488796588	chr4:156432092:A:G
chr4:156432966	['G', 'T']	19959	21294.267602104737	2957.7354599570303	0.0063082896341558	0.0101092706260732	0.6240103631102643	0.532628	0.532628	chr4	156432966	0.2735760066431186	chr4:156432966:G:T
chr4:156433473	['T', 'C']	19959	3269.4914311485268	418.40458238133255	-0.0020700477907178	0.0184332656872268	-0.1122995689338043	0.910587	0.910587	chr4	156433473	0.0406785541909806	chr4:156433473:T:C
chr4:156434281	['AT', 'A']	19959	3269.4914311485268	410.83839843826	-0.00428087567104	0.0184327864212364	-0.2322424604295309	0.816352	0.816352	chr4	156434281	0.0881225389240913	chr4:156434281:AT:A
chr4:156434541	['T', 'A']	19959	21297.335271123586	2960.0570264374373	0.0064054903778443	0.0101089266274511	0.633646935417454	0.526319	0.526319	chr4	156434541	0.2787509517645694	chr4:156434541:T:A
chr4:156436597	['G', 'GAT']	19959	4811.16947368421	680.5371740047365	0.0109949911129002	0.0154535517594322	0.7114863485146288	0.476791	0.476791	chr4	156436597	0.3216719510178768	chr4:156436597:G:GAT
chr4:156437041	['T', 'A']	19959	5340.083500501503	628.6182472212321	-0.0205561043571121	0.0149250966470776	-1.3772845056341496	0.16844	0.16844	chr4	156437041	0.7735547672517725	chr4:156437041:T:A
chr4:156438336	['A', 'G']	19959	9687.795387315116	1371.3943784185938	0.0040658998137656	0.0117958076063855	0.3446902449955753	0.730331	0.730331	chr4	156438336	0.13648026468348	chr4:156438336:A:G
chr4:156439030	['G', 'A']	19959	461.0230985068644	78.4332807645341	0.0276119272745797	0.0472462915909697	0.5844252817475581	0.558941	0.558941	chr4	156439030	0.252634032411868	chr4:156439030:G:A
chr4:156439516	['G', 'T']	19959	30299.62665396953	4233.047577447266	0.015299074854996	0.0118367499723004	1.292506379774684	0.196197	0.196197	chr4	156439516	0.7073076375952481	chr4:156439516:G:T
chr4:156440050	['C', 'T']	19959	460.0	77.80345606500678	0.0270882250646787	0.0472907400626744	0.5728018852904118	0.566785	0.566785	chr4	156440050	0.2465816519027529	chr4:156440050:C:T
chr4:156440511	['G', 'C']	19959	35081.75769115142	4891.851006806922	0.0274513001543604	0.0155876644443395	1.7610912944901778	0.0782383	0.0782383	chr4	156440511	1.106580594680581	chr4:156440511:G:C
chr4:156440915	['T', 'C']	19959	10750.07721601443	1518.171222448489	0.0060953230341225	0.0113121092623437	0.5388316973221703	0.590009	0.590009	chr4	156440915	0.2291413635773037	chr4:156440915:T:C
chr4:156440999	['C', 'T']	19959	4878.733313289236	671.6804592582891	0.0070899249928699	0.015382271465407	0.460915347178367	0.644864	0.644864	chr4	156440999	0.1905318671900374	chr4:156440999:C:T
chr4:156441331	['A', 'G']	19959	4883.978802305186	672.4241989995181	0.0070629354923361	0.01537436921227	0.4593967658002708	0.645954	0.645954	chr4	156441331	0.1897984081000802	chr4:156441331:A:G
chr4:156442193	['C', 'T']	19959	3761.072839382394	540.0556034316187	0.0110955562448142	0.0172579967338764	0.6429226065986149	0.520282	0.520282	chr4	156442193	0.2837611989663481	chr4:156442193:C:T
chr4:156442397	['G', 'A']	19959	2965.7429588052523	428.7591071405216	0.0111395975841497	0.0192353945125925	0.5791197875799824	0.562515	0.562515	chr4	156442397	0.2498658921848288	chr4:156442397:G:A
chr4:156442479	['A', 'G']	19959	3308.663091956904	341.6131464388983	-0.0354022416045132	0.0184823615194679	-1.9154609418944168	0.055448	0.055448	chr4	156442479	1.2561141141609626	chr4:156442479:A:G
chr4:156442557	['G', 'A']	19959	31050.11264287148	4213.578036195559	0.0016294889712818	0.012184346722918	0.1337362608219994	0.893612	0.893612	chr4	156442557	0.0488510078660476	chr4:156442557:G:A
chr4:156442587	['C', 'T']	19959	20405.94050308784	2808.502742824812	0.0027916224012355	0.0101179236084889	0.27590862604392	0.782621	0.782621	chr4	156442587	0.1064485028936081	chr4:156442587:C:T
chr4:156442851	['G', 'A']	19959	3491.5248045700537	360.1024566017454	-0.0347623225950222	0.0180066421698929	-1.930527761202744	0.0535556	0.0535556	chr4	156442851	1.2711951107902664	chr4:156442851:G:A
chr4:156443171	['T', 'C']	19959	3490.5246542393265	359.42975551295183	-0.0349420257718181	0.0180086290757496	-1.94029349068392	0.0523581	0.0523581	chr4	156443171	1.281016121756258	chr4:156443171:T:C
chr4:156443678	['C', 'A']	19959	6704.671844465601	824.1211802618806	-0.014652987983294	0.0135330268866486	-1.0827576200081528	0.278929	0.278929	chr4	156443678	0.5545063301755746	chr4:156443678:C:A
chr4:156443684	['G', 'A']	19959	22296.702751465946	3219.226111465446	0.0159874102896323	0.0102980657072009	1.5524673025200304	0.120566	0.120566	chr4	156443684	0.9187751473718254	chr4:156443684:G:A
chr4:156443936	['A', 'T']	19959	5671.0	825.9099451135252	0.0051380700436152	0.0144712203561801	0.3550543711692503	0.722553	0.722553	chr4	156443936	0.1411302914595283	chr4:156443936:A:T
chr4:156443944	['G', 'T']	19959	10623.128990228011	1525.4905050452326	0.0095561242250716	0.0113644169624924	0.8408811694089583	0.400425	0.400425	chr4	156443944	0.3974788157503911	chr4:156443944:G:T
chr4:156444011	['G', 'A']	19959	14196.0	2050.4842123045787	0.0119515088069844	0.0104928890572608	1.1390103089591157	0.254713	0.254713	chr4	156444011	0.5939488890207316	chr4:156444011:G:A
chr4:156444171	['G', 'T']	19959	34669.68522601984	4835.33987763538	0.0262687983093538	0.0150484864590495	1.745610655319878	0.080894	0.080894	chr4	156444171	1.0920836893089314	chr4:156444171:G:T
chr4:156444322	['T', 'C']	19959	19439.79189013082	2765.1274957151054	0.0079825355045447	0.0100999169170171	0.7903565514578815	0.429329	0.429329	chr4	156444322	0.3672097751250283	chr4:156444322:T:C
chr4:156444411	['T', 'C']	19959	8501.685532384197	1110.565476226281	-0.0065156780245287	0.0123549816208186	-0.5273725388267352	0.597941	0.597941	chr4	156444411	0.2233416665777176	chr4:156444411:T:C
chr4:156444416	['G', 'A']	19959	15597.033082706766	2124.768674062874	-0.001637555740075	0.0103375414396596	-0.1584086264256789	0.874136	0.874136	chr4	156444416	0.0584209936188655	chr4:156444416:G:A
chr4:156444494	['G', 'T']	19959	25365.625319500832	3461.1336748383765	0.0013563082740439	0.0105527211313428	0.1285268754061516	0.897733	0.897733	chr4	156444494	0.0468528101797187	chr4:156444494:G:T
chr4:156444680	['G', 'A']	19959	3614.9055828405326	478.0922181229359	0.0026671285871963	0.0175661023519059	0.1518338293700623	0.87932	0.87932	chr4	156444680	0.055853048767459	chr4:156444680:G:A
chr4:156444822	['C', 'G']	19959	22420.23314451852	3054.595038508133	0.0002885238420879	0.0101538338049512	0.0284152614303434	0.977331	0.977331	chr4	156444822	0.009958325607667	chr4:156444822:C:G
chr4:156445056	['C', 'G']	19959	8311.78628199826	1157.1668094178544	-0.0006574337848631	0.0126747906041284	-0.0518694000868918	0.958633	0.958633	chr4	156445056	0.0183476249256806	chr4:156445056:C:G
chr4:156445094	['T', 'C']	19959	17266.685183294183	2214.825780575703	-0.007320577693411	0.0103240846775147	-0.7090776492132849	0.478285	0.478285	chr4	156445094	0.3203132392814546	chr4:156445094:T:C
chr4:156445221	['C', 'T']	19959	639.2241880513232	67.25751126669535	-0.0336113864549626	0.040402516036593	-0.8319132012600505	0.405468	0.405468	chr4	156445221	0.3920434151194263	chr4:156445221:C:T
chr4:156445623	['A', 'G']	19959	6201.772880843134	822.4938240414082	-0.0036848369206255	0.0140716564277382	-0.2618623428981615	0.79343	0.79343	chr4	156445623	0.1004913826517088	chr4:156445623:A:G
chr4:156445662	['GTC', 'G']	19959	6127.827998518482	800.4526276350334	-0.0060703098074583	0.0145325266811522	-0.4177050516157779	0.676167	0.676167	chr4	156445662	0.1699460285830025	chr4:156445662:GTC:G
chr4:156446237	['A', 'G']	19959	25918.38865219788	3551.876718454251	0.0016970232022905	0.0106473168313273	0.1593850572096612	0.873367	0.873367	chr4	156446237	0.0588032218360892	chr4:156446237:A:G
chr4:156446312	['C', 'T']	19959	34086.246880168386	4717.823526797663	0.0178325263151189	0.014355875259236	1.2421761817445558	0.214186	0.214186	chr4	156446312	0.6692089196920816	chr4:156446312:C:T
chr4:156446566	['G', 'T']	19959	22834.152423437423	3219.652915316924	0.0103814006785102	0.0103370280320187	1.0042925922570751	0.31525	0.31525	chr4	156446566	0.5013449047548808	chr4:156446566:G:T
chr4:156446828	['G', 'T']	19959	6725.010823812388	927.2773808356068	-0.0004267740985615	0.0134341997649038	-0.0317677350367019	0.974658	0.974658	chr4	156446828	0.011147748166648	chr4:156446828:G:T
chr4:156447076	['G', 'T']	19959	5494.753020201514	649.056478698608	-0.0191986752837973	0.0148409556304341	-1.2936279685673922	0.195809	0.195809	chr4	156447076	0.7081673505282395	chr4:156447076:G:T
chr4:156447102	['G', 'A']	19959	34139.42095505336	4722.76716119052	0.0173381893997494	0.0144087360003957	1.2033109218791478	0.22887	0.22887	chr4	156447102	0.6404111303849662	chr4:156447102:G:A
chr4:156447103	['C', 'T']	19959	4689.939914808319	709.0206531725722	0.0208835545799196	0.015665081722349	1.333127713603023	0.182505	0.182505	chr4	156447103	0.7387252328915401	chr4:156447103:C:T
chr4:156447379	['G', 'A']	19959	5505.379172095821	643.9302902754263	-0.0205438105163162	0.0148220208905817	-1.3860330293671594	0.165752	0.165752	chr4	156447379	0.7805412225990656	chr4:156447379:G:A
chr4:156447839	['T', 'C']	19959	10972.649278412508	1480.8773462434665	0.000539051762895	0.0113033907607214	0.0476893858052092	0.961964	0.961964	chr4	156447839	0.0168411804506435	chr4:156447839:T:C
chr4:156447940	['CTT', 'C']	19959	4592.920471059885	691.042933792019	0.0196967826082498	0.0158183406873041	1.2451863945539203	0.213078	0.213078	chr4	156447940	0.6714613882577739	chr4:156447940:CTT:C
chr4:156448090	['A', 'T']	19959	10887.641033388703	1466.4394739131712	0.000263840333718	0.0113631301613291	0.0232189836754587	0.981476	0.981476	chr4	156448090	0.0081203157226628	chr4:156448090:A:T
chr4:156448145	['T', 'C']	19959	3587.0	439.4341531547939	-0.0110577864396916	0.0178734929844732	-0.6186695823417154	0.536141	0.536141	chr4	156448145	0.2707209799545033	chr4:156448145:T:C
chr4:156448192	['A', 'G']	19959	4591.150145334269	695.6341400267644	0.0207806597717439	0.01582048615541	1.3135285204012312	0.18902	0.18902	chr4	156448192	0.7234922411701442	chr4:156448192:A:G
chr4:156448995	['A', 'G']	19959	15908.158586111813	1910.135409736636	-0.0201606886509954	0.0102875156240695	-1.959723745529559	0.050042	0.050042	chr4	156448995	1.3006653414325269	chr4:156448995:A:G
chr4:156449040	['G', 'A']	19959	1206.049690711116	155.18729198083912	-0.0068714438733617	0.0297144301818794	-0.2312493906597651	0.817123	0.817123	chr4	156449040	0.087712565009078	chr4:156449040:G:A
chr4:156449211	['T', 'C']	19959	2732.505965510326	292.0955910607896	-0.0288152253259052	0.0202942992500777	-1.4198679624670862	0.155662	0.155662	chr4	156449211	0.8078173938834972	chr4:156449211:T:C
chr4:156449323	['T', 'C']	19959	13347.69382332297	1624.342642064294	-0.0178815797104952	0.0107923042125659	-1.6568824746132482	0.097559	0.097559	chr4	156449323	1.010732659944077	chr4:156449323:T:C
chr4:156449497	['A', 'T']	19959	1251.3134709832614	143.76768511230506	-0.0242520297723287	0.0290095667024922	-0.8360011033961856	0.403164	0.403164	chr4	156449497	0.3945182545867457	chr4:156449497:A:T
chr4:156449659	['T', 'C']	19959	10777.860000000002	1367.6369192518828	-0.0138431995913842	0.0114382801267334	-1.2102518418857402	0.226197	0.226197	chr4	156449659	0.6455131593225246	chr4:156449659:T:C
chr4:156450274	['A', 'G']	19959	11570.318817339014	1406.5241998141828	-0.0118554256929167	0.0111314027992587	-1.0650432750224632	0.286869	0.286869	chr4	156450274	0.5423163804969351	chr4:156450274:A:G
chr4:156450461	['G', 'A']	19959	6527.981208659049	770.149918811888	-0.0241726479468975	0.0137283442547197	-1.76078392983095	0.0782903	0.0782903	chr4	156450461	1.1062920427624043	chr4:156450461:G:A
chr4:156450807	['A', 'G']	19959	6856.717700711638	787.2812931704193	-0.0268113168333497	0.0134601754019805	-1.991899513390049	0.0463957	0.0463957	chr4	156450807	1.333522268428068	chr4:156450807:A:G
chr4:156451107	['C', 'T']	19959	10075.524055327252	1282.9230919843892	-0.0120064936819074	0.0117072794043856	-1.0255579684388274	0.305112	0.305112	chr4	156451107	0.5155407112979498	chr4:156451107:C:T
chr4:156452344	['G', 'A']	19959	3280.657479328489	325.98539320619943	-0.0283774980739788	0.0184553469794276	-1.5376301570277466	0.124155	0.124155	chr4	156452344	0.9060357857454708	chr4:156452344:G:A
chr4:156453610	['T', 'C']	19959	10055.03027417172	1278.206838025202	-0.0122907299986208	0.0117082410333509	-1.0497503394071526	0.293846	0.293846	chr4	156453610	0.5318802167744975	chr4:156453610:T:C
chr4:156454099	['G', 'A']	19959	13867.779253319968	1827.5972852977293	-0.0084145707158859	0.0106405671354603	-0.7908009609604268	0.42907	0.42907	chr4	156454099	0.367471849694608	chr4:156454099:G:A
chr4:156454957	['T', 'C']	19959	13461.372256189232	1772.1168948818306	-0.0076207303564551	0.0107090446798043	-0.7116162631039087	0.476711	0.476711	chr4	156454957	0.3217448267090317	chr4:156454957:T:C
chr4:156455116	['A', 'C']	19959	11028.105075913212	1407.4264108626514	-0.0126061270645597	0.0112917542330368	-1.1164011192944074	0.264264	0.264264	chr4	156455116	0.5779619956508504	chr4:156455116:A:C
chr4:156456024	['G', 'A']	19959	11521.154482136591	1397.2090683972667	-0.0122399223417639	0.0111461552764694	-1.098129537779144	0.272161	0.272161	chr4	156456024	0.5651741080022145	chr4:156456024:G:A
chr4:156456078	['G', 'A']	19959	3097.155175869326	445.9111622547192	0.0051751766278992	0.0187534510041451	0.2759586289880925	0.782583	0.782583	chr4	156456078	0.1064695904838718	chr4:156456078:G:A
chr4:156456565	['T', 'C']	19959	13512.061945572095	1781.0991951385363	-0.0077027178687824	0.0106943718847664	-0.7202590251938548	0.471374	0.471374	chr4	156456565	0.326634375922717	chr4:156456565:T:C
chr4:156456728	['G', 'A']	19959	12746.554547732398	1683.0160946097976	-0.0060091681134562	0.010843674024404	-0.5541634781654646	0.579473	0.579473	chr4	156456728	0.2369667947723213	chr4:156456728:G:A
chr4:156456805	['A', 'G']	19959	13096.624705587572	1724.708150363035	-0.0069741593897759	0.01077336433302	-0.6473520410333126	0.517412	0.517412	chr4	156456805	0.2861635031932123	chr4:156456805:A:G
chr4:156456946	['A', 'G']	19959	13522.55032850192	1780.7489584035577	-0.0079334167214287	0.0106982597390829	-0.7415614235319399	0.458362	0.458362	chr4	156456946	0.338791394257034	chr4:156456946:A:G
chr4:156457036	['C', 'A']	19959	7272.372386825089	900.1312483257252	-0.0187101233145263	0.0131508821766242	-1.422727621100859	0.154831	0.154831	chr4	156457036	0.810142081243135	chr4:156457036:C:A
chr4:156458637	['A', 'T']	19959	34150.133042693924	4570.970584708351	-0.013492919952352	0.0144130046470906	-0.9361628808657666	0.349201	0.349201	chr4	156458637	0.4569245212841653	chr4:156458637:A:T
chr4:156458909	['ACC', 'A']	19959	8099.02891650797	935.7566819164394	-0.023783125730689	0.0126297712783768	-1.883100272085506	0.0597013	0.0597013	chr4	156458909	1.2240162119748266	chr4:156458909:ACC:A
chr4:156459428	['A', 'G']	19959	29514.91510899524	4045.520900548586	0.0048374127888791	0.0115412628008373	0.419140684373657	0.675118	0.675118	chr4	156459428	0.1706203126948401	chr4:156459428:A:G
chr4:156459443	['A', 'T']	19959	28325.09582038689	3899.452547205042	0.0049895356587125	0.0111764283902195	0.4464338234456844	0.655289	0.655289	chr4	156459443	0.1835671222611621	chr4:156459443:A:T
chr4:156459630	['T', 'C']	19959	28733.956842105265	3927.189092539365	0.0006939578953154	0.0112910222808771	0.0614610332042979	0.950993	0.950993	chr4	156459630	0.0218226797740075	chr4:156459630:T:C
chr4:156459877	['G', 'A']	19959	15510.759670864474	2074.69259277153	-0.001680100348576	0.0104053212220628	-0.1614654956555926	0.871728	0.871728	chr4	156459877	0.0596190042033941	chr4:156459877:G:A
chr4:156460071	['T', 'C']	19959	5258.790438965725	756.2160586269831	0.0035770449288553	0.0148746752423395	0.2404788589046687	0.809962	0.809962	chr4	156460071	0.0915353559083086	chr4:156460071:T:C
chr4:156460190	['T', 'C']	19959	27501.51160110248	3761.9901283908303	0.0001149611701214	0.0109524917445125	0.0104963484842627	0.991625	0.991625	chr4	156460190	0.003652532705766	chr4:156460190:T:C
chr4:156460412	['T', 'C']	19959	7609.287475567584	1034.2463997157556	0.0015398037015706	0.0128874979895427	0.1194804222526447	0.904896	0.904896	chr4	156460412	0.0434013315368146	chr4:156460412:T:C
chr4:156460809	['A', 'C']	19959	19628.88422213312	2717.4338998970584	0.0014330232188957	0.0101199262188221	0.1416041172543749	0.887394	0.887394	chr4	156460809	0.0518835120356242	chr4:156460809:A:C
chr4:156461284	['C', 'T']	19959	4976.498672145111	748.8197672370328	0.0108343459601941	0.0152193468643959	0.7118798235382836	0.476548	0.476548	chr4	156461284	0.3218933487817111	chr4:156461284:C:T
chr4:156461709	['T', 'C']	19959	11040.76586148141	1566.6986819347107	0.0013400483134337	0.0112442945555035	0.1191758457428363	0.905137	0.905137	chr4	156461709	0.0432856817439576	chr4:156461709:T:C
chr4:156461911	['G', 'A']	19959	4101.509077155835	612.9493227336905	0.0104508525108065	0.0165804942714967	0.6303100703561285	0.528499	0.528499	chr4	156461911	0.2769558301065885	chr4:156461911:G:A
chr4:156462147	['T', 'A']	19959	27504.134095009016	3750.9556044416327	-0.0015560670837675	0.0109490915426448	-0.1421183737214086	0.886988	0.886988	chr4	156462147	0.0520822556688778	chr4:156462147:T:A
chr4:156462274	['T', 'C']	19959	6257.508144955141	759.1797227569958	-0.0112771587869615	0.0139484855236543	-0.8084862523488535	0.41882	0.41882	chr4	156462274	0.3779725875417979	chr4:156462274:T:C
chr4:156462652	['A', 'T']	19959	5189.780066145519	754.6217004962384	0.005091954034815	0.0149682848716757	0.3401828652025768	0.733722	0.733722	chr4	156462652	0.1344684587971638	chr4:156462652:A:T
chr4:156462768	['G', 'A']	19959	35833.181358055626	4889.68267039033	0.0103282996123483	0.016650329851347	0.6203060062208172	0.535063	0.535063	chr4	156462768	0.2715950797702894	chr4:156462768:G:A
chr4:156463130	['T', 'A']	19959	12020.204489652757	1683.0184163328513	0.0004656320961952	0.0109575608078299	0.0424941375513565	0.966105	0.966105	chr4	156463130	0.0149756702279139	chr4:156463130:T:A
chr4:156464146	['C', 'T']	19959	12014.009672246166	1684.2796121213769	0.0006497113025364	0.0109609838362575	0.0592749074574234	0.952734	0.952734	chr4	156464146	0.02102833593817	chr4:156464146:C:T
chr4:156464220	['C', 'T']	19959	11037.659049909802	1572.097715591921	0.0019263432204484	0.0112465567657029	0.1712829322413554	0.864003	0.864003	chr4	156464220	0.0634847495567736	chr4:156464220:C:T
chr4:156464425	['G', 'C']	19959	36388.823178675215	4959.956085675288	0.0086541170855492	0.0177315128822129	0.4880642245834792	0.62551	0.62551	chr4	156464425	0.2037657428688768	chr4:156464425:G:C
chr4:156464668	['CT', 'C']	19959	3584.718416436983	513.4239952977887	0.0041583001317048	0.0176595681015242	0.2354700923487454	0.813846	0.813846	chr4	156464668	0.0894577667049331	chr4:156464668:CT:C
chr4:156464713	['C', 'T']	19959	6913.07818373177	917.0070767646646	-0.0028519899655625	0.0133856748554029	-0.2130628448973117	0.83128	0.83128	chr4	156464713	0.0802526681858543	chr4:156464713:C:T
chr4:156465529	['G', 'T']	19959	12010.468524096395	1690.6054048505491	0.0016905885283845	0.010978561901795	0.1539899800636105	0.877619	0.877619	chr4	156465529	0.0566939830793866	chr4:156465529:G:T
chr4:156466079	['A', 'C']	19959	5257.0	755.8727450193178	0.0034325600984978	0.0148783442052782	0.2307084747562262	0.817544	0.817544	chr4	156466079	0.0874888644255049	chr4:156466079:A:C
chr4:156466634	['G', 'A']	19959	5255.526632259358	757.713244348166	0.0039171927739009	0.0148800508328176	0.2632513032322197	0.79236	0.79236	chr4	156466634	0.1010774566793648	chr4:156466634:G:A
chr4:156466864	['C', 'T']	19959	4411.663108839447	652.428405311458	0.0080751456878057	0.0160165485227461	0.5041751458710165	0.614144	0.614144	chr4	156466864	0.2117297867203198	chr4:156466864:C:T
chr4:156467003	['A', 'G']	19959	27504.756125670192	3756.676690857152	-0.0008377382999794	0.0109491753087351	-0.0765115432311284	0.939013	0.939013	chr4	156467003	0.0273283951788483	chr4:156467003:A:G
chr4:156467353	['A', 'G']	19959	5233.524427519166	750.9124521753286	0.0032056515851522	0.0149003753170489	0.215138982538541	0.829661	0.829661	chr4	156467353	0.0810993243751936	chr4:156467353:A:G
chr4:156467482	['G', 'A']	19959	5290.795249549007	667.914386412543	-0.009220141830111	0.0149742431914239	-0.6157334105133017	0.538078	0.538078	chr4	156467482	0.2691547642700322	chr4:156467482:G:A
chr4:156468697	['C', 'A']	19959	10931.381534760165	1561.7542101808956	0.0028959628554022	0.0112747195613547	0.2568545354625403	0.797294	0.797294	chr4	156468697	0.0983815041578609	chr4:156468697:C:A
chr4:156468725	['C', 'T']	19959	5745.924478121234	807.0166291342578	0.0003277045058807	0.014342559746347	0.0228483974741147	0.981771	0.981771	chr4	156468725	0.00798980043536	chr4:156468725:C:T
chr4:156468939	['C', 'T']	19959	5737.437305803347	804.7911098102428	-6.28181906543877e-05	0.0143401441538216	-0.0043805829272397	0.996505	0.996505	chr4	156468939	0.0015205178697035	chr4:156468939:C:T
chr4:156470026	['C', 'T']	19959	6752.691640773779	928.528339891022	-0.0024703945418894	0.0134538860210082	-0.1836194046858946	0.854314	0.854314	chr4	156470026	0.0683824766138287	chr4:156470026:C:T
chr4:156470760	['G', 'C']	19959	20649.06914866964	2826.2418698168285	0.0019332178005817	0.0101500674896113	0.1904635415045689	0.848948	0.848948	chr4	156470760	0.0711189104682788	chr4:156470760:G:C
chr4:156471178	['TTCTA', 'T']	19959	4468.447762689783	629.6225491074498	0.0036931412605732	0.0159610493913147	0.2313846145092976	0.817018	0.817018	chr4	156471178	0.0877683752735075	chr4:156471178:TTCTA:T
chr4:156471575	['C', 'A']	19959	7103.338447653429	944.7926073269996	-0.0021498252325516	0.0132390151923416	-0.1623855854320109	0.871004	0.871004	chr4	156471575	0.0599798505331649	chr4:156471575:C:A
chr4:156471608	['T', 'C']	19959	31620.68564120569	4332.291271041509	0.004763790653423	0.0124813834625823	0.3816716846897861	0.702709	0.702709	chr4	156471608	0.1532244841669126	chr4:156471608:T:C
chr4:156471669	['C', 'A']	19959	25493.88237653547	3512.363557551287	0.003759803629137	0.0105310954272814	0.3570192346179961	0.721081	0.721081	chr4	156471669	0.1420159476561987	chr4:156471669:C:A
chr4:156471923	['C', 'T']	19959	31586.33024304685	4312.855629957339	0.0024829961130052	0.0124435753915151	0.1995404081931555	0.841842	0.841842	chr4	156471923	0.0747694108364866	chr4:156471923:C:T
chr4:156472184	['C', 'T']	19959	20340.57353605298	2798.680387529881	0.0034220243978692	0.0101274674373853	0.3378953740435552	0.735446	0.735446	chr4	156472184	0.1334492097657885	chr4:156472184:C:T
chr4:156472709	['A', 'G']	19959	6159.851751616297	821.3236444281755	-0.0025478560543742	0.014038201647088	-0.1814944761747828	0.855981	0.855981	chr4	156472709	0.0675358751437986	chr4:156472709:A:G
chr4:156473428	['T', 'G']	19959	6162.308748371581	820.3392071899416	-0.0028122314729616	0.0140381729711288	-0.2003274556272648	0.841227	0.841227	chr4	156473428	0.0750867966575764	chr4:156473428:T:G
chr4:156473435	['A', 'T']	19959	5300.531141955204	670.3223671674666	-0.0094163902329764	0.0149663354396924	-0.6291714007694269	0.529244	0.529244	chr4	156473435	0.2763440568449926	chr4:156473435:A:T
chr4:156473447	['T', 'C']	19959	4711.180214493335	634.1301238149234	-0.0037011695794604	0.0155609474542463	-0.237849886090995	0.812	0.812	chr4	156473447	0.0904439707588246	chr4:156473447:T:C
chr4:156473612	['T', 'G']	19959	6125.613819712382	812.3071363947698	-0.0028144373714608	0.0140740805829415	-0.1999730891744453	0.841504	0.841504	chr4	156473612	0.0749438153104997	chr4:156473612:T:G
chr4:156473781	['G', 'A']	19959	4505.451470661923	629.1170062201334	0.0018270794729439	0.0159086655184861	0.1148480663460318	0.908567	0.908567	chr4	156473781	0.0416430412151747	chr4:156473781:G:A
chr4:156474000	['G', 'A']	19959	2710.407396271798	264.5301203545751	-0.0374803896808065	0.0203009279634374	-1.8462402185904867	0.0648721	0.0648721	chr4	156474000	1.187942043126499	chr4:156474000:G:A
chr4:156474777	['T', 'C']	19959	28153.8740978348	3952.003905215637	0.0147286799931178	0.0110960459894459	1.3273809433673116	0.184398	0.184398	chr4	156474777	0.7342437936602322	chr4:156474777:T:C
chr4:156474952	['A', 'G']	19959	17738.777521671596	2422.0140178486604	0.0023757971032507	0.010166134896233	0.2336971845741521	0.815222	0.815222	chr4	156474952	0.0887241087493242	chr4:156474952:A:G
chr4:156474974	['G', 'A']	19959	8985.900435937265	1191.891913832437	-0.0026525668982417	0.0121096736263072	-0.2190452839686142	0.826617	0.826617	chr4	156474974	0.0826956673699731	chr4:156474974:G:A
chr4:156475135	['T', 'G']	19959	2618.049370958849	333.8739075223824	-0.0143442584567824	0.0203608299192096	-0.7045026412822801	0.481128	0.481128	chr4	156475135	0.3177393679121435	chr4:156475135:T:G
chr4:156476200	['C', 'A']	19959	2617.0	333.5318449348039	-0.0145272292048767	0.020360312082078	-0.7135071970563881	0.47554	0.47554	chr4	156476200	0.3228129465527651	chr4:156476200:C:A
chr4:156476709	['A', 'G']	19959	8675.477319432612	1222.7362842904083	0.0067127140774332	0.0122267278630133	0.5490196684380032	0.582998	0.582998	chr4	156476709	0.2343329351045428	chr4:156476709:A:G
chr4:156476797	['T', 'C']	19959	5077.271925428487	650.0513041180254	-0.0065720961468299	0.0152617314178957	-0.430625855407437	0.666745	0.666745	chr4	156476797	0.1760402324518118	chr4:156476797:T:C
chr4:156477607	['G', 'A']	19959	28131.228352375227	3949.146338864616	0.0148596007188023	0.011088410189153	1.3401020042835716	0.180227	0.180227	chr4	156477607	0.7441801463612351	chr4:156477607:G:A
chr4:156477660	['C', 'T']	19959	22388.36515333734	3107.6473511496024	0.0062714677095787	0.0101518400050258	0.6177666025542058	0.536736	0.536736	chr4	156477660	0.2702392747017587	chr4:156477660:C:T
chr4:156477676	['T', 'G']	19959	13714.374254647491	1883.069966646513	0.0014934891341313	0.0106213608700556	0.1406118436613798	0.888178	0.888178	chr4	156477676	0.0514999884207668	chr4:156477676:T:G
chr4:156477678	['AT', 'A']	19959	13714.374254647491	1883.3038573060787	0.0015323015296091	0.0106213607595583	0.144266028082153	0.885292	0.885292	chr4	156477678	0.0529134602935976	chr4:156477678:AT:A
chr4:156478138	['A', 'T']	19959	13715.435902575922	1882.6841180995507	0.00149575654942	0.0106207951151455	0.1408328221384377	0.888003	0.888003	chr4	156478138	0.0515855670127898	chr4:156478138:A:T
chr4:156478291	['G', 'A']	19959	22392.487697318968	3108.410434477493	0.0063291991792931	0.0101501721675744	0.6235558446498422	0.532926	0.532926	chr4	156478291	0.2733330912038611	chr4:156478291:G:A
chr4:156478867	['T', 'C']	19959	28155.231960312693	3947.685488337247	0.0141899331304112	0.011095226391941	1.278922360765709	0.200939	0.200939	chr4	156478867	0.6969357633961002	chr4:156478867:T:C
chr4:156479077	['T', 'C']	19959	13733.376158741294	1861.725257752715	-0.0010583468751378	0.0106267770010069	-0.0995924611043916	0.920669	0.920669	chr4	156479077	0.0358964798045224	chr4:156479077:T:C
chr4:156479145	['T', 'C']	19959	13732.376058525831	1863.9260993173696	-0.0008233412409549	0.0106265451120762	-0.0774796730519022	0.938243	0.938243	chr4	156479145	0.0276846670669864	chr4:156479145:T:C
chr4:156479423	['C', 'T']	19959	13726.44237135119	1862.180671358288	-0.0010237421499627	0.0106264800017932	-0.0963387829074131	0.923252	0.923252	chr4	156479423	0.0346797428830242	chr4:156479423:C:T
chr4:156480057	['T', 'C']	19959	13744.754597845153	1871.8154982752608	-0.0003534466453527	0.0106212550484735	-0.0332772957376235	0.973454	0.973454	chr4	156480057	0.011684565991072	chr4:156480057:T:C
chr4:156480075	['T', 'G']	19959	13745.754798296168	1869.135763170633	-0.0005848996845293	0.0106202881965624	-0.0550738053152527	0.95608	0.95608	chr4	156480075	0.0195057666099585	chr4:156480075:T:G
chr4:156480145	['C', 'T']	19959	28141.50962502507	3941.516897651938	0.0136980256326542	0.011088227742879	1.235366548225102	0.216709	0.216709	chr4	156480145	0.664123051905045	chr4:156480145:C:T
chr4:156480151	['G', 'A']	19959	22425.74154262517	3108.99176216471	0.0056953667815198	0.010154871056925	0.5608507237160708	0.574906	0.574906	chr4	156480151	0.2404031588208996	chr4:156480151:G:A
chr4:156480426	['G', 'A']	19959	8109.218881539386	1144.3006108308734	0.0068399840569262	0.012505047099698	0.5469778724057255	0.5844	0.5844	chr4	156480426	0.2332897927377408	chr4:156480426:G:A
chr4:156480521	['C', 'G']	19959	13751.511904165209	1864.4406209106987	-0.0012185711562225	0.0106197518469827	-0.1147457279398467	0.908648	0.908648	chr4	156480521	0.0416043249894585	chr4:156480521:C:G
chr4:156480723	['A', 'C']	19959	5059.013881232774	649.4867587278087	-0.0059984953583563	0.0152875892288815	-0.3923768011128848	0.694784	0.694784	chr4	156480723	0.1581501913644322	chr4:156480723:A:C
chr4:156480736	['A', 'G']	19959	8679.869770005513	1239.775263900258	0.0090824119326792	0.0122195331260942	0.7432699628502359	0.457327	0.457327	chr4	156480736	0.3397731576727578	chr4:156480736:A:G
chr4:156480996	['A', 'T']	19959	13752.44517389997	1865.737873440335	-0.0010904411055729	0.0106195405690566	-0.1026825123442961	0.918216	0.918216	chr4	156480996	0.0370551438819462	chr4:156480996:A:T
chr4:156481528	['A', 'G']	19959	13755.135017290631	1867.9673175312528	-0.0007815245302181	0.0106202656794797	-0.0735880394902141	0.941339	0.941339	chr4	156481528	0.0262539479688019	chr4:156481528:A:G
chr4:156481573	['C', 'T']	19959	33207.327554241616	4588.962764511595	0.015065326927947	0.0134924992314378	1.116570523335254	0.264191	0.264191	chr4	156481573	0.5780819812593907	chr4:156481573:C:T
chr4:156481663	['T', 'C']	19959	19455.899173139565	2721.884048819328	0.0092829530615626	0.0100968296231735	0.9193928597405496	0.357901	0.357901	chr4	156481663	0.4462370881596599	chr4:156481663:T:C
chr4:156481774	['G', 'A']	19959	19457.84934596301	2721.417592374639	0.0091487576584377	0.0100958359651416	0.906191195065574	0.364846	0.364846	chr4	156481774	0.4378904107857152	chr4:156481774:G:A
chr4:156481806	['CAA', 'C']	19959	10779.16026058632	1485.8552215928246	0.0042073574753147	0.0113989919553006	0.3690990827797117	0.712058	0.712058	chr4	156481806	0.1474846298827414	chr4:156481806:CAA:C
chr4:156481811	['A', 'T']	19959	19458.849646669674	2723.644616675437	0.0094385174088103	0.0100962157619492	0.9348569435671537	0.349873	0.349873	chr4	156481811	0.4560895711022625	chr4:156481811:A:T
chr4:156481812	['A', 'C']	19959	19455.84874454969	2721.740887486013	0.0092402080647642	0.0100958666386949	0.9152466445375588	0.360073	0.360073	chr4	156481812	0.4436094428904042	chr4:156481812:A:C
chr4:156481815	['A', 'T']	19959	19456.87421068457	2720.868584302286	0.0091444351393543	0.0100962848714427	0.9057227738511304	0.365094	0.365094	chr4	156481815	0.4375953042409136	chr4:156481815:A:T
chr4:156482052	['G', 'C']	19959	33324.67862691055	4607.198128044053	0.0172497337337972	0.0135829883919623	1.2699512976102314	0.204117	0.204117	chr4	156482052	0.6901208233156056	chr4:156482052:G:C
chr4:156482171	['T', 'G']	19959	10780.240715681852	1481.6025018028804	0.0036282589808031	0.0113964830754208	0.3183665484160012	0.75021	0.75021	chr4	156482171	0.1248171511745334	chr4:156482171:T:G
chr4:156482172	['C', 'G']	19959	10781.942249849608	1478.779991950062	0.0031911076363802	0.0113973027230479	0.2799879685504126	0.77949	0.77949	chr4	156482172	0.1081894519602922	chr4:156482172:C:G
chr4:156482884	['C', 'G']	19959	4067.611395069152	604.9379688690143	0.0092836912952089	0.0165934454335572	0.5594794241125122	0.575841	0.575841	chr4	156482884	0.2396974164988452	chr4:156482884:C:G
chr4:156483294	['A', 'G']	19959	19458.874711837227	2720.653153201337	0.0091353737496707	0.01009116566365	0.90528429065214	0.365326	0.365326	chr4	156483294	0.4373194182487725	chr4:156483294:A:G
chr4:156483716	['A', 'C']	19959	19457.974897284297	2721.501929918056	0.0092303962376648	0.0100917177800611	0.9146506510419756	0.360386	0.360386	chr4	156483716	0.4432320885055248	chr4:156483716:A:C
chr4:156483724	['T', 'C']	19959	19457.94979205292	2721.4927121616856	0.0092302598506527	0.0100917180976104	0.9146371075147623	0.360393	0.360393	chr4	156483724	0.4432236530173282	chr4:156483724:T:C
chr4:156484072	['T', 'C']	19959	6744.013680096212	898.9112221445749	-0.0020248589059317	0.0135151248246635	-0.1498216947457691	0.880907	0.880907	chr4	156484072	0.0550699389418186	chr4:156484072:T:C
chr4:156484105	['A', 'G']	19959	10783.080523124718	1482.5961299349	0.0038833079964057	0.0113887252174297	0.3409782853012007	0.733124	0.733124	chr4	156484105	0.1348225629288396	chr4:156484105:A:G
chr4:156484428	['G', 'A']	19959	4767.194246767565	685.0264306787905	0.0056223044439369	0.0155418008267931	0.3617537315395541	0.71754	0.71754	chr4	156484428	0.1441538837297703	chr4:156484428:G:A
chr4:156484615	['C', 'T']	19959	6757.046917293235	913.926083232506	0.0001661727703773	0.0134993488760716	0.0123096878155285	0.990179	0.990179	chr4	156484615	0.0042862885486985	chr4:156484615:C:T
chr4:156485270	['G', 'T']	19959	1882.0942980258544	206.1866068799708	-0.0223632766993314	0.0237527110768039	-0.9415041772292916	0.346458	0.346458	chr4	156485270	0.4603494059982239	chr4:156485270:G:T
chr4:156485276	['G', 'A']	19959	7067.708222678759	970.1810264006048	0.0060035100246033	0.0132560060069375	0.4528898086996508	0.650633	0.650633	chr4	156485276	0.1866639131500068	chr4:156485276:G:A
chr4:156485348	['T', 'G']	19959	9068.81748935104	1288.1321459398184	0.007701486542492	0.0120072680213609	0.6414020682132806	0.521269	0.521269	chr4	156485348	0.2829381019083136	chr4:156485348:T:G
chr4:156485723	['G', 'A']	19959	19453.79750388452	2714.455297922572	0.0085032427116129	0.0100966149005234	0.8421874851512998	0.399693	0.399693	chr4	156485723	0.3982734576643237	chr4:156485723:G:A
chr4:156486457	['C', 'T']	19959	9237.496237206504	1307.1856948604675	0.0063075737588374	0.0117332738984251	0.5375800320901113	0.590873	0.590873	chr4	156486457	0.2285058546961104	chr4:156486457:C:T
chr4:156487278	['A', 'G']	19959	19795.8610470364	2763.118194322089	0.0077028778001134	0.0099360064860553	0.7752488699483032	0.438202	0.438202	chr4	156487278	0.3583256446051135	chr4:156487278:A:G
chr4:156487294	['G', 'A']	19959	19796.837504388383	2764.1613078169207	0.0077877620032836	0.0099354205150795	0.7838381869658918	0.433144	0.433144	chr4	156487294	0.363367697160022	chr4:156487294:G:A
chr4:156487316	['T', 'C']	19959	19797.814255617974	2763.4120458563425	0.007722688248969	0.0099357142631777	0.7772655336506342	0.437011	0.437011	chr4	156487316	0.3595076312694488	chr4:156487316:T:C
chr4:156487577	['A', 'C']	19959	10562.467331895905	1457.411204245113	0.0040334352810513	0.0112889423212568	0.3572908042462462	0.720878	0.720878	chr4	156487577	0.1421382282209149	chr4:156487577:A:C
chr4:156488327	['T', 'G']	19959	8236.014993481098	1142.5736155607028	0.0028509915733832	0.0122237457818305	0.2332338731733898	0.815582	0.815582	chr4	156488327	0.0885323677233949	chr4:156488327:T:G
chr4:156488378	['A', 'G']	19959	19798.799337814784	2756.807233415272	0.0070458389739735	0.0099392297214367	0.7088918529347625	0.4784	0.4784	chr4	156488378	0.3202088290196456	chr4:156488378:A:G
chr4:156488583	['C', 'T']	19959	19819.89545728038	2763.691060089161	0.0072246573745105	0.009932912495829	0.7273453156407356	0.467023	0.467023	chr4	156488583	0.3306617307248607	chr4:156488583:C:T
chr4:156488856	['A', 'G']	19959	19805.7389209536	2758.7289992714013	0.0071576317987132	0.0099406631319636	0.7200356458814403	0.471511	0.471511	chr4	156488856	0.3265081710420806	chr4:156488856:A:G
chr4:156488949	['T', 'C']	19959	2496.377031908488	274.4256268122449	-0.0174014314875815	0.02065924558717	-0.8423072088551155	0.399626	0.399626	chr4	156488949	0.3983462639665777	chr4:156488949:T:C
chr4:156489027	['C', 'T']	19959	538.1323994577494	74.73193290812361	0.0008550735786356	0.0433816974556856	0.0197104684414233	0.984275	0.984275	chr4	156489027	0.0068835455759231	chr4:156489027:C:T
chr4:156489684	['G', 'GT']	19959	19803.87564558993	2759.541879890126	0.0072562997293665	0.0099368755108471	0.730239572936742	0.465252	0.465252	chr4	156489684	0.3323117512716781	chr4:156489684:G:GT
chr4:156489709	['G', 'A']	19959	19801.889796941592	2756.892196777744	0.0069673235801427	0.0099368166483331	0.7011625379352788	0.48321	0.48321	chr4	156489709	0.3158640865974373	chr4:156489709:G:A
chr4:156490645	['A', 'G']	19959	20258.29991473996	2818.890283575848	0.0067940931580897	0.0099505910138513	0.6827828767791089	0.494752	0.494752	chr4	156490645	0.3056124415132625	chr4:156490645:A:G
chr4:156490713	['C', 'T']	19959	15744.043469541242	2245.0652307941486	0.0099056325170432	0.0101454910432141	0.9763581156250412	0.328899	0.328899	chr4	156490713	0.4829374469647218	chr4:156490713:C:T
chr4:156490836	['T', 'G']	19959	19800.865309397253	2762.8181837457664	0.0076289179898341	0.0099355202144095	0.7678428331080183	0.44259	0.44259	chr4	156490836	0.3539984028666947	chr4:156490836:T:G
chr4:156491033	['T', 'C']	19959	506.7871336812524	77.88415927204063	0.0168675652236435	0.0446879372222854	0.3774523120130024	0.705842	0.705842	chr4	156491033	0.1512925032082015	chr4:156491033:T:C
chr4:156491056	['T', 'C']	19959	19809.85802407221	2772.378314647359	0.0084155868469337	0.0099347326588609	0.8470873989173496	0.396957	0.396957	chr4	156491056	0.4012565352372453	chr4:156491056:T:C
chr4:156491057	['G', 'A']	19959	19796.85376861742	2764.458080924116	0.0078234596550623	0.0099362685760231	0.7873639480660671	0.431078	0.431078	chr4	156491057	0.3654441407332225	chr4:156491057:G:A
chr4:156491090	['A', 'G']	19959	19802.867014341587	2765.265127746719	0.0078622845380083	0.0099372358030251	0.791194321424365	0.42884	0.42884	chr4	156491090	0.3677047126597929	chr4:156491090:A:G
chr4:156491218	['C', 'G']	19959	1026.2406828318092	166.10004271421002	0.0259064757439415	0.0316866148372815	0.8175842032030741	0.413604	0.413604	chr4	156491218	0.3834152697943668	chr4:156491218:C:G
chr4:156491361	['G', 'C']	19959	19449.94899032921	2710.2960537500085	0.0081541093250284	0.0100976094880456	0.807528686337291	0.419372	0.419372	chr4	156491361	0.3774005692245918	chr4:156491361:G:C
chr4:156491474	['C', 'G']	19959	8930.684709066303	1220.4848083662912	-0.0003754550271296	0.0120701418301199	-0.0311060990346196	0.975185	0.975185	chr4	156491474	0.0109129875243439	chr4:156491474:C:G
chr4:156491936	['A', 'G']	19959	19457.899574041592	2708.607678679169	0.0077621590301523	0.0100993450799074	0.7685804345466988	0.442152	0.442152	chr4	156491936	0.3544284061865634	chr4:156491936:A:G
chr4:156492097	['G', 'A']	19959	3106.155626816314	496.3889039829371	0.031685533276021	0.0188839061975959	1.67791202436998	0.0933799	0.0933799	chr4	156492097	1.0297465954884368	chr4:156492097:G:A
chr4:156492769	['T', 'C']	19959	4760.192492733288	685.2504579711499	0.0058417688472127	0.015567123762653	0.3752632108718582	0.707469	0.707469	chr4	156492769	0.1502925853780884	chr4:156492769:T:C
chr4:156493226	['G', 'C']	19959	4040.619567941456	591.8692995612489	0.0050947763653029	0.0166412397584575	0.3061536543702329	0.759491	0.759491	chr4	156493226	0.1194773681784112	chr4:156493226:G:C
chr4:156493361	['G', 'A']	19959	19445.820018043305	2708.078006714333	0.0078264529763157	0.0101003841368062	0.7748668635082722	0.438428	0.438428	chr4	156493361	0.3581017176231836	chr4:156493361:G:A
chr4:156493580	['A', 'G']	19959	19459.92498496693	2709.983157215076	0.0079383158765159	0.0100982764123845	0.7861060197144498	0.431815	0.431815	chr4	156493580	0.3647022756097517	chr4:156493580:A:G
chr4:156494079	['T', 'C']	19959	19453.94939119106	2711.691693813513	0.0082507112126115	0.0100970868329385	0.8171377892578099	0.413859	0.413859	chr4	156494079	0.3831475959614798	chr4:156494079:T:C
chr4:156494191	['G', 'A']	19959	19452.87320837927	2710.8467097004905	0.0081423010831382	0.0100976996451053	0.8063520771371974	0.420049	0.420049	chr4	156494191	0.3767000448679295	chr4:156494191:G:A
chr4:156494248	['G', 'A']	19959	4765.955149085443	682.2319950836743	0.0049777203930058	0.0155538420208875	0.3200315643119711	0.748948	0.748948	chr4	156494248	0.1255483346330151	chr4:156494248:G:A
chr4:156494469	['GAT', 'G']	19959	6753.33836055717	923.4968557678304	0.0018836675315133	0.013501055667364	0.1395200181321177	0.889041	0.889041	chr4	156494469	0.0510782101623291	chr4:156494469:GAT:G
chr4:156494845	['CA', 'C']	19959	19142.79552971835	2656.1769613453102	0.0065727314256435	0.0101034789772257	0.650541406624306	0.51535	0.51535	chr4	156494845	0.2878977196179779	chr4:156494845:CA:C
chr4:156495173	['T', 'C']	19959	9572.438815393867	1310.617084298093	-0.0001985656806751	0.0117680359882446	-0.0168733067160491	0.986538	0.986538	chr4	156495173	0.0058861817017353	chr4:156495173:T:C
chr4:156495730	['G', 'A']	19959	591.0592273387783	89.28775687658874	0.0151212022999859	0.0417989095429185	0.3617606886241781	0.717535	0.717535	chr4	156495730	0.1441569100139847	chr4:156495730:G:A
chr4:156495797	['T', 'C']	19959	36317.81962120453	4937.276452707887	0.0035078224315543	0.0175915902426757	0.1994033730415517	0.841949	0.841949	chr4	156495797	0.0747142145447542	chr4:156495797:T:C
chr4:156496351	['C', 'T']	19959	19031.90710026557	2665.156093737733	0.0094559121915906	0.0101104020460193	0.9352656945342362	0.349663	0.349663	chr4	156496351	0.456350320638925	chr4:156496351:C:T
chr4:156496557	['C', 'T']	19959	19031.67476944668	2664.524690264645	0.0094115872652695	0.0101113841256672	0.930791190236627	0.351973	0.351973	chr4	156496557	0.4534906501603669	chr4:156496557:C:T
chr4:156497002	['G', 'T']	19959	32893.88843782889	4556.064528443297	0.0176789608951069	0.0132811763156462	1.3311291466163155	0.183162	0.183162	chr4	156497002	0.7371646229286731	chr4:156497002:G:T
chr4:156497020	['A', 'C']	19959	19751.916996641776	2785.552345982532	0.0118712332355295	0.0101056356152878	1.1747141582633998	0.240123	0.240123	chr4	156497020	0.619566239382019	chr4:156497020:A:C
chr4:156497423	['T', 'C']	19959	9509.476450546146	1359.5886897664357	0.0130146901197253	0.0118294712046301	1.1001920453241645	0.271262	0.271262	chr4	156497423	0.5666110405406193	chr4:156497423:T:C
chr4:156497551	['ATTAGTC', 'A']	19959	3405.682535705337	443.93002222292506	-0.0038083382062512	0.0181624258362807	-0.2096822440229198	0.833918	0.833918	chr4	156497551	0.0788766518782659	chr4:156497551:ATTAGTC:A
chr4:156497888	['T', 'C']	19959	10100.02415434728	1446.2917949154892	0.0133223664192546	0.0115986849773833	1.1486100747828196	0.250731	0.250731	chr4	156497888	0.6007919672120097	chr4:156497888:T:C
chr4:156497963	['C', 'T']	19959	8925.34155141311	1214.082501303711	-0.0015525037392536	0.0120654931509541	-0.128673044676247	0.897618	0.897618	chr4	156497963	0.0469084470612947	chr4:156497963:C:T
chr4:156498138	['A', 'G']	19959	10099.542101042502	1448.8390710933952	0.0136007189410283	0.0115992156759259	1.1725550520848194	0.240988	0.240988	chr4	156498138	0.6180045825850273	chr4:156498138:A:G
chr4:156498487	['A', 'C']	19959	10546.427980522343	1488.8511760275985	0.0111548709451115	0.0117804387574166	0.9468977492955236	0.343702	0.343702	chr4	156498487	0.4638179406982805	chr4:156498487:A:C
chr4:156498719	['C', 'A']	19959	10099.011975747855	1447.110826417201	0.0134821468444587	0.0115982656750757	1.1624278337951328	0.245076	0.245076	chr4	156498719	0.6106992166055651	chr4:156498719:C:A
chr4:156498763	['T', 'C']	19959	28315.67476822852	3911.592302813002	0.0115086859784322	0.0111289539962582	1.0341210847220472	0.301092	0.301092	chr4	156498763	0.5213007835175015	chr4:156498763:T:C
chr4:156499007	['G', 'A']	19959	1733.0868323479308	178.033492668704	-0.0308741023451374	0.0247218303082876	-1.248859892658811	0.211731	0.211731	chr4	156499007	0.674215551317821	chr4:156499007:G:A
chr4:156499263	['C', 'T']	19959	7361.737686024953	991.198628936464	-0.0002403127346231	0.0130762320189629	-0.0183778273645371	0.985338	0.985338	chr4	156499263	0.0064147681266616	chr4:156499263:C:T
chr4:156499298	['T', 'G']	19959	4594.381145692378	652.9426994799893	0.003175397623603	0.0158187326584203	0.20073653763361	0.840907	0.840907	chr4	156499298	0.0752520322878954	chr4:156499298:T:G
chr4:156499749	['A', 'C']	19959	3419.02781536611	444.4899129837905	-0.0045679681884978	0.018114808369801	-0.2521676241473825	0.800914	0.800914	chr4	156499749	0.0964141147904279	chr4:156499749:A:C
chr4:156500004	['T', 'C']	19959	9524.954452071956	1307.9724683422323	0.0001470419696779	0.0117915305079378	0.0124701343543979	0.990051	0.990051	chr4	156500004	0.0043424332326605	chr4:156500004:T:C
chr4:156500177	['A', 'G']	19959	590.0886951292844	87.79770347489855	0.0124498839690582	0.0418317568044878	0.2976180041217529	0.765998	0.765998	chr4	156500177	0.1157723642970276	chr4:156500177:A:G
chr4:156500295	['A', 'AC']	19959	4074.408277797264	593.1675829027041	0.004220154128655	0.0165756799835988	0.2545991556805369	0.799035	0.799035	chr4	156500295	0.0974341969388828	chr4:156500295:A:AC
chr4:156500345	['G', 'C']	19959	9522.908494111753	1303.5348069503293	-0.0003464452146326	0.0117935799575026	-0.029375746455363	0.976565	0.976565	chr4	156500345	0.0102988448473613	chr4:156500345:G:C
chr4:156500484	['C', 'T']	19959	10095.552330827066	1446.0572481302995	0.0135220348571425	0.0116026282703333	1.1654286030792642	0.243859	0.243859	chr4	156500484	0.6128612114556062	chr4:156500484:C:T
chr4:156501051	['A', 'G']	19959	19081.835721828367	2662.270198197993	0.0087577204912049	0.0101433555331356	0.8633948068364288	0.387931	0.387931	chr4	156501051	0.4112455140555304	chr4:156501051:A:G
chr4:156501425	['T', 'G']	19959	9501.9521471163	1354.2496210351	0.0124495379615864	0.0118347914842694	1.0519440057844764	0.292838	0.292838	chr4	156501425	0.5333725679158956	chr4:156501425:T:G
chr4:156501561	['A', 'G']	19959	3415.342235806985	443.82680222335256	-0.00478745033928	0.0181259234474014	-0.26412173444142	0.791689	0.791689	chr4	156501561	0.1014453892556764	chr4:156501561:A:G
chr4:156501615	['A', 'G']	19959	35168.8102636063	4793.0263970654605	0.0065499071572795	0.015528866613696	0.421789131185061	0.673183	0.673183	chr4	156501615	0.17186685986706	chr4:156501615:A:G
chr4:156502880	['A', 'G']	19959	9499.855811156216	1353.3244421577613	0.0123480439594945	0.0118340387036162	1.0434344748020106	0.29676	0.29676	chr4	156502880	0.5275946375910778	chr4:156502880:A:G
chr4:156503228	['G', 'A']	19959	4595.92107241293	649.0328019997877	0.002667795121939	0.0157314426993202	0.1695836277021377	0.865339	0.865339	chr4	156503228	0.0628137226075024	chr4:156503228:G:A
chr4:156503622	['T', 'C']	19959	593.0297123960316	93.0283384776046	0.0200314370851848	0.0415909898179197	0.4816292464516954	0.630075	0.630075	chr4	156503622	0.2006077518996215	chr4:156503622:T:C
chr4:156503713	['G', 'T']	19959	6775.7824097355	905.5275459041446	-0.0019761882964749	0.0134654182147869	-0.1467602613563693	0.883323	0.883323	chr4	156503713	0.0538804612385852	chr4:156503713:G:T
chr4:156504573	['C', 'T']	19959	8970.797845151592	1295.095791830364	0.0147020738155197	0.0120769518432166	1.2173662697659526	0.223479	0.223479	chr4	156504573	0.6507632806421648	chr4:156504573:C:T
chr4:156504589	['T', 'C']	19959	9502.952247331765	1352.8163785022102	0.0123085561295295	0.0118332279923078	1.040168932562667	0.298274	0.298274	chr4	156504589	0.5253846016451507	chr4:156504589:T:C
chr4:156505032	['CTA', 'C']	19959	8869.777198435779	1275.770216472076	0.0137105513547972	0.0121263610605771	1.1306402049474134	0.25822	0.25822	chr4	156505032	0.5880101232111405	chr4:156505032:CTA:C
chr4:156505054	['G', 'A']	19959	592.2076984763432	88.74979734067084	0.0139369523180881	0.0417651927928114	0.3336977848330907	0.738611	0.738611	chr4	156505054	0.1315842287677269	chr4:156505054:G:A
chr4:156505088	['G', 'A']	19959	9461.747717009526	1358.448171081124	0.0135421176605279	0.0118581276964339	1.1420114546919962	0.253463	0.253463	chr4	156505088	0.5960854291062875	chr4:156505088:G:A
chr4:156506059	['G', 'A']	19959	8919.89382171669	1219.438595351145	-0.0004183710544629	0.0120680232317127	-0.0346677369134956	0.972345	0.972345	chr4	156506059	0.0121796146909445	chr4:156506059:G:A
chr4:156506066	['G', 'A']	19959	591.0296121855897	87.34200451456057	0.0121961076562311	0.0418021240041938	0.2917580851874322	0.770475	0.770475	chr4	156506066	0.1132414484941574	chr4:156506066:G:A
chr4:156506176	['T', 'C']	19959	9125.37161755863	1259.5405878694	0.0012054770799176	0.0119765326699263	0.1006532619365421	0.919827	0.919827	chr4	156506176	0.0362938465787764	chr4:156506176:T:C
chr4:156507096	['A', 'G']	19959	8987.579909365564	1212.0634264771268	-0.0024600275011187	0.0120752204122588	-0.2037252668797084	0.83857	0.83857	chr4	156507096	0.0764606786215858	chr4:156507096:A:G
chr4:156507703	['A', 'G']	19959	4582.4591872525925	618.3892072814336	-0.0029917282262662	0.0158538328451575	-0.1887069363911007	0.850324	0.850324	chr4	156507703	0.0704155629904015	chr4:156507703:A:G
chr4:156508427	['C', 'G']	19959	3258.0	493.0525127080964	0.0155894219938811	0.0185505808665633	0.8403737923905351	0.400709	0.400709	chr4	156508427	0.3971709031214747	chr4:156508427:C:G
chr4:156508708	['G', 'A']	19959	3248.651064896016	489.4390443382132	0.0148982103197521	0.0185721564471116	0.8021798848280284	0.422458	0.422458	chr4	156508708	0.3742164613294885	chr4:156508708:G:A
chr4:156508886	['A', 'T']	19959	2400.601383181317	270.424318000467	-0.0180017335904186	0.0213039436581305	-0.8449953623280622	0.398124	0.398124	chr4	156508886	0.3999816411715065	chr4:156508886:A:T
chr4:156508893	['A', 'G']	19959	2414.2419201282755	273.6039712605016	-0.0173151384164448	0.0212581119318278	-0.8145191102564711	0.415357	0.415357	chr4	156508893	0.3815784659842116	chr4:156508893:A:G
chr4:156509156	['A', 'C']	19959	9310.93300596282	1284.348050613135	0.0022752615311324	0.0119013854546268	0.1911761903525185	0.84839	0.84839	chr4	156509156	0.0714044591682223	chr4:156509156:A:C
chr4:156509518	['G', 'C']	19959	9306.865196692555	1283.1499610817584	0.0022522050840974	0.0119036182621197	0.189203403074891	0.849935	0.849935	chr4	156509518	0.0706142863100934	chr4:156509518:G:C
chr4:156509963	['T', 'C']	19959	7344.839981958506	998.2782698372056	0.0004351077063475	0.0130703359331273	0.0332897110352605	0.973444	0.973444	chr4	156509963	0.0116890273905075	chr4:156509963:T:C
chr4:156510520	['T', 'C']	19959	9311.332615014531	1286.268515881537	0.0024539280072188	0.011903474613545	0.206152244356159	0.836674	0.836674	chr4	156510520	0.0774437266901263	chr4:156510520:T:C
chr4:156510716	['G', 'A']	19959	24927.244612609004	3479.407464098241	0.0107620863885634	0.010462417666896	1.0286423971216123	0.30366	0.30366	chr4	156510716	0.5176124123075687	chr4:156510716:G:A
chr4:156510839	['G', 'C']	19959	10943.741555577832	1543.6161855460514	0.0069885565025072	0.0112777208740214	0.6196780874942207	0.535477	0.535477	chr4	156510839	0.2712591784037435	chr4:156510839:G:C
chr4:156511611	['A', 'G']	19959	24932.24586549064	3474.5466641477447	0.0100850457089055	0.0104612772387772	0.9640357939777056	0.33504	0.33504	chr4	156511611	0.4749033400012517	chr4:156511611:A:G
chr4:156511644	['G', 'A']	19959	3243.8126190237545	488.9458778556151	0.0151705070906419	0.0185885620357954	0.8161205294647657	0.414441	0.414441	chr4	156511644	0.3825372870635823	chr4:156511644:G:A
chr4:156512103	['T', 'C']	19959	11578.320420947131	1613.8234485033963	0.0054107077663458	0.0111055353880041	0.4872081873864797	0.626116	0.626116	chr4	156512103	0.2033451979511481	chr4:156512103:T:C
chr4:156512211	['A', 'G']	19959	35089.758091993186	4775.787188049458	0.00485457524752	0.0154083284996158	0.3150617698500567	0.752718	0.752718	chr4	156512211	0.1233676984107853	chr4:156512211:A:G
chr4:156512223	['AC', 'A']	19959	2579.775522477823	285.4050346674211	-0.0213139733739167	0.0206096670106104	-1.0341735925642896	0.301068	0.301068	chr4	156512223	0.5213354024479226	chr4:156512223:AC:A
chr4:156512456	['C', 'T']	19959	412.0619362597714	26.05419088993267	-0.056640027090703	0.0498318200668941	-1.13662368772944	0.255709	0.255709	chr4	156512456	0.5922539861639211	chr4:156512456:C:T
chr4:156512586	['G', 'A']	19959	24917.993836131296	3477.7668489239923	0.0107686740498657	0.0104582626521372	1.029680971692281	0.303172	0.303172	chr4	156512586	0.5183109112425459	chr4:156512586:G:A
chr4:156512733	['C', 'A']	19959	9302.398226097412	1276.12165046066	0.0014869939382264	0.0119053046700505	0.1249017962528227	0.900603	0.900603	chr4	156512733	0.0454666106916783	chr4:156512733:C:A
chr4:156512750	['T', 'C']	19959	9306.331362132903	1276.794835467097	0.0015108035397332	0.0119050341563499	0.1269045951394743	0.899017	0.899017	chr4	156512750	0.0462320958792436	chr4:156512750:T:C
chr4:156512818	['T', 'C']	19959	24929.743334001603	3472.282737357068	0.0099129714751157	0.0104610540950407	0.947607323798768	0.343341	0.343341	chr4	156512818	0.46427433228482	chr4:156512818:T:C
chr4:156512869	['A', 'T']	19959	3245.650463542972	490.290376729493	0.0152971668288216	0.0185969087331466	0.822565032088174	0.410765	0.410765	chr4	156512869	0.3864065683718225	chr4:156512869:A:T
chr4:156513411	['TTTAA', 'T']	19959	7344.103878532772	992.6651017590348	-0.0006479146183538	0.0130725365978036	-0.0495630372503783	0.960471	0.960471	chr4	156513411	0.0175157434832974	chr4:156513411:TTTAA:T
chr4:156513654	['G', 'A']	19959	19670.855631861246	2820.091987271668	0.0160379072218597	0.0100943942027531	1.5887934332389655	0.112123	0.112123	chr4	156513654	0.9503052906297736	chr4:156513654:G:A
chr4:156513853	['AC', 'A']	19959	9296.26037489976	1276.9012718625615	0.0017935636672884	0.0119095028077021	0.1505993739829794	0.880293	0.880293	chr4	156513853	0.055372751595341	chr4:156513853:AC:A
chr4:156514242	['T', 'G']	19959	9324.0	1282.956982137434	0.0017820855752199	0.011893332668352	0.1498390421687289	0.880893	0.880893	chr4	156514242	0.0550768411131738	chr4:156514242:T:G
chr4:156514543	['T', 'C']	19959	9301.59241991277	1279.7017512503242	0.001992013848733	0.0119086300931054	0.1672748110537354	0.867156	0.867156	chr4	156514543	0.0619027666013471	chr4:156514543:T:C
chr4:156515293	['T', 'C']	19959	5340.5351505737335	671.7714039659234	-0.0126712926238114	0.0148091384487971	-0.8556400946363444	0.392207	0.392207	chr4	156515293	0.4064846594335481	chr4:156515293:T:C
chr4:156515435	['G', 'A']	19959	5343.535451220123	672.6879282889847	-0.0125267296305202	0.014806854415204	-0.8460088334263263	0.397558	0.397558	chr4	156515435	0.4005995028755983	chr4:156515435:G:A
chr4:156515651	['G', 'T']	19959	9368.28563552526	1285.1647538397	0.0014084746166725	0.011876890463166	0.1185895096903256	0.905602	0.905602	chr4	156515651	0.0430626270259399	chr4:156515651:G:T
chr4:156515752	['C', 'T']	19959	24980.509547436475	3481.61776147972	0.0103868245032016	0.0104626735492738	0.992750510114356	0.320844	0.320844	chr4	156515752	0.4937060778976655	chr4:156515752:C:T
chr4:156516156	['T', 'C']	19959	9448.313702886928	1293.2757139910009	0.000982802908082	0.0118423685919875	0.0829904001423358	0.93386	0.93386	chr4	156516156	0.0297182263231818	chr4:156516156:T:C
chr4:156516242	['A', 'G']	19959	9508.811337777555	1322.0853252279712	0.0040509302082293	0.0118044023752236	0.3431711389923407	0.731473	0.731473	chr4	156516242	0.135801699842733	chr4:156516242:A:G
chr4:156516258	['G', 'A']	19959	3992.800200451016	587.4478433710299	0.0052444200190634	0.0167320243341632	0.3134360741010555	0.753953	0.753953	chr4	156516258	0.1226557263806953	chr4:156516258:G:A
chr4:156516612	['T', 'C']	19959	9386.410853878531	1290.4757204918467	0.0018809690153625	0.0118687851994302	0.1584803317068072	0.87408	0.87408	chr4	156516612	0.0584488168294927	chr4:156516612:T:C
chr4:156516652	['T', 'G']	19959	9387.881433224757	1290.137673109822	0.0019706807629824	0.011870620497835	0.1660132899827677	0.868148	0.868148	chr4	156516652	0.0614062309246269	chr4:156516652:T:G
chr4:156516818	['C', 'T']	19959	9384.821229890242	1289.2717011526186	0.0019009041783283	0.0118726130096193	0.1601083246618296	0.872797	0.872797	chr4	156516818	0.0590867551851646	chr4:156516818:C:T
chr4:156517852	['TC', 'T']	19959	6717.163954189278	908.9145184196464	-0.0014171205368822	0.0135455108146492	-0.1046192023522396	0.916679	0.916679	chr4	156517852	0.037782717693861	chr4:156517852:TC:T
chr4:156518102	['C', 'T']	19959	9451.102888086643	1316.6605242222524	0.0044394530413155	0.0118373321462843	0.3750383098533789	0.707636	0.707636	chr4	156518102	0.1501900810708963	chr4:156518102:C:T
chr4:156518252	['C', 'T']	19959	4496.252744498471	665.1134240007052	0.0070091946152408	0.0158799183777933	0.4413873200407988	0.658937	0.658937	chr4	156518252	0.18115610567954	chr4:156518252:C:T
chr4:156519208	['C', 'T']	19959	6078.609109585608	814.7841467586775	-0.0035009413312859	0.0140401469518171	-0.2493521857926718	0.803091	0.803091	chr4	156519208	0.0952352410741527	chr4:156519208:C:T
chr4:156519226	['G', 'A']	19959	6480.298722124782	902.6730291542124	0.0014929805094064	0.0137032067170994	0.1089511776497832	0.913242	0.913242	chr4	156519226	0.0394141235190819	chr4:156519226:G:A
chr4:156519598	['C', 'G']	19959	530.026555767111	74.34666151620422	0.0044978576279788	0.0440550756052555	0.1020962412658375	0.918681	0.918681	chr4	156519598	0.0368352655344954	chr4:156519598:C:G
chr4:156519841	['G', 'A']	19959	5889.295069646257	835.4365905852121	0.0037154179810005	0.0142288520982962	0.2611186029156538	0.794004	0.794004	chr4	156519841	0.1001773096968938	chr4:156519841:G:A
chr4:156520269	['T', 'C']	19959	5358.073816086194	680.7525935456594	-0.0112904956085812	0.0147936248848412	-0.7632000741177681	0.445353	0.445353	chr4	156520269	0.351295617831136	chr4:156520269:T:C
chr4:156520337	['G', 'A']	19959	6662.0027063599455	915.0568473289584	0.0106466827462137	0.013501833179249	0.788536090238222	0.430393	0.430393	chr4	156520337	0.3661348007387287	chr4:156520337:G:A
chr4:156520489	['G', 'T']	19959	9379.34965420467	1290.3918580275572	0.0019307048461059	0.0118809060702682	0.1625048489304606	0.87091	0.87091	chr4	156520489	0.0600267227453849	chr4:156520489:G:T
chr4:156520902	['T', 'G']	19959	9498.427690920023	1319.3567802483892	0.0039573188056833	0.011814741267032	0.3349475639154167	0.737668	0.737668	chr4	156520902	0.1321390558053472	chr4:156520902:T:G
chr4:156521532	['C', 'G']	19959	6092.610512602095	817.4126398698387	-0.00307278894999	0.0140300719759913	-0.2190144822669696	0.826641	0.826641	chr4	156521532	0.0826830582459691	chr4:156521532:C:G
chr4:156522330	['G', 'C']	19959	6679.334652770818	880.8200190908584	-0.0051566481381297	0.0135219040146591	-0.3813551799021398	0.702944	0.702944	chr4	156522330	0.1530792716511664	chr4:156522330:G:C
chr4:156522336	['G', 'A']	19959	5346.339330460058	675.3195109171473	-0.0121711994061632	0.0148088107473245	-0.821889050635766	0.41115	0.41115	chr4	156522336	0.3859997054048203	chr4:156522336:G:A
chr4:156522532	['A', 'G']	19959	6686.670040587263	885.2128427104365	-0.0045487893520262	0.0135143472462413	-0.3365896457404823	0.73643	0.73643	chr4	156522532	0.1328685279232167	chr4:156522532:A:G
chr4:156522533	['C', 'A']	19959	567.0	82.66186008323817	0.010961017819795	0.0426437086482205	0.2570371613363983	0.797153	0.797153	chr4	156522533	0.0984583151426198	chr4:156522533:C:A
chr4:156522535	['C', 'G']	19959	1331.0	210.8468887201288	0.0255452161216738	0.0281030314445781	0.9089843624895548	0.363369	0.363369	chr4	156522535	0.439652126293837	chr4:156522535:C:G
chr4:156523368	['A', 'G']	19959	5396.630866743799	683.1839899598123	-0.0121782498412872	0.0147858542734064	-0.8236419496701556	0.410153	0.410153	chr4	156523368	0.3870541075222974	chr4:156523368:A:G
chr4:156523416	['A', 'G']	19959	1452.07275278084	226.397414578434	0.0227279769180984	0.0269250323087413	0.8441206925021859	0.398612	0.398612	chr4	156523416	0.3994496312367935	chr4:156523416:A:G
chr4:156523549	['C', 'T']	19959	10830.085233251491	1475.781191603718	-0.0033040585461538	0.0113439734718971	-0.2912611312375782	0.770855	0.770855	chr4	156523549	0.1130273062839015	chr4:156523549:C:T
chr4:156523782	['G', 'A']	19959	2601.2606604199027	285.34384435494184	-0.0220551360505219	0.0205228942543467	-1.074660122358262	0.28254	0.28254	chr4	156523782	0.5489200591736338	chr4:156523782:G:A
chr4:156524405	['G', 'A']	19959	35431.0	4851.018663428692	0.0086121820173834	0.0160914530885242	0.5352022573725995	0.592516	0.592516	chr4	156524405	0.2272999176927279	chr4:156524405:G:A
chr4:156526737	['A', 'T']	19959	3747.1916558018247	522.9048115546034	0.006625684861282	0.0172957150184119	0.3830824487006624	0.701663	0.701663	chr4	156526737	0.153871424026257	chr4:156526737:A:T
chr4:156527009	['C', 'A']	19959	8300.079282349405	1052.9888464434814	-0.0118492053721606	0.012438539505694	-0.9526203109887876	0.340794	0.340794	chr4	156527009	0.4675080600022558	chr4:156527009:C:A
chr4:156527863	['C', 'A']	19959	10568.05897680012	1390.5948667258308	-1.374842996457676e-05	0.0114280138174045	-0.0012030463197059	0.99904	0.99904	chr4	156527863	0.0004171229536953	chr4:156527863:C:A
chr4:156527984	['A', 'C']	19959	4424.443353209401	565.2141210230866	-0.0061142050568892	0.0160511185846241	-0.380920807771377	0.703266	0.703266	chr4	156527984	0.1528803784195481	chr4:156527984:A:C
chr4:156528274	['G', 'A']	19959	8303.83208899133	1058.7946087434077	-0.0109988134780022	0.0124324450787117	-0.8846862711531804	0.376337	0.376337	chr4	156528274	0.424423081425316	chr4:156528274:G:A
chr4:156528472	['G', 'A']	19959	4183.0	540.2457270046748	-0.0046883478071528	0.0164370130880042	-0.2852311294060133	0.77547	0.77547	chr4	156528472	0.1104349987355754	chr4:156528472:G:A
chr4:156528610	['G', 'A']	19959	4182.419101067295	540.8326771918751	-0.0044459627273857	0.0164384828333786	-0.2704606484947727	0.786809	0.786809	chr4	156528610	0.1041306809998001	chr4:156528610:G:A
chr4:156528966	['T', 'A']	19959	4166.208738350537	528.1948449561102	-0.0069959197774872	0.0164630082734768	-0.424947838285314	0.670879	0.670879	chr4	156528966	0.1733558022914573	chr4:156528966:T:A
chr4:156529394	['C', 'G']	19959	4727.473718494764	682.4192561410977	0.01262718367552	0.0155945689109758	0.8097167512359242	0.418113	0.418113	chr4	156529394	0.3787063291238412	chr4:156529394:C:G
chr4:156529670	['A', 'G']	19959	20269.07767866092	2653.299960366874	-0.0067379179913481	0.0101445566706191	-0.6641904826519054	0.506576	0.506576	chr4	156529670	0.2953553895838997	chr4:156529670:A:G
chr4:156530118	['T', 'C']	19959	4434.222166549755	562.103682801254	-0.007103686664721	0.0160396198880331	-0.4428837288108633	0.657855	0.657855	chr4	156530118	0.1818698201236993	chr4:156530118:T:C
chr4:156530142	['T', 'A']	19959	8366.676772738661	1065.1089927260407	-0.0111896776833691	0.0123912230807563	-0.9030325425055764	0.36652	0.36652	chr4	156530142	0.4359023221070249	chr4:156530142:T:A
chr4:156530150	['A', 'G']	19959	4431.888198446504	563.2826512556958	-0.0067999316280833	0.0160475524659992	-0.4237363699225011	0.671763	0.671763	chr4	156530150	0.1727839203192298	chr4:156530150:A:G
chr4:156530250	['C', 'T']	19959	3920.374949879711	572.7433204813466	0.0154230744349083	0.0169290284582046	0.911043092223848	0.362284	0.362284	chr4	156530250	0.4409508458306316	chr4:156530250:C:T
chr4:156530397	['G', 'C']	19959	5285.118390055637	692.3210852241114	-0.0030734080104443	0.0148895768927098	-0.2064133878746522	0.83647	0.83647	chr4	156530397	0.0775496303956618	chr4:156530397:G:C
chr4:156530463	['A', 'C']	19959	6112.918821407096	777.2339629529562	-0.0056910709254976	0.0140192152200615	-0.4059478962384232	0.684785	0.684785	chr4	156530463	0.1644457613107165	chr4:156530463:A:C
chr4:156530704	['A', 'T']	19959	4165.41739740442	531.1606880842847	-0.006600877908174	0.0164647271444055	-0.4009102519756571	0.68849	0.68849	chr4	156530704	0.1621023632884787	chr4:156530704:A:T
chr4:156530817	['G', 'T']	19959	3942.9877718753137	576.1609883664278	0.0156813228892265	0.0168907994182886	0.9283943584249434	0.353214	0.353214	chr4	156530817	0.4519620910450662	chr4:156530817:G:T
chr4:156531219	['A', 'G']	19959	2050.5136814673747	285.5507072038564	0.0095062526040268	0.0229266298986732	0.4146380277450607	0.678411	0.678411	chr4	156531219	0.1685071188872936	chr4:156531219:A:G
chr4:156531260	['G', 'A']	19959	18909.68455871298	2442.2243863637214	-0.0081884564129181	0.0101543910603062	-0.8063956139060917	0.420024	0.420024	chr4	156531260	0.3767258934835874	chr4:156531260:G:A
chr4:156531578	['T', 'C']	19959	4167.835279378602	530.809521212653	-0.0065043339762171	0.0164580293488993	-0.3952073385172428	0.692694	0.692694	chr4	156531578	0.1594585741333023	chr4:156531578:T:C
chr4:156532255	['A', 'G']	19959	4419.421324636225	563.8606694578043	-0.0060352724719734	0.0160746524186676	-0.3754527510009875	0.707328	0.707328	chr4	156532255	0.1503791497716391	chr4:156532255:A:G
chr4:156532581	['T', 'C']	19959	4705.37308561386	684.2101930506865	0.0139464435073599	0.0156344360598905	0.8920336783453932	0.372386	0.372386	chr4	156532581	0.4290066548578205	chr4:156532581:T:C
chr4:156532708	['G', 'A']	19959	4161.042397514284	532.4953756960072	-0.0056916814461629	0.0164759059783823	-0.345454838940624	0.729756	0.729756	chr4	156532708	0.1368223255880752	chr4:156532708:G:A
chr4:156533504	['T', 'C']	19959	4426.88719619143	565.90222781615	-0.0054001319755605	0.016053078495242	-0.3363922986585489	0.736579	0.736579	chr4	156533504	0.1327806671185315	chr4:156533504:T:C
chr4:156534624	['AC', 'A']	19959	2796.1400941978154	398.6659213934355	0.0122802499610029	0.0197953770313613	0.6203594880535821	0.535028	0.535028	chr4	156534624	0.271623489142711	chr4:156534624:AC:A
chr4:156535097	['T', 'C']	19959	6109.530520196452	779.923011354761	-0.0052121540155082	0.0140269267194207	-0.3715820378737566	0.710208	0.710208	chr4	156535097	0.1486144399810563	chr4:156535097:T:C
chr4:156535645	['T', 'G']	19959	4424.108299087902	564.998180325708	-0.0056005515473569	0.0160565998854221	-0.348800592113011	0.727243	0.727243	chr4	156535645	0.1383204503160413	chr4:156535645:T:G
chr4:156535927	['C', 'T']	19959	4427.443653855789	565.6189232848287	-0.0055070633924197	0.0160516064761993	-0.3430848744382904	0.731538	0.731538	chr4	156535927	0.1357631093723369	chr4:156535927:C:T
chr4:156536240	['T', 'C']	19959	4167.054641244354	530.6664720626843	-0.0061234386006264	0.0164724653040404	-0.3717378356914473	0.710092	0.710092	chr4	156536240	0.1486853801486446	chr4:156536240:T:C
chr4:156537154	['T', 'C']	19959	11757.767288033674	1724.5848105494065	0.0119959586142644	0.0110951619113507	1.081188243137949	0.279626	0.279626	chr4	156537154	0.5534224497662827	chr4:156537154:T:C
chr4:156537403	['T', 'C']	19959	4160.833876221499	528.2263536652838	-0.0063883898081139	0.0164710661749004	-0.3878552693722351	0.698127	0.698127	chr4	156537403	0.156065565368112	chr4:156537403:T:C
chr4:156537694	['A', 'G']	19959	14078.937750601444	1839.2436044575145	-0.0059798474784496	0.0106040379514421	-0.5639217348931116	0.572814	0.572814	chr4	156537694	0.2419863760904859	chr4:156537694:A:G
chr4:156537845	['T', 'C']	19959	10456.619524907286	1330.4633098913855	-0.0118814028333913	0.0115044627063625	-1.0327646876390308	0.301727	0.301727	chr4	156537845	0.5203858253028102	chr4:156537845:T:C
chr4:156537955	['T', 'C']	19959	8371.6138459996	1057.6448748483851	-0.0125404282131775	0.0123970655635314	-1.0115642406593237	0.311759	0.311759	chr4	156537955	0.5061810002586635	chr4:156537955:T:C
chr4:156538245	['C', 'T']	19959	3833.5762176788935	561.0108465773994	0.0160913162841077	0.0170862581021309	0.9417694727496176	0.346322	0.346322	chr4	156538245	0.4605199191490007	chr4:156538245:C:T
chr4:156538317	['T', 'C']	19959	2036.306073361395	266.92159219091303	0.0011536014398363	0.0229573892828124	0.050249678899681	0.959924	0.959924	chr4	156538317	0.0177631499679275	chr4:156538317:T:C
chr4:156539797	['C', 'T']	19959	4414.66355983163	565.726149964483	-0.0053099484897778	0.0160743671987186	-0.3303363935969522	0.741149	0.741149	chr4	156539797	0.1300944730290973	chr4:156539797:C:T
chr4:156540365	['T', 'G']	19959	4178.628081779915	541.4766712980119	-0.0039149663375853	0.0164479690947447	-0.2380212605601365	0.811867	0.811867	chr4	156540365	0.0905151110261277	chr4:156540365:T:G
chr4:156540668	['G', 'A']	19959	4418.66416115454	564.5116246373151	-0.0056511812956735	0.0160658459837697	-0.3517512430644849	0.725029	0.725029	chr4	156540668	0.1396446219971564	chr4:156540668:G:A
chr4:156540986	['C', 'T']	19959	4418.221364866219	563.8820563344552	-0.0057765453195782	0.0160656444253106	-0.3595588926689816	0.719181	0.719181	chr4	156540986	0.1431617947233182	chr4:156540986:C:T
chr4:156541284	['C', 'T']	19959	3319.8296571084816	412.513822075877	-0.0114433783915872	0.0182917774612343	-0.6256023186286376	0.531583	0.531583	chr4	156541284	0.274428916224876	chr4:156541284:C:T
chr4:156541536	['C', 'G']	19959	4214.422307962119	579.5100919074732	0.0044950458310396	0.0164716808449617	0.2728953938185698	0.784936	0.784936	chr4	156541536	0.105165752146393	chr4:156541536:C:G
chr4:156542889	['T', 'C']	19959	35493.5566467906	4840.288682399833	0.0063773715963415	0.0160674114571938	0.3969134426744395	0.691436	0.691436	chr4	156542889	0.1602480124211368	chr4:156542889:T:C
chr4:156542920	['A', 'G']	19959	35740.79071049203	4861.6488839808	0.0040514374145307	0.0164625135537467	0.2461007792828024	0.805607	0.805607	chr4	156542920	0.0938767688097443	chr4:156542920:A:G
chr4:156543287	['T', 'G']	19959	2076.104018438721	288.2915028913329	0.00891286989841	0.0227698373748044	0.3914331820512866	0.695481	0.695481	chr4	156543287	0.1577147300973391	chr4:156543287:T:G
chr4:156543476	['C', 'T']	19959	29148.841743923826	4001.56262439936	0.0015645287007452	0.0113497817006991	0.1378465896528093	0.890363	0.890363	chr4	156543476	0.0504328958765219	chr4:156543476:C:T
chr4:156543947	['AC', 'A']	19959	11764.934258324898	1608.4536661086802	0.0024539648595239	0.0110510236726025	0.2220576963931203	0.824271	0.824271	chr4	156543947	0.0839299794981958	chr4:156543947:AC:A
chr4:156544037	['G', 'A']	19959	5377.808328322309	695.956954839734	-0.010263780019885	0.014804754086456	-0.6932759544634931	0.488144	0.488144	chr4	156544037	0.3114520444312423	chr4:156544037:G:A
chr4:156544564	['G', 'T']	19959	11584.7412808178	1713.414178406837	0.0128423252104117	0.011152577140756	1.1515118925724055	0.249536	0.249536	chr4	156544564	0.6028667908281271	chr4:156544564:G:T
chr4:156544565	['A', 'T']	19959	11585.902425578832	1713.617594007294	0.0128397071227921	0.0111530436354974	1.1512289866710923	0.249652	0.249652	chr4	156544565	0.6026649503960351	chr4:156544565:A:T
chr4:156544906	['T', 'A']	19959	17692.204991980754	2284.7540452516223	-0.008589677099326	0.010243337733759	-0.8385623243698188	0.401725	0.401725	chr4	156544906	0.3960711405755107	chr4:156544906:T:A
chr4:156545354	['A', 'G']	19959	14843.9748935104	1893.730691253235	-0.0085549088384603	0.0104880472401559	-0.8156817606337515	0.414692	0.414692	chr4	156545354	0.3822743427149974	chr4:156545354:A:G
chr4:156547196	['G', 'A']	19959	11531.733313289236	1712.9135585857266	0.0139639240005208	0.0111678355828412	1.2503697692304585	0.211179	0.211179	chr4	156547196	0.6753492709751964	chr4:156547196:G:A
chr4:156547253	['C', 'T']	19959	8374.2587191822	1051.5868278454316	-0.0138697155572104	0.0123962250359088	-1.11886606745467	0.263211	0.263211	chr4	156547253	0.5796959648321118	chr4:156547253:C:T
chr4:156547350	['G', 'T']	19959	6521.326736145907	875.4981255466338	0.0053170709773702	0.0136484134511279	0.3895742898183408	0.696856	0.696856	chr4	156547350	0.1568569562872019	chr4:156547350:G:T
chr4:156547806	['AC', 'A']	19959	18029.613329992484	2564.9885264578347	0.0095372709177413	0.0102305398934862	0.9322353479911354	0.351226	0.351226	chr4	156547806	0.454413342314401	chr4:156547806:AC:A
chr4:156548068	['G', 'A']	19959	2024.20283609761	267.8904948093724	0.0036859125250747	0.0230263233697296	0.1600738626784084	0.872825	0.872825	chr4	156548068	0.0590728229071636	chr4:156548068:G:A
chr4:156548794	['T', 'C']	19959	10960.23706377858	1390.3366218225735	-0.0130501577613686	0.0113332271339602	-1.1514952984806563	0.249542	0.249542	chr4	156548794	0.6028563485049169	chr4:156548794:T:C
chr4:156549041	['C', 'T']	19959	2658.3995790739627	305.11981623104805	-0.0164580203726307	0.0202279825239903	-0.813626388746952	0.415869	0.415869	chr4	156549041	0.3810434519137765	chr4:156549041:C:T
chr4:156549419	['C', 'T']	19959	18024.22450002505	2559.7914510626847	0.0088930167988594	0.010226405862113	0.8696131288712491	0.384522	0.384522	chr4	156549419	0.4150788074743259	chr4:156549419:C:T
chr4:156549774	['G', 'A']	19959	3461.693760962165	466.73200097999165	0.0016861058986961	0.0179568339201108	0.0938977275280036	0.925191	0.925191	chr4	156549774	0.0337686005764594	chr4:156549774:G:A
chr4:156550061	['G', 'A']	19959	7646.149278412508	1040.4810623146814	0.0061481828700252	0.0128332476029929	0.4790823850847704	0.631885	0.631885	chr4	156550061	0.199361954011782	chr4:156550061:G:A
chr4:156550575	['T', 'G']	19959	18918.895775918223	2476.633295543142	-0.0062158328606393	0.0101824227821893	-0.6104473359239972	0.541572	0.541572	chr4	156550575	0.2663437973506786	chr4:156550575:T:G
chr4:156550811	['A', 'G']	19959	16228.0653503057	2102.88261943828	-0.0072171296085694	0.0103266942401858	-0.6988809236245532	0.484635	0.484635	chr4	156550811	0.3145852246228303	chr4:156550811:A:G
chr4:156550831	['A', 'G']	19959	11205.684305472038	1418.7925173762412	-0.0134183562327578	0.0112538724056249	-1.1923323589532688	0.233145	0.233145	chr4	156550831	0.6323738939375351	chr4:156550831:A:G
chr4:156550897	['A', 'G']	19959	8409.106595168889	1048.5479793360532	-0.0149187370486114	0.0123807874415108	-1.2049909683927904	0.228221	0.228221	chr4	156550897	0.6416443960067378	chr4:156550897:A:G
chr4:156551377	['C', 'T']	19959	10217.047607116012	1505.533792640848	0.0121411340065393	0.0116283952548984	1.0440936810627286	0.296455	0.296455	chr4	156551377	0.5280412204612086	chr4:156551377:C:T
chr4:156551452	['G', 'A']	19959	8332.087300791824	1032.0580149148404	-0.0157030329874274	0.0124091275613737	-1.2654421440800367	0.205728	0.205728	chr4	156551452	0.686706595918603	chr4:156551452:G:A
chr4:156552121	['G', 'A']	19959	15002.765112781954	1897.169540978106	-0.0114755062899317	0.0104727070355972	-1.095753586052388	0.2732	0.2732	chr4	156552121	0.5635193049905051	chr4:156552121:G:A
chr4:156553160	['A', 'G']	19959	35746.0	4818.692228879524	-0.006164233515647	0.0165080526403678	-0.373407672602966	0.708849	0.708849	chr4	156553160	0.149446268979246	chr4:156553160:A:G
chr4:156554249	['T', 'C']	19959	18271.15434357612	2342.501526610032	-0.0103426590256937	0.0102120008200059	-1.0127945745393798	0.311171	0.311171	chr4	156554249	0.5070008844549693	chr4:156554249:T:C
chr4:156554284	['G', 'C']	19959	2905.1455556669007	389.9597949986523	-0.0002972495570999	0.0194327618458253	-0.0152963103988134	0.987796	0.987796	chr4	156554284	0.0053327368112846	chr4:156554284:G:C
chr4:156554325	['A', 'G']	19959	2025.6089309878207	267.5000784046539	0.0031888060315686	0.0230224997958494	0.1385082445366558	0.88984	0.88984	chr4	156554325	0.05068807578642	chr4:156554325:A:G
chr4:156554528	['CT', 'C']	19959	2906.1456057721216	391.8747124507895	0.0002911326337244	0.0194301435408604	0.0149835554797722	0.988045	0.988045	chr4	156554528	0.0052232752437127	chr4:156554528:CT:C
chr4:156554918	['T', 'C']	19959	11481.75266930673	1689.1240527628618	0.0128358027790221	0.0111854824421417	1.147541274631367	0.251172	0.251172	chr4	156554918	0.600028776253569	chr4:156554918:T:C
chr4:156555091	['G', 'A']	19959	3595.9818528173264	478.0215428437636	0.0013685661226084	0.0176047528283429	0.0777384457454626	0.938037	0.938037	chr4	156555091	0.0277800309397895	chr4:156555091:G:A
chr4:156555392	['C', 'T']	19959	1044.046190882191	96.4875039248194	-0.0331053840797185	0.0316745414443541	-1.0451732707126384	0.295956	0.295956	chr4	156555392	0.5287728510275642	chr4:156555392:C:T
chr4:156556065	['C', 'T']	19959	1996.300060132291	278.1667667390335	0.0118308367472233	0.0232216062379925	0.5094753836565813	0.610425	0.610425	chr4	156556065	0.2143676881270414	chr4:156556065:C:T
chr4:156556343	['G', 'A']	19959	2865.2871173022	395.34283651175775	0.0044286852288761	0.0195587620323431	0.2264297311635943	0.82087	0.82087	chr4	156556343	0.0857256160267466	chr4:156556343:G:A
chr4:156557095	['T', 'A']	19959	16067.22004510148	2258.3442448727924	0.0070298510445752	0.0103168336531765	0.6813961803494555	0.495629	0.495629	chr4	156557095	0.3048432903276423	chr4:156557095:T:A
chr4:156557154	['G', 'A']	19959	4563.200802206067	605.0558203535975	0.0027814399166438	0.0158303558095902	0.1757029311342978	0.860529	0.860529	chr4	156557154	0.0652344892786015	chr4:156557154:G:A
chr4:156557771	['G', 'A']	19959	567.0	79.46171842654282	-0.0028507085843573	0.0423074998251953	-0.0673806912754436	0.946279	0.946279	chr4	156557771	0.0239807977460479	chr4:156557771:G:A
chr4:156557863	['A', 'G']	19959	3283.822642076777	430.93059732112783	0.0030418512309854	0.0183975184070991	0.1653403009947093	0.868678	0.868678	chr4	156557863	0.0611411772202796	chr4:156557863:A:G
chr4:156558071	['G', 'T']	19959	26626.002104630184	3572.450928643969	-0.0031582793910188	0.0107416129392533	-0.2940228258902821	0.768744	0.768744	chr4	156558071	0.1142182608452232	chr4:156558071:G:T
chr4:156558922	['C', 'T']	19959	24098.62221888154	3234.4490151997097	0.0016584619983849	0.010310272103492	0.1608553083505148	0.872209	0.872209	chr4	156558922	0.0593794363163746	chr4:156558922:C:T
chr4:156559734	['A', 'G']	19959	621.0622338026758	83.13907836773429	0.0019739930708986	0.040828495080839	0.0483484161488247	0.961439	0.961439	chr4	156559734	0.0170782650435879	chr4:156559734:A:G
chr4:156559977	['T', 'C']	19959	614.0	83.05526731476047	0.0019429959962224	0.0410499761223403	0.0473324513132915	0.962249	0.962249	chr4	156559977	0.0167125315658812	chr4:156559977:T:C
chr4:156560199	['G', 'A']	19959	11925.377443609024	1665.0142394254342	0.0082384740660452	0.0110759150776029	0.7438188184292417	0.456995	0.456995	chr4	156560199	0.3400885515369081	chr4:156560199:G:A
chr4:156560200	['G', 'A']	19959	613.0614320789698	81.99149686162872	0.0008157781106616	0.0410818196064416	0.019857399659428	0.984157	0.984157	chr4	156560200	0.0069356141756269	chr4:156560200:G:A
chr4:156560323	['C', 'T']	19959	613.1228764720622	82.25066865157387	0.0013233865887978	0.0410820004126678	0.0322132947642381	0.974302	0.974302	chr4	156560323	0.0113064059505708	chr4:156560323:C:T
chr4:156560360	['C', 'G']	19959	6131.30719510973	819.442175280521	-0.0036924047334223	0.0139876047198932	-0.2639769143726925	0.7918	0.7918	chr4	156560360	0.1013845025838141	chr4:156560360:C:G
chr4:156560418	['G', 'T']	19959	614.0	83.05526731476047	0.0019429959962224	0.0410499761223403	0.0473324513132915	0.962249	0.962249	chr4	156560418	0.0167125315658812	chr4:156560418:G:T
chr4:156560494	['C', 'A']	19959	27658.314539167048	3703.012933589386	-0.0027147291650826	0.0109769607721542	-0.2473115483813395	0.80467	0.80467	chr4	156560494	0.0943821898962675	chr4:156560494:C:A
chr4:156560513	['A', 'C']	19959	614.0	83.05526731476047	0.0019429959962224	0.0410499761223403	0.0473324513132915	0.962249	0.962249	chr4	156560513	0.0167125315658812	chr4:156560513:A:C
chr4:156560539	['T', 'C']	19959	4832.968579303433	651.2910118112717	-0.0028936568679243	0.0155058746655225	-0.1866168101022035	0.851963	0.851963	chr4	156560539	0.0695792658492087	chr4:156560539:T:C
chr4:156560638	['T', 'C']	19959	614.8317278747743	83.23569847134647	0.0021070240282944	0.0410508877274366	0.0513271245748543	0.959065	0.959065	chr4	156560638	0.018151957808798	chr4:156560638:T:C
chr4:156560693	['T', 'C']	19959	614.3385803088026	83.1237101978226	0.001952012347377	0.041050304710765	0.0475517139551259	0.962074	0.962074	chr4	156560693	0.0167915219791773	chr4:156560693:T:C
chr4:156561096	['A', 'G']	19959	28387.26683704149	3802.8402524680473	-0.0027597178596775	0.0111339117717489	-0.2478659716596619	0.804241	0.804241	chr4	156561096	0.094613790447388	chr4:156561096:A:G
chr4:156561273	['A', 'C']	19959	3244.4876728803365	413.8265383427387	-0.0119794213843498	0.0183412879258236	-0.653139595910458	0.513674	0.513674	chr4	156561273	0.2893124158647081	chr4:156561273:A:C
chr4:156561467	['A', 'G']	19959	2911.437612748045	365.9611986459371	-0.0127530331729324	0.0192973737236291	-0.660868849594628	0.508704	0.508704	chr4	156561467	0.293534847446102	chr4:156561467:A:G
chr4:156561553	['A', 'G']	19959	630.5054405054404	87.59190726095561	0.0028367544821887	0.0405493158544305	0.0699581342475053	0.944228	0.944228	chr4	156561553	0.0249231252083093	chr4:156561553:A:G
chr4:156562315	['C', 'T']	19959	28228.07151448331	3785.766801054968	-0.0019452938937967	0.0111088900664923	-0.1751114541734771	0.860994	0.860994	chr4	156562315	0.0649998749992729	chr4:156562315:C:T
chr4:156563489	['C', 'A']	19959	28177.47060592392	3780.3356964726254	-0.0013720311817381	0.0110933778365924	-0.123680199299833	0.90157	0.90157	chr4	156563489	0.0450005479948067	chr4:156563489:C:A
chr4:156564448	['A', 'G']	19959	495.0	17.14330824525171	-0.1080716689078339	0.0456924709373254	-2.365196424944308	0.01803	0.01803	chr4	156564448	1.744004273277598	chr4:156564448:A:G
chr4:156564738	['T', 'C']	19959	536.0268563984367	64.1989957773455	0.0109543168359071	0.0438220392059192	0.2499727770410905	0.802611	0.802611	chr4	156564738	0.0954948924385068	chr4:156564738:T:C
chr4:156565383	['T', 'C']	19959	33641.484236379125	4429.925098958083	-0.0139792571375823	0.0138919834841001	-1.0062823032853514	0.314292	0.314292	chr4	156565383	0.5026666733892702	chr4:156565383:T:C
chr4:156566271	['TATC', 'T']	19959	1213.486391659566	158.41939731697698	-0.0092273433688381	0.029403889604037	-0.3138136992451261	0.753666	0.753666	chr4	156566271	0.1228210765358896	chr4:156566271:TATC:T
chr4:156566741	['C', 'A']	19959	2983.1957295373663	464.1694907087282	0.0175741424025196	0.019279781708449	0.9115322293726024	0.362026	0.362026	chr4	156566741	0.4412602381655983	chr4:156566741:C:A
chr4:156567597	['G', 'A']	19959	3003.6019543973944	470.7510295930271	0.0190872040032169	0.0192643402018798	0.9908049693471646	0.321793	0.321793	chr4	156567597	0.4924234073918633	chr4:156567597:G:A
chr4:156568151	['G', 'A']	19959	22829.150418525387	3102.028332756476	0.0036070260712894	0.010252602359115	0.3518156605461893	0.72498	0.72498	chr4	156568151	0.1396739741316899	chr4:156568151:G:A
chr4:156568889	['A', 'C']	19959	3873.970482108851	601.0398706884945	0.0159978766283846	0.0171391871016397	0.933409299607571	0.35062	0.35062	chr4	156568889	0.4551633145916137	chr4:156568889:A:C
chr4:156569352	['T', 'C']	19959	2083.3131389055925	203.2028372049105	-0.0411403784189251	0.022699896105034	-1.8123597671357468	0.0699457	0.0699457	chr4	156569352	1.1552389791517594	chr4:156569352:T:C
chr4:156569427	['A', 'C']	19959	2964.594136807817	466.8129395491121	0.0196036311736713	0.0193828684224033	1.0113895810701017	0.311842	0.311842	chr4	156569427	0.5060653928680057	chr4:156569427:A:C
chr4:156570223	['C', 'T']	19959	9949.997043643834	1464.2465078114365	0.0202349373617955	0.011710694104176	1.7279024780076582	0.0840212	0.0840212	chr4	156570223	1.075611120112277	chr4:156570223:C:T
chr4:156570755	['A', 'G']	19959	673.0674450067645	66.57337646305021	-0.0266829582963657	0.0392974422483295	-0.6789998730133638	0.497146	0.497146	chr4	156570755	0.3035160505365262	chr4:156570755:A:G
chr4:156571297	['T', 'G']	19959	23473.23250801925	3254.166152824318	0.0102268514738565	0.0103480461056495	0.9882881627550106	0.323024	0.323024	chr4	156571297	0.4907652093086799	chr4:156571297:T:G
chr4:156571434	['G', 'A']	19959	10390.1234400842	1518.432487366405	0.0203205275330855	0.0115618365936185	1.7575518706345767	0.0788391	0.0788391	chr4	156571434	1.1032583421204571	chr4:156571434:G:A
chr4:156571461	['T', 'C']	19959	13034.265260098226	1837.831984886528	0.012726130619889	0.0107700860943916	1.1816182812610894	0.237371	0.237371	chr4	156571461	0.6245723406016953	chr4:156571461:T:C
chr4:156574030	['G', 'T']	19959	21849.284125075166	2984.6998518904347	0.0056729470268112	0.0102029681783029	0.5560094795625301	0.578211	0.578211	chr4	156574030	0.2379136504829688	chr4:156574030:G:T
chr4:156575422	['C', 'T']	19959	2941.589526434478	391.51078318278616	0.0008761141370396	0.0193276442598103	0.0453295872617752	0.963845	0.963845	chr4	156575422	0.0159928012186028	chr4:156575422:C:T
chr4:156575662	['C', 'T']	19959	3042.1524200821727	285.9459998931653	-0.0343940881979766	0.0191074134482031	-1.800038937306353	0.0718696	0.0718696	chr4	156575662	1.143454772261329	chr4:156575662:C:T
chr4:156575901	['T', 'A']	19959	8767.63569388062	1267.5669581218256	0.0141939445896765	0.0122273427223747	1.1608364067282635	0.245722	0.245722	chr4	156575901	0.609555958493981	chr4:156575901:T:A
chr4:156575951	['G', 'A']	19959	3185.4788033674085	450.25655645740574	0.0101026701814383	0.0186674761326599	0.541191005663755	0.588382	0.588382	chr4	156575951	0.2303406218388785	chr4:156575951:G:A
chr4:156576205	['C', 'G']	19959	22564.04415818756	3153.761120612231	0.0137060302830749	0.0102850480182345	1.332617043573866	0.182673	0.182673	chr4	156576205	0.7383256388409287	chr4:156576205:C:G
chr4:156576212	['T', 'C']	19959	2079.041656223369	205.4979141431824	-0.0403607784897649	0.0227234444037662	-1.7761734432776184	0.0757196	0.0757196	chr4	156576212	1.1207916889270946	chr4:156576212:T:C
chr4:156576769	['G', 'A']	19959	5849.741021268061	784.6832906447141	0.0014109508403929	0.0143222989788104	0.0985142708220506	0.921525	0.921525	chr4	156576769	0.0354928783344658	chr4:156576769:G:A
chr4:156578212	['A', 'C']	19959	981.0	97.17798548131162	-0.0429434422787632	0.0324862206631735	-1.3218971429152413	0.186218	0.186218	chr4	156578212	0.7299783420289597	chr4:156578212:A:C
chr4:156579395	['A', 'G']	19959	8834.098285886128	1207.8336606849855	-0.0009172911097728	0.0121691734059665	-0.0753782594077478	0.939915	0.939915	chr4	156579395	0.0269114194855067	chr4:156579395:A:G
chr4:156579577	['A', 'G']	19959	9962.9950383401	1460.4494442853431	0.019688999864804	0.0117047864584443	1.6821323425853243	0.0925588	0.0925588	chr4	156579577	1.033582284531205	chr4:156579577:A:G
chr4:156579686	['G', 'A']	19959	12549.143730580336	1751.2813085568987	0.0112094454043449	0.010875279454143	1.0307271138742684	0.302681	0.302681	chr4	156579686	0.5190148398763863	chr4:156579686:G:A
chr4:156579728	['T', 'G']	19959	12548.51485843147	1750.4618173404915	0.0111067544462905	0.0108750125742418	1.0213095727905224	0.30712	0.30712	chr4	156579728	0.5126919008906514	chr4:156579728:T:G
chr4:156579902	['G', 'A']	19959	5127.0	619.0449652512261	-0.0168880138688839	0.0151414107085271	-1.1153527365434468	0.264713	0.264713	chr4	156579902	0.5772247300638587	chr4:156579902:G:A
chr4:156580577	['G', 'A']	19959	12355.85718580878	1705.667888014397	0.0083414933536166	0.0109176385909373	0.7640382381352052	0.444853	0.444853	chr4	156580577	0.3517834762903829	chr4:156580577:G:A
chr4:156581683	['A', 'G']	19959	2620.2625645137045	283.10901454493927	-0.0313936107223293	0.020378742459562	-1.5405077513798722	0.123452	0.123452	chr4	156581683	0.9085018698314582	chr4:156581683:A:G
chr4:156582649	['C', 'T']	19959	26053.27475557784	3464.6625823703275	-0.0011604586629927	0.0106804191340968	-0.1086529141246921	0.913479	0.913479	chr4	156582649	0.0393014322073944	chr4:156582649:C:T
chr4:156582835	['C', 'T']	19959	3430.031123139377	340.2280249519582	-0.0325299343392573	0.0180851258730014	-1.798712077963472	0.0720794	0.0720794	chr4	156582835	1.14218883714794	chr4:156582835:C:T
chr4:156583078	['G', 'C']	19959	12544.142477698708	1745.0705441891253	0.0105949065248908	0.0108729061771468	0.97443189081864	0.329854	0.329854	chr4	156583078	0.4816782450460278	chr4:156583078:G:C
chr4:156583508	['T', 'C']	19959	5842.341737256277	735.3313536584178	-0.0118309183440413	0.0143095535982727	-0.8267845857518142	0.408369	0.408369	chr4	156583508	0.3889472333822156	chr4:156583508:T:C
chr4:156583883	['A', 'C']	19959	3401.5338345864657	340.0618104602073	-0.0315050306999208	0.0181648018499461	-1.734399910341671	0.0828626	0.0828626	chr4	156583883	1.0816414438601036	chr4:156583883:A:C
chr4:156584081	['A', 'G']	19959	3022.4542994588096	288.66327884144266	-0.0328017673813014	0.0191826611682516	-1.7099695966892288	0.087287	0.087287	chr4	156584081	1.0590504326824222	chr4:156584081:A:G
chr4:156584407	['A', 'G']	19959	2001.401102480581	198.6791338738756	-0.0401431244290352	0.0231344785343988	-1.7352076628546438	0.0827195	0.0827195	chr4	156584407	1.082392099345602	chr4:156584407:A:G
chr4:156585189	['C', 'T']	19959	12691.086862813894	1744.8243436774535	0.0083345904864376	0.0108537391230957	0.7679003882360198	0.442555	0.442555	chr4	156585189	0.3540327482154783	chr4:156585189:C:T
chr4:156585427	['C', 'T']	19959	3050.63221524846	469.9943199359977	0.0176715697265252	0.0193708921478917	0.9122744369029236	0.361635	0.361635	chr4	156585427	0.4417295439840644	chr4:156585427:C:T
chr4:156585435	['T', 'C']	19959	13436.000743376128	1835.2497241742592	0.0073614074027417	0.0111696715164137	0.6590531683876458	0.509869	0.509869	chr4	156585435	0.2925413923043627	chr4:156585435:T:C
chr4:156585585	['T', 'C']	19959	22045.35891908152	3017.0354824831747	0.0066271832157978	0.0102209889183363	0.648389629295923	0.51674	0.51674	chr4	156585585	0.2867279191261048	chr4:156585585:T:C
chr4:156585588	['A', 'C']	19959	12697.0870110331	1749.8614496546306	0.0088636178031209	0.0108576695520633	0.816346248209085	0.414312	0.414312	chr4	156585588	0.3826724877533367	chr4:156585588:A:C
chr4:156585715	['T', 'A']	19959	8790.725709415423	1258.9650589280911	0.0124642979068055	0.0122265522499462	1.0194450284920158	0.308004	0.308004	chr4	156585715	0.5114436433481033	chr4:156585715:T:A
chr4:156585762	['A', 'T']	19959	12691.353295215167	1752.5010771533389	0.0092377561229613	0.0108596242979945	0.850651539083836	0.394973	0.394973	chr4	156585762	0.4034325913400967	chr4:156585762:A:T
chr4:156586042	['A', 'G']	19959	12693.087664778708	1748.0761090435265	0.0085723490478972	0.0108529287604657	0.7898650435377321	0.429616	0.429616	chr4	156586042	0.3669195527686615	chr4:156586042:A:G
chr4:156586063	['ACT', 'A']	19959	12693.087664778708	1751.324646857338	0.0089046922993948	0.0108540368781601	0.820403726222112	0.411996	0.411996	chr4	156586063	0.3851070004386144	chr4:156586063:ACT:A
chr4:156586252	['T', 'C']	19959	12693.543923828614	1752.252706699625	0.0090635269860037	0.010852379484119	0.8351649515451357	0.403635	0.403635	chr4	156586252	0.3940111822571711	chr4:156586252:T:C
chr4:156586466	['A', 'T']	19959	12693.90799759471	1751.4812953608464	0.0089616013250293	0.0108522725297011	0.8257810795391252	0.408938	0.408938	chr4	156586466	0.3883425313543935	chr4:156586466:A:T
chr4:156587309	['C', 'T']	19959	3101.3107681515257	420.8324998763836	0.0017700350148969	0.018848882439579	0.0939066292429207	0.925184	0.925184	chr4	156587309	0.0337718864632373	chr4:156587309:C:T
chr4:156587357	['T', 'C']	19959	12694.908147925436	1750.3751355184274	0.0088735791333703	0.0108524575837832	0.817656191223466	0.413563	0.413563	chr4	156587357	0.3834583229475333	chr4:156587357:T:C
chr4:156587519	['C', 'T']	19959	12711.56470233911	1751.2081497009406	0.0084041578177681	0.0108602143736072	0.7738482435661789	0.43903	0.43903	chr4	156587519	0.3575058023335032	chr4:156587519:C:T
chr4:156587536	['CCT', 'C']	19959	1998.1001102314865	197.99717142687527	-0.0404654739400934	0.023148852717987	-1.7480552679248402	0.0804698	0.0804698	chr4	156587536	1.0943670780691472	chr4:156587536:CCT:C
chr4:156588548	['A', 'T']	19959	12726.939491568068	1762.199518658289	0.0097548352507349	0.0108775021815477	0.8967900063750633	0.369842	0.369842	chr4	156588548	0.4319837710229942	chr4:156588548:A:T
chr4:156588655	['T', 'C']	19959	12712.66224766496	1758.8772730739004	0.0097261916655688	0.0108628945629673	0.8953591153067438	0.370606	0.370606	chr4	156588655	0.4310875538627823	chr4:156588655:T:C
chr4:156588801	['C', 'T']	19959	12693.543923828613	1752.2864045844508	0.0090542675460866	0.0108523977645838	0.8343103286938776	0.404116	0.404116	chr4	156588801	0.3934939543726207	chr4:156588801:C:T
chr4:156588896	['A', 'T']	19959	12693.81596752368	1748.57064904989	0.0086307024849874	0.0108527499289801	0.7952548931345897	0.426475	0.426475	chr4	156588896	0.3701064221289812	chr4:156588896:A:T
chr4:156589035	['G', 'T']	19959	12692.81566681702	1750.6688995343798	0.0088383649743721	0.0108538748754227	0.8143050362949695	0.41548	0.41548	chr4	156589035	0.3814498770512094	chr4:156589035:G:T
chr4:156589091	['T', 'C']	19959	12693.179813571214	1750.61089098643	0.0088945310165516	0.0108524499930557	0.8195873763291329	0.412461	0.412461	chr4	156589091	0.3846171096244216	chr4:156589091:T:C
chr4:156589120	['C', 'T']	19959	12695.180314723864	1749.0927492280232	0.00872042061058	0.0108490444673434	0.8037961902386197	0.421524	0.421524	chr4	156589120	0.3751776932318016	chr4:156589120:C:T
chr4:156589172	['T', 'C']	19959	2983.0462109061746	464.49201386559855	0.018140463204168	0.0193023353017627	0.9398066565816766	0.347328	0.347328	chr4	156589172	0.4592602044366366	chr4:156589172:T:C
chr4:156589256	['A', 'G']	19959	21383.214070956103	2915.3392307692448	0.0050201638181398	0.0101776283927521	0.4932547764973324	0.621838	0.621838	chr4	156589256	0.2063227421094015	chr4:156589256:A:G
chr4:156589385	['T', 'G']	19959	12693.90799759471	1749.681962199617	0.0087443951627027	0.0108522985791109	0.8057643363715075	0.420388	0.420388	chr4	156589385	0.3763496894282004	chr4:156589385:T:G
chr4:156589605	['A', 'G']	19959	12692.451483560546	1751.346423177355	0.0089256728316562	0.0108526508312615	0.8224417214221457	0.410835	0.410835	chr4	156589605	0.3863325649302285	chr4:156589605:A:G
chr4:156589635	['C', 'T']	19959	12694.180064147538	1750.2088133484867	0.0088343761272511	0.0108526337663541	0.8140306138994522	0.415637	0.415637	chr4	156589635	0.3812857985051808	chr4:156589635:C:T
chr4:156590761	['A', 'G']	19959	12841.790676691731	1762.4932564106698	0.0080078136673512	0.0108175426740904	0.7402618051631218	0.45915	0.45915	chr4	156590761	0.3380454113469841	chr4:156590761:A:G
chr4:156591122	['A', 'G']	19959	3548.7112002004505	461.71473112293154	-0.0079948885861288	0.0176726168576881	-0.4523884974426319	0.650994	0.650994	chr4	156591122	0.1864230141643728	chr4:156591122:A:G
chr4:156591336	['C', 'T']	19959	12690.543322475569	1748.0889205013368	0.0085974917141221	0.0108556018631373	0.7919866463891669	0.428378	0.428378	chr4	156591336	0.3681728411173529	chr4:156591336:C:T
chr4:156591837	['G', 'T']	19959	3012.679245283028	469.9019338874966	0.0187295432239807	0.0193055794540174	0.9701621890496148	0.331977	0.331977	chr4	156591837	0.4788920040040854	chr4:156591837:G:T
chr4:156592054	['T', 'C']	19959	10103.518641010223	1465.6967499383954	0.0176037783580127	0.0116620136554801	1.5094973199367214	0.131188	0.131188	chr4	156592054	0.8821058888332984	chr4:156592054:T:C
chr4:156592099	['T', 'G']	19959	2983.5979453770983	468.1327266224831	0.0193429616024561	0.0192992854312127	1.002263097843647	0.316229	0.316229	chr4	156592099	0.4999983053005143	chr4:156592099:T:G
chr4:156592236	['A', 'G']	19959	3200.320689482387	526.4112248419913	0.0263005080288681	0.0186676032085644	1.4088851008361862	0.158885	0.158885	chr4	156592236	0.798917101689569	chr4:156592236:A:G
chr4:156592643	['C', 'T']	19959	13399.68544224505	1866.4564819457887	0.0103984716253098	0.0107004541341668	0.971778533408901	0.331173	0.331173	chr4	156592643	0.4799450777718112	chr4:156592643:C:T
chr4:156593095	['C', 'T']	19959	9099.367708959711	1295.553608884814	0.0124622576179967	0.0120679280403089	1.0326758310432933	0.301768	0.301768	chr4	156593095	0.5203268154558838	chr4:156593095:C:T
chr4:156593423	['A', 'G']	19959	13398.685241794035	1867.049673864088	0.010514953837739	0.0107012320708877	0.9825928237127532	0.32582	0.32582	chr4	156593423	0.4870222606565852	chr4:156593423:A:G
chr4:156593607	['C', 'T']	19959	13405.358223915004	1873.1900748895464	0.0112408667931378	0.0106990824248247	1.0506383955932574	0.293437	0.293437	chr4	156593607	0.5324851260663223	chr4:156593607:C:T
chr4:156593960	['T', 'G']	19959	22439.37282020445	3063.280296259502	0.0059110285898039	0.0102504721822566	0.5766591513741018	0.564176	0.564176	chr4	156593960	0.2485853926387538	chr4:156593960:T:G
chr4:156595020	['G', 'T']	19959	13407.0	1873.574663105596	0.0112454210315505	0.0106976120067956	1.051208533680871	0.293176	0.293176	chr4	156595020	0.5328715848296173	chr4:156595020:G:T
chr4:156595123	['C', 'T']	19959	13404.686444500128	1873.443231072422	0.0112574260422129	0.0106988860550607	1.052205433750549	0.292718	0.292718	chr4	156595123	0.5335505708346873	chr4:156595123:C:T
chr4:156595919	['G', 'T']	19959	13398.685241794035	1869.8256778596813	0.0109436096351196	0.0107001296017292	1.0227548676934746	0.306436	0.306436	chr4	156595919	0.5136602152700517	chr4:156595919:G:T
chr4:156596499	['T', 'C']	19959	13804.76662490604	1928.148803647057	0.0107955627182885	0.0106217170273446	1.0163670045526834	0.309467	0.309467	chr4	156596499	0.5093856551479237	chr4:156596499:T:C
chr4:156596889	['G', 'A']	19959	4352.0	511.6960005240566	-0.0220487084977037	0.0163121841168455	-1.3516711397914014	0.176496	0.176496	chr4	156596889	0.7532651327555504	chr4:156596889:G:A
chr4:156597469	['G', 'C']	19959	737.0369275478505	98.5141831374834	0.0147204084244199	0.037417133134983	0.3934135833260065	0.694018	0.694018	chr4	156597469	0.15862926556921	chr4:156597469:G:C
chr4:156597944	['A', 'T']	19959	18219.651415685294	2414.693305111833	-0.0016742155225882	0.0101773914587355	-0.1645034024068364	0.869337	0.869337	chr4	156597944	0.0608118359001071	chr4:156597944:A:T
chr4:156598527	['T', 'C']	19959	18230.30710240088	2417.127955278091	-0.0017014063967824	0.0101779163313682	-0.1671664750808299	0.867241	0.867241	chr4	156598527	0.0618601984569242	chr4:156598527:T:C
chr4:156598950	['A', 'C']	19959	2007.100561178475	199.2814902793276	-0.0405130288997182	0.0231049653026746	-1.7534338774803688	0.0795429	0.0795429	chr4	156598950	1.0993985794169423	chr4:156598950:A:C
chr4:156599917	['C', 'T']	19959	8876.15760485096	1247.9192804233908	0.0095063580030836	0.0122459812535315	0.7762838931622656	0.437591	0.437591	chr4	156599917	0.3589316187827878	chr4:156599917:C:T
chr4:156600698	['A', 'G']	19959	21844.03890114297	2803.7188708789336	-0.0099061361183604	0.0102015194972914	-0.9710451586149096	0.331538	0.331538	chr4	156600698	0.4794666867328117	chr4:156600698:A:G
chr4:156601058	['C', 'T']	19959	13590.723728388875	1896.38638916469	0.0106210919600185	0.0106579574950901	0.996541031892026	0.318999	0.318999	chr4	156601058	0.4962106783696609	chr4:156601058:C:T
chr4:156601797	['C', 'T']	19959	13591.404831111557	1895.8235532351987	0.0106015892761452	0.0106570918819141	0.994791955780822	0.31985	0.31985	chr4	156601797	0.4950536449464185	chr4:156601797:C:T
chr4:156602086	['C', 'A']	19959	3719.559079975948	430.12990205499824	-0.0228587151136008	0.0174897108428391	-1.3069807339301978	0.191234	0.191234	chr4	156602086	0.7184348908273734	chr4:156602086:C:A
chr4:156602505	['C', 'T']	19959	13589.404329958905	1897.3558685178327	0.0108848166833023	0.0106554288301669	1.0215277917755818	0.307017	0.307017	chr4	156602505	0.512837576308532	chr4:156602505:C:T
chr4:156602510	['C', 'T']	19959	6132.843632536461	883.2922921049726	0.0077858103157532	0.0139818011165161	0.5568531729832819	0.577634	0.577634	chr4	156602510	0.2383472517649295	chr4:156602510:C:T
chr4:156602617	['A', 'G']	19959	13599.406835722162	1899.0254896542124	0.0106887348356029	0.0106565515851882	1.0030200436001753	0.315863	0.315863	chr4	156602617	0.5005012441073361	chr4:156602617:A:G
chr4:156602770	['C', 'T']	19959	20250.116685880406	2605.3827621498945	-0.0087922676971573	0.0101429953692622	-0.8668314809451447	0.386045	0.386045	chr4	156602770	0.4133620680935429	chr4:156602770:C:T
chr4:156602860	['G', 'A']	19959	3146.788313120177	320.1290151753094	-0.0313052045419698	0.0188124644921876	-1.6640671696666878	0.0961147	0.0961147	chr4	156602860	1.0172101852694615	chr4:156602860:G:A
chr4:156603098	['A', 'G']	19959	21769.75002617563	2785.1744676464205	-0.0112957657998104	0.0102542159044642	-1.1015728462370964	0.270661	0.270661	chr4	156603098	0.5675743179458254	chr4:156603098:A:G
chr4:156603376	['T', 'C']	19959	2100.8318301803456	218.06829822000816	-0.0395723554474025	0.0235603197196972	-1.6796187792952004	0.0930472	0.0930472	chr4	156603376	1.0312966912365522	chr4:156603376:T:C
chr4:156603535	['A', 'G']	19959	19545.30034713488	2560.010323202805	-0.0024610960858506	0.0101543332099106	-0.2423690492496909	0.808497	0.808497	chr4	156603535	0.0923215872428774	chr4:156603535:A:G
chr4:156603641	['A', 'G']	19959	18235.05410744646	2407.420083619309	-0.0026944967350734	0.0110669037202768	-0.2434734053153934	0.807641	0.807641	chr4	156603641	0.0927816421531301	chr4:156603641:A:G
chr4:156603662	['C', 'A']	19959	3052.3525898413955	281.35845814263456	-0.0402249991631787	0.0191564757886854	-2.0998120743554067	0.0357579	0.0357579	chr4	156603662	1.446627994495586	chr4:156603662:C:A
chr4:156603941	['A', 'G']	19959	17566.06901749615	2323.2604063945123	-0.0051358081218452	0.010801722042297	-0.4754619774268009	0.634463	0.634463	chr4	156603941	0.1975936995966467	chr4:156603941:A:G
chr4:156604975	['C', 'T']	19959	4218.211343822026	502.9644926050888	-0.0207146459166104	0.016524451671312	-1.253575388076146	0.210011	0.210011	chr4	156604975	0.6777579571032849	chr4:156604975:C:T
chr4:156605006	['A', 'C']	19959	13048.537671061207	1802.2173462562728	0.0082752399817475	0.0107669364446857	0.7685788826061051	0.442152	0.442152	chr4	156605006	0.3544284061865634	chr4:156605006:A:C
chr4:156605521	['C', 'T']	19959	15458.24809140505	2019.1456653415528	-0.0064861261041108	0.0104972033663511	-0.6178908684290325	0.536654	0.536654	chr4	156605521	0.2703056292375478	chr4:156605521:C:T
chr4:156606422	['G', 'A']	19959	3301.8197313013834	348.0019408348249	-0.0276298089652222	0.0183970496354897	-1.5018608696864897	0.133149	0.133149	chr4	156606422	0.875662090930731	chr4:156606422:G:A
chr4:156606609	['A', 'G']	19959	6149.232372838887	912.2161958437129	0.0128080755918333	0.0139583334938321	0.9175934646849452	0.358843	0.358843	chr4	156606609	0.4450955211915218	chr4:156606609:A:G
chr4:156607095	['A', 'G']	19959	34658.736496642945	4695.8886539516025	0.0088922508206671	0.0149579760717173	0.594482219922837	0.552196	0.552196	chr4	156607095	0.2579067436297862	chr4:156607095:A:G
chr4:156607613	['T', 'A']	19959	34651.0	4696.219681500907	0.0093297667056129	0.014951828250268	0.6239883544305471	0.532642	0.532642	chr4	156607613	0.2735645914662208	chr4:156607613:T:A
chr4:156607776	['C', 'T']	19959	34653.417380844985	4695.649459104657	0.0093507396500514	0.0149558760548575	0.6252217934779122	0.531833	0.531833	chr4	156607776	0.2742247183898311	chr4:156607776:C:T
chr4:156608547	['A', 'G']	19959	34652.472365586014	4695.68173156413	0.0093935016948164	0.0149570800526067	0.6280304485753812	0.529991	0.529991	chr4	156608547	0.2757315052737848	chr4:156608547:A:G
chr4:156608766	['C', 'A']	19959	9784.980508092398	1385.525205448522	0.0064368458375068	0.0117675107581095	0.5470014831361804	0.584384	0.584384	chr4	156608766	0.2333016832354048	chr4:156608766:C:A
chr4:156608991	['C', 'T']	19959	9791.96241543473	1387.2806228870186	0.0067051949715966	0.0117661462388094	0.5698718030105944	0.568771	0.568771	chr4	156608991	0.245062555142301	chr4:156608991:C:T
chr4:156609095	['T', 'C']	19959	3897.58583884546	441.0152269038656	-0.0204653807928793	0.0170184841632131	-1.202538404514137	0.229169	0.229169	chr4	156609095	0.6398441303324214	chr4:156609095:T:C
chr4:156609390	['T', 'C']	19959	9794.796408687362	1388.6822308296828	0.0067047150582408	0.0117697432875573	0.569656864591846	0.568917	0.568917	chr4	156609390	0.2449510887390236	chr4:156609390:T:C
chr4:156609515	['C', 'T']	19959	17385.22628176214	2480.345483555007	0.0147522211747964	0.0102255381148916	1.4426840924207645	0.149125	0.149125	chr4	156609515	0.8264495433216017	chr4:156609515:C:T
chr4:156609543	['C', 'T']	19959	34655.41798225831	4697.342729781781	0.0095876941211503	0.0149605821328803	0.6408637067723812	0.521619	0.521619	chr4	156609543	0.2826465977882682	chr4:156609543:C:T
chr4:156609676	['C', 'G']	19959	3300.3307110287114	347.5758834346929	-0.0276815752076086	0.0183963715846861	-1.504730162694247	0.132409	0.132409	chr4	156609676	0.8780824943714225	chr4:156609676:C:G
chr4:156610078	['A', 'C']	19959	1398.280230518667	163.18910591796063	-0.0208803431270206	0.0274798880776706	-0.75984090866758	0.447359	0.447359	chr4	156610078	0.3493438210656909	chr4:156610078:A:C
chr4:156610239	['A', 'G']	19959	1413.2832372838886	178.03562911184156	0.0006445082806337	0.0272555493158259	0.0236468644665878	0.981135	0.981135	chr4	156610239	0.0082712314362904	chr4:156610239:A:G
chr4:156610335	['A', 'G']	19959	13375.6806314207	1775.258840446988	-0.0034882257531025	0.0107255698672353	-0.3252252137910626	0.745014	0.745014	chr4	156610335	0.1278355660898029	chr4:156610335:A:G
chr4:156610400	['G', 'A']	19959	13365.687600240575	1773.0330908627668	-0.0034774127168377	0.01073000310911	-0.3240831043082639	0.745879	0.745879	chr4	156610400	0.1273316201070954	chr4:156610400:G:A
chr4:156610756	['G', 'A']	19959	34654.94522676022	4697.7549166592735	0.0094333277718966	0.0149562070566741	0.6307299528650965	0.528224	0.528224	chr4	156610756	0.2771818703938152	chr4:156610756:G:A
chr4:156610990	['C', 'T']	19959	995.0997143859296	97.60215267735308	-0.0429014001360215	0.0322430257044829	-1.330563717227589	0.183348	0.183348	chr4	156610990	0.7367238230565345	chr4:156610990:C:T
chr4:156611312	['C', 'T']	19959	640.0320673414169	70.05983789373957	-0.0174441959992551	0.040362732527574	-0.4321857046556009	0.665611	0.665611	chr4	156611312	0.17677950943394	chr4:156611312:C:T
chr4:156612142	['T', 'C']	19959	14299.865848158355	1964.8723122992828	0.0029834685012084	0.0105187162016263	0.2836342804597361	0.776694	0.776694	chr4	156612142	0.109750049779103	chr4:156612142:T:C
chr4:156612356	['G', 'A']	19959	2731.547431721373	368.4590550517309	0.0010538136223889	0.0200019223346452	0.0526856171500887	0.957983	0.957983	chr4	156612356	0.0186421976768835	chr4:156612356:G:A
chr4:156612531	['T', 'C']	19959	1420.544350979702	180.18064856485188	0.0015806238070649	0.0272607732731857	0.0579816203753733	0.953764	0.953764	chr4	156612531	0.0205590741189794	chr4:156612531:T:C
chr4:156613542	['T', 'C']	19959	20999.022260187936	2842.075857121384	-0.0001275166234066	0.0101629054649603	-0.0125472606083298	0.989989	0.989989	chr4	156613542	0.0043696309235019	chr4:156613542:T:C
chr4:156613749	['C', 'T']	19959	3314.664294662992	350.41917293019674	-0.0269390750262561	0.0183627626044764	-1.4670491366962986	0.142378	0.142378	chr4	156613749	0.8465571119402757	chr4:156613749:C:T
chr4:156614156	['G', 'A']	19959	21355.069946888467	2888.546719732793	-0.000651031344503	0.0101477248854233	-0.0641553995455913	0.948847	0.948847	chr4	156614156	0.0228038111898641	chr4:156614156:G:A
chr4:156614318	['A', 'G']	19959	34677.73744864215	4666.885035125279	-0.0016472078756793	0.0149560028471082	-0.1101369057306555	0.912302	0.912302	chr4	156614318	0.0398613730502559	chr4:156614318:A:G
chr4:156614375	['T', 'C']	19959	32633.6350335705	4458.079096368207	0.010710600414446	0.0131525265849541	0.814337864688183	0.415461	0.415461	chr4	156614375	0.3814697378961011	chr4:156614375:T:C
chr4:156615138	['T', 'G']	19959	32627.269429272936	4461.346845583999	0.0112282757889253	0.0131482204740573	0.8539768412828042	0.393128	0.393128	chr4	156615138	0.4054660230523742	chr4:156615138:T:G
chr4:156615391	['A', 'C']	19959	32629.269629703864	4461.41648295845	0.0111289303918435	0.0131487827563685	0.8463848401825116	0.397348	0.397348	chr4	156615391	0.4008289686069462	chr4:156615391:A:C
chr4:156615467	['A', 'G']	19959	32628.634783044392	4461.614162985887	0.0112067215547974	0.0131484435959285	0.8523230504839111	0.394045	0.394045	chr4	156615467	0.4044541788451823	chr4:156615467:A:G
chr4:156615973	['A', 'T']	19959	550.0	46.99592587006322	-0.0429884703821937	0.0434376303208836	-0.9896596583337568	0.322353	0.322353	chr4	156615973	0.4916682836430941	chr4:156615973:A:T
chr4:156616740	['A', 'T']	19959	24753.362948107304	3398.640220792676	0.0054669647290339	0.0103940716649221	0.5259695050481353	0.598915	0.598915	chr4	156616740	0.2226348097482338	chr4:156616740:A:T
chr4:156616857	['C', 'T']	19959	35211.05667752444	4842.320850270302	0.0229903815835002	0.0156612432393501	1.4679793444325728	0.142126	0.142126	chr4	156616857	0.8473264665930106	chr4:156616857:C:T
chr4:156617564	['C', 'T']	19959	4093.820446003508	537.2103661851573	-0.0073091457604962	0.0166538926240476	-0.4388851258679333	0.66075	0.66075	chr4	156617564	0.179962828196252	chr4:156617564:C:T
chr4:156617901	['T', 'C']	19959	3315.3322142606603	343.90582873983806	-0.0290468911907731	0.0183603503909424	-1.5820444911063616	0.113655	0.113655	chr4	156617901	0.9444114536948902	chr4:156617901:T:C
chr4:156618407	['G', 'A']	19959	34048.0	4570.002492554129	-0.0020535592128244	0.0142444713483444	-0.1441653510758842	0.885371	0.885371	chr4	156618407	0.0528747072795084	chr4:156618407:G:A
chr4:156618412	['CAG', 'C']	19959	34047.70588235294	4571.1441740946	-0.0019066979960321	0.0142444894903966	-0.1338551302465147	0.893518	0.893518	chr4	156618412	0.0488966941690435	chr4:156618412:CAG:C
chr4:156618450	['G', 'A']	19959	787.0394328088987	91.11924428644024	-0.0166379781679599	0.036426347241374	-0.4567567002453115	0.647851	0.647851	chr4	156618450	0.1885248665346273	chr4:156618450:G:A
chr4:156618815	['G', 'A']	19959	11642.499924823336	1649.9006695382511	0.0083242463186513	0.011155202320076	0.7462210079032081	0.455543	0.455543	chr4	156618815	0.3414706224641622	chr4:156618815:G:A
chr4:156619252	['G', 'A']	19959	11784.723572753244	1658.6148817056956	0.0070194398137693	0.0111136901329502	0.6316029806299768	0.527654	0.527654	chr4	156619252	0.2776507652447958	chr4:156619252:G:A
chr4:156621958	['T', 'TC']	19959	28392.69020295665	3849.664851750518	-0.0021063391792735	0.0111953908263505	-0.1881434254457535	0.850766	0.850766	chr4	156621958	0.0701898745608402	chr4:156621958:T:TC
chr4:156622531	['T', 'C']	19959	8252.067254685777	1099.6754287794092	-0.0037421817750578	0.0125342771396635	-0.2985558507571283	0.765282	0.765282	chr4	156622531	0.1161785014786069	chr4:156622531:T:C
chr4:156623385	['C', 'T']	19959	1772.3551991981958	195.68516493291403	-0.0206953313767939	0.0245264697960346	-0.8437957663250799	0.398794	0.398794	chr4	156623385	0.3992513844288214	chr4:156623385:C:T
chr4:156623817	['A', 'G']	19959	28405.53916704255	3852.3763542547103	-0.0018264847514792	0.0112003251699371	-0.16307426112786	0.870462	0.870462	chr4	156623817	0.0602501832491546	chr4:156623817:A:G
chr4:156623932	['T', 'C']	19959	1775.0	194.84583531557504	-0.021451185733811	0.0245085053260684	-0.8752547512962568	0.381446	0.381446	chr4	156623932	0.4185669349356985	chr4:156623932:T:C
chr4:156624298	['AT', 'A']	19959	1772.4440212488726	194.2280252336759	-0.0214601758006308	0.0245264561374541	-0.87498070167011	0.381595	0.381595	chr4	156624298	0.4183973244465476	chr4:156624298:AT:A
chr4:156624507	['T', 'C']	19959	9905.963156047925	1367.7467222545065	0.0052241570836064	0.0117447127959323	0.444809266465483	0.656462	0.656462	chr4	156624507	0.1827904084441979	chr4:156624507:T:C
chr4:156624691	['C', 'T']	19959	20079.04811788883	2747.490680021758	0.0013220627925869	0.0101471360891893	0.1302892541271274	0.896339	0.896339	chr4	156624691	0.0475277068723911	chr4:156624691:C:T
chr4:156624886	['T', 'C']	19959	3706.4856398175534	416.72277829459387	-0.014527139765218	0.017430019700423	-0.8334551546643094	0.404598	0.404598	chr4	156624886	0.3929762683549091	chr4:156624886:T:C
chr4:156625266	['G', 'A']	19959	9396.94162449266	1267.843130319858	-0.0006033208455109	0.0119628510257016	-0.0504328645583517	0.959778	0.959778	chr4	156625266	0.0178292091734502	chr4:156625266:G:A
chr4:156625407	['C', 'T']	19959	23201.98674432617	3105.8000330171817	-0.0040321309264989	0.0103191171789497	-0.3907437871452957	0.695991	0.695991	chr4	156625407	0.1573963763026689	chr4:156625407:C:T
chr4:156625542	['G', 'C']	19959	2866.287217517663	313.14380008535807	-0.0174211675689703	0.0196131621362501	-0.8882385944677189	0.374423	0.374423	chr4	156625542	0.4266374813380909	chr4:156625542:G:C
chr4:156625655	['T', 'C']	19959	20109.07519173894	2742.9756683483592	0.0003139250344946	0.0101495345480274	0.0309299931941876	0.975326	0.975326	chr4	156625655	0.0108501983146906	chr4:156625655:T:C
chr4:156625743	['AC', 'A']	19959	9903.488574864705	1373.6694086821603	0.0057570118877774	0.0117452734904776	0.4901556266395034	0.624029	0.624029	chr4	156625743	0.2047952272289179	chr4:156625743:AC:A
chr4:156626199	['C', 'T']	19959	8663.868166558099	1144.8221958861916	-0.0033530678742868	0.0122931558105507	-0.2727589177230656	0.785041	0.785041	chr4	156626199	0.1051076609505756	chr4:156626199:C:T
chr4:156626385	['C', 'T']	19959	5163.432741498645	733.6756221088702	0.0041325142807675	0.0151267689965055	0.2731921325513844	0.784708	0.784708	chr4	156626385	0.1052919197902286	chr4:156626385:C:T
chr4:156626573	['G', 'A']	19959	8665.434161739653	1144.3161717075898	-0.0035465589597041	0.0122891757107458	-0.2885920946351971	0.772897	0.772897	chr4	156626573	0.111878378413017	chr4:156626573:G:A
chr4:156627368	['G', 'A']	19959	8655.867364834394	1144.2269225211105	-0.0033868414438889	0.0122996731631389	-0.275360279819391	0.783042	0.783042	chr4	156627368	0.1062149430773667	chr4:156627368:G:A
chr4:156627387	['C', 'A']	19959	10676.069800070152	1502.8707409596393	0.0048858410214828	0.0114942729139638	0.4250674277576318	0.670792	0.670792	chr4	156627387	0.1734121255182074	chr4:156627387:C:A
chr4:156627698	['C', 'T']	19959	1058.1060279601145	112.18112935654015	-0.0321066519847665	0.0313870584406921	-1.022926441018171	0.306355	0.306355	chr4	156627698	0.5137750271822339	chr4:156627698:C:T
chr4:156628626	['T', 'G']	19959	819.0820764643984	73.5503909940783	-0.0436844041058589	0.0357133304922186	-1.2231960308315983	0.22127	0.22127	chr4	156628626	0.6550774641461634	chr4:156628626:T:G
chr4:156628974	['G', 'A']	19959	466.070054119062	56.3025818468138	-0.0027627786569765	0.0471302288440501	-0.0586200984959847	0.953255	0.953255	chr4	156628974	0.0207909080928812	chr4:156628974:G:A
chr4:156629029	['C', 'A']	19959	2087.0	244.8360673141648	-0.0186698099367449	0.022584363485288	-0.8266697420499318	0.408434	0.408434	chr4	156629029	0.3888781123300566	chr4:156629029:C:A
chr4:156629058	['C', 'T']	19959	2089.104669806594	306.2965796588839	0.0111415474978468	0.0228007568213225	0.4886481437944016	0.625096	0.625096	chr4	156629058	0.204053280146126	chr4:156629058:C:T
chr4:156629060	['A', 'G']	19959	28304.34499523833	3841.5616200052486	-0.0012866088250851	0.0111798976705128	-0.1150823435959148	0.908381	0.908381	chr4	156629060	0.0417319582055522	chr4:156629060:A:G
chr4:156629454	['C', 'T']	19959	3663.3670892418704	408.4811897338288	-0.0145469918796248	0.0175267280311566	-0.8299890232657912	0.406555	0.406555	chr4	156629454	0.3908806934137431	chr4:156629454:C:T
chr4:156630012	['C', 'T']	19959	10677.069900285614	1495.109725138777	0.0038973014795754	0.0114959652688558	0.3390147228553132	0.734602	0.734602	chr4	156630012	0.1339478935951609	chr4:156630012:C:T
chr4:156630116	['C', 'T']	19959	29243.930400360776	4010.4189095179167	0.006116361816016	0.0114682109990494	0.5333318175365789	0.59381	0.59381	chr4	156630116	0.2263524929840793	chr4:156630116:C:T
chr4:156630264	['G', 'A']	19959	3658.9166081988574	408.2001986827446	-0.0145509687673976	0.0175355386168311	-0.8297987923468251	0.406662	0.406662	chr4	156630264	0.3907664077806788	chr4:156630264:G:A
chr4:156631246	['G', 'C']	19959	2519.6312017640576	299.77491414252376	-0.0151433294824287	0.0208379144978389	-0.7267200124081141	0.467406	0.467406	chr4	156631246	0.3303057169541332	chr4:156631246:G:C
chr4:156631256	['T', 'A']	19959	10990.854701283082	1553.1351603037954	0.0049742636595701	0.0113951800769628	0.4365234797496931	0.662462	0.662462	chr4	156631256	0.1788390285815386	chr4:156631256:T:A
chr4:156631937	['CT', 'C']	19959	9901.472634322374	1364.3593361413084	0.0045334519994707	0.0117443664564696	0.3860107751468681	0.699493	0.699493	chr4	156631937	0.1552166272430393	chr4:156631937:CT:C
chr4:156633135	['G', 'T']	19959	9898.97579311382	1363.4668759507442	0.0044840241812718	0.0117458821779	0.3817528656730982	0.702649	0.702649	chr4	156633135	0.153261567485085	chr4:156633135:G:T
chr4:156633449	['A', 'T']	19959	9904.466165413534	1364.2523220234973	0.0044851146425689	0.011741650082182	0.381983333788421	0.702478	0.702478	chr4	156633449	0.1533672723171351	chr4:156633449:A:T
chr4:156633765	['G', 'A']	19959	5485.64907532702	780.923192828246	0.004320133694423	0.0146774759746819	0.294337643738961	0.768503	0.768503	chr4	156633765	0.1143544328084745	chr4:156633765:G:A
chr4:156633887	['A', 'AG']	19959	710.2179901909572	55.19316132461932	-0.0607746105672989	0.0388478735684367	-1.5644256682475746	0.117734	0.117734	chr4	156633887	0.9290981006224422	chr4:156633887:A:AG
chr4:156634100	['A', 'G']	19959	2498.0	305.3136721246683	-0.0121864971849487	0.0209162220902709	-0.5826337630358828	0.560146	0.560146	chr4	156634100	0.2516987609755145	chr4:156634100:A:G
chr4:156634430	['C', 'G']	19959	9910.986269105488	1369.9928162053225	0.0051961045781262	0.0117374916614933	0.4426929303109003	0.657993	0.657993	chr4	156634430	0.1817787265646827	chr4:156634430:C:G
chr4:156634680	['G', 'A']	19959	9902.480705622933	1365.7076290369123	0.0050571161450772	0.011741122907534	0.4307182698711227	0.666678	0.666678	chr4	156634680	0.1760838761122437	chr4:156634680:G:A
chr4:156636076	['A', 'G']	19959	9923.474736842109	1376.2013472764704	0.0060840083144707	0.0117256074164653	0.5188650871875057	0.603861	0.603861	chr4	156636076	0.2190630181342415	chr4:156636076:A:G
chr4:156636370	['A', 'G']	19959	19571.650669474955	2588.3651259883163	-0.0062531445716525	0.0099393218010278	-0.6291319163251051	0.52927	0.52927	chr4	156636370	0.276322721923524	chr4:156636370:A:G
chr4:156637357	['C', 'T']	19959	21804.36983212228	2897.277541960069	-0.0048602284554219	0.0102071312896712	-0.4761600803881124	0.633966	0.633966	chr4	156637357	0.1979340329831457	chr4:156637357:C:T
chr4:156638509	['G', 'C']	19959	22667.085459375463	2964.1706489300705	-0.0103035810380491	0.0101603696458122	-1.0140950966578188	0.31055	0.31055	chr4	156638509	0.5078684664184305	chr4:156638509:G:C
chr4:156638534	['CA', 'C']	19959	2112.423352543222	265.6620450831861	-0.0046874133071931	0.0225106035678973	-0.2082313471984358	0.83505	0.83505	chr4	156638534	0.0782875196373803	chr4:156638534:CA:C
chr4:156640616	['A', 'C']	19959	2662.1333800982065	321.9727530986645	-0.0119423578462363	0.0201867383784495	-0.5915942249980027	0.554129	0.554129	chr4	156640616	0.2563891207110478	chr4:156640616:A:C
chr4:156642114	['A', 'G']	19959	22784.141547249223	3001.656288274714	-0.0073624679257375	0.0101747744012263	-0.7236001148929823	0.46932	0.46932	chr4	156642114	0.3285309380002444	chr4:156642114:A:G
chr4:156642391	['A', 'G']	19959	2839.426788935659	347.31474798266174	-0.0145335845153065	0.0195226554005935	-0.744447116290578	0.456615	0.456615	chr4	156642391	0.3404498258501053	chr4:156642391:A:G
chr4:156642756	['T', 'C']	19959	6406.88902255639	797.6207478992703	-0.0082607877625932	0.013779876007616	-0.5994820097094861	0.548858	0.548858	chr4	156642756	0.2605400012572293	chr4:156642756:T:C
chr4:156642953	['C', 'T']	19959	2037.204138898632	222.90675669023403	-0.0182730148695721	0.022999623135683	-0.7944919254447381	0.426919	0.426919	chr4	156642953	0.3696545165206372	chr4:156642953:C:T
chr4:156643358	['T', 'A']	19959	2314.57983361732	258.85526184071017	-0.0191299958718882	0.0215567208491877	-0.8874260610286213	0.37486	0.37486	chr4	156643358	0.426130899151893	chr4:156643358:T:A
chr4:156644231	['T', 'G']	19959	1249.062581420984	134.02418169189957	-0.0172274172329227	0.0288830332395346	-0.5964545721376018	0.550878	0.550878	chr4	156644231	0.2589445713721576	chr4:156644231:T:G
chr4:156644396	['G', 'A']	19959	2315.115993586532	258.76679814452206	-0.0193931561547859	0.0215619289445159	-0.8994165691153727	0.368442	0.368442	chr4	156644396	0.4336308688971253	chr4:156644396:G:A
chr4:156644797	['A', 'T']	19959	14518.727427597956	2016.021243388304	0.0042073030648067	0.0104811356395755	0.4014167175664173	0.688118	0.688118	chr4	156644797	0.1623370815978312	chr4:156644797:A:T
chr4:156645004	['C', 'T']	19959	1264.0	143.47472239716913	-0.0115976359717553	0.0287057361485374	-0.4040180649520212	0.686204	0.686204	chr4	156645004	0.1635467546959566	chr4:156645004:C:T
chr4:156645058	['G', 'A']	19959	2633.583395999398	321.4085093683466	-0.0160362259064095	0.0201932222886249	-0.7941390273033795	0.427124	0.427124	chr4	156645058	0.369446024979813	chr4:156645058:G:A
chr4:156645560	['C', 'G']	19959	471.02359955907406	62.47584020989704	0.0035403088562462	0.0468415701184589	0.0755804907327639	0.939754	0.939754	chr4	156645560	0.0269858170648224	chr4:156645560:C:G
chr4:156645616	['T', 'C']	19959	2037.3062236921228	220.42514571428305	-0.0191463242177927	0.0229991026026838	-0.8324813601883092	0.405147	0.405147	chr4	156645616	0.3923873725738972	chr4:156645616:T:C
chr4:156646228	['T', 'C']	19959	6409.247844827586	799.3873717374171	-0.0082027192571944	0.013782645337226	-0.5951483954273576	0.551751	0.551751	chr4	156646228	0.2582568710451685	chr4:156646228:T:C
chr4:156647270	['A', 'G']	19959	471.0	62.47261198883326	0.0035328204508141	0.0468415352292542	0.0754206802472124	0.939881	0.939881	chr4	156647270	0.0269271297140488	chr4:156647270:A:G
chr4:156647388	['G', 'A']	19959	1248.062531315763	133.14538663173954	-0.0181520024539972	0.0288927240568862	-0.628255141960938	0.529844	0.529844	chr4	156647388	0.2758519792895498	chr4:156647388:G:A
chr4:156647673	['T', 'C']	19959	1248.1876127480457	133.3120095368946	-0.0180509832376447	0.0288928012529566	-0.6247571178581218	0.532138	0.532138	chr4	156647673	0.2739757269782065	chr4:156647673:T:C
chr4:156647760	['C', 'G']	19959	1249.4382016840416	134.13142887118005	-0.0172051067329601	0.0288832870126554	-0.5956768952723986	0.551398	0.551398	chr4	156647760	0.258534813476054	chr4:156647760:C:G
chr4:156648635	['C', 'A']	19959	2286.6874154262514	256.3520691030256	-0.0187877788310125	0.0216915480270219	-0.8661336114696797	0.386427	0.386427	chr4	156648635	0.4129325366526351	chr4:156648635:C:A
chr4:156648992	['A', 'G']	19959	14709.285764818806	2050.767868241311	0.0044477138343045	0.0105061666763842	0.4233431632397463	0.672049	0.672049	chr4	156648992	0.1725990607946837	chr4:156648992:A:G
chr4:156649255	['T', 'G']	19959	2577.129121154424	323.31635931054524	-0.0136077984948166	0.0204495595409321	-0.665432351615158	0.505782	0.505782	chr4	156649255	0.2960366305862669	chr4:156649255:T:G
chr4:156650677	['C', 'A']	19959	1556.3119017790027	160.21358584756732	-0.023557940811233	0.0260790552570369	-0.9033279993866494	0.366363	0.366363	chr4	156650677	0.4360883933754316	chr4:156650677:C:A
chr4:156651504	['C', 'G']	19959	23179.6454522676	3039.3560697417383	-0.009304897664803	0.0101530255093073	-0.9164655063924688	0.359434	0.359434	chr4	156651504	0.4443808439939322	chr4:156651504:C:G
chr4:156651531	['C', 'T']	19959	1247.062481210542	126.70403052209237	-0.0201498302500693	0.0289058454390358	-0.6970849647890951	0.485758	0.485758	chr4	156651531	0.3135800382274175	chr4:156651531:C:T
chr4:156652205	['G', 'A']	19959	3228.161739653272	409.4240334535264	-0.0055885178162395	0.0184799433176937	-0.3024099002992494	0.762343	0.762343	chr4	156652205	0.1178495831342851	chr4:156652205:G:A
chr4:156652883	['A', 'G']	19959	6155.233575544976	789.0127113338455	-0.0044214569325168	0.0139987220052628	-0.3158471845397423	0.752122	0.752122	chr4	156652883	0.1237117077735723	chr4:156652883:A:G
chr4:156653370	['T', 'G']	19959	552.3320800120318	74.74407964228632	0.0055774780521074	0.0434225157674059	0.128446681486246	0.897797	0.897797	chr4	156653370	0.0468218501324306	chr4:156653370:T:G
chr4:156653714	['A', 'AT']	19959	3899.390740091196	472.68297283134433	-0.0120405747860939	0.0170277880613014	-0.7071132634929982	0.479504	0.479504	chr4	156653714	0.3192077656138976	chr4:156653714:A:AT
chr4:156655272	['G', 'C']	19959	3953.782857142858	469.6612858069621	-0.0133210182353661	0.0169314883356923	-0.7867600278993092	0.431432	0.431432	chr4	156655272	0.365087645723944	chr4:156655272:G:C
chr4:156656197	['T', 'TAAGTG']	19959	3973.7963918817336	467.6532266579026	-0.0140544091291251	0.0168959350336842	-0.8318219205451444	0.405519	0.405519	chr4	156656197	0.3919887927429732	chr4:156656197:T:TAAGTG
chr4:156656287	['T', 'C']	19959	3977.3985568973294	464.8076440535157	-0.0152948132312576	0.0168759653040168	-0.9063074589053042	0.364784	0.364784	chr4	156656287	0.4379642187649453	chr4:156656287:T:C
chr4:156657156	['G', 'A']	19959	14230.703974738106	1849.534854429081	-0.0054202706551289	0.0105703868083789	-0.5127788370840338	0.608112	0.608112	chr4	156657156	0.2160164264798426	chr4:156657156:G:A
chr4:156657915	['T', 'TG']	19959	7999.603207216237	1067.437774098035	-0.0012135538568033	0.0126076114896341	-0.0962556514214537	0.923318	0.923318	chr4	156657915	0.0346486978256283	chr4:156657915:T:TG
chr4:156658135	['G', 'T']	19959	1216.1218620033071	126.60240546821478	-0.0212066846335217	0.0292776766603669	-0.724329491015559	0.468872	0.468872	chr4	156658135	0.3289457015937963	chr4:156658135:G:T
chr4:156658166	['A', 'G']	19959	8007.203547805172	1066.849854817048	-0.0016148746143381	0.0126059583440342	-0.1281040735076188	0.898068	0.898068	chr4	156658166	0.0466907781359396	chr4:156658166:A:G
chr4:156658872	['T', 'G']	19959	5930.297123960317	723.5307432698229	-0.0210950636779853	0.0142306257710984	-1.4823707697259578	0.138257	0.138257	chr4	156658872	0.8593128709859235	chr4:156658872:T:G
chr4:156659474	['T', 'A']	19959	8000.202495490079	1065.5233113364372	-0.0015569322408109	0.0126072810779143	-0.123494687806903	0.901717	0.901717	chr4	156659474	0.0449297425279219	chr4:156659474:T:A
chr4:156659705	['C', 'T']	19959	6065.6078067845865	771.162306727682	-0.0049474559352044	0.0140866072790623	-0.3512169990398015	0.725429	0.725429	chr4	156659705	0.1394050869024965	chr4:156659705:C:T
chr4:156659896	['G', 'A']	19959	14201.71154424291	1844.388262884595	-0.005336988873066	0.010568554145104	-0.5049876075563677	0.613573	0.613573	chr4	156659896	0.2121337595691881	chr4:156659896:G:A
chr4:156659951	['T', 'C']	19959	1598.1601443102672	167.59418591030655	-0.0229124268227796	0.0256331109602536	-0.8938605563057596	0.371407	0.371407	chr4	156659951	0.4301499152631077	chr4:156659951:T:C
chr4:156661844	['C', 'T']	19959	10188.020894924088	1241.9451330393747	-0.0130047391482257	0.0116230395501462	-1.1188759267417347	0.263207	0.263207	chr4	156661844	0.5797025648265179	chr4:156661844:C:T
chr4:156662338	['C', 'T']	19959	2058.103116544744	278.68573624511737	0.0018045434473492	0.0230135232553572	0.0784123068565443	0.937501	0.937501	chr4	156662338	0.0280282603530432	chr4:156662338:C:T
chr4:156662371	['A', 'G']	19959	2077.104068543942	274.81610859118507	-0.0011299284676272	0.022888701020437	-0.0493662120282973	0.960628	0.960628	chr4	156662371	0.017444758871041	chr4:156662371:A:G
chr4:156662416	['C', 'A']	19959	853.0427397534824	112.36534299209156	0.0073370700141425	0.0348277125492566	0.2106675827120642	0.833149	0.833149	chr4	156662416	0.0792773226134817	chr4:156662416:C:A
chr4:156663637	['C', 'T']	19959	3955.3963521571377	463.0083252214378	-0.0162515950493817	0.0169164268374811	-0.9606990415596336	0.336715	0.336715	chr4	156663637	0.4727375362043555	chr4:156663637:C:T
chr4:156664135	['T', 'C']	19959	26218.0	3416.617164662702	-0.0163687642903227	0.0106319201970781	-1.539586827864005	0.123677	0.123677	chr4	156664135	0.9077110578633912	chr4:156664135:T:C
chr4:156664151	['T', 'C']	19959	3823.1915522597455	460.5136296369911	-0.0112679663376374	0.0171666466786439	-0.6563871528651688	0.511583	0.511583	chr4	156664151	0.2910838956415079	chr4:156664151:T:C
chr4:156664259	['A', 'G']	19959	639.032017236196	67.9245160690178	-0.0216851187792795	0.0404065480938138	-0.5366733809810279	0.591499	0.591499	chr4	156664259	0.2280459852623382	chr4:156664259:A:G
chr4:156664343	['G', 'A']	19959	1213.1215613569177	126.8524650981269	-0.0206621692000032	0.0293344200188675	-0.7043660378051994	0.481213	0.481213	chr4	156664343	0.3176626486804829	chr4:156664343:G:A
chr4:156664449	['T', 'C']	19959	3183.478502705953	392.0967005665383	-0.0088080201218456	0.0185758923704694	-0.4741640372468958	0.635388	0.635388	chr4	156664449	0.1969609915595407	chr4:156664449:T:C
chr4:156664574	['C', 'T']	19959	1757.1877076411995	184.7411555515988	-0.0226033493054259	0.0245675453716193	-0.920049152795606	0.357558	0.357558	chr4	156664574	0.4466535006129387	chr4:156664574:C:T
chr4:156665228	['A', 'C']	19959	6168.618128977301	786.474643325265	-0.0049264893673302	0.0139875260098332	-0.3522059128874486	0.724688	0.724688	chr4	156665228	0.1398489300394299	chr4:156665228:A:C
chr4:156665553	['A', 'C']	19959	663.0	66.73466993870232	-0.0243884261299787	0.0396948374950397	-0.6143979335606629	0.538959	0.538959	chr4	156665553	0.2684442714570791	chr4:156665553:A:C
chr4:156666546	['G', 'A']	19959	14111.070028572856	1856.466331536727	-0.0026938013109766	0.0105907030913733	-0.2543552857383834	0.799224	0.799224	chr4	156666546	0.0973314831015607	chr4:156666546:G:A
chr4:156666938	['A', 'G']	19959	3839.7314285714288	464.2152251156229	-0.0106373134592649	0.0171240854493538	-0.6211901646208126	0.534482	0.534482	chr4	156666938	0.2720669161470763	chr4:156666938:A:G
chr4:156667100	['C', 'T']	19959	5751.152593335004	685.1670942531634	-0.0235413792124862	0.0143954293900698	-1.6353370625210613	0.101994	0.101994	chr4	156667100	0.991425375723716	chr4:156667100:C:T
chr4:156667166	['ATC', 'A']	19959	1214.0608277382505	125.72850269560234	-0.0219594230156664	0.0293232125663188	-0.7488750751985964	0.453941	0.453941	chr4	156667166	0.3430005899612474	chr4:156667166:ATC:A
chr4:156667185	['C', 'T']	19959	1747.3501879228263	185.47015008305945	-0.0216390654813349	0.0245746453185858	-0.8805443659839635	0.378575	0.378575	chr4	156667185	0.4218480689790211	chr4:156667185:C:T
chr4:156667466	['T', 'C']	19959	638.0959110042093	66.00710618253522	-0.0240742157892321	0.0404366274064256	-0.5953566687761545	0.551612	0.551612	chr4	156667466	0.2583662945681684	chr4:156667466:T:C
chr4:156667593	['A', 'G']	19959	6168.545304199659	781.6746523885715	-0.0058976136888693	0.0139904425719351	-0.4215458988195213	0.673361	0.673361	chr4	156667593	0.1717520408663752	chr4:156667593:A:G
chr4:156668308	['G', 'A']	19959	4429.4438542867165	520.6994176732275	-0.0251942361880133	0.0161536216677663	-1.5596648668754594	0.118855	0.118855	chr4	156668308	0.9249825436225148	chr4:156668308:G:A
chr4:156669046	['T', 'C']	19959	3147.157681130374	390.4003765947892	-0.0108876440793782	0.0186287760858647	-0.5844530005188951	0.558922	0.558922	chr4	156669046	0.2526487955718562	chr4:156669046:T:C
chr4:156669886	['T', 'G']	19959	27464.752117051663	3780.618932698952	0.0030705081297195	0.0109740136528182	0.2797980963811695	0.779635	0.779635	chr4	156669886	0.1081086724204124	chr4:156669886:T:G
chr4:156671348	['A', 'G']	19959	1372.5128655264075	125.81207247183396	-0.0388941064377684	0.0276797014394967	-1.4051490592405638	0.159993	0.159993	chr4	156671348	0.795899018143304	chr4:156671348:A:G
chr4:156672465	['G', 'A']	19959	4416.663860493085	526.596005044127	-0.0252388611704525	0.0161511739821483	-1.5626641876527807	0.118147	0.118147	chr4	156672465	0.9275773015389084	chr4:156672465:G:A
chr4:156672551	['C', 'T']	19959	35935.600942025354	4832.588332373714	-0.0099945832377226	0.016950937677279	-0.5896183106801995	0.555453	0.555453	chr4	156672551	0.2553526832653375	chr4:156672551:C:T
chr4:156672875	['C', 'A']	19959	1866.3740415935856	191.2032429398804	-0.031442790858678	0.0241336877997738	-1.3028589380762914	0.192638	0.192638	chr4	156672875	0.7152580393169575	chr4:156672875:C:A
chr4:156672953	['A', 'G']	19959	724.0362761799779	80.26923088863387	-0.0202829503543634	0.0379087493071475	-0.535046677220215	0.592624	0.592624	chr4	156672953	0.2272207645054666	chr4:156672953:A:G
chr4:156672987	['C', 'T']	19959	11008.861016439456	1472.5652567863724	-0.0024567466636914	0.0112363929596429	-0.2186419318472724	0.826931	0.826931	chr4	156672987	0.0825307269280183	chr4:156672987:C:T
chr4:156673097	['C', 'G']	19959	724.0	71.31614740590756	-0.0328232512127002	0.0379068784454427	-0.8658916945625279	0.38656	0.38656	chr4	156673097	0.412783087394981	chr4:156673097:C:G
chr4:156673764	['G', 'A']	19959	29860.48827420325	4124.373988812439	0.0080517723374192	0.0116053941487557	0.6937956810611581	0.487818	0.487818	chr4	156673764	0.3117421786913182	chr4:156673764:G:A
chr4:156673836	['G', 'A']	19959	4194.210141296723	532.679467740641	-0.0155870513080327	0.0164265932445875	-0.9488912932794852	0.342687	0.342687	chr4	156673836	0.4651023704325551	chr4:156673836:G:A
chr4:156673873	['G', 'A']	19959	11021.65664461816	1510.6828587104417	0.0030796526226696	0.0111733492930445	0.2756248410301395	0.782839	0.782839	chr4	156673873	0.1063275465003858	chr4:156673873:G:A
chr4:156674063	['G', 'A']	19959	600.0901984365604	51.52898192319258	-0.0454179211005301	0.0418853848686789	-1.084338158594618	0.278228	0.278228	chr4	156674063	0.5555991660995867	chr4:156674063:G:A
chr4:156674179	['T', 'C']	19959	22771.26812030076	3105.976130805537	-0.0004305142857012	0.010214254749313	-0.0421483795212954	0.966381	0.966381	chr4	156674179	0.0148516172952455	chr4:156674179:T:C
chr4:156674571	['T', 'G']	19959	2232.783079390537	360.21840354259183	0.0323575260715362	0.0219268839859958	1.4757010659700742	0.14004	0.14004	chr4	156674571	0.853747897907005	chr4:156674571:T:G
chr4:156674806	['G', 'T']	19959	693.0347229181281	84.16760590208303	-0.0079941052497728	0.0386158217671127	-0.2070163182848821	0.835999	0.835999	chr4	156674806	0.0777942420523013	chr4:156674806:G:T
chr4:156675101	['G', 'C']	19959	28692.625469854152	3951.455609725583	0.0059665539164311	0.0112413823994969	0.5307669203298434	0.595586	0.595586	chr4	156675101	0.2250555194393486	chr4:156675101:G:C
chr4:156676309	['G', 'A']	19959	554.0277582924141	59.23005464941802	-0.0209510886500591	0.0432528164925228	-0.4843866908339029	0.628117	0.628117	chr4	156676309	0.201959452247446	chr4:156676309:G:A
chr4:156676377	['T', 'C']	19959	574.0	57.75303053079313	-0.0262431651038285	0.0425229586207806	-0.6171528500136806	0.537141	0.537141	chr4	156676377	0.2699116966392619	chr4:156676377:T:C
chr4:156676710	['T', 'C']	19959	910.0455957510771	106.85805955161162	-0.0331165146433181	0.0338670120399006	-0.9778398697913372	0.328165	0.328165	chr4	156676710	0.4839077399112681	chr4:156676710:T:C
chr4:156676779	['CA', 'C']	19959	555.027808397635	59.39796296138226	-0.0202636311561768	0.0432149302446582	-0.4689034794561917	0.639144	0.639144	chr4	156676779	0.194401283688436	chr4:156676779:CA:C
chr4:156677030	['T', 'C']	19959	22543.035737557013	3116.167078000284	0.0070302747749827	0.0102318186168821	0.6870992379969548	0.492028	0.492028	chr4	156677030	0.3080101819897877	chr4:156677030:T:C
chr4:156677504	['G', 'A']	19959	581.5244471190009	60.22623058082871	-0.0233732431314001	0.042282946846375	-0.5527817920619681	0.580419	0.580419	chr4	156677504	0.2362583793836869	chr4:156677504:G:A
chr4:156677851	['T', 'C']	19959	2573.9027165196467	374.56733034325794	0.013721242603975	0.0205875464936256	0.6664826529097815	0.50511	0.50511	chr4	156677851	0.2966140333846438	chr4:156677851:T:C
chr4:156679060	['C', 'G']	19959	581.0291111333801	63.409339049867874	-0.0189955993114202	0.0422849608900404	-0.4492282577916352	0.653272	0.653272	chr4	156679060	0.1849059557794064	chr4:156679060:C:G
chr4:156680041	['G', 'A']	19959	9143.832523177149	1175.4737968742834	-0.0038338585568402	0.012016693791591	-0.3190443747117099	0.749696	0.749696	chr4	156680041	0.1251148063241715	chr4:156680041:G:A
chr4:156681275	['A', 'G']	19959	582.0	63.35170379687181	-0.0186085226371212	0.0422510877211043	-0.4404270668711399	0.659633	0.659633	chr4	156681275	0.1806976256785125	chr4:156681275:A:G
chr4:156683568	['C', 'T']	19959	9079.823856799034	1154.2089124546185	-0.0054293592200119	0.0120534222114939	-0.4504413041164866	0.652397	0.652397	chr4	156683568	0.1854880446986553	chr4:156683568:C:T
chr4:156683986	['G', 'A']	19959	757.1517414181909	89.00522427437558	-0.0349107269970639	0.0370680180325418	-0.9418018240526363	0.346306	0.346306	chr4	156683986	0.4605399839217551	chr4:156683986:G:A
chr4:156684361	['T', 'A']	19959	507.0254033470288	51.23469710086611	-0.0182723454674599	0.0454480158106692	-0.4020493555445912	0.687652	0.687652	chr4	156684361	0.1626312895487338	chr4:156684361:T:A
chr4:156684628	['T', 'C']	19959	583.0584256150723	63.012147591106505	-0.019573910565198	0.0422165847303533	-0.4636545255903799	0.6429	0.6429	chr4	156684628	0.1918565742385088	chr4:156684628:T:C
chr4:156684907	['T', 'C']	19959	13314.002405653287	1724.56852270604	-0.0060443698437757	0.0107363896211908	-0.5629797405866996	0.573455	0.573455	chr4	156684907	0.2415006562604673	chr4:156684907:T:C
chr4:156685760	['C', 'T']	19959	782.1567526935605	92.3209712294966	-0.0334817796600741	0.03650258607219	-0.9172440438564616	0.359026	0.359026	chr4	156685760	0.4448740994783405	chr4:156685760:C:T
chr4:156685871	['A', 'G']	19959	626.0	67.79918424367908	-0.0191623282768315	0.0407183562396189	-0.4706066267524481	0.637927	0.637927	chr4	156685871	0.1952290161237833	chr4:156685871:A:G
chr4:156686238	['C', 'T']	19959	928.0216110019652	117.59881441798144	-0.0225013756943937	0.0336852222736717	-0.667989527027129	0.504148	0.504148	chr4	156686238	0.2974419513562985	chr4:156686238:C:T
chr4:156687093	['C', 'T']	19959	13510.707692307691	1775.2524425509662	-0.0042468727890551	0.0106948335279065	-0.3970957358030434	0.691301	0.691301	chr4	156687093	0.1603328148893476	chr4:156687093:C:T
chr4:156687642	['G', 'A']	19959	3617.181230584227	494.8789158175824	0.0039562962609995	0.0175611370332057	0.2252870217639533	0.821758	0.821758	chr4	156687642	0.0852560592707452	chr4:156687642:G:A
chr4:156687962	['G', 'A']	19959	10175.039188173389	1308.9412896656447	-0.0059040851999257	0.0115717641476008	-0.5102147887407317	0.609907	0.609907	chr4	156687962	0.2147363821465986	chr4:156687962:G:A
chr4:156689363	['C', 'T']	19959	608.1218742169882	64.02205196990785	-0.0227275786858094	0.0413453578605386	-0.5497008578924739	0.582531	0.582531	chr4	156689363	0.2346809582492303	chr4:156689363:C:T
chr4:156689467	['A', 'G']	19959	2597.1301232588435	403.0893906889831	0.0190526272970211	0.0204637454465008	0.9310430168725085	0.351843	0.351843	chr4	156689467	0.4536510849424391	chr4:156689467:A:G
chr4:156690005	['A', 'G']	19959	538.2696877036442	67.92465390796087	-0.0131213632405165	0.0438210821658981	-0.2994303789861137	0.764615	0.764615	chr4	156690005	0.1165571863675672	chr4:156690005:A:G
chr4:156690518	['G', 'A']	19959	874.0188708509935	92.28257261559406	-0.0332684387894426	0.0351525671800526	-0.94640139990461	0.343955	0.343955	chr4	156690518	0.4634983729228366	chr4:156690518:G:A
chr4:156690617	['T', 'C']	19959	26726.69539941866	3886.190791780599	0.0258302595786421	0.0107189067494647	2.409784895267607	0.0159709	0.0159709	chr4	156690617	1.7966706095959943	chr4:156690617:T:C
chr4:156691107	['C', 'A']	19959	1482.0742559374687	177.70042895159804	-0.0116505002146517	0.0266916511427883	-0.4364848076399183	0.66249	0.66249	chr4	156691107	0.1788206728290357	chr4:156691107:C:A
chr4:156691139	['A', 'T']	19959	10187.020794708624	1637.4959822698434	0.0284492635421185	0.0116247164520744	2.4473081695718872	0.0144013	0.0144013	chr4	156691139	1.8415983025336835	chr4:156691139:A:T
chr4:156691649	['C', 'T']	19959	1339.1341885052864	168.89406693300518	-0.0003778086758282	0.0279549550397594	-0.0135149090846668	0.989217	0.989217	chr4	156691649	0.0047084287616578	chr4:156691649:C:T
chr4:156692478	['T', 'A']	19959	605.2425943561726	72.56149028751578	-0.0152522408129592	0.0414234090641436	-0.3682034182493615	0.712725	0.712725	chr4	156692478	0.1470780073436026	chr4:156692478:T:A
chr4:156692496	['C', 'T']	19959	8015.417535592538	1052.4300858490703	-0.0011651999825996	0.0126319819168622	-0.0922420559393212	0.926507	0.926507	chr4	156692496	0.0331512951255595	chr4:156692496:C:T
chr4:156692501	['A', 'G']	19959	22575.966756919377	3150.630689381321	0.0144399281753925	0.0101879610653129	1.4173521161713425	0.156396	0.156396	chr4	156692501	0.805774358693962	chr4:156692501:A:G
chr4:156693573	['A', 'G']	19959	28517.7152593335	4018.854109642739	0.0198821397908891	0.0112329223061587	1.7699881873115266	0.0767444	0.0767444	chr4	156693573	1.114953304943013	chr4:156693573:A:G
chr4:156693707	['G', 'A']	19959	2784.139492935164	277.473377199322	-0.0267285971737699	0.0200606450857096	-1.3323897142674772	0.182747	0.182747	chr4	156693707	0.7381497437497999	chr4:156693707:G:A
chr4:156694036	['A', 'T']	19959	28510.7138561764	4014.489965184901	0.0193750867899375	0.0112317681092081	1.7250255348535313	0.0845384	0.0845384	chr4	156694036	1.0729459760213915	chr4:156694036:A:T
chr4:156694179	['A', 'G']	19959	28515.428700270568	4011.936314195916	0.0190991090214195	0.011231231875061	1.7005355453331048	0.0890458	0.0890458	chr4	156694179	1.050386559972105	chr4:156694179:A:G
chr4:156694558	['G', 'A']	19959	4079.40877887458	605.6142581164161	0.0080637250626568	0.0166098855992349	0.4854774594611459	0.627343	0.627343	chr4	156694558	0.2024949435758522	chr4:156694558:G:A
chr4:156695615	['G', 'A']	19959	27996.805431678105	3978.383860323549	0.0230744986820474	0.011074055075589	2.08365395733958	0.0372044	0.0372044	chr4	156695615	1.429405694991239	chr4:156695615:G:A
chr4:156696046	['G', 'A']	19959	28033.21361996392	3986.958635014271	0.0233045853460866	0.0110859939436423	2.1021647192448234	0.0355514	0.0355514	chr4	156696046	1.4491432922534029	chr4:156696046:G:A
chr4:156696134	['CAAACA', 'C']	19959	28031.80893921932	3988.269362668483	0.0234325974575547	0.0110859513814267	2.1137200273865098	0.0345516	0.0345516	chr4	156696134	1.461531836709988	chr4:156696134:CAAACA:C
chr4:156696327	['T', 'A']	19959	15531.334485868912	2183.604736449071	0.0100813928306057	0.0103060597361942	0.9782005042334964	0.327987	0.327987	chr4	156696327	0.4841433695204901	chr4:156696327:T:A
chr4:156696515	['C', 'A']	19959	526.1581717035033	131.48409685000715	0.0936572739986392	0.0442957616164217	2.1143619746210143	0.0344967	0.0344967	chr4	156696515	1.4622224481249186	chr4:156696515:C:A
chr4:156697040	['C', 'T']	19959	2989.748972637065	490.893682343695	0.0338838773983101	0.0191541800882343	1.7690069343727075	0.076908	0.076908	chr4	156697040	1.1140284823683084	chr4:156697040:C:T
chr4:156697226	['C', 'T']	19959	28033.21361996392	3989.011190293862	0.023477464289019	0.0110860351487267	2.117751204470557	0.0342085	0.0342085	chr4	156697226	1.4658659686680533	chr4:156697226:C:T
chr4:156698888	['T', 'A']	19959	28449.97794707298	4017.75317852456	0.0200854703768199	0.0112284120371076	1.78880774150802	0.073661	0.073661	chr4	156698888	1.132762389587351	chr4:156698888:T:A
chr4:156699054	['A', 'T']	19959	8692.096966658311	1243.572634629678	0.0052486412776142	0.0121314934303761	0.432645931660168	0.665277	0.665277	chr4	156699054	0.1769974907516781	chr4:156699054:A:T
chr4:156699915	['T', 'A']	19959	20698.67132442274	2917.0049558981573	0.0135376497921588	0.0101983636174676	1.3274335275682585	0.184381	0.184381	chr4	156699915	0.7342838339347466	chr4:156699915:T:A
chr4:156701041	['T', 'C']	19959	2782.27879941875	458.4516470666259	0.0338480846582618	0.0197658273778621	1.7124547336769702	0.0868284	0.0868284	chr4	156701041	1.0613382017133943	chr4:156701041:T:C
chr4:156701958	['T', 'C']	19959	25936.49744412148	3615.345194240396	0.0102740820647069	0.0106209028392382	0.967345452662466	0.333383	0.333383	chr4	156701958	0.4770565496622659	chr4:156701958:T:C
chr4:156702053	['C', 'T']	19959	1145.0	148.1195935916645	-0.0006600166125225	0.0302264352868422	-0.0218357410081314	0.982579	0.982579	chr4	156702053	0.0076325219858286	chr4:156702053:C:T
chr4:156702535	['T', 'C']	19959	25787.752217711623	3606.066984862635	0.0112202003421294	0.010601002709174	1.0584093457894828	0.289882	0.289882	chr4	156702535	0.537778750989859	chr4:156702535:T:C
chr4:156703227	['C', 'T']	19959	606.0	71.53528941821106	-0.017181780364744	0.0413885896624584	-0.4151332651068519	0.678049	0.678049	chr4	156703227	0.1687389202027489	chr4:156703227:C:T
chr4:156703344	['G', 'A']	19959	25948.10049117883	3619.642560646582	0.0104804995271817	0.0106239717925656	0.9864954210924828	0.323902	0.323902	chr4	156703344	0.4895863703402949	chr4:156703344:G:A
chr4:156703550	['T', 'A']	19959	637.1915501428357	72.01160224589002	-0.0225427507638618	0.0403395478733523	-0.5588250724731891	0.576287	0.576287	chr4	156703550	0.2393611772118838	chr4:156703550:T:A
chr4:156704298	['T', 'C']	19959	1144.1146464899534	147.79667736427902	-0.0012301462177836	0.0302384845028581	-0.0406814771972899	0.96755	0.96755	chr4	156704298	0.0143265827297119	chr4:156704298:T:C
chr4:156705037	['A', 'AT']	19959	4760.669657177225	723.8621800267581	0.0135724067032132	0.0155414889124999	0.8733015723028325	0.382509	0.382509	chr4	156705037	0.4173583419368898	chr4:156705037:A:AT
chr4:156705765	['G', 'A']	19959	2783.183350895679	462.1817478494752	0.0357161436234946	0.0197603634307818	1.807463903617156	0.070705	0.070705	chr4	156705765	1.1505498733936466	chr4:156705765:G:A
chr4:156706041	['T', 'A']	19959	39505.0	5364.938959247376	0.0167181440682082	0.0495159558458803	0.3376314519756809	0.735644	0.735644	chr4	156706041	0.13333230283564	chr4:156706041:T:A
chr4:156706103	['A', 'G']	19959	25179.523124718144	3535.177076841804	0.0123593119126665	0.0105210389591281	1.1747235192911711	0.240119	0.240119	chr4	156706103	0.6195734739759432	chr4:156706103:A:G
chr4:156706372	['T', 'C']	19959	25944.799428657345	3619.562434327915	0.0106167715582868	0.010624140741931	0.9993063736801694	0.317658	0.317658	chr4	156706372	0.4980402027807729	chr4:156706372:T:C
chr4:156706501	['C', 'T']	19959	25787.044005613472	3606.676425694333	0.011449355336576	0.0106031487426239	1.0798071039549226	0.280241	0.280241	chr4	156706501	0.5524683259697423	chr4:156706501:C:T
chr4:156708068	['A', 'T']	19959	25786.45985767265	3604.745204021128	0.0110833248502048	0.0106015849199159	1.045440368956907	0.295832	0.295832	chr4	156708068	0.5289548503805221	chr4:156708068:A:T
chr4:156708179	['G', 'T']	19959	13014.652069345626	1826.0609075784268	0.0005163800287388	0.0107642968623455	0.0479715521916897	0.961739	0.961739	chr4	156708179	0.0169427722856344	chr4:156708179:G:T
chr4:156708190	['G', 'A']	19959	649.0325182884056	78.52294235793052	-0.0131935978996243	0.0399850358211269	-0.3299633882697003	0.741431	0.741431	chr4	156708190	0.129929259623583	chr4:156708190:G:A
chr4:156708419	['T', 'G']	19959	25944.899729404693	3618.4759248297673	0.0105181905282894	0.0106224401226051	0.9901859089707796	0.322095	0.322095	chr4	156708419	0.4920160168421021	chr4:156708419:T:G
chr4:156709181	['C', 'CT']	19959	25950.50095219004	3617.50555244557	0.0103819905311882	0.0106227628531399	0.9773343032052576	0.328416	0.328416	chr4	156709181	0.483575692775369	chr4:156709181:C:CT
chr4:156709455	['T', 'C']	19959	2777.556652468053	464.2648746397427	0.0369025046426549	0.0197640957236029	1.8671486496892804	0.0618955	0.0618955	chr4	156709455	1.2083409244243033	chr4:156709455:T:C
chr4:156710049	['T', 'C']	19959	25635.568822969384	3603.341522241837	0.013328677765222	0.0105652023277781	1.261563891699269	0.207121	0.207121	chr4	156710049	0.6837758657528218	chr4:156710049:T:C
chr4:156710496	['G', 'T']	19959	606.0303637639042	68.81191917379897	-0.0216549102665657	0.0413896768916836	-0.5231959245112372	0.600844	0.600844	chr4	156710496	0.2212382713142922	chr4:156710496:G:T
chr4:156710506	['T', 'A']	19959	12305.849669272398	1731.3370161771722	0.0131123991487615	0.0108797419688723	1.2052123282222058	0.228136	0.228136	chr4	156710506	0.6418061773813575	chr4:156710506:T:A
chr4:156710703	['G', 'C']	19959	2776.41731809982	465.1273110136617	0.0372401423264755	0.0197670133705564	1.8839539200163515	0.0595857	0.0595857	chr4	156710703	1.2248579542908262	chr4:156710703:G:C
chr4:156711014	['C', 'G']	19959	4869.487949090545	590.2844250044817	-0.008790158042438	0.0153613680647543	-0.5722249480244217	0.567176	0.567176	chr4	156711014	0.2462821545670352	chr4:156711014:C:G
chr4:156711625	['C', 'G']	19959	11817.184145913714	1691.5611640283173	0.0164483632639869	0.0110059597191916	1.4944960442936313	0.135062	0.135062	chr4	156711625	0.8694668235294101	chr4:156711625:C:G
chr4:156712154	['TA', 'T']	19959	27415.494362315207	3812.508271921977	0.0093639748417377	0.0109343992556317	0.8563776228414973	0.391799	0.391799	chr4	156712154	0.4069366768023241	chr4:156712154:TA:T
chr4:156712470	['C', 'T']	19959	27410.86679362534	3815.050992249574	0.0096449645422248	0.0109329762900886	0.8821902002082048	0.377685	0.377685	chr4	156712470	0.4228702631115508	chr4:156712470:C:T
chr4:156712687	['A', 'G']	19959	27407.732016642432	3813.961634217232	0.0095895512498084	0.0109338937593514	0.8770481459641716	0.380471	0.380471	chr4	156712687	0.4196784401284916	chr4:156712687:A:G
chr4:156712774	['T', 'G']	19959	27731.115232319185	3830.005333795089	0.0064617221056237	0.0110253538843378	0.5860784309883221	0.557829	0.557829	chr4	156712774	0.2534989117039027	chr4:156712774:T:G
chr4:156713484	['G', 'T']	19959	27410.61342221331	3817.075732681473	0.0098334724673219	0.0109345134047355	0.8993059044642316	0.368501	0.368501	chr4	156713484	0.4335613292597665	chr4:156713484:G:T
chr4:156713574	['C', 'T']	19959	30204.53998797354	4271.897003609193	0.0233117629072349	0.0118783910785815	1.9625353933050231	0.0497141	0.0497141	chr4	156713574	1.30352041843515	chr4:156713574:C:T
chr4:156713891	['G', 'A']	19959	27410.3733340014	3812.7861569700417	0.009365992196659	0.0109323562309914	0.8567221922487283	0.391609	0.391609	chr4	156713891	0.4071473357518868	chr4:156713891:G:A
chr4:156713951	['A', 'G']	19959	27411.12011425136	3813.204726534592	0.0094283185846405	0.0109324866173729	0.8624130003194208	0.388471	0.388471	chr4	156713951	0.410641396451394	chr4:156713951:A:G
chr4:156714017	['C', 'T']	19959	27410.74670541665	3812.047900160832	0.0092813034423797	0.010932400913355	0.848972107402474	0.395907	0.395907	chr4	156714017	0.402406819453914	chr4:156714017:C:T
chr4:156714104	['C', 'T']	19959	6616.657562393506	840.059040393439	-0.0014081656244031	0.0135420760680118	-0.103984471607672	0.917183	0.917183	chr4	156714104	0.0375440035219221	chr4:156714104:C:T
chr4:156714359	['C', 'A']	19959	14976.251052315092	2050.4047102055447	-0.004879529409154	0.010442737179595	-0.4672653658935908	0.640315	0.640315	chr4	156714359	0.1936063242871479	chr4:156714359:C:A
chr4:156714704	['T', 'A']	19959	7110.425006264095	975.0933575765324	-0.0040083620225511	0.0131190527716776	-0.3055374570338366	0.75996	0.75996	chr4	156714704	0.1192092659250563	chr4:156714704:T:A
chr4:156714768	['T', 'C']	19959	27410.346655300364	3812.858816206213	0.0093594036495002	0.0109367324744223	0.8557769581901167	0.392131	0.392131	chr4	156714768	0.4065688230995389	chr4:156714768:T:C
chr4:156714899	['A', 'T']	19959	2145.2149621686626	239.57580654595205	-0.0188529365820666	0.0223792401156613	-0.842429702019823	0.399558	0.399558	chr4	156714899	0.398420169412234	chr4:156714899:A:T
chr4:156715567	['C', 'T']	19959	607.0	68.99061236826944	-0.0209459901106664	0.0413553750709169	-0.506487731637009	0.61252	0.61252	chr4	156715567	0.2128797261506451	chr4:156715567:C:T
chr4:156716482	['C', 'G']	19959	6503.494382022474	935.6666138335293	0.0044941666552401	0.0136519382607389	0.3291962334875737	0.742011	0.742011	chr4	156716482	0.129589656440797	chr4:156716482:C:G
chr4:156716970	['G', 'C']	19959	27406.92645213116	3810.650256192968	0.009285668292689	0.0109435719729605	0.8485043380380888	0.396167	0.396167	chr4	156716970	0.4021217032416651	chr4:156716970:G:C
chr4:156717196	['G', 'A']	19959	27407.46376448166	3810.112420408696	0.0091324452412717	0.0109376776893889	0.8349528575093629	0.403754	0.403754	chr4	156717196	0.3938831620742835	chr4:156717196:G:A
chr4:156717394	['C', 'T']	19959	3741.1874436316266	449.77935308911617	-0.0207100454254136	0.0172372251812679	-1.2014721167487945	0.229582	0.229582	chr4	156717394	0.6390621650855517	chr4:156717394:C:T
chr4:156718373	['C', 'T']	19959	30205.513378094	4274.906726819434	0.023703402500442	0.0118777137444428	1.9956199492963824	0.0459889	0.0459889	chr4	156718373	1.337346978111184	chr4:156718373:C:T
chr4:156718779	['G', 'T']	19959	30205.053420195443	4275.257655252548	0.0237816892372668	0.0118781753485496	2.002133201390287	0.0452839	0.0452839	chr4	156718779	1.344056177324606	chr4:156718779:G:T
chr4:156718818	['T', 'C']	19959	30205.053420195443	4274.780622785373	0.0237447646900711	0.0118782012841344	1.9990202322793416	0.0456197	0.0456197	chr4	156718818	1.3408475750166908	chr4:156718818:T:C
chr4:156720606	['A', 'G']	19959	30197.05181658732	4278.061496452308	0.0244823182646575	0.0118777551206125	2.061190689322359	0.0392978	0.0392978	chr4	156720606	1.405631761955464	chr4:156720606:A:G
chr4:156721329	['A', 'G']	19959	2271.4552242545724	274.1181446705369	-0.0061780769320434	0.0217799120327408	-0.2836594070148774	0.776674	0.776674	chr4	156721329	0.1097612330784094	chr4:156721329:A:G
chr4:156721528	['G', 'A']	19959	30198.51302735745	4281.621259795589	0.0247034946463809	0.0118771172128865	2.0799234531067827	0.0375453	0.0375453	chr4	156721528	1.4254444211583344	chr4:156721528:G:A
chr4:156721857	['G', 'T']	19959	2187.85004765966	378.97307567329466	0.0392963476851632	0.022042823519672	1.7827275008618264	0.0746459	0.0746459	chr4	156721857	1.126994041338497	chr4:156721857:G:T
chr4:156721895	['A', 'T']	19959	540.0811785929044	64.88026159251451	-0.0210094054014274	0.0436650974344833	-0.4811487122627097	0.630416	0.630416	chr4	156721895	0.2003727729557943	chr4:156721895:A:T
chr4:156721911	['C', 'T']	19959	30195.102851987376	4280.566433987745	0.0246138807622454	0.011879797614256	2.071910781771916	0.0382866	0.0382866	chr4	156721911	1.4169531989905344	chr4:156721911:C:T
chr4:156722430	['T', 'C']	19959	30196.051616136305	4280.561389430878	0.0247476910187535	0.011879816515683	2.083171148820618	0.0372483	0.0372483	chr4	156722430	1.428893543518826	chr4:156722430:T:C
chr4:156722806	['T', 'A']	19959	30204.5666533026	4280.456288442368	0.0245828050843855	0.0118812428399179	2.0690432318909964	0.0385549	0.0385549	chr4	156722806	1.4139204189689902	chr4:156722806:T:A
chr4:156722834	['A', 'G']	19959	12518.0174928575	1787.1287752807984	0.0146628774049252	0.0108299281482502	1.3539219470531985	0.175777	0.175777	chr4	156722834	0.7550379519389182	chr4:156722834:A:G
chr4:156723089	['A', 'C']	19959	606.0911004209261	69.40725448981165	-0.0205679486542194	0.0413867284029518	-0.4969696675215453	0.619216	0.619216	chr4	156723089	0.2081578303905137	chr4:156723089:A:C
chr4:156723143	['G', 'A']	19959	543.0272071349834	63.36996664467363	-0.0247994926609442	0.0435488430778926	-0.5694638688009969	0.569048	0.569048	chr4	156723143	0.2448510987087843	chr4:156723143:G:A
chr4:156723644	['C', 'T']	19959	30353.56238725195	4293.298900541935	0.0241009769936419	0.0119500615533825	2.0168077700670914	0.043729	0.043729	chr4	156723644	1.3592304540397215	chr4:156723644:C:T
chr4:156723816	['A', 'G']	19959	2188.2192714335824	375.93537673113167	0.0375714812591176	0.0220291599572528	1.705533998210754	0.0881104	0.0881104	chr4	156723816	1.0549728271606873	chr4:156723816:A:G
chr4:156723823	['T', 'C']	19959	12525.020299734348	1787.7234603976472	0.0146965757273515	0.0108294393898154	1.3570947856426374	0.174766	0.174766	chr4	156723823	0.7575430536731534	chr4:156723823:T:C
chr4:156723983	['C', 'T']	19959	542.0	63.3627383501772	-0.0244180466961621	0.0435869289807714	-0.5602148916463989	0.575339	0.575339	chr4	156723983	0.2400761858376711	chr4:156723983:C:T
chr4:156724475	['G', 'A']	19959	2187.109580118248	374.67176945385313	0.0372230775601314	0.022033115148892	1.689415105789221	0.0911555	0.0911555	chr4	156724475	1.0402171224276708	chr4:156724475:G:A
chr4:156726139	['C', 'T']	19959	15401.08654472563	2111.6472515718706	-0.0022523470505037	0.0103901613314688	-0.216776908331733	0.828384	0.828384	chr4	156726139	0.0817682979712651	chr4:156726139:C:T
chr4:156726357	['A', 'T']	19959	30126.075184201298	4273.023767156359	0.0247212657868587	0.0118575382968684	2.084856499547429	0.037095	0.037095	chr4	156726357	1.4306846245830214	chr4:156726357:A:T
chr4:156726537	['G', 'A']	19959	30128.094992230188	4272.961374446003	0.02463756944461	0.011858212832977	2.07767981496286	0.0377516	0.0377516	chr4	156726537	1.423064637241529	chr4:156726537:G:A
chr4:156726546	['C', 'T']	19959	30390.135769057288	4318.00630951635	0.02634656845036	0.0119663080933367	2.201729075071265	0.0276959	0.0276959	chr4	156726546	1.5575845175480645	chr4:156726546:C:T
chr4:156726882	['G', 'A']	19959	30116.14240585669	4270.894587806324	0.0247587106194263	0.0118584932153034	2.087846252462753	0.0368244	0.0368244	chr4	156726882	1.43386432062415	chr4:156726882:G:A
chr4:156726891	['AT', 'A']	19959	14837.717049213192	2036.0250080618043	-0.0015379179024162	0.0104892069031266	-0.146619083465485	0.883434	0.883434	chr4	156726891	0.0538258904203519	chr4:156726891:AT:A
chr4:156727245	['T', 'C']	19959	6824.39344426624	881.2419956066307	-0.0008864891551676	0.0133756871306163	-0.0662761581151575	0.947159	0.947159	chr4	156727245	0.0235771096700799	chr4:156727245:T:C
chr4:156727897	['A', 'G']	19959	30126.01879039936	4272.189500783107	0.0246488069022876	0.0118565504901355	2.078918899961261	0.0376376	0.0376376	chr4	156727897	1.4243780775930204	chr4:156727897:A:G
chr4:156728691	['A', 'C']	19959	30129.05728461885	4273.398245033615	0.0247014869227896	0.0118572540327807	2.083238400265318	0.0372422	0.0372422	chr4	156728691	1.4289646719538756	chr4:156728691:A:C
chr4:156729152	['T', 'C']	19959	30127.56630914194	4273.125754869448	0.0248060264322085	0.0118576865533781	2.091978593003164	0.036453	0.036453	chr4	156729152	1.4382667244150862	chr4:156729152:T:C
chr4:156729778	['A', 'G']	19959	30245.607708500407	4279.36004358641	0.0231946765273591	0.0119120388321448	1.9471626019861368	0.0515293	0.0515293	chr4	156729778	1.2879457571741322	chr4:156729778:A:G
chr4:156729959	['G', 'A']	19959	606.0303637639042	69.464089901546	-0.0205999406478837	0.0413872399452776	-0.4977365167409341	0.618675	0.618675	chr4	156729959	0.2085374330044243	chr4:156729959:G:A
chr4:156729960	['TC', 'T']	19959	606.0	69.459456441195	-0.0206195164517297	0.0413871688513948	-0.4982103638392451	0.618341	0.618341	chr4	156729960	0.2087719560186466	chr4:156729960:TC:T
chr4:156729962	['A', 'ATC']	19959	606.0	69.459456441195	-0.0206195164517297	0.0413871688513948	-0.4982103638392451	0.618341	0.618341	chr4	156729962	0.2087719560186466	chr4:156729962:A:ATC
chr4:156730744	['G', 'A']	19959	7616.289580514207	1041.1038924408454	-0.0015259419538316	0.0128013352283664	-0.1192017806431885	0.905117	0.905117	chr4	156730744	0.0432952780654002	chr4:156730744:G:A
chr4:156731179	['C', 'A']	19959	27977.81234963913	3871.093514523188	0.0090182981736333	0.0111253662733717	0.8106068557237865	0.417601	0.417601	chr4	156731179	0.3792384700298318	chr4:156731179:C:A
chr4:156731258	['A', 'G']	19959	27974.212671044053	3868.207746958392	0.0086359297243301	0.0111240200793076	0.776331727447552	0.437562	0.437562	chr4	156731258	0.3589604012699181	chr4:156731258:A:G
chr4:156731319	['C', 'A']	19959	27978.60721623653	3870.698116803452	0.0089511825112496	0.0111248408855888	0.8046121830690651	0.421053	0.421053	chr4	156731319	0.3756632339533799	chr4:156731319:C:A
chr4:156731511	['A', 'C']	19959	18379.05008271921	2468.300426964746	0.0001861575002768	0.0100537191959936	0.0185162820492365	0.985227	0.985227	chr4	156731511	0.0064636948939007	chr4:156731511:A:C
chr4:156731630	['A', 'T']	19959	27981.88266305169	3871.1409364867104	0.0089228832165766	0.0111300700761218	0.8016915576946438	0.422741	0.422741	chr4	156731630	0.3739256296011697	chr4:156731630:A:T
chr4:156731859	['C', 'G']	19959	27979.411066005112	3869.436765261044	0.0087501080351045	0.0111251377562773	0.7865168258404116	0.431574	0.431574	chr4	156731859	0.3649447270953672	chr4:156731859:C:G
chr4:156731998	['C', 'T']	19959	571.0286100811704	80.616696407006	0.0196427889294656	0.0427400402689308	0.4595875157315815	0.645817	0.645817	chr4	156731998	0.1898905271277466	chr4:156731998:C:T
chr4:156732161	['A', 'G']	19959	27978.616240601503	3870.321166949581	0.0089427075452734	0.011125484733233	0.8038038575128884	0.42152	0.42152	chr4	156732161	0.3751818144352681	chr4:156732161:A:G
chr4:156732743	['A', 'G']	19959	27974.212671044057	3867.3029224422257	0.0086148502112139	0.0111244233006324	0.7744087022222724	0.438698	0.438698	chr4	156732743	0.3578343455151455	chr4:156732743:A:G
chr4:156733271	['G', 'A']	19959	22348.838161587813	3107.441126727004	0.0094551621304139	0.0101311146948469	0.9332795467435764	0.350687	0.350687	chr4	156733271	0.455080333157303	chr4:156733271:G:A
chr4:156733565	['A', 'G']	19959	22800.42363025716	3127.032492571059	0.0056934403689066	0.0101843967237205	0.5590356035174868	0.576144	0.576144	chr4	156733565	0.2394689565257531	chr4:156733565:A:G
chr4:156734288	['C', 'T']	19959	16588.291760376313	2209.9547151657607	-0.0001665305424952	0.0104679936347552	-0.0159085444934101	0.987308	0.987308	chr4	156734288	0.0055473439524593	chr4:156734288:C:T
chr4:156734525	['A', 'G']	19959	30496.055870120763	4322.328799624867	0.0249873498278968	0.0120158371552155	2.079534659559771	0.037581	0.037581	chr4	156734525	1.425031667857001	chr4:156734525:A:G
chr4:156734659	['C', 'T']	19959	7224.809912799439	923.9989521351666	-0.0032055525722051	0.0130835588074436	-0.2450061653241818	0.806454	0.806454	chr4	156734659	0.0934203996524711	chr4:156734659:C:T
chr4:156735112	['A', 'G']	19959	21488.2298556825	2945.317302817085	0.0044093816793837	0.010204679050824	0.4320941067742478	0.665678	0.665678	chr4	156735112	0.176735795814565	chr4:156735112:A:G
chr4:156735698	['C', 'T']	19959	12455.624060527109	1686.3456766951697	0.005795073271046	0.0108909741003131	0.532098710149298	0.594664	0.594664	chr4	156735698	0.2257283521928122	chr4:156735698:C:T
chr4:156736917	['T', 'A']	19959	23295.835922622027	3280.152834825913	0.0143510138135223	0.0103004405895684	1.3932427150792053	0.163562	0.163562	chr4	156736917	0.7863175876282584	chr4:156736917:T:A
chr4:156737583	['G', 'A']	19959	657.3383447304913	72.65572337720891	-0.0273940595063525	0.0398155534544209	-0.6880240792762561	0.491446	0.491446	chr4	156737583	0.3085241954115424	chr4:156737583:G:A
chr4:156738983	['C', 'T']	19959	2624.1314760998093	430.4536225053404	0.0309688447145827	0.020362114542032	1.5209051422756663	0.128299	0.128299	chr4	156738983	0.891776728630328	chr4:156738983:C:T
chr4:156739950	['T', 'G']	19959	603.1510975243059	71.02723487076503	-0.0176330373635379	0.0414842782488495	-0.4250534927416028	0.670802	0.670802	chr4	156739950	0.1734056512125396	chr4:156739950:T:G
chr4:156740959	['T', 'C']	19959	23350.169906804287	3291.593711871248	0.0146146702743534	0.0103101527598791	1.4175027872743855	0.156352	0.156352	chr4	156740959	0.8058965590426761	chr4:156740959:T:C
chr4:156741050	['T', 'G']	19959	23351.50992182802	3291.772009147528	0.0145974368582688	0.0103109729386664	1.4157186664245878	0.156874	0.156874	chr4	156741050	0.8044490295947503	chr4:156741050:T:G
chr4:156741643	['A', 'G']	19959	14587.923578050611	2057.332320739454	0.0132239550092497	0.0104595265271117	1.2642976692083003	0.206138	0.206138	chr4	156741643	0.6858419418981334	chr4:156741643:A:G
chr4:156741651	['T', 'C']	19959	10071.52305302195	1280.1081658134533	-0.005265317804645	0.0116110668257777	-0.4534740763833631	0.650212	0.650212	chr4	156741651	0.1869450196358137	chr4:156741651:T:C
chr4:156743079	['G', 'A']	19959	30204.5666533026	4282.650344374575	0.0245950779378819	0.0118855880676935	2.0693193973913946	0.038529	0.038529	chr4	156743079	1.4142122627263658	chr4:156743079:G:A
chr4:156743807	['G', 'A']	19959	19608.89475266877	2623.974432586698	-0.002456807551596	0.0101773544402106	-0.2413994290981155	0.809248	0.809248	chr4	156743807	0.0919183652525899	chr4:156743807:G:A
chr4:156744086	['C', 'T']	19959	6496.62749323444	934.6468170383876	0.0063566545901119	0.0136674532533373	0.465094299009931	0.641869	0.641869	chr4	156744086	0.1925535986949781	chr4:156744086:C:T
chr4:156747075	['G', 'T']	19959	6284.629753971038	893.6384948524654	0.0048782721407171	0.013871858228477	0.3516668106297896	0.725092	0.725092	chr4	156747075	0.1396068864531886	chr4:156747075:G:T
chr4:156747939	['A', 'T']	19959	648.0324681831846	86.2652203172301	-0.0032432686057797	0.0400714760398938	-0.0809370885801866	0.935493	0.935493	chr4	156747939	0.028959457840879	chr4:156747939:A:T
chr4:156748055	['A', 'T']	19959	16396.750651563747	2336.732952943164	0.015855676663714	0.0102773012055187	1.542786023941758	0.122899	0.122899	chr4	156748055	0.910451650850314	chr4:156748055:A:T
chr4:156749139	['GA', 'G']	19959	604.1816268230341	72.01107546842337	-0.0155260099543258	0.0414520105663754	-0.3745538453307278	0.707996	0.707996	chr4	156749139	0.1499691959583029	chr4:156749139:GA:G
chr4:156751527	['G', 'A']	19959	1739.2614251352977	229.61994189653188	0.0007670993446511	0.0251420424048611	0.0305106217028253	0.97566	0.97566	chr4	156751527	0.010701499801864	chr4:156751527:G:A
chr4:156751754	['G', 'A']	19959	13419.689451265343	1963.468849646124	0.0201666092281321	0.0106591490901872	1.891953012149664	0.0585117	0.0585117	chr4	156751754	1.2327572837061709	chr4:156751754:G:A
chr4:156753628	['C', 'T']	19959	30201.13158554313	4281.815991163573	0.0246509150579928	0.0118837408827393	2.074339663009431	0.0380606	0.0380606	chr4	156753628	1.419524369631888	chr4:156753628:C:T
chr4:156755212	['C', 'A']	19959	604.0	71.97207507285322	-0.0155613953463146	0.0414517175386323	-0.3754101463181032	0.707359	0.707359	chr4	156755212	0.1503601164039172	chr4:156755212:C:A
chr4:156755535	['G', 'A']	19959	30724.618159951893	4366.442699277105	0.0262565865379458	0.0121235632771301	2.165748298396408	0.0303422	0.0303422	chr4	156755535	1.5179529333310495	chr4:156755535:G:A
chr4:156756897	['C', 'T']	19959	654.0655409129629	85.81482073380948	-0.0030201164013417	0.0399044625464895	-0.0756836756747009	0.939672	0.939672	chr4	156756897	0.0270237138987905	chr4:156756897:C:T
chr4:156757128	['C', 'A']	19959	607.0304138691251	71.76846660051808	-0.0153730987424457	0.0413611810881205	-0.3716793944953647	0.710136	0.710136	chr4	156757128	0.1486584704451183	chr4:156757128:C:A
chr4:156757359	['T', 'G']	19959	7917.586770233025	1174.4489078288825	0.0132789553563868	0.0126815880365278	1.0471050879541566	0.295064	0.295064	chr4	156757359	0.5300837744210113	chr4:156757359:T:G
chr4:156759047	['C', 'T']	19959	30245.092166591487	4292.657844408454	0.0250110555684262	0.011907690482081	2.100411965365024	0.0357051	0.0357051	chr4	156759047	1.4472697462501178	chr4:156759047:C:T
chr4:156760377	['T', 'G']	19959	7948.592984214483	1030.42904121189	-0.0003492183522067	0.0126477062464778	-0.0276112004343856	0.977973	0.977973	chr4	156760377	0.0096731351028644	chr4:156760377:T:G
chr4:156760738	['C', 'T']	19959	29586.41179713341	4199.41533008041	0.0234535383937566	0.0116782974323681	2.008301169719461	0.0446248	0.0446248	chr4	156760738	1.3504237173019582	chr4:156760738:C:T
chr4:156761010	['A', 'C']	19959	652.0326686040686	84.31513703581946	-0.0055920171155643	0.039962480488657	-0.1399316820974515	0.888715	0.888715	chr4	156761010	0.0512374896165258	chr4:156761010:A:C
chr4:156761036	['T', 'C']	19959	652.0653404820364	84.17471115134799	-0.0058381952470996	0.0399625487996926	-0.146091663881674	0.883851	0.883851	chr4	156761036	0.0536209423759622	chr4:156761036:T:C
chr4:156761446	['T', 'C']	19959	29586.44708358388	4201.220631751777	0.0237356917515446	0.0116810897744022	2.031975801055707	0.0421693	0.0421693	chr4	156761446	1.3750036081067996	chr4:156761446:T:C
chr4:156762533	['C', 'T']	19959	30722.23560366861	4351.843759007982	0.0246741535213591	0.0121239198398663	2.03516303697626	0.0418477	0.0418477	chr4	156762533	1.3783284063626595	chr4:156762533:C:T
chr4:156763096	['T', 'C']	19959	7937.3861073522785	1184.2721388614898	0.014227115149062	0.0126621311610566	1.1235956228931328	0.261198	0.261198	chr4	156763096	0.5830301527885763	chr4:156763096:T:C
chr4:156765078	['T', 'C']	19959	8882.005112781957	1164.855154271762	0.0011427199674908	0.012157440370459	0.0939934667717936	0.925115	0.925115	chr4	156765078	0.0338042772490133	chr4:156765078:T:C
chr4:156766281	['T', 'G']	19959	7921.984564498346	1179.0925962527815	0.0139449755888458	0.0126691582613638	1.10070261189907	0.271039	0.271039	chr4	156766281	0.5669682136785013	chr4:156766281:T:G
chr4:156768526	['C', 'T']	19959	30466.052863656863	4305.759856935654	0.0225613614162436	0.0120025884085496	1.879707996999447	0.0601625	0.0601625	chr4	156768526	1.2206741253145852	chr4:156768526:C:T
chr4:156769808	['T', 'C']	19959	8031.804830385328	1033.2670574724648	-0.0020161898577103	0.0125882303271872	-0.1601646780608984	0.872753	0.872753	chr4	156769808	0.059108649667944	chr4:156769808:T:C
chr4:156770941	['T', 'C']	19959	651.0326184988476	84.55173512443719	-0.0049826427931424	0.0399909789925848	-0.1245941689516118	0.900846	0.900846	chr4	156770941	0.0453494454988335	chr4:156770941:T:C
chr4:156771179	['G', 'A']	19959	30798.172287647205	4369.675746222912	0.0257938743636876	0.0121511036454065	2.1227598016117946	0.0337863	0.0337863	chr4	156771179	1.4712593660104412	chr4:156771179:G:A
chr4:156773499	['C', 'T']	19959	6106.305942479206	844.1821416206626	-0.0003047602529035	0.0140341317137723	-0.021715647189234	0.982675	0.982675	chr4	156773499	0.0075900925896326	chr4:156773499:C:T
chr4:156774240	['C', 'T']	19959	18320.58955597876	2648.035755477071	0.0192035419925002	0.0101110231792722	1.8992679229405625	0.0575437	0.0575437	chr4	156774240	1.2400022168648572	chr4:156774240:C:T
chr4:156775102	['T', 'G']	19959	1337.076726214371	156.2045945821987	-0.0148319568142054	0.0285499611864764	-0.5195088258554622	0.603412	0.603412	chr4	156775102	0.2193860572999733	chr4:156775102:T:G
chr4:156775484	['C', 'T']	19959	28844.225869499853	4140.146377741228	0.0285436280118402	0.0114231089183848	2.4987617833093445	0.0124708	0.0124708	chr4	156775484	1.9041056857001808	chr4:156775484:C:T
chr4:156775934	['A', 'G']	19959	30800.25905878816	4369.273400864355	0.0257075219213381	0.0121563914851653	2.1147329742308405	0.0344651	0.0344651	chr4	156775934	1.462620457068672	chr4:156775934:A:G
chr4:156777572	['T', 'C']	19959	6106.0	837.757809191196	-0.00155454560561	0.0140338717126502	-0.1107709716491652	0.911799	0.911799	chr4	156777572	0.0401008884388602	chr4:156777572:T:C
chr4:156779242	['A', 'G']	19959	19541.958210151828	2776.157187198588	0.0144330351113554	0.0100685698485631	1.4334742002524994	0.151738	0.151738	chr4	156779242	0.8189056445021351	chr4:156779242:A:G
chr4:156782374	['C', 'T']	19959	30715.616806975348	4358.720017861327	0.0256213755587667	0.01211967587102	2.114031417294844	0.034525	0.034525	chr4	156782374	1.461866312749331	chr4:156782374:C:T
chr4:156782384	['G', 'A']	19959	653.1308945126534	83.59830276085526	-0.0071201726971517	0.0399332173378481	-0.1783020044919683	0.858488	0.858488	chr4	156782384	0.0662657710565955	chr4:156782384:G:A
chr4:156782649	['C', 'T']	19959	2220.2224783284064	370.5114173702474	0.0333565030533096	0.0219650541543186	1.5186169275504082	0.128875	0.128875	chr4	156782649	0.889831321708427	chr4:156782649:C:T
chr4:156782780	['A', 'G']	19959	30099.540342788416	4270.665610110918	0.0241555420347793	0.011895599099092	2.030628456251776	0.0423059	0.0423059	chr4	156782780	1.3735990614958191	chr4:156782780:A:G
chr4:156783307	['A', 'G']	19959	30801.08643583705	4365.636435251097	0.0251614111874916	0.0121557348530116	2.069921028366118	0.0384726	0.0384726	chr4	156783307	1.4148484628354443	chr4:156783307:A:G
chr4:156784399	['A', 'G']	19959	30279.06825357053	4286.652678580546	0.0237656198912493	0.0119503446843407	1.9886974408688665	0.0467483	0.0467483	chr4	156784399	1.330234177605222	chr4:156784399:A:G
chr4:156785752	['C', 'T']	19959	29413.84227935649	4221.04446285518	0.0297177082401086	0.0115929564634858	2.5634279170900034	0.0103717	0.0103717	chr4	156785752	1.9841500536293384	chr4:156785752:C:T
chr4:156787428	['G', 'C']	19959	9521.954151425563	1242.284566439603	-5.3008937668416766e-05	0.0118383939898157	-0.004477713591389	0.996427	0.996427	chr4	156787428	0.0015545129780221	chr4:156787428:G:C
chr4:156788364	['G', 'A']	19959	539.0540161346896	67.57136255228268	0.0057681163760569	0.0439499401469861	0.1312428721578697	0.895585	0.895585	chr4	156788364	0.0478931889560965	chr4:156788364:G:A
chr4:156788747	['T', 'G']	19959	653.1308945126535	83.78821148325125	-0.0068485750407219	0.039933211193417	-0.1715007342522686	0.863832	0.863832	chr4	156788747	0.0635707118814723	chr4:156788747:T:G
chr4:156789548	['A', 'G']	19959	31574.163902390137	4366.4078808537615	0.0113199404908996	0.0125765554900004	0.900082737272546	0.368087	0.368087	chr4	156789548	0.4340495205809414	chr4:156789548:A:G
chr4:156790374	['G', 'A']	19959	28347.94216118685	3884.944678381468	0.0038621335690521	0.0112936047961701	0.3419752717362516	0.732373	0.732373	chr4	156790374	0.1352676749754146	chr4:156790374:G:A
chr4:156791098	['C', 'T']	19959	567.0	69.71711160674441	-0.0134643337106713	0.0428379944965096	-0.3143082179481669	0.75329	0.75329	chr4	156791098	0.1230377978317791	chr4:156791098:C:T
chr4:156791807	['C', 'T']	19959	825.0826777571779	132.34338455813517	0.0217716712113934	0.0352068571789498	0.6183929199000102	0.536323	0.536323	chr4	156791807	0.2705735780902631	chr4:156791807:C:T
chr4:156792879	['G', 'A']	19959	567.0852375225495	69.660701843636	-0.0135671348137237	0.042838076050243	-0.3167073796174087	0.751469	0.751469	chr4	156792879	0.1240889304551558	chr4:156792879:G:A
chr4:156793910	['T', 'C']	19959	7132.216090225565	976.3368379540486	0.0001531621795062	0.0131967713193091	0.0116060342185459	0.99074	0.99074	chr4	156793910	0.0040403025080161	chr4:156793910:T:C
chr4:156794273	['T', 'C']	19959	7980.598646616541	981.9357617459432	-0.0098748787631463	0.0126565132521522	-0.7802211056403765	0.43527	0.43527	chr4	156794273	0.3612412645757472	chr4:156794273:T:C
chr4:156794799	['A', 'G']	19959	30207.56740503157	4167.007364539412	0.0076377171470516	0.0119023634648837	0.6416975224782583	0.521077	0.521077	chr4	156794799	0.2830980958862604	chr4:156794799:A:G
chr4:156795369	['A', 'G']	19959	5288.8549017642345	712.6166209500287	0.0025890954067659	0.0148774352201924	0.1740283434910813	0.861845	0.861845	chr4	156795369	0.0645708335924348	chr4:156795369:A:G
chr4:156797460	['A', 'C']	19959	7825.176187612749	1089.369098141899	0.0021102343480256	0.0127223336839814	0.1658684955483124	0.868262	0.868262	chr4	156797460	0.0613492057162854	chr4:156797460:A:C
chr4:156797696	['G', 'C']	19959	28360.262778111843	3891.1732219237456	0.0043547144250059	0.0112984788386309	0.3854248423351129	0.699927	0.699927	chr4	156797696	0.15494725305775	chr4:156797696:G:C
chr4:156798136	['G', 'T']	19959	5078.254434312055	705.9689415109526	0.0045233445566194	0.0152230436223575	0.2971379882257021	0.766364	0.766364	chr4	156798136	0.115564904462603	chr4:156798136:G:T
chr4:156798186	['C', 'T']	19959	835.1255261575466	131.11324239916345	0.0178900626784135	0.0349690955489845	0.5115963795332713	0.608939	0.608939	chr4	156798186	0.2154262103067928	chr4:156798186:C:T
chr4:156798972	['C', 'T']	19959	28971.354630186408	4028.288835212944	0.011827002082358	0.0114573970530437	1.0322590748669265	0.301963	0.301963	chr4	156798972	0.5200462685669014	chr4:156798972:C:T
chr4:156799101	['T', 'C']	19959	27742.339798526547	3834.5923826430167	0.0085477263333008	0.0111301064011856	0.7679824455577778	0.442507	0.442507	chr4	156799101	0.3540798548253018	chr4:156799101:T:C
chr4:156799123	['T', 'C']	19959	870.1307877330127	107.40517622544051	-0.0054949332220605	0.0346408568819576	-0.1586257880624938	0.873965	0.873965	chr4	156799123	0.0585059593692911	chr4:156799123:T:C
chr4:156799840	['G', 'A']	19959	17524.14605052125	2387.0598297251645	0.0039545211869421	0.0101693620627833	0.3888662005077435	0.697379	0.697379	chr4	156799840	0.1565311345646243	chr4:156799840:G:A
chr4:156801135	['T', 'C']	19959	5936.189676772738	843.9446320724259	0.0072593552597077	0.0142560056901442	0.5092138301211893	0.610608	0.610608	chr4	156801135	0.2142375100060841	chr4:156801135:T:C
chr4:156802655	['T', 'A']	19959	6306.211708099438	843.9979242639657	-0.0033183242961033	0.0138908702535703	-0.2388852703631308	0.811197	0.811197	chr4	156802655	0.0908736641323552	chr4:156802655:T:A
chr4:156803816	['A', 'G']	19959	28980.808068153347	3972.831478810305	0.0039695779894823	0.0114684796888305	0.3461293996403413	0.729249	0.729249	chr4	156803816	0.1371241577424376	chr4:156803816:A:G
chr4:156809122	['T', 'C']	19959	19342.78388131516	2529.7915099551474	-0.0077164789523705	0.0101042818000919	-0.7636840603852085	0.445065	0.445065	chr4	156809122	0.351576557378966	chr4:156809122:T:C
chr4:156810120	['T', 'C']	19959	7940.774251767183	1000.07186478266	-0.0066858805577334	0.0126820182768927	-0.5271937330287146	0.598065	0.598065	chr4	156810120	0.2232516126549965	chr4:156810120:T:C
chr4:156810151	['TA', 'T']	19959	603.393011130051	83.38994490287044	0.0024172196817962	0.0415770016378767	0.0581383838798547	0.953639	0.953639	chr4	156810151	0.0206159963428782	chr4:156810151:TA:T
chr4:156810361	['T', 'A']	19959	7930.469563033645	994.6592047509052	-0.0074068425486129	0.0126994864076693	-0.5832395351153645	0.559739	0.559739	chr4	156810361	0.2520144324273454	chr4:156810361:T:A
chr4:156810465	['T', 'C']	19959	1424.7846393097216	181.85415165148623	-0.0062150269862041	0.0271699507398282	-0.2287463472318173	0.819068	0.819068	chr4	156810465	0.0866800410981363	chr4:156810465:T:C
chr4:156813160	['T', 'G']	19959	11696.930239550968	1551.473764428741	-0.0011476958111428	0.011099608629014	-0.1033996647541952	0.917647	0.917647	chr4	156813160	0.037324350863203	chr4:156813160:T:G
chr4:156815225	['C', 'CT']	19959	29800.451583801125	4197.783539820909	0.0196572235730705	0.0117528726765174	1.6725462883934925	0.0944323	0.0944323	chr4	156815225	1.0248794324768813	chr4:156815225:C:CT
chr4:156815262	['G', 'A']	19959	565.598931020572	72.7087726334855	-0.0065589812843733	0.043030473567167	-0.1524264257546527	0.878852	0.878852	chr4	156815262	0.0560842546134527	chr4:156815262:G:A
chr4:156815791	['T', 'C']	19959	17564.52012027061	2316.5675558526523	-0.0038409938899891	0.0101659831932777	-0.3778280779107485	0.705562	0.705562	chr4	156815791	0.1514648173812209	chr4:156815791:T:C
chr4:156817793	['T', 'C']	19959	561.1124530192933	72.08026154749837	-0.0066554967970542	0.0430624739323732	-0.1545544458849774	0.877174	0.877174	chr4	156817793	0.0569142495707502	chr4:156817793:T:C
chr4:156817920	['G', 'A']	19959	4879.955992180842	693.1479687012277	0.0089517539466821	0.0154994384818053	0.5775534357061061	0.563572	0.563572	chr4	156817920	0.2490505921197564	chr4:156817920:G:A
chr4:156818727	['C', 'T']	19959	545.0546174274691	68.71857940289281	0.0041185442220241	0.0436813449441732	0.0942861129227563	0.924883	0.924883	chr4	156818727	0.0339132031184788	chr4:156818727:C:T
chr4:156819620	['G', 'A']	19959	11897.980605392404	1586.3386154098566	-5.0916233404474674e-05	0.0110339539593907	-0.0046145047905642	0.996318	0.996318	chr4	156819620	0.0016020234207276	chr4:156819620:G:A
chr4:156820063	['C', 'T']	19959	605.0606303552638	83.84081248740603	0.0021966413178144	0.0415178812025011	0.0529083193600467	0.957805	0.957805	chr4	156820063	0.0187229001533592	chr4:156820063:C:T
chr4:156824046	['A', 'G']	19959	30713.23751253762	4241.402809815202	0.0108166144632789	0.0121809848789452	0.8879917815164088	0.374556	0.374556	chr4	156824046	0.4264832415885111	chr4:156824046:A:G
chr4:156824805	['G', 'A']	19959	28487.272895884504	3891.425748992736	0.0044908314301343	0.0113452950894549	0.3958320515002194	0.692233	0.692233	chr4	156824805	0.1597477009443934	chr4:156824805:G:A
chr4:156825777	['C', 'T']	19959	606.0607305707272	84.44815104210407	0.0030473055438506	0.0414838739900333	0.0734575932947524	0.941443	0.941443	chr4	156825777	0.0262059693646259	chr4:156825777:C:T
chr4:156825888	['G', 'A']	19959	625.8523375142526	85.99496358352306	0.0020310298419365	0.041537125322753	0.0488967357792564	0.961002	0.961002	chr4	156825888	0.0172757084937231	chr4:156825888:G:A
chr4:156827924	['C', 'T']	19959	23468.05487896557	3272.878999684718	0.0075094706347598	0.0103078590005909	0.7285189518336811	0.466305	0.466305	chr4	156827924	0.331329927756386	chr4:156827924:C:T
chr4:156828059	['C', 'T']	19959	4661.233540434913	631.5756945517608	0.0008158316092203	0.0158056061989204	0.0516165972347255	0.958835	0.958835	chr4	156828059	0.0182561214579106	chr4:156828059:C:T
chr4:156828284	['C', 'T']	19959	28372.95093223737	3909.1735860300114	0.0059995276153025	0.011253492279529	0.5331258480726118	0.593952	0.593952	chr4	156828284	0.2262486509404307	chr4:156828284:C:T
chr4:156828339	['A', 'T']	19959	23504.710598847407	3266.125060365579	0.0063034865676896	0.0103120260042003	0.6112752785070651	0.541024	0.541024	chr4	156828339	0.2667834690221238	chr4:156828339:A:T
chr4:156828590	['G', 'A']	19959	600.0300631325784	86.33220168237153	0.0064403786714603	0.0416889848328694	0.1544863396717309	0.877228	0.877228	chr4	156828590	0.056887514646793	chr4:156828590:G:A
chr4:156830526	['CT', 'C']	19959	601.0	86.25193297837046	0.0060154829856285	0.0416539936929523	0.1444155158319512	0.885174	0.885174	chr4	156830526	0.0529713509833261	chr4:156830526:CT:C
chr4:156831094	['T', 'C']	19959	8702.74412427963	1114.4647033699816	-0.0059138096760374	0.0122051056586687	-0.4845357214779354	0.628011	0.628011	chr4	156831094	0.202032749260475	chr4:156831094:T:C
chr4:156831296	['ATATAAG', 'A']	19959	600.12027060887	85.50885295505009	0.0053978641477279	0.0416863330354933	0.1294876223133361	0.896973	0.896973	chr4	156831296	0.047220629561808	chr4:156831296:ATATAAG:A
chr4:156831304	['A', 'G']	19959	11864.97233637366	1525.6985753856195	-0.0069882848312124	0.0110307679784987	-0.6335265907898774	0.526397	0.526397	chr4	156831304	0.2786865944836874	chr4:156831304:A:G
chr4:156832328	['C', 'T']	19959	567.8149281125711	73.62783844681636	-0.0056666850434758	0.0431835940893389	-0.131223099025813	0.8956	0.8956	chr4	156832328	0.0478859150930073	chr4:156832328:C:T
chr4:156832515	['A', 'T']	19959	4662.93450263092	632.9062923553095	0.0009842326050637	0.0157852699142339	0.0623513319956782	0.950284	0.950284	chr4	156832515	0.0221465829211473	chr4:156832515:A:T
chr4:156834952	['T', 'C']	19959	603.1208719619144	85.63277713091459	0.0050404395793532	0.0415878728277621	0.1211997449407532	0.903534	0.903534	chr4	156834952	0.0440555002867144	chr4:156834952:T:C
chr4:156836603	['T', 'C']	19959	31262.831763055023	4313.283046588447	0.009418371851972	0.0124606905443989	0.7558467019474755	0.44975	0.44975	chr4	156836603	0.347028827982411	chr4:156836603:T:C
chr4:156837202	['A', 'C']	19959	1834.091892975248	283.7547362503366	0.0193169640921105	0.0239307884943428	0.8072013212885563	0.41956	0.41956	chr4	156837202	0.377205923260522	chr4:156837202:A:C
chr4:156837554	['T', 'C']	19959	549.0275077663092	70.38488649742877	0.0060352950631615	0.043530070557993	0.1386465720316484	0.889731	0.889731	chr4	156837554	0.0507412774834432	chr4:156837554:T:C
chr4:156841496	['C', 'T']	19959	8864.765900834096	1147.9025284971774	-0.0051232653141507	0.0122877199695043	-0.4169419002765073	0.676725	0.676725	chr4	156841496	0.16958777924064	chr4:156841496:C:T
chr4:156843603	['A', 'G']	19959	604.0605301398006	86.63644872556573	0.0061428653807529	0.0415541975217402	0.1478277947140992	0.88248	0.88248	chr4	156843603	0.0542951284195315	chr4:156843603:A:G
chr4:156843977	['C', 'T']	19959	5748.864101022249	671.8101012482936	-0.0173120214144671	0.0143777012055074	-1.2040882730151343	0.22857	0.22857	chr4	156843977	0.6409807717073263	chr4:156843977:C:T
chr4:156844126	['T', 'G']	19959	13091.93564877462	1953.4172382904592	0.0174251638812487	0.0107711743195655	1.6177589707740945	0.10573	0.10573	chr4	156844126	0.9758017677931314	chr4:156844126:T:G
chr4:156845385	['T', 'A']	19959	4879.667268351383	638.3220928150427	-0.0043135243032482	0.0154641888186914	-0.2789363447266311	0.780297	0.780297	chr4	156845385	0.107740062808866	chr4:156845385:T:A
chr4:156848131	['TA', 'T']	19959	558.2797132688356	72.78011085437191	-0.0048282631206541	0.0431745353610448	-0.1118312699900076	0.910958	0.910958	chr4	156848131	0.040501645846675	chr4:156848131:TA:T
chr4:156849119	['G', 'A']	19959	603.0302134482413	85.73035512839604	0.0051755085443669	0.0415877604233364	0.1244478782142538	0.900962	0.900962	chr4	156849119	0.0452935259336296	chr4:156849119:G:A
chr4:156849910	['G', 'T']	19959	24435.794396270863	3306.8263113047124	-0.0023412257437156	0.0104161765112355	-0.2247682478489345	0.822162	0.822162	chr4	156849910	0.0850426000096849	chr4:156849910:G:T
chr4:156851072	['T', 'C']	19959	8686.305622369213	1332.9528273052083	0.0199359225798924	0.0122468472674001	1.6278412022790378	0.103574	0.103574	chr4	156851072	0.9847492510934238	chr4:156851072:T:C
chr4:156851511	['A', 'G']	19959	702.0703512551986	159.13634572286358	0.0866202179561737	0.0382306927849669	2.2657245172976443	0.0234789	0.0234789	chr4	156851511	1.629322253894642	chr4:156851511:A:G
chr4:156853161	['T', 'C']	19959	11925.194969183744	1520.863522987244	-0.0082353897707273	0.0110512108283058	-0.745202484928958	0.456158	0.456158	chr4	156853161	0.3408847041710321	chr4:156853161:T:C
chr4:156853894	['T', 'C']	19959	4005.802806314207	488.1266264381963	-0.0142194476561315	0.0168089854813543	-0.845943241006707	0.397595	0.397595	chr4	156853894	0.4005590857587868	chr4:156853894:T:C
chr4:156854272	['G', 'T']	19959	7556.27153811457	1038.1223770175604	-0.0025008312465503	0.0129004294965873	-0.1938564330134804	0.84629	0.84629	chr4	156854272	0.0724807908400577	chr4:156854272:G:T
chr4:156854580	['TTTTATGTAAATCTCAAGC', 'T']	19959	609.2441982858003	146.84093116193128	0.099161743713454	0.0410731759258032	2.414270177027094	0.0157757	0.0157757	chr4	156854580	1.8020113611239204	chr4:156854580:TTTTATGTAAATCTCAAGC:T
chr4:156856222	['C', 'T']	19959	7556.514407416687	1037.820460516994	-0.0024189266696957	0.0128997728232138	-0.1875169976127582	0.851257	0.851257	chr4	156856222	0.0699393038029482	chr4:156856222:C:T
chr4:156857141	['T', 'C']	19959	1693.2545099218282	385.770893940109	0.0985830434987879	0.0250564758204698	3.934433725043272	8.36756e-05	8.36756e-05	chr4	156857141	4.077401164829105	chr4:156857141:T:C
chr4:156857151	['A', 'G']	19959	4555.228229281491	564.360418967277	-0.011418113575017	0.0158790287638711	-0.7190687632606444	0.472107	0.472107	chr4	156857151	0.3259595601727792	chr4:156857151:A:G
chr4:156857483	['A', 'G']	19959	1733.1736733978053	256.4732144578929	0.013077210725363	0.0248901294627393	0.5253974570497808	0.599313	0.599313	chr4	156857483	0.2223463017010938	chr4:156857483:A:G
chr4:156858366	['C', 'T']	19959	7555.757127824823	1035.955919696804	-0.0027634673322343	0.0129017304386872	-0.2141935413522372	0.830398	0.830398	chr4	156858366	0.0807137054855135	chr4:156858366:C:T
chr4:156859610	['C', 'A']	19959	3063.1534722918127	373.5650289804025	-0.0153168184615899	0.0190449847760678	-0.8042441956077199	0.421266	0.421266	chr4	156859610	0.3754435909757975	chr4:156859610:C:A
chr4:156859757	['T', 'C']	19959	3077.7710233537136	363.5524404201804	-0.0174845926166422	0.018986025273944	-0.920919063593456	0.357104	0.357104	chr4	156859757	0.4472052851525042	chr4:156859757:T:C
chr4:156859978	['C', 'T']	19959	2964.297038633061	342.0511254471133	-0.0208687493695236	0.0192333513493881	-1.0850292801513006	0.277922	0.277922	chr4	156859978	0.5560770735881161	chr4:156859978:C:T
chr4:156860487	['T', 'C']	19959	7609.762539459838	1017.1350617802626	-0.004522361822893	0.0128783505149914	-0.3511600198821021	0.725472	0.725472	chr4	156860487	0.1393793447426561	chr4:156860487:T:C
chr4:156862298	['C', 'A']	19959	7668.536857930343	1024.760437493156	-0.0050002592819144	0.0128393636115377	-0.3894475951612638	0.696949	0.696949	chr4	156862298	0.1567990007096613	chr4:156862298:C:A
chr4:156862620	['C', 'A']	19959	1729.238044953988	254.6036316002639	0.012537816071975	0.0249719954955549	0.5020750574060796	0.61562	0.61562	chr4	156862620	0.2106872794374647	chr4:156862620:C:A
chr4:156862730	['T', 'C']	19959	559.1120521172638	72.62684707288243	0.0119747099638504	0.0429798184688629	0.2786123904298381	0.780545	0.780545	chr4	156862730	0.1076020539233819	chr4:156862730:T:C
chr4:156864197	['T', 'C']	19959	8774.758556752695	1240.1100801925245	0.0060517726730465	0.0121984812194229	0.4961087010906498	0.619823	0.619823	chr4	156864197	0.2077323122726748	chr4:156864197:T:C
chr4:156864302	['G', 'A']	19959	8768.87868918174	1245.4291810452323	0.0068618094130792	0.0122036577659734	0.5622748150322233	0.573935	0.573935	chr4	156864302	0.2411372900755182	chr4:156864302:G:A
chr4:156864733	['A', 'G']	19959	599.0300130273574	88.40786547194818	0.0105035368732334	0.0417136774983161	0.2518007882104722	0.801198	0.801198	chr4	156864733	0.0962601434898542	chr4:156864733:A:G
chr4:156864876	['C', 'A']	19959	3015.0	382.65856686527	-0.0113856167431907	0.0191738432841369	-0.5938098363727825	0.552646	0.552646	chr4	156864876	0.2575529690128485	chr4:156864876:C:A
chr4:156864981	['T', 'C']	19959	2863.430396873121	382.9082751285007	-0.0039385181924826	0.0196136570350269	-0.2008048874031507	0.840853	0.840853	chr4	156864981	0.0752799220010897	chr4:156864981:T:C
chr4:156865073	['A', 'G']	19959	9373.408899579072	1387.464504394393	0.0143905858832052	0.011921143307002	1.2071481327426643	0.227389	0.227389	chr4	156865073	0.6432305482448062	chr4:156865073:A:G
chr4:156865434	['T', 'C']	19959	1750.1753770606806	261.07383386874324	0.0147514273434	0.0247845441399977	0.595186550943815	0.551726	0.551726	chr4	156865434	0.2582765495016282	chr4:156865434:T:C
chr4:156865582	['C', 'G']	19959	1750.0	261.18669220485066	0.0148279205686324	0.024784439271967	0.5982754100635975	0.549663	0.549663	chr4	156865582	0.2599034961371417	chr4:156865582:C:G
chr4:156865620	['C', 'G']	19959	9389.352159967926	1382.9154090094155	0.0132073606789136	0.0119165812209502	1.1083179339804403	0.267738	0.267738	chr4	156865620	0.5722899851107526	chr4:156865620:C:G
chr4:156865691	['T', 'G']	19959	9420.47199118148	1389.4630417657097	0.0138224094587514	0.0118995839401855	1.1615876259397973	0.245417	0.245417	chr4	156865691	0.6100953570512454	chr4:156865691:T:G
chr4:156866791	['AAC', 'A']	19959	13071.519739827574	1690.049743590528	-0.0081158864830902	0.0108181211547649	-0.7502122010822112	0.453136	0.453136	chr4	156866791	0.3437714333399577	chr4:156866791:AAC:A
chr4:156867038	['G', 'A']	19959	7681.539463793535	1026.268906398968	-0.0051840173918913	0.0128227465170799	-0.4042829190287905	0.686009	0.686009	chr4	156867038	0.1636701865896076	chr4:156867038:G:A
chr4:156867652	['T', 'C']	19959	3018.453698135899	342.21383568388944	-0.0240299672354784	0.0190778114860877	-1.2595767209987372	0.207837	0.207837	chr4	156867652	0.6822771350010745	chr4:156867652:T:C
chr4:156868835	['T', 'C']	19959	13657.421369149044	1684.5120132793631	-0.0173496434693806	0.010662115568882	-1.6272233551863362	0.103705	0.103705	chr4	156868835	0.9842003041696732	chr4:156868835:T:C
chr4:156869334	['G', 'A']	19959	2974.4470835838847	388.8276680638656	-0.0070153839259043	0.0193107483225554	-0.3632890765662463	0.716393	0.716393	chr4	156869334	0.1448486663688265	chr4:156869334:G:A
chr4:156871459	['T', 'A']	19959	3924.196612887063	563.4027989407039	0.00696381155662	0.0169877250024134	0.4099319688557857	0.68186	0.68186	chr4	156871459	0.1663047858551278	chr4:156871459:T:A
chr4:156874119	['A', 'C']	19959	2766.415814792544	455.1126090093683	0.0338518266556159	0.0199395480309562	1.6977228672917168	0.0895757	0.0895757	chr4	156874119	1.0478097893025218	chr4:156874119:A:C
chr4:156874857	['C', 'T']	19959	1756.4400120276637	270.96984983699014	0.0195015830792621	0.0247323668877263	0.7885045199187954	0.430411	0.430411	chr4	156874857	0.3661166379498119	chr4:156874857:C:T
chr4:156874969	['T', 'C']	19959	1757.2641310883946	270.30385983374003	0.01907925764249	0.0247262141746128	0.7716206576451683	0.440348	0.440348	chr4	156874969	0.3562039718220396	chr4:156874969:T:C
chr4:156875342	['T', 'C']	19959	582.0	81.01320151540875	0.002763952809854	0.0423511595082133	0.0652627423180237	0.947965	0.947965	chr4	156875342	0.023207697036902	chr4:156875342:T:C
chr4:156876190	['G', 'A']	19959	29393.945432680262	3942.869641976264	-0.0092415852914431	0.0116137191601156	-0.7957472678675557	0.426188	0.426188	chr4	156876190	0.3703987827005396	chr4:156876190:G:A
chr4:156876483	['G', 'A']	19959	583.029211343822	81.33147686980675	0.0036628944096375	0.0423159184832023	0.0865606736408568	0.931022	0.931022	chr4	156876483	0.0310400565420568	chr4:156876483:G:A
chr4:156877275	['A', 'ACT']	19959	12555.242498745598	1592.4898198572675	-0.0175525440323618	0.0109387954213919	-1.6046139776995851	0.108595	0.108595	chr4	156877275	0.9641901703493716	chr4:156877275:A:ACT
chr4:156877505	['T', 'C']	19959	607.0912507516535	150.39547742951228	0.1056375004893048	0.0411381687894916	2.5678707535540286	0.0102397	0.0102397	chr4	156877505	1.98971276701772	chr4:156877505:T:C
chr4:156880203	['A', 'G']	19959	592.0889957907397	85.3139892884859	0.0061446640985625	0.0420061229645993	0.1462802007159998	0.883702	0.883702	chr4	156880203	0.0536941621073727	chr4:156880203:A:G
chr4:156880600	['C', 'A']	19959	583.1168629416186	85.11918592244965	0.0100735022087861	0.0423208134037005	0.2380271407521027	0.811862	0.811862	chr4	156880600	0.0905177856995609	chr4:156880600:C:A
chr4:156880798	['C', 'T']	19959	12501.758231844837	1588.3120814643562	-0.0169421037024291	0.0109314189826051	-1.549854024384998	0.121192	0.121192	chr4	156880798	0.9165260474182928	chr4:156880798:C:T
chr4:156881002	['T', 'C']	19959	592.0	85.39323760910868	0.0063018385818166	0.0420060819432299	0.1500220513385046	0.880749	0.880749	chr4	156881002	0.055147841243204	chr4:156881002:T:C
chr4:156881874	['T', 'A']	19959	536.6078944718569	68.58284921217742	-0.0081085068353434	0.0441600030933492	-0.1836165368512986	0.854316	0.854316	chr4	156881874	0.0683814599057482	chr4:156881874:T:A
chr4:156882007	['T', 'A']	19959	591.0592273387783	83.68175649447768	0.0040711051786496	0.0420398831232031	0.0968391174332905	0.922855	0.922855	chr4	156882007	0.0348665304440631	chr4:156882007:T:A
chr4:156883041	['G', 'A']	19959	618.4874190146148	93.152679610126	0.017316739928233	0.0410341744552005	0.4220077571473698	0.673024	0.673024	chr4	156883041	0.1719694485817877	chr4:156883041:G:A
chr4:156884128	['T', 'C']	19959	592.0889957907397	85.4016049462884	0.0062785515414343	0.0420062255046339	0.1494671674497797	0.881187	0.881187	chr4	156884128	0.0549319185456804	chr4:156884128:T:C
chr4:156884399	['G', 'A']	19959	534.0267561879948	67.9010723654963	-0.0087776053799427	0.0441572347440567	-0.198780685222236	0.842436	0.842436	chr4	156884399	0.0744630826258874	chr4:156884399:G:A
chr4:156884982	['A', 'G']	19959	4406.662357185809	644.9062340322193	0.0111392198896136	0.0161521683556098	0.6896423838812217	0.490427	0.490427	chr4	156884982	0.309425628154762	chr4:156884982:A:G
chr4:156884995	['A', 'T']	19959	534.0267561879948	67.91158632666153	-0.0087436597871168	0.0441572504286405	-0.1980118712610253	0.843038	0.843038	chr4	156884995	0.0741528490782642	chr4:156884995:A:T
chr4:156885963	['C', 'A']	19959	13020.304705116	1707.9062128239286	-0.0055048666391484	0.0107736585968757	-0.5109561055466155	0.609387	0.609387	chr4	156885963	0.215106814781027	chr4:156885963:C:A
chr4:156886911	['T', 'C']	19959	593.0	85.0310433372281	0.0054602016731331	0.0419744803487001	0.1300838420814967	0.896501	0.896501	chr4	156886911	0.0474492216687367	chr4:156886911:T:C
chr4:156888144	['G', 'C']	19959	566.085087191822	69.59995404695495	-0.0140309892716392	0.0428432609469046	-0.3274958292513668	0.743296	0.743296	chr4	156888144	0.1288382043188074	chr4:156888144:G:C
chr4:156888882	['A', 'C']	19959	584.029261449043	84.60455962476229	0.0087182627243942	0.0422854849931292	0.2061762499782337	0.836655	0.836655	chr4	156888882	0.0774535891799971	chr4:156888882:A:C
chr4:156889261	['A', 'G']	19959	13052.307912010823	1713.6833877330962	-0.0054129648394872	0.0107688007532167	-0.5026525203254698	0.615214	0.615214	chr4	156889261	0.2109737901546657	chr4:156889261:A:G
chr4:156889323	['C', 'T']	19959	606.0	149.7559328244768	0.1053411053890661	0.0411705307947605	2.558653079169729	0.0105152	0.0105152	chr4	156889323	1.9781824625810511	chr4:156889323:C:T
chr4:156890153	['T', 'C']	19959	13050.269269319437	1714.8355072676652	-0.0051707074293656	0.0107702339887528	-0.480092394906682	0.631167	0.631167	chr4	156890153	0.1998557159021798	chr4:156890153:T:C
chr4:156890211	['G', 'A']	19959	591.088845460012	84.6791870010981	0.0055032820285935	0.0420394653069318	0.1309075172201617	0.89585	0.89585	chr4	156890211	0.0477647019738238	chr4:156890211:G:A
chr4:156890289	['G', 'A']	19959	11212.662467376029	1509.3419122627358	-0.0015898374501866	0.0112516862322837	-0.1412977057274381	0.887636	0.887636	chr4	156890289	0.0517650923297356	chr4:156890289:G:A
chr4:156891094	['C', 'A']	19959	1746.5250338294995	273.696327629087	0.0217372538180025	0.02483852840093	0.8751425795897245	0.381507	0.381507	chr4	156891094	0.4184974890761173	chr4:156891094:C:A
chr4:156891600	['G', 'T']	19959	573.0287102916124	72.70358219188456	0.0130819167545157	0.0424872813980095	0.3079019491025532	0.75816	0.75816	chr4	156891600	0.120239132383245	chr4:156891600:G:T
chr4:156891814	['T', 'A']	19959	2309.3471136500298	358.80438798154273	0.018455194384602	0.0216356543873454	0.8529991307032705	0.39367	0.39367	chr4	156891814	0.4048676797763996	chr4:156891814:T:A
chr4:156892122	['G', 'A']	19959	532.0799759470835	65.39733660434032	-0.0123480153600394	0.0442380348244795	-0.2791266702743883	0.780151	0.780151	chr4	156892122	0.1078213304891	chr4:156892122:G:A
chr4:156893184	['G', 'T']	19959	584.0	84.4832221422439	0.0087501517013695	0.0422853669033349	0.2069309631715512	0.836066	0.836066	chr4	156893184	0.0777594375078571	chr4:156893184:G:T
chr4:156893274	['G', 'A']	19959	2909.291526782583	513.1736692667305	0.0403095574481656	0.0194578228553779	2.07163760035077	0.0383121	0.0383121	chr4	156893274	1.4166640423939434	chr4:156893274:G:A
chr4:156894735	['A', 'C']	19959	12729.102100145356	1620.46135266256	-0.0164907592827619	0.0108812496106081	-1.5155207235284	0.129656	0.129656	chr4	156894735	0.8872073808877043	chr4:156894735:A:C
chr4:156894798	['G', 'C']	19959	14835.973289902278	2148.013333980145	0.0192926357111965	0.0105211787373688	1.8336952724387705	0.0667141	0.0667141	chr4	156894798	1.1757823684066293	chr4:156894798:G:C
chr4:156895189	['C', 'A']	19959	1711.0	276.85233507261376	0.0266794752041417	0.0250600123001692	1.0646233882319982	0.287059	0.287059	chr4	156895189	0.5420288323913327	chr4:156895189:C:A
chr4:156895991	['A', 'G']	19959	23759.95219003708	3252.885531380281	0.0008196786606957	0.0102928860498422	0.0796354546942971	0.936528	0.936528	chr4	156895991	0.0284792337038959	chr4:156895991:A:G
chr4:156896729	['T', 'C']	19959	21271.46030473135	2882.413653909521	-0.0031497861838106	0.0101225797332901	-0.3111643737862499	0.755679	0.755679	chr4	156896729	0.1216626464746181	chr4:156896729:T:C
chr4:156896980	['G', 'A']	19959	23915.59470835839	3251.919125044437	-0.0013856183176463	0.010301540399692	-0.1345059344413891	0.893004	0.893004	chr4	156896980	0.0491465957877839	chr4:156896980:G:A
chr4:156897216	['T', 'C']	19959	25536.838394467828	3483.2277760693487	0.00056929449695	0.0105428656762751	0.0539980793107446	0.956937	0.956937	chr4	156897216	0.0191166530831165	chr4:156897216:T:C
chr4:156898807	['G', 'A']	19959	22291.350571256764	2930.321517627377	-0.0119923827367029	0.0101619607391256	-1.180124883825802	0.237965	0.237965	chr4	156898807	0.6234869144756133	chr4:156898807:G:A
chr4:156898983	['G', 'C']	19959	24811.72940469032	3337.132267112589	-0.0049428039502371	0.010426565580622	-0.4740586832756768	0.635463	0.635463	chr4	156898983	0.1969097312840551	chr4:156898983:G:C
chr4:156900110	['A', 'T']	19959	20413.06825015033	2704.9724407251665	-0.0094912391460651	0.0101065217822074	-0.9391202384557752	0.34768	0.34768	chr4	156900110	0.4588202910235507	chr4:156900110:A:T
chr4:156900248	['C', 'T']	19959	25220.845429029672	3433.2506968709645	-0.001119135560601	0.0104967060138587	-0.1066177864868724	0.915093	0.915093	chr4	156900248	0.0385347667702941	chr4:156900248:C:T
chr4:156901500	['G', 'A']	19959	20614.16412749324	2701.1651625474087	-0.0129840450778644	0.0100970834618836	-1.2859203478785743	0.198486	0.198486	chr4	156901500	0.702270120322373	chr4:156901500:G:A
chr4:156901882	['A', 'G']	19959	25578.407737796933	3480.719772178402	-0.0005643024732992	0.0105556357951342	-0.0534598279299685	0.957366	0.957366	chr4	156901882	0.0189220001615514	chr4:156901882:A:G
chr4:156902837	['A', 'G']	19959	11555.368508121115	1558.452875533916	0.0032464148372871	0.0112093075935225	0.2896177850595485	0.772112	0.772112	chr4	156902837	0.112319697780905	chr4:156902837:A:G
chr4:156904179	['T', 'C']	19959	13744.06584485869	1721.135403015351	-0.0163508340053029	0.0106787042499665	-1.53116273496892	0.125745	0.125745	chr4	156904179	0.9005092747856023	chr4:156904179:T:C
chr4:156904245	['G', 'A']	19959	24128.626728803367	3204.3633896299457	-0.0086042178865573	0.0103471765305773	-0.8315522462703367	0.405672	0.405672	chr4	156904245	0.391824966821534	chr4:156904245:G:A
chr4:156904365	['T', 'C']	19959	25550.680950233043	3484.4944040780056	0.0004418435133989	0.0105478163570322	0.0418895720633548	0.966587	0.966587	chr4	156904365	0.0147590501512362	chr4:156904365:T:C
chr4:156904496	['C', 'T']	19959	9555.91510899524	1225.549603985355	-0.004888752829964	0.0119230516451728	-0.4100253001875855	0.681792	0.681792	chr4	156904496	0.1663480989948349	chr4:156904496:C:T
chr4:156914473	['G', 'A']	19959	20744.07866913865	2722.9097615922374	-0.0115398553839569	0.0100794895567586	-1.1448848990789469	0.252271	0.252271	chr4	156914473	0.5981326712575137	chr4:156914473:G:A
chr4:156915534	['A', 'G']	19959	19678.971939670293	2621.0500890954886	-0.0049494316444121	0.010089518826883	-0.490551802254894	0.623749	0.623749	chr4	156915534	0.2049901376328102	chr4:156915534:A:G
chr4:156916053	['C', 'A']	19959	5201.7818701142505	742.6142865611654	0.0107350738075644	0.0149199156755448	0.7195130348598606	0.471833	0.471833	chr4	156916053	0.3262116878321296	chr4:156916053:C:A
chr4:156917774	['G', 'A']	19959	21476.22805171377	2822.105226443586	-0.010646063606572	0.0101306123526706	-1.050880562394185	0.293326	0.293326	chr4	156917774	0.5326494400672608	chr4:156917774:G:A
chr4:156918625	['A', 'G']	19959	10219.048008018042	1313.602152357843	-0.0067003386770125	0.0116516387182552	-0.575055478377883	0.56526	0.56526	chr4	156918625	0.2477517458222252	chr4:156918625:A:G
chr4:156920539	['T', 'G']	19959	28921.1431936648	3933.758699055127	0.0007668633591471	0.0113217617620367	0.0677335714410196	0.945998	0.945998	chr4	156920539	0.0241097817693298	chr4:156920539:T:G
chr4:156920634	['A', 'G']	19959	11514.341647273111	1520.805572767016	-0.0112893625066042	0.0111610585838552	-1.011495676846874	0.311792	0.311792	chr4	156920634	0.5061350321889589	chr4:156920634:A:G
chr4:156920775	['A', 'G']	19959	746.1121467227902	113.15496398049424	-0.002431446391647	0.0371739275227745	-0.0654073043575359	0.94785	0.94785	chr4	156920775	0.0232603855803307	chr4:156920775:A:G
chr4:156920886	['G', 'C']	19959	11510.153379766498	1521.8672940445274	-0.0109011707757927	0.0110944749435047	-0.9825765375381516	0.325828	0.325828	chr4	156920886	0.4870115973664182	chr4:156920886:G:C
chr4:156921007	['C', 'T']	19959	2578.3875526157544	343.93278567366355	0.0062159223197654	0.0205676470998579	0.3022184448024885	0.762489	0.762489	chr4	156921007	0.1177664172582389	chr4:156921007:C:T
chr4:156921244	['A', 'G']	19959	10589.12217489351	1379.8024028795398	-0.0034324831160701	0.0115247798063807	-0.2978350279776968	0.765832	0.765832	chr4	156921244	0.1158664907787888	chr4:156921244:A:G
chr4:156921274	['T', 'G']	19959	12060.834243897552	1618.9767309588478	-0.007065286471678	0.0109413732788192	-0.6457403738665385	0.518455	0.518455	chr4	156921274	0.2852889328136143	chr4:156921274:T:G
chr4:156922629	['A', 'G']	19959	21081.224906038588	3041.352847796636	0.0145534517673819	0.0100899762991542	1.4423672896636803	0.149214	0.149214	chr4	156922629	0.8261904272822237	chr4:156922629:A:G
chr4:156924996	['CT', 'C']	19959	17896.690018039684	2447.498488431271	-0.0005417980798408	0.0101391212592278	-0.053436394139946	0.957385	0.957385	chr4	156924996	0.0189133811869103	chr4:156924996:CT:C
chr4:156929421	['T', 'C']	19959	11967.593742165169	1573.6363086382355	-0.0102263823343593	0.0109997864750516	-0.9296891678355348	0.352543	0.352543	chr4	156929421	0.452787904137001	chr4:156929421:T:C
chr4:156932345	['G', 'A']	19959	11943.385563909776	1575.3155065709086	-0.0097423635593724	0.0110018493129366	-0.885520541343609	0.375887	0.375887	chr4	156932345	0.4249426940411588	chr4:156932345:G:A
chr4:156932702	['C', 'T']	19959	1345.3687091378993	150.8511362543783	-0.0285965887220003	0.0280904421975031	-1.018018460547485	0.308682	0.308682	chr4	156932702	0.5104886945496272	chr4:156932702:C:T
chr4:156933885	['C', 'T']	19959	12731.913710162358	1750.2184818744986	-0.0021291787819115	0.0108372643291491	-0.1964682891589757	0.844246	0.844246	chr4	156933885	0.0735309883556162	chr4:156933885:C:T
chr4:156938235	['G', 'A']	19959	12677.540716612377	1742.2013836567291	-0.0021517925423106	0.0108569967283278	-0.1981940859110936	0.842895	0.842895	chr4	156938235	0.0742265223630995	chr4:156938235:G:A
chr4:156938822	['C', 'A']	19959	12681.071765295894	1745.4239447927391	-0.0018535266930005	0.0108607291586598	-0.1706631908339827	0.86449	0.86449	chr4	156938822	0.0632400260684131	chr4:156938822:C:A
chr4:156940133	['T', 'G']	19959	12192.221726712432	1623.1172246596743	-0.0089263893248864	0.0109896745092719	-0.8122523844864846	0.416657	0.416657	chr4	156940133	0.3802213174604653	chr4:156940133:T:G
chr4:156942374	['A', 'C']	19959	10904.278003307772	1371.6362075766358	-0.0164371792092368	0.0113413960877724	-1.4493082758090436	0.147267	0.147267	chr4	156942374	0.8318945601738561	chr4:156942374:A:C
chr4:156943585	['T', 'C']	19959	10901.277101187792	1366.674826486057	-0.0168844650925711	0.0113439850934877	-1.488406847631001	0.136659	0.136659	chr4	156943585	0.864361761544481	chr4:156943585:T:C
chr4:156949283	['T', 'C']	19959	12258.842603728202	1714.259829358419	0.0013778489820713	0.0109241348147728	0.1261288885054874	0.899631	0.899631	chr4	156949283	0.045935587810687	chr4:156949283:T:C
chr4:156958569	['T', 'A']	19959	11556.89515886539	1720.610810748876	0.0138390106396218	0.011093828947472	1.247451236642271	0.212247	0.212247	chr4	156958569	0.6731584395652981	chr4:156958569:T:A
chr4:156959905	['C', 'A']	19959	10600.717872894946	1583.1512101566918	0.0136789800762937	0.0113689703089592	1.2031854868610403	0.228919	0.228919	chr4	156959905	0.6403181599130041	chr4:156959905:C:A
chr4:156960196	['T', 'C']	19959	12753.33860998039	1815.865027004182	0.0054680069968972	0.0108552702435504	0.5037191036442407	0.614464	0.614464	chr4	156960196	0.2115035563240475	chr4:156960196:T:C
chr4:156962953	['A', 'G']	19959	22310.353427540587	3151.303191156016	0.0127527166330451	0.0101582792341211	1.255401268180286	0.209348	0.209348	chr4	156962953	0.6791311837725731	chr4:156962953:A:G
chr4:156964993	['G', 'A']	19959	12778.841527589835	1811.9627431222048	0.004513779378438	0.0108565755294259	0.4157645627945758	0.677587	0.677587	chr4	156964993	0.1690349348532999	chr4:156964993:G:A
chr4:156965514	['C', 'T']	19959	18936.692677792813	2625.186282171929	0.0034536239695355	0.0101132516752202	0.3414949098911227	0.732735	0.732735	chr4	156965514	0.1350530633486291	chr4:156965514:C:T
chr4:156966205	['C', 'T']	19959	6126.376428714659	810.1595623382624	-0.0001499666106431	0.0139578100647184	-0.010744279363866	0.991428	0.991428	chr4	156966205	0.0037388198732964	chr4:156966205:C:T
chr4:156966707	['C', 'T']	19959	4756.95334502631	548.9783139451375	-0.0195569457386223	0.0155243305449599	-1.2597609721065588	0.20777	0.20777	chr4	156966707	0.6824171602198007	chr4:156966707:C:T
chr4:156971889	['G', 'A']	19959	731.0366269165247	82.93846025753334	-0.0357499665539992	0.0376871810115971	-0.9485975229348746	0.342837	0.342837	chr4	156971889	0.4649123138529892	chr4:156971889:G:A
chr4:156972488	['T', 'G']	19959	2555.256050508593	296.75188197347705	-0.0212818735082728	0.0205953628912672	-1.0333332615030852	0.30146	0.30146	chr4	156972488	0.5207703051879589	chr4:156972488:T:G
chr4:156972889	['T', 'C']	19959	1800.270595309681	239.1586368705348	0.0104860716920447	0.0241735568476745	0.4337827386396192	0.664451	0.664451	chr4	156972889	0.1775370406268287	chr4:156972889:T:C
chr4:156972996	['A', 'T']	19959	2377.0	368.2385173664072	0.0182625844497646	0.021324334414494	0.8564199048272139	0.391776	0.391776	chr4	156972996	0.4069621721871607	chr4:156972996:A:T
chr4:156973740	['T', 'A']	19959	4584.296856985313	531.4371604467815	-0.018441600625564	0.0161170120754675	-1.1442319791789994	0.252541	0.252541	chr4	156973740	0.5976681041660212	chr4:156973740:T:A
chr4:156974307	['C', 'A']	19959	1082.0	105.7233707820042	-0.053739294439545	0.0315291586463536	-1.7044316038468093	0.0883161	0.0883161	chr4	156974307	1.0539601174440936	chr4:156974307:C:A
chr4:156974311	['G', 'A']	19959	2437.6106545053626	362.3872621940002	0.0125098032067027	0.0210914672354235	0.5931215247885747	0.553107	0.553107	chr4	156974311	0.2571908451610349	chr4:156974311:G:A
chr4:156975202	['T', 'C']	19959	2378.1915384229787	357.22637600040537	0.0148074618848301	0.0213244640218358	0.6943884671458825	0.487447	0.487447	chr4	156975202	0.3120725981374343	chr4:156975202:T:C
chr4:156975208	['T', 'C']	19959	7910.664792691494	1142.8834385189584	0.0119295519243853	0.0126648271299086	0.9419435261151796	0.346233	0.346233	chr4	156975208	0.4606315412125253	chr4:156975208:T:C
chr4:156975398	['C', 'T']	19959	18550.294200210534	2347.560093120414	-0.019709265260763	0.010181543328091	-1.935783665172328	0.0529083	0.0529083	chr4	156975398	1.276476192587775	chr4:156975398:C:T
chr4:156976402	['A', 'G']	19959	16141.23487847657	1979.3559348935908	-0.0240381291760198	0.0103023387426084	-2.333269151460025	0.0196439	0.0196439	chr4	156976402	1.706772285371157	chr4:156976402:A:G
chr4:156977206	['A', 'G']	19959	640.0641378964774	61.56056513744722	-0.0184315770190611	0.0402778659076138	-0.45761056609449	0.647237	0.647237	chr4	156977206	0.1889366637744556	chr4:156977206:A:G
chr4:156977648	['G', 'A']	19959	14187.264922568038	1756.5751294614815	-0.0201138445209029	0.0106048384183396	-1.896666759780015	0.0578864	0.0578864	chr4	156977648	1.2374234587031956	chr4:156977648:G:A
chr4:156978371	['T', 'C']	19959	5727.57393395801	712.169813476462	-0.0111907080173716	0.0144353937068516	-0.7752270734437997	0.438215	0.438215	chr4	156978371	0.3583127607193259	chr4:156978371:T:C
chr4:156978982	['T', 'C']	19959	4754.476424312272	716.3508761951622	0.0143509635996269	0.0155422437869829	0.9233521103076672	0.355835	0.355835	chr4	156978982	0.4487513368611732	chr4:156978982:T:C
chr4:156979245	['A', 'C']	19959	4749.237949694358	715.7645874598378	0.0143168225751717	0.0155469079322192	0.920879099406106	0.357125	0.357125	chr4	156979245	0.4471797466092005	chr4:156979245:A:C
chr4:156980007	['G', 'A']	19959	2522.4012036108315	318.6614009021117	-0.0118032250460458	0.0207189999332766	-0.5696812145401293	0.5689	0.5689	chr4	156980007	0.2449640662322285	chr4:156980007:G:A
chr4:156983957	['T', 'A']	19959	4936.48398737032	719.8768989004168	0.0095703070478133	0.0153046105709722	0.625321827264591	0.531767	0.531767	chr4	156983957	0.2742786172913776	chr4:156983957:T:A
chr4:156984345	['A', 'G']	19959	991.19864695565	131.95510385941097	-0.0004108292975819	0.0322902037953295	-0.0127230320435876	0.989849	0.989849	chr4	156984345	0.0044310513301895	chr4:156984345:A:G
chr4:156984452	['T', 'C']	19959	29902.494588093807	4027.2124469177006	-0.0016241990612705	0.011660769691175	-0.139287465946586	0.889224	0.889224	chr4	156984452	0.0509888242828692	chr4:156984452:T:C
chr4:156984457	['A', 'G']	19959	14696.154220128308	1787.0907063295267	-0.0225155063750884	0.0105120072462326	-2.141884594225103	0.0322148	0.0322148	chr4	156984457	1.491944560551253	chr4:156984457:A:G
chr4:156984712	['G', 'A']	19959	2335.382413498717	344.45740786049447	0.0145745623342494	0.0215145751785283	0.6774273818241562	0.498143	0.498143	chr4	156984712	0.3026459680915583	chr4:156984712:G:A
chr4:156985824	['G', 'A']	19959	6053.909951894168	863.0222388439845	0.0089712811788431	0.0140695273477952	0.6376391300912448	0.523716	0.523716	chr4	156985824	0.2809041578045201	chr4:156985824:G:A
chr4:156986108	['T', 'A']	19959	5684.854479855683	732.6401627121958	-0.006715861078092	0.0144741928831537	-0.4639886404932846	0.642661	0.642661	chr4	156986108	0.1920180545297913	chr4:156986108:T:A
chr4:156986664	['G', 'T']	19959	1635.4916553901664	231.2353184718829	0.0174848504702524	0.0252921174154731	0.6913161987598399	0.489375	0.489375	chr4	156986664	0.3103582205979813	chr4:156986664:G:T
chr4:156986665	['C', 'T']	19959	1635.163852282407	231.2111772291452	0.0175169892147639	0.0252919003292822	0.6925928454052656	0.488573	0.488573	chr4	156986665	0.3110705371067714	chr4:156986665:C:T
chr4:156987648	['G', 'A']	19959	29274.86700075169	3900.905746748451	-0.0060990680634251	0.0114242919757186	-0.5338683636927474	0.593439	0.593439	chr4	156987648	0.2266239158415095	chr4:156987648:G:A
chr4:156988240	['C', 'A']	19959	29937.99994989227	4065.241335653304	0.0029274448360626	0.0116851972947195	0.2505259228601614	0.802183	0.802183	chr4	156988240	0.0957265459001495	chr4:156988240:C:A
chr4:156988987	['T', 'C']	19959	29839.980255575047	4043.361018594666	0.0020444691579133	0.0116505961392703	0.1754819352996124	0.860703	0.860703	chr4	156988987	0.0651466832883474	chr4:156988987:T:C
chr4:156989253	['C', 'A']	19959	5626.973486367283	730.7861924756153	-0.0054792345421647	0.0145393295787371	-0.3768560656454044	0.706285	0.706285	chr4	156989253	0.1510200171473945	chr4:156989253:C:A
chr4:156989355	['G', 'C']	19959	29846.47694697806	4040.462421337432	0.0015885709779145	0.0116554036581236	0.1362948057837007	0.89159	0.89159	chr4	156989355	0.0498348111756199	chr4:156989355:G:C
chr4:156989658	['T', 'C']	19959	29844.99062985419	4038.421557838236	0.001281956797887	0.0116547262538779	0.1099945867420558	0.912415	0.912415	chr4	156989658	0.0398075835842534	chr4:156989658:T:C
chr4:156990409	['A', 'G']	19959	29263.46617897585	3898.4866309275535	-0.0062892677775418	0.0114197602401709	-0.5507355360595264	0.581821	0.581821	chr4	156990409	0.2352106075655358	chr4:156990409:A:G
chr4:156990873	['C', 'T']	19959	29063.36846061335	3894.5671015059793	-0.0036003863442899	0.0113476985207067	-0.3172789916580953	0.751035	0.751035	chr4	156990873	0.12433982337842	chr4:156990873:C:T
chr4:156991616	['TGA', 'T']	19959	29064.824906038582	3896.391755803977	-0.0033172236764324	0.0113490906786081	-0.2922898204245665	0.770068	0.770068	chr4	156991616	0.1134709232420185	chr4:156991616:TGA:T
chr4:156993109	['T', 'C']	19959	17453.62342152736	2176.838844945109	-0.0206573962571082	0.0102234814143726	-2.020583343367455	0.0433363	0.0433363	chr4	156993109	1.363148170962168	chr4:156993109:T:C
chr4:156993535	['C', 'A']	19959	5598.0	714.9726716508478	-0.0075883466285669	0.0145682124212254	-0.5208838537740552	0.602453	0.602453	chr4	156993535	0.2200768286482597	chr4:156993535:C:A
chr4:156995359	['G', 'A']	19959	5595.841100420927	715.8258788760892	-0.0073514779523406	0.0145734690805904	-0.5044425532237646	0.613956	0.613956	chr4	156995359	0.2118627520541454	chr4:156995359:G:A
chr4:156995703	['G', 'A']	19959	2302.0	338.5955386534725	0.016328038100067	0.0216272967087699	0.7549736021074682	0.450274	0.450274	chr4	156995703	0.3465231296138562	chr4:156995703:G:A
chr4:156995738	['C', 'T']	19959	2303.0	337.07610542475123	0.0157972628547915	0.0216234955083626	0.7305600913914283	0.465056	0.465056	chr4	156995738	0.3324947481280149	chr4:156995738:C:T
chr4:156996229	['C', 'T']	19959	19095.78375263105	2487.8665911246926	-0.0123206236605002	0.0101277665728384	-1.2165193156744725	0.223802	0.223802	chr4	156996229	0.6501360367304447	chr4:156996229:C:T
chr4:156997835	['C', 'G']	19959	7724.483157894737	1006.596599804014	-0.0033776783343203	0.0127926712569716	-0.2640322936837496	0.791758	0.791758	chr4	156997835	0.1014075397801078	chr4:156997835:C:G
chr4:156998038	['C', 'T']	19959	10238.10365395218	1219.789593900363	-0.0223097614399897	0.0117788446687418	-1.8940534549364083	0.0582324	0.0582324	chr4	156998038	1.2348353104367564	chr4:156998038:C:T
chr4:156998108	['T', 'C']	19959	10371.07847657229	1176.2395059678336	-0.0297064576369505	0.011645024676246	-2.5509999731942994	0.0107488	0.0107488	chr4	156998108	1.9686400178384296	chr4:156998108:T:C
chr4:156998976	['A', 'G']	19959	2467.247231547828	381.2257484956041	0.0220929188684984	0.020859760938702	1.0591165897548012	0.28956	0.28956	chr4	156998976	0.5382614320435893	chr4:156998976:A:G
chr4:156999023	['T', 'G']	19959	2411.241619481886	404.2808601763819	0.038753746786761	0.0211622750293705	1.8312656239924907	0.0670758	0.0670758	chr4	156999023	1.1734341388794507	chr4:156999023:T:G
chr4:157000031	['C', 'T']	19959	615.0616325098963	67.19813857956193	-0.0014854881261646	0.041020019762304	-0.0362137350194483	0.971112	0.971112	chr4	157000031	0.0127306792815505	chr4:157000031:C:T
chr4:157000328	['G', 'A']	19959	10012.013031928223	1147.5619625788074	-0.0290069262377011	0.0117858880695381	-2.461157450890145	0.0138574	0.0138574	chr4	157000328	1.858318246749926	chr4:157000328:G:A
chr4:157000427	['C', 'T']	19959	10038.017591339649	1158.7150234956732	-0.0278364998673013	0.0117753622002866	-2.363961243300333	0.0180902	0.0180902	chr4	157000427	1.742556631679919	chr4:157000427:C:T
chr4:157002119	['C', 'T']	19959	2474.371918220084	381.04812395713327	0.0214950870004492	0.0208276329068222	1.0320465650903778	0.302063	0.302063	chr4	157002119	0.5199024686358152	chr4:157002119:C:T
chr4:157002355	['A', 'G']	19959	8856.662456773418	1222.5620296121374	0.0010074797247139	0.0121057746885156	0.0832230692076037	0.933675	0.933675	chr4	157002355	0.029804269668463	chr4:157002355:A:G
chr4:157002457	['G', 'A']	19959	2516.252142105527	404.8277932025297	0.0317257449866732	0.0207243174016519	1.5308463179657927	0.125823	0.125823	chr4	157002457	0.900239964136601	chr4:157002457:G:A
chr4:157003802	['A', 'C']	19959	17659.76960465	2393.2936763723933	-0.0021038095080049	0.0101459042365697	-0.2073555455433916	0.835734	0.835734	chr4	157003802	0.0779319291574411	chr4:157003802:A:C
chr4:157003906	['C', 'A']	19959	12541.02671545286	1559.4544653824507	-0.0156075619849391	0.010992196979275	-1.419876482778293	0.155659	0.155659	chr4	157003906	0.8078257639160087	chr4:157003906:C:A
chr4:157004346	['G', 'A']	19959	10041.055513765605	1160.269306328659	-0.0276037296298233	0.0117754682916148	-2.344172558256526	0.0190791	0.0190791	chr4	157004346	1.7194421157038584	chr4:157004346:G:A
chr4:157004986	['T', 'C']	19959	2509.3771797955505	401.5657990084943	0.0313550717788978	0.0207652170139004	1.5099804523067752	0.131064	0.131064	chr4	157004986	0.8825165817528505	chr4:157004986:T:C
chr4:157006019	['AT', 'A']	19959	10028.51719125902	1156.683627487847	-0.0279081803103648	0.011775330929367	-2.3700548611133563	0.0177949	0.0177949	chr4	157006019	1.749704448209178	chr4:157006019:AT:A
chr4:157007766	['A', 'T']	19959	8627.593594948128	1161.5417307138416	-0.002198263073175	0.0122362114259227	-0.1796522629968575	0.857427	0.857427	chr4	157007766	0.0668028448673887	chr4:157007766:A:T
chr4:157008117	['T', 'C']	19959	3177.318384526732	470.6748601068412	0.0152263548943032	0.018665971404078	0.8157279663986123	0.414665	0.414665	chr4	157008117	0.3823026199249698	chr4:157008117:T:C
chr4:157008271	['G', 'A']	19959	2966.148612085379	372.8223136178098	-0.0085558157189377	0.0192338929647126	-0.4448301617688439	0.656447	0.656447	chr4	157008271	0.1828003320828184	chr4:157008271:G:A
chr4:157009040	['G', 'A']	19959	32049.0	4352.401666537351	-0.0033267469916183	0.0126805457876653	-0.2623504577266935	0.793054	0.793054	chr4	157009040	0.1006972400423324	chr4:157009040:G:A
chr4:157009467	['T', 'C']	19959	9985.501503457952	1143.7993633820024	-0.0289513258264346	0.0117868771348216	-2.45623378400243	0.0140486	0.0140486	chr4	157009467	1.852366952810083	chr4:157009467:T:C
chr4:157009963	['G', 'A']	19959	13231.988875526158	1865.3556288024647	0.0088557947281514	0.0106762313372998	0.8294869648629408	0.406839	0.406839	chr4	157009963	0.3905774218433293	chr4:157009963:G:A
chr4:157010536	['A', 'G']	19959	13050.423370110337	1525.1567848902737	-0.0281739494964297	0.0108924379134453	-2.586560485385245	0.00970093	0.00970093	chr4	157010536	2.013186629186592	chr4:157010536:A:G
chr4:157011787	['A', 'T']	19959	26352.93095142512	3396.6266730229027	-0.0185902798281553	0.0107029615220421	-1.7369285865290476	0.0824152	0.0824152	chr4	157011787	1.083992683116668	chr4:157011787:A:T
chr4:157012603	['T', 'A']	19959	32020.604319070047	4347.271383923484	-0.00305615214217	0.0126682710011948	-0.2412446135610597	0.809368	0.809368	chr4	157012603	0.0918539703152807	chr4:157012603:T:A
chr4:157014871	['G', 'A']	19959	10017.007516913054	1163.7673376874618	-0.0264460116804416	0.0117799826722404	-2.2449958048547654	0.0247793	0.0247793	chr4	157014871	1.605910966338942	chr4:157014871:G:A
chr4:157014919	['T', 'C']	19959	10020.0081182661	1165.5485387415702	-0.026316641764164	0.0117797457327625	-2.2340585578999934	0.0254903	0.0254903	chr4	157014919	1.5936250532095133	chr4:157014919:T:C
chr4:157015491	['T', 'C']	19959	8686.870471513754	1164.4286683004018	-0.0031947868329323	0.0122029032015162	-0.2618054720400764	0.793474	0.793474	chr4	157015491	0.1004672993332363	chr4:157015491:T:C
chr4:157015676	['C', 'T']	19959	2153.5394908289063	223.61747610409407	-0.031739948800095	0.0223728331438521	-1.4186825868683917	0.156007	0.156007	chr4	157015676	0.8068559145098406	chr4:157015676:C:T
chr4:157017908	['C', 'T']	19959	9552.05025579296	1569.3318332751294	0.035687794417727	0.0118789996683704	3.0042760681904017	0.00266544	0.00266544	chr4	157017908	2.574231089151846	chr4:157017908:C:T
chr4:157018008	['G', 'A']	19959	7881.789798065842	1252.4171112740953	0.0284274978068669	0.012670675998593	2.2435659952179017	0.0248713	0.0248713	chr4	157018008	1.6043015139632324	chr4:157018008:G:A
chr4:157019069	['C', 'T']	19959	9983.000701578552	1167.3872938283512	-0.0252033683450537	0.0117939845462617	-2.1369680658978267	0.0326127	0.0326127	chr4	157019069	1.4866132445377926	chr4:157019069:C:T
chr4:157019436	['A', 'G']	19959	7579.139206253759	1070.1905397171245	0.0099316437355165	0.0128788624896489	0.7711584577829643	0.440622	0.440622	chr4	157019436	0.3559338225731923	chr4:157019436:A:G
chr4:157019849	['G', 'T']	19959	7913.396482613488	1253.7036782929954	0.0282074613807932	0.0126538876060812	2.229153779367945	0.0258148	0.0258148	chr4	157019849	1.588131235297481	chr4:157019849:G:T
chr4:157021537	['G', 'A']	19959	2107.0	350.0042583413036	0.0327141214985096	0.0225709217682387	1.449392356875037	0.147244	0.147244	chr4	157021537	0.8319623931111935	chr4:157021537:G:A
chr4:157022182	['G', 'A']	19959	14473.17543595911	1967.579924858727	0.0023992026477412	0.0105095153841368	0.2282886089460097	0.819424	0.819424	chr4	157022182	0.0864913202035693	chr4:157022182:G:A
chr4:157022555	['TG', 'T']	19959	7747.388165146808	1254.2562967400322	0.032640938338375	0.0127494409314988	2.560185855501492	0.0104689	0.0104689	chr4	157022555	1.980098948600736	chr4:157022555:TG:T
chr4:157022623	['A', 'G']	19959	1687.169063486496	279.45740318425874	0.0352658418253747	0.0251258313073233	1.4035691553455585	0.160463	0.160463	chr4	157022623	0.7946250925319637	chr4:157022623:A:G
chr4:157022728	['A', 'G']	19959	6469.917443609023	1023.521001076932	0.0243243803595299	0.0136813224286967	1.777926109577618	0.0754312	0.0754312	chr4	157022728	1.1224489832394733	chr4:157022728:A:G
chr4:157023694	['G', 'T']	19959	6466.944068561119	1024.7708579693603	0.0246588173558973	0.0136842306124627	1.8019878540660912	0.0715624	0.0715624	chr4	157023694	1.1453151028548272	chr4:157023694:G:T
chr4:157023852	['A', 'C']	19959	11159.236431971936	1339.2785189639224	-0.0224420993955112	0.0113641719520584	-1.974811670413537	0.0483033	0.0483033	chr4	157023852	1.3160231979682968	chr4:157023852:A:C
chr4:157024232	['T', 'C']	19959	7747.328973086755	1257.6992402174938	0.0331985478994881	0.012750715354705	2.6036615966991827	0.00923021	0.00923021	chr4	157024232	2.03478841806361	chr4:157024232:T:C
chr4:157024345	['T', 'G']	19959	20943.29589535408	2966.401104186644	0.0110676554155092	0.0101237275186754	1.0932391646350186	0.274302	0.274302	chr4	157024345	0.5617710258413429	chr4:157024345:T:G
chr4:157025562	['T', 'C']	19959	14377.161004209258	1968.0594536232104	0.0033866211760565	0.0105241236262132	0.3217960275211172	0.747611	0.747611	chr4	157025562	0.1263243172394927	chr4:157025562:T:C
chr4:157025593	['C', 'A']	19959	1688.0845776129872	280.40519569078504	0.0359560295728506	0.0251193254085619	1.4314090441535137	0.152329	0.152329	chr4	157025593	0.817217408935519	chr4:157025593:C:A
chr4:157025793	['G', 'A']	19959	12506.879885748647	1576.8132798626375	-0.0156689074566417	0.0109556334097888	-1.4302146549227883	0.152671	0.152671	chr4	157025793	0.8162434497547891	chr4:157025793:G:A
chr4:157026337	['C', 'A']	19959	7479.831529982784	1111.387181467284	0.0176107280726901	0.0130170574424456	1.352896240225962	0.176104	0.176104	chr4	157026337	0.7542307794205796	chr4:157026337:C:A
chr4:157027478	['A', 'T']	19959	7413.600090216519	1080.091923869045	0.01413435357309	0.0129906712414034	1.0880387402955387	0.276591	0.276591	chr4	157027478	0.558161955513506	chr4:157027478:A:T
chr4:157027647	['A', 'T']	19959	7413.114251352977	1084.8310629424034	0.0147440060965929	0.0129919633470655	1.1348558876532815	0.256449	0.256449	chr4	157027647	0.5909989900875185	chr4:157027647:A:T
chr4:157029288	['T', 'C']	19959	14376.083930809731	1972.5662753875536	0.0040192082294285	0.0105228342069861	0.3819511122545481	0.702502	0.702502	chr4	157029288	0.1533524349990713	chr4:157029288:T:C
chr4:157030373	['C', 'T']	19959	1903.0953502354944	241.5989836060236	-0.0123556113604911	0.023735349300995	-0.5205573848442662	0.602681	0.602681	chr4	157030373	0.2199124997967704	chr4:157030373:C:T
chr4:157031205	['A', 'G']	19959	14475.351526086302	1980.274538725635	0.0035472176948995	0.0105057331589275	0.3376458968868077	0.735634	0.735634	chr4	157031205	0.1333382064715526	chr4:157031205:A:G
chr4:157031732	['T', 'G']	19959	27746.24259138544	3693.565078858484	-0.0084880874826391	0.0110181842966285	-0.7703708028587231	0.441089	0.441089	chr4	157031732	0.3554737726429676	chr4:157031732:T:G
chr4:157034300	['G', 'A']	19959	3180.1593346026657	467.48328511806864	0.0127190169892293	0.0186276893643377	0.6828016476149521	0.49474	0.49474	chr4	157034300	0.3056229752695397	chr4:157034300:G:A
chr4:157034536	['G', 'A']	19959	20367.08178401403	2579.662382664545	-0.0200866616165036	0.0101287689377917	-1.9831296122826736	0.0473666	0.0473666	chr4	157034536	1.3245277880445323	chr4:157034536:G:A
chr4:157034844	['C', 'A']	19959	7197.803147238649	880.5809424724471	-0.0159091449802359	0.013097842690786	-1.2146385749026871	0.224518	0.224518	chr4	157034844	0.6487488351181077	chr4:157034844:C:A
chr4:157035189	['T', 'C']	19959	13168.298837325849	1697.8434383850715	-0.012111583413283	0.0107885351885296	-1.1226346488780106	0.261606	0.261606	chr4	157035189	0.5823522995793864	chr4:157035189:T:C
chr4:157035225	['ATTAAATAGGTT', 'A']	19959	13166.2983361732	1696.9114352274592	-0.0122325518750782	0.0107883632471801	-1.1338654061611793	0.256865	0.256865	chr4	157035225	0.5902950679500957	chr4:157035225:ATTAAATAGGTT:A
chr4:157035456	['C', 'T']	19959	2409.1207034773024	394.51324009330256	0.0328195730884734	0.0211597172539326	1.551040247589965	0.120908	0.120908	chr4	157035456	0.91754496265527	chr4:157035456:C:T
chr4:157036385	['A', 'G']	19959	27589.67622293504	3664.6355697674185	-0.0096741335909294	0.0109709364335699	-0.8817965220660279	0.377897	0.377897	chr4	157036385	0.4226265557903612	chr4:157036385:A:G
chr4:157037714	['C', 'G']	19959	27863.58416436984	3685.685198573917	-0.0111855868395671	0.0110416113857315	-1.0130393516676108	0.311054	0.311054	chr4	157037714	0.5071642094739947	chr4:157037714:C:G
chr4:157038095	['T', 'C']	19959	7197.721250688981	879.1981173887594	-0.0163253154224604	0.0131010293077389	-1.2461093734686084	0.212739	0.212739	chr4	157038095	0.6721528865327098	chr4:157038095:T:C
chr4:157038590	['C', 'T']	19959	11146.233826108746	1329.9736945600623	-0.0233614472192926	0.011365300168681	-2.055506398649186	0.0398431	0.0398431	chr4	157038590	1.3996468785686833	chr4:157038590:C:T
chr4:157038807	['G', 'T']	19959	2767.554647957905	372.6155204476092	0.0017788441912429	0.0198858897867909	0.0894525822236275	0.928723	0.928723	chr4	157038807	0.0321137989341507	chr4:157038807:G:T
chr4:157039303	['G', 'A']	19959	13213.324046700409	1700.1174150896206	-0.0127789472052344	0.0107810856189948	-1.1853117261882833	0.235908	0.235908	chr4	157039303	0.627257331276574	chr4:157039303:G:A
chr4:157039514	['G', 'A']	19959	1093.547897137701	130.04009359719095	-0.0112690276562217	0.0311228183627461	-0.3620824928153274	0.717294	0.717294	chr4	157039514	0.1443028019232268	chr4:157039514:G:A
chr4:157039600	['A', 'G']	19959	2769.277496617728	371.31639415147305	0.0011322182549041	0.0198798214100809	0.0569531401489337	0.954583	0.954583	chr4	157039600	0.0201863041746075	chr4:157039600:A:G
chr4:157040643	['A', 'G']	19959	1607.1610462494364	272.56474389768834	0.0406260652898055	0.0256482050662727	1.5839730376777386	0.113216	0.113216	chr4	157040643	0.9460921931063896	chr4:157040643:A:G
chr4:157040714	['T', 'G']	19959	27691.54968679529	3682.527236273737	-0.0095298909241162	0.0109960370790209	-0.8666659502538466	0.386135	0.386135	chr4	157040714	0.4132608313260839	chr4:157040714:T:G
chr4:157040929	['T', 'C']	19959	27977.21387399128	3715.054580540797	-0.010363133096093	0.0110725605619652	-0.9359292313731712	0.349321	0.349321	chr4	157040929	0.4567753052584966	chr4:157040929:T:C
chr4:157041009	['T', 'A']	19959	30456.05186150223	4135.600873853475	0.0018846453970249	0.0119552733026104	0.1576413478237615	0.874741	0.874741	chr4	157041009	0.058120517173658	chr4:157041009:T:A
chr4:157041502	['T', 'C']	19959	13221.974740640506	1701.5285623484986	-0.0125731331426707	0.0107806547263174	-1.1662680478930112	0.24352	0.24352	chr4	157041502	0.6134653649095212	chr4:157041502:T:C
chr4:157041561	['G', 'A']	19959	27688.93645384384	3681.1810447758617	-0.0095414579633332	0.0109951548954155	-0.8677874985928224	0.385521	0.385521	chr4	157041561	0.4139519601922219	chr4:157041561:G:A
chr4:157042405	['A', 'G']	19959	27675.74430761494	3681.37108952706	-0.0095781037477062	0.0110125267599988	-0.8697462404810762	0.38445	0.38445	chr4	157042405	0.4151601347600747	chr4:157042405:A:G
chr4:157042407	['A', 'T']	19959	27674.5134972101	3682.002441446989	-0.009539673408744	0.0110129395233868	-0.8662240801818477	0.386378	0.386378	chr4	157042407	0.4129876098719899	chr4:157042407:A:T
chr4:157042667	['T', 'C']	19959	7225.534131916601	894.4204494735781	-0.0146876110787452	0.0130770699683211	-1.123157642677266	0.261384	0.261384	chr4	157042667	0.5827210002458362	chr4:157042667:T:C
chr4:157042855	['G', 'A']	19959	14450.896116261589	1979.635317427948	0.0034056743476338	0.0105097989124916	0.3240475270736093	0.745905	0.745905	chr4	157042855	0.1273164816466606	chr4:157042855:G:A
chr4:157043151	['A', 'G']	19959	7230.36226074757	897.6329675189968	-0.0142927497175787	0.0130743360527159	-1.093191245807827	0.274323	0.274323	chr4	157043151	0.5617377784168747	chr4:157043151:A:G
chr4:157044278	['TTTAAA', 'T']	19959	410.06163559831634	116.73412459181525	0.1562168817024316	0.0499694292335412	3.126249070653248	0.00177306	0.00177306	chr4	157044278	2.751276567710974	chr4:157044278:TTTAAA:T
chr4:157044657	['C', 'T']	19959	15377.163500576413	2071.960070456292	-0.0029902096175255	0.0104229065313131	-0.2868882694613265	0.774201	0.774201	chr4	157044657	0.1111462720583948	chr4:157044657:C:T
chr4:157044727	['G', 'A']	19959	1855.0929451848883	229.3976308085292	-0.0156257698855314	0.0240282633172276	-0.65030791777316	0.515501	0.515501	chr4	157044727	0.28777048790896	chr4:157044727:G:A
chr4:157045155	['A', 'G']	19959	10025.054469918508	1360.9729650743657	0.0018424062586184	0.0118006514446543	0.1561275042534266	0.875934	0.875934	chr4	157045155	0.0575286158817444	chr4:157045155:A:G
chr4:157045402	['G', 'A']	19959	14450.171978352377	1978.7335085234351	0.0034007795514979	0.0105105569630311	0.3235584530353165	0.746276	0.746276	chr4	157045402	0.1271005249281309	chr4:157045402:G:A
chr4:157046288	['A', 'G']	19959	13223.975342053824	1705.5173324107743	-0.0121751658960423	0.0107819163402351	-1.129220957744585	0.258818	0.258818	chr4	157046288	0.5870055231005811	chr4:157046288:A:G
chr4:157046374	['C', 'T']	19959	13226.31337075273	1702.5790947579642	-0.012655397708462	0.0107823690253822	-1.1737121664701475	0.240524	0.240524	chr4	157046374	0.6188415822941812	chr4:157046374:C:T
chr4:157047191	['A', 'G']	19959	2579.2706207589845	399.48390881859615	0.0238170796349298	0.0205092036166218	1.1612873946810442	0.245539	0.245539	chr4	157047191	0.6098795172290097	chr4:157047191:A:G
chr4:157047466	['G', 'A']	19959	856.8460032134963	98.4088946110736	-0.014805178481208	0.0350887627147431	-0.4219350394759678	0.673077	0.673077	chr4	157047466	0.1719352496508712	chr4:157047466:G:A
chr4:157047589	['T', 'C']	19959	7235.350127838771	895.1020510295557	-0.0147629324027514	0.0130733305071837	-1.1292403565135358	0.25881	0.25881	chr4	157047589	0.5870189472424572	chr4:157047589:T:C
chr4:157047961	['G', 'C']	19959	15282.29705351774	2068.718139815378	-0.0020936123814005	0.0104366234740853	-0.2006024636798618	0.841011	0.841011	chr4	157047961	0.0751983238120059	chr4:157047961:G:C
chr4:157049220	['A', 'T']	19959	15069.305143372769	2056.340647301912	-0.0009657152210686	0.0104918937912302	-0.0920439379472062	0.926664	0.926664	chr4	157049220	0.0330777085716776	chr4:157049220:A:T
chr4:157052246	['ATCT', 'A']	19959	7156.075616355984	890.239442183228	-0.014321274700502	0.0131352252737435	-1.090295324369449	0.275596	0.275596	chr4	157052246	0.5597270900682371	chr4:157052246:ATCT:A
chr4:157052258	['G', 'A']	19959	15369.16029271716	2062.6517504122653	-0.0037026013199398	0.0104266792633067	-0.3551083932321532	0.722512	0.722512	chr4	157052258	0.1411549354357686	chr4:157052258:G:A
chr4:157053884	['G', 'T']	19959	1020.0	136.3515076633673	0.0090485749020604	0.0319503795320839	0.2832071178676946	0.777021	0.777021	chr4	157053884	0.1095672436690002	chr4:157053884:G:T
chr4:157054000	['A', 'T']	19959	1862.3732397895265	236.56313965231448	-0.0110008942055254	0.0239871379697762	-0.458616372632137	0.646515	0.646515	chr4	157054000	0.1894213944623862	chr4:157054000:A:T
chr4:157054664	['C', 'T']	19959	6517.612400380933	962.6316194012198	0.0140644470829404	0.0136368350471313	1.031357131939425	0.302386	0.302386	chr4	157054664	0.5194383198622814	chr4:157054664:C:T
chr4:157055111	['T', 'A']	19959	22047.73255813953	2924.7802048813755	-0.0107396547699268	0.0102190390168067	-1.0509456664431795	0.293296	0.293296	chr4	157055111	0.53269385993037	chr4:157055111:T:A
chr4:157055240	['C', 'A']	19959	10888.18210974693	1313.6169604863908	-0.0230118001693087	0.0114772718503913	-2.00498868278737	0.0449777	0.0449777	chr4	157055240	1.3470027566115352	chr4:157055240:C:A
chr4:157055302	['T', 'TCTTCTTGACTTAAATTGA']	19959	1010.1518340348766	137.98046195085368	0.0111233934169101	0.0320953715741977	0.3465731309947658	0.728916	0.728916	chr4	157055302	0.1373225167278582	chr4:157055302:T:TCTTCTTGACTTAAATTGA
chr4:157055930	['A', 'G']	19959	2119.318550811786	353.8618187081275	0.0376340983083271	0.0224750730850387	1.6744816875981392	0.0940516	0.0940516	chr4	157055930	1.0266338118599023	chr4:157055930:A:G
chr4:157056092	['A', 'G']	19959	3248.488274203248	428.5957526164904	-0.0011703466852589	0.0184513725564129	-0.0634287060044325	0.949426	0.949426	chr4	157056092	0.0225388793146071	chr4:157056092:A:G
chr4:157056241	['T', 'C']	19959	21544.23827420325	2843.077703832591	-0.0133159314746857	0.010170555941102	-1.3092628910158517	0.19046	0.19046	chr4	157056241	0.7201962200058964	chr4:157056241:T:C
chr4:157056262	['C', 'T']	19959	2642.8994076899894	460.8014483230005	0.0426520857391442	0.0203006287425098	2.101022893435317	0.0356515	0.0356515	chr4	157056262	1.447922192936427	chr4:157056262:C:T
chr4:157056593	['A', 'G']	19959	8761.755950889501	1372.5424775716865	0.031921968716445	0.0121278238501322	2.6321266791895965	0.00849176	0.00849176	chr4	157056593	2.071002288663901	chr4:157056593:A:G
chr4:157057092	['G', 'A']	19959	19676.92933747619	2516.599380796778	-0.0206153368901688	0.0101526584425105	-2.030535845060002	0.0423153	0.0423153	chr4	157057092	1.3735025757890065	chr4:157057092:G:A
chr4:157057195	['T', 'G']	19959	938.0940021045247	95.69168075130716	-0.0436233703494385	0.0337392244176066	-1.2929571174930126	0.196041	0.196041	chr4	157057195	0.7076530908289946	chr4:157057195:T:G
chr4:157057249	['A', 'G']	19959	23748.683544303807	3179.145295768236	-0.0079779335440675	0.0102880701387229	-0.7754548167434799	0.43808	0.43808	chr4	157057249	0.358446573546104	chr4:157057249:A:G
chr4:157058804	['C', 'T']	19959	2309.3471136500298	379.4405719254708	0.0338162994931415	0.0215737370270057	1.5674752802822598	0.11702	0.11702	chr4	157058804	0.9317399062253006	chr4:157058804:C:T
chr4:157058933	['G', 'A']	19959	24626.169189135013	3391.9926564575226	0.0012247609903611	0.0103697202502294	0.1181093569360275	0.905982	0.905982	chr4	157058933	0.0428804307760904	chr4:157058933:G:A
chr4:157059019	['GT', 'G']	19959	24625.312462372072	3389.836149951445	0.0008841894020938	0.0103778128075712	0.0851999759957864	0.932103	0.932103	chr4	157059019	0.0305360942339791	chr4:157059019:GT:G
chr4:157059124	['C', 'T']	19959	24641.92717424015	3392.8972709204963	0.0010125621940515	0.0103795586226936	0.0975534924806632	0.922288	0.922288	chr4	157059124	0.0351334419831579	chr4:157059124:C:T
chr4:157059176	['T', 'A']	19959	24637.578504110683	3398.6626449162013	0.001663022919877	0.0103754666392072	0.1602841566270138	0.872659	0.872659	chr4	157059176	0.0591554279430314	chr4:157059176:T:A
chr4:157059380	['A', 'G']	19959	24635.64018644748	3396.2525117788664	0.0013467193484108	0.0103714003476407	0.1298493263464848	0.896687	0.896687	chr4	157059380	0.0473591265153856	chr4:157059380:A:G
chr4:157059405	['A', 'T']	19959	24635.874592752247	3397.416762388919	0.0015185330381201	0.01037366081563	0.1463835250746	0.88362	0.88362	chr4	157059405	0.0537344627968245	chr4:157059405:A:T
chr4:157059634	['C', 'T']	19959	24654.941117514405	3402.8945295305425	0.0018679322030479	0.01037751329335	0.1799980544708121	0.857156	0.857156	chr4	157059634	0.0669401304996105	chr4:157059634:C:T
chr4:157059720	['C', 'T']	19959	24659.35851896448	3395.1778250687094	0.0006227618767917	0.0103878325923163	0.0599510890512755	0.952195	0.952195	chr4	157059720	0.0212741033468166	chr4:157059720:C:T
chr4:157060243	['C', 'T']	19959	24657.47081224633	3404.161795808394	0.0019735502773655	0.0103730188220439	0.1902580445695837	0.849109	0.849109	chr4	157060243	0.071036555857337	chr4:157060243:C:T
chr4:157060336	['A', 'C']	19959	24659.41302059841	3403.151860456463	0.0018091367352127	0.010372825460467	0.1744111806477108	0.861544	0.861544	chr4	157060336	0.0647225377525311	chr4:157060336:A:C
chr4:157060349	['T', 'A']	19959	24658.94191931847	3402.62393371159	0.0017701664355308	0.0103727573358399	0.1706553405442745	0.864497	0.864497	chr4	157060349	0.0632365094874633	chr4:157060349:T:A
chr4:157060361	['A', 'C']	19959	4518.4527734629455	592.1832318648862	-0.0056768912391859	0.015977395835346	-0.3553076670121213	0.722363	0.722363	chr4	157060361	0.1412445070292047	chr4:157060361:A:C
chr4:157060555	['G', 'T']	19959	24664.23574506464	3404.349017069492	0.0018586236028146	0.0103741380677246	0.1791593278093184	0.857814	0.857814	chr4	157060555	0.0666068701124144	chr4:157060555:G:T
chr4:157060575	['C', 'T']	19959	24663.942921573544	3403.7231472167923	0.0017985277720186	0.010374677208445	0.1733574679850874	0.862372	0.862372	chr4	157060575	0.0643053528564368	chr4:157060575:C:T
chr4:157060651	['G', 'A']	19959	24667.9437233776	3403.695088721508	0.0017248881509562	0.0103756967598461	0.1662431151256757	0.867967	0.867967	chr4	157060651	0.0614967863331214	chr4:157060651:G:A
chr4:157060812	['G', 'A']	19959	24656.235344222867	3400.738064587098	0.0015331267143365	0.0103743787189225	0.1477800990183799	0.882518	0.882518	chr4	157060812	0.0542764278994008	chr4:157060812:G:A
chr4:157061326	['T', 'C']	19959	24698.94993735905	3397.456734737366	0.0008653172249004	0.0103782988936566	0.0833775586699824	0.933552	0.933552	chr4	157061326	0.0298614863018465	chr4:157061326:T:C
chr4:157061932	['C', 'G']	19959	23330.0133814464	3108.1752648774022	-0.0100649404431131	0.0102314675780146	-0.9837240226163312	0.325263	0.325263	chr4	157061932	0.4877653366866283	chr4:157061932:C:G
chr4:157061938	['G', 'A']	19959	24674.362524437314	3383.417109216552	-0.0004436504750548	0.0103713543567705	-0.0427765226983327	0.96588	0.96588	chr4	157061938	0.0150768265607737	chr4:157061938:G:A
chr4:157062171	['A', 'T']	19959	24798.90991126485	3401.494673711417	-5.4373222774442735e-05	0.01039833532669	-0.005229031481114	0.995828	0.995828	chr4	157062171	0.0018156666983027	chr4:157062171:A:T
chr4:157062308	['G', 'A']	19959	24698.7124173181	3376.64955721624	-0.001352151606978	0.0103723658857671	-0.130360963146651	0.896282	0.896282	chr4	157062308	0.0475553254102491	chr4:157062308:G:A
chr4:157062368	['A', 'G']	19959	24732.806406265696	3403.916282692495	0.0011871056897717	0.0104074782979045	0.1140627590845663	0.909189	0.909189	chr4	157062368	0.041345827311563	chr4:157062368:A:G
chr4:157063463	['C', 'T']	19959	23043.92737934145	3124.6768495677684	-0.0039310378264424	0.0102264816786249	-0.3843978750442594	0.700688	0.700688	chr4	157063463	0.154475320180763	chr4:157063463:C:T
chr4:157063662	['C', 'T']	19959	24685.947331495867	3393.1088657754844	0.0005802363042343	0.0103742919947277	0.0559302075292658	0.955398	0.955398	chr4	157063662	0.019815672190066	chr4:157063662:C:T
chr4:157063710	['C', 'T']	19959	24686.71061334937	3393.731972647371	0.0006085050428888	0.0103750208249013	0.0586509707458487	0.953231	0.953231	chr4	157063710	0.0208018424166226	chr4:157063710:C:T
chr4:157064019	['T', 'C']	19959	24688.184724867195	3392.062888485263	0.0004512949701219	0.0103759243882426	0.0434944351207208	0.965308	0.965308	chr4	157064019	0.0153340945749837	chr4:157064019:T:C
chr4:157064046	['C', 'T']	19959	24693.423244624875	3394.251019473457	0.0006613806549936	0.0103768618394747	0.0637360952882367	0.949181	0.949181	chr4	157064046	0.0226509637519412	chr4:157064046:C:T
chr4:157064091	['C', 'T']	19959	24686.184223714543	3392.958381114446	0.0005844412898094	0.0103753882628001	0.0563295825665583	0.95508	0.95508	chr4	157064091	0.0199602492503835	chr4:157064091:C:T
chr4:157064315	['G', 'C']	19959	24685.4736182793	3392.347669772855	0.0004817631913189	0.0103742296731597	0.0464384543717339	0.962961	0.962961	chr4	157064315	0.0163913014816694	chr4:157064315:G:C
chr4:157064328	['G', 'A']	19959	2908.1457059825634	456.5930261233224	0.0232960665513543	0.019413801283457	1.1999745032522553	0.230163	0.230163	chr4	157064328	0.6379644903819178	chr4:157064328:G:A
chr4:157064473	['G', 'A']	19959	613.0	115.35659878815058	0.0233827057959659	0.0408889484781685	0.5718588192222764	0.567424	0.567424	chr4	157064473	0.2460922990527971	chr4:157064473:G:A
chr4:157065108	['G', 'T']	19959	24534.375432265824	3375.3218079218323	0.0006153851518915	0.0103550359927988	0.0594285864693718	0.952611	0.952611	chr4	157065108	0.0210844079055547	chr4:157065108:G:T
chr4:157065172	['C', 'T']	19959	24533.14588553673	3375.191163695662	0.0005688390912002	0.0103552563686144	0.0549324006042281	0.956193	0.956193	chr4	157065172	0.019454439967254	chr4:157065172:C:T
chr4:157065895	['T', 'C']	19959	24534.146136113057	3375.995612863195	0.0007678831927	0.0103550562051692	0.0741553862659628	0.940887	0.940887	chr4	157065895	0.0264625319641284	chr4:157065895:T:C
chr4:157066037	['G', 'A']	19959	24520.685658448587	3365.5271903776265	-0.0003313826627801	0.0103508496555943	-0.0320150203902399	0.97446	0.97446	chr4	157066037	0.0112359832634586	chr4:157066037:G:A
chr4:157066207	['C', 'T']	19959	24532.68746241732	3376.4416209760416	0.0008374375793971	0.0103563016245164	0.0808626100088339	0.935552	0.935552	chr4	157066207	0.0289320684681586	chr4:157066207:C:T
chr4:157066329	['A', 'G']	19959	24533.604400561344	3375.2179599387337	0.0007351144823085	0.0103564107761373	0.0709815879457328	0.943413	0.943413	chr4	157066329	0.0252981435775276	chr4:157066329:A:G
chr4:157066358	['C', 'T']	19959	15379.623364907531	1940.6271815846003	-0.0209905341160675	0.0103863080639979	-2.020981275225888	0.043295	0.043295	chr4	157066358	1.3635622560206038	chr4:157066358:C:T
chr4:157066451	['C', 'T']	19959	24535.458585959816	3378.4624932224347	0.0010075385349185	0.0103554957034393	0.0972950560525956	0.922493	0.922493	chr4	157066451	0.0350369206408884	chr4:157066451:C:T
chr4:157066577	['T', 'G']	19959	21659.42597975344	2847.7235546452584	-0.0136398311209632	0.0101210113962405	-1.3476747122357566	0.177778	0.177778	chr4	157066577	0.750121983915637	chr4:157066577:T:G
chr4:157066681	['C', 'T']	19959	24532.833291564333	3376.9041520213345	0.0009290007798807	0.0103569475583988	0.0896983184130753	0.928528	0.928528	chr4	157066681	0.0322049954652413	chr4:157066681:C:T
chr4:157067398	['G', 'A']	19959	23174.32219271433	3089.6512332861944	-0.0099264301253052	0.0102167231483535	-0.9715864843518728	0.331268	0.331268	chr4	157067398	0.4798205142980418	chr4:157067398:G:A
chr4:157067606	['G', 'A']	19959	4455.446459888761	568.6888753765268	-0.0090802190045018	0.0160712295966873	-0.564998399772319	0.572081	0.572081	chr4	157067606	0.2425424758179379	chr4:157067606:G:A
chr4:157067656	['CA', 'C']	19959	24519.0	3365.509338068433	-0.0002868776838846	0.0103499860648182	-0.0277176879358154	0.977888	0.977888	chr4	157067656	0.0097108832158285	chr4:157067656:CA:C
chr4:157067979	['G', 'T']	19959	24522.37182378589	3362.431406820511	-0.0007714192556432	0.0103527490457111	-0.0745134700201011	0.940603	0.940603	chr4	157067979	0.0265936404300754	chr4:157067979:G:T
chr4:157068280	['G', 'A']	19959	24511.68430547204	3372.826588000797	0.0005586703118483	0.0103478123447716	0.0539892194827648	0.956944	0.956944	chr4	157068280	0.0191134762279481	chr4:157068280:G:A
chr4:157068409	['G', 'C']	19959	24510.228028860605	3373.030721038493	0.0006453359021217	0.0103469368925318	0.0623697533699589	0.950269	0.950269	chr4	157068409	0.0221534382071916	chr4:157068409:G:C
chr4:157068414	['G', 'C']	19959	24510.45608057324	3373.449479296584	0.0006832318765748	0.0103469570272815	0.0660321556157391	0.947353	0.947353	chr4	157068414	0.0234881652561266	chr4:157068414:G:C
chr4:157068522	['T', 'C']	19959	2098.1051207535825	368.8665318004733	0.04528051789766	0.0226484112260155	1.999280101627956	0.0455916	0.0455916	chr4	157068522	1.3411151663201273	chr4:157068522:T:C
chr4:157068571	['A', 'G']	19959	2979.19412560774	353.1907288498301	-0.0161385313090013	0.0191623984055455	-0.8421978797983306	0.399687	0.399687	chr4	157068571	0.3982799771341415	chr4:157068571:A:G
chr4:157068669	['A', 'C']	19959	24509.139871704923	3374.332262690986	0.0008866075004932	0.0103453885760858	0.0857007442468361	0.931705	0.931705	chr4	157068669	0.0307215738610917	chr4:157068669:A:C
chr4:157068861	['A', 'G']	19959	3167.6348283638185	475.9146489109573	0.0182568036672546	0.0186047120540533	0.9812999854129486	0.326457	0.326457	chr4	157068861	0.4861740146723833	chr4:157068861:A:G
chr4:157070345	['G', 'A']	19959	1047.157396271798	143.97557058515693	0.0112835948236375	0.0316006164596463	0.3570688197822517	0.721044	0.721044	chr4	157070345	0.1420382326811916	chr4:157070345:G:A
chr4:157071040	['C', 'A']	19959	9133.37282020445	1432.7317559783007	0.0286066443158131	0.0119631202717963	2.391236037579161	0.016801	0.016801	chr4	157071040	1.7746648681814594	chr4:157071040:C:A
chr4:157071230	['G', 'C']	19959	2097.1050706483616	368.8458093363211	0.0454124823178434	0.0226528729228793	2.0047118293758217	0.0450074	0.0450074	chr4	157071230	1.3467160747813012	chr4:157071230:G:C
chr4:157071273	['T', 'C']	19959	2914.584114257078	456.71088746778815	0.0228999279777006	0.0193990606086858	1.1804658194349522	0.237829	0.237829	chr4	157071273	0.6237351902048046	chr4:157071273:T:C
chr4:157071468	['A', 'T']	19959	9135.288513581238	1433.366424938005	0.0287487767575801	0.0119618058624258	2.4033809851307746	0.0162533	0.0162533	chr4	157071468	1.789058448452004	chr4:157071468:A:T
chr4:157071713	['T', 'C']	19959	9270.6448443531	1448.3374566741666	0.0282347943756575	0.0119083621360688	2.371005689366644	0.0177492	0.0177492	chr4	157071713	1.750821216885805	chr4:157071713:T:C
chr4:157071905	['C', 'T']	19959	9351.342638067556	1456.7723042112837	0.0280054473603363	0.011877939368939	2.3577698530412565	0.0183947	0.0183947	chr4	157071905	1.73530729070358	chr4:157071905:C:T
chr4:157071914	['T', 'G']	19959	2982.2988425114	356.2424784531766	-0.0145940458319449	0.019145404939662	-0.7622740745332341	0.445905	0.445905	chr4	157071914	0.3507576578135797	chr4:157071914:T:G
chr4:157072455	['T', 'G']	19959	8921.91713454983	1232.77573411993	0.0030357844122759	0.0121534124255388	0.2497886442079956	0.802753	0.802753	chr4	157072455	0.0954180627393344	chr4:157072455:T:G
chr4:157072793	['T', 'G']	19959	14781.40588500677	2083.332813990877	0.0074902839371573	0.010497808992867	0.7135092610512113	0.475539	0.475539	chr4	157072793	0.3228138598196586	chr4:157072793:T:G
chr4:157072890	['T', 'A']	19959	8128.22173782321	1066.096135704271	-0.0036946022968788	0.0125061939680157	-0.2954217970973176	0.767675	0.767675	chr4	157072890	0.1148226023380984	chr4:157072890:T:A
chr4:157074824	['G', 'A']	19959	1647.0825232989278	247.49881183297828	0.019450526305357	0.0254236886007402	0.7650552447684847	0.444248	0.444248	chr4	157074824	0.352374518707622	chr4:157074824:G:A
chr4:157074957	['C', 'A']	19959	15252.05667752443	1905.7198299723848	-0.0179160363626694	0.0103591620319589	-1.7294870287188189	0.0837374	0.0837374	chr4	157074957	1.0770805278391369	chr4:157074957:C:A
chr4:157075152	['A', 'G']	19959	15270.59058788152	1902.349580441108	-0.01852341240992	0.0103557731469763	-1.7887039573987322	0.0736777	0.0736777	chr4	157075152	1.1326639399895355	chr4:157075152:A:G
chr4:157075420	['G', 'A']	19959	15289.532094002105	1908.800395033635	-0.0181800996276292	0.010354354008662	-1.7557927430741165	0.0791392	0.0791392	chr4	157075420	1.1016083442309916	chr4:157075420:G:A
chr4:157075472	['T', 'C']	19959	4025.806815334503	529.425951365187	-0.0005782228948382	0.0167398286218366	-0.0345417451934968	0.972446	0.972446	chr4	157075472	0.0121345057381453	chr4:157075472:T:C
chr4:157075658	['G', 'A']	19959	6941.69559553039	1119.0546190699276	0.029988613908773	0.0132738126382991	2.259231369760817	0.0238797	0.0238797	chr4	157075658	1.6219711335377678	chr4:157075658:G:A
chr4:157076225	['T', 'C']	19959	26911.4833826257	3758.2358676776767	0.012197189638786	0.010836311507184	1.1255849954756043	0.260355	0.260355	chr4	157076225	0.5844340774791346	chr4:157076225:T:C
chr4:157076677	['G', 'T']	19959	10697.75190457097	1384.1494912541718	-0.0095867432546962	0.011387472995368	-0.8418674853144095	0.399872	0.399872	chr4	157076677	0.3980790051468689	chr4:157076677:G:T
chr4:157077938	['A', 'G']	19959	1715.5157119230191	175.85663502260272	-0.0314851193797554	0.0248645070374872	-1.2662675890692925	0.205432	0.205432	chr4	157077938	0.6873319057194188	chr4:157077938:A:G
chr4:157078395	['CTG', 'C']	19959	2115.8480777905866	373.4930798857042	0.03724782594861	0.0225043636336464	1.6551379348012552	0.0979123	0.0979123	chr4	157078395	1.009162747557572	chr4:157078395:CTG:C
chr4:157079927	['G', 'C']	19959	557.0279086080769	132.94366056465114	0.1100853896092951	0.042967601612463	2.562055722871999	0.0104127	0.0104127	chr4	157079927	1.9824366438745	chr4:157079927:G:C
chr4:157080554	['A', 'C']	19959	9320.40093205051	1237.0090084187595	-0.0058513484722797	0.011879659536413	-0.4925518660147123	0.622335	0.622335	chr4	157080554	0.2059757736910438	chr4:157080554:A:C
chr4:157081040	['G', 'C']	19959	7322.366870427899	901.8136583948236	-0.0173620265468031	0.0129919142864288	-1.33637169735173	0.181443	0.181443	chr4	157081040	0.7412597820515469	chr4:157081040:G:C
chr4:157081218	['T', 'A']	19959	2840.2846119156184	367.4180429996689	-0.007241150289072	0.0196767655870787	-0.3680051102416531	0.712873	0.712873	chr4	157081218	0.1469878338394976	chr4:157081218:T:A
chr4:157081744	['C', 'T']	19959	13662.369043443405	1871.2890908759875	0.0017803111121107	0.0106132337528555	0.1677444550424336	0.866786	0.866786	chr4	157081744	0.0620881118559671	chr4:157081744:C:T
chr4:157082213	['A', 'G']	19959	7323.7338778373505	903.9196724950508	-0.0170573831310635	0.0129917627821775	-1.3129383146114184	0.189219	0.189219	chr4	157082213	0.7230352570417333	chr4:157082213:A:G
chr4:157082639	['T', 'C']	19959	13664.738561763968	1872.7292664919823	0.0018881596775351	0.0106117393533472	0.1779312151065539	0.858779	0.858779	chr4	157082639	0.0661185840490498	chr4:157082639:T:C
chr4:157082685	['A', 'G']	19959	8372.936547714515	1250.1120447685375	0.0160214695563585	0.0124372907763893	1.2881800260530456	0.197698	0.197698	chr4	157082685	0.7039977241782716	chr4:157082685:A:G
chr4:157083000	['T', 'A']	19959	9000.969974664444	1168.784722637385	-0.0089672062929791	0.0126052569560987	-0.7113862354579437	0.476853	0.476853	chr4	157083000	0.3216154807670999	chr4:157083000:T:A
chr4:157083403	['T', 'TG']	19959	13665.792852846833	1873.5735776444417	0.0019493998248324	0.010613589426308	0.1836701747667453	0.854274	0.854274	chr4	157083403	0.0684028112752911	chr4:157083403:T:TG
chr4:157083404	['T', 'A']	19959	13665.792852846833	1872.467845551352	0.0018441493103081	0.0106135624405608	0.1737540359927175	0.862061	0.862061	chr4	157083404	0.0644620021264709	chr4:157083404:T:A
chr4:157083556	['T', 'C']	19959	9273.393866506312	1228.8218857599045	-0.0058965028180463	0.0119026168972225	-0.4953954973903487	0.620326	0.620326	chr4	157083556	0.2073800156754493	chr4:157083556:T:C
chr4:157083607	['G', 'A']	19959	28549.29119061936	4069.743790369537	0.0264377356373036	0.0113012147081063	2.3393711490447013	0.019326	0.019326	chr4	157083607	1.713858024796665	chr4:157083607:G:A
chr4:157084251	['A', 'G']	19959	8383.680180405914	1076.158251689785	-0.0099803971378705	0.0123479611684975	-0.8082627570398242	0.418949	0.418949	chr4	157084251	0.3778388418705967	chr4:157084251:A:G
chr4:157084688	['A', 'G']	19959	2113.2117552738387	373.27794684874686	0.0381005206030139	0.022512175700111	1.69244062015854	0.0905776	0.0905776	chr4	157084688	1.042979190835279	chr4:157084688:A:G
chr4:157084761	['C', 'T']	19959	2015.706946672013	358.4990894371795	0.0464826611630712	0.0230036660501708	2.0206631874107788	0.043328	0.043328	chr4	157084761	1.3632313573309685	chr4:157084761:C:T
chr4:157085182	['A', 'G']	19959	2852.428743235117	374.2369480177466	-0.0047381072821282	0.0196301200077539	-0.2413692468643418	0.809271	0.809271	chr4	157085182	0.0919060221499332	chr4:157085182:A:G
chr4:157086085	['T', 'G']	19959	13661.422371454344	1871.634401112268	0.0017312309540658	0.010614603421292	0.163098976509395	0.870442	0.870442	chr4	157086085	0.0602601618460656	chr4:157086085:T:G
chr4:157086101	['G', 'A']	19959	8202.410963022347	1053.967943900895	-0.011748964235334	0.0124260871880293	-0.9455079509382796	0.344411	0.344411	chr4	157086101	0.4629229862456447	chr4:157086101:G:A
chr4:157086164	['G', 'T']	19959	2840.2846119156184	367.8695863673906	-0.0067056546353751	0.0196769358066375	-0.3407875444261611	0.733267	0.733267	chr4	157086164	0.1347378595842214	chr4:157086164:G:T
chr4:157086661	['C', 'T']	19959	2016.1010121254635	359.3811880932913	0.047058603060215	0.0229983824292986	2.046170125437391	0.0407527	0.0407527	chr4	157086661	1.3898436125373506	chr4:157086661:C:T
chr4:157087852	['G', 'A']	19959	2838.1375870883667	370.4957975699007	-0.0053774240310446	0.019685508475615	-0.2731666310629347	0.784728	0.784728	chr4	157087852	0.1052808509863544	chr4:157087852:G:A
chr4:157089999	['C', 'T']	19959	2016.202034373904	358.6363461415476	0.0465863565305895	0.0229985823743836	2.025618613018445	0.0428172	0.0428172	chr4	157089999	1.3683817364883106	chr4:157089999:C:T
chr4:157090718	['A', 'T']	19959	3116.468430547204	566.7644505812206	0.0466929991510274	0.0188272885792682	2.480070295541313	0.0131438	0.0131438	chr4	157090718	1.8812790578777123	chr4:157090718:A:T
chr4:157091164	['G', 'A']	19959	28565.587280108248	4066.942769157061	0.0260859894689981	0.0113113619914469	2.306175815849845	0.021111	0.021111	chr4	157091164	1.6754911942529422	chr4:157091164:G:A
chr4:157091648	['G', 'C']	19959	2853.1429501954103	370.63603119640266	-0.0060174550935768	0.0196347823905928	-0.3064691512170721	0.759251	0.759251	chr4	157091648	0.1196146274054878	chr4:157091648:G:C
chr4:157091689	['T', 'C']	19959	2852.857615396181	373.96942295311993	-0.0048166619396785	0.0196380393858097	-0.2452720378572506	0.806248	0.806248	chr4	157091689	0.093531349677657	chr4:157091689:T:C
chr4:157091749	['C', 'G']	19959	2907.291326351656	511.4628617525941	0.042566060073887	0.0193807535714026	2.196305727590256	0.0280815	0.0280815	chr4	157091749	1.5515796976703002	chr4:157091749:C:G
chr4:157091909	['G', 'T']	19959	2854.1430003006312	371.6201899781916	-0.0057530199401693	0.0196321353556147	-0.2930409675748275	0.769494	0.769494	chr4	157091909	0.1137947621574542	chr4:157091909:G:T
chr4:157092056	['T', 'C']	19959	28791.32757065544	4091.88649966468	0.0258548198483907	0.0113940162389274	2.269157714560579	0.0232694	0.0232694	chr4	157092056	1.6332148148245116	chr4:157092056:T:C
chr4:157092071	['A', 'ACT']	19959	28562.58637798828	4064.587045379164	0.0256886333417023	0.0113089605058477	2.2715291408453404	0.0231256	0.0231256	chr4	157092071	1.635906990553957	chr4:157092071:A:ACT
chr4:157092291	['G', 'C']	19959	28796.21384183622	4093.917471359954	0.0260835333663861	0.0113972133359314	2.288588674931068	0.0221137	0.0221137	chr4	157092291	1.6553385864513406	chr4:157092291:G:C
chr4:157092416	['T', 'G']	19959	28579.86385729318	4063.2300805208224	0.0255050459509703	0.0113140762288143	2.254275597508784	0.0241896	0.0241896	chr4	157092416	1.6163713130862003	chr4:157092416:T:G
chr4:157093160	['T', 'TA']	19959	7338.412092043918	894.5723098605744	-0.0184387885829067	0.012979273856424	-1.4206332948110554	0.155439	0.155439	chr4	157093160	0.8084400063858788	chr4:157093160:T:TA
chr4:157093906	['T', 'C']	19959	925.0926993035024	75.78670038842552	-0.0718449099695981	0.033923648256041	-2.11784149591883	0.0342008	0.0342008	chr4	157093906	1.4659637351274315	chr4:157093906:T:C
chr4:157094234	['A', 'G']	19959	6540.310749185668	927.0983085309456	0.0072180944124079	0.0136295106536981	0.5295930716668384	0.5964	0.5964	chr4	157094234	0.224462365219043	chr4:157094234:A:G
chr4:157094883	['CAT', 'C']	19959	2019.2023350202933	359.468943207256	0.0469828596144561	0.0229840576352889	2.044149921653527	0.0409518	0.0409518	chr4	157094883	1.3877270044557717	chr4:157094883:CAT:C
chr4:157094948	['T', 'C']	19959	2020.202435235757	360.4453640092981	0.0474407857720316	0.0229794969616119	2.064483215245452	0.0389848	0.0389848	chr4	157094948	1.4091046894571366	chr4:157094948:T:C
chr4:157095871	['T', 'C']	19959	2332.116845375288	414.37167747598346	0.0454670335605088	0.0214458350348708	2.120086883377573	0.034011	0.034011	chr4	157095871	1.4683805986436609	chr4:157095871:T:C
chr4:157097028	['A', 'G']	19959	4753.952743673265	575.7340324213222	-0.0203971387415519	0.0155608403863808	-1.310799303577714	0.189941	0.189941	chr4	157097028	0.7213812798557084	chr4:157097028:A:G
chr4:157097818	['C', 'T']	19959	5131.257089888766	770.2734735395488	0.0160542727317082	0.0151937846866569	1.0566342134495934	0.290691	0.290691	chr4	157097818	0.536568414087308	chr4:157097818:C:T
chr4:157099872	['T', 'A']	19959	28115.634678025555	3936.094264767625	0.0177720078610414	0.0111425927378845	1.594961628689617	0.110737	0.110737	chr4	157099872	0.9557072462303876	chr4:157099872:T:A
chr4:157101130	['C', 'T']	19959	4837.727149729405	597.3661738609873	-0.0186463261697332	0.0154374469728504	-1.2078633340426168	0.227114	0.227114	chr4	157101130	0.6437560937179833	chr4:157101130:C:T
chr4:157101469	['T', 'A']	19959	4838.697022854852	597.5458462582213	-0.0187648298925123	0.0154377209675696	-1.2155181410476343	0.224183	0.224183	chr4	157101469	0.6493973234364752	chr4:157101469:T:A
chr4:157102825	['C', 'T']	19959	4391.660102224895	537.1245163207386	-0.013158358789924	0.0161771062218935	-0.8133938548364079	0.416002	0.416002	chr4	157102825	0.3809045814240364	chr4:157102825:C:T
chr4:157104396	['G', 'A']	19959	4497.225323178675	583.4162105196557	-0.0121357539744116	0.0159522484458638	-0.7607550757246587	0.446812	0.446812	chr4	157104396	0.3498751715819449	chr4:157104396:G:A
chr4:157105022	['T', 'A']	19959	1834.1946756241853	191.40294083037472	-0.0327571193848139	0.0241502402222611	-1.3563889668732614	0.174991	0.174991	chr4	157105022	0.7569842870328412	chr4:157105022:T:A
chr4:157106830	['C', 'T']	19959	4497.450668938217	583.535196307514	-0.0119582562407803	0.0159483381035812	-0.7498120596085839	0.453377	0.453377	chr4	157106830	0.3435405155867549	chr4:157106830:C:T
chr4:157107201	['G', 'A']	19959	2739.411755862898	352.8304793931406	-0.003593450200942	0.0201022751123205	-0.178758383360282	0.858129	0.858129	chr4	157107201	0.0664474210359168	chr4:157107201:G:A
chr4:157107366	['T', 'C']	19959	3819.191351838862	530.2877154703822	0.0075036241794	0.0172372409502163	0.435314688764378	0.663339	0.663339	chr4	157107366	0.1782644682724396	chr4:157107366:T:C
chr4:157109936	['A', 'G']	19959	2745.55023803558	350.5752778358206	-0.0046703808086791	0.0200852366398649	-0.2325280449725661	0.81613	0.81613	chr4	157109936	0.0882406576850661	chr4:157109936:A:G
chr4:157110078	['C', 'T']	19959	1702.0852790860808	173.91797832781916	-0.0338337327050082	0.0250111756533904	-1.3527445960110966	0.176153	0.176153	chr4	157110078	0.7541099561026583	chr4:157110078:C:T
chr4:157110323	['C', 'CTTAAG']	19959	3308.165748070949	437.9622327177875	-0.0006415843378801	0.0183668953858411	-0.0349315616168152	0.972135	0.972135	chr4	157110323	0.0122734205840925	chr4:157110323:C:CTTAAG
chr4:157110429	['T', 'A']	19959	27954.80428027265	3910.0894480399847	0.0174861631325326	0.0110979271308483	1.575624251841334	0.115128	0.115128	chr4	157110429	0.9388190398224968	chr4:157110429:T:A
chr4:157110805	['T', 'C']	19959	3308.331512752418	436.65145250923126	-0.0009064521232228	0.018366865853194	-0.0493525749285766	0.960639	0.960639	chr4	157110805	0.0174397858617705	chr4:157110805:T:C
chr4:157111420	['A', 'G']	19959	27974.204750451	3908.79541500869	0.0172003523195336	0.0111033810432286	1.5491094336551812	0.121371	0.121371	chr4	157111420	0.9158850698052834	chr4:157111420:A:G
chr4:157112090	['C', 'G']	19959	2332.4541077339763	272.3978717061564	-0.0230921173267598	0.0216300572355441	-1.0675939076487122	0.285717	0.285717	chr4	157112090	0.544063918572295	chr4:157112090:C:G
chr4:157112229	['T', 'G']	19959	3039.456855081178	396.77757659366927	-0.0016664176767188	0.0191189839859852	-0.0871603678281438	0.930545	0.930545	chr4	157112229	0.0312626200838489	chr4:157112229:T:G
chr4:157112257	['G', 'A']	19959	27947.800521120407	3913.5350113197696	0.0179280026912103	0.011097440702617	1.6155078609235127	0.106217	0.106217	chr4	157112257	0.9738059689858412	chr4:157112257:G:A
chr4:157113575	['T', 'C']	19959	4125.0	573.5722312891426	0.0078578749992053	0.0166362463192594	0.4723346149370531	0.636693	0.636693	chr4	157113575	0.1960699248779282	chr4:157113575:T:C
chr4:157113701	['A', 'G']	19959	2757.7046139927616	352.7705886778652	-0.0042853763764102	0.0200698789385472	-0.2135227815539802	0.830921	0.830921	chr4	157113701	0.0804402648981984	chr4:157113701:A:G
chr4:157113705	['CA', 'C']	19959	2088.0	198.18017166645	-0.0421879634057348	0.0227103260151183	-1.857655560631324	0.0632327	0.0632327	chr4	157113705	1.1990582736657285	chr4:157113705:CA:C
chr4:157114209	['T', 'C']	19959	27972.606013530443	3911.996898096002	0.0174102673458111	0.0111028561988783	1.5680890605040936	0.116876	0.116876	chr4	157114209	0.9322746602467074	chr4:157114209:T:C
chr4:157114648	['C', 'T']	19959	1836.0	187.91114943684025	-0.0344122849103499	0.0241319510769773	-1.4260050834920006	0.153883	0.153883	chr4	157114648	0.8128093555680714	chr4:157114648:C:T
chr4:157114666	['A', 'G']	19959	11913.193766598186	1837.4291917387973	0.0254219225314736	0.0110077279079482	2.309461384226029	0.0209282	0.0209282	chr4	157114666	1.679268123007903	chr4:157114666:A:G
chr4:157114958	['A', 'G']	19959	4511.946673361788	588.1852099201585	-0.0111876250340703	0.0159469570068899	-0.701552341881691	0.482967	0.482967	chr4	157114958	0.3160825425559784	chr4:157114958:A:G
chr4:157115217	['C', 'T']	19959	24419.46963237875	3423.623225015792	0.0129053780579834	0.0104037903319555	1.2404496482733058	0.214824	0.214824	chr4	157115217	0.6679172011600296	chr4:157115217:C:T
chr4:157115345	['A', 'G']	19959	2793.607478545139	354.36254700568395	-0.0060670196410596	0.0201288068126365	-0.3014098002694743	0.763105	0.763105	chr4	157115345	0.1174157008613585	chr4:157115345:A:G
chr4:157115703	['T', 'C']	19959	9527.864230942716	1247.4263747569123	-0.0047200631070805	0.0117599659572232	-0.4013670723410067	0.688154	0.688154	chr4	157115703	0.1623143613777699	chr4:157115703:T:C
chr4:157116237	['T', 'C']	19959	19726.953495364567	2849.0582858942093	0.0215834218106203	0.0101359709366122	2.12938868368876	0.0332343	0.0332343	chr4	157116237	1.4784134641544375	chr4:157116237:T:C
chr4:157116844	['G', 'C']	19959	4503.482003208342	585.0904517367642	-0.0118543239631532	0.0159526460675332	-0.7430945256962171	0.457433	0.457433	chr4	157116844	0.3396725078514106	chr4:157116844:G:C
chr4:157117106	['G', 'A']	19959	7411.7426967981155	1242.4152229038816	0.0423598825221839	0.0130134311141189	3.255089464931778	0.00113546	0.00113546	chr4	157117106	2.9448281605065616	chr4:157117106:G:A
chr4:157117862	['T', 'C']	19959	27996.01338077579	3911.1478922007705	0.0172818092651733	0.0111089190717111	1.5556697419086876	0.119803	0.119803	chr4	157117862	0.921532306595015	chr4:157117862:T:C
chr4:157119315	['T', 'C']	19959	7415.486143823604	1249.2586890185244	0.0432215050854954	0.013012767753003	3.3214690299472034	0.000897057	0.000897057	chr4	157119315	3.0471799605244936	chr4:157119315:T:C
chr4:157119328	['T', 'C']	19959	10104.50626315262	1551.8013520189063	0.0270385543443117	0.0116183814591602	2.3272221212012183	0.0199634	0.0199634	chr4	157119328	1.699765491330706	chr4:157119328:T:C
chr4:157120161	['T', 'C']	19959	28082.772532621253	3926.29424163229	0.0172635112001429	0.0111951833852548	1.5420480939044374	0.123078	0.123078	chr4	157120161	0.9098195695908206	chr4:157120161:T:C
chr4:157120259	['G', 'A']	19959	8907.792526173927	1181.225763882397	-0.0039675438355088	0.0122485047531078	-0.3239206675004261	0.746001	0.746001	chr4	157120259	0.1272605903635365	chr4:157120259:G:A
chr4:157120744	['G', 'A']	19959	17344.344993485014	2284.5453926557548	-0.0061859499406548	0.0101502656219049	-0.6094372473667234	0.542242	0.542242	chr4	157120744	0.265806846656295	chr4:157120744:G:A
chr4:157120800	['T', 'C']	19959	4503.451270230997	585.4544556937706	-0.0119560755714948	0.015941504044192	-0.7499967091154616	0.453266	0.453266	chr4	157120800	0.3436468566443313	chr4:157120800:T:C
chr4:157120816	['A', 'G']	19959	27980.80382823069	3909.45126850896	0.0172081345075301	0.0111022427119529	1.5499692227952708	0.121165	0.121165	chr4	157120816	0.9166228133549884	chr4:157120816:A:G
chr4:157121605	['T', 'C']	19959	7407.484540215485	1244.8449864626466	0.0428591183296294	0.0130191618422003	3.2920028838343285	0.000996495	0.000996495	chr4	157121605	3.0015248760682174	chr4:157121605:T:C
chr4:157122080	['A', 'G']	19959	2792.8142121104056	362.02765543785614	-0.002948592259236	0.0201097537160961	-0.1466249811342042	0.88343	0.88343	chr4	157122080	0.0538278568172309	chr4:157122080:A:G
chr4:157122165	['C', 'T']	19959	27992.17386495052	3917.922732194652	0.0181110532686764	0.0111296636735725	1.6272776788108454	0.103694	0.103694	chr4	157122165	0.9842463722732362	chr4:157122165:C:T
chr4:157122407	['C', 'T']	19959	27977.0086198256	3910.140957983753	0.0172717171167553	0.0111033095667944	1.555546750529967	0.119832	0.119832	chr4	157122407	0.9214271922332844	chr4:157122407:C:T
chr4:157122468	['T', 'C']	19959	2787.6983562193045	360.2219719206342	-0.0030295238597315	0.0199107841375943	-0.1521549246275731	0.879066	0.879066	chr4	157122468	0.0559785170084149	chr4:157122468:T:C
chr4:157122902	['G', 'C']	19959	7406.855517690688	1243.247633620603	0.0426072840955865	0.0130196566138929	3.2725351642624343	0.00106769	0.00106769	chr4	157122902	2.971554824865849	chr4:157122902:G:C
chr4:157123249	['A', 'G']	19959	7408.598336006415	1240.0166444719544	0.0421005606575546	0.0130220357927001	3.233024492311355	0.00122686	0.00122686	chr4	157123249	2.9112049928528028	chr4:157123249:A:G
chr4:157123726	['T', 'G']	19959	7416.601142742582	1249.1297320440674	0.0431190867683866	0.0130130242697508	3.313533109180334	0.000922892	0.000922892	chr4	157123726	3.034849118636451	chr4:157123726:T:G
chr4:157124211	['C', 'T']	19959	2642.0	326.4164857499239	-0.0094764448429995	0.0204394850839519	-0.4636342258171655	0.642915	0.642915	chr4	157124211	0.1918464414943289	chr4:157124211:C:T
chr4:157125830	['C', 'T']	19959	4503.0	584.8422666953518	-0.0120076328480429	0.0159455026158019	-0.7530419791310525	0.451434	0.451434	chr4	157125830	0.3454057348986742	chr4:157125830:C:T
chr4:157125887	['G', 'T']	19959	1204.0	252.434894813916	0.0769777277435409	0.0294369939630539	2.614999610359498	0.00892947	0.00892947	chr4	157125887	2.0491743174727315	chr4:157125887:G:T
chr4:157126121	['G', 'A']	19959	9250.463473293918	1198.9758515249111	-0.0060148576405727	0.0118839390600014	-0.5061333292104564	0.612769	0.612769	chr4	157126121	0.2127032137891001	chr4:157126121:G:A
chr4:157126544	['T', 'C']	19959	3269.4914311485268	425.26076648757873	-0.0024236810867869	0.0184849898445753	-0.1311161708589295	0.895685	0.895685	chr4	157126544	0.0478446988365328	chr4:157126544:T:C
chr4:157126802	['C', 'T']	19959	3270.1638440725524	424.276435220857	-0.0028107600656516	0.018488772301985	-0.1520252410350593	0.879169	0.879169	chr4	157126802	0.0559276337855383	chr4:157126802:C:T
chr4:157127345	['T', 'G']	19959	11949.783314950362	1499.116011845016	-0.0122029900387912	0.0109839830456866	-1.110980414666907	0.26659	0.26659	chr4	157127345	0.5741561453432835	chr4:157127345:T:G
chr4:157128506	['A', 'C']	19959	2155.215964323296	342.22093048097645	0.026775991087751	0.022235382654995	1.2042064444407456	0.228524	0.228524	chr4	157128506	0.6410681828141664	chr4:157128506:A:C
chr4:157129119	['G', 'A']	19959	7070.272955343706	855.4298319613415	-0.0164589377962408	0.0131445824001945	-1.252146115801847	0.210531	0.210531	chr4	157129119	0.6766839466801441	chr4:157129119:G:A
chr4:157130183	['C', 'T']	19959	7422.371880949995	1243.8681874758072	0.0425613977993806	0.0130119555843889	3.27094551801604	0.0010737	0.0010737	chr4	157130183	2.969117046890333	chr4:157130183:C:T
chr4:157130623	['A', 'T']	19959	10103.543504410583	1544.4836737686226	0.0263777935697588	0.0116224096746652	2.2695632238173102	0.0232447	0.0232447	chr4	157130623	1.6336760545222075	chr4:157130623:A:T
chr4:157131030	['A', 'G']	19959	11340.582013394387	1770.5048110620692	0.0350120731666348	0.011718789505312	2.987686838368764	0.00281439	0.00281439	chr4	157131030	2.550615721005053	chr4:157131030:A:G
chr4:157131139	['A', 'G']	19959	1207.1209600641378	258.1482620723528	0.0805130486675101	0.0294035368020117	2.7382096653760963	0.00618295	0.00618295	chr4	157131139	2.208804265519869	chr4:157131139:A:G
chr4:157131162	['C', 'T']	19959	3269.1637939673315	421.5668378848583	-0.0039603502126243	0.0184909234285749	-0.214178065682985	0.83041	0.83041	chr4	157131162	0.0807074295839247	chr4:157131162:C:T
chr4:157131401	['A', 'G']	19959	14192.133193024652	2106.03758105162	0.0244385339114064	0.0106092152198948	2.303519478573524	0.0212599	0.0212599	chr4	157131401	1.6724387825949576	chr4:157131401:A:G
chr4:157131486	['A', 'G']	19959	7093.777087300792	869.2151945272342	-0.0148062866176131	0.0131246690344085	-1.1281264753264206	0.25928	0.25928	chr4	157131486	0.5862309819758464	chr4:157131486:A:G
chr4:157132062	['G', 'A']	19959	2334.0	275.6232901519496	-0.0225540129816732	0.0216039841937716	-1.043974702970552	0.29651	0.29651	chr4	157132062	0.5279606551780193	chr4:157132062:G:A
chr4:157132069	['T', 'A']	19959	14189.976694065756	2102.004844115021	0.0240324025624058	0.0106119343825668	2.264658044049536	0.0235444	0.0235444	chr4	157132069	1.6281123725395577	chr4:157132069:T:A
chr4:157132334	['T', 'C']	19959	3271.14725340818	423.8852436853081	-0.003307179187363	0.0184830176338054	-0.1789306948078789	0.857994	0.857994	chr4	157132334	0.0665157491862625	chr4:157132334:T:C
chr4:157132595	['C', 'T']	19959	9245.77943166441	1210.6846653980415	-0.0045593924276463	0.0118885480956578	-0.3835112909465863	0.701345	0.701345	chr4	157132595	0.1540682948175999	chr4:157132595:C:T
chr4:157133071	['A', 'C']	19959	1639.2463920625376	270.4026686299408	0.0334258264557535	0.0254302407877511	1.314412503394524	0.188723	0.188723	chr4	157133071	0.7241751683862903	chr4:157133071:A:C
chr4:157133183	['A', 'T']	19959	4503.353781386258	584.7340513884598	-0.0120575088122898	0.0159430330810949	-0.7562870095645421	0.449486	0.449486	chr4	157133183	0.3472838305546312	chr4:157133183:A:T
chr4:157133262	['C', 'T']	19959	4502.676788935658	583.4330982432989	-0.0124379459713011	0.0159427884398651	-0.7801612633960543	0.435305	0.435305	chr4	157133262	0.3612063444209649	chr4:157133262:C:T
chr4:157133522	['A', 'G']	19959	3267.654873465297	420.07102601290126	-0.0044599449959058	0.0184952821705649	-0.2411396027795569	0.809449	0.809449	chr4	157133522	0.0918105091296574	chr4:157133522:A:G
chr4:157133579	['C', 'A']	19959	3254.3261011174027	424.83565217332017	-0.0019405643301752	0.018535164317051	-0.1046963650810497	0.916618	0.916618	chr4	157133579	0.0378116185903397	chr4:157133579:C:A
chr4:157133761	['G', 'A']	19959	2379.238412587062	273.2824586870197	-0.0255342040930392	0.0213982596891309	-1.193284148523961	0.232772	0.232772	chr4	157133761	0.6330692618951653	chr4:157133761:G:A
chr4:157134271	['G', 'A']	19959	10922.09445307411	1682.5245669519416	0.0292643309962461	0.0113522091520467	2.577853403182751	0.00994872	0.00994872	chr4	157134271	2.002232791887048	chr4:157134271:G:A
chr4:157134886	['GC', 'G']	19959	10923.641912206856	1683.3739595149898	0.0293063685655416	0.0113510483296942	2.581820437578118	0.00983514	0.00983514	chr4	157134886	2.007219453660789	chr4:157134886:GC:G
chr4:157135942	['G', 'A']	19959	14186.553924025258	2116.382771787725	0.025658158207596	0.0106090468677386	2.418516811875033	0.0155928	0.0155928	chr4	157135942	1.8070758915230247	chr4:157135942:G:A
chr4:157137410	['A', 'G']	19959	11046.282768999252	1728.4135638053397	0.0322542265388654	0.0113262817437282	2.8477330220684003	0.00440768	0.00440768	chr4	157137410	2.3557899430307927	chr4:157137410:A:G
chr4:157138160	['T', 'C']	19959	14195.133644016838	2105.325062972649	0.0243276573281159	0.0106089499699078	2.2931258415885654	0.0218511	0.0218511	chr4	157138160	1.6605266954484603	chr4:157138160:T:C
chr4:157138162	['T', 'C']	19959	14190.843998997743	2103.841461376897	0.0241878916562284	0.0106113985931079	2.2794254163573093	0.0226523	0.0226523	chr4	157138162	1.644887695346682	chr4:157138162:T:C
chr4:157138206	['A', 'G']	19959	27980.20565243536	3908.2421938885577	0.0171687108857344	0.0111032905833826	1.546272319615718	0.122055	0.122055	chr4	157138206	0.9134444249487051	chr4:157138206:A:G
chr4:157139235	['C', 'T']	19959	2745.1375388315464	345.75247875003384	-0.006115158401694	0.0200851892759589	-0.3044610791402193	0.76078	0.76078	chr4	157139235	0.1187409130051954	chr4:157139235:C:T
chr4:157140251	['A', 'G']	19959	14320.58750125288	2149.503040959969	0.0269012511103842	0.0105955983244325	2.538908166078006	0.0111274	0.0111274	chr4	157140251	1.9536062999565464	chr4:157140251:A:G
chr4:157140931	['G', 'A']	19959	9439.83776875658	1255.69036062459	-0.0017894456794315	0.0118045466161844	-0.1515895305100619	0.879512	0.879512	chr4	157140931	0.0557582306826657	chr4:157140931:G:A
chr4:157142218	['G', 'A']	19959	2752.0	348.1852699649018	-0.0055494448796633	0.0200573192816892	-0.2766792910720432	0.782029	0.782029	chr4	157142218	0.1067771416889365	chr4:157142218:G:A
chr4:157144236	['G', 'A']	19959	3277.164194809099	424.082164869866	-0.003845744785319	0.0184684402541054	-0.2082333284460313	0.835049	0.835049	chr4	157144236	0.078288039719701	chr4:157144236:G:A
chr4:157144351	['C', 'A']	19959	23818.386731472667	3409.8148948377807	0.0240529246776773	0.0103537499843059	2.323112371279632	0.0201831	0.0201831	chr4	157144351	1.6950121280150687	chr4:157144351:C:A
chr4:157144936	['T', 'C']	19959	28553.15295178912	4028.8609681891535	0.0225773311112634	0.0112733404131551	2.002718829009844	0.045221	0.045221	chr4	157144936	1.3446598380614252	chr4:157144936:T:C
chr4:157145432	['G', 'A']	19959	4496.450568722754	586.7767637587115	-0.0112893932248723	0.0159576364408135	-0.7074602349003511	0.479289	0.479289	chr4	157145432	0.3194025382398435	chr4:157145432:G:A
chr4:157146144	['A', 'G']	19959	4796.364351967912	673.225872430804	0.0071959046673701	0.0155985117928018	0.4613199491691756	0.644574	0.644574	chr4	157146144	0.1907272164846533	chr4:157146144:A:G
chr4:157146160	['G', 'C']	19959	4793.72053517739	670.60438856786	0.0065444160794564	0.0155974465362854	0.41958253001424	0.674795	0.674795	chr4	157146160	0.1708281440444631	chr4:157146160:G:C
chr4:157146428	['C', 'T']	19959	4400.440948038282	580.4063922993598	-0.009740738058765	0.0161235711722576	-0.6041303105062168	0.545764	0.545764	chr4	157146428	0.2629951149046464	chr4:157146428:C:T
chr4:157147160	['T', 'A']	19959	4793.960761713856	671.0222327129466	0.0065497223788528	0.0155939690969223	0.4200163754425781	0.674478	0.674478	chr4	157147160	0.1710322114990054	chr4:157147160:T:A
chr4:157147298	['A', 'T']	19959	4791.960360811827	673.4696908441496	0.0070397649167149	0.0155958938936683	0.4513857919726518	0.651716	0.651716	chr4	157147298	0.1859416166959575	chr4:157147298:A:T
chr4:157147406	['A', 'G']	19959	4515.905036331747	582.7571567910187	-0.0128221290401527	0.0159208868098889	-0.8053652534096644	0.420619	0.420619	chr4	157147406	0.3761111134642845	chr4:157147406:A:G
chr4:157147890	['C', 'T']	19959	2365.0	287.5930374691782	-0.0190651618724216	0.0214467328144052	-0.8889541375559089	0.374038	0.374038	chr4	157147890	0.4270842738637666	chr4:157147890:C:T
chr4:157148479	['C', 'T']	19959	28256.325748082803	3970.600130655956	0.0190494233623305	0.0111734101894526	1.7048889317884817	0.0882307	0.0882307	chr4	157148479	1.05438027517731	chr4:157148479:C:T
chr4:157148815	['T', 'TTTG']	19959	4794.960962164871	670.333636956338	0.0061489467462351	0.0155929968957096	0.394340278995821	0.693334	0.693334	chr4	157148815	0.1590575021662536	chr4:157148815:T:TTTG
chr4:157148996	['T', 'TA']	19959	406.0203427197114	115.0530473819427	0.148610652318119	0.0502992596941304	2.9545296137919266	0.00313512	0.00313512	chr4	157148996	2.503745831439188	chr4:157148996:T:TA
chr4:157149102	['A', 'G']	19959	2374.237911509746	286.6277786022879	-0.0191865256355609	0.021403809742026	-0.8964070353273825	0.370046	0.370046	chr4	157149102	0.4317442859210509	chr4:157149102:A:G
chr4:157150017	['T', 'C']	19959	4793.72053517739	669.0664691064131	0.005949177130404	0.015593817994142	0.3815086935501547	0.70283	0.70283	chr4	157150017	0.1531497091056157	chr4:157150017:T:C
chr4:157150530	['C', 'A']	19959	6873.68878087889	865.5096216444299	-0.0167997708673963	0.0133697317521682	-1.2565525755347973	0.20893	0.20893	chr4	157150530	0.679999195735272	chr4:157150530:C:A
chr4:157150619	['G', 'A']	19959	4507.677540589297	580.2200123923163	-0.0131297013610114	0.0159337237422072	-0.8240196437090075	0.409938	0.409938	chr4	157150619	0.3872818220460475	chr4:157150619:G:A
chr4:157150923	['A', 'C']	19959	5234.573597955195	727.8621208065834	0.0060282684729093	0.014999170500334	0.4019067902971789	0.687757	0.687757	chr4	157150923	0.1625649806607036	chr4:157150923:A:C
chr4:157151286	['A', 'G']	19959	4825.725345760674	803.6827008152513	0.0382967418324511	0.0154426656221193	2.479930782001573	0.013149	0.013149	chr4	157151286	1.8811072746263784	chr4:157151286:A:G
chr4:157152761	['T', 'C']	19959	2637.132127467682	465.54620167102166	0.0465519232050371	0.0202675683946234	2.296867700093043	0.0216366	0.0216366	chr4	157152761	1.6648109837341278	chr4:157152761:T:C
chr4:157153206	['G', 'A']	19959	4794.240204429301	670.8765195776539	0.0065875412071207	0.0155883653052013	0.4225934585278627	0.672596	0.672596	chr4	157153206	0.1722457198092113	chr4:157153206:G:A
chr4:157153664	['T', 'C']	19959	16528.14052320337	2291.9838188411786	0.0088799569734973	0.0103398138296606	0.8588120753223297	0.390455	0.390455	chr4	157153664	0.4084290114097891	chr4:157153664:T:C
chr4:157153790	['G', 'A']	19959	4808.481835947287	801.285740475604	0.0383249868844781	0.0154660006582577	2.478015340314588	0.0132198	0.0132198	chr4	157153790	1.878775115164555	chr4:157153790:G:A
chr4:157154625	['T', 'C']	19959	4795.40262669808	671.6671745056625	0.006512328404397	0.0155945227241995	0.4176035727141053	0.676241	0.676241	chr4	157154625	0.1698985018134286	chr4:157154625:T:C
chr4:157154642	['G', 'C']	19959	4794.480432930801	670.6335939173965	0.0063507122691548	0.015592625763319	0.407289469108831	0.6838	0.6838	chr4	157154642	0.1650709035394242	chr4:157154642:G:C
chr4:157154911	['A', 'G']	19959	1837.184095805983	298.17978456735153	0.0260909511009262	0.0240822291528577	1.0834109639651055	0.278639	0.278639	chr4	157154911	0.5549580971747885	chr4:157154911:A:G
chr4:157155431	['C', 'T']	19959	2659.133229782544	465.2754981104096	0.0457007657545784	0.0201775801230595	2.264927978273777	0.0235278	0.0235278	chr4	157155431	1.6284186802412774	chr4:157155431:C:T
chr4:157155573	['A', 'G']	19959	4517.226325283094	582.4849126579046	-0.0129554695646463	0.0159144461524779	-0.814069772866653	0.415615	0.415615	chr4	157155573	0.3813087866690687	chr4:157155573:A:G
chr4:157155690	['T', 'C']	19959	2150.430969681784	337.2193410850193	0.0244294838165985	0.0222572263223308	1.0975978526168946	0.272393	0.272393	chr4	157155690	0.5648040571866937	chr4:157155690:T:C
chr4:157155784	['G', 'C']	19959	2659.266472916771	464.8727862224332	0.0454668307333704	0.0201858364388143	2.25241252059015	0.024307	0.024307	chr4	157155784	1.6142686390112158	chr4:157155784:G:C
chr4:157156394	['T', 'C']	19959	2153.0	335.9823134036301	0.0236568858260599	0.0222442260062849	1.0635068093345144	0.287565	0.287565	chr4	157156394	0.5412639737545792	chr4:157156394:T:C
chr4:157156414	['G', 'A']	19959	2373.118899689348	284.2531381544754	-0.0202650670498536	0.021407055074142	-0.9466536606584526	0.343827	0.343827	chr4	157156414	0.4636600220916878	chr4:157156414:G:A
chr4:157157336	['C', 'T']	19959	1851.2782621767888	296.81410396277727	0.0230341443263664	0.0239912191615804	0.9601072863880692	0.337013	0.337013	chr4	157157336	0.4723533462521874	chr4:157157336:C:T
chr4:157157465	['G', 'T']	19959	3890.389838152026	516.592718843255	-0.0042942117426121	0.016996899387994	-0.2526467707189811	0.800544	0.800544	chr4	157157465	0.0966147931237509	chr4:157157465:G:T
chr4:157157488	['C', 'T']	19959	2058.2062434233603	327.6640411433609	0.0224599885496329	0.0228081785106733	0.9847339865006116	0.324767	0.324767	chr4	157157488	0.4884281064198107	chr4:157157488:C:T
chr4:157157647	['G', 'A']	19959	14092.23635543527	1907.3634756952508	0.0019251295594673	0.0106222158217614	0.1812361555979145	0.856184	0.856184	chr4	157157647	0.0674328923352031	chr4:157157647:G:A
chr4:157158056	['T', 'G']	19959	28274.332965766127	3972.984783594349	0.0193022521372441	0.0111780866911118	1.7267939201609726	0.0842202	0.0842202	chr4	157158056	1.0745837315836089	chr4:157158056:T:G
chr4:157158112	['T', 'C']	19959	1829.183294082277	185.1252394304607	-0.0355241286620717	0.024171986003842	-1.4696404613350889	0.141675	0.141675	chr4	157158112	0.8487067786864664	chr4:157158112:T:C
chr4:157158790	['G', 'T']	19959	2116.4241543472813	389.22098231115154	0.0543720743086458	0.0224765728918534	2.4190553680162146	0.0155698	0.0155698	chr4	157158790	1.8077169660737709	chr4:157158790:G:T
chr4:157158888	['T', 'TG']	19959	18008.315858059344	2432.822894745109	0.0007248962946174	0.0102142282945653	0.0709692669590261	0.943423	0.943423	chr4	157158888	0.0252935401622661	chr4:157158888:T:TG
chr4:157159063	['A', 'T']	19959	14117.95143344026	1917.18069685384	0.0025190526608062	0.0106159703628549	0.2372889688558662	0.812435	0.812435	chr4	157159063	0.0902113752974567	chr4:157159063:A:T
chr4:157159110	['G', 'A']	19959	1830.366825357053	186.8477012085453	-0.034816778381866	0.0241529542898053	-1.4415122044329682	0.149456	0.149456	chr4	157159110	0.8254866452644751	chr4:157159110:G:A
chr4:157159860	['G', 'A']	19959	1839.092143501353	298.78765408524936	0.0262040947722476	0.0240714835863463	1.0885949209674328	0.276346	0.276346	chr4	157159860	0.558546817279058	chr4:157159860:G:A
chr4:157159953	['C', 'T']	19959	2627.2632660219474	458.391948677771	0.0447441580184872	0.0202979193502601	2.20437165240356	0.0275096	0.0275096	chr4	157159953	1.5605157243706116	chr4:157159953:C:T
chr4:157160046	['T', 'C']	19959	1067.1069298992834	111.64961690791492	-0.0297571281088432	0.0313265753142604	-0.949900453858334	0.342174	0.342174	chr4	157160046	0.4657529932914567	chr4:157160046:T:C
chr4:157160371	['C', 'A']	19959	1831.0917426595847	187.5262148019493	-0.0345605723622449	0.0241606510676604	-1.430448718681469	0.152604	0.152604	chr4	157160371	0.8164340826644917	chr4:157160371:C:A
chr4:157160415	['C', 'T']	19959	26104.07885107024	3636.726962037389	0.0122655505528476	0.0106747892640938	1.1490203927589029	0.250561	0.250561	chr4	157160415	0.6010865263302634	chr4:157160415:C:T
chr4:157160601	['C', 'T']	19959	28268.322226125365	3968.663226656264	0.0190359997509358	0.0111757630555919	1.7033288605211592	0.0885221	0.0885221	chr4	157160601	1.0529482919025512	chr4:157160601:C:T
chr4:157160623	['T', 'G']	19959	14088.47024586051	1912.0413601522648	0.0024776999619651	0.0106215987275307	0.2332699648634889	0.815554	0.815554	chr4	157160623	0.0885472778786419	chr4:157160623:T:G
chr4:157160776	['T', 'C']	19959	14118.53688483512	1916.7778424006524	0.0024636887480884	0.0106158225456097	0.2320770470214096	0.816481	0.816481	chr4	157160776	0.0880539171014283	chr4:157160776:T:C
chr4:157161022	['C', 'T']	19959	3889.779553996492	510.5106346380642	-0.0060503696207474	0.0169985310359267	-0.3559348515445176	0.721893	0.721893	chr4	157161022	0.1415271694016651	chr4:157161022:C:T
chr4:157161223	['T', 'A']	19959	14097.531622732284	1917.419683496563	0.0028524099406351	0.0106197825426706	0.2685940064378939	0.788245	0.788245	chr4	157161223	0.1033387753904561	chr4:157161223:T:A
chr4:157161711	['G', 'A']	19959	2750.0	477.9331169669045	0.0451980541322846	0.0198374563063304	2.278419845484983	0.0227121	0.0227121	chr4	157161711	1.643742708305703	chr4:157161711:G:A
chr4:157161718	['T', 'C']	19959	4520.132354415156	581.6311898056779	-0.0132253249250843	0.0159126261422522	-0.8311214507809974	0.405915	0.405915	chr4	157161718	0.3915648996635925	chr4:157161718:T:C
chr4:157161727	['T', 'A']	19959	1832.091792764806	188.2983711958108	-0.0339345913268752	0.0241548826271928	-1.4048750246740045	0.160074	0.160074	chr4	157161727	0.7956792025810302	chr4:157161727:T:A
chr4:157162123	['C', 'T']	19959	2632.395670475045	463.0113759598533	0.0460640396009831	0.0202914242262128	2.2701235303866274	0.0232107	0.0232107	chr4	157162123	1.6343117616744958	chr4:157162123:C:T
chr4:157162280	['C', 'A']	19959	2059.103166649965	327.9295417799634	0.0225717753729226	0.0228032938024487	0.9898471496472468	0.322261	0.322261	chr4	157162280	0.491792249590487	chr4:157162280:C:A
chr4:157162444	['C', 'A']	19959	2154.0	336.3650543201392	0.0237455877488816	0.0222399171442808	1.0677012686168184	0.285668	0.285668	chr4	157162444	0.5441384057557718	chr4:157162444:C:A
chr4:157162701	['C', 'T']	19959	1205.0	257.47245481771387	0.0802477298736152	0.0294497185492935	2.724906512749687	0.00643758	0.00643758	chr4	157162701	2.191277360926648	chr4:157162701:C:T
chr4:157163391	['C', 'T']	19959	3890.19490930955	515.5767226284626	-0.0045490435505093	0.0169967904857411	-0.2676413264213378	0.788978	0.788978	chr4	157163391	0.1029351065647368	chr4:157163391:C:T
chr4:157163787	['C', 'T']	19959	3948.55871433655	530.8705647566976	-0.0023802935241015	0.017025057755394	-0.1398111864464835	0.888811	0.888811	chr4	157163787	0.0511905791687425	chr4:157163787:C:T
chr4:157164007	['T', 'C']	19959	2059.4127286394387	328.5058278920575	0.0228062139555385	0.0228034782895993	1.0001199670464502	0.317265	0.317265	chr4	157164007	0.4985778357006232	chr4:157164007:T:C
chr4:157164546	['C', 'T']	19959	2154.1079266459565	333.53972357531075	0.0229290225673833	0.0222400098956226	1.0309807718159465	0.302562	0.302562	chr4	157164546	0.5191856177094631	chr4:157164546:C:T
chr4:157165023	['C', 'T']	19959	2063.930676691729	323.57647910968626	0.0203903610475325	0.0227857827312391	0.8948720914282012	0.370866	0.370866	chr4	157165023	0.4307829797995059	chr4:157165023:C:T
chr4:157165671	['C', 'G']	19959	5005.278787270356	693.3193212445681	0.0057561612157475	0.0152858063032753	0.3765690276026973	0.706498	0.706498	chr4	157165671	0.1508890632424477	chr4:157165671:C:G
chr4:157166521	['G', 'A']	19959	4520.132354415156	582.6957402124127	-0.013106643462696	0.0159131090628785	-0.8236381345032497	0.410155	0.410155	chr4	157166521	0.3870519898080636	chr4:157166521:G:A
chr4:157166569	['A', 'G']	19959	3901.195460466981	516.9638951372002	-0.0045098277063456	0.0169663238467876	-0.2658105401659838	0.790388	0.790388	chr4	157166569	0.1021596620101859	chr4:157166569:A:G
chr4:157167220	['C', 'T']	19959	11026.657396271798	1602.9076551525006	0.0148618170112042	0.0113395034256373	1.3106232657069712	0.19	0.19	chr4	157167220	0.721246399047171	chr4:157167220:C:T
chr4:157167312	['A', 'G']	19959	11137.115999398708	1625.9443983043334	0.0158618773546817	0.0113041927348662	1.4031853248359702	0.160577	0.160577	chr4	157167312	0.7943166601059861	chr4:157167312:A:G
chr4:157168375	['A', 'G']	19959	2342.234704614922	254.26941971785564	-0.0287161964534827	0.0214563754158886	-1.3383526293177246	0.180797	0.180797	chr4	157168375	0.7428087801341906	chr4:157168375:A:G
chr4:157168434	['C', 'T']	19959	6567.987221888154	937.8307632231434	0.0088562670803897	0.0136431184599635	0.6491380329489117	0.516257	0.516257	chr4	157168434	0.2871340466367282	chr4:157168434:C:T
chr4:157168497	['A', 'T']	19959	2595.5201703833627	274.4573646257645	-0.0336965649878576	0.0204050418467571	-1.6513842628170214	0.0986759	0.0986759	chr4	157168497	1.0057889038151304	chr4:157168497:A:T
chr4:157168508	['G', 'A']	19959	8244.065250075173	1219.8027748108702	0.015167493682409	0.0124753869415265	1.215793446207379	0.224078	0.224078	chr4	157168508	0.6496007804467163	chr4:157168508:G:A
chr4:157168646	['G', 'A']	19959	2349.0592481203007	254.3068095814157	-0.0289404607094775	0.021434908015009	-1.3501555821565918	0.176981	0.176981	chr4	157168646	0.7520733553222052	chr4:157168646:G:A
chr4:157169729	['G', 'T']	19959	1546.2324113048708	265.3361266868891	0.0354315491738134	0.0261751383834192	1.353633690672588	0.175869	0.175869	chr4	157169729	0.7548107058263691	chr4:157169729:G:T
chr4:157169837	['A', 'T']	19959	20900.14146121467	2901.350987609057	0.0080480213048719	0.0101603058279039	0.7921042379225572	0.428309	0.428309	chr4	157169837	0.3682427997354155	chr4:157169837:A:T
chr4:157169880	['T', 'G']	19959	2348.1176470588234	254.7462364267376	-0.028749021829031	0.0214343713786386	-1.34125798798476	0.179852	0.179852	chr4	157169880	0.7450847283534805	chr4:157169880:T:G
chr4:157170888	['G', 'A']	19959	4045.810824354798	536.2825752442403	-0.0030300702595786	0.0167962853125579	-0.1804012139108652	0.856839	0.856839	chr4	157170888	0.0671007743198469	chr4:157170888:G:A
chr4:157171270	['T', 'A']	19959	26605.32798475656	3703.046485685003	0.0126558838281038	0.0107913320599852	1.172782355111882	0.240897	0.240897	chr4	157171270	0.6181686084348587	chr4:157171270:T:A
chr4:157171303	['T', 'C']	19959	1824.19352896915	176.96171454202147	-0.0406220699891245	0.0242264572552268	-1.676764768416994	0.0936042	0.0936042	chr4	157171303	1.028704664126197	chr4:157171303:T:C
chr4:157171581	['T', 'C']	19959	5705.151518198266	806.5422957732317	0.0091158405879923	0.014496124347343	0.6288467434168479	0.529457	0.529457	chr4	157171581	0.2761693054734657	chr4:157171581:T:C
chr4:157171768	['A', 'G']	19959	13534.562365213906	1828.9489126727508	-0.0008446068870076	0.0107601387381262	-0.0784940517555726	0.937436	0.937436	chr4	157171768	0.0280583724489003	chr4:157171768:A:G
chr4:157171909	['C', 'T']	19959	5727.434800040092	795.4240798581282	0.0062009341925215	0.0144426635135646	0.4293483806984474	0.667674	0.667674	chr4	157171909	0.1754355353681075	chr4:157171909:C:T
chr4:157172095	['T', 'C']	19959	1827.091542238701	176.23375010010318	-0.0408143268134296	0.0241966937846442	-1.686772878009119	0.0916627	0.0916627	chr4	157172095	1.0378073544026976	chr4:157172095:T:C
chr4:157172139	['A', 'G']	19959	5176.074682973284	718.4874046401789	0.0064314469126669	0.01509161324678	0.4261603320664953	0.669996	0.669996	chr4	157172139	0.1739277901097903	chr4:157172139:A:G
chr4:157172169	['G', 'T']	19959	5171.554653435573	715.8216572413838	0.0059456081164477	0.0150980264505008	0.3938003510551874	0.693733	0.693733	chr4	157172169	0.158807646170748	chr4:157172169:G:T
chr4:157172663	['TGA', 'T']	19959	1826.182993435887	177.57279937330418	-0.0401020880972432	0.0242023915166037	-1.6569473338918477	0.0975459	0.0975459	chr4	157172663	1.01079097993216	chr4:157172663:TGA:T
chr4:157173070	['T', 'A']	19959	2347.235205692238	255.00256390166248	-0.028526037345805	0.0214382671784758	-1.330613015889893	0.183332	0.183332	chr4	157173070	0.736761723742227	chr4:157173070:T:A
chr4:157173192	['A', 'G']	19959	1546.0774626716104	265.869668421381	0.0358016159270211	0.026175002225127	1.3677789067254733	0.171397	0.171397	chr4	157173192	0.7659967838996816	chr4:157173192:A:G
chr4:157173481	['G', 'A']	19959	13522.742682437853	1821.774982583719	-0.0014351978954293	0.0107606985409177	-0.1333740453718687	0.893899	0.893899	chr4	157173481	0.0487115485649555	chr4:157173481:G:A
chr4:157173746	['T', 'C']	19959	2247.3377931449186	236.7917392624761	-0.0333102482694374	0.021879596489216	-1.5224343047576443	0.127916	0.127916	chr4	157173746	0.8930751296643276	chr4:157173746:T:C
chr4:157173766	['T', 'C']	19959	11301.228443954282	1590.9069158109537	0.0074928036174514	0.0112746911295806	0.6645684153416094	0.506334	0.506334	chr4	157173766	0.2955629090409499	chr4:157173766:T:C
chr4:157173769	['T', 'G']	19959	1547.0076205755536	266.0037052998049	0.0357852585486712	0.0261756290906851	1.3671212418503325	0.171603	0.171603	chr4	157173769	0.7654751239928087	chr4:157173769:T:G
chr4:157174063	['A', 'G']	19959	2247.0	236.4502922827995	-0.0334436269211076	0.0218793568955802	-1.5285470720514347	0.126393	0.126393	chr4	157174063	0.8982769778380906	chr4:157174063:A:G
chr4:157174262	['C', 'G']	19959	11291.394376785443	1588.458842223929	0.0075326127212836	0.0112756026288626	0.668045245049885	0.504112	0.504112	chr4	157174262	0.2974729643913394	chr4:157174262:C:G
chr4:157174265	['AT', 'A']	19959	11291.394376785443	1588.6758900955083	0.0075687030799262	0.0112756532967531	0.6712429764141228	0.502074	0.502074	chr4	157174265	0.2992322680677856	chr4:157174265:AT:A
chr4:157175021	['C', 'T']	19959	10976.299444502907	1550.5494772587674	0.0084634598322659	0.0115462432647235	0.7330055012892139	0.463564	0.463564	chr4	157175021	0.3338902983521387	chr4:157175021:C:T
chr4:157176108	['C', 'T']	19959	13489.544944671828	1828.355642406264	-0.000223619931348	0.0107660152179477	-0.0207709098325647	0.983429	0.983429	chr4	157176108	0.0072569890962179	chr4:157176108:C:T
chr4:157176449	['T', 'C']	19959	2245.675086453165	236.83847912106697	-0.033077719801364	0.0218878883755176	-1.511233940609939	0.130745	0.130745	chr4	157176449	0.883574910597821	chr4:157176449:T:C
chr4:157176780	['G', 'A']	19959	28191.899774266385	3983.1193466449135	0.0210935973998999	0.0111651937382634	1.8892280684401968	0.0588758	0.0588758	chr4	157176780	1.2300631786617728	chr4:157176780:G:A
chr4:157176840	['C', 'G']	19959	2244.4498120771736	237.9008249390021	-0.0323486384423485	0.0218911591231195	-1.4777033166866262	0.139503	0.139503	chr4	157176840	0.8554164528245313	chr4:157176840:C:G
chr4:157177103	['AG', 'A']	19959	5646.40822069242	797.571003257303	0.0091096595402431	0.0145314001983974	0.6268948219627031	0.530735	0.530735	chr4	157177103	0.2751222713198255	chr4:157177103:AG:A
chr4:157177399	['C', 'T']	19959	2245.3374924834634	236.44390098255664	-0.0335205389453961	0.0218872847905674	-1.5315074147453016	0.12566	0.12566	chr4	157177399	0.9008029446200796	chr4:157177399:C:T
chr4:157177468	['G', 'A']	19959	11289.443898279576	1594.684112911952	0.0082173691335745	0.0112739143598569	0.7288834091940718	0.466082	0.466082	chr4	157177468	0.3315376691155235	chr4:157177468:G:A
chr4:157177487	['A', 'T']	19959	2366.304140765992	288.75754731401184	-0.0171576510705596	0.0214254612246688	-0.8008066146461605	0.423253	0.423253	chr4	157177487	0.3733999549465444	chr4:157177487:A:T
chr4:157177970	['C', 'G']	19959	5179.0	718.5661667766421	0.0065588355166534	0.0150868299374854	0.4347391429366516	0.663756	0.663756	chr4	157177970	0.1779915401023931	chr4:157177970:C:G
chr4:157178166	['T', 'C']	19959	13583.124962406013	1835.4745426239865	-0.0007461636652994	0.0107437731292164	-0.0694508024625267	0.944631	0.944631	chr4	157178166	0.024737806262996	chr4:157178166:T:C
chr4:157178496	['T', 'G']	19959	28518.43080547341	4024.2411672093513	0.021228495620828	0.0112843778927966	1.881228705959876	0.0599554	0.0599554	chr4	157178496	1.222171695224231	chr4:157178496:T:G
chr4:157178546	['G', 'A']	19959	7516.506389376096	963.243245687728	-0.0067574980381339	0.0129183630867547	-0.5230924376992009	0.600916	0.600916	chr4	157178546	0.2211862323002887	chr4:157178546:G:A
chr4:157179405	['T', 'C']	19959	26648.37342629282	3702.962665439515	0.0121457731930959	0.0107972269634757	1.1248974606333584	0.260646	0.260646	chr4	157179405	0.5839489355796912	chr4:157179405:T:C
chr4:157179534	['C', 'T']	19959	1754.67036108325	290.4059178504431	0.0262540484214638	0.0246725425803846	1.064099832270084	0.287296	0.287296	chr4	157179534	0.54167042061446	chr4:157179534:C:T
chr4:157179920	['C', 'T']	19959	8830.309069032939	1338.6327984185589	0.0197194650057378	0.0122525345731556	1.609419250196744	0.107541	0.107541	chr4	157179920	0.9684259294316848	chr4:157179920:C:T
chr4:157180230	['G', 'A']	19959	6620.995189416717	924.408433039189	0.0035183340799164	0.0136001617197497	0.2586979590696512	0.795871	0.795871	chr4	157180230	0.099157319860683	chr4:157180230:G:A
chr4:157181702	['A', 'G']	19959	24286.77032652857	3469.264194463777	0.019664492621586	0.0103945757752485	1.8918032872886448	0.0585317	0.0585317	chr4	157181702	1.2326088620143434	chr4:157181702:A:G
chr4:157182272	['A', 'T']	19959	2346.235105476775	255.2026732091164	-0.0286931087521271	0.0214422243071794	-1.3381591546227714	0.18086	0.18086	chr4	157182272	0.7426574734948242	chr4:157182272:A:T
chr4:157182551	['C', 'G']	19959	2347.1175969536025	255.47075699506308	-0.0285017761521888	0.0214383167826948	-1.3294782627335573	0.183705	0.183705	chr4	157182551	0.735879023101605	chr4:157182551:C:G
chr4:157182661	['T', 'G']	19959	2347.352826217679	255.5258514398672	-0.0285467068211363	0.0214384468445062	-1.331565995810547	0.183018	0.183018	chr4	157182661	0.7375061948802697	chr4:157182661:T:G
chr4:157183157	['T', 'C']	19959	1765.0884357150017	283.8711685946552	0.0246833844033323	0.0246297871790447	1.0021761139833616	0.316271	0.316271	chr4	157183157	0.4999406282467064	chr4:157183157:T:C
chr4:157183495	['C', 'T']	19959	2346.235105476775	254.88066441500723	-0.0289568473621914	0.0214420212047633	-1.3504719114706745	0.17688	0.17688	chr4	157183495	0.7523212704293425	chr4:157183495:C:T
chr4:157183913	['G', 'A']	19959	5178.415917650013	718.2462697044607	0.0066094807506642	0.0151014168251134	0.437672890378917	0.661628	0.661628	chr4	157183913	0.1793861237877652	chr4:157183913:G:A
chr4:157183962	['G', 'A']	19959	1770.7668141148097	283.1316952325264	0.0236936828713245	0.0246332662020163	0.9618571356722916	0.336133	0.336133	chr4	157183962	0.4734888483922644	chr4:157183962:G:A
chr4:157184248	['A', 'G']	19959	1826.766133896259	177.5833030902786	-0.0402019052314913	0.0242345100943329	-1.658870143238101	0.0971577	0.0971577	chr4	157184248	1.0125227747348715	chr4:157184248:A:G
chr4:157185355	['T', 'C']	19959	1812.0907906603868	173.43571757401745	-0.0424409471226906	0.0242832772191567	-1.7477437966737654	0.0805238	0.0805238	chr4	157185355	1.0940757385015836	chr4:157185355:T:C
chr4:157185394	['T', 'G']	19959	2336.585346296482	250.95619394878145	-0.0306489938070976	0.0214801595910028	-1.4268513079360567	0.153638	0.153638	chr4	157185394	0.8135013549474841	chr4:157185394:T:G
chr4:157186241	['G', 'A']	19959	1642.0498261877167	299.73377578777286	0.0440185915481873	0.0242253894336064	1.8170437122931469	0.0692254	0.0692254	chr4	157186241	1.1597345261235092	chr4:157186241:G:A
chr4:157186244	['C', 'T']	19959	6265.048408287026	807.1029784329631	-0.0057985653884987	0.0131926898593326	-0.4395286670365218	0.660283	0.660283	chr4	157186244	0.180269884161542	chr4:157186244:C:T
chr4:157187049	['A', 'C']	19959	1812.2723992784129	175.05811690307567	-0.0419069288134666	0.0242835833557528	-1.7257308445600057	0.0844113	0.0844113	chr4	157187049	1.0735994112043263	chr4:157187049:A:C
chr4:157187444	['A', 'G']	19959	4428.443754071253	604.6137080130976	-0.0042098180097861	0.0160520749994515	-0.2622600511105248	0.793124	0.793124	chr4	157187444	0.10065890813538	chr4:157187444:A:G
chr4:157187863	['G', 'A']	19959	2337.0	251.62466406489563	-0.0304635998900307	0.0214764625962783	-1.4184645051978788	0.156071	0.156071	chr4	157187863	0.8066777869440945	chr4:157187863:G:A
chr4:157188469	['A', 'AC']	19959	19480.90418441493	2710.831640593889	0.0072310598787269	0.0100808492840728	0.7173066152423925	0.473193	0.473193	chr4	157188469	0.3249616885662104	chr4:157188469:A:AC
chr4:157188936	['G', 'C']	19959	1548.3102981708844	268.90415350157764	0.0376570278363161	0.026160867238738	1.4394411122791428	0.150041	0.150041	chr4	157188936	0.8237900500062878	chr4:157188936:G:C
chr4:157189249	['G', 'A']	19959	2323.23280052112	258.6780610370945	-0.0265821523212106	0.0215392269642691	-1.234127499808006	0.21717	0.21717	chr4	157189249	0.6632001686518894	chr4:157189249:G:A
chr4:157189266	['C', 'G']	19959	2323.815006014435	259.07893121590934	-0.0264681487518187	0.0215394984717081	-1.2288191754596502	0.219154	0.219154	chr4	157189266	0.6592505981924358	chr4:157189266:C:G
chr4:157189843	['A', 'G']	19959	12692.90784726398	1702.800202745868	-0.0001957849376454	0.0107996923878548	-0.0181287513212527	0.985536	0.985536	chr4	157189843	0.0063275070356876	chr4:157189843:A:G
chr4:157191140	['C', 'A']	19959	2335.234003106679	250.2759494973368	-0.0308775733602149	0.021484248954045	-1.4372191192841943	0.150671	0.150671	chr4	157191140	0.8219703293174035	chr4:157191140:C:A
chr4:157191752	['G', 'A']	19959	2338.117146006614	248.4564008791457	-0.0316939261202585	0.0214631912189186	-1.4766642013757034	0.139781	0.139781	chr4	157191752	0.8545518568874597	chr4:157191752:G:A
chr4:157191789	['T', 'C']	19959	2338.3514732411304	251.4961163927533	-0.0299682015351228	0.0214636867586402	-1.3962280512251302	0.162661	0.162661	chr4	157191789	0.7887165620915272	chr4:157191789:T:C
chr4:157191833	['T', 'G']	19959	12691.907696933253	1701.7537060727766	-0.0003961287309294	0.0107952997395624	-0.0366945560091964	0.970729	0.970729	chr4	157191833	0.0129019958710404	chr4:157191833:T:G
chr4:157195440	['T', 'A']	19959	1369.0	165.62239825197275	-0.0168266974731615	0.0279507192480634	-0.6020130403022592	0.547172	0.547172	chr4	157195440	0.2618761345273797	chr4:157195440:T:A
chr4:157196638	['A', 'G']	19959	5609.248308355471	839.335576284195	0.0182962581223169	0.0144579365606633	1.2654819756296936	0.205713	0.205713	chr4	157196638	0.6867382622680014	chr4:157196638:A:G
chr4:157197227	['G', 'A']	19959	779.0780678458686	81.60074682697115	-0.0406346121852497	0.0366756400023818	-1.107945551396263	0.267899	0.267899	chr4	157197227	0.5720289075015055	chr4:157197227:G:A
chr4:157198151	['A', 'G']	19959	796.0	87.96195530806223	-0.0344536370825176	0.0363038564158966	-0.949035184797368	0.342614	0.342614	chr4	157198151	0.4651948947315094	chr4:157198151:A:G
chr4:157199100	['G', 'A']	19959	2605.5221748935105	273.7548541271562	-0.0350974834939595	0.0205235072428205	-1.7101113897692666	0.0872608	0.0872608	chr4	157199100	1.0591808097540476	chr4:157199100:G:A
chr4:157203180	['G', 'A']	19959	833.2087300791823	93.35717966977748	-0.0207069837262286	0.0353285812054975	-0.586125539709089	0.557798	0.557798	chr4	157203180	0.2535230472419319	chr4:157203180:G:A
chr4:157203725	['G', 'A']	19959	637.0319170257541	90.1153113067854	-0.004108550924189	0.0405812463902292	-0.1012426006998702	0.919359	0.919359	chr4	157203725	0.0365148680762405	chr4:157203725:G:A
chr4:157204010	['G', 'A']	19959	30026.513229104028	4009.664590546182	-0.0046974473432988	0.0117242792001409	-0.4006597986204933	0.688675	0.688675	chr4	157204010	0.161985682310331	chr4:157204010:G:A
chr4:157205354	['A', 'C']	19959	8259.069008720056	1172.7750917174274	0.0019408529368643	0.0124687091956639	0.1556578877899659	0.876304	0.876304	chr4	157205354	0.0573452059103906	chr4:157205354:A:C
chr4:157206165	['TTA', 'T']	19959	5065.854493277277	766.7212450420362	0.0195645860741811	0.0156018722109124	1.253989637249883	0.20986	0.20986	chr4	157206165	0.6780703314734825	chr4:157206165:TTA:T
chr4:157206633	['A', 'T']	19959	7887.185508117859	1097.1266662615049	-0.0013567537607689	0.0126849711322548	-0.1069575757503328	0.914824	0.914824	chr4	157206633	0.0386624503936207	chr4:157206633:A:T
chr4:157207668	['C', 'T']	19959	694.0695495314927	82.13233789341056	-0.026067757690559	0.0389293041913028	-0.6696178683918735	0.503109	0.503109	chr4	157207668	0.2983379136116867	chr4:157207668:C:T
chr4:157208425	['A', 'C']	19959	13020.261752029668	1757.1006744550527	0.0012410444974254	0.0107924797474315	0.1149915984526895	0.908453	0.908453	chr4	157208425	0.0416975365658059	chr4:157208425:A:C
chr4:157208615	['G', 'C']	19959	4630.231987173063	648.7149037862889	0.0075088625515987	0.0157235205039256	0.4775560632063307	0.632971	0.632971	chr4	157208615	0.1986161870260644	chr4:157208615:G:C
chr4:157208988	['T', 'C']	19959	7887.7663893344015	1096.0095653956887	-0.0015794357816196	0.0126816848935218	-0.1245446322693697	0.900885	0.900885	chr4	157208988	0.04533064415191	chr4:157208988:T:C
chr4:157209171	['A', 'T']	19959	4100.8491729323305	532.0214925711695	-0.0018836335884722	0.0165527009221513	-0.1137961470657328	0.909401	0.909401	chr4	157209171	0.041244572569614	chr4:157209171:A:T
chr4:157209202	['C', 'T']	19959	704.0705516861251	86.13346355558316	-0.0228949171927252	0.0386620529893585	-0.5921805859359547	0.553736	0.553736	chr4	157209202	0.2566972408133115	chr4:157209202:C:T
chr4:157209357	['G', 'A']	19959	638.1278877474318	88.70550957297947	-0.0067594120356945	0.0405513594906221	-0.166687680033459	0.867617	0.867617	chr4	157209357	0.0616719470521955	chr4:157209357:G:A
chr4:157210427	['C', 'T']	19959	29785.492333901195	3951.2798071081816	-0.0079928029579935	0.0116410180818639	-0.686606867353458	0.492338	0.492338	chr4	157210427	0.307736642891849	chr4:157210427:C:T
chr4:157211522	['T', 'C']	19959	21906.48787210584	2916.291048446104	-0.0033774464079122	0.0101327984873371	-0.3333182251806317	0.738898	0.738898	chr4	157211522	0.1314155089590842	chr4:157211522:T:C
chr4:157212186	['A', 'G']	19959	4570.457984667034	634.5703902305972	0.0056449900778447	0.0158094628018558	0.3570640032868221	0.721048	0.721048	chr4	157212186	0.1420358234341704	chr4:157212186:A:G
chr4:157213909	['A', 'G']	19959	495.0744137101624	49.07981677870922	-0.0263323604925127	0.0457727741409618	-0.5752843472283241	0.565105	0.565105	chr4	157213909	0.2478708500852145	chr4:157213909:A:G
chr4:157215270	['C', 'T']	19959	4572.0	635.3234327133541	0.0056531958153224	0.0158074166615148	0.3576293290911895	0.720625	0.720625	chr4	157215270	0.1422906753612257	chr4:157215270:C:T
chr4:157216194	['A', 'G']	19959	1627.2445880938064	163.88297798733024	-0.0273022928187081	0.0253635366569735	-1.0764387154660326	0.281744	0.281744	chr4	157216194	0.5501453238874897	chr4:157216194:A:G
chr4:157218787	['T', 'G']	19959	30827.404973624693	4079.3514834956536	-0.0093420661440297	0.0121199862050718	-0.7707984139553198	0.440836	0.440836	chr4	157218787	0.355722946908207	chr4:157218787:T:G
chr4:157218977	['A', 'G']	19959	8012.0284868849985	1053.084478030913	-0.0038793184110644	0.0126007456283959	-0.307864195141151	0.758189	0.758189	chr4	157218977	0.1202225207193381	chr4:157218977:A:G
chr4:157219144	['G', 'T']	19959	4572.290841646199	633.3884314425151	0.0054511049186681	0.0158103024203374	0.3447818247711781	0.730262	0.730262	chr4	157219144	0.1365212977697314	chr4:157219144:G:T
chr4:157221588	['T', 'G']	19959	8039.208358388456	1048.3652799959077	-0.0051731850320709	0.0125776247672705	-0.4113006332906789	0.680857	0.680857	chr4	157221588	0.166944093127304	chr4:157221588:T:G
chr4:157221940	['A', 'G']	19959	29869.489627179795	3973.7513433093177	-0.006423861580382	0.0116611959477149	-0.5508750225263835	0.581726	0.581726	chr4	157221940	0.2352815251578161	chr4:157221940:A:G
chr4:157222350	['T', 'C']	19959	38420.924992484215	5154.953173459823	-0.0354732274523393	0.026634134297931	-1.3318708637395007	0.182918	0.182918	chr4	157222350	0.7377435557809267	chr4:157222350:T:C
chr4:157222734	['A', 'G']	19959	8175.6384865948385	1075.363765551428	-0.003798735304376	0.0125087847935176	-0.3036853992679356	0.761371	0.761371	chr4	157222734	0.1184036691289933	chr4:157222734:A:G
chr4:157230870	['T', 'A']	19959	6893.835597894207	926.6608612376368	-0.0076212871555639	0.0133723616308908	-0.5699282868598465	0.568733	0.568733	chr4	157230870	0.2450915716386271	chr4:157230870:T:A
chr4:157231756	['A', 'G']	19959	18481.333684210527	2551.702006634428	0.003932165760643	0.0101283711731265	0.3882327862426872	0.697848	0.697848	chr4	157231756	0.1562391618323243	chr4:157231756:A:G
chr4:157232212	['G', 'A']	19959	4390.43994588365	600.858728554013	0.0036428938518559	0.0160906767901233	0.2263978016196287	0.820894	0.820894	chr4	157232212	0.0857129186261867	chr4:157232212:G:A
chr4:157232367	['G', 'C']	19959	10053.50370778635	1439.1601864046045	0.0072265588836572	0.0116566971065393	0.6199491002990231	0.535298	0.535298	chr4	157232367	0.2714043792404922	chr4:157232367:G:C
chr4:157232898	['T', 'C']	19959	800.0400841767712	81.29862140885974	-0.0443338852073767	0.0362160270981766	-1.2241509839606024	0.22091	0.22091	chr4	157232898	0.6557846243435002	chr4:157232898:T:C
chr4:157233322	['C', 'T']	19959	18049.425950984813	2486.049671606698	0.0028397682573852	0.0101394437628779	0.2800714046841568	0.779426	0.779426	chr4	157233322	0.1082251111579108	chr4:157233322:C:T
chr4:157234325	['T', 'C']	19959	3994.0	519.4484454228086	-0.0016479630235357	0.0167390291633323	-0.0984503346911974	0.921576	0.921576	chr4	157234325	0.035468843820261	chr4:157234325:T:C
chr4:157234538	['T', 'C']	19959	8836.88550383324	1238.7110072268742	0.0024586810761741	0.0121239283533033	0.2027957444588666	0.839297	0.839297	chr4	157234538	0.076084329235011	chr4:157234538:T:C
chr4:157234778	['G', 'T']	19959	799.0	81.45609044180684	-0.0435161265373803	0.0362371333372697	-1.2008711100947986	0.229815	0.229815	chr4	157234778	0.6386216283691163	chr4:157234778:G:T
chr4:157235383	['G', 'C']	19959	1620.243535778713	167.0111526170698	-0.0248167460791282	0.0254273900054463	-0.9759847972525956	0.329084	0.329084	chr4	157235383	0.4826932325054752	chr4:157235383:G:C
chr4:157235618	['G', 'T']	19959	1113.2788914503355	142.19200033282672	0.0042616670824419	0.0309620015515707	0.1376418470667567	0.890525	0.890525	chr4	157235618	0.0503538839383625	chr4:157235618:G:T
chr4:157239909	['C', 'T']	19959	1520.2285027059531	261.47862082793364	0.0396006824669462	0.0264175477241509	1.4990294663400312	0.133882	0.133882	chr4	157239909	0.8732778085455418	chr4:157239909:C:T
chr4:157240151	['A', 'G']	19959	26884.040889957905	3651.489531283817	-0.0009464716488539	0.0108041891435699	-0.0876022842877746	0.930194	0.930194	chr4	157240151	0.0314264661309905	chr4:157240151:A:G
chr4:157241007	['A', 'G']	19959	1519.2283523752258	261.6882280837826	0.04010359231994	0.0264256542951718	1.5176007326814671	0.129131	0.129131	chr4	157241007	0.8889694857522632	chr4:157241007:A:G
chr4:157241868	['C', 'T']	19959	18081.90595250025	2489.7042344992624	0.0027648233820172	0.0101345459775004	0.2728117656336413	0.785001	0.785001	chr4	157241868	0.1051297900137216	chr4:157241868:C:T
chr4:157242582	['CT', 'C']	19959	454.0454978203137	72.83011824327609	0.0284535879581646	0.0476469858920082	0.5971749823305638	0.550397	0.550397	chr4	157242582	0.2593239419364194	chr4:157242582:CT:C
chr4:157243545	['T', 'C']	19959	3182.1594348131075	399.8932097966621	-0.0095586940268493	0.0185980197092149	-0.5139630012389551	0.607284	0.607284	chr4	157243545	0.2166081610036473	chr4:157243545:T:C
chr4:157244136	['T', 'A']	19959	495.148849797023	46.03454162547448	-0.0329342688578379	0.0457742341375102	-0.7194936076680226	0.471845	0.471845	chr4	157244136	0.3262006426794757	chr4:157244136:T:A
chr4:157245537	['A', 'G']	19959	13461.372256189235	1912.6666520981207	0.0094526625939867	0.0107209190192655	0.8817026392047449	0.377948	0.377948	chr4	157245537	0.4225679484869837	chr4:157245537:A:G
chr4:157246192	['T', 'A']	19959	798.2399639152006	81.45984876695047	-0.0429298322312865	0.0362591834039363	-1.1839712922665009	0.236439	0.236439	chr4	157246192	0.6262808861333359	chr4:157246192:T:A
chr4:157247194	['C', 'G']	19959	18065.430762291384	2491.8567383671134	0.0034066440527063	0.0101332839272788	0.3361836179814966	0.736736	0.736736	chr4	157247194	0.1326881081831825	chr4:157247194:C:G
chr4:157247395	['G', 'A']	19959	4426.108800240553	577.9637690406539	-0.0069049053192614	0.0160764389763972	-0.4295046514591272	0.667561	0.667561	chr4	157247395	0.1755090434420753	chr4:157247395:G:A
chr4:157247564	['TA', 'T']	19959	8855.331028262177	1234.0468260085047	0.0019194014916848	0.0121224510856328	0.1583344389782435	0.874195	0.874195	chr4	157247564	0.0583916818072669	chr4:157247564:TA:T
chr4:157248714	['C', 'T']	19959	1716.6432465172654	174.48669470255936	-0.0270452332596337	0.0248456453787296	-1.0885301165405483	0.276374	0.276374	chr4	157248714	0.5585028158117555	chr4:157248714:C:T
chr4:157249441	['T', 'C']	19959	1623.0	166.96159179408136	-0.0246503053198303	0.0254068716033364	-0.970221981859162	0.331948	0.331948	chr4	157249441	0.4789299436508323	chr4:157249441:T:C
chr4:157250644	['T', 'C']	19959	18016.61072412929	2494.624123232428	0.0042291718943432	0.0101308770232816	0.4174536799355348	0.676351	0.676351	chr4	157250644	0.1698278635232203	chr4:157250644:T:C
chr4:157250984	['T', 'C']	19959	483.0726097414311	45.42608669355382	-0.028648478247967	0.046318124460337	-0.6185155073042571	0.536243	0.536243	chr4	157250984	0.2706383639563389	chr4:157250984:T:C
chr4:157251183	['C', 'A']	19959	1626.0814710892876	169.15931201780572	-0.0237374862870257	0.0253708044070119	-0.9356221389837056	0.349479	0.349479	chr4	157251183	0.4565789156497101	chr4:157251183:C:A
chr4:157253337	['G', 'A']	19959	9426.36143129197	1308.9013862879326	0.0033008294400581	0.011865012011087	0.278198575523877	0.780863	0.780863	chr4	157253337	0.1074251550639491	chr4:157253337:G:A
chr4:157254005	['C', 'T']	19959	1618.0810702475198	174.38982769028453	-0.0221134016069252	0.0254733075898654	-0.8681009142182643	0.38535	0.38535	chr4	157254005	0.4141446366779725	chr4:157254005:C:T
