## Supplementary material for "Characterization of shared and ancestry-specific signals driving complex traits using multi-ancestry fine-mapping": EAS_schizophrenia_gwas_4_167474142_168474142.tsv

Unnamed: 0	chrom	ID	pos	A1	A2	FCAS	FCON	IMPINFO	BETA	SE	P	NCAS	NCON	NEFF
1730250	chr4	rs4691293	167474576	G	A	0.196	0.188	0.919	-0.0071958279818024	0.0229	0.754	14004	16757	14424.77
1718054	chr4	rs72635128	167474777	C	T	0.759	0.743	0.95	0.0382972099323441	0.0202	0.05809	14004	16757	14424.77
1726475	chr4	rs28419450	167475502	T	G	0.977	0.977	0.882	-0.0036968248442897	0.0589	0.9497	14004	16757	14424.77
1705187	chr4	rs74490334	167477364	C	T	0.944	0.949	0.484	-0.044599955369026	0.0527	0.3971	14004	16757	14424.77
1704487	chr4	rs28784939	167479369	G	A	0.745	0.737	0.927	0.0177023841130051	0.0201	0.3787	14004	16757	14424.77
1706980	chr4	rs9997430	167480345	A	G	0.504	0.48	0.933	0.0439977464776452	0.0179	0.01381	14004	16757	14424.77
1713741	chr4	rs4690852	167480418	C	T	0.193	0.186	0.919	-0.0076995657264405	0.023	0.7366	14004	16757	14424.77
1713971	chr4	rs28887530	167481236	C	T	0.977	0.977	0.874	-0.0060985584618694	0.0593	0.9183	14004	16757	14424.77
1718404	chr4	rs28866561	167482346	C	T	0.745	0.737	0.926	0.0176041339483571	0.0201	0.3802	14004	16757	14424.77
1723270	chr4	rs6844795	167482627	A	C	0.504	0.48	0.932	0.0439977464776452	0.0179	0.01386	14004	16757	14424.77
1704436	chr4	rs28859960	167482655	G	T	0.977	0.977	0.87	-0.0054045784588597	0.0593	0.927	14004	16757	14424.77
1704515	chr4	rs140441396	167482934	T	G	0.988	0.988	0.693	-0.0458031298018141	0.1137	0.6872	9063	12023	9603.5
1712786	chr4	rs72635129	167483577	A	G	0.758	0.743	0.944	0.0385955177593629	0.0203	0.05674	14004	16757	14424.77
1724284	chr4	rs72635130	167483590	A	G	0.758	0.743	0.944	0.0382972099323441	0.0203	0.05852	14004	16757	14424.77
1713016	chr4	rs7671820	167483601	T	C	0.758	0.743	0.944	0.0382972099323441	0.0203	0.05861	14004	16757	14424.77
1708859	chr4	rs7693964	167483761	C	A	0.759	0.743	0.945	0.0384992991506098	0.0203	0.05719	14004	16757	14424.77
1723452	chr4	rs7672240	167483812	T	C	0.759	0.744	0.944	0.0377966226945664	0.0203	0.06247	14004	16757	14424.77
1721542	chr4	rs7694460	167483857	G	A	0.759	0.743	0.945	0.0385955177593629	0.0203	0.05706	14004	16757	14424.77
1716594	chr4	rs6536981	167483915	T	C	0.504	0.48	0.932	0.0441986870716702	0.0179	0.01357	14004	16757	14424.77
1707975	chr4	rs12506791	167484240	G	A	0.759	0.743	0.945	0.0385955177593629	0.0203	0.05691	14004	16757	14424.77
1712997	chr4	rs141043072	167484317	T	C	0.983	0.982	0.541	0.0854985666021457	0.0918	0.3513	12305	15058	12725.77
1713471	chr4	rs12506854	167484399	G	A	0.759	0.743	0.945	0.0385955177593629	0.0203	0.05674	14004	16757	14424.77
1717887	chr4	rs7654830	167485256	A	G	0.193	0.186	0.92	-0.0086977157031958	0.023	0.7054	14004	16757	14424.77
1703984	chr4	rs72635131	167485440	T	C	0.759	0.744	0.944	0.0385955177593629	0.0203	0.05667	14004	16757	14424.77
1715518	chr4	rs10019331	167485525	G	A	0.692	0.708	0.929	-0.0575020022714588	0.0194	0.003011	14004	16757	14424.77
1717664	chr4	rs7660211	167485618	C	T	0.746	0.737	0.927	0.0176041339483571	0.0201	0.3808	14004	16757	14424.77
1718436	chr4	rs12651344	167486266	T	C	0.689	0.706	0.937	-0.0575020022714588	0.0193	0.002831	14004	16757	14424.77
1705384	chr4	rs55872406	167486638	G	C	0.504	0.48	0.932	0.0439977464776452	0.0179	0.01395	14004	16757	14424.77
1725742	chr4	rs72635132	167486930	C	G	0.758	0.743	0.943	0.0382972099323441	0.0203	0.05869	14004	16757	14424.77
1709144	chr4	rs6824380	167487010	A	G	0.746	0.737	0.927	0.0177023841130051	0.0201	0.3784	14004	16757	14424.77
1708100	chr4	rs10025193	167487148	C	T	0.976	0.976	0.859	-0.0057967688471774	0.0594	0.9228	14004	16757	14424.77
1732835	chr4	rs72974201	167487871	A	G	0.745	0.737	0.927	0.0176041339483571	0.0201	0.38	14004	16757	14424.77
1731378	chr4	rs57487221	167488055	A	T	0.504	0.48	0.933	0.0443995872966845	0.0179	0.01309	14004	16757	14424.77
1731463	chr4	rs58115070	167488326	A	G	0.773	0.765	0.919	0.0199006617063362	0.021	0.3437	14004	16757	14424.77
1707571	chr4	rs7439050	167488592	G	T	0.745	0.737	0.926	0.0172994970780611	0.0201	0.3883	14004	16757	14424.77
1731156	chr4	rs7435078	167488643	T	C	0.687	0.704	0.938	-0.0575973336805821	0.0192	0.002702	14004	16757	14424.77
1704308	chr4	rs192486292	167488665	G	A	0.986	0.985	0.648	0.153201658220102	0.1103	0.1649	9247	10380	9368.06
1728332	chr4	rs7439139	167488773	G	A	0.745	0.737	0.926	0.0172994970780611	0.0201	0.3891	14004	16757	14424.77
1728314	chr4	rs7439074	167488820	C	T	0.746	0.737	0.926	0.0176041339483571	0.0201	0.3817	14004	16757	14424.77
1723964	chr4	rs7439084	167488923	A	G	0.745	0.737	0.924	0.0176041339483571	0.0201	0.3814	14004	16757	14424.77
1722358	chr4	rs7439125	167488987	A	G	0.745	0.737	0.924	0.0176041339483571	0.0201	0.3831	14004	16757	14424.77
1705255	chr4	rs6536982	167489200	A	G	0.745	0.737	0.923	0.0156961681063242	0.0201	0.435	14004	16757	14424.77
1729262	chr4	rs6536983	167489301	T	A	0.745	0.737	0.921	0.0155977206230546	0.0201	0.4384	14004	16757	14424.77
1703928	chr4	rs76497085	167489328	A	G	0.932	0.935	0.874	-0.0622052453438987	0.0365	0.08808	14004	16757	14424.77
1719515	chr4	rs6536984	167489338	G	A	0.745	0.737	0.921	0.0154992634469238	0.0201	0.4416	14004	16757	14424.77
1723947	chr4	rs6844917	167489918	A	G	0.745	0.737	0.92	0.0154992634469238	0.0202	0.4425	14004	16757	14424.77
1728181	chr4	rs6845462	167490039	C	T	0.745	0.737	0.918	0.0154992634469238	0.0202	0.4427	14004	16757	14424.77
1733467	chr4	rs6845804	167490086	G	C	0.596	0.6	0.833	-0.0165969709073694	0.019	0.382	14004	16757	14424.77
1709193	chr4	rs72635133	167490395	C	G	0.759	0.744	0.941	0.0400953305639422	0.0203	0.04843	14004	16757	14424.77
1707530	chr4	rs6536985	167490406	A	T	0.745	0.737	0.917	0.0154992634469238	0.0202	0.4436	14004	16757	14424.77
1717469	chr4	rs72635134	167490462	C	T	0.759	0.744	0.941	0.0402010017441475	0.0203	0.04822	14004	16757	14424.77
1732703	chr4	rs80320558	167491058	C	G	0.98	0.977	0.55	0.15839594165249	0.0867	0.06759	12305	15058	12725.77
1719299	chr4	rs142727033	167491143	G	A	0.935	0.938	0.864	-0.0643038820008199	0.0373	0.08523	14004	16757	14424.77
1722966	chr4	rs75470589	167498755	G	A	0.775	0.766	0.905	0.0209979909956055	0.0212	0.322	14004	16757	14424.77
1716858	chr4	rs7665484	167499125	C	T	0.446	0.448	0.924	-0.019203206984436	0.0178	0.2811	14004	16757	14424.77
1727358	chr4	rs141325758	167499271	A	G	0.979	0.981	0.878	-0.0492007484476219	0.0765	0.5199	10137	12887	10587.52
1728199	chr4	rs116046110	167499315	G	A	0.977	0.977	0.816	-0.0054950702819798	0.0612	0.9281	14004	16757	14424.77
1715244	chr4	rs7671013	167499537	C	T	0.194	0.187	0.902	-0.010302892995897	0.0232	0.6573	14004	16757	14424.77
1726307	chr4	rs76767812	167500157	C	T	0.977	0.977	0.807	-0.0054950702819798	0.0615	0.9288	14004	16757	14424.77
1730817	chr4	rs4691296	167500615	C	A	0.703	0.72	0.921	-0.0593042438991411	0.0197	0.002692	14004	16757	14424.77
1705015	chr4	rs4691297	167500773	A	G	0.757	0.771	0.889	-0.0538017009683557	0.0215	0.01241	14004	16757	14424.77
1723494	chr4	rs116106641	167500792	A	G	0.774	0.765	0.901	0.0184978548821194	0.0212	0.3825	14004	16757	14424.77
1723304	chr4	rs72635136	167501014	G	A	0.759	0.743	0.936	0.0411995232473163	0.0204	0.04318	14004	16757	14424.77
1723670	chr4	rs141470336	167501102	G	C	0.965	0.964	0.592	-0.0003000450090019	0.059	0.9964	14004	16757	14424.77
1714536	chr4	rs143536688	167501104	C	T	0.964	0.963	0.599	-0.0005001250416822	0.0576	0.9927	14004	16757	14424.77
1717276	chr4	rs150988575	167501107	T	A	0.964	0.964	0.595	0.0036034995896235	0.0585	0.9515	14004	16757	14424.77
1725545	chr4	rs9994777	167502686	C	T	0.532	0.509	0.897	0.0463968262292078	0.0182	0.01102	14004	16757	14424.77
1717849	chr4	rs78473063	167502708	G	T	0.78	0.772	0.883	0.0189983824093147	0.0217	0.3794	14004	16757	14424.77
1718684	chr4	rs6813804	167503287	A	G	0.231	0.224	0.875	-0.0069037763167944	0.0219	0.7528	14004	16757	14424.77
1720804	chr4	rs80141530	167503503	A	G	0.774	0.767	0.881	0.0150954876453349	0.0215	0.482	14004	16757	14424.77
1712363	chr4	rs6844850	167503505	T	C	0.228	0.221	0.878	-0.0080019302190585	0.022	0.7153	14004	16757	14424.77
1704029	chr4	rs7435951	167503755	G	T	0.759	0.773	0.869	-0.0601003842529617	0.0217	0.005734	14004	16757	14424.77
1715319	chr4	rs80322942	167504050	T	C	0.775	0.767	0.882	0.0150954876453349	0.0215	0.4831	14004	16757	14424.77
1715818	chr4	rs11725415	167504854	G	A	0.711	0.727	0.89	-0.0586041643160532	0.0201	0.003652	14004	16757	14424.77
1714323	chr4	rs184936951	167505210	T	C	0.986	0.987	0.616	-0.124701916002178	0.1015	0.2194	11618	14566	12152.39
1712660	chr4	rs76035132	167506108	T	C	0.776	0.768	0.881	0.0141001243787816	0.0215	0.5111	14004	16757	14424.77
1712014	chr4	rs76381905	167506874	A	G	0.779	0.771	0.882	0.0166997792224134	0.0216	0.4402	14004	16757	14424.77
1705851	chr4	rs148718837	167507039	C	T	0.983	0.984	0.586	-0.0957952974548668	0.1087	0.3777	8602	11575	9344.4
1709356	chr4	rs55716547	167508009	T	C	0.24	0.231	0.906	0.0059025456526138	0.0213	0.7808	14004	16757	14424.77
1706913	chr4	rs72635137	167508049	C	G	0.753	0.738	0.941	0.0406043708419401	0.0202	0.04406	14004	16757	14424.77
1706948	chr4	rs72635138	167508264	T	C	0.753	0.738	0.941	0.0406043708419401	0.0201	0.04409	14004	16757	14424.77
1721743	chr4	rs144046932	167508467	G	A	0.844	0.854	0.745	-0.048896169787829	0.0275	0.07587	14004	16757	14424.77
1729726	chr4	rs6853975	167508586	G	A	0.238	0.229	0.91	0.0062007356416035	0.0213	0.7708	14004	16757	14424.77
1730628	chr4	rs75400128	167509219	A	T	0.78	0.772	0.887	0.0160997014894237	0.0216	0.4552	14004	16757	14424.77
1720593	chr4	rs143890533	167510472	T	C	0.972	0.972	0.788	0.014504302202808	0.0577	0.8012	14004	16757	14424.77
1729779	chr4	rs4691298	167510528	T	A	0.241	0.232	0.918	0.0064988367398296	0.0211	0.7598	14004	16757	14424.77
1715315	chr4	rs78666708	167510750	C	G	0.781	0.773	0.89	0.0156961681063242	0.0216	0.4677	14004	16757	14424.77
1714220	chr4	rs7437876	167510757	A	G	0.238	0.229	0.918	0.0063001125484799	0.0212	0.7665	14004	16757	14424.77
1718619	chr4	rs12512350	167510808	T	C	0.753	0.738	0.947	0.0404987422798789	0.0201	0.04392	14004	16757	14424.77
1731905	chr4	rs76358020	167511489	G	A	0.982	0.982	0.669	-0.0112025145079934	0.0801	0.8887	13014	15757	13429.79
1727122	chr4	rs76987353	167511500	C	G	0.781	0.773	0.89	0.0156961681063242	0.0216	0.4659	14004	16757	14424.77
1708060	chr4	rs12648538	167511550	G	T	0.772	0.785	0.887	-0.0473956369746291	0.022	0.03101	14004	16757	14424.77
1713546	chr4	rs7340870	167511740	A	C	0.251	0.241	0.91	0.0089002747867194	0.0209	0.6711	14004	16757	14424.77
1721142	chr4	rs79675856	167511974	G	T	0.781	0.773	0.891	0.0154007965760229	0.0216	0.475	14004	16757	14424.77
1725595	chr4	rs58993559	167512651	G	A	0.781	0.773	0.892	0.0150954876453349	0.0216	0.4823	14004	16757	14424.77
1705737	chr4	rs58565719	167513075	G	A	0.781	0.773	0.892	0.0152038337422728	0.0216	0.4815	14004	16757	14424.77
1724057	chr4	rs12506992	167514895	G	T	0.753	0.738	0.95	0.0411035548784171	0.0201	0.04036	14004	16757	14424.77
1705688	chr4	rs58534787	167515605	A	G	0.779	0.772	0.896	0.0119977384336167	0.0215	0.5751	14004	16757	14424.77
1719924	chr4	rs74567840	167515704	G	A	0.78	0.773	0.894	0.0127977582298607	0.0215	0.5519	14004	16757	14424.77
1707490	chr4	rs72695531	167516110	A	C	0.718	0.732	0.913	-0.0473956369746291	0.02	0.01799	14004	16757	14424.77
1711375	chr4	rs72695534	167516267	G	C	0.718	0.732	0.913	-0.0473956369746291	0.02	0.01797	14004	16757	14424.77
1710293	chr4	rs57391276	167516352	T	C	0.779	0.772	0.896	0.0118989261570991	0.0215	0.5799	14004	16757	14424.77
1732786	chr4	rs61168372	167516478	T	C	0.779	0.772	0.896	0.0118001041157506	0.0215	0.5812	14004	16757	14424.77
1715666	chr4	rs12502251	167517235	A	C	0.753	0.738	0.95	0.0411035548784171	0.0201	0.04052	14004	16757	14424.77
1703957	chr4	rs11100657	167518230	A	G	0.238	0.23	0.93	0.0061013488579762	0.0211	0.7724	14004	16757	14424.77
1705118	chr4	rs77808576	167518247	T	A	0.781	0.774	0.893	0.0143958802837323	0.0216	0.5055	14004	16757	14424.77
1713084	chr4	rs76395193	167519384	C	T	0.782	0.774	0.893	0.0141987193998129	0.0216	0.5105	14004	16757	14424.77
1725193	chr4	rs4133304	167519688	C	G	0.782	0.774	0.893	0.0141001243787816	0.0216	0.5123	14004	16757	14424.77
1731665	chr4	rs61691109	167520018	A	G	0.779	0.772	0.896	0.0112959597418516	0.0215	0.5997	14004	16757	14424.77
1724279	chr4	rs72695538	167520416	C	T	0.917	0.923	0.635	-0.0525045539821493	0.0389	0.1773	14004	16757	14424.77
1718059	chr4	rs56410328	167520729	T	C	0.717	0.732	0.913	-0.0469972723609114	0.02	0.01885	14004	16757	14424.77
1703605	chr4	rs79263669	167520913	A	C	0.779	0.772	0.895	0.0109003744682883	0.0215	0.6119	14004	16757	14424.77
1724142	chr4	rs79818443	167521421	T	C	0.779	0.772	0.896	0.0107025231331357	0.0215	0.6195	14004	16757	14424.77
1714969	chr4	rs77613918	167521541	C	T	0.779	0.772	0.896	0.0107025231331357	0.0215	0.6175	14004	16757	14424.77
1732256	chr4	rs77841190	167521549	A	G	0.779	0.772	0.896	0.0107025231331357	0.0215	0.6181	14004	16757	14424.77
1730573	chr4	rs72635139	167521954	C	G	0.753	0.738	0.949	0.0411035548784171	0.0201	0.04035	14004	16757	14424.77
1715767	chr4	rs75870220	167522351	C	T	0.782	0.774	0.894	0.0143958802837323	0.0216	0.5048	14004	16757	14424.77
1706063	chr4	rs7437450	167522749	A	G	0.717	0.732	0.915	-0.0460962958929736	0.02	0.02121	14004	16757	14424.77
1705419	chr4	rs77719500	167523238	A	G	0.781	0.774	0.895	0.013202462677756	0.0215	0.54	14004	16757	14424.77
1722162	chr4	rs60869845	167523424	T	A	0.781	0.774	0.895	0.0131037693769772	0.0215	0.5426	14004	16757	14424.77
1724843	chr4	rs76419604	167524123	T	C	0.781	0.774	0.895	0.0128964817350202	0.0215	0.549	14004	16757	14424.77
1718564	chr4	rs187687281	167524462	A	C	0.986	0.988	0.778	-0.179497548062853	0.1077	0.09547	8347	12012	9365.35
1705823	chr4	rs79969342	167524508	A	C	0.78	0.772	0.896	0.0099998345783334	0.0215	0.6423	14004	16757	14424.77
1724792	chr4	rs72695539	167525370	C	G	0.716	0.731	0.914	-0.0469972723609114	0.02	0.01846	14004	16757	14424.77
1717963	chr4	rs79986292	167525724	G	C	0.78	0.772	0.897	0.0098018049722602	0.0215	0.6491	14004	16757	14424.77
1728999	chr4	rs78657695	167525769	C	T	0.78	0.773	0.897	0.0097027754613851	0.0215	0.6504	14004	16757	14424.77
1724202	chr4	rs7698079	167526945	A	G	0.78	0.773	0.898	0.0093957216403621	0.0215	0.6615	14004	16757	14424.77
1706116	chr4	rs116062304	167527099	A	G	0.979	0.98	0.23	-0.0691035919019447	0.1187	0.5603	14004	16757	14424.77
1706097	chr4	rs7658057	167527770	C	T	0.78	0.773	0.898	0.0090984829852593	0.0215	0.67	14004	16757	14424.77
1723807	chr4	rs77013891	167527791	G	A	0.988	0.988	0.692	-0.0182963622831166	0.1248	0.8835	7185	9794	7918.8
1722282	chr4	rs6536987	167528623	A	G	0.236	0.227	0.945	0.0026963615477425	0.0211	0.8996	14004	16757	14424.77
1732292	chr4	rs76188776	167528769	G	A	0.78	0.773	0.899	0.0089993837968006	0.0215	0.6754	14004	16757	14424.77
1718040	chr4	rs75132873	167529199	T	C	0.78	0.773	0.898	0.0090984829852593	0.0215	0.6706	14004	16757	14424.77
1715263	chr4	rs79348218	167529509	A	G	0.78	0.773	0.898	0.0092966519050945	0.0215	0.6644	14004	16757	14424.77
1714606	chr4	rs28840815	167529635	T	C	0.235	0.227	0.943	0.001998002662673	0.0211	0.9261	14004	16757	14424.77
1721151	chr4	rs77418834	167529730	G	A	0.781	0.774	0.897	0.0109992854583691	0.0215	0.6107	14004	16757	14424.77
1713014	chr4	rs77066117	167530293	A	T	0.781	0.773	0.898	0.0107025231331357	0.0215	0.6192	14004	16757	14424.77
1716938	chr4	rs7690459	167531237	C	T	0.241	0.233	0.93	0.0013990209137074	0.021	0.9468	14004	16757	14424.77
1710970	chr4	rs62352775	167531378	G	A	0.979	0.98	0.229	-0.0847956517047163	0.1188	0.4754	14004	16757	14424.77
1729701	chr4	rs72635140	167531468	A	G	0.753	0.738	0.95	0.0409019913204257	0.0201	0.04117	14004	16757	14424.77
1706096	chr4	rs79026119	167531523	A	G	0.781	0.773	0.897	0.0102968054773682	0.0215	0.6336	14004	16757	14424.77
1718838	chr4	rs76390864	167531721	A	G	0.783	0.776	0.893	0.0118001041157506	0.0216	0.5853	14004	16757	14424.77
1704090	chr4	rs76550860	167531726	A	G	0.783	0.776	0.893	0.0118001041157506	0.0216	0.5855	14004	16757	14424.77
1720911	chr4	rs74619363	167531876	T	C	0.784	0.777	0.892	0.0118989261570991	0.0217	0.5828	14004	16757	14424.77
1731162	chr4	rs78000397	167531931	G	A	0.784	0.777	0.892	0.0118989261570991	0.0217	0.5815	14004	16757	14424.77
1733010	chr4	rs74500617	167532031	G	A	0.784	0.777	0.892	0.0119977384336167	0.0217	0.5817	14004	16757	14424.77
1722540	chr4	rs72635141	167532129	G	A	0.753	0.738	0.949	0.0414010268486756	0.0201	0.03904	14004	16757	14424.77
1723864	chr4	rs80049531	167532204	A	G	0.783	0.775	0.893	0.0133011462391285	0.0216	0.539	14004	16757	14424.77
1728587	chr4	rs7655721	167532696	A	T	0.784	0.776	0.892	0.0119977384336167	0.0217	0.5809	14004	16757	14424.77
1718093	chr4	rs74495481	167533332	C	T	0.784	0.777	0.889	0.0116024307308398	0.0217	0.5938	14004	16757	14424.77
1704278	chr4	rs79101066	167533449	A	C	0.784	0.777	0.889	0.0109992854583691	0.0217	0.6114	14004	16757	14424.77
1729083	chr4	rs72635142	167534034	G	A	0.742	0.729	0.923	0.0355022698424966	0.0201	0.07727	14004	16757	14424.77
1722339	chr4	rs60555352	167534161	C	T	0.781	0.774	0.891	0.0129951954948113	0.0216	0.5461	14004	16757	14424.77
1732298	chr4	rs74820392	167535528	G	A	0.985	0.987	0.732	-0.0884050750084128	0.0951	0.3526	10615	14257	11621.79
1708592	chr4	rs72695543	167535795	C	T	0.727	0.742	0.912	-0.046201018900714	0.0203	0.02262	14004	16757	14424.77
1707244	chr4	rs79356782	167536458	A	T	0.783	0.776	0.888	0.0138042809763971	0.0217	0.5241	14004	16757	14424.77
1711574	chr4	rs72695544	167536932	T	A	0.716	0.73	0.925	-0.044495399886564	0.0198	0.0248	14004	16757	14424.77
1730990	chr4	rs11100658	167536937	C	G	0.24	0.232	0.911	0.0018981972830802	0.0212	0.9297	14004	16757	14424.77
1725759	chr4	rs79467278	167537183	C	T	0.783	0.777	0.888	0.009197572354042	0.0217	0.6733	14004	16757	14424.77
1713314	chr4	rs76868672	167537271	T	C	0.773	0.766	0.875	0.0061013488579762	0.0215	0.7768	14004	16757	14424.77
1724375	chr4	rs72635143	167537303	G	A	0.753	0.738	0.947	0.0400953305639422	0.0201	0.04571	14004	16757	14424.77
1717755	chr4	rs75251917	167537327	A	T	0.783	0.777	0.887	0.009197572354042	0.0217	0.6735	14004	16757	14424.77
1709732	chr4	rs66526212	167537418	T	C	0.702	0.691	0.89	0.0332993704009261	0.0196	0.09014	14004	16757	14424.77
1732369	chr4	rs72635144	167537466	A	C	0.753	0.738	0.947	0.0400953305639422	0.0201	0.04599	14004	16757	14424.77
1705543	chr4	rs72635145	167538596	G	A	0.753	0.738	0.948	0.0400953305639422	0.0201	0.04602	14004	16757	14424.77
1724341	chr4	rs10016749	167539252	G	A	0.285	0.271	0.931	0.0435000054458512	0.0198	0.02786	14004	16757	14424.77
1716652	chr4	rs76082876	167539669	A	G	0.786	0.779	0.883	0.012096540947233	0.0218	0.5804	14004	16757	14424.77
1725752	chr4	rs569764232	167539882	T	G	0.987	0.988	0.693	-0.0762980609560639	0.1121	0.4963	9063	12023	9603.5
1727132	chr4	rs77802308	167540245	C	T	0.786	0.779	0.883	0.0119977384336167	0.0218	0.5815	14004	16757	14424.77
1712216	chr4	rs7673384	167540460	C	T	0.285	0.271	0.934	0.043595744117646	0.0197	0.0271	14004	16757	14424.77
1732845	chr4	rs75028911	167541682	T	C	0.781	0.772	0.87	0.024702368640342	0.0218	0.259	14004	16757	14424.77
1726270	chr4	rs77743641	167542516	G	A	0.948	0.949	0.88	-0.0256050287153947	0.0408	0.5311	14004	16757	14424.77
1720891	chr4	rs7665648	167542983	T	C	0.982	0.983	0.764	-0.148001292790516	0.0754	0.04975	13317	16265	13851.39
1725098	chr4	rs116101931	167543153	C	T	0.947	0.949	0.878	-0.0248973835545144	0.0408	0.5419	14004	16757	14424.77
1717987	chr4	rs115303517	167543406	A	G	0.982	0.983	0.764	-0.151195052001626	0.0757	0.04588	13317	16265	13851.39
1732251	chr4	rs10016111	167544762	C	G	0.566	0.564	0.958	0.0172994970780611	0.0175	0.3232	14004	16757	14424.77
1711322	chr4	rs10018491	167544997	C	T	0.567	0.565	0.953	0.0166997792224134	0.0176	0.3435	14004	16757	14424.77
1726498	chr4	rs78713510	167545365	T	C	0.982	0.983	0.753	-0.135705182165375	0.0754	0.07171	13317	16265	13851.39
1705395	chr4	rs80320966	167546677	G	A	0.937	0.939	0.79	-0.0460020545617973	0.0396	0.2451	14004	16757	14424.77
1730583	chr4	rs117932561	167546706	A	G	0.947	0.949	0.88	-0.0300984478240329	0.0406	0.458	14004	16757	14424.77
1722446	chr4	rs6419311	167546962	C	T	0.223	0.211	0.931	0.0439020462871288	0.0217	0.04279	14004	16757	14424.77
1704121	chr4	rs7673076	167547429	G	A	0.505	0.505	0.955	0.0108014536938559	0.0174	0.5344	14004	16757	14424.77
1710877	chr4	rs72635146	167547711	T	C	0.736	0.723	0.949	0.0330962274891896	0.0197	0.09272	14004	16757	14424.77
1731088	chr4	rs72635147	167547716	G	A	0.719	0.707	0.95	0.0204984635773248	0.0194	0.29	14004	16757	14424.77
1715466	chr4	rs6536988	167548606	C	T	0.505	0.505	0.956	0.0111970780932162	0.0174	0.5201	14004	16757	14424.77
1712632	chr4	rs72635148	167548667	T	C	0.736	0.723	0.95	0.0333960906184285	0.0197	0.0901	14004	16757	14424.77
1704445	chr4	rs10212749	167548911	T	C	0.942	0.944	0.905	-0.0274020297483382	0.0386	0.4773	14004	16757	14424.77
1728736	chr4	rs117821067	167549386	G	C	0.947	0.949	0.883	-0.027196494688472	0.0407	0.5043	14004	16757	14424.77
1730370	chr4	rs6844386	167549632	G	C	0.942	0.944	0.906	-0.0281011651109099	0.0385	0.4664	14004	16757	14424.77
1726348	chr4	rs6844192	167549647	C	T	0.942	0.944	0.905	-0.0282965991551138	0.0385	0.4628	14004	16757	14424.77
1709286	chr4	rs6821728	167549840	T	C	0.223	0.211	0.936	0.043203157300648	0.0216	0.04573	14004	16757	14424.77
1721794	chr4	rs72635149	167550397	G	A	0.737	0.723	0.948	0.0344014267173323	0.0197	0.08141	14004	16757	14424.77
1709804	chr4	rs10001950	167550669	T	G	0.563	0.561	0.971	0.0165030720990143	0.0174	0.3425	14004	16757	14424.77
1728100	chr4	rs10034869	167550780	C	T	0.563	0.561	0.972	0.0165030720990143	0.0174	0.3418	14004	16757	14424.77
1725594	chr4	rs7658952	167551174	A	C	0.563	0.561	0.97	0.0166014304974254	0.0174	0.3397	14004	16757	14424.77
1710865	chr4	rs7664464	167551359	G	A	0.563	0.561	0.969	0.0166014304974254	0.0174	0.3422	14004	16757	14424.77
1716324	chr4	rs72978220	167551810	G	T	0.942	0.944	0.902	-0.0310985871020312	0.0384	0.4187	14004	16757	14424.77
1714118	chr4	rs6822910	167552158	G	A	0.942	0.944	0.903	-0.0307994715535284	0.0384	0.4229	14004	16757	14424.77
1706270	chr4	rs139113518	167552816	C	T	0.983	0.984	0.534	-0.0668024151462154	0.0981	0.4955	12305	15058	12725.77
1725113	chr4	rs117274344	167552929	T	C	0.947	0.949	0.879	-0.032502530761974	0.0407	0.4249	14004	16757	14424.77
1724603	chr4	rs117579720	167553454	C	A	0.947	0.949	0.876	-0.0319964709431669	0.0408	0.4327	14004	16757	14424.77
1719445	chr4	rs7438628	167553587	G	A	0.943	0.946	0.888	-0.0344051267241774	0.0392	0.3804	14004	16757	14424.77
1732764	chr4	rs6536989	167553877	T	A	0.225	0.214	0.909	0.0434042576072856	0.0218	0.04655	14004	16757	14424.77
1723629	chr4	rs111773267	167553884	T	G	0.983	0.984	0.762	-0.136197801477995	0.0767	0.07582	13317	16265	13851.39
1732222	chr4	rs112802780	167553954	G	A	0.983	0.984	0.761	-0.136197801477995	0.0767	0.07588	13317	16265	13851.39
1722117	chr4	rs72635150	167554573	T	C	0.739	0.727	0.923	0.0314017631395316	0.0201	0.1175	14004	16757	14424.77
1729315	chr4	rs192907271	167554761	T	C	0.987	0.986	0.597	0.0833020057708029	0.1017	0.4125	12305	15058	12725.77
1720238	chr4	rs72635151	167555629	A	G	0.722	0.711	0.918	0.0189983824093147	0.0198	0.3355	14004	16757	14424.77
1712719	chr4	rs78965048	167556584	A	T	0.935	0.932	0.706	0.0667984655384157	0.0404	0.09839	14004	16757	14424.77
1723354	chr4	rs77388539	167556784	T	C	0.982	0.984	0.751	-0.137998498157291	0.0771	0.07344	13317	16265	13851.39
1731423	chr4	rs28419741	167557797	C	T	0.564	0.563	0.916	0.0178988554877579	0.0179	0.3168	14004	16757	14424.77
1708010	chr4	rs28516922	167557845	A	G	0.776	0.786	0.889	-0.044599955369026	0.022	0.04324	14004	16757	14424.77
1712561	chr4	rs28419277	167558013	T	C	0.559	0.557	0.923	0.0207041815582916	0.0178	0.2464	14004	16757	14424.77
1724587	chr4	rs55867414	167558658	A	T	0.776	0.786	0.886	-0.0447986409079867	0.0221	0.04259	14004	16757	14424.77
1733688	chr4	rs28391069	167559106	C	T	0.972	0.971	0.4	0.087003043621574	0.0906	0.3371	11072	12908	11113.05
1705469	chr4	rs72635152	167559248	G	T	0.74	0.729	0.902	0.0305001066483263	0.0203	0.1331	14004	16757	14424.77
1718868	chr4	rs72635153	167559298	A	G	0.723	0.712	0.901	0.0183015011699126	0.02	0.3578	14004	16757	14424.77
1710572	chr4	rs28680860	167559813	T	C	0.28	0.268	0.892	0.0473033451158665	0.0203	0.01968	14004	16757	14424.77
1716487	chr4	rs28689028	167559842	A	C	0.558	0.556	0.914	0.0215951374365897	0.0179	0.2268	14004	16757	14424.77
1704380	chr4	rs28403362	167559982	C	T	0.741	0.729	0.896	0.03029639423135	0.0204	0.1375	14004	16757	14424.77
1708217	chr4	rs28445683	167560402	A	G	0.921	0.927	0.656	-0.0396976268585458	0.039	0.3088	14004	16757	14424.77
1704148	chr4	rs112195994	167560422	C	T	0.983	0.984	0.737	-0.140895584704878	0.0781	0.07111	13317	16265	13851.39
1705972	chr4	rs72635154	167561119	T	C	0.724	0.713	0.892	0.0179970767016546	0.0201	0.3708	14004	16757	14424.77
1732479	chr4	rs28719011	167561386	A	G	0.563	0.561	0.897	0.0197045832743354	0.0181	0.2751	14004	16757	14424.77
1723918	chr4	rs72635155	167561516	G	C	0.724	0.713	0.89	0.0178988554877579	0.0201	0.3719	14004	16757	14424.77
1708537	chr4	rs72635156	167561523	T	G	0.724	0.714	0.89	0.0178988554877579	0.0201	0.3725	14004	16757	14424.77
1728564	chr4	rs28453146	167561808	C	T	0.562	0.561	0.896	0.0199986865066891	0.0181	0.2695	14004	16757	14424.77
1721135	chr4	rs72635157	167562106	G	A	0.724	0.714	0.889	0.0178006246255066	0.0201	0.3754	14004	16757	14424.77
1716934	chr4	rs72635158	167562127	A	G	0.724	0.714	0.889	0.0178988554877579	0.0201	0.3744	14004	16757	14424.77
1719454	chr4	rs28477911	167562731	T	C	0.776	0.786	0.871	-0.0458031298018141	0.0223	0.03979	14004	16757	14424.77
1704232	chr4	rs138364068	167563175	C	T	0.948	0.95	0.843	-0.033701571673015	0.0418	0.4197	14004	16757	14424.77
1728084	chr4	rs77660415	167563712	G	A	0.982	0.984	0.729	-0.136897050100824	0.0781	0.07979	13317	16265	13851.39
1704979	chr4	rs28609819	167563894	T	A	0.562	0.561	0.888	0.0205964297986501	0.0182	0.257	14004	16757	14424.77
1718180	chr4	rs75275358	167563967	A	T	0.982	0.98	0.736	0.134198669945484	0.0771	0.0818	12180	15135	12717.91
1707507	chr4	rs77114634	167563971	C	G	0.742	0.731	0.882	0.0298014912367898	0.0206	0.1473	14004	16757	14424.77
1731451	chr4	rs80201260	167563972	T	A	0.742	0.731	0.882	0.0298014912367898	0.0206	0.1479	14004	16757	14424.77
1712277	chr4	rs28429012	167564550	G	A	0.556	0.554	0.892	0.0236969951765786	0.0181	0.1901	14004	16757	14424.77
1710473	chr4	rs75992693	167564815	T	A	0.982	0.983	0.72	-0.136404086289288	0.078	0.08056	13317	16265	13851.39
1713662	chr4	rs72635159	167564944	G	A	0.725	0.715	0.876	0.0172994970780611	0.0203	0.3936	14004	16757	14424.77
1709814	chr4	rs72635160	167565989	C	A	0.726	0.716	0.87	0.0170045988158238	0.0204	0.4024	14004	16757	14424.77
1708573	chr4	rs28594927	167566167	C	T	0.776	0.785	0.856	-0.0453007592301635	0.0224	0.04328	14004	16757	14424.77
1705486	chr4	rs28463696	167566244	T	C	0.776	0.785	0.856	-0.0449032281024259	0.0224	0.04495	14004	16757	14424.77
1704554	chr4	rs28555495	167566265	G	C	0.776	0.785	0.856	-0.0453949344903922	0.0224	0.04277	14004	16757	14424.77
1711287	chr4	rs72635161	167566386	A	C	0.743	0.732	0.869	0.0291995144044279	0.0208	0.159	14004	16757	14424.77
1720511	chr4	rs117648088	167566741	G	A	0.984	0.985	0.719	-0.128197074005256	0.0818	0.1171	13317	16265	13851.39
1722664	chr4	rs28465152	167566752	A	G	0.723	0.713	0.86	0.0170045988158238	0.0204	0.4055	14004	16757	14424.77
1732331	chr4	rs72635162	167566958	A	T	0.74	0.729	0.859	0.0304031059110447	0.0208	0.1432	14004	16757	14424.77
1725501	chr4	rs75813092	167567046	T	G	0.937	0.941	0.775	-0.05519563546795	0.04	0.1672	14004	16757	14424.77
1721234	chr4	rs28612841	167567658	G	A	0.725	0.715	0.856	0.0183996828453635	0.0205	0.3689	14004	16757	14424.77
1726542	chr4	rs28827865	167567976	A	T	0.463	0.465	0.846	0.0107025231331357	0.0185	0.5636	14004	16757	14424.77
1722436	chr4	rs28768419	167568083	T	C	0.694	0.702	0.74	-0.0117993392160431	0.0216	0.5835	14004	16757	14424.77
1718144	chr4	rs28805433	167569056	A	G	0.725	0.715	0.85	0.0185960172820726	0.0206	0.3659	14004	16757	14424.77
1713134	chr4	rs28799342	167569482	A	G	0.137	0.131	0.825	0.043203157300648	0.028	0.1229	14004	16757	14424.77
1711299	chr4	rs79690577	167570065	T	G	0.738	0.728	0.839	0.0274011363479391	0.021	0.1918	14004	16757	14424.77
1733022	chr4	rs181273785	167570326	T	C	0.984	0.983	0.549	0.0595982128860241	0.0955	0.5326	12305	15058	12725.77
1712221	chr4	rs78183506	167570398	G	A	0.813	0.806	0.763	0.0387975467079122	0.0246	0.1146	14004	16757	14424.77
1730993	chr4	rs141264213	167570698	C	T	0.813	0.807	0.761	0.0390957053401303	0.0247	0.1132	14004	16757	14424.77
1732577	chr4	rs143597336	167570703	C	G	0.948	0.951	0.81	-0.0332982854015147	0.0427	0.436	14004	16757	14424.77
1727887	chr4	rs28494630	167570976	C	T	0.135	0.13	0.831	0.043203157300648	0.028	0.1228	14004	16757	14424.77
1721543	chr4	rs28713613	167571068	A	G	0.869	0.874	0.848	-0.0385017716536664	0.0281	0.1708	14004	16757	14424.77
1723570	chr4	rs28680567	167571126	G	A	0.743	0.733	0.845	0.0297044227063309	0.021	0.1579	14004	16757	14424.77
1707587	chr4	rs72635163	167571581	A	G	0.726	0.717	0.84	0.0178006246255066	0.0207	0.3897	14004	16757	14424.77
1727956	chr4	rs28408994	167571706	T	C	0.869	0.873	0.842	-0.0390007373497326	0.0282	0.1657	14004	16757	14424.77
1726290	chr4	rs72635164	167571890	C	A	0.727	0.717	0.84	0.0178006246255066	0.0207	0.3902	14004	16757	14424.77
1722153	chr4	rs72635165	167572089	T	C	0.727	0.717	0.839	0.0178006246255066	0.0207	0.3894	14004	16757	14424.77
1712256	chr4	rs75332735	167572251	A	G	0.948	0.951	0.805	-0.0346017967900747	0.0428	0.4194	14004	16757	14424.77
1730955	chr4	rs28580082	167572273	A	G	0.46	0.463	0.834	0.0115035793834154	0.0186	0.5376	14004	16757	14424.77
1724741	chr4	rs28367117	167572527	A	G	0.466	0.469	0.824	0.0085037404912207	0.0187	0.6478	14004	16757	14424.77
1707914	chr4	rs28440831	167572681	T	C	0.727	0.717	0.837	0.0178006246255066	0.0207	0.3912	14004	16757	14424.77
1711349	chr4	rs72635166	167574440	C	T	0.745	0.735	0.834	0.0298014912367898	0.0212	0.1604	14004	16757	14424.77
1726593	chr4	rs28417811	167574518	A	G	0.867	0.871	0.823	-0.0399994162638657	0.0283	0.1567	14004	16757	14424.77
1719201	chr4	rs74794290	167575084	A	G	0.949	0.951	0.796	-0.0344051267241774	0.0432	0.4257	14004	16757	14424.77
1705170	chr4	rs143108838	167576063	A	G	0.983	0.984	0.685	-0.132297868014633	0.0808	0.1015	13317	16265	13851.39
1705797	chr4	rs144761753	167576842	T	C	0.747	0.736	0.826	0.0298014912367898	0.0213	0.1632	14004	16757	14424.77
1706902	chr4	rs144436177	167576996	C	A	0.461	0.463	0.818	0.0127977582298607	0.0188	0.4956	14004	16757	14424.77
1710130	chr4	rs36158000	167577173	G	T	0.983	0.984	0.683	-0.132697454733121	0.081	0.1016	13317	16265	13851.39
1712393	chr4	rs36150706	167577378	C	T	0.461	0.462	0.816	0.0129951954948113	0.0188	0.4899	14004	16757	14424.77
1731625	chr4	rs141176063	167578244	G	A	0.68	0.672	0.805	0.0086028888072678	0.0203	0.6729	14004	16757	14424.77
1722560	chr4	rs36152032	167578515	C	G	0.865	0.869	0.8	-0.0423022562339069	0.0284	0.1366	14004	16757	14424.77
1729907	chr4	rs36158748	167578556	C	T	0.865	0.87	0.801	-0.0430954101055856	0.0284	0.13	14004	16757	14424.77
1713445	chr4	rs139731047	167578642	G	A	0.983	0.984	0.68	-0.130404856764087	0.0814	0.109	13317	16265	13851.39
1729326	chr4	rs142830347	167578879	T	C	0.731	0.721	0.816	0.0178988554877579	0.0211	0.3975	14004	16757	14424.77
1724746	chr4	rs147617648	167579144	T	C	0.68	0.673	0.801	0.0087020272939009	0.0203	0.6671	14004	16757	14424.77
1718771	chr4	rs150113842	167579358	C	T	0.983	0.984	0.678	-0.130199805671472	0.0816	0.1106	13317	16265	13851.39
1715982	chr4	rs138458557	167579577	A	T	0.748	0.738	0.818	0.0298014912367898	0.0215	0.1661	14004	16757	14424.77
1730680	chr4	rs143066559	167579612	C	A	0.68	0.673	0.8	0.0087020272939009	0.0203	0.6675	14004	16757	14424.77
1712812	chr4	rs148349571	167580245	G	A	0.681	0.673	0.799	0.0087020272939009	0.0204	0.6681	14004	16757	14424.77
1720407	chr4	rs150847491	167580662	A	G	0.46	0.462	0.807	0.0135971385060249	0.0189	0.4704	14004	16757	14424.77
1711678	chr4	rs139723890	167581595	C	A	0.68	0.673	0.791	0.0078987227933553	0.0205	0.6984	14004	16757	14424.77
1704765	chr4	rs145298900	167581704	T	C	0.949	0.952	0.781	-0.0366951051877892	0.0438	0.4026	14004	16757	14424.77
1726900	chr4	rs36166620	167581830	T	C	0.681	0.674	0.794	0.0090984829852593	0.0204	0.6557	14004	16757	14424.77
1723605	chr4	rs140212774	167582150	T	C	0.682	0.675	0.792	0.0090984829852593	0.0205	0.657	14004	16757	14424.77
1712453	chr4	rs143919127	167583028	G	T	0.949	0.951	0.776	-0.0334016766340304	0.0439	0.446	14004	16757	14424.77
1724479	chr4	rs147233127	167583196	T	G	0.949	0.952	0.778	-0.0372035489975441	0.044	0.3975	14004	16757	14424.77
1727454	chr4	rs150582836	167583636	C	T	0.46	0.462	0.799	0.0142973047008244	0.019	0.4507	14004	16757	14424.77
1715928	chr4	rs145570099	167584283	A	G	0.683	0.676	0.788	0.0089993837968006	0.0205	0.6607	14004	16757	14424.77
1728956	chr4	rs140782204	167584622	C	A	0.751	0.741	0.807	0.0291995144044279	0.0218	0.1793	14004	16757	14424.77
1730584	chr4	rs151319312	167584784	G	A	0.861	0.866	0.772	-0.0449973659307358	0.0285	0.1144	14004	16757	14424.77
1716445	chr4	rs183262899	167585917	C	T	0.966	0.964	0.604	0.109204119539546	0.0587	0.06289	14004	16757	14424.77
1709174	chr4	rs187318460	167585941	T	C	0.949	0.95	0.584	-0.0115969858456632	0.0506	0.8193	14004	16757	14424.77
1719867	chr4	rs566092116	167585948	A	G	0.981	0.98	0.54	0.0227981362759783	0.0884	0.7969	12424	15167	12839.79
1727157	chr4	rs536834941	167585949	T	A	0.981	0.98	0.54	0.0227003855207759	0.0884	0.7977	12424	15167	12839.79
1727214	chr4	rs183125094	167585965	T	C	0.753	0.742	0.805	0.0288012338056278	0.0218	0.187	14004	16757	14424.77
1719481	chr4	rs141351078	167586025	T	C	0.685	0.678	0.784	0.0097027754613851	0.0206	0.6365	14004	16757	14424.77
1707597	chr4	rs144114355	167586351	T	A	0.685	0.678	0.783	0.0086028888072678	0.0206	0.678	14004	16757	14424.77
1731587	chr4	rs181274239	167587520	T	C	0.809	0.803	0.728	0.0195967237465575	0.0252	0.4366	14004	16757	14424.77
1717144	chr4	rs138143060	167587657	G	A	0.686	0.68	0.78	0.0077002766261879	0.0207	0.7094	14004	16757	14424.77
1726886	chr4	rs149572481	167588054	A	C	0.459	0.461	0.785	0.0129951954948113	0.0192	0.4962	14004	16757	14424.77
1704614	chr4	rs116457035	167588516	A	G	0.756	0.745	0.796	0.0344980404075674	0.022	0.1174	14004	16757	14424.77
1717449	chr4	rs72635167	167589287	T	C	0.826	0.818	0.765	0.0146028573839336	0.0254	0.5647	14004	16757	14424.77
1715245	chr4	rs10006678	167589611	T	A	0.713	0.708	0.811	-0.0216016445577609	0.0208	0.2994	14004	16757	14424.77
1712296	chr4	rs79763929	167590875	T	C	0.948	0.952	0.759	-0.104405416354854	0.0443	0.01846	14004	16757	14424.77
1715030	chr4	rs79324005	167591257	A	G	0.985	0.986	0.614	-0.0652000732482552	0.0974	0.5028	12066	14539	12364.21
1719503	chr4	rs182290493	167591436	C	T	0.985	0.986	0.782	-0.0236986067778773	0.0991	0.8109	8803	11781	9352.47
1717555	chr4	rs11944508	167592156	C	T	0.804	0.813	0.94	-0.0628013642021005	0.0223	0.004965	14004	16757	14424.77
1721971	chr4	rs147930866	167592393	T	G	0.982	0.981	0.567	0.0350002811846215	0.0843	0.6785	14004	16757	14424.77
1724435	chr4	rs12506933	167592720	T	A	0.82	0.827	0.925	-0.0540022233826842	0.0233	0.02024	14004	16757	14424.77
1724478	chr4	rs75152967	167593287	G	T	0.984	0.985	0.741	-0.165499838584152	0.0843	0.04973	12208	15156	12742.39
1716572	chr4	rs7340944	167593844	A	T	0.909	0.913	0.825	-0.0820998220832744	0.0324	0.01117	14004	16757	14424.77
1707912	chr4	rs56850382	167594029	A	T	0.753	0.748	0.904	-0.0208968257129853	0.0207	0.3111	14004	16757	14424.77
1724075	chr4	rs140923388	167594209	T	C	0.97	0.972	0.745	-0.0880992412266881	0.0584	0.1315	14004	16757	14424.77
1733388	chr4	rs78540517	167594367	G	A	0.907	0.91	0.812	-0.0780047856479711	0.0322	0.01552	14004	16757	14424.77
1727938	chr4	rs10032330	167594972	A	G	0.552	0.556	0.953	-0.0561048513847726	0.0176	0.001438	14004	16757	14424.77
1723465	chr4	rs78130448	167595158	C	T	0.753	0.748	0.907	-0.0213972981080803	0.0206	0.2989	14004	16757	14424.77
1708219	chr4	rs73861395	167595169	C	A	0.82	0.827	0.929	-0.0542978034078492	0.0232	0.01921	14004	16757	14424.77
1712912	chr4	rs6818026	167595468	C	T	0.753	0.748	0.907	-0.0213972981080803	0.0206	0.2989	14004	16757	14424.77
1705445	chr4	rs10026269	167596236	T	C	0.552	0.556	0.953	-0.0562000496881991	0.0176	0.001419	14004	16757	14424.77
1725100	chr4	rs79237915	167597678	G	C	0.932	0.93	0.661	0.0562007331879655	0.0409	0.1697	14004	16757	14424.77
1714783	chr4	rs77054025	167597763	G	A	0.906	0.91	0.818	-0.0790973213587025	0.0321	0.01359	14004	16757	14424.77
1728629	chr4	rs182096872	167599050	G	T	0.986	0.986	0.783	-0.0116981574124923	0.1007	0.9078	8803	11781	9352.47
1708346	chr4	rs73861396	167599719	A	G	0.822	0.83	0.929	-0.0601003842529617	0.0233	0.00989	14004	16757	14424.77
1712147	chr4	rs73861397	167599725	C	T	0.807	0.816	0.948	-0.0654028946007014	0.0223	0.003431	14004	16757	14424.77
1709397	chr4	rs73861398	167599828	G	A	0.822	0.83	0.929	-0.0601003842529617	0.0233	0.009914	14004	16757	14424.77
1712681	chr4	rs58399114	167600676	C	T	0.805	0.815	0.948	-0.0671980545634774	0.0223	0.002569	14004	16757	14424.77
1730764	chr4	rs28667373	167600869	G	A	0.801	0.81	0.947	-0.0671018035407359	0.0221	0.002392	14004	16757	14424.77
1707514	chr4	rs78655851	167601415	T	G	0.906	0.909	0.819	-0.0776048483355155	0.032	0.01527	14004	16757	14424.77
1714192	chr4	rs77923888	167601438	T	C	0.845	0.837	0.873	0.0202045073158995	0.0249	0.4154	14004	16757	14424.77
1704450	chr4	rs114882201	167601556	G	T	0.981	0.984	0.35	-0.251594467488225	0.1395	0.07131	7328	9130	7734.75
1707764	chr4	rs3924566	167602105	G	A	0.803	0.813	0.956	-0.066695512438268	0.0221	0.002543	14004	16757	14424.77
1724214	chr4	rs7434449	167602281	C	A	0.906	0.909	0.819	-0.0777021156640369	0.032	0.01508	14004	16757	14424.77
1711051	chr4	rs4132264	167603432	G	C	0.801	0.81	0.948	-0.0669948688242784	0.0221	0.002395	14004	16757	14424.77
1704166	chr4	rs10006942	167605220	A	T	0.551	0.555	0.949	-0.0564010536507698	0.0177	0.001403	14004	16757	14424.77
1732011	chr4	rs57952152	167606479	G	C	0.973	0.973	0.632	0.0213015034199157	0.0666	0.7496	13414	16167	13834.77
1706509	chr4	rs28470639	167606484	C	G	0.803	0.812	0.957	-0.066300071757232	0.0221	0.002681	14004	16757	14424.77
1708011	chr4	rs10007526	167606779	T	C	0.55	0.554	0.95	-0.0566020980240563	0.0176	0.001334	14004	16757	14424.77
1718426	chr4	rs7692681	167607492	C	T	0.803	0.812	0.957	-0.0662039071233048	0.0221	0.002701	14004	16757	14424.77
1722340	chr4	rs7661107	167607726	T	C	0.802	0.812	0.956	-0.066695512438268	0.0221	0.00252	14004	16757	14424.77
1712654	chr4	rs116957515	167607727	G	A	0.975	0.975	0.735	-0.050504132173768	0.0648	0.4361	13414	16167	13834.77
1726232	chr4	rs3919798	167609476	T	C	0.55	0.554	0.947	-0.0566020980240563	0.0177	0.00135	14004	16757	14424.77
1712076	chr4	rs6845338	167610410	T	C	0.8	0.809	0.949	-0.066503116358279	0.022	0.002542	14004	16757	14424.77
1728269	chr4	rs77640897	167611044	T	A	0.905	0.909	0.805	-0.0815029399606216	0.0322	0.01141	14004	16757	14424.77
1705472	chr4	rs74462830	167611112	C	T	0.845	0.836	0.874	0.0217027816432335	0.0248	0.383	14004	16757	14424.77
1718907	chr4	rs4143463	167611971	C	T	0.985	0.985	0.628	-0.0442027026797326	0.0942	0.6388	11933	14488	12269.9
1725132	chr4	rs11938687	167612443	A	C	0.8	0.809	0.948	-0.0668986373554447	0.022	0.002376	14004	16757	14424.77
1721286	chr4	rs11933732	167612453	C	T	0.801	0.81	0.951	-0.0660970683749259	0.022	0.002692	14004	16757	14424.77
1721065	chr4	rs72978295	167612476	T	C	0.747	0.742	0.901	-0.0183982139464423	0.0206	0.3708	14004	16757	14424.77
1722777	chr4	rs79129364	167613188	A	G	0.906	0.909	0.801	-0.0810040029031109	0.0323	0.01221	14004	16757	14424.77
1715648	chr4	rs76023109	167613320	G	A	0.905	0.909	0.801	-0.0820021260805914	0.0323	0.01112	14004	16757	14424.77
1705109	chr4	rs6835107	167614099	A	T	0.803	0.812	0.958	-0.0668986373554447	0.0221	0.002411	14004	16757	14424.77
1721548	chr4	rs28645359	167614928	T	C	0.836	0.843	0.893	-0.0686964868417913	0.0245	0.005033	14004	16757	14424.77
1708847	chr4	rs11945682	167615348	G	A	0.55	0.554	0.941	-0.0566973436785452	0.0177	0.001386	14004	16757	14424.77
1716571	chr4	rs112496154	167616964	T	C	0.984	0.985	0.75	-0.145199197492205	0.0858	0.09083	11618	14566	12152.39
1722806	chr4	rs111264026	167617392	A	G	0.984	0.985	0.75	-0.144297713449831	0.0859	0.09292	11618	14566	12152.39
1722407	chr4	rs28551156	167617485	C	G	0.8	0.809	0.951	-0.0663962456396854	0.022	0.002547	14004	16757	14424.77
1714835	chr4	rs28438787	167617556	G	A	0.803	0.812	0.96	-0.066503116358279	0.022	0.002548	14004	16757	14424.77
1712177	chr4	rs12510378	167618383	T	A	0.8	0.81	0.943	-0.066695512438268	0.0221	0.002529	14004	16757	14424.77
1733466	chr4	rs138000672	167619655	A	G	0.987	0.987	0.726	-0.0698968513822572	0.1119	0.5324	8944	9872	8946.46
1721585	chr4	rs41413146	167619995	G	C	0.981	0.983	0.351	-0.212401454782308	0.139	0.1263	7328	9130	7734.75
1727643	chr4	rs78978585	167620424	C	T	0.858	0.85	0.854	0.0258041896815329	0.0261	0.3226	14004	16757	14424.77
1705864	chr4	rs76980506	167620607	A	C	0.858	0.85	0.855	0.0244974716003874	0.026	0.3473	14004	16757	14424.77
1709787	chr4	rs76447645	167620679	T	C	0.952	0.955	0.766	-0.10849876815833	0.0457	0.01751	14004	16757	14424.77
1719675	chr4	rs76437096	167620759	T	C	0.952	0.956	0.768	-0.105104992751029	0.046	0.02233	14004	16757	14424.77
1719424	chr4	rs77987088	167620994	C	T	0.845	0.836	0.877	0.0218006299588528	0.0248	0.38	14004	16757	14424.77
1711666	chr4	rs41344248	167621023	A	T	0.845	0.836	0.877	0.0219962978718961	0.0248	0.3755	14004	16757	14424.77
1730909	chr4	rs146406911	167621892	C	T	0.981	0.983	0.353	-0.224194102950389	0.1384	0.1052	7328	9130	7734.75
1706471	chr4	rs7684028	167621939	T	C	0.339	0.34	0.796	-0.0319035490130083	0.0204	0.1177	14004	16757	14424.77
1725623	chr4	rs7695046	167621960	A	C	0.442	0.441	0.822	-0.0340015566760147	0.019	0.07444	14004	16757	14424.77
1725905	chr4	rs6553485	167622160	G	A	0.803	0.812	0.963	-0.0660009232598249	0.022	0.002696	14004	16757	14424.77
1728540	chr4	rs117753255	167622511	T	C	0.845	0.837	0.875	0.0219962978718961	0.0248	0.3754	14004	16757	14424.77
1717293	chr4	rs149762720	167622658	T	A	0.902	0.903	0.648	0.0172012073197748	0.0351	0.6237	14004	16757	14424.77
1730040	chr4	rs13435745	167622773	A	G	0.802	0.812	0.958	-0.0660970683749259	0.022	0.0027	14004	16757	14424.77
1705751	chr4	rs28885145	167623212	G	A	0.803	0.812	0.958	-0.0652000732482552	0.022	0.003095	14004	16757	14424.77
1731475	chr4	rs12640405	167623358	G	A	0.845	0.837	0.871	0.0215951374365897	0.0249	0.3859	14004	16757	14424.77
1707344	chr4	rs118060900	167623548	T	C	0.986	0.985	0.613	0.0717995956157747	0.1111	0.5181	9491	10412	9489.94
1711210	chr4	rs11931942	167623773	G	A	0.803	0.812	0.954	-0.0654028946007014	0.0221	0.003068	14004	16757	14424.77
1726043	chr4	rs9996245	167623965	G	A	0.339	0.34	0.8	-0.0297996312385195	0.0203	0.1426	14004	16757	14424.77
1732235	chr4	rs117393106	167624025	C	T	0.845	0.837	0.871	0.0212036062510236	0.0249	0.393	14004	16757	14424.77
1704177	chr4	rs7674577	167625748	A	G	0.339	0.339	0.803	-0.0289963604415917	0.0203	0.1529	14004	16757	14424.77
1714251	chr4	rs10002710	167626155	G	A	0.801	0.81	0.947	-0.0633978386299677	0.0221	0.004084	14004	16757	14424.77
1723912	chr4	rs10034471	167626348	T	C	0.801	0.81	0.946	-0.0646025231856585	0.0221	0.003494	14004	16757	14424.77
1714422	chr4	rs57224305	167626377	T	A	0.845	0.837	0.867	0.0204984635773248	0.0249	0.4102	14004	16757	14424.77
1707725	chr4	rs78799231	167626507	C	T	0.894	0.889	0.655	0.0980972015396148	0.0335	0.00344	14004	16757	14424.77
1712952	chr4	rs78513764	167626795	C	T	0.859	0.852	0.844	0.021898468701116	0.0263	0.4046	14004	16757	14424.77
1728357	chr4	rs77775069	167627995	A	G	0.907	0.91	0.772	-0.0834033483057841	0.0331	0.01185	14004	16757	14424.77
1709524	chr4	rs12644650	167628013	G	A	0.549	0.553	0.93	-0.0562000496881991	0.0179	0.001664	14004	16757	14424.77
1729706	chr4	rs77384941	167628044	T	C	0.902	0.906	0.776	-0.0856014622957261	0.0324	0.008251	14004	16757	14424.77
1705194	chr4	rs55881721	167628088	T	A	0.802	0.811	0.943	-0.0633019526702622	0.0222	0.004355	14004	16757	14424.77
1704006	chr4	rs78099024	167628232	G	A	0.902	0.906	0.775	-0.0856995105900367	0.0324	0.008182	14004	16757	14424.77
1720551	chr4	rs11941551	167628609	C	T	0.549	0.554	0.927	-0.0568984476340911	0.0179	0.001483	14004	16757	14424.77
1728060	chr4	rs72980232	167628832	T	C	0.549	0.553	0.928	-0.0566973436785452	0.0179	0.001529	14004	16757	14424.77
1708465	chr4	rs72980234	167629004	C	T	0.548	0.553	0.925	-0.0575020022714588	0.0179	0.001325	14004	16757	14424.77
1731181	chr4	rs79277010	167629560	C	T	0.905	0.909	0.773	-0.0880009573719162	0.0329	0.00749	14004	16757	14424.77
1712861	chr4	rs6553543	167629838	G	C	0.549	0.554	0.925	-0.0570043080677942	0.0179	0.001466	14004	16757	14424.77
1731707	chr4	rs6553544	167629953	G	T	0.55	0.554	0.925	-0.0566973436785452	0.0179	0.00155	14004	16757	14424.77
1710038	chr4	rs7682852	167630087	G	A	0.55	0.554	0.925	-0.0566973436785452	0.0179	0.001554	14004	16757	14424.77
1710373	chr4	rs79022584	167630463	G	A	0.55	0.554	0.922	-0.0575973336805821	0.0179	0.00134	14004	16757	14424.77
1708921	chr4	rs72980237	167630773	T	C	0.549	0.553	0.923	-0.057194885093252	0.0179	0.001435	14004	16757	14424.77
1733110	chr4	rs2219237	167630858	C	A	0.549	0.553	0.924	-0.0568984476340911	0.0179	0.001497	14004	16757	14424.77
1708131	chr4	rs149415160	167631782	C	T	0.985	0.985	0.744	-0.0319035490130083	0.1046	0.7606	7785	10778	8342.03
1732193	chr4	rs60555966	167631889	C	T	0.549	0.553	0.92	-0.057194885093252	0.018	0.001459	14004	16757	14424.77
1705956	chr4	rs77272645	167632252	C	T	0.986	0.985	0.411	-0.149602704231229	0.1308	0.2526	10278	13103	10757.26
1706706	chr4	rs56333751	167632329	C	T	0.549	0.553	0.919	-0.0573007769142667	0.018	0.001431	14004	16757	14424.77
1724293	chr4	rs57247717	167632381	C	T	0.549	0.553	0.919	-0.0573007769142667	0.018	0.001438	14004	16757	14424.77
1721687	chr4	rs10005315	167632465	G	T	0.549	0.553	0.92	-0.0566973436785452	0.018	0.001615	14004	16757	14424.77
1730086	chr4	rs57571560	167632620	T	A	0.549	0.553	0.919	-0.0570995920405728	0.018	0.001489	14004	16757	14424.77
1730754	chr4	rs72980245	167632713	G	T	0.55	0.554	0.916	-0.0577032681284449	0.018	0.00137	14004	16757	14424.77
1712215	chr4	rs72980247	167632753	G	C	0.549	0.553	0.918	-0.0573960891413091	0.018	0.00144	14004	16757	14424.77
1717906	chr4	rs74944954	167632931	C	A	0.902	0.906	0.763	-0.0901982679181488	0.0327	0.005853	14004	16757	14424.77
1721691	chr4	rs10866348	167633134	T	G	0.549	0.553	0.918	-0.0573007769142667	0.018	0.001468	14004	16757	14424.77
1704660	chr4	rs10866349	167633141	T	G	0.803	0.811	0.925	-0.0625032603532887	0.0225	0.005377	14004	16757	14424.77
1722336	chr4	rs12504158	167633150	G	A	0.982	0.982	0.6	0.0343048036919902	0.0864	0.6914	12895	15648	13315.77
1720099	chr4	rs10866350	167633376	G	A	0.549	0.553	0.916	-0.0573007769142667	0.018	0.001465	14004	16757	14424.77
1728880	chr4	rs9990895	167633858	C	T	0.548	0.552	0.917	-0.0570995920405728	0.018	0.001528	14004	16757	14424.77
1704538	chr4	rs60986622	167633910	C	G	0.549	0.553	0.915	-0.0573960891413091	0.018	0.001448	14004	16757	14424.77
1713858	chr4	rs113690227	167633916	T	C	0.984	0.985	0.729	-0.13740172986929	0.0874	0.1159	11618	14566	12152.39
1713067	chr4	rs56090642	167633984	G	A	0.549	0.553	0.914	-0.0573960891413091	0.018	0.001461	14004	16757	14424.77
1705670	chr4	rs954218	167634454	T	C	0.549	0.553	0.908	-0.0564010536507698	0.0181	0.001835	14004	16757	14424.77
1725651	chr4	rs954217	167634639	A	T	0.55	0.554	0.907	-0.0566020980240563	0.0181	0.001781	14004	16757	14424.77
1713879	chr4	rs12503564	167634706	A	G	0.803	0.811	0.916	-0.0603977725486758	0.0226	0.007452	14004	16757	14424.77
1728821	chr4	rs77503417	167634729	T	G	0.847	0.839	0.846	0.0209000641077417	0.0254	0.4092	14004	16757	14424.77
1725389	chr4	rs111793944	167634875	T	C	0.984	0.985	0.724	-0.141897721528577	0.0877	0.1054	11618	14566	12152.39
1713497	chr4	rs79242349	167635232	A	G	0.905	0.91	0.75	-0.0948053072739119	0.0335	0.00466	14004	16757	14424.77
1708924	chr4	rs2198739	167635532	T	C	0.55	0.554	0.898	-0.0570043080677942	0.0182	0.001708	14004	16757	14424.77
1722352	chr4	rs185408614	167635533	G	T	0.905	0.91	0.75	-0.0965990099892536	0.0335	0.003884	14004	16757	14424.77
1726876	chr4	rs2198738	167635674	G	A	0.803	0.811	0.907	-0.0596969272581274	0.0227	0.008414	14004	16757	14424.77
1718791	chr4	rs75068292	167636289	A	G	0.962	0.962	0.652	0.0212036062510236	0.0548	0.699	14004	16757	14424.77
1715402	chr4	rs114052539	167636404	G	A	0.982	0.984	0.321	-0.229903850732427	0.1479	0.1202	7328	9130	7734.75
1727453	chr4	rs17695876	167637210	A	G	0.847	0.839	0.834	0.0205964297986501	0.0256	0.42	14004	16757	14424.77
1711379	chr4	rs148277927	167637223	G	A	0.987	0.986	0.57	0.18339597939522	0.1123	0.1024	9906	13558	10917.77
1712536	chr4	rs58197672	167637306	T	C	0.55	0.554	0.872	-0.0579999442979887	0.0184	0.001654	14004	16757	14424.77
1711305	chr4	rs141705704	167637332	A	T	0.848	0.84	0.831	0.0212036062510236	0.0257	0.4086	14004	16757	14424.77
1717383	chr4	rs113264175	167637378	A	G	0.984	0.986	0.701	-0.145800638655849	0.0909	0.1089	11618	14566	12152.39
1721285	chr4	rs147721108	167638099	C	T	0.848	0.84	0.814	0.0235993322503244	0.0259	0.3621	14004	16757	14424.77
1716968	chr4	rs143285800	167638234	T	C	0.848	0.839	0.816	0.0239996896478807	0.0259	0.3537	14004	16757	14424.77
1730729	chr4	rs146286360	167638844	T	G	0.848	0.839	0.811	0.0247999239054771	0.026	0.3404	14004	16757	14424.77
1707078	chr4	rs141132463	167639143	T	C	0.903	0.903	0.635	0.0242046886968174	0.0357	0.4979	14004	16757	14424.77
1726896	chr4	rs199906990	167640082	C	T	0.859	0.852	0.766	0.0199986865066891	0.0276	0.4688	14004	16757	14424.77
1725331	chr4	rs188894464	167640270	C	T	0.841	0.833	0.784	0.0221038989069263	0.026	0.3949	14004	16757	14424.77
1716748	chr4	rs201505385	167640766	G	A	0.845	0.837	0.785	0.0204004877576787	0.0262	0.4359	14004	16757	14424.77
1713125	chr4	rs28829357	167640990	T	C	0.946	0.949	0.712	-0.0831968434005588	0.0446	0.0618	14004	16757	14424.77
1705518	chr4	rs12646736	167641341	G	A	0.853	0.844	0.778	0.0315955615897506	0.0268	0.2392	14004	16757	14424.77
1727371	chr4	rs143108544	167641754	T	C	0.932	0.927	0.634	0.0556995724703668	0.0417	0.1823	14004	16757	14424.77
1719304	chr4	rs202150967	167641767	C	T	0.952	0.949	0.616	0.0567016428693038	0.0501	0.2581	14004	16757	14424.77
1725049	chr4	rs199633459	167642647	A	G	0.923	0.915	0.664	0.0891000275729308	0.0386	0.02103	14004	16757	14424.77
1706032	chr4	rs200279228	167642663	C	A	0.923	0.915	0.663	0.0888987614252172	0.0385	0.02104	14004	16757	14424.77
1708923	chr4	rs374526964	167642710	G	A	0.952	0.946	0.64	0.140396523594595	0.0488	0.004026	14004	16757	14424.77
1729993	chr4	rs201524001	167642714	T	C	0.952	0.945	0.64	0.137402639668876	0.0487	0.004805	14004	16757	14424.77
1706641	chr4	rs199811320	167642763	A	C	0.931	0.923	0.649	0.110798701881939	0.0409	0.006749	14004	16757	14424.77
1723414	chr4	rs199711971	167642806	A	G	0.91	0.902	0.676	0.0875987044790681	0.0355	0.01369	14004	16757	14424.77
1734019	chr4	rs192046445	167642869	A	G	0.852	0.845	0.775	0.0236969951765786	0.0269	0.3781	14004	16757	14424.77
1718941	chr4	rs571497932	167642980	G	T	0.863	0.856	0.75	0.0160997014894237	0.0282	0.5693	14004	16757	14424.77
1717087	chr4	rs17052537	167643295	G	C	0.982	0.983	0.611	-0.0851004766504662	0.0876	0.331	12208	15156	12742.39
1730765	chr4	rs77284984	167643343	T	C	0.964	0.966	0.701	-0.023401696181619	0.0532	0.6591	14004	16757	14424.77
1718883	chr4	rs12647003	167643563	A	C	0.846	0.839	0.781	0.0208021276292633	0.0264	0.4298	14004	16757	14424.77
1708860	chr4	rs12505657	167643601	T	G	0.866	0.87	0.676	-0.0625990697565225	0.0305	0.04033	14004	16757	14424.77
1708507	chr4	rs113653597	167643785	C	T	0.869	0.873	0.673	-0.0649012535836979	0.0309	0.03568	14004	16757	14424.77
1707055	chr4	rs6856033	167643857	C	T	0.908	0.907	0.65	0.0412954824071715	0.036	0.2511	14004	16757	14424.77
1718590	chr4	rs17052538	167644235	T	C	0.658	0.652	0.763	0.0002999550089979	0.0206	0.9888	14004	16757	14424.77
1728793	chr4	rs17644847	167644331	C	T	0.859	0.852	0.776	0.0243022925229648	0.0273	0.374	14004	16757	14424.77
1713746	chr4	rs140052238	167644834	C	G	0.987	0.989	0.581	-0.315793522612856	0.1113	0.004555	11814	14379	12155.87
1723497	chr4	rs13109075	167645029	T	C	0.621	0.624	0.79	0.001099395443301	0.0201	0.9569	14004	16757	14424.77
1732290	chr4	rs2318457	167645352	T	G	0.327	0.336	0.779	-0.0115969858456632	0.0208	0.5768	14004	16757	14424.77
1708756	chr4	rs6843982	167647164	T	C	0.447	0.453	0.849	-0.0191012733024012	0.0185	0.3037	14004	16757	14424.77
1704079	chr4	rs4860006	167647323	A	G	0.445	0.451	0.85	-0.0176956485356892	0.0185	0.3396	14004	16757	14424.77
1708622	chr4	rs62352801	167647480	T	C	0.944	0.95	0.797	-0.137103479221825	0.0422	0.001162	14004	16757	14424.77
1717599	chr4	rs113633860	167647745	G	A	0.941	0.939	0.809	-0.0247026126403718	0.0394	0.5304	14004	16757	14424.77
1731133	chr4	rs4860007	167647806	A	C	0.453	0.459	0.806	-0.000200020002667	0.0191	0.9912	14004	16757	14424.77
1719179	chr4	rs62352802	167647977	C	T	0.949	0.954	0.837	-0.136805317501287	0.043	0.00148	14004	16757	14424.77
1722637	chr4	rs138959633	167648041	C	T	0.968	0.967	0.765	0.012096540947233	0.0545	0.8242	14004	16757	14424.77
1713641	chr4	rs4859971	167648055	T	C	0.518	0.518	0.89	0.005703702916678	0.0181	0.7518	14004	16757	14424.77
1715343	chr4	rs6851516	167648454	T	C	0.674	0.672	0.937	0.0273038345273452	0.0186	0.1427	14004	16757	14424.77
1703812	chr4	rs72695575	167648687	A	G	0.98	0.98	0.85	0.0045994064948955	0.0663	0.9445	14004	16757	14424.77
1708766	chr4	rs6832027	167648719	A	G	0.517	0.523	0.92	-0.0098988321792475	0.0177	0.5773	14004	16757	14424.77
1705438	chr4	rs72695578	167649042	T	G	0.981	0.98	0.855	0.0076010387728197	0.0664	0.9083	14004	16757	14424.77
1721986	chr4	rs2198737	167649165	G	A	0.677	0.674	0.953	0.0274011363479391	0.0185	0.1392	14004	16757	14424.77
1716030	chr4	rs9312532	167649479	A	T	0.669	0.667	0.95	0.0264958638039652	0.0184	0.1508	14004	16757	14424.77
1710072	chr4	rs9312535	167649643	C	A	0.676	0.673	0.957	0.0287040681283552	0.0185	0.1199	14004	16757	14424.77
1728228	chr4	rs6827306	167649758	T	C	0.42	0.432	0.9	-0.0159972768350078	0.0182	0.3791	14004	16757	14424.77
1709781	chr4	rs6812497	167649794	C	T	0.676	0.674	0.958	0.0285971749776749	0.0185	0.1218	14004	16757	14424.77
1712137	chr4	rs113968476	167649802	C	A	0.807	0.813	0.882	-0.0248973835545144	0.0233	0.2842	14004	16757	14424.77
1718222	chr4	rs6813547	167650280	C	T	0.678	0.675	0.959	0.029403450369242	0.0185	0.1109	14004	16757	14424.77
1726810	chr4	rs6819071	167650690	C	T	0.675	0.672	0.965	0.0282958691548473	0.0184	0.1228	14004	16757	14424.77
1725971	chr4	rs6819104	167650729	C	T	0.675	0.672	0.966	0.0282958691548473	0.0184	0.1227	14004	16757	14424.77
1722685	chr4	rs7658503	167651241	G	T	0.675	0.672	0.968	0.0281014301108748	0.0183	0.1249	14004	16757	14424.77
1706042	chr4	rs7658860	167651397	G	A	0.674	0.672	0.968	0.0278972284172359	0.0183	0.1284	14004	16757	14424.77
1707474	chr4	rs72695581	167651556	C	T	0.976	0.975	0.74	0.0450976409030327	0.0637	0.4787	14004	16757	14424.77
1730932	chr4	rs6553661	167651583	C	T	0.674	0.672	0.969	0.027799974857679	0.0183	0.1286	14004	16757	14424.77
1723803	chr4	rs75694143	167651694	G	C	0.924	0.923	0.876	-0.0278954863187535	0.0339	0.4116	14004	16757	14424.77
1721746	chr4	rs6853202	167651962	A	G	0.655	0.652	0.967	0.0282958691548473	0.0181	0.1173	14004	16757	14424.77
1713836	chr4	rs17597615	167652109	G	T	0.749	0.763	0.92	-0.0570043080677942	0.0207	0.00587	14004	16757	14424.77
1712417	chr4	rs6826647	167652162	C	T	0.655	0.653	0.968	0.0284027945161868	0.0181	0.1157	14004	16757	14424.77
1711444	chr4	rs11943562	167652786	T	C	0.941	0.948	0.979	-0.116904671531123	0.0373	0.001733	14004	16757	14424.77
1711355	chr4	rs977643	167653371	A	G	0.674	0.672	0.973	0.0273038345273452	0.0183	0.1357	14004	16757	14424.77
1720873	chr4	rs17519333	167653444	G	C	0.886	0.893	0.857	-0.0191012733024012	0.0301	0.5264	14004	16757	14424.77
1712145	chr4	rs114690128	167653541	T	C	0.977	0.975	0.47	0.114096247798388	0.0807	0.1574	14004	16757	14424.77
1727259	chr4	rs6839971	167653890	C	T	0.655	0.652	0.973	0.0281986543586787	0.018	0.118	14004	16757	14424.77
1715151	chr4	rs72695585	167653894	C	T	0.981	0.981	0.918	0.0147014028528927	0.0646	0.8203	14004	16757	14424.77
1727435	chr4	rs17696022	167654212	A	G	0.984	0.984	0.595	-0.0369959896867261	0.0908	0.6839	12770	15725	13307.91
1726203	chr4	rs11942144	167654337	C	T	0.748	0.762	0.931	-0.0557030028762507	0.0206	0.006776	14004	16757	14424.77
1705783	chr4	rs10021354	167654427	C	A	0.422	0.434	0.929	-0.0158042315449673	0.0179	0.3762	14004	16757	14424.77
1716190	chr4	rs72695587	167654607	C	T	0.981	0.981	0.931	0.0147999386115992	0.0644	0.8178	14004	16757	14424.77
1722173	chr4	rs6846930	167654960	C	G	0.655	0.653	0.979	0.0284027945161868	0.018	0.1133	14004	16757	14424.77
1724156	chr4	rs62352805	167655041	G	A	0.94	0.947	0.97	-0.116196794402512	0.0373	0.001818	14004	16757	14424.77
1717162	chr4	rs3762246	167655218	C	T	0.656	0.653	0.981	0.0284999894699013	0.018	0.1119	14004	16757	14424.77
1708820	chr4	rs3762245	167655235	A	G	0.94	0.947	0.97	-0.115904800644611	0.0373	0.001858	14004	16757	14424.77
1731714	chr4	rs146868740	167655409	T	C	0.983	0.983	0.575	-0.11399770905349	0.0891	0.2006	13414	16167	13834.77
1705478	chr4	rs3762244	167655482	A	G	0.675	0.672	0.982	0.0274984287018097	0.0182	0.1304	14004	16757	14424.77
1731685	chr4	rs7674160	167655602	A	T	0.656	0.653	0.982	0.0284999894699013	0.0179	0.1116	14004	16757	14424.77
1724029	chr4	rs2054147	167655724	G	A	0.656	0.653	0.983	0.0284999894699013	0.0179	0.1119	14004	16757	14424.77
1705213	chr4	rs7695294	167655803	C	T	0.656	0.653	0.984	0.0284999894699013	0.0179	0.1113	14004	16757	14424.77
1721888	chr4	rs12499704	167656278	A	C	0.675	0.672	0.982	0.0275957115907991	0.0182	0.1294	14004	16757	14424.77
1721334	chr4	rs79031869	167656709	C	T	0.984	0.982	0.688	0.138596045590258	0.0837	0.0978	13014	15757	13429.79
1712065	chr4	rs75897620	167656823	G	A	0.745	0.736	0.788	0.0135971385060249	0.0219	0.5353	14004	16757	14424.77
1724488	chr4	rs72695589	167657220	G	T	0.981	0.981	0.947	0.0166014304974254	0.0638	0.794	14004	16757	14424.77
1721099	chr4	rs12501700	167657775	A	T	0.675	0.672	0.983	0.0280041964095973	0.0182	0.1238	14004	16757	14424.77
1720272	chr4	rs6813903	167657872	G	A	0.675	0.672	0.983	0.0280041964095973	0.0182	0.1236	14004	16757	14424.77
1707537	chr4	rs952650	167658259	G	A	0.939	0.946	0.972	-0.113896846680113	0.0371	0.002134	14004	16757	14424.77
1707107	chr4	rs74780037	167658412	A	G	0.968	0.97	0.685	-0.0777993924544118	0.0589	0.1868	14004	16757	14424.77
1728352	chr4	rs2242115	167658565	A	G	0.923	0.923	0.905	-0.0315009870620622	0.0333	0.3432	14004	16757	14424.77
1718881	chr4	rs17519417	167659185	T	C	0.75	0.764	0.971	-0.0534957179427506	0.0203	0.008213	14004	16757	14424.77
1718168	chr4	rs7681289	167659338	C	T	0.425	0.436	0.954	-0.0132980281439898	0.0177	0.4512	14004	16757	14424.77
1722850	chr4	rs10027405	167659473	T	C	0.606	0.603	0.893	0.0282958691548473	0.0183	0.1225	14004	16757	14424.77
1711670	chr4	rs376790993	167659866	C	T	0.963	0.963	0.818	-0.007296555232638	0.0492	0.8818	14004	16757	14424.77
1732025	chr4	rs9918043	167660542	C	A	0.751	0.765	0.973	-0.053200374867981	0.0202	0.008533	14004	16757	14424.77
1729615	chr4	rs7693792	167661037	C	T	0.939	0.946	0.97	-0.111803449071387	0.037	0.002526	14004	16757	14424.77
1706106	chr4	rs72695590	167661105	T	C	0.981	0.981	0.943	0.0160997014894237	0.0636	0.7997	14004	16757	14424.77
1716170	chr4	rs7689694	167661368	G	A	0.424	0.435	0.954	-0.0143017847108596	0.0177	0.4184	14004	16757	14424.77
1729761	chr4	rs7678556	167661512	A	C	0.424	0.435	0.954	-0.0140989243795016	0.0177	0.425	14004	16757	14424.77
1733663	chr4	rs7678726	167661584	A	G	0.751	0.765	0.975	-0.0538017009683557	0.0202	0.007712	14004	16757	14424.77
1724638	chr4	rs56711230	167661745	C	T	0.938	0.946	0.969	-0.111904100509949	0.037	0.002479	14004	16757	14424.77
1732409	chr4	rs7668057	167661791	T	C	0.423	0.435	0.954	-0.0142003494011414	0.0177	0.4201	14004	16757	14424.77
1705294	chr4	rs7679349	167661939	A	G	0.423	0.435	0.954	-0.0143017847108596	0.0177	0.418	14004	16757	14424.77
1713321	chr4	rs2318483	167662272	C	G	0.981	0.981	0.943	0.017496047616751	0.0636	0.7836	14004	16757	14424.77
1724549	chr4	rs2318484	167662287	C	A	0.981	0.98	0.942	0.009504687014246	0.0633	0.8813	14004	16757	14424.77
1728615	chr4	rs13146675	167662963	C	T	0.675	0.672	0.975	0.0288983900426488	0.0183	0.1143	14004	16757	14424.77
1722991	chr4	rs141718856	167663304	C	T	0.985	0.985	0.864	-0.0335050785573982	0.0876	0.7017	10432	13097	10842.39
1713846	chr4	rs7691894	167663664	A	G	0.659	0.657	0.987	0.0251022847608284	0.018	0.1617	14004	16757	14424.77
1718046	chr4	rs11929824	167663701	C	T	0.751	0.765	0.975	-0.0536961790038609	0.0202	0.007833	14004	16757	14424.77
1720049	chr4	rs11929833	167663751	C	T	0.751	0.765	0.975	-0.0536961790038609	0.0202	0.007867	14004	16757	14424.77
1726528	chr4	rs72695593	167663933	C	T	0.981	0.981	0.942	0.0180952882690919	0.0639	0.7772	14004	16757	14424.77
1718546	chr4	rs72695594	167664015	T	C	0.981	0.981	0.94	0.0166997792224134	0.0636	0.793	14004	16757	14424.77
1713895	chr4	rs62352806	167664214	C	T	0.938	0.945	0.967	-0.111803449071387	0.037	0.002493	14004	16757	14424.77
1731204	chr4	rs62352807	167664236	G	A	0.938	0.945	0.967	-0.111803449071387	0.037	0.002494	14004	16757	14424.77
1704470	chr4	rs62352808	167664346	G	T	0.938	0.945	0.967	-0.111803449071387	0.037	0.002499	14004	16757	14424.77
1712881	chr4	rs80336024	167664371	T	G	0.923	0.923	0.908	-0.0343016316970211	0.0333	0.3033	14004	16757	14424.77
1730483	chr4	rs2219236	167664510	C	T	0.409	0.421	0.958	-0.0164038098256767	0.0177	0.3551	14004	16757	14424.77
1714552	chr4	rs2318485	167664591	C	T	0.409	0.421	0.958	-0.0164038098256767	0.0177	0.3543	14004	16757	14424.77
1711789	chr4	rs2168401	167664936	G	A	0.409	0.421	0.958	-0.0163021610829842	0.0177	0.3568	14004	16757	14424.77
1719151	chr4	rs2168400	167664953	C	T	0.409	0.421	0.958	-0.0164038098256767	0.0177	0.3553	14004	16757	14424.77
1721107	chr4	rs79862732	167664964	G	A	0.891	0.898	0.923	-0.0164953025291975	0.0298	0.5797	14004	16757	14424.77
1732909	chr4	rs2124450	167665046	G	A	0.409	0.421	0.957	-0.0164038098256767	0.0177	0.355	14004	16757	14424.77
1725563	chr4	rs113465405	167665227	G	T	0.981	0.98	0.937	0.0166014304974254	0.0636	0.7935	14004	16757	14424.77
1725191	chr4	rs62352830	167665384	C	T	0.751	0.765	0.972	-0.0536012187552047	0.0202	0.008051	14004	16757	14424.77
1719835	chr4	rs7679195	167665533	C	A	0.409	0.421	0.957	-0.0164038098256767	0.0177	0.3555	14004	16757	14424.77
1720320	chr4	rs7674513	167665553	G	A	0.409	0.421	0.957	-0.0164038098256767	0.0177	0.3559	14004	16757	14424.77
1733128	chr4	rs7674681	167665621	G	A	0.659	0.656	0.983	0.025297307774162	0.018	0.1598	14004	16757	14424.77
1722814	chr4	rs138655958	167665639	C	A	0.975	0.977	0.716	-0.0850024870699465	0.0671	0.2051	13014	15757	13429.79
1729562	chr4	rs6553787	167665694	A	G	0.409	0.421	0.957	-0.0163021610829842	0.0177	0.3566	14004	16757	14424.77
1708431	chr4	rs6553788	167665775	T	C	0.409	0.421	0.957	-0.0162005226717083	0.0177	0.3592	14004	16757	14424.77
1717925	chr4	rs6553792	167665804	G	C	0.409	0.421	0.957	-0.0163021610829842	0.0177	0.3566	14004	16757	14424.77
1730303	chr4	rs6832684	167666009	G	A	0.742	0.755	0.95	-0.0509986009718156	0.0202	0.01159	14004	16757	14424.77
1710050	chr4	rs6837703	167666036	C	T	0.938	0.945	0.964	-0.11109917251872	0.0369	0.002648	14004	16757	14424.77
1734222	chr4	rs28782800	167666178	G	C	0.658	0.656	0.982	0.025297307774162	0.018	0.1599	14004	16757	14424.77
1722544	chr4	rs62352831	167666468	G	C	0.938	0.945	0.963	-0.110105086688583	0.0369	0.002867	14004	16757	14424.77
1722651	chr4	rs4549411	167667015	C	A	0.658	0.656	0.981	0.0251998010217421	0.018	0.1612	14004	16757	14424.77
1729031	chr4	rs11732467	167667081	G	A	0.892	0.898	0.924	-0.0152050125429676	0.0299	0.6095	14004	16757	14424.77
1720232	chr4	rs147529449	167667322	C	A	0.923	0.923	0.908	-0.0323992324466777	0.0333	0.3301	14004	16757	14424.77
1705092	chr4	rs6817584	167667749	T	C	0.617	0.606	0.925	0.0147014028528927	0.0182	0.4203	14004	16757	14424.77
1711038	chr4	rs144214730	167668082	C	A	0.815	0.822	0.944	-0.0255024404124231	0.023	0.2681	14004	16757	14424.77
1724797	chr4	rs146742159	167668148	C	G	0.937	0.945	0.961	-0.109904155707699	0.0369	0.002911	14004	16757	14424.77
1730045	chr4	rs148033293	167668259	A	C	0.816	0.822	0.944	-0.0252972953741621	0.023	0.2703	14004	16757	14424.77
1711004	chr4	rs75548038	167668271	C	T	0.409	0.421	0.955	-0.0162005226717083	0.0177	0.3618	14004	16757	14424.77
1717348	chr4	rs150109899	167668283	T	C	0.924	0.924	0.906	-0.0375980304153185	0.0334	0.26	14004	16757	14424.77
1732816	chr4	rs138476866	167668288	G	A	0.937	0.945	0.962	-0.109402004817546	0.0369	0.003029	14004	16757	14424.77
1718006	chr4	rs181211055	167668670	G	A	0.96	0.961	0.872	-0.0689000186550519	0.0463	0.1368	14004	16757	14424.77
1712370	chr4	rs78333672	167668782	C	T	0.409	0.421	0.955	-0.0162005226717083	0.0177	0.3619	14004	16757	14424.77
1727811	chr4	rs144465979	167669099	A	T	0.658	0.656	0.98	0.0250047589895661	0.018	0.1644	14004	16757	14424.77
1722702	chr4	rs141235596	167669943	A	G	0.963	0.963	0.821	-0.0051029981759033	0.0493	0.9175	14004	16757	14424.77
1724821	chr4	rs13114286	167670652	C	T	0.409	0.42	0.955	-0.0160988945897493	0.0177	0.3634	14004	16757	14424.77
1723935	chr4	rs6813646	167670799	A	T	0.39	0.401	0.942	-0.0139975096438537	0.018	0.4356	14004	16757	14424.77
1706041	chr4	rs10003311	167670960	T	C	0.409	0.42	0.955	-0.0163021610829842	0.0177	0.3597	14004	16757	14424.77
1728903	chr4	rs11937180	167671014	A	G	0.409	0.42	0.955	-0.0160988945897493	0.0177	0.3643	14004	16757	14424.77
1714746	chr4	rs11932154	167671122	C	T	0.409	0.42	0.955	-0.0160988945897493	0.0177	0.364	14004	16757	14424.77
1709833	chr4	rs11935104	167671126	T	C	0.409	0.42	0.955	-0.0160988945897493	0.0177	0.3643	14004	16757	14424.77
1731192	chr4	rs11940325	167671168	G	A	0.937	0.945	0.962	-0.108799756405339	0.0369	0.003167	14004	16757	14424.77
1718638	chr4	rs72695600	167671179	C	T	0.981	0.98	0.924	0.0177023841130051	0.0641	0.7828	14004	16757	14424.77
1711252	chr4	rs11935138	167671211	T	C	0.409	0.42	0.955	-0.0160988945897493	0.0177	0.3638	14004	16757	14424.77
1733016	chr4	rs28469298	167671227	A	G	0.658	0.655	0.979	0.0248974696545107	0.018	0.1667	14004	16757	14424.77
1725766	chr4	rs10003707	167671294	T	C	0.409	0.42	0.955	-0.0162005226717083	0.0177	0.3618	14004	16757	14424.77
1720223	chr4	rs2198736	167671562	A	G	0.409	0.42	0.955	-0.0163021610829842	0.0177	0.3594	14004	16757	14424.77
1714896	chr4	rs2198735	167671609	C	T	0.409	0.42	0.955	-0.0163021610829842	0.0177	0.3583	14004	16757	14424.77
1733875	chr4	rs2219235	167671857	C	T	0.409	0.42	0.955	-0.0163021610829842	0.0177	0.358	14004	16757	14424.77
1712586	chr4	rs2219234	167671875	A	G	0.658	0.655	0.979	0.0247999239054771	0.018	0.1694	14004	16757	14424.77
1726514	chr4	rs3828018	167672125	C	T	0.657	0.655	0.978	0.024702368640342	0.018	0.1701	14004	16757	14424.77
1704852	chr4	rs3790359	167672184	C	T	0.932	0.939	0.89	-0.114300357227301	0.0368	0.001867	14004	16757	14424.77
1717076	chr4	rs79917824	167672248	G	A	0.925	0.925	0.902	-0.0440041354980549	0.0337	0.191	14004	16757	14424.77
1707826	chr4	rs3790358	167672322	T	C	0.657	0.655	0.978	0.024702368640342	0.018	0.1708	14004	16757	14424.77
1721617	chr4	rs28699632	167672920	G	T	0.657	0.655	0.977	0.0246048038572487	0.018	0.1731	14004	16757	14424.77
1731212	chr4	rs78547900	167673137	G	T	0.964	0.964	0.811	-0.026898543868701	0.0499	0.5898	14004	16757	14424.77
1720169	chr4	rs7671353	167673387	A	G	0.409	0.42	0.952	-0.0165969709073694	0.0178	0.3518	14004	16757	14424.77
1716988	chr4	rs7671414	167673477	A	G	0.409	0.42	0.951	-0.0165969709073694	0.0178	0.3514	14004	16757	14424.77
1715580	chr4	rs72695601	167673568	G	T	0.981	0.98	0.919	0.0190964956909883	0.0642	0.7659	14004	16757	14424.77
1703987	chr4	rs7697656	167673928	C	G	0.657	0.655	0.975	0.0243998868235351	0.0181	0.1774	14004	16757	14424.77
1729981	chr4	rs3748526	167674091	C	T	0.408	0.42	0.949	-0.0165969709073694	0.0178	0.3501	14004	16757	14424.77
1721447	chr4	rs2219233	167674183	T	G	0.408	0.42	0.949	-0.0168003386783461	0.0178	0.3456	14004	16757	14424.77
1717124	chr4	rs7693595	167674257	G	C	0.657	0.655	0.974	0.0243022925229648	0.0181	0.1785	14004	16757	14424.77
1708560	chr4	rs2198734	167674372	G	A	0.752	0.765	0.965	-0.0525994101433915	0.0203	0.009661	14004	16757	14424.77
1704120	chr4	rs72697504	167674379	A	T	0.981	0.98	0.918	0.0189983824093147	0.0641	0.7667	14004	16757	14424.77
1707563	chr4	rs17645162	167674634	A	T	0.657	0.655	0.973	0.024097313483794	0.0181	0.1814	14004	16757	14424.77
1712077	chr4	rs28626960	167674677	C	T	0.552	0.556	0.938	0.0166997792224134	0.0178	0.3475	14004	16757	14424.77
1705489	chr4	rs10517901	167674905	A	C	0.657	0.655	0.973	0.0239996896478807	0.0181	0.1839	14004	16757	14424.77
1721872	chr4	rs17645192	167675226	G	A	0.657	0.655	0.973	0.024097313483794	0.0181	0.1825	14004	16757	14424.77
1728442	chr4	rs7658611	167675287	C	A	0.408	0.42	0.948	-0.0165969709073694	0.0178	0.3508	14004	16757	14424.77
1708591	chr4	rs7658810	167675395	C	G	0.752	0.765	0.964	-0.0527048164320283	0.0204	0.009649	14004	16757	14424.77
1710795	chr4	rs2305593	167675635	G	A	0.656	0.654	0.972	0.0244974716003874	0.0181	0.1752	14004	16757	14424.77
1725280	chr4	rs74333413	167675957	C	T	0.925	0.926	0.898	-0.0403950023610502	0.034	0.2345	14004	16757	14424.77
1705669	chr4	rs13116696	167676235	T	C	0.656	0.655	0.972	0.0242046886968174	0.0181	0.1803	14004	16757	14424.77
1717844	chr4	rs28433769	167676398	C	G	0.656	0.655	0.971	0.0242046886968174	0.0181	0.1806	14004	16757	14424.77
1717268	chr4	rs6827226	167676494	C	T	0.895	0.902	0.924	-0.0198048272985997	0.0303	0.5144	14004	16757	14424.77
1731774	chr4	rs57067289	167676846	A	G	0.935	0.942	0.938	-0.0994005339083771	0.0366	0.00666	14004	16757	14424.77
1720595	chr4	rs60230975	167676881	G	T	0.935	0.942	0.938	-0.0993011330744326	0.0366	0.00672	14004	16757	14424.77
1713410	chr4	rs7671287	167683124	G	A	0.656	0.654	0.97	0.024097313483794	0.0181	0.1825	14004	16757	14424.77
1727533	chr4	rs74197863	167683152	A	G	0.895	0.901	0.928	-0.0193969096107316	0.0302	0.5208	14004	16757	14424.77
1728437	chr4	rs7690787	167683182	T	G	0.656	0.654	0.969	0.024097313483794	0.0181	0.1831	14004	16757	14424.77
1718136	chr4	rs2318486	167683517	G	C	0.752	0.766	0.962	-0.052198967543594	0.0204	0.0104	14004	16757	14424.77
1731719	chr4	rs2168405	167683661	C	A	0.656	0.654	0.969	0.0239996896478807	0.0181	0.1842	14004	16757	14424.77
1734121	chr4	rs2124457	167683728	G	C	0.656	0.654	0.968	0.024097313483794	0.0181	0.1838	14004	16757	14424.77
1722635	chr4	rs2318487	167683734	G	T	0.895	0.901	0.929	-0.0191012733024012	0.0302	0.5269	14004	16757	14424.77
1716835	chr4	rs2054146	167683902	T	C	0.656	0.654	0.968	0.0239996896478807	0.0181	0.1845	14004	16757	14424.77
1705367	chr4	rs72697509	167683916	G	C	0.981	0.98	0.909	0.0248974696545107	0.0646	0.7003	14004	16757	14424.77
1709624	chr4	rs78270924	167684022	A	G	0.924	0.925	0.899	-0.0380965452668448	0.0337	0.2584	14004	16757	14424.77
1713124	chr4	rs2054145	167684049	T	C	0.656	0.654	0.967	0.0239996896478807	0.0181	0.1862	14004	16757	14424.77
1727786	chr4	rs2054144	167684182	C	T	0.656	0.654	0.967	0.0239996896478807	0.0181	0.1856	14004	16757	14424.77
1710241	chr4	rs2318488	167684898	G	A	0.656	0.654	0.966	0.0239020562806236	0.0181	0.1882	14004	16757	14424.77
1713290	chr4	rs4602517	167684929	A	G	0.656	0.654	0.966	0.0239020562806236	0.0181	0.1882	14004	16757	14424.77
1703740	chr4	rs13143115	167684981	T	C	0.656	0.654	0.966	0.0238044133801613	0.0181	0.1884	14004	16757	14424.77
1710039	chr4	rs62355169	167684992	G	A	0.752	0.766	0.96	-0.0519988063604998	0.0204	0.01088	14004	16757	14424.77
1724816	chr4	rs13127151	167685013	C	T	0.656	0.654	0.966	0.0236969951765786	0.0181	0.1902	14004	16757	14424.77
1704076	chr4	rs12501132	167685139	G	A	0.656	0.654	0.965	0.0236969951765786	0.0181	0.1917	14004	16757	14424.77
1729177	chr4	rs7689431	167685199	C	T	0.656	0.654	0.965	0.0236969951765786	0.0181	0.1912	14004	16757	14424.77
1720640	chr4	rs7689440	167685213	C	T	0.894	0.9	0.942	-0.0147989665120717	0.0299	0.6218	14004	16757	14424.77
1709056	chr4	rs7689792	167685389	C	T	0.656	0.654	0.965	0.0238044133801613	0.0181	0.19	14004	16757	14424.77
1726312	chr4	rs7694474	167685488	C	T	0.656	0.654	0.964	0.0236969951765786	0.0181	0.1908	14004	16757	14424.77
1731464	chr4	rs79128379	167685715	C	T	0.818	0.824	0.936	-0.0252049938352247	0.0232	0.278	14004	16757	14424.77
1722466	chr4	rs371524290	167685853	C	T	0.925	0.925	0.897	-0.0338050046123612	0.0338	0.3167	14004	16757	14424.77
1712499	chr4	rs6813465	167687702	G	A	0.753	0.766	0.956	-0.052198967543594	0.0205	0.01073	14004	16757	14424.77
1710588	chr4	rs6813483	167687734	G	A	0.753	0.766	0.956	-0.0521041493573948	0.0205	0.01093	14004	16757	14424.77
1728630	chr4	rs78209273	167687824	G	A	0.655	0.653	0.959	0.0238044133801613	0.0182	0.1905	14004	16757	14424.77
1713243	chr4	rs12506064	167688721	C	G	0.655	0.653	0.959	0.0236969951765786	0.0182	0.1922	14004	16757	14424.77
1707848	chr4	rs62355202	167688838	C	T	0.75	0.764	0.943	-0.0538017009683557	0.0205	0.008741	14004	16757	14424.77
1703782	chr4	rs34794594	167688955	T	C	0.753	0.766	0.955	-0.0523991687992084	0.0205	0.01044	14004	16757	14424.77
1731622	chr4	rs9684307	167688965	G	T	0.655	0.653	0.959	0.0236969951765786	0.0182	0.192	14004	16757	14424.77
1726657	chr4	rs112632424	167689009	C	T	0.655	0.653	0.958	0.0243022925229648	0.0182	0.1815	14004	16757	14424.77
1727599	chr4	rs9685077	167689041	A	C	0.655	0.653	0.958	0.0238044133801613	0.0182	0.1918	14004	16757	14424.77
1726601	chr4	rs9684858	167689378	C	A	0.655	0.653	0.958	0.0238044133801613	0.0182	0.1917	14004	16757	14424.77
1708177	chr4	rs150633299	167689514	G	A	0.655	0.653	0.957	0.0239996896478807	0.0182	0.1868	14004	16757	14424.77
1725308	chr4	rs10024175	167689696	T	C	0.655	0.653	0.957	0.0238044133801613	0.0182	0.1915	14004	16757	14424.77
1731493	chr4	rs149359065	167689851	G	A	0.655	0.653	0.957	0.0236969951765786	0.0182	0.1931	14004	16757	14424.77
1722740	chr4	rs10017298	167689966	C	T	0.655	0.653	0.957	0.0236969951765786	0.0182	0.1931	14004	16757	14424.77
1723193	chr4	rs6811155	167689983	T	C	0.732	0.746	0.941	-0.0475948788076838	0.02	0.01766	14004	16757	14424.77
1726937	chr4	rs10024474	167689996	T	G	0.655	0.653	0.957	0.0236969951765786	0.0182	0.1926	14004	16757	14424.77
1718320	chr4	rs6854042	167690181	A	G	0.751	0.764	0.952	-0.049400350295127	0.0204	0.01567	14004	16757	14424.77
1725807	chr4	rs6825308	167690300	G	A	0.753	0.766	0.954	-0.0523043316292892	0.0205	0.01063	14004	16757	14424.77
1733104	chr4	rs12507377	167690341	C	G	0.655	0.653	0.956	0.0238044133801613	0.0182	0.1909	14004	16757	14424.77
1708742	chr4	rs12509913	167690347	T	C	0.655	0.653	0.956	0.0238044133801613	0.0182	0.1918	14004	16757	14424.77
1705671	chr4	rs62355204	167690351	C	T	0.936	0.943	0.937	-0.101501305332106	0.0367	0.005735	14004	16757	14424.77
1719692	chr4	rs6844868	167690388	C	T	0.753	0.766	0.954	-0.0523043316292892	0.0205	0.01062	14004	16757	14424.77
1733510	chr4	rs6816941	167690485	T	C	0.894	0.9	0.933	-0.0165969709073694	0.0301	0.5798	14004	16757	14424.77
1723149	chr4	rs143626752	167690559	C	A	0.98	0.98	0.897	0.0248974696545107	0.0646	0.6998	14004	16757	14424.77
1718752	chr4	rs4860015	167690760	C	T	0.655	0.653	0.955	0.0238044133801613	0.0182	0.1915	14004	16757	14424.77
1707308	chr4	rs2124456	167691100	T	C	0.407	0.419	0.933	-0.0170952954286372	0.018	0.3404	14004	16757	14424.77
1715900	chr4	rs11131774	167691151	T	G	0.753	0.767	0.954	-0.0527048164320283	0.0205	0.01015	14004	16757	14424.77
1706957	chr4	rs11131775	167691172	G	A	0.753	0.767	0.954	-0.0527996915922012	0.0205	0.01	14004	16757	14424.77
1713329	chr4	rs11131776	167691181	G	A	0.896	0.902	0.925	-0.0220002402796674	0.0303	0.469	14004	16757	14424.77
1722050	chr4	rs2100536	167691549	C	G	0.655	0.653	0.954	0.0239020562806236	0.0182	0.1892	14004	16757	14424.77
1721397	chr4	rs4859978	167691609	T	C	0.655	0.653	0.954	0.0239020562806236	0.0182	0.1896	14004	16757	14424.77
1714215	chr4	rs4860018	167691688	G	A	0.655	0.653	0.954	0.0239020562806236	0.0182	0.1906	14004	16757	14424.77
1712791	chr4	rs4627894	167691711	G	A	0.655	0.653	0.954	0.0239020562806236	0.0182	0.1896	14004	16757	14424.77
1718327	chr4	rs4860020	167691805	G	A	0.655	0.653	0.954	0.0239020562806236	0.0182	0.1899	14004	16757	14424.77
1727722	chr4	rs4859980	167691950	C	T	0.654	0.652	0.954	0.0238044133801613	0.0182	0.1918	14004	16757	14424.77
1711148	chr4	rs62355207	167691994	C	T	0.753	0.767	0.954	-0.0521041493573948	0.0205	0.01089	14004	16757	14424.77
1705601	chr4	rs62355208	167692012	C	T	0.935	0.942	0.937	-0.0990029898420079	0.0367	0.007025	14004	16757	14424.77
1712892	chr4	rs1037631	167692197	T	C	0.753	0.767	0.954	-0.052198967543594	0.0205	0.01075	14004	16757	14424.77
1705534	chr4	rs79181345	167692456	G	T	0.952	0.948	0.65	0.0673034452096881	0.0485	0.165	14004	16757	14424.77
1734304	chr4	rs1037630	167692474	C	A	0.753	0.767	0.955	-0.052198967543594	0.0205	0.01076	14004	16757	14424.77
1730314	chr4	rs3925714	167692553	C	T	0.764	0.779	0.953	-0.0579999442979887	0.0208	0.00543	14004	16757	14424.77
1724605	chr4	rs17696319	167692801	C	T	0.643	0.64	0.953	0.026398473854531	0.0181	0.1446	14004	16757	14424.77
1716732	chr4	rs11946234	167692892	A	C	0.764	0.779	0.954	-0.0579045745015309	0.0208	0.005462	14004	16757	14424.77
1723453	chr4	rs17597957	167692947	G	A	0.764	0.779	0.954	-0.0580953231907121	0.0208	0.005339	14004	16757	14424.77
1709361	chr4	rs17597978	167692976	G	T	0.764	0.779	0.954	-0.0579999442979887	0.0208	0.005401	14004	16757	14424.77
1704516	chr4	rs28527797	167693038	G	A	0.407	0.419	0.933	-0.0168003386783461	0.018	0.3493	14004	16757	14424.77
1704144	chr4	rs17052591	167693200	C	T	0.407	0.419	0.933	-0.0169020380753563	0.018	0.3485	14004	16757	14424.77
1724976	chr4	rs17598006	167693601	A	C	0.764	0.778	0.954	-0.0577986187273719	0.0208	0.005524	14004	16757	14424.77
1731953	chr4	rs4860021	167693612	C	T	0.643	0.64	0.951	0.0267003518299564	0.0181	0.1408	14004	16757	14424.77
1704840	chr4	rs4860022	167693875	C	T	0.643	0.64	0.951	0.0270021387025708	0.0181	0.137	14004	16757	14424.77
1710114	chr4	rs10034086	167693974	A	G	0.406	0.418	0.929	-0.0171970248285215	0.018	0.3408	14004	16757	14424.77
1729376	chr4	rs72635168	167694003	G	A	0.83	0.838	0.929	-0.0382004338153035	0.024	0.1112	14004	16757	14424.77
1713191	chr4	rs6822872	167694030	C	G	0.764	0.778	0.955	-0.0577986187273719	0.0208	0.005547	14004	16757	14424.77
1718445	chr4	rs10034162	167694036	A	G	0.642	0.639	0.949	0.0262036654966364	0.0181	0.1479	14004	16757	14424.77
1714385	chr4	rs6552223	167694282	T	G	0.764	0.778	0.956	-0.0568984476340911	0.0208	0.006276	14004	16757	14424.77
1711514	chr4	rs6844855	167694753	T	C	0.64	0.637	0.945	0.025297307774162	0.0182	0.1639	14004	16757	14424.77
1708763	chr4	rs745244	167694843	T	C	0.641	0.638	0.943	0.0251998010217421	0.0182	0.1651	14004	16757	14424.77
1715951	chr4	rs897512	167695412	G	A	0.839	0.845	0.919	-0.0275048131221902	0.0246	0.264	14004	16757	14424.77
1720056	chr4	rs897511	167695661	T	G	0.831	0.844	0.914	-0.0458973523870375	0.0246	0.06208	14004	16757	14424.77
1724997	chr4	rs75225689	167695930	G	A	0.944	0.944	0.874	-0.0398953406632555	0.0392	0.3089	14004	16757	14424.77
1722517	chr4	rs17519766	167696109	A	C	0.894	0.9	0.919	-0.0159972768350078	0.0303	0.5975	14004	16757	14424.77
1709580	chr4	rs2219238	167696538	T	C	0.45	0.457	0.894	-0.002002002670673	0.0182	0.912	14004	16757	14424.77
1721923	chr4	rs17598075	167696999	T	G	0.896	0.903	0.904	-0.019203206984436	0.0308	0.5324	14004	16757	14424.77
1709380	chr4	rs74558373	167697419	C	T	0.896	0.903	0.902	-0.019294956182969	0.0308	0.5308	14004	16757	14424.77
1724774	chr4	rs139382447	167697512	C	T	0.98	0.98	0.889	0.0202045073158995	0.0639	0.7521	14004	16757	14424.77
1704708	chr4	rs11935662	167697937	T	C	0.896	0.903	0.901	-0.0188974371044634	0.0308	0.54	14004	16757	14424.77
1704669	chr4	rs6817936	167698248	T	C	0.553	0.555	0.901	0.0046989426564652	0.018	0.7948	14004	16757	14424.77
1713596	chr4	rs17052594	167698563	G	A	0.941	0.946	0.898	-0.0824038262548157	0.0391	0.03525	14004	16757	14424.77
1716522	chr4	rs113351490	167698667	C	G	0.974	0.972	0.734	0.0779975408217275	0.0621	0.2091	14004	16757	14424.77
1704685	chr4	rs7698457	167699942	G	A	0.497	0.485	0.825	0.0204004877576787	0.0189	0.281	14004	16757	14424.77
1720144	chr4	rs7698841	167700120	G	A	0.505	0.494	0.827	0.0204984635773248	0.0189	0.278	14004	16757	14424.77
1723156	chr4	rs80275077	167700524	A	G	0.938	0.939	0.862	-0.0566973436785452	0.0377	0.1328	14004	16757	14424.77
1718247	chr4	rs72697515	167700962	G	C	0.978	0.978	0.851	0.0189002595004805	0.063	0.764	14004	16757	14424.77
1719077	chr4	rs143312778	167701199	C	A	0.988	0.988	0.762	0.0077995046323818	0.12	0.9483	7800	8878	7866.36
1705828	chr4	rs62355209	167701638	C	T	0.726	0.726	0.858	0.0123039944561641	0.0206	0.5488	14004	16757	14424.77
1724817	chr4	rs62355210	167701888	T	C	0.665	0.666	0.859	0.0030952049073025	0.0194	0.8734	14004	16757	14424.77
1714150	chr4	rs148869646	167703580	A	T	0.985	0.985	0.802	0.0154007965760229	0.0891	0.8628	10746	13512	11173.35
1719312	chr4	rs17052596	167704517	A	G	0.951	0.949	0.867	0.0025966258472659	0.0417	0.9501	14004	16757	14424.77
1724554	chr4	rs17696409	167704731	C	G	0.714	0.713	0.86	0.0194986595340326	0.0203	0.3361	14004	16757	14424.77
1711285	chr4	rs62355211	167705507	G	T	0.723	0.723	0.845	0.012096540947233	0.0207	0.5587	14004	16757	14424.77
1710856	chr4	rs79822768	167706242	T	C	0.963	0.962	0.886	-0.0292949370570243	0.0475	0.5384	14004	16757	14424.77
1705481	chr4	rs28427162	167706322	T	C	0.33	0.32	0.811	0.027196791588428	0.0202	0.1781	14004	16757	14424.77
1714734	chr4	rs28733166	167707049	C	T	0.671	0.671	0.843	0.0105046326450854	0.0197	0.5933	14004	16757	14424.77
1712257	chr4	rs28458956	167707173	G	A	0.963	0.962	0.879	-0.0267033828345498	0.0477	0.5758	14004	16757	14424.77
1732850	chr4	rs76940282	167708160	C	T	0.956	0.955	0.872	-0.0239956055562207	0.0439	0.5842	14004	16757	14424.77
1730222	chr4	rs62355212	167708821	T	C	0.627	0.626	0.936	0.0128964817350202	0.0181	0.4747	14004	16757	14424.77
1705457	chr4	rs150279172	167709161	C	A	0.988	0.988	0.758	0.0267977123853779	0.115	0.8159	8571	9795	8704.05
1732946	chr4	rs55702925	167709190	T	C	0.671	0.671	0.948	0.0187039847937718	0.0185	0.3123	14004	16757	14424.77
1716967	chr4	rs28463317	167709255	C	T	0.624	0.622	0.933	0.0161980995687726	0.0181	0.3692	14004	16757	14424.77
1725941	chr4	rs7669297	167709614	T	C	0.67	0.67	0.958	0.0167981182758809	0.0184	0.3624	14004	16757	14424.77
1708340	chr4	rs7670065	167709990	T	G	0.627	0.626	0.949	0.0121953336998771	0.0179	0.4973	14004	16757	14424.77
1732236	chr4	rs76339045	167710607	A	G	0.956	0.956	0.887	-0.019294956182969	0.0437	0.6582	14004	16757	14424.77
1723904	chr4	rs9312234	167710822	T	C	0.953	0.952	0.855	-0.0078003437327339	0.0428	0.8556	14004	16757	14424.77
1716354	chr4	rs75201921	167711178	A	G	0.956	0.956	0.89	-0.0194988734340555	0.0436	0.6543	14004	16757	14424.77
1708474	chr4	rs62355239	167711475	A	T	0.62	0.62	0.96	0.013202462677756	0.0178	0.4587	14004	16757	14424.77
1721799	chr4	rs62355240	167711481	T	G	0.669	0.669	0.983	0.0139029051689914	0.0181	0.444	14004	16757	14424.77
1721182	chr4	rs10517903	167711854	A	C	0.669	0.669	0.987	0.0146028573839336	0.0181	0.4212	14004	16757	14424.77
1709803	chr4	rs79765506	167712058	C	T	0.956	0.956	0.891	-0.0193969096107316	0.0436	0.6557	14004	16757	14424.77
1726754	chr4	rs17645338	167712742	C	T	0.699	0.698	0.965	0.0147999386115992	0.0188	0.4322	14004	16757	14424.77
1725441	chr4	rs77791205	167713145	A	C	0.956	0.956	0.892	-0.0193969096107316	0.0436	0.657	14004	16757	14424.77
1724361	chr4	rs78699746	167713535	C	T	0.956	0.956	0.893	-0.0197028322758684	0.0436	0.6514	14004	16757	14424.77
1703697	chr4	rs2198744	167713699	T	C	0.665	0.664	0.98	0.0159028762794155	0.0181	0.3796	14004	16757	14424.77
1717788	chr4	rs78014358	167713865	T	C	0.956	0.956	0.893	-0.0196008476550609	0.0436	0.6527	14004	16757	14424.77
1717061	chr4	rs62355241	167714096	T	C	0.673	0.672	0.977	0.0146028573839336	0.0183	0.4247	14004	16757	14424.77
1731207	chr4	rs62355242	167715106	T	A	0.969	0.969	0.8	0.0320992618599997	0.0544	0.5547	14004	16757	14424.77
1724170	chr4	rs9637685	167715416	G	C	0.666	0.666	0.968	0.0128964817350202	0.0183	0.481	14004	16757	14424.77
1724357	chr4	rs72494051	167716381	T	C	0.947	0.948	0.9	-0.0382004338153035	0.0399	0.3376	14004	16757	14424.77
1709735	chr4	rs17052608	167716388	A	C	0.376	0.369	0.885	0.003902375817241	0.0188	0.8363	14004	16757	14424.77
1715594	chr4	rs142556306	167716606	T	G	0.987	0.986	0.815	0.108701926920191	0.1048	0.2995	8556	11134	8904.45
1730275	chr4	rs28363930	167718338	G	T	0.927	0.93	0.84	-0.0293979151845611	0.0362	0.4171	14004	16757	14424.77
1710181	chr4	rs72697521	167719121	A	G	0.976	0.976	0.867	0.0223972974420383	0.0589	0.7041	14004	16757	14424.77
1720623	chr4	rs28548065	167719166	G	A	0.928	0.931	0.843	-0.031397792147416	0.0362	0.3854	14004	16757	14424.77
1730956	chr4	rs2318490	167720077	A	G	0.302	0.298	0.891	-0.0031950988965408	0.0198	0.8734	14004	16757	14424.77
1708494	chr4	rs1304643	167720429	T	C	0.312	0.307	0.887	-0.006199175242821	0.0197	0.7517	14004	16757	14424.77
1728789	chr4	rs2318491	167720747	A	G	0.311	0.306	0.889	-0.0054045784588597	0.0197	0.785	14004	16757	14424.77
1717050	chr4	rs2318492	167720786	G	A	0.145	0.15	0.885	-0.0202027073175195	0.0255	0.4293	14004	16757	14424.77
1709868	chr4	rs12645340	167721194	G	A	0.947	0.948	0.911	-0.0411970648503382	0.0397	0.2986	14004	16757	14424.77
1713110	chr4	rs117544470	167721896	A	G	0.983	0.984	0.746	-0.115500642298853	0.1026	0.2602	8173	8955	8108.77
1709374	chr4	rs6858153	167722308	C	T	0.301	0.297	0.903	-0.0039979812872983	0.0197	0.84	14004	16757	14424.77
1727680	chr4	rs72494052	167722498	C	A	0.947	0.948	0.914	-0.0416973775562091	0.0396	0.2924	14004	16757	14424.77
1728748	chr4	rs72494053	167722560	C	A	0.96	0.961	0.899	-0.050903896528528	0.0458	0.267	14004	16757	14424.77
1715918	chr4	rs62355247	167723375	A	C	0.31	0.305	0.903	-0.0054950702819798	0.0196	0.7789	14004	16757	14424.77
1724612	chr4	rs72635169	167723559	A	C	0.309	0.305	0.905	-0.0055956263571598	0.0196	0.7754	14004	16757	14424.77
1726463	chr4	rs79112928	167724220	C	T	0.96	0.961	0.902	-0.0475004961488543	0.0456	0.2976	14004	16757	14424.77
1727230	chr4	rs4241627	167724598	T	C	0.137	0.142	0.887	-0.0107980900995126	0.0262	0.6806	14004	16757	14424.77
1710502	chr4	rs73863823	167724694	A	G	0.37	0.363	0.928	0.0051964749068174	0.0185	0.779	14004	16757	14424.77
1715782	chr4	rs41369447	167725156	A	G	0.929	0.932	0.872	-0.0277001306422786	0.036	0.4427	14004	16757	14424.77
1721324	chr4	rs75838065	167726158	T	A	0.96	0.961	0.908	-0.0456984484517478	0.0456	0.3162	14004	16757	14424.77
1729950	chr4	rs6846491	167726268	A	T	0.304	0.298	0.941	-0.001100605444033	0.0193	0.9558	14004	16757	14424.77
1716870	chr4	rs1551491	167727136	A	G	0.303	0.297	0.947	-0.0010005003335835	0.0193	0.9603	14004	16757	14424.77
1705811	chr4	rs17519960	167727185	G	C	0.938	0.939	0.885	-0.026898543868701	0.0375	0.4738	14004	16757	14424.77
1708696	chr4	rs77897988	167727226	A	C	0.947	0.948	0.929	-0.0421979407001862	0.0392	0.2814	14004	16757	14424.77
1710433	chr4	rs12500478	167727753	C	T	0.907	0.911	0.847	-0.0085968472255182	0.0324	0.7915	14004	16757	14424.77
1732045	chr4	rs11735453	167728853	C	G	0.304	0.298	0.945	0.0007996801705642	0.0193	0.9656	14004	16757	14424.77
1721976	chr4	rs2873705	167730289	A	G	0.304	0.299	0.944	-0.0059979518036359	0.0193	0.7558	14004	16757	14424.77
1711900	chr4	rs6844043	167730442	T	C	0.309	0.303	0.941	-0.0043996643446871	0.0193	0.8191	14004	16757	14424.77
1722949	chr4	rs4143465	167730567	T	C	0.303	0.298	0.94	-0.004701032558649	0.0194	0.808	14004	16757	14424.77
1722223	chr4	rs4143464	167730728	C	G	0.303	0.298	0.94	-0.0055956263571598	0.0194	0.7721	14004	16757	14424.77
1709436	chr4	rs13108216	167731842	C	T	0.947	0.948	0.932	-0.0413950753663857	0.0391	0.29	14004	16757	14424.77
1728706	chr4	rs74287161	167732430	T	C	0.37	0.362	0.944	0.0076010387728197	0.0183	0.6797	14004	16757	14424.77
1726719	chr4	rs77849076	167732474	T	C	0.947	0.948	0.933	-0.0413950753663857	0.0391	0.2899	14004	16757	14424.77
1721120	chr4	rs142304122	167733450	G	C	0.975	0.976	0.743	-0.0399994162638657	0.0636	0.5295	14004	16757	14424.77
1710614	chr4	rs6821241	167733628	T	C	0.304	0.298	0.945	0.0003999200213268	0.0193	0.9843	14004	16757	14424.77
1725509	chr4	rs184186430	167733857	T	C	0.986	0.984	0.691	0.116502215756661	0.0873	0.1817	12770	15725	13307.91
1720585	chr4	rs17598332	167734669	A	G	0.934	0.937	0.887	-0.0358966439977618	0.0368	0.3302	14004	16757	14424.77
1709658	chr4	rs6823089	167735135	A	G	0.938	0.939	0.915	-0.0226956079321885	0.0368	0.5366	14004	16757	14424.77
1727327	chr4	rs78406624	167735320	C	T	0.728	0.727	0.953	0.0140015196358136	0.0195	0.473	14004	16757	14424.77
1706027	chr4	rs62356760	167735865	A	G	0.303	0.297	0.956	0.0002999550089979	0.0192	0.9878	14004	16757	14424.77
1712550	chr4	rs12646607	167736792	T	C	0.303	0.298	0.955	-0.0004000800213396	0.0192	0.9849	14004	16757	14424.77
1727288	chr4	rs55734645	167738021	G	C	0.314	0.31	0.953	-0.008395140788382	0.019	0.6563	14004	16757	14424.77
1724833	chr4	rs1037629	167738195	G	A	0.305	0.302	0.952	-0.0086977157031958	0.0191	0.6499	14004	16757	14424.77
1716218	chr4	rs2198743	167738464	G	T	0.311	0.307	0.957	-0.0085968472255182	0.019	0.6488	14004	16757	14424.77
1727763	chr4	rs4318675	167738685	G	C	0.374	0.368	0.949	-0.001100605444033	0.0182	0.954	14004	16757	14424.77
1723416	chr4	rs76900777	167740569	A	G	0.947	0.948	0.938	-0.0408949138454712	0.039	0.294	14004	16757	14424.77
1719120	chr4	rs150892935	167741172	C	T	0.977	0.976	0.72	0.0395956428583544	0.0666	0.5524	14004	16757	14424.77
1717738	chr4	rs28494108	167741414	T	C	0.362	0.356	0.949	0.0059025456526138	0.0184	0.7477	14004	16757	14424.77
1707320	chr4	rs12645677	167741445	T	C	0.96	0.961	0.914	-0.046201018900714	0.0453	0.3081	14004	16757	14424.77
1722910	chr4	rs149794784	167741740	C	T	0.984	0.982	0.732	0.170501979988612	0.0814	0.03621	13014	15757	13429.79
1727898	chr4	rs2198742	167742294	A	G	0.179	0.183	0.978	-0.0138048499765589	0.0223	0.5372	14004	16757	14424.77
1726965	chr4	rs2198741	167742872	T	C	0.185	0.191	0.982	-0.0246001168682327	0.0219	0.2613	14004	16757	14424.77
1732957	chr4	rs150107425	167742889	A	G	0.984	0.985	0.871	-0.0244976316004002	0.0851	0.7738	10156	12922	10583.35
1708614	chr4	rs79605460	167743130	A	G	0.979	0.978	0.793	0.024097313483794	0.0671	0.7194	13014	15757	13429.79
1711345	chr4	rs10011960	167743180	C	T	0.185	0.191	0.983	-0.0244976316004002	0.0219	0.262	14004	16757	14424.77
1714475	chr4	rs59443386	167743210	T	C	0.185	0.191	0.983	-0.0244976316004002	0.0219	0.2619	14004	16757	14424.77
1724878	chr4	rs954722	167744429	T	C	0.178	0.183	0.983	-0.0136020904182857	0.0223	0.5411	14004	16757	14424.77
1719150	chr4	rs921857	167745201	T	A	0.37	0.364	0.963	0.0	0.0181	0.9991	14004	16757	14424.77
1733845	chr4	rs921856	167745216	G	A	0.186	0.192	0.987	-0.0227979086760041	0.0218	0.2951	14004	16757	14424.77
1721145	chr4	rs11735271	167745822	T	C	0.37	0.364	0.963	-0.0003000450090019	0.0181	0.9869	14004	16757	14424.77
1716595	chr4	rs62353203	167746649	A	T	0.363	0.356	0.964	0.0074025335167413	0.0182	0.6844	14004	16757	14424.77
1708872	chr4	rs117818871	167747014	C	T	0.983	0.985	0.591	-0.0462952789853036	0.089	0.6034	12523	15078	12859.9
1719672	chr4	rs74622400	167747853	C	T	0.947	0.948	0.94	-0.0404991299799539	0.0389	0.2984	14004	16757	14424.77
1703821	chr4	rs60246774	167748415	G	A	0.362	0.356	0.967	0.0068961666878413	0.0182	0.7058	14004	16757	14424.77
1706434	chr4	rs17701990	167749783	T	C	0.728	0.726	0.962	0.0171029078996623	0.0194	0.379	14004	16757	14424.77
1710673	chr4	rs4859994	167749944	C	T	0.878	0.888	0.953	-0.0218980211012161	0.0278	0.4308	14004	16757	14424.77
1709115	chr4	rs6849616	167750625	C	T	0.181	0.185	0.978	-0.0117993392160431	0.0222	0.5941	14004	16757	14424.77
1726739	chr4	rs6850087	167750866	C	T	0.189	0.194	0.98	-0.0217958123704574	0.0218	0.318	14004	16757	14424.77
1707239	chr4	rs58200612	167751065	T	G	0.369	0.361	0.966	0.007997931111062	0.0181	0.6608	14004	16757	14424.77
1712779	chr4	rs200588589	167751066	G	T	0.976	0.976	0.711	-0.0045001103249234	0.0658	0.9455	14004	16757	14424.77
1726177	chr4	rs17702008	167751542	T	C	0.368	0.361	0.967	0.0077002766261879	0.0181	0.671	14004	16757	14424.77
1722668	chr4	rs2318494	167752224	T	A	0.156	0.162	0.951	-0.0257999754904126	0.0238	0.2788	14004	16757	14424.77
1706997	chr4	rs6824889	167752923	A	T	0.37	0.365	0.975	0.0004998750416509	0.0179	0.9772	14004	16757	14424.77
1733671	chr4	rs7669089	167753460	A	C	0.371	0.366	0.977	-0.000200020002667	0.0179	0.9927	14004	16757	14424.77
1710884	chr4	rs76412826	167753666	A	G	0.946	0.947	0.941	-0.043502667649395	0.0386	0.2593	14004	16757	14424.77
1705591	chr4	rs80035646	167754371	C	A	0.959	0.96	0.915	-0.0513985630860003	0.0448	0.2507	14004	16757	14424.77
1711134	chr4	rs6552659	167755348	C	T	0.189	0.195	0.981	-0.0255024404124231	0.0218	0.2409	14004	16757	14424.77
1720321	chr4	rs12640605	167756785	C	T	0.189	0.195	0.98	-0.0263953113595316	0.0218	0.226	14004	16757	14424.77
1710504	chr4	rs12650356	167756859	G	A	0.946	0.947	0.94	-0.043502667649395	0.0386	0.2599	14004	16757	14424.77
1715844	chr4	rs12640699	167757172	C	A	0.162	0.167	0.929	-0.0319035490130083	0.0238	0.1801	14004	16757	14424.77
1708915	chr4	rs6552687	167757806	T	A	0.191	0.196	0.977	-0.026600681797179	0.0217	0.2217	14004	16757	14424.77
1710322	chr4	rs112835460	167757905	C	T	0.96	0.96	0.57	-0.0615031325940498	0.0572	0.2824	14004	16757	14424.77
1705799	chr4	rs7698253	167760028	G	A	0.88	0.889	0.968	-0.0232993336544035	0.0277	0.4006	14004	16757	14424.77
1726914	chr4	rs7698485	167760175	G	A	0.88	0.89	0.973	-0.0239956055562207	0.0277	0.387	14004	16757	14424.77
1712222	chr4	rs4859995	167761508	C	T	0.183	0.187	0.974	-0.0171970248285215	0.0222	0.4385	14004	16757	14424.77
1711657	chr4	rs117614805	167761509	G	A	0.946	0.947	0.937	-0.0426987545331152	0.0387	0.2693	14004	16757	14424.77
1709971	chr4	rs2124453	167762116	C	A	0.183	0.188	0.974	-0.0176040459483609	0.0222	0.4281	14004	16757	14424.77
1726303	chr4	rs76071301	167762331	C	T	0.984	0.985	0.721	-0.0832946561978111	0.0819	0.3094	14004	16757	14424.77
1729088	chr4	rs72697531	167762548	C	T	0.975	0.975	0.833	0.0121953336998771	0.0596	0.8384	14004	16757	14424.77
1708471	chr4	rs79683184	167762940	A	C	0.728	0.726	0.956	0.0209000641077417	0.0195	0.2817	14004	16757	14424.77
1725157	chr4	rs6829373	167763369	G	A	0.183	0.187	0.972	-0.0166986496230515	0.0222	0.4525	14004	16757	14424.77
1709327	chr4	rs2124452	167764092	G	C	0.38	0.373	0.961	0.0044003044444822	0.018	0.8079	14004	16757	14424.77
1706144	chr4	rs74287163	167764265	G	A	0.945	0.946	0.917	-0.047899061319535	0.0386	0.2153	14004	16757	14424.77
1709284	chr4	rs12640666	167765297	G	A	0.946	0.947	0.934	-0.0433982268254708	0.0387	0.2625	14004	16757	14424.77
1715681	chr4	rs76946984	167765672	C	T	0.96	0.961	0.908	-0.0519040071504222	0.045	0.2482	14004	16757	14424.77
1733282	chr4	rs2168402	167765735	C	A	0.88	0.889	0.969	-0.0229002198863326	0.0277	0.4084	14004	16757	14424.77
1732384	chr4	rs78661796	167766300	A	G	0.946	0.947	0.933	-0.0435966737180782	0.0388	0.2603	14004	16757	14424.77
1720860	chr4	rs72697533	167766433	T	A	0.975	0.975	0.826	0.0116024307308398	0.0602	0.8471	14004	16757	14424.77
1727075	chr4	rs76811453	167766698	A	G	0.955	0.954	0.716	-0.0034961042567088	0.0483	0.9422	14004	16757	14424.77
1728565	chr4	rs149163334	167770918	G	T	0.985	0.986	0.91	-0.0707980713087154	0.0909	0.4359	9299	11973	9682.69
1733964	chr4	rs6834387	167771434	T	C	0.877	0.887	0.962	-0.0299026613543135	0.0276	0.2777	14004	16757	14424.77
1717227	chr4	rs138931219	167771860	C	T	0.947	0.947	0.931	-0.0440041354980549	0.0388	0.2568	14004	16757	14424.77
1712031	chr4	rs141383759	167771946	C	T	0.981	0.982	0.754	0.0834032087057745	0.0826	0.3128	10277	12839	10617.42
1722843	chr4	rs368353173	167772180	G	A	0.985	0.986	0.913	-0.0747989800754828	0.0915	0.4135	9299	11973	9682.69
1730242	chr4	rs4859969	167773457	T	G	0.877	0.887	0.959	-0.0305004454483837	0.0276	0.2691	14004	16757	14424.77
1727118	chr4	rs74681854	167773949	G	T	0.982	0.981	0.702	0.027196791588428	0.0784	0.729	12770	15725	13307.91
1729923	chr4	rs74287164	167774109	T	C	0.947	0.948	0.93	-0.0442967745820927	0.0388	0.2545	14004	16757	14424.77
1733592	chr4	rs79979221	167774302	C	A	0.92	0.92	0.631	-0.0433042394092723	0.0395	0.273	14004	16757	14424.77
1708912	chr4	rs2068609	167776168	C	A	0.947	0.948	0.93	-0.0442967745820927	0.0389	0.254	14004	16757	14424.77
1714800	chr4	rs897514	167776873	A	G	0.446	0.452	0.955	-0.0282965991551138	0.0174	0.1043	14004	16757	14424.77
1731045	chr4	rs75476330	167777021	A	G	0.971	0.971	0.71	-0.050903896528528	0.0601	0.3966	14004	16757	14424.77
1705360	chr4	rs55711272	167777082	C	A	0.635	0.629	0.943	-0.0085968472255182	0.0182	0.6374	14004	16757	14424.77
1724901	chr4	rs897513	167777305	A	G	0.177	0.182	0.963	-0.0222967349986103	0.0226	0.324	14004	16757	14424.77
1729099	chr4	rs141747343	167777390	C	T	0.985	0.984	0.691	0.0648978315778429	0.0859	0.4497	13014	15757	13429.79
1726268	chr4	rs77371188	167777595	T	C	0.947	0.948	0.93	-0.044495399886564	0.0389	0.2523	14004	16757	14424.77
1707583	chr4	rs35646569	167778165	A	G	0.628	0.624	0.952	-0.0111013930711739	0.018	0.5387	14004	16757	14424.77
1732029	chr4	rs72697537	167778309	A	T	0.879	0.888	0.957	-0.0272992569378225	0.0278	0.3256	14004	16757	14424.77
1710827	chr4	rs7660401	167780915	T	C	0.151	0.156	0.939	-0.0187955345843259	0.0244	0.4406	14004	16757	14424.77
1716966	chr4	rs72697539	167783792	A	G	0.975	0.975	0.812	0.022299507494767	0.0614	0.7162	14004	16757	14424.77
1710179	chr4	rs150680705	167783879	T	C	0.984	0.984	0.703	0.0323994240466592	0.0837	0.6987	13014	15757	13429.79
1717458	chr4	rs79012697	167784376	C	T	0.947	0.948	0.928	-0.0454995840713661	0.0389	0.2426	14004	16757	14424.77
1716208	chr4	rs4859997	167785513	G	A	0.616	0.623	0.961	0.0061013488579762	0.018	0.7353	14004	16757	14424.77
1716475	chr4	rs144965399	167785934	G	C	0.984	0.984	0.702	0.0305970979773775	0.0837	0.7144	13014	15757	13429.79
1703704	chr4	rs60537597	167785953	C	T	0.946	0.947	0.923	-0.0430954101055856	0.0388	0.2664	14004	16757	14424.77
1718932	chr4	rs12498421	167786089	C	T	0.62	0.628	0.966	0.0043007385516922	0.018	0.8114	14004	16757	14424.77
1720157	chr4	rs4566679	167786501	A	C	0.194	0.2	0.968	-0.0295009039176847	0.0217	0.1744	14004	16757	14424.77
1734077	chr4	rs4289464	167786572	C	T	0.196	0.202	0.968	-0.028399474521698	0.0216	0.1893	14004	16757	14424.77
1721945	chr4	rs4859998	167787116	G	A	0.163	0.17	0.944	-0.0335050785573982	0.0235	0.1542	14004	16757	14424.77
1713452	chr4	rs62353259	167787710	T	C	0.628	0.623	0.957	-0.0083043861636152	0.018	0.6443	14004	16757	14424.77
1703895	chr4	rs77073253	167787733	C	T	0.959	0.96	0.904	-0.0507039943747058	0.0447	0.257	14004	16757	14424.77
1705898	chr4	rs7691474	167787891	C	G	0.875	0.885	0.946	-0.0303973537275885	0.0276	0.2708	14004	16757	14424.77
1704443	chr4	rs75925418	167788080	A	T	0.985	0.986	0.888	-0.0398016818829366	0.0909	0.6619	9299	11973	9682.69
1721110	chr4	rs6553015	167788342	A	G	0.619	0.628	0.969	0.001998002662673	0.018	0.9106	14004	16757	14424.77
1728884	chr4	rs76022439	167788964	A	G	0.644	0.638	0.923	-0.0025031302181184	0.0185	0.8906	14004	16757	14424.77
1721545	chr4	rs7440269	167789207	A	G	0.628	0.623	0.959	-0.0080019302190585	0.018	0.6577	14004	16757	14424.77
1726440	chr4	rs80268038	167789684	T	C	0.987	0.988	0.604	0.0248974696545107	0.1148	0.8282	10146	9839	9758.32
1730437	chr4	rs57136544	167789802	C	T	0.636	0.632	0.96	-0.0142003494011414	0.018	0.4321	14004	16757	14424.77
1731615	chr4	rs12647293	167790507	C	T	0.948	0.948	0.926	-0.0398953406632555	0.0392	0.3088	14004	16757	14424.77
1733714	chr4	rs7672200	167790958	G	A	0.619	0.628	0.97	0.001598721363697	0.018	0.9293	14004	16757	14424.77
1706854	chr4	rs74559350	167791697	G	A	0.948	0.948	0.925	-0.0399994162638657	0.0392	0.3068	14004	16757	14424.77
1706988	chr4	rs10026881	167791799	A	T	0.614	0.622	0.963	0.0026963615477425	0.018	0.8814	14004	16757	14424.77
1716821	chr4	rs10026895	167791824	A	C	0.188	0.193	0.966	-0.0189993500097828	0.022	0.3888	14004	16757	14424.77
1729672	chr4	rs60053973	167794132	C	G	0.253	0.259	0.975	-0.0164038098256767	0.0197	0.4065	14004	16757	14424.77
1730800	chr4	rs140316493	167794371	A	T	0.986	0.986	0.921	0.0046989426564652	0.0972	0.961	8190	10864	8573.69
1706051	chr4	rs117535753	167794660	G	A	0.967	0.966	0.775	0.0446960805488528	0.0535	0.4041	14004	16757	14424.77
1714569	chr4	rs13103887	167794933	A	G	0.246	0.25	0.973	-0.0074980401773571	0.02	0.7091	14004	16757	14424.77
1722586	chr4	rs13111333	167795292	T	G	0.241	0.245	0.968	-0.0052035148315978	0.0202	0.797	14004	16757	14424.77
1731945	chr4	rs72986050	167795452	G	C	0.947	0.947	0.918	-0.0380965452668448	0.0391	0.3291	14004	16757	14424.77
1711119	chr4	rs4241628	167796003	G	A	0.196	0.201	0.966	-0.0263953113595316	0.0217	0.2236	14004	16757	14424.77
1731487	chr4	rs4128681	167796603	G	T	0.249	0.253	0.97	-0.0138961051921114	0.0199	0.4856	14004	16757	14424.77
1724950	chr4	rs10517910	167796914	A	G	0.188	0.192	0.963	-0.0187038311937836	0.0221	0.398	14004	16757	14424.77
1705313	chr4	rs17702109	167797557	G	A	0.74	0.74	0.954	0.016296487966892	0.0198	0.4111	14004	16757	14424.77
1708159	chr4	rs117669590	167797635	A	G	0.986	0.986	0.922	0.0030952049073025	0.0971	0.9744	8190	10864	8573.69
1723274	chr4	rs9996592	167797810	C	T	0.249	0.253	0.971	-0.0129028853555234	0.0199	0.5151	14004	16757	14424.77
1726158	chr4	rs10027880	167798911	C	T	0.196	0.201	0.965	-0.0274020297483382	0.0217	0.2063	14004	16757	14424.77
1707946	chr4	rs12647487	167799474	G	A	0.948	0.949	0.925	-0.0418954871740363	0.0393	0.2867	14004	16757	14424.77
1725454	chr4	rs17702127	167799695	A	C	0.358	0.353	0.952	0.0063994795805678	0.0184	0.7287	14004	16757	14424.77
1726823	chr4	rs13123001	167799899	G	A	0.246	0.25	0.982	-0.0144032303107437	0.0199	0.4682	14004	16757	14424.77
1718876	chr4	rs76089643	167799953	A	T	0.948	0.949	0.925	-0.0419997711602818	0.0393	0.2856	14004	16757	14424.77
1729290	chr4	rs76758424	167802006	T	C	0.977	0.976	0.637	0.0605963861236938	0.0697	0.3843	14004	16757	14424.77
1706941	chr4	rs4860000	167802622	G	T	0.238	0.241	0.969	-0.0062998021485279	0.0203	0.7574	14004	16757	14424.77
1718573	chr4	rs17645671	167802803	G	C	0.366	0.362	0.951	0.001099395443301	0.0183	0.9531	14004	16757	14424.77
1729148	chr4	rs6826435	167802839	G	T	0.245	0.25	0.982	-0.0143017847108596	0.0199	0.4726	14004	16757	14424.77
1719633	chr4	rs62354071	167803670	T	A	0.367	0.362	0.951	0.0013990209137074	0.0183	0.9377	14004	16757	14424.77
1722566	chr4	rs73861903	167806293	C	A	0.73	0.729	0.953	0.0192044091837133	0.0196	0.3278	14004	16757	14424.77
1727975	chr4	rs12642160	167807082	G	A	0.954	0.956	0.949	-0.0605996221289296	0.0454	0.1826	11736	14512	12168.32
1733699	chr4	rs4349627	167808130	G	A	0.361	0.355	0.953	0.00730326611012	0.0183	0.6891	14004	16757	14424.77
1726756	chr4	rs11132570	167808432	C	A	0.239	0.242	0.978	-0.0039979812872983	0.0202	0.8441	14004	16757	14424.77
1733406	chr4	rs149005856	167808809	G	T	0.986	0.986	0.925	-0.0007002451143934	0.0973	0.9939	8190	10864	8573.69
1725278	chr4	rs74791511	167808920	G	A	0.986	0.986	0.586	0.0674997573466154	0.1122	0.5474	10146	9839	9758.32
1705126	chr4	rs5028425	167809133	G	A	0.232	0.235	0.976	-0.003596459514405	0.0204	0.8607	14004	16757	14424.77
1731086	chr4	rs80149332	167809377	G	A	0.947	0.948	0.931	-0.0440041354980549	0.039	0.2591	14004	16757	14424.77
1726932	chr4	rs10517906	167809560	T	C	0.629	0.624	0.945	-0.0128015918372089	0.0181	0.4793	14004	16757	14424.77
1708725	chr4	rs7661721	167809874	A	T	0.237	0.24	0.977	-0.0060985584618694	0.0202	0.7618	14004	16757	14424.77
1715539	chr4	rs13113012	167810891	G	T	0.245	0.25	0.982	-0.0139975096438537	0.0199	0.4817	14004	16757	14424.77
1703628	chr4	rs117927416	167811318	C	T	0.986	0.986	0.928	-0.0022024235552	0.0973	0.9819	8190	10864	8573.69
1707051	chr4	rs6832604	167811446	T	A	0.238	0.241	0.98	-0.004198802647333	0.0202	0.8367	14004	16757	14424.77
1723409	chr4	rs148635301	167811462	T	C	0.986	0.986	0.929	-0.0025031302181184	0.0972	0.9795	8190	10864	8573.69
1706165	chr4	rs6846447	167811472	G	C	0.238	0.241	0.98	-0.0040983869261633	0.0202	0.839	14004	16757	14424.77
1728735	chr4	rs10001800	167812963	G	A	0.182	0.185	0.97	-0.0168003386783461	0.0223	0.4526	14004	16757	14424.77
1732120	chr4	rs79477526	167813778	A	G	0.941	0.943	0.974	-0.0503043099097479	0.04	0.2084	11736	14512	12168.32
1722204	chr4	rs12646018	167814393	C	T	0.949	0.95	0.932	-0.0465990663783681	0.0395	0.2383	14004	16757	14424.77
1710150	chr4	rs10517907	167814606	C	T	0.188	0.192	0.976	-0.0272992569378225	0.0219	0.2125	14004	16757	14424.77
1729825	chr4	rs4860001	167815322	A	G	0.156	0.161	0.938	-0.0232993336544035	0.0241	0.3332	14004	16757	14424.77
1731924	chr4	rs4860002	167815359	C	T	0.179	0.183	0.968	-0.0176040459483609	0.0225	0.4344	14004	16757	14424.77
1726753	chr4	rs4860003	167815372	C	T	0.238	0.241	0.978	-0.0040983869261633	0.0202	0.8371	14004	16757	14424.77
1728301	chr4	rs17520609	167815733	G	A	0.879	0.887	0.94	-0.0220002402796674	0.028	0.4326	14004	16757	14424.77
1717356	chr4	rs6553313	167815850	C	T	0.233	0.235	0.975	-0.0017014466397575	0.0203	0.9344	14004	16757	14424.77
1705027	chr4	rs12646167	167817347	G	A	0.941	0.943	0.973	-0.0499047851286405	0.04	0.2124	11736	14512	12168.32
1714778	chr4	rs10517908	167817905	G	T	0.247	0.251	0.978	-0.0128015918372089	0.0199	0.5208	14004	16757	14424.77
1726108	chr4	rs10018199	167818410	G	A	0.24	0.243	0.968	-0.0098988321792475	0.0202	0.6221	14004	16757	14424.77
1727769	chr4	rs74483071	167819898	T	C	0.942	0.944	0.97	-0.0473012731180131	0.0403	0.2402	11736	14512	12168.32
1721456	chr4	rs67647350	167820216	A	C	0.876	0.884	0.919	-0.0191012733024012	0.028	0.4955	14004	16757	14424.77
1730039	chr4	rs56851639	167820325	G	A	0.232	0.234	0.956	-0.0021022080918702	0.0206	0.9201	14004	16757	14424.77
1718811	chr4	rs56311229	167820340	G	T	0.361	0.356	0.935	0.0048979852621919	0.0185	0.7891	14004	16757	14424.77
1726873	chr4	rs74287165	167820648	T	G	0.979	0.978	0.892	-0.0579999442979887	0.0694	0.4031	11189	13972	11624.85
1710977	chr4	rs13126813	167821157	A	G	0.876	0.884	0.915	-0.0193969096107316	0.028	0.4873	14004	16757	14424.77
1708691	chr4	rs10019607	167821252	C	T	0.942	0.943	0.916	-0.0326988269632397	0.0379	0.3888	14004	16757	14424.77
1709002	chr4	rs77158985	167821328	G	A	0.983	0.984	0.388	0.0149969810059077	0.1153	0.8962	11984	13298	12180.43
1721305	chr4	rs77117107	167821498	T	C	0.948	0.948	0.924	-0.0442027026797326	0.0393	0.2611	14004	16757	14424.77
1706075	chr4	rs77898980	167821652	G	A	0.947	0.948	0.923	-0.0437011352710986	0.0393	0.2667	14004	16757	14424.77
1714798	chr4	rs12649412	167821834	A	G	0.947	0.948	0.923	-0.0437951599996715	0.0393	0.266	14004	16757	14424.77
1714704	chr4	rs10022395	167821848	C	T	0.942	0.943	0.912	-0.0325955083699338	0.0379	0.3905	14004	16757	14424.77
1716188	chr4	rs11132786	167822003	G	A	0.876	0.884	0.914	-0.0194988734340555	0.028	0.4871	14004	16757	14424.77
1723530	chr4	rs12649447	167822014	A	C	0.942	0.943	0.912	-0.0323992324466777	0.0379	0.3922	14004	16757	14424.77
1706865	chr4	rs12648340	167822098	C	T	0.949	0.95	0.926	-0.0425004857321486	0.0399	0.2864	14004	16757	14424.77
1712488	chr4	rs12649478	167822137	A	G	0.948	0.949	0.922	-0.044599955369026	0.0394	0.2574	14004	16757	14424.77
1730258	chr4	rs117225509	167822177	G	A	0.978	0.979	0.761	0.0537018913875451	0.0733	0.4642	10768	13518	11187.31
1730176	chr4	rs112005653	167822944	G	C	0.969	0.968	0.571	-0.0069037763167944	0.0639	0.9134	14004	16757	14424.77
1711889	chr4	rs75341555	167823094	G	A	0.948	0.949	0.921	-0.0449032281024259	0.0394	0.2546	14004	16757	14424.77
1731664	chr4	rs74287166	167823313	C	T	0.948	0.948	0.92	-0.044599955369026	0.0394	0.2581	14004	16757	14424.77
1715117	chr4	rs76903205	167823339	G	A	0.948	0.949	0.92	-0.0449032281024259	0.0394	0.2547	14004	16757	14424.77
1706254	chr4	rs4859970	167823607	G	A	0.877	0.885	0.91	-0.0207028323592018	0.0281	0.4627	14004	16757	14424.77
1721387	chr4	rs74287167	167823699	T	C	0.948	0.948	0.918	-0.0451019739124202	0.0394	0.2534	14004	16757	14424.77
1728810	chr4	rs76254114	167823839	C	T	0.949	0.95	0.921	-0.0433042394092723	0.04	0.2785	14004	16757	14424.77
1728548	chr4	rs74462944	167824004	A	T	0.942	0.943	0.899	-0.034198147379977	0.0381	0.3702	14004	16757	14424.77
1717592	chr4	rs13103911	167824444	T	C	0.955	0.957	0.939	-0.0568031828243105	0.0461	0.2174	11736	14512	12168.32
1731335	chr4	rs76660087	167824831	G	A	0.949	0.95	0.914	-0.0437011352710986	0.0399	0.2738	14004	16757	14424.77
1731727	chr4	rs77541370	167824866	G	A	0.979	0.978	0.667	0.022299507494767	0.0763	0.7697	12523	15078	12859.9
1715453	chr4	rs3936140	167825025	G	A	0.185	0.19	0.93	-0.028399474521698	0.0225	0.2078	14004	16757	14424.77
1731712	chr4	rs75783102	167825233	C	T	0.949	0.95	0.914	-0.0442967745820927	0.04	0.2678	14004	16757	14424.77
1713541	chr4	rs77846954	167825397	T	C	0.948	0.949	0.914	-0.046201018900714	0.0396	0.2431	14004	16757	14424.77
1733233	chr4	rs151049236	167825398	G	A	0.95	0.95	0.919	-0.0442967745820927	0.0401	0.2687	14004	16757	14424.77
1705143	chr4	rs79997160	167825616	A	G	0.949	0.95	0.912	-0.0442027026797326	0.04	0.2688	14004	16757	14424.77
1732596	chr4	rs77398552	167825970	A	G	0.948	0.949	0.913	-0.0465047776557534	0.0396	0.2405	14004	16757	14424.77
1711288	chr4	rs114728378	167827369	C	A	0.949	0.95	0.91	-0.0447986409079867	0.04	0.263	14004	16757	14424.77
1717395	chr4	rs17052666	167828098	A	G	0.949	0.95	0.909	-0.0451019739124202	0.0401	0.2602	14004	16757	14424.77
1718974	chr4	rs79380975	167828344	T	C	0.949	0.95	0.909	-0.0451961304529691	0.0401	0.2594	14004	16757	14424.77
1726309	chr4	rs77790749	167828990	T	C	0.95	0.951	0.912	-0.0519040071504222	0.0403	0.1978	14004	16757	14424.77
1729125	chr4	rs12650927	167829049	A	C	0.978	0.979	0.76	0.0505980527630914	0.0733	0.4899	10768	13518	11187.31
1708229	chr4	rs77020983	167829846	T	A	0.949	0.95	0.913	-0.0458031298018141	0.0402	0.2544	14004	16757	14424.77
1726160	chr4	rs78094227	167829913	C	T	0.949	0.95	0.907	-0.0458031298018141	0.0401	0.2536	14004	16757	14424.77
1721152	chr4	rs4444855	167830032	G	T	0.371	0.367	0.913	-0.003797200248385	0.0186	0.8388	14004	16757	14424.77
1728438	chr4	rs79008701	167831038	T	C	0.984	0.984	0.742	0.0027960873020011	0.0868	0.9741	11591	13665	11742.4
1728243	chr4	rs17052668	167831097	T	C	0.948	0.949	0.905	-0.0486966685402845	0.0398	0.2209	14004	16757	14424.77
1718112	chr4	rs74618880	167831446	C	T	0.949	0.95	0.91	-0.046400022834317	0.0403	0.2491	14004	16757	14424.77
1718195	chr4	rs75800860	167832189	C	T	0.949	0.95	0.908	-0.0456984484517478	0.0402	0.2556	14004	16757	14424.77
1721162	chr4	rs76942767	167833349	T	G	0.941	0.942	0.867	-0.0361039752308815	0.0384	0.3476	14004	16757	14424.77
1718678	chr4	rs4406047	167833360	T	C	0.873	0.881	0.897	-0.019294956182969	0.028	0.4896	14004	16757	14424.77
1704044	chr4	rs75575840	167833650	A	C	0.949	0.95	0.903	-0.052198967543594	0.0403	0.1947	14004	16757	14424.77
1728035	chr4	rs62354113	167833973	A	G	0.358	0.354	0.909	0.0034041991335623	0.0188	0.8573	14004	16757	14424.77
1713990	chr4	rs10003506	167834179	A	C	0.941	0.941	0.864	-0.0358966439977618	0.0384	0.35	14004	16757	14424.77
1728367	chr4	rs9999386	167834440	C	A	0.941	0.942	0.864	-0.0349020520092649	0.0385	0.364	14004	16757	14424.77
1707220	chr4	rs72697548	167834811	G	T	0.981	0.983	0.597	-0.0247026126403718	0.0951	0.7953	10161	13322	11013.5
1728770	chr4	rs78923836	167835273	A	C	0.949	0.95	0.901	-0.0517039049923374	0.0403	0.1998	14004	16757	14424.77
1713183	chr4	rs148880481	167835728	C	G	0.981	0.983	0.596	-0.0240980393840575	0.0952	0.7998	10161	13322	11013.5
1705950	chr4	rs77369224	167836477	A	T	0.949	0.95	0.901	-0.0536012187552047	0.0404	0.185	14004	16757	14424.77
1711853	chr4	rs78244522	167836496	G	T	0.949	0.95	0.901	-0.0527996915922012	0.0404	0.1916	14004	16757	14424.77
1713454	chr4	rs17052669	167837014	C	T	0.949	0.95	0.899	-0.052198967543594	0.0404	0.1965	14004	16757	14424.77
1721431	chr4	rs77619370	167837259	T	C	0.949	0.95	0.899	-0.052198967543594	0.0404	0.1967	14004	16757	14424.77
1713958	chr4	rs117829714	167837393	A	G	0.949	0.95	0.899	-0.052198967543594	0.0404	0.1969	14004	16757	14424.77
1706927	chr4	rs141842943	167837472	G	A	0.986	0.986	0.888	0.0075017910703226	0.1003	0.9403	8190	10864	8573.69
1712645	chr4	rs17645839	167837678	T	G	0.732	0.73	0.912	0.0242046886968174	0.0201	0.2282	14004	16757	14424.77
1725250	chr4	rs6846723	167837707	T	C	0.874	0.881	0.902	-0.0146974807605841	0.028	0.5983	14004	16757	14424.77
1708388	chr4	rs149616059	167837916	T	G	0.976	0.975	0.782	0.07909764585865	0.0641	0.2168	13014	15757	13429.79
1731731	chr4	rs80089536	167837989	C	A	0.949	0.95	0.897	-0.0499047851286405	0.0405	0.2176	14004	16757	14424.77
1723040	chr4	rs28754440	167838854	C	G	0.288	0.283	0.782	0.0032048589489113	0.0215	0.88	14004	16757	14424.77
1733444	chr4	rs75240451	167839115	C	A	0.973	0.972	0.88	-0.0170037478161859	0.0596	0.775	11736	14512	12168.32
1723389	chr4	rs17520763	167839166	C	T	0.268	0.27	0.907	-0.0217038334437866	0.0201	0.2818	14004	16757	14424.77
1716440	chr4	rs79122584	167840222	A	G	0.629	0.625	0.84	-0.0231048737150968	0.0192	0.2293	14004	16757	14424.77
1722911	chr4	rs117443590	167840347	A	C	0.977	0.978	0.901	-0.0249999098013234	0.0591	0.6724	14004	16757	14424.77
1707816	chr4	rs28408251	167841045	T	G	0.96	0.964	0.688	-0.0719042482916749	0.0721	0.3185	9341	10144	9109.06
1715679	chr4	rs4416504	167841057	A	G	0.269	0.27	0.938	-0.0214994661132367	0.0198	0.2781	14004	16757	14424.77
1728739	chr4	rs17052671	167841284	C	T	0.938	0.943	0.756	-0.0430014511447026	0.0425	0.3117	14004	16757	14424.77
1724291	chr4	rs142027034	167841411	A	G	0.977	0.977	0.902	-0.0194988734340555	0.0589	0.7406	14004	16757	14424.77
1730626	chr4	rs76393877	167841973	T	A	0.632	0.628	0.839	-0.0243951568347216	0.0192	0.2051	14004	16757	14424.77
1734009	chr4	rs112215448	167842635	T	G	0.965	0.968	0.696	-0.0564010536507698	0.0771	0.4649	9341	10144	9109.06
1704861	chr4	rs28528818	167842736	T	C	0.267	0.268	0.943	-0.0208968257129853	0.0198	0.2898	14004	16757	14424.77
1708266	chr4	rs35829572	167843125	C	G	0.871	0.877	0.848	-0.0232993336544035	0.0277	0.4001	14004	16757	14424.77
1730432	chr4	rs28604493	167843507	T	C	0.948	0.953	0.879	-0.0499047851286405	0.0437	0.2538	14004	16757	14424.77
1709433	chr4	rs10020692	167843608	T	C	0.269	0.27	0.962	-0.019294956182969	0.0195	0.3238	14004	16757	14424.77
1729149	chr4	rs8180142	167844096	G	A	0.322	0.318	0.957	-0.0101008421794295	0.0188	0.5899	14004	16757	14424.77
1720404	chr4	rs62352344	167844396	T	C	0.96	0.964	0.728	-0.061003443560332	0.0713	0.392	9341	10144	9109.06
1728993	chr4	rs55949400	167844505	T	G	0.894	0.899	0.843	-0.0206007457079636	0.0303	0.4949	14004	16757	14424.77
1721163	chr4	rs11943293	167844718	T	C	0.322	0.318	0.954	-0.0092022107647994	0.0188	0.6231	14004	16757	14424.77
1719634	chr4	rs72697557	167844751	A	G	0.959	0.966	0.691	-0.0555021391616052	0.0793	0.4846	7489	9184	7844.54
1703900	chr4	rs62352345	167845880	C	T	0.692	0.692	0.855	0.012096540947233	0.0198	0.5436	14004	16757	14424.77
1729060	chr4	rs62352346	167846123	T	A	0.327	0.322	0.943	-0.0127003085782322	0.0189	0.4997	14004	16757	14424.77
1724935	chr4	rs62352347	167846232	A	G	0.96	0.963	0.702	-0.0519040071504222	0.0714	0.4675	9341	10144	9109.06
1706229	chr4	rs11729998	167846532	G	A	0.274	0.275	0.941	-0.0227979086760041	0.0197	0.2466	14004	16757	14424.77
1732264	chr4	rs141913522	167846702	C	A	0.977	0.977	0.897	0.0064988367398296	0.0591	0.9121	14004	16757	14424.77
1733291	chr4	rs11736135	167847047	T	A	0.692	0.692	0.855	0.0125015292229252	0.0198	0.5274	14004	16757	14424.77
1712430	chr4	rs10014833	167847262	G	T	0.328	0.323	0.942	-0.0128015918372089	0.0189	0.4965	14004	16757	14424.77
1727123	chr4	rs10014920	167847352	G	A	0.328	0.324	0.939	-0.0128015918372089	0.0189	0.4977	14004	16757	14424.77
1708721	chr4	rs10026195	167847652	C	T	0.328	0.324	0.94	-0.0125990355765152	0.0189	0.5049	14004	16757	14424.77
1732543	chr4	rs78318043	167848130	A	G	0.714	0.712	0.871	0.0194986595340326	0.0201	0.3319	14004	16757	14424.77
1723086	chr4	rs4563526	167848220	C	A	0.328	0.323	0.939	-0.0094040800752939	0.0189	0.6202	14004	16757	14424.77
1726679	chr4	rs4257677	167848994	C	T	0.33	0.325	0.929	-0.007296555232638	0.019	0.7003	14004	16757	14424.77
1727983	chr4	rs4597860	167849158	C	T	0.33	0.325	0.927	-0.0074980401773571	0.019	0.6924	14004	16757	14424.77
1710051	chr4	rs12647672	167849707	A	G	0.328	0.323	0.929	-0.0078003437327339	0.019	0.6797	14004	16757	14424.77
1715870	chr4	rs9654307	167849712	A	T	0.274	0.274	0.926	-0.0162005226717083	0.0198	0.4153	14004	16757	14424.77
1715236	chr4	rs9654308	167849776	T	G	0.964	0.97	0.627	-0.0743033758591671	0.0683	0.2769	11689	14399	12113.05
1703612	chr4	rs146880036	167849896	C	T	0.977	0.978	0.904	-0.0093031403261444	0.0591	0.875	14004	16757	14424.77
1707401	chr4	rs10461313	167849945	C	T	0.638	0.634	0.835	-0.0255024404124231	0.0194	0.1878	14004	16757	14424.77
1734014	chr4	rs10023402	167850100	T	C	0.945	0.95	0.813	-0.0390007373497326	0.0441	0.3763	14004	16757	14424.77
1725220	chr4	rs9312449	167850192	C	T	0.328	0.323	0.926	-0.0073972926304747	0.019	0.6979	14004	16757	14424.77
1711933	chr4	rs11936667	167850263	G	T	0.692	0.69	0.84	0.0200967016991224	0.02	0.316	14004	16757	14424.77
1707362	chr4	rs10461314	167850572	T	C	0.329	0.324	0.922	-0.007004474152883	0.0191	0.7117	14004	16757	14424.77
1718200	chr4	rs7699507	167851132	A	G	0.967	0.972	0.574	-0.0811016014370415	0.0679	0.2318	13317	16265	13851.39
1714352	chr4	rs138917027	167851245	A	C	0.977	0.978	0.894	-0.0059979518036359	0.0595	0.9192	14004	16757	14424.77
1718644	chr4	rs138146628	167851496	A	G	0.985	0.984	0.851	0.0657034673241941	0.0788	0.4043	12424	15167	12839.79
1711823	chr4	rs75652453	167851901	G	A	0.638	0.634	0.819	-0.0243029385231735	0.0195	0.2133	14004	16757	14424.77
1721555	chr4	rs10022739	167852308	C	T	0.338	0.332	0.644	0.012096540947233	0.0223	0.5868	14004	16757	14424.77
1720553	chr4	rs12509181	167852350	C	T	0.641	0.643	0.685	-0.0236986067778773	0.0213	0.2667	14004	16757	14424.77
1722934	chr4	rs144538855	167852604	T	C	0.985	0.987	0.645	-0.124101706477067	0.0986	0.2085	11289	14046	11743.04
1728350	chr4	rs182826855	167852745	A	G	0.972	0.973	0.902	-0.0164953025291975	0.0544	0.7612	14004	16757	14424.77
1727636	chr4	rs4429751	167852757	T	G	0.359	0.357	0.788	-0.0226035462098532	0.0198	0.2541	14004	16757	14424.77
1730114	chr4	rs28594115	167852917	G	A	0.696	0.7	0.764	-0.0108991808690006	0.0209	0.6012	14004	16757	14424.77
1710634	chr4	rs28360752	167852982	A	C	0.79	0.789	0.767	0.0029955089797983	0.0235	0.8995	14004	16757	14424.77
1705371	chr4	rs148965133	167853233	A	G	0.972	0.974	0.903	-0.0288007896057264	0.0544	0.5966	14004	16757	14424.77
1714211	chr4	rs6828808	167853560	A	G	0.0816	0.0785	0.908	-0.0022024235552	0.0333	0.9464	14004	16757	14424.77
1705503	chr4	rs59898202	167853866	C	A	0.885	0.889	0.858	-0.019294956182969	0.0286	0.4995	14004	16757	14424.77
1708926	chr4	rs72971662	167854629	G	C	0.885	0.889	0.856	-0.0186019483996616	0.0286	0.5157	14004	16757	14424.77
1722958	chr4	rs75118928	167854830	G	C	0.985	0.983	0.71	0.0657971037900478	0.0799	0.4097	14004	16757	14424.77
1731424	chr4	rs144476635	167855755	T	C	0.972	0.974	0.901	-0.0272992569378225	0.0549	0.6194	14004	16757	14424.77
1729357	chr4	rs72971664	167855827	A	G	0.886	0.889	0.868	-0.0075987978753305	0.0284	0.7903	14004	16757	14424.77
1706680	chr4	rs79589859	167856269	C	T	0.886	0.889	0.87	-0.0064004391810282	0.0284	0.8225	14004	16757	14424.77
1723048	chr4	rs148759203	167856460	G	T	0.973	0.974	0.901	-0.0135007260538548	0.0549	0.8054	14004	16757	14424.77
1704488	chr4	rs72971666	167857236	A	G	0.886	0.889	0.876	-0.0057967688471774	0.0284	0.8386	14004	16757	14424.77
1706053	chr4	rs6851188	167857369	A	G	0.2	0.194	0.891	-0.0007002451143934	0.0225	0.976	14004	16757	14424.77
1706934	chr4	rs75955099	167857441	G	T	0.915	0.916	0.864	-0.001300845733048	0.0323	0.9688	14004	16757	14424.77
1730043	chr4	rs6553431	167857723	G	C	0.0847	0.0816	0.894	-0.0040983869261633	0.0328	0.8998	14004	16757	14424.77
1721813	chr4	rs35634721	167858619	A	G	0.885	0.888	0.873	-0.0028039273327342	0.0283	0.9205	14004	16757	14424.77
1715511	chr4	rs57543435	167858835	T	C	0.886	0.888	0.876	-0.0017014466397575	0.0283	0.9511	14004	16757	14424.77
1707777	chr4	rs12648120	167859710	G	A	0.406	0.408	0.897	-0.036798848237098	0.0182	0.04295	14004	16757	14424.77
1731355	chr4	rs76683587	167860492	C	A	0.982	0.982	0.68	0.0165030720990143	0.0831	0.8428	12376	14891	12686.42
1730061	chr4	rs62355379	167860736	G	T	0.21	0.206	0.885	-0.0012007205765188	0.0221	0.9561	14004	16757	14424.77
1732531	chr4	rs35333635	167860888	G	A	0.886	0.889	0.875	-0.0054045784588597	0.0284	0.8502	14004	16757	14424.77
1723972	chr4	rs12649043	167861017	G	C	0.21	0.206	0.886	-0.0021022080918702	0.0221	0.9232	14004	16757	14424.77
1704497	chr4	rs59211613	167861619	A	G	0.886	0.889	0.877	-0.0060985584618694	0.0284	0.8292	14004	16757	14424.77
1721502	chr4	rs34374004	167862433	T	A	0.915	0.916	0.87	0.0064988367398296	0.0322	0.841	14004	16757	14424.77
1723625	chr4	rs76287638	167862624	C	A	0.982	0.982	0.677	0.0539008916487975	0.083	0.5164	12376	14891	12686.42
1717320	chr4	rs4634252	167862936	A	G	0.981	0.981	0.688	0.0287040681283552	0.0808	0.7229	12376	14891	12686.42
1715861	chr4	rs140102264	167863452	C	A	0.973	0.974	0.911	-0.0130953713122409	0.0549	0.8118	14004	16757	14424.77
1706443	chr4	rs62355380	167863523	A	G	0.0972	0.0951	0.89	-0.0051029981759033	0.0307	0.8679	14004	16757	14424.77
1726137	chr4	rs62355381	167863560	T	C	0.0974	0.0954	0.89	-0.0055956263571598	0.0306	0.856	14004	16757	14424.77
1731016	chr4	rs78686651	167863562	G	A	0.954	0.954	0.972	-0.007296555232638	0.041	0.8585	14004	16757	14424.77
1727728	chr4	rs4301146	167863676	C	A	0.954	0.954	0.972	-0.0076995657264405	0.0409	0.8515	14004	16757	14424.77
1711761	chr4	rs35673614	167863690	G	C	0.954	0.954	0.972	-0.0075987978753305	0.0409	0.8518	14004	16757	14424.77
1727389	chr4	rs17052681	167864383	G	T	0.954	0.954	0.98	-0.0073972926304747	0.0409	0.8572	14004	16757	14424.77
1708865	chr4	rs12644678	167864930	T	C	0.365	0.368	0.968	-0.0296966117368367	0.018	0.0982	14004	16757	14424.77
1734280	chr4	rs11725742	167865350	C	A	0.172	0.168	0.94	0.0081963182244858	0.0234	0.7269	14004	16757	14424.77
1728740	chr4	rs62355382	167865460	G	A	0.371	0.374	0.956	-0.0299026613543135	0.018	0.09654	14004	16757	14424.77
1730500	chr4	rs13144616	167865711	A	C	0.953	0.954	0.987	-0.021203207651103	0.0406	0.6007	14004	16757	14424.77
1708863	chr4	rs13114933	167865980	G	A	0.953	0.954	0.991	-0.0248051189189711	0.0404	0.5389	14004	16757	14424.77
1728800	chr4	rs6823924	167866712	C	T	0.953	0.954	0.999	-0.0281011651109099	0.0402	0.4844	14004	16757	14424.77
1704564	chr4	rs7682265	167866843	T	C	0.953	0.954	0.999	-0.0282040203730758	0.0402	0.4838	14004	16757	14424.77
1716392	chr4	rs7682844	167867095	T	C	0.953	0.954	0.997	-0.0316041926269978	0.0405	0.4355	14004	16757	14424.77
1708900	chr4	rs80301886	167867692	C	T	0.969	0.971	0.92	-0.0426987545331152	0.0515	0.4069	14004	16757	14424.77
1723099	chr4	rs72971679	167868271	T	A	0.953	0.954	0.996	-0.0313049258284153	0.0405	0.4393	14004	16757	14424.77
1725618	chr4	rs12502105	167868761	A	G	0.162	0.156	0.954	0.0171029078996623	0.0239	0.4735	14004	16757	14424.77
1729289	chr4	rs10005354	167869220	T	G	0.952	0.953	0.995	-0.0267033828345498	0.0401	0.5058	14004	16757	14424.77
1717704	chr4	rs72697571	167869647	C	T	0.824	0.818	0.947	0.0452983606272869	0.0227	0.04638	14004	16757	14424.77
1717128	chr4	rs183028254	167870489	C	T	0.958	0.956	0.827	0.0259016375226531	0.0459	0.5726	14004	16757	14424.77
1727931	chr4	rs4327515	167870822	A	G	0.105	0.101	0.929	0.0051964749068174	0.0291	0.8586	14004	16757	14424.77
1716601	chr4	rs79365560	167874780	T	C	0.953	0.953	0.996	-0.0300984478240329	0.0402	0.4535	14004	16757	14424.77
1726816	chr4	rs4508920	167875126	T	C	0.106	0.102	0.932	0.0061013488579762	0.029	0.8337	14004	16757	14424.77
1716308	chr4	rs137936999	167875174	A	G	0.982	0.982	0.725	0.0452983606272869	0.0809	0.575	12376	14891	12686.42
1726134	chr4	rs11731174	167875269	C	T	0.358	0.358	0.951	-0.0222047099881925	0.0182	0.2225	14004	16757	14424.77
1706749	chr4	rs11727903	167875283	G	A	0.163	0.157	0.96	0.0192044091837133	0.0237	0.4187	14004	16757	14424.77
1730313	chr4	rs11727904	167875284	G	C	0.357	0.357	0.949	-0.0217958123704574	0.0182	0.2309	14004	16757	14424.77
1717392	chr4	rs61475814	167875848	G	T	0.953	0.954	0.995	-0.0325955083699338	0.0404	0.4196	14004	16757	14424.77
1716631	chr4	rs11943574	167876114	A	C	0.163	0.157	0.963	0.0189002595004805	0.0237	0.4246	14004	16757	14424.77
1709387	chr4	rs188780807	167876402	A	T	0.979	0.979	0.707	-0.0657018642254792	0.0727	0.3656	13014	15757	13429.79
1703575	chr4	rs6856040	167876599	C	T	0.952	0.953	0.995	-0.0302015087331214	0.0401	0.4521	14004	16757	14424.77
1722826	chr4	rs72971686	167877830	C	T	0.953	0.954	0.994	-0.0328021562323804	0.0404	0.4169	14004	16757	14424.77
1729850	chr4	rs74964510	167877888	T	A	0.984	0.983	0.734	0.0384030712829451	0.0808	0.635	12770	15725	13307.91
1712629	chr4	rs4241629	167877987	A	G	0.164	0.158	0.962	0.0190964956909883	0.0237	0.4208	14004	16757	14424.77
1707631	chr4	rs13112454	167879471	A	G	0.952	0.953	0.993	-0.0299026613543135	0.0401	0.4559	14004	16757	14424.77
1708743	chr4	rs28676875	167879671	T	C	0.952	0.953	0.987	-0.0315009870620622	0.0401	0.4313	14004	16757	14424.77
1707073	chr4	rs72697573	167880346	A	C	0.815	0.808	0.941	0.0511967897311259	0.0223	0.02199	14004	16757	14424.77
1710703	chr4	rs138786124	167880717	C	T	0.988	0.989	0.59	-0.0880009573719162	0.1181	0.4562	10768	13518	11187.31
1708416	chr4	rs72971687	167881956	G	A	0.953	0.954	0.993	-0.0316970867432546	0.0403	0.4318	14004	16757	14424.77
1729864	chr4	rs7696936	167882233	C	T	0.848	0.852	0.991	-0.0189993500097828	0.0239	0.4258	14004	16757	14424.77
1710902	chr4	rs72971691	167882295	C	T	0.953	0.954	0.992	-0.0315009870620622	0.0403	0.434	14004	16757	14424.77
1732279	chr4	rs12511619	167882361	T	A	0.168	0.162	0.944	0.0180952882690919	0.0236	0.4436	14004	16757	14424.77
1707463	chr4	rs145475657	167883550	C	T	0.987	0.988	0.944	-0.0171970248285215	0.0982	0.8612	8924	10034	9006.41
1721751	chr4	rs13102367	167883955	T	A	0.907	0.909	0.987	0.0001999800026662	0.0295	0.9935	14004	16757	14424.77
1730822	chr4	rs114928820	167883989	C	G	0.987	0.988	0.952	-0.0714960017050699	0.0922	0.438	9947	12592	10320.19
1718672	chr4	rs72697576	167884914	A	C	0.819	0.813	0.951	0.0487996879336047	0.0224	0.02959	14004	16757	14424.77
1726700	chr4	rs76759501	167885759	G	A	0.953	0.954	0.994	-0.0319964709431669	0.0403	0.4267	14004	16757	14424.77
1706247	chr4	rs12500468	167886058	T	C	0.847	0.851	0.998	-0.0176040459483609	0.0237	0.4571	14004	16757	14424.77
1730384	chr4	rs13123889	167886629	T	C	0.952	0.953	0.991	-0.0290993078252748	0.04	0.4659	14004	16757	14424.77
1718687	chr4	rs12511389	167886956	G	A	0.906	0.909	0.993	-0.0031048149534787	0.0294	0.9152	14004	16757	14424.77
1722073	chr4	rs78723104	167887036	A	C	0.98	0.98	0.614	-0.0004000800213396	0.0798	0.996	13147	15808	13524.11
1713080	chr4	rs11935140	167887940	T	C	0.858	0.862	0.998	-0.0130953713122409	0.0245	0.5923	14004	16757	14424.77
1705306	chr4	rs13126235	167888328	A	C	0.952	0.953	0.996	-0.0289963604415917	0.04	0.4676	14004	16757	14424.77
1724389	chr4	rs6829167	167888389	G	A	0.858	0.862	0.998	-0.013004189135254	0.0245	0.595	14004	16757	14424.77
1715371	chr4	rs4431249	167888779	G	C	0.847	0.851	1.0	-0.0171970248285215	0.0236	0.4661	14004	16757	14424.77
1704712	chr4	rs28877899	167889102	T	G	0.847	0.851	1.0	-0.0171970248285215	0.0236	0.4669	14004	16757	14424.77
1729155	chr4	rs4446346	167889796	G	T	0.833	0.833	0.812	0.0099998345783334	0.0251	0.691	14004	16757	14424.77
1726877	chr4	rs12019286	167889855	T	C	0.846	0.851	1.0	-0.0170952954286372	0.0236	0.4682	14004	16757	14424.77
1711791	chr4	rs12019279	167889938	C	T	0.846	0.851	1.0	-0.0170952954286372	0.0236	0.469	14004	16757	14424.77
1711145	chr4	rs12019282	167890112	A	C	0.846	0.851	1.0	-0.0170952954286372	0.0236	0.4694	14004	16757	14424.77
1714669	chr4	rs75716170	167890202	C	T	0.981	0.981	0.627	-0.0030045090202987	0.0806	0.9708	13147	15808	13524.11
1708836	chr4	rs72697580	167890296	A	G	0.818	0.812	0.957	0.0479040574070545	0.0223	0.03195	14004	16757	14424.77
1726852	chr4	rs10006814	167890415	G	A	0.846	0.851	1.0	-0.0170037478161859	0.0236	0.4709	14004	16757	14424.77
1728270	chr4	rs10022900	167890464	T	G	0.846	0.851	1.0	-0.0170037478161859	0.0236	0.4703	14004	16757	14424.77
1721219	chr4	rs17599192	167891387	T	C	0.981	0.981	0.629	0.0033045340083004	0.0808	0.967	13147	15808	13524.11
1723246	chr4	rs7662556	167891502	T	G	0.906	0.908	0.997	-0.0036968248442897	0.0293	0.8999	14004	16757	14424.77
1732784	chr4	rs6553451	167891735	C	T	0.846	0.85	1.0	-0.0174005146801673	0.0236	0.4611	14004	16757	14424.77
1711042	chr4	rs6553452	167891751	T	G	0.846	0.851	1.0	-0.0172987645783295	0.0236	0.4634	14004	16757	14424.77
1719528	chr4	rs6833708	167891820	G	C	0.952	0.953	0.996	-0.0300984478240329	0.0399	0.4503	14004	16757	14424.77
1723164	chr4	rs77043118	167892158	G	A	0.981	0.982	0.635	-0.000200020002667	0.0808	0.9977	13147	15808	13524.11
1714894	chr4	rs2703838	167892596	G	A	0.846	0.851	1.0	-0.0170037478161859	0.0236	0.4698	14004	16757	14424.77
1719052	chr4	rs34881429	167892808	C	T	0.952	0.953	0.999	-0.0288007896057264	0.0399	0.4708	14004	16757	14424.77
1723480	chr4	rs1346376	167892885	C	T	0.832	0.832	0.818	0.007997931111062	0.025	0.7488	14004	16757	14424.77
1709933	chr4	rs72697581	167893608	A	G	0.818	0.812	0.961	0.0485996698360624	0.0223	0.02901	14004	16757	14424.77
1729609	chr4	rs17052698	167893984	A	G	0.906	0.909	0.999	-0.0038975857287134	0.0293	0.8945	14004	16757	14424.77
1704294	chr4	rs2558146	167894030	A	C	0.154	0.149	1.01	0.0176041339483571	0.0236	0.4545	14004	16757	14424.77
1718387	chr4	rs13101560	167894298	T	C	0.858	0.862	1.0	-0.013004189135254	0.0244	0.5938	14004	16757	14424.77
1734113	chr4	rs2703839	167894400	G	C	0.154	0.149	1.01	0.017496047616751	0.0236	0.4574	14004	16757	14424.77
1724228	chr4	rs1896478	167894912	G	A	0.154	0.15	1.0	0.0152038337422728	0.0236	0.5197	14004	16757	14424.77
1703752	chr4	rs1346377	167896080	G	A	0.826	0.82	0.967	0.0458047599004855	0.0226	0.04247	14004	16757	14424.77
1718779	chr4	rs1346378	167896086	G	T	0.154	0.15	1.01	0.0177023841130051	0.0235	0.4534	14004	16757	14424.77
1709137	chr4	rs13138354	167897360	G	T	0.854	0.857	1.0	-0.0112025145079934	0.0241	0.6419	14004	16757	14424.77
1728914	chr4	rs10000535	167898317	A	G	0.854	0.857	1.0	-0.0115969858456632	0.0241	0.6303	14004	16757	14424.77
1712811	chr4	rs74862051	167898758	A	T	0.98	0.98	0.689	0.0217027816432335	0.0804	0.7876	11315	14058	11730.79
1706441	chr4	rs1834833	167898814	A	G	0.0124	0.0121	0.974	0.016296487966892	0.0916	0.8591	10435	10836	10232.96
1729386	chr4	rs79012761	167899125	T	C	0.98	0.981	0.644	0.0066975214477213	0.0748	0.9289	14004	16757	14424.77
1731209	chr4	rs142237268	167899457	G	A	0.988	0.988	0.958	-0.0164953025291975	0.0953	0.8628	9888	10296	9689.49
1732979	chr4	rs1896479	167899470	A	G	0.854	0.857	1.01	-0.0121029460677457	0.024	0.6152	14004	16757	14424.77
1727162	chr4	rs13106418	167900115	T	C	0.952	0.953	1.0	-0.0285949668801128	0.0398	0.4717	14004	16757	14424.77
1709791	chr4	rs17702475	167901033	A	G	0.822	0.817	0.967	0.0467977043485401	0.0224	0.0365	14004	16757	14424.77
1704064	chr4	rs1863783	167901422	A	G	0.158	0.154	1.01	0.0153023200084426	0.0233	0.5106	14004	16757	14424.77
1725366	chr4	rs1365948	167901478	C	G	0.158	0.154	1.01	0.0154007965760229	0.0233	0.5087	14004	16757	14424.77
1715920	chr4	rs962154	167901669	T	C	0.854	0.857	1.01	-0.0110002818588653	0.024	0.6459	14004	16757	14424.77
1723950	chr4	rs117490595	167901716	C	T	0.971	0.972	0.939	-0.0369026020501437	0.0523	0.4809	14004	16757	14424.77
1710042	chr4	rs80316919	167901882	C	T	0.982	0.982	0.675	0.0118001041157506	0.082	0.8858	12656	15129	12954.21
1725394	chr4	rs2262359	167902039	C	T	0.355	0.357	0.964	-0.0220002402796674	0.018	0.2232	14004	16757	14424.77
1711220	chr4	rs34270822	167902098	G	A	0.902	0.904	1.01	0.0014988761237359	0.0286	0.9585	14004	16757	14424.77
1719708	chr4	rs1593770	167902573	C	T	0.982	0.982	0.679	0.0140015196358136	0.0821	0.8648	12656	15129	12954.21
1724486	chr4	rs117203469	167902783	C	T	0.971	0.972	0.931	-0.0538017009683557	0.0534	0.3135	13457	16217	13881.29
1712765	chr4	rs2703840	167903493	C	T	0.0595	0.0581	1.0	0.0338022134084658	0.0359	0.3458	14004	16757	14424.77
1704975	chr4	rs79812627	167903716	T	C	0.822	0.816	0.968	0.0469980831605826	0.0224	0.03573	14004	16757	14424.77
1720399	chr4	rs79999924	167904215	G	A	0.983	0.983	0.684	0.0178006246255066	0.0828	0.8297	12656	15129	12954.21
1711234	chr4	rs13125129	167904574	C	T	0.854	0.856	1.01	-0.0091012913892029	0.024	0.7047	14004	16757	14424.77
1722417	chr4	rs74502890	167904774	G	T	0.982	0.983	0.689	0.0185960172820726	0.0822	0.8205	12656	15129	12954.21
1706634	chr4	rs2558127	167904857	T	G	0.158	0.154	1.01	0.0156961681063242	0.0232	0.5007	14004	16757	14424.77
1733777	chr4	rs13126650	167905277	C	T	0.854	0.856	1.01	-0.009797842480111	0.024	0.6844	14004	16757	14424.77
1719083	chr4	rs1427630	167905722	G	A	0.158	0.154	1.01	0.0159028762794155	0.0232	0.4942	14004	16757	14424.77
1724010	chr4	rs115662962	167906669	A	C	0.988	0.988	0.965	-0.0164953025291975	0.0946	0.8616	9888	10296	9689.49
1732321	chr4	rs74542959	167907141	A	T	0.982	0.983	0.695	0.004201162744548	0.0821	0.9592	12656	15129	12954.21
1725160	chr4	rs6823223	167907187	C	G	0.902	0.904	1.01	-0.0006001800720324	0.0286	0.9845	14004	16757	14424.77
1713696	chr4	rs2703841	167907991	C	T	0.158	0.155	1.01	0.0139029051689914	0.0232	0.5483	14004	16757	14424.77
1732632	chr4	rs2558133	167908246	T	C	0.158	0.154	1.01	0.0156961681063242	0.0232	0.4999	14004	16757	14424.77
1715754	chr4	rs34904028	167908594	G	A	0.952	0.953	1.0	-0.0282040203730758	0.0398	0.4782	14004	16757	14424.77
1720095	chr4	rs1896481	167908657	G	T	0.987	0.988	0.975	-0.0048015088161939	0.0906	0.958	10435	10836	10232.96
1713688	chr4	rs1427631	167908881	A	G	0.158	0.154	1.01	0.0154992634469238	0.0232	0.5036	14004	16757	14424.77
1733515	chr4	rs115312646	167909280	G	A	0.988	0.988	0.968	-0.007004474152883	0.0945	0.941	9888	10296	9689.49
1721094	chr4	rs1346379	167910216	C	T	0.158	0.154	1.01	0.0154992634469238	0.0232	0.5057	14004	16757	14424.77
1718653	chr4	rs7673131	167911363	T	C	0.953	0.953	1.0	-0.0299953975354009	0.04	0.454	14004	16757	14424.77
1707551	chr4	rs2059734	167911815	C	A	0.158	0.154	1.01	0.0154992634469238	0.0232	0.5061	14004	16757	14424.77
1713926	chr4	rs75457781	167912051	C	T	0.983	0.983	0.714	0.0116024307308398	0.0822	0.888	12656	15129	12954.21
1714035	chr4	rs76611749	167912244	G	A	0.953	0.953	1.0	-0.0299953975354009	0.04	0.4541	14004	16757	14424.77
1722984	chr4	rs17052724	167912423	C	T	0.902	0.904	1.0	0.0013990209137074	0.0286	0.9604	14004	16757	14424.77
1725451	chr4	rs6842698	167912700	T	C	0.984	0.985	0.338	-0.113403888134665	0.1231	0.3571	12376	14891	12686.42
1728405	chr4	rs2703844	167913404	G	C	0.158	0.155	1.01	0.0154007965760229	0.0233	0.5084	14004	16757	14424.77
1715114	chr4	rs145223790	167913500	C	G	0.956	0.955	0.755	0.0356952753244514	0.0474	0.4507	14004	16757	14424.77
1704025	chr4	rs75580157	167913696	T	C	0.854	0.856	1.0	-0.0094040800752939	0.0241	0.6967	14004	16757	14424.77
1727351	chr4	rs1863782	167914437	C	A	0.158	0.155	1.01	0.0153023200084426	0.0233	0.5111	14004	16757	14424.77
1703927	chr4	rs115807423	167915428	T	C	0.988	0.988	0.963	-0.020498669477346	0.0945	0.8281	9888	10296	9689.49
1708213	chr4	rs2558135	167916274	T	C	0.158	0.154	1.01	0.0148984646619666	0.0233	0.522	14004	16757	14424.77
1710552	chr4	rs6815881	167916802	A	G	0.952	0.953	0.998	-0.0275973271921043	0.0398	0.4876	14004	16757	14424.77
1710334	chr4	rs12509015	167916803	C	T	0.902	0.904	1.0	-0.0001000050003333	0.0287	0.9981	14004	16757	14424.77
1729492	chr4	rs2703843	167916904	C	T	0.0481	0.0473	0.996	0.0287040681283552	0.0398	0.4709	14004	16757	14424.77
1729140	chr4	rs76816393	167917510	T	C	0.902	0.902	0.758	0.0001999800026662	0.032	0.9948	14004	16757	14424.77
1711458	chr4	rs2010146	167917926	T	C	0.0126	0.0123	0.982	0.0221038989069263	0.0906	0.8077	10435	10836	10232.96
1721775	chr4	rs10517922	167918667	A	G	0.903	0.904	0.997	0.0003999200213268	0.0288	0.9878	14004	16757	14424.77
1715092	chr4	rs183718275	167919096	C	T	0.983	0.983	0.651	-0.0386992491392765	0.082	0.6369	13414	16167	13834.77
1717147	chr4	rs2873821	167919134	C	G	0.903	0.905	0.994	0.0002999550089979	0.0289	0.993	14004	16757	14424.77
1725430	chr4	rs2077684	167920238	C	G	0.523	0.525	0.884	-0.0256973671872587	0.018	0.1529	14004	16757	14424.77
1708754	chr4	rs2558138	167922567	C	G	0.145	0.142	1.0	0.009504687014246	0.0242	0.6953	14004	16757	14424.77
1727684	chr4	rs2558139	167923202	C	G	0.338	0.34	0.968	-0.0229002198863326	0.0181	0.2062	14004	16757	14424.77
1732780	chr4	rs113637771	167923342	C	T	0.983	0.982	0.6	0.0716972114610293	0.0879	0.4148	13317	16265	13851.39
1705616	chr4	rs192493027	167923385	C	A	0.988	0.988	0.962	-0.0119005312583873	0.0947	0.8999	9888	10296	9689.49
1707332	chr4	rs6848156	167924264	G	T	0.145	0.142	1.0	0.0087020272939009	0.0242	0.7183	14004	16757	14424.77
1714357	chr4	rs17646122	167925272	C	T	0.833	0.827	0.976	0.0509972505709038	0.0227	0.02459	14004	16757	14424.77
1721184	chr4	rs1965063	167926578	A	C	0.176	0.173	0.951	0.0077995046323818	0.0228	0.7311	14004	16757	14424.77
1710280	chr4	rs34584032	167929921	C	G	0.904	0.905	1.0	0.0036034995896235	0.0289	0.9013	14004	16757	14424.77
1729848	chr4	rs149369384	167930494	G	A	0.987	0.988	0.956	-0.0270012755029434	0.0948	0.7756	9888	10296	9689.49
1703577	chr4	rs116175577	167930638	G	C	0.988	0.988	0.96	-0.0151034855773182	0.0948	0.8732	9888	10296	9689.49
1706741	chr4	rs141804981	167931873	T	C	0.987	0.988	0.956	-0.0274020297483382	0.0948	0.7723	9888	10296	9689.49
1715854	chr4	rs2558141	167932327	T	C	0.17	0.166	0.99	0.0147999386115992	0.0227	0.5162	14004	16757	14424.77
1729684	chr4	rs10517920	167932509	C	T	0.904	0.905	1.01	0.0035038543266769	0.0288	0.9028	14004	16757	14424.77
1706435	chr4	rs6553490	167933010	A	G	0.856	0.858	1.0	-0.0080019302190585	0.0242	0.7398	14004	16757	14424.77
1708035	chr4	rs2558142	167934503	A	G	0.156	0.153	1.01	0.0136957831289865	0.0234	0.5582	14004	16757	14424.77
1724417	chr4	rs12503165	167934846	A	G	0.856	0.858	1.0	-0.0079011318962572	0.0242	0.745	14004	16757	14424.77
1704506	chr4	rs114367900	167935185	A	C	0.987	0.988	0.956	-0.0285949668801128	0.0946	0.7621	9888	10296	9689.49
1704888	chr4	rs2558144	167935212	A	T	0.144	0.141	1.01	0.00730326611012	0.0242	0.7625	14004	16757	14424.77
1707691	chr4	rs111516527	167935612	C	T	0.974	0.973	0.605	0.009197572354042	0.0682	0.8926	14004	16757	14424.77
1726967	chr4	rs10008454	167935763	A	G	0.144	0.141	1.01	0.00730326611012	0.0242	0.7634	14004	16757	14424.77
1707249	chr4	rs59535532	167937564	G	A	0.904	0.906	1.01	0.0028958031120254	0.0288	0.9208	14004	16757	14424.77
1722873	chr4	rs2703842	167938604	C	A	0.158	0.155	0.991	0.0109003744682883	0.0234	0.641	14004	16757	14424.77
1703652	chr4	rs72635171	167939446	T	C	0.978	0.977	0.759	0.0409019913204257	0.0664	0.5381	13014	15757	13429.79
1708473	chr4	rs113827530	167939529	C	G	0.983	0.983	0.608	0.0579009158948382	0.0874	0.5079	13317	16265	13851.39
1707618	chr4	rs13123137	167939694	C	T	0.955	0.954	0.848	0.027799974857679	0.0441	0.5287	14004	16757	14424.77
1707885	chr4	rs62352380	167939771	G	A	0.836	0.836	0.86	0.0090984829852593	0.0246	0.7117	14004	16757	14424.77
1704140	chr4	rs12643432	167939925	A	G	0.17	0.166	0.995	0.0154007965760229	0.0227	0.4973	14004	16757	14424.77
1731944	chr4	rs114713459	167940757	C	T	0.987	0.988	0.96	-0.0743033758591671	0.0911	0.4146	10364	12314	10459.79
1703938	chr4	rs34645638	167941342	T	A	0.857	0.859	1.0	-0.0088994831870327	0.0242	0.7135	14004	16757	14424.77
1712563	chr4	rs116281921	167941802	C	G	0.987	0.988	0.958	-0.0743033758591671	0.0911	0.415	10364	12314	10459.79
1709689	chr4	rs112188379	167942472	T	A	0.984	0.983	0.61	0.0616969878029145	0.0874	0.4802	13317	16265	13851.39
1724889	chr4	rs7685624	167943152	T	C	0.844	0.847	1.0	-0.0124977728299804	0.0234	0.5921	14004	16757	14424.77
1712826	chr4	rs35280774	167944176	T	C	0.904	0.905	1.01	0.0023971245997214	0.0288	0.9331	14004	16757	14424.77
1727271	chr4	rs7664643	167944755	G	A	0.857	0.859	1.0	-0.0073972926304747	0.0242	0.7603	14004	16757	14424.77
1725817	chr4	rs117582664	167944831	C	T	0.979	0.98	0.68	-0.0300984478240329	0.0772	0.6961	11877	14627	12296.31
1715702	chr4	rs76090793	167945762	T	C	0.985	0.986	0.896	-0.0375045865412751	0.081	0.6436	12495	15075	12844.43
1710121	chr4	rs1365944	167945766	A	G	0.844	0.847	1.01	-0.0135007260538548	0.0234	0.5645	14004	16757	14424.77
1715098	chr4	rs7671612	167945914	G	C	0.17	0.166	0.994	0.0161980995687726	0.0227	0.4756	14004	16757	14424.77
1703967	chr4	rs1820596	167946011	A	T	0.0275	0.0249	0.783	0.105197502371883	0.0597	0.07819	14004	16757	14424.77
1713529	chr4	rs1344656	167947051	A	G	0.904	0.905	1.01	0.0017983819413794	0.0288	0.95	14004	16757	14424.77
1732462	chr4	rs75685219	167947117	C	A	0.978	0.98	0.826	-0.0449032281024259	0.0701	0.5214	11758	14518	12182.29
1731668	chr4	rs1344657	167947544	A	G	0.904	0.905	1.01	0.0021975835434872	0.0288	0.9387	14004	16757	14424.77
1726994	chr4	rs17052771	167948030	C	T	0.953	0.953	0.992	-0.0282040203730758	0.0403	0.484	14004	16757	14424.77
1718900	chr4	rs72635172	167949067	T	C	0.934	0.933	0.725	0.0193025022544974	0.0394	0.6246	14004	16757	14424.77
1720168	chr4	rs115322168	167949431	G	A	0.987	0.988	0.944	-0.0746050187378346	0.091	0.4122	10364	12314	10459.79
1711958	chr4	rs143123174	167950109	G	C	0.987	0.988	0.944	-0.067305011010914	0.0913	0.4607	10364	12314	10459.79
1731589	chr4	rs10022441	167950148	T	C	0.844	0.847	1.01	-0.0147989665120717	0.0234	0.5257	14004	16757	14424.77
1715830	chr4	rs57641426	167950197	C	A	0.953	0.953	0.99	-0.0278029446620889	0.0403	0.4901	14004	16757	14424.77
1711838	chr4	rs60845081	167950401	C	A	0.953	0.954	0.99	-0.026898543868701	0.0403	0.5039	14004	16757	14424.77
1733141	chr4	rs10471190	167950682	A	C	0.844	0.847	1.01	-0.0137034650584925	0.0234	0.5593	14004	16757	14424.77
1706314	chr4	rs13124292	167951139	A	T	0.844	0.847	1.01	-0.0142003494011414	0.0234	0.5427	14004	16757	14424.77
1707380	chr4	rs10012353	167951679	G	A	0.844	0.847	1.01	-0.0140989243795016	0.0234	0.5477	14004	16757	14424.77
1732478	chr4	rs7662976	167951933	T	C	0.848	0.852	1.0	-0.0163021610829842	0.0237	0.4901	14004	16757	14424.77
1708540	chr4	rs7663000	167951966	T	C	0.844	0.847	1.01	-0.0139975096438537	0.0234	0.5493	14004	16757	14424.77
1721778	chr4	rs7657434	167951994	A	C	0.844	0.847	1.01	-0.0140989243795016	0.0234	0.5478	14004	16757	14424.77
1730108	chr4	rs7676661	167952099	G	A	0.844	0.847	1.01	-0.0142003494011414	0.0234	0.5448	14004	16757	14424.77
1728663	chr4	rs7663397	167952102	T	C	0.844	0.847	1.01	-0.0140989243795016	0.0234	0.5474	14004	16757	14424.77
1706021	chr4	rs9312475	167952503	C	A	0.844	0.847	1.01	-0.0139975096438537	0.0234	0.549	14004	16757	14424.77
1713462	chr4	rs9312476	167952539	T	C	0.844	0.847	1.01	-0.0138961051921114	0.0234	0.5515	14004	16757	14424.77
1710471	chr4	rs10471192	167952801	G	A	0.904	0.906	1.01	-0.0019018072895963	0.0288	0.946	14004	16757	14424.77
1722839	chr4	rs9284943	167952824	T	C	0.844	0.847	1.01	-0.0140989243795016	0.0234	0.5478	14004	16757	14424.77
1705573	chr4	rs1427623	167953101	T	C	0.156	0.153	1.01	0.0129951954948113	0.0234	0.5797	14004	16757	14424.77
1704279	chr4	rs1427624	167953146	A	G	0.17	0.165	0.996	0.0168964476597299	0.0227	0.4585	14004	16757	14424.77
1722721	chr4	rs17052834	167953563	G	A	0.953	0.953	0.988	-0.0263029084210524	0.0403	0.5136	14004	16757	14424.77
1729231	chr4	rs6827658	167954032	A	G	0.844	0.847	1.01	-0.0136020904182857	0.0234	0.561	14004	16757	14424.77
1729548	chr4	rs11722292	167954614	T	C	0.508	0.511	0.944	-0.0259949602770859	0.0174	0.1354	14004	16757	14424.77
1715262	chr4	rs7695680	167954844	G	A	0.844	0.847	1.01	-0.0132980281439898	0.0234	0.5699	14004	16757	14424.77
1724475	chr4	rs7677172	167954983	A	G	0.844	0.847	1.01	-0.0132980281439898	0.0234	0.5691	14004	16757	14424.77
1709440	chr4	rs7668212	167955098	C	T	0.844	0.847	1.01	-0.0136020904182857	0.0234	0.5612	14004	16757	14424.77
1708877	chr4	rs189414670	167955474	T	A	0.987	0.988	0.921	-0.0730008928844903	0.0981	0.4566	9255	11205	9350.79
1708717	chr4	rs148878876	167955569	T	C	0.987	0.988	0.92	-0.0727965247845636	0.0981	0.4581	9255	11205	9350.79
1723962	chr4	rs765749	167955753	C	T	0.844	0.848	1.01	-0.0140989243795016	0.0234	0.5467	14004	16757	14424.77
1728337	chr4	rs143573076	167955991	A	G	0.987	0.988	0.935	-0.0605040040910452	0.0912	0.5071	10364	12314	10459.79
1709936	chr4	rs7689768	167956138	T	C	0.844	0.848	1.01	-0.0143017847108596	0.0234	0.542	14004	16757	14424.77
1725369	chr4	rs76674652	167956373	C	G	0.987	0.988	0.935	-0.0603977725486758	0.0912	0.5082	10364	12314	10459.79
1732559	chr4	rs11943986	167956420	G	A	0.856	0.859	1.0	-0.0104039337153929	0.0243	0.6694	14004	16757	14424.77
1730742	chr4	rs11931152	167956473	A	G	0.844	0.847	1.01	-0.0135007260538548	0.0234	0.5637	14004	16757	14424.77
1733499	chr4	rs115014514	167956518	C	T	0.987	0.988	0.919	-0.0723019117554052	0.0981	0.4608	9255	11205	9350.79
1726454	chr4	rs6818745	167956606	G	A	0.904	0.906	1.01	-0.0023026490626755	0.0288	0.9351	14004	16757	14424.77
1705579	chr4	rs6854001	167956817	T	C	0.844	0.847	1.01	-0.0143017847108596	0.0234	0.5421	14004	16757	14424.77
1730538	chr4	rs115435623	167957145	C	G	0.988	0.989	0.915	-0.0730008928844903	0.0937	0.4363	10364	12314	10459.79
1733503	chr4	rs72635173	167957293	T	C	0.952	0.953	0.7	0.0065981840282271	0.0465	0.8873	14004	16757	14424.77
1730631	chr4	rs13113307	167958068	C	T	0.844	0.847	1.0	-0.0137034650584925	0.0234	0.5582	14004	16757	14424.77
1716158	chr4	rs11132844	167958392	T	C	0.952	0.953	0.979	-0.0209989425960583	0.0403	0.6018	14004	16757	14424.77
1714768	chr4	rs140797323	167958405	C	T	0.978	0.979	0.688	-0.020498669477346	0.0791	0.7953	10768	13518	11187.31
1707913	chr4	rs11132845	167958406	G	A	0.952	0.953	0.979	-0.0208968257129853	0.0403	0.6036	14004	16757	14424.77
1717980	chr4	rs112112326	167958497	G	T	0.985	0.986	0.917	-0.0648052233661156	0.0826	0.433	12019	13057	12074.12
1718440	chr4	rs11132846	167958698	T	C	0.169	0.165	0.994	0.0193025022544974	0.0228	0.3973	14004	16757	14424.77
1725048	chr4	rs11132847	167959102	A	T	0.17	0.165	0.993	0.0189983824093147	0.0228	0.4031	14004	16757	14424.77
1715318	chr4	rs7660050	167959369	C	T	0.856	0.859	0.996	-0.0107980900995126	0.0243	0.657	14004	16757	14424.77
1729009	chr4	rs114092773	167960106	T	C	0.987	0.988	0.926	-0.0462952789853036	0.0911	0.6118	10364	12314	10459.79
1718165	chr4	rs28837392	167960790	G	C	0.966	0.966	0.953	-0.005696192544881	0.0474	0.9046	14004	16757	14424.77
1708384	chr4	rs12498852	167960855	A	G	0.17	0.166	0.99	0.0171029078996623	0.0228	0.4535	14004	16757	14424.77
1721529	chr4	rs17521233	167962200	A	G	0.975	0.977	0.925	-0.0605040040910452	0.0573	0.291	14004	16757	14424.77
1732741	chr4	rs74535637	167962314	T	C	0.977	0.979	0.846	-0.0350988198393953	0.0677	0.6043	11758	14518	12182.29
1712727	chr4	rs10517919	167962448	G	A	0.985	0.986	0.919	-0.0640053299759124	0.0827	0.4389	12019	13057	12074.12
1716917	chr4	rs10002501	167964302	A	C	0.987	0.988	0.882	-0.0465990663783681	0.0918	0.6117	10364	12314	10459.79
1714216	chr4	rs79935253	167964511	G	A	0.966	0.966	0.953	-0.0014009809156281	0.0476	0.9771	14004	16757	14424.77
1720026	chr4	rs11935736	167964685	A	G	0.889	0.891	0.969	-0.008395140788382	0.0276	0.7612	14004	16757	14424.77
1726737	chr4	rs78454074	167964867	A	G	0.986	0.987	0.917	-0.0685037054338901	0.0804	0.3939	13037	14060	13084.57
1725375	chr4	rs1593769	167964906	T	C	0.171	0.166	0.985	0.0166997792224134	0.0228	0.4655	14004	16757	14424.77
1709221	chr4	rs117828532	167965156	T	G	0.968	0.968	0.656	0.0503033045092425	0.0586	0.3913	13014	15757	13429.79
1715401	chr4	rs116525196	167965203	C	T	0.986	0.988	0.842	-0.0850024870699465	0.0954	0.3727	10040	11120	10107.33
1717269	chr4	rs10008537	167965282	T	G	0.987	0.988	0.884	-0.0319035490130083	0.0865	0.7124	11668	14297	12033.16
1723800	chr4	rs10008546	167965308	T	G	0.829	0.833	0.983	-0.0163021610829842	0.0228	0.4767	14004	16757	14424.77
1731647	chr4	rs34260224	167968263	G	A	0.986	0.987	0.911	-0.0736034840446347	0.0802	0.3591	13037	14060	13084.57
1705683	chr4	rs142621157	167968530	T	A	0.987	0.987	0.9	-0.0575973336805821	0.0906	0.5246	10364	12314	10459.79
1733874	chr4	rs13133234	167969111	T	C	0.986	0.987	0.905	-0.0307994715535284	0.0842	0.7142	11668	14297	12033.16
1711964	chr4	rs10007176	167970505	A	G	0.966	0.966	0.954	0.004001981379298	0.0476	0.9333	14004	16757	14424.77
1710432	chr4	rs116438938	167971825	C	G	0.986	0.987	0.898	-0.0577032681284449	0.0902	0.5225	10364	12314	10459.79
1726795	chr4	rs62352385	167971835	G	T	0.832	0.831	0.899	0.0116024307308398	0.0239	0.628	14004	16757	14424.77
1726097	chr4	rs10006283	167971872	C	G	0.966	0.966	0.953	0.0048979852621919	0.0474	0.918	14004	16757	14424.77
1728379	chr4	rs147955775	167972054	A	C	0.98	0.982	0.8	-0.0394999521368577	0.0794	0.6186	10714	12246	10751.67
1721740	chr4	rs10006554	167972084	C	T	0.829	0.834	0.982	-0.0169020380753563	0.0228	0.4596	14004	16757	14424.77
1711087	chr4	rs116953737	167972675	A	G	0.966	0.966	0.956	0.0063001125484799	0.0477	0.8943	14004	16757	14424.77
1711486	chr4	rs116736105	167973268	C	T	0.966	0.966	0.955	0.001598721363697	0.0477	0.9735	14004	16757	14424.77
1715851	chr4	rs1427633	167974142	G	C	0.201	0.196	0.955	0.0084045823438103	0.0217	0.699	14004	16757	14424.77
1725440	chr4	rs1427634	167974274	G	A	0.148	0.144	0.932	0.0093957216403621	0.0247	0.7044	14004	16757	14424.77
1715516	chr4	rs77264133	167975038	G	T	0.966	0.966	0.961	-0.0010005003335835	0.0481	0.9836	13457	16217	13881.29
1706550	chr4	rs11732359	167975130	A	G	0.821	0.821	0.909	0.0067968490002727	0.0232	0.7682	14004	16757	14424.77
1710946	chr4	rs139148515	167975361	G	T	0.983	0.983	0.931	-0.0259949602770859	0.0715	0.7165	12439	15214	12870.84
1715288	chr4	rs10010405	167976123	G	A	0.79	0.783	0.956	0.039701366851552	0.0211	0.06005	14004	16757	14424.77
1704691	chr4	rs142986959	167976499	C	T	0.983	0.983	0.922	-0.0248051189189711	0.0713	0.7273	12439	15214	12870.84
1714876	chr4	rs10022032	167976769	C	T	0.965	0.965	0.635	0.0497991787524836	0.0548	0.3637	14004	16757	14424.77
1713131	chr4	rs145619509	167977188	A	G	0.966	0.966	0.967	-0.0026033858701149	0.0479	0.9571	13457	16217	13881.29
1708270	chr4	rs111243819	167977342	C	T	0.846	0.84	0.975	0.0535976373487916	0.0236	0.02291	14004	16757	14424.77
1732745	chr4	rs6813192	167977980	C	T	0.218	0.224	0.971	-0.0323992324466777	0.0207	0.1178	14004	16757	14424.77
1710628	chr4	rs10029840	167978130	A	G	0.965	0.965	0.966	-0.0046005663955682	0.0478	0.9226	13457	16217	13881.29
1723106	chr4	rs144323962	167978156	T	C	0.983	0.983	0.93	-0.0231969816042026	0.0709	0.7434	12439	15214	12870.84
1725529	chr4	rs370240881	167980218	A	T	0.965	0.965	0.651	-0.0069037763167944	0.0565	0.9034	14004	16757	14424.77
1720239	chr4	rs28447083	167981435	C	T	0.965	0.965	0.974	-0.0059979518036359	0.0476	0.8998	13457	16217	13881.29
1720725	chr4	rs13137632	167982046	T	C	0.218	0.223	0.984	-0.031397792147416	0.0206	0.1281	14004	16757	14424.77
1729114	chr4	rs35612453	167983499	A	G	0.982	0.982	0.938	-0.0131966945943914	0.0697	0.8495	12439	15214	12870.84
1713267	chr4	rs115605107	167986086	G	A	0.965	0.965	0.978	-0.0051029981759033	0.0476	0.9153	13457	16217	13881.29
1718843	chr4	rs151252353	167986092	G	A	0.986	0.988	0.543	-0.0993011330744326	0.1248	0.426	8720	9495	8652.25
1706357	chr4	rs77459766	167986123	T	G	0.982	0.982	0.746	0.0308007491527123	0.0733	0.6738	14004	16757	14424.77
1707145	chr4	rs34986886	167986616	G	A	0.983	0.985	0.876	-0.0837947377432658	0.075	0.2637	12923	15488	13264.87
1732848	chr4	rs146168966	167986860	C	G	0.987	0.987	0.541	-0.0001000050003333	0.1044	0.9991	12538	13739	12659.49
1734254	chr4	rs75754634	167987237	A	G	0.983	0.982	0.75	0.0402970567645369	0.0733	0.583	14004	16757	14424.77
1723611	chr4	rs1427626	167987504	G	T	0.226	0.231	0.973	-0.0341050206499513	0.0205	0.09584	14004	16757	14424.77
1719642	chr4	rs112827094	167987742	T	C	0.95	0.95	0.986	-0.0131966945943914	0.0388	0.7345	14004	16757	14424.77
1725242	chr4	rs76849517	167988027	T	C	0.983	0.983	0.932	-0.0338050046123612	0.0713	0.6361	12439	15214	12870.84
1716493	chr4	rs34429821	167989078	G	A	0.982	0.983	0.931	-0.0203047533403643	0.0705	0.7736	12439	15214	12870.84
1714199	chr4	rs147849990	167990257	A	G	0.989	0.987	0.645	0.270202694321093	0.1136	0.01741	10271	13043	10732.6
1720577	chr4	rs10021383	167990485	A	G	0.965	0.965	0.973	-0.0028039273327342	0.0473	0.9521	13457	16217	13881.29
1709253	chr4	rs34943552	167990694	G	C	0.878	0.88	0.915	0.0046989426564652	0.0271	0.8623	14004	16757	14424.77
1715037	chr4	rs140749977	167990816	A	G	0.97	0.971	0.943	-0.0320997276601081	0.0527	0.5424	13457	16217	13881.29
1725505	chr4	rs74702735	167991632	A	C	0.985	0.987	0.928	-0.0821975276313988	0.0812	0.3115	12447	13470	12494.57
1707485	chr4	rs76594455	167991655	C	T	0.985	0.987	0.931	-0.0847956517047163	0.0813	0.2968	12447	13470	12494.57
1710355	chr4	rs114680461	167991696	A	C	0.965	0.965	0.973	-0.0023026490626755	0.0473	0.9616	13457	16217	13881.29
1726197	chr4	rs78290399	167991856	T	A	0.96	0.956	0.848	0.0773961316557046	0.0459	0.09203	14004	16757	14424.77
1723205	chr4	rs62352392	167991930	G	A	0.839	0.832	0.982	0.0549994182186046	0.023	0.01693	14004	16757	14424.77
1728369	chr4	rs10050203	167991939	T	C	0.965	0.965	0.979	-0.0076995657264405	0.0473	0.8716	13457	16217	13881.29
1722348	chr4	rs116799441	167991988	G	A	0.982	0.983	0.943	-0.026600681797179	0.0702	0.7044	12439	15214	12870.84
1731704	chr4	rs10050205	167992004	T	C	0.786	0.785	0.931	0.0055048206344449	0.0214	0.7985	14004	16757	14424.77
1706386	chr4	rs371671653	167992822	C	T	0.986	0.986	0.874	-0.0218980211012161	0.0894	0.8065	10171	12969	10614.4
1715833	chr4	rs80153515	167993204	T	G	0.965	0.965	0.98	-0.007095110875924	0.0474	0.8805	13457	16217	13881.29
1713829	chr4	rs116117543	167993372	C	T	0.982	0.983	0.944	-0.026600681797179	0.0702	0.7049	12439	15214	12870.84
1727507	chr4	rs12651267	167993493	T	C	0.985	0.985	0.728	-0.001100605444033	0.0952	0.991	9512	12480	10056.5
1719036	chr4	rs76007432	167993922	A	G	0.982	0.981	0.752	0.0156961681063242	0.0751	0.834	13014	15757	13429.79
1712006	chr4	rs77706826	167994443	T	C	0.982	0.983	0.944	-0.026600681797179	0.0702	0.7045	12439	15214	12870.84
1733933	chr4	rs28743155	167995065	T	G	0.982	0.982	0.941	-0.0202027073175195	0.0691	0.7704	12439	15214	12870.84
1718745	chr4	rs185867193	167995201	T	G	0.985	0.986	0.901	-0.0398016818829366	0.0866	0.6459	10171	12969	10614.4
1726890	chr4	rs115736030	167995460	G	T	0.966	0.965	0.979	-0.0046005663955682	0.0476	0.9227	13457	16217	13881.29
1712729	chr4	rs6829378	167995689	C	T	0.788	0.781	0.984	0.0402970567645369	0.0208	0.05232	14004	16757	14424.77
1714341	chr4	rs1365947	167996337	G	C	0.0147	0.0135	0.919	0.0763034175417175	0.0813	0.3482	12447	13470	12494.57
1720881	chr4	rs35324233	167996658	G	A	0.226	0.232	0.976	-0.0338050046123612	0.0204	0.09735	14004	16757	14424.77
1718244	chr4	rs28594647	167997219	T	A	0.95	0.949	0.99	-0.0115969858456632	0.0386	0.7642	14004	16757	14424.77
1706868	chr4	rs28619070	167997454	G	T	0.965	0.965	0.98	-0.0067024110596754	0.0473	0.8868	13457	16217	13881.29
1726859	chr4	rs28376492	167997479	G	T	0.949	0.949	0.988	-0.0115969858456632	0.0384	0.762	14004	16757	14424.77
1734076	chr4	rs17599698	167998392	T	G	0.97	0.971	0.931	-0.049400350295127	0.0518	0.3408	14004	16757	14424.77
1709457	chr4	rs187210088	167998518	A	G	0.985	0.986	0.901	-0.0380965452668448	0.0867	0.6598	10171	12969	10614.4
1705965	chr4	rs151008746	167998823	C	T	0.982	0.983	0.943	-0.0235962138551867	0.0701	0.7365	12439	15214	12870.84
1730768	chr4	rs116762882	167999057	G	A	0.966	0.965	0.98	-0.0033957590691798	0.0476	0.9428	13457	16217	13881.29
1706784	chr4	rs1427635	167999350	T	C	0.839	0.832	0.989	0.0533985767246953	0.023	0.02023	14004	16757	14424.77
1704733	chr4	rs74319598	168000318	A	T	0.982	0.983	0.944	-0.0270012755029434	0.0702	0.7008	12439	15214	12870.84
1710781	chr4	rs116366466	168001307	C	A	0.982	0.983	0.944	-0.026898543868701	0.0702	0.7017	12439	15214	12870.84
1726275	chr4	rs76548849	168001380	A	G	0.985	0.986	0.909	-0.0850024870699465	0.0815	0.2968	12447	13470	12494.57
1721195	chr4	rs28405279	168001518	A	C	0.965	0.965	0.98	-0.0062998021485279	0.0473	0.8935	13457	16217	13881.29
1718282	chr4	rs13434541	168002014	A	G	0.965	0.965	0.979	-0.0092022107647994	0.0473	0.8462	13457	16217	13881.29
1710727	chr4	rs9998279	168002419	T	C	0.965	0.965	0.979	-0.0091012913892029	0.0473	0.8478	13457	16217	13881.29
1703510	chr4	rs10027078	168002476	G	T	0.788	0.781	0.98	0.0414010268486756	0.0208	0.04649	14004	16757	14424.77
1719499	chr4	rs114135097	168002501	A	G	0.966	0.965	0.98	-0.0031950988965408	0.0476	0.9471	13457	16217	13881.29
1708398	chr4	rs7683288	168002608	C	T	0.0155	0.0139	0.894	0.104296950272621	0.0809	0.1973	12447	13470	12494.57
1711376	chr4	rs72699631	168002733	A	G	0.838	0.832	0.978	0.0528011569911275	0.0231	0.02203	14004	16757	14424.77
1726045	chr4	rs115873968	168002917	C	T	0.966	0.965	0.98	-0.0030045090202987	0.0476	0.949	13457	16217	13881.29
1713856	chr4	rs28680316	168003131	G	C	0.949	0.949	0.987	-0.0105959392134034	0.0385	0.7833	14004	16757	14424.77
1727323	chr4	rs17599740	168003155	C	T	0.985	0.986	0.904	-0.094200795398827	0.0819	0.2497	12447	13470	12494.57
1710722	chr4	rs28535787	168004128	A	C	0.965	0.965	0.98	-0.0060985584618694	0.0474	0.8977	13457	16217	13881.29
1725929	chr4	rs13117458	168004426	C	T	0.88	0.882	0.911	0.0021975835434872	0.0273	0.9365	14004	16757	14424.77
1714975	chr4	rs7654164	168004478	A	G	0.965	0.964	0.976	-0.0051029981759033	0.047	0.9144	13457	16217	13881.29
1728236	chr4	rs7677876	168004571	G	A	0.965	0.965	0.98	-0.0054950702819798	0.0474	0.9082	13457	16217	13881.29
1720810	chr4	rs116764073	168004574	G	A	0.982	0.983	0.943	-0.0271040176920589	0.0702	0.699	12439	15214	12870.84
1715027	chr4	rs62352442	168004898	A	G	0.839	0.833	0.983	0.0548006364661149	0.0231	0.0177	14004	16757	14424.77
1716266	chr4	rs1365949	168004991	C	T	0.97	0.971	0.942	-0.0305004454483837	0.0525	0.5617	13457	16217	13881.29
1713304	chr4	rs140936057	168005278	T	C	0.982	0.983	0.943	-0.0272992569378225	0.0702	0.6974	12439	15214	12870.84
1717819	chr4	rs78284396	168005340	A	G	0.978	0.978	0.696	0.054497654936202	0.0687	0.4281	14004	16757	14424.77
1709111	chr4	rs75838288	168005819	G	A	0.978	0.98	0.797	-0.0486966685402845	0.0801	0.5431	8944	9872	8946.46
1718593	chr4	rs7666534	168006019	A	G	0.84	0.833	0.981	0.0548006364661149	0.0231	0.01791	14004	16757	14424.77
1704021	chr4	rs6830687	168007274	A	G	0.965	0.964	0.975	-0.0052035148315978	0.0471	0.9112	13457	16217	13881.29
1721200	chr4	rs60075852	168007305	C	T	0.84	0.834	0.982	0.0551035262260241	0.0232	0.01735	14004	16757	14424.77
1724615	chr4	rs75706099	168007361	T	C	0.98	0.981	0.767	-0.020498669477346	0.0682	0.7633	14004	16757	14424.77
1728918	chr4	rs7698061	168007813	G	T	0.79	0.783	0.977	0.042503779526724	0.0209	0.04213	14004	16757	14424.77
1728623	chr4	rs142126764	168008343	T	C	0.982	0.983	0.942	-0.0285949668801128	0.0702	0.6837	12439	15214	12870.84
1712894	chr4	rs114561551	168008588	C	T	0.982	0.983	0.942	-0.0285949668801128	0.0702	0.6839	12439	15214	12870.84
1716109	chr4	rs7688165	168008751	C	T	0.841	0.834	0.98	0.0560967393518702	0.0232	0.01565	14004	16757	14424.77
1711720	chr4	rs116055527	168008980	T	C	0.982	0.983	0.942	-0.0257999754904126	0.0702	0.7128	12439	15214	12870.84
1708292	chr4	rs75741973	168009189	G	C	0.959	0.955	0.855	0.0757009883436821	0.0451	0.09311	14004	16757	14424.77
1707118	chr4	rs1896482	168009678	T	C	0.0154	0.014	0.886	0.0898041402600461	0.0818	0.2726	12447	13470	12494.57
1726007	chr4	rs149890118	168009783	C	T	0.985	0.986	0.885	-0.0896949746188316	0.0819	0.2731	12447	13470	12494.57
1729122	chr4	rs147739081	168009887	T	C	0.985	0.986	0.885	-0.0903952777473875	0.0819	0.2694	12447	13470	12494.57
1719549	chr4	rs6822214	168011464	A	T	0.949	0.949	0.985	-0.0113036461713921	0.0385	0.7691	14004	16757	14424.77
1709162	chr4	rs6553546	168011686	C	T	0.965	0.965	0.979	-0.005696192544881	0.0474	0.9046	13457	16217	13881.29
1709473	chr4	rs148942840	168011731	C	T	0.978	0.979	0.839	-0.0183982139464423	0.0657	0.7791	12770	15725	13307.91
1728922	chr4	rs141838623	168012384	A	G	0.981	0.98	0.746	0.021898468701116	0.0736	0.7662	13457	16217	13881.29
1721789	chr4	rs7671983	168012450	A	G	0.965	0.965	0.979	-0.0052035148315978	0.0474	0.9119	13457	16217	13881.29
1726944	chr4	rs12505847	168013069	A	C	0.223	0.229	0.96	-0.0360003042410416	0.0207	0.08234	14004	16757	14424.77
1731980	chr4	rs28625551	168013299	T	C	0.792	0.784	0.966	0.0437010460710946	0.0211	0.03827	14004	16757	14424.77
1704814	chr4	rs7683298	168013532	A	G	0.965	0.965	0.979	-0.0057967688471774	0.0474	0.9033	13457	16217	13881.29
1709363	chr4	rs139572911	168013631	T	C	0.989	0.987	0.852	0.146798000724908	0.1071	0.1705	9282	10064	9217.77
1723730	chr4	rs11132860	168014723	T	C	0.0507	0.0511	0.984	0.0111970780932162	0.0385	0.7718	14004	16757	14424.77
1730408	chr4	rs4992204	168015230	A	G	0.223	0.229	0.953	-0.0364980230402006	0.0208	0.07895	14004	16757	14424.77
1728260	chr4	rs7697703	168016229	A	G	0.965	0.965	0.978	-0.0054045784588597	0.0474	0.9086	13457	16217	13881.29
1733365	chr4	rs62352445	168017535	T	C	0.843	0.836	0.955	0.0585990423029356	0.0236	0.01324	14004	16757	14424.77
1728940	chr4	rs72699642	168018358	T	C	0.845	0.839	0.95	0.0572967376061087	0.0238	0.01631	14004	16757	14424.77
1720082	chr4	rs28638048	168018666	A	G	0.949	0.949	0.983	-0.0119005312583873	0.0386	0.7586	14004	16757	14424.77
1719715	chr4	rs72699643	168018759	T	A	0.844	0.837	0.954	0.0592966816705476	0.0237	0.01233	14004	16757	14424.77
1712661	chr4	rs114897952	168019334	A	G	0.966	0.966	0.979	-0.004198802647333	0.0477	0.9296	13457	16217	13881.29
1721766	chr4	rs62352446	168019408	T	A	0.844	0.837	0.951	0.0590987523872065	0.0238	0.01285	14004	16757	14424.77
1716241	chr4	rs113151844	168019887	G	A	0.981	0.979	0.644	0.109096528064274	0.0759	0.1504	14004	16757	14424.77
1710514	chr4	rs72699646	168019978	T	C	0.846	0.84	0.946	0.0572023017657484	0.0239	0.0169	14004	16757	14424.77
1723175	chr4	rs185043513	168020467	T	A	0.982	0.983	0.94	-0.0259025943231108	0.0703	0.712	12439	15214	12870.84
1728786	chr4	rs2114756	168020480	A	G	0.965	0.965	0.978	-0.0054950702819798	0.0474	0.9072	13457	16217	13881.29
1730590	chr4	rs75308800	168020613	C	T	0.984	0.983	0.771	0.0274984287018097	0.0802	0.7319	12523	15078	12859.9
1722628	chr4	rs188252387	168020868	T	C	0.982	0.983	0.941	-0.0282040203730758	0.0703	0.6883	12439	15214	12870.84
1720064	chr4	rs62352447	168021279	C	T	0.845	0.838	0.947	0.0592966816705476	0.0239	0.0129	14004	16757	14424.77
1719840	chr4	rs114203538	168021551	T	C	0.982	0.983	0.941	-0.0282040203730758	0.0703	0.6886	12439	15214	12870.84
1706147	chr4	rs11939479	168022694	G	A	0.825	0.824	0.981	0.0097027754613851	0.0225	0.6655	14004	16757	14424.77
1731927	chr4	rs150728098	168025512	T	C	0.982	0.983	0.94	-0.0285023604727122	0.0703	0.6853	12439	15214	12870.84
1704117	chr4	rs7681847	168026017	A	G	0.343	0.348	0.949	-0.0300984478240329	0.0183	0.1006	14004	16757	14424.77
1710560	chr4	rs146808901	168026530	A	G	0.984	0.983	0.768	0.0332993704009261	0.0759	0.661	14004	16757	14424.77
1713996	chr4	rs112270293	168026983	C	A	0.981	0.98	0.639	0.121101966352117	0.0771	0.1163	14004	16757	14424.77
1718828	chr4	rs72699649	168027288	G	A	0.899	0.894	0.924	0.0770999203808484	0.0288	0.007448	14004	16757	14424.77
1715761	chr4	rs11132867	168027788	A	G	0.824	0.823	0.99	0.0097027754613851	0.0224	0.6651	14004	16757	14424.77
1731379	chr4	rs7340962	168027986	A	G	0.0158	0.0144	0.861	0.0614995330875717	0.0796	0.4402	13513	16078	13854.87
1731497	chr4	rs1579404	168029135	C	A	0.773	0.772	0.994	0.0044998604248922	0.0203	0.8257	14004	16757	14424.77
1730867	chr4	rs11946086	168029470	A	G	0.824	0.823	0.992	0.0088011559530687	0.0224	0.6951	14004	16757	14424.77
1718691	chr4	rs62352449	168029931	C	T	0.824	0.823	0.992	0.0089002747867194	0.0223	0.6918	14004	16757	14424.77
1708740	chr4	rs35553216	168031142	T	A	0.826	0.824	0.984	0.0089993837968006	0.0225	0.6908	14004	16757	14424.77
1712376	chr4	rs815215	168032155	T	A	0.824	0.822	0.994	0.0124027667170427	0.0223	0.577	14004	16757	14424.77
1719991	chr4	rs188004490	168032341	A	G	0.981	0.98	0.734	0.0923968492659676	0.0743	0.2137	13457	16217	13881.29
1710999	chr4	rs114596493	168032437	G	A	0.965	0.965	0.975	-0.001300845733048	0.0476	0.9774	13457	16217	13881.29
1721407	chr4	rs79017560	168032460	A	T	0.965	0.965	0.976	-0.0030045090202987	0.0473	0.9487	13457	16217	13881.29
1718379	chr4	rs12331021	168032755	C	A	0.965	0.965	0.976	-0.003797200248385	0.0473	0.9354	13457	16217	13881.29
1719238	chr4	rs59266230	168033180	G	A	0.909	0.903	0.944	0.0796980328953936	0.0298	0.007409	14004	16757	14424.77
1705379	chr4	rs2629387	168033949	A	G	0.823	0.822	0.996	0.0126002819757385	0.0223	0.5716	14004	16757	14424.77
1705820	chr4	rs815213	168034257	C	T	0.823	0.822	0.996	0.0127977582298607	0.0223	0.5664	14004	16757	14424.77
1718004	chr4	rs17599814	168034319	G	A	0.984	0.985	0.857	-0.0579045745015309	0.0795	0.4661	13513	16078	13854.87
1710706	chr4	rs113178155	168034518	C	T	0.963	0.963	0.647	-0.0078003437327339	0.0557	0.889	14004	16757	14424.77
1713598	chr4	rs62352453	168035020	C	T	0.912	0.906	0.943	0.0818011606883997	0.0302	0.006786	14004	16757	14424.77
1720426	chr4	rs116348410	168035025	G	T	0.912	0.906	0.943	0.0816997954833017	0.0302	0.006839	14004	16757	14424.77
1705474	chr4	rs115640546	168035026	C	T	0.912	0.906	0.943	0.0816997954833017	0.0302	0.006827	14004	16757	14424.77
1734229	chr4	rs145912282	168035274	C	T	0.982	0.983	0.937	-0.0252972953741621	0.0704	0.7197	12439	15214	12870.84
1703694	chr4	rs140163055	168035690	G	T	0.982	0.983	0.937	-0.0255024404124231	0.0704	0.7168	12439	15214	12870.84
1725299	chr4	rs815212	168036224	C	T	0.683	0.676	0.976	0.0355022698424966	0.0184	0.05348	14004	16757	14424.77
1725302	chr4	rs74898857	168036232	T	A	0.982	0.983	0.937	-0.0252972953741621	0.0705	0.7195	12439	15214	12870.84
1705460	chr4	rs143903490	168036879	A	G	0.982	0.983	0.936	-0.0251024465608414	0.0705	0.7213	12439	15214	12870.84
1704180	chr4	rs815216	168038730	C	T	0.792	0.79	0.983	0.0090984829852593	0.0211	0.6672	14004	16757	14424.77
1721992	chr4	rs10517917	168039224	A	G	0.909	0.903	0.942	0.0832007925927607	0.0299	0.005312	14004	16757	14424.77
1717764	chr4	rs815217	168039440	G	A	0.684	0.676	0.974	0.0371030879515023	0.0184	0.04401	14004	16757	14424.77
1733695	chr4	rs114306555	168039789	C	T	0.965	0.965	0.963	-0.0010005003335835	0.0477	0.9836	13457	16217	13881.29
1707917	chr4	rs815218	168040016	C	T	0.683	0.676	0.971	0.0371994409891063	0.0184	0.04337	14004	16757	14424.77
1707624	chr4	rs367976409	168040139	C	T	0.986	0.986	0.849	-0.0171970248285215	0.0901	0.8487	10171	12969	10614.4
1718706	chr4	rs114447296	168042013	T	G	0.982	0.983	0.93	-0.0267958227871631	0.0708	0.7054	12439	15214	12870.84
1732963	chr4	rs114248899	168042325	A	G	0.982	0.983	0.92	-0.0288007896057264	0.0708	0.6837	12439	15214	12870.84
1708653	chr4	rs62352454	168042910	C	T	0.91	0.904	0.946	0.0813034510640348	0.0299	0.00645	14004	16757	14424.77
1717271	chr4	rs72621916	168043162	T	A	0.879	0.882	0.882	-0.0062998021485279	0.0279	0.8199	14004	16757	14424.77
1708539	chr4	rs13109171	168043417	T	C	0.982	0.983	0.908	-0.0208049294331883	0.071	0.7696	12439	15214	12870.84
1709656	chr4	rs7435823	168044726	G	T	0.91	0.905	0.95	0.0800027068735152	0.0299	0.007452	14004	16757	14424.77
1715189	chr4	rs139887435	168045132	G	A	0.97	0.971	0.935	-0.0288007896057264	0.0527	0.5847	13457	16217	13881.29
1716250	chr4	rs2558125	168045255	T	C	0.0927	0.0979	0.936	-0.0851004766504662	0.0297	0.004182	14004	16757	14424.77
1705484	chr4	rs116396952	168045848	T	C	0.983	0.986	0.866	-0.167697018573613	0.0957	0.07969	8277	10396	8451.03
1727828	chr4	rs184945590	168046625	G	A	0.983	0.984	0.915	-0.032502530761974	0.0732	0.6566	12439	15214	12870.84
1707502	chr4	rs2450094	168046725	C	A	0.786	0.783	0.964	0.007997931111062	0.021	0.7041	14004	16757	14424.77
1705190	chr4	rs11132889	168047184	T	C	0.34	0.346	0.957	-0.0292949370570243	0.0183	0.1096	14004	16757	14424.77
1729430	chr4	rs17052975	168047325	A	G	0.91	0.905	0.942	0.073101751798059	0.03	0.01485	14004	16757	14424.77
1729842	chr4	rs145294451	168047425	G	A	0.984	0.984	0.911	-0.0449032281024259	0.0746	0.5469	12439	15214	12870.84
1724289	chr4	rs116987974	168047676	G	A	0.969	0.97	0.824	-0.0401035026973339	0.0565	0.4777	13014	15757	13429.79
1706901	chr4	rs78439434	168048203	T	C	0.983	0.984	0.809	-0.0594952597858765	0.0799	0.456	13513	16078	13854.87
1712814	chr4	rs186439710	168048532	A	T	0.984	0.984	0.912	-0.0454995840713661	0.0747	0.5426	12439	15214	12870.84
1707518	chr4	rs147478783	168048669	C	T	0.984	0.984	0.912	-0.0453949344903922	0.0747	0.5435	12439	15214	12870.84
1730923	chr4	rs35065151	168048900	A	G	0.341	0.347	0.965	-0.0307994715535284	0.0182	0.09088	14004	16757	14424.77
1732376	chr4	rs117439862	168049266	G	A	0.985	0.986	0.617	0.0029955089797983	0.1121	0.9784	8500	11273	8930.87
1720012	chr4	rs17703178	168050872	G	A	0.966	0.967	0.697	0.0178006246255066	0.0542	0.7428	14004	16757	14424.77
1713893	chr4	rs1485327	168051701	T	C	0.231	0.234	0.971	-0.0074980401773571	0.0204	0.7131	14004	16757	14424.77
1733652	chr4	rs9968512	168052023	T	G	0.909	0.905	0.952	0.0753022587095424	0.0299	0.0117	14004	16757	14424.77
1727553	chr4	rs10023307	168052748	C	T	0.233	0.236	0.978	-0.0093031403261444	0.0203	0.648	14004	16757	14424.77
1730280	chr4	rs13125626	168052793	C	A	0.875	0.878	0.905	0.0014988761237359	0.0273	0.9562	14004	16757	14424.77
1704787	chr4	rs2558128	168052827	A	G	0.782	0.779	0.976	0.0115035793834154	0.0208	0.5783	14004	16757	14424.77
1711039	chr4	rs7659299	168054033	C	T	0.909	0.905	0.955	0.0754042744478771	0.0298	0.01142	14004	16757	14424.77
1705221	chr4	rs12498755	168055022	T	G	0.476	0.479	0.946	-0.0289037168568363	0.0176	0.09933	14004	16757	14424.77
1732033	chr4	rs28465014	168055477	C	A	0.91	0.905	0.957	0.0754970069979959	0.0298	0.01121	14004	16757	14424.77
1720716	chr4	rs860092	168055580	G	A	0.819	0.816	0.969	0.0118989261570991	0.0223	0.5952	14004	16757	14424.77
1730900	chr4	rs12640303	168056478	A	G	0.323	0.331	0.984	-0.0346017967900747	0.0182	0.05761	14004	16757	14424.77
1727209	chr4	rs67976303	168056496	G	A	0.888	0.89	0.888	0.0061013488579762	0.0288	0.8314	14004	16757	14424.77
1728642	chr4	rs815237	168056563	A	G	0.817	0.814	0.975	0.0136957831289865	0.0222	0.5363	14004	16757	14424.77
1729230	chr4	rs77291222	168056596	A	G	0.965	0.963	0.796	0.0611045066532856	0.051	0.231	14004	16757	14424.77
1706031	chr4	rs815235	168057920	T	C	0.784	0.781	0.972	0.0099998345783334	0.0209	0.6323	14004	16757	14424.77
1722800	chr4	rs116158184	168058156	A	G	0.984	0.984	0.916	-0.0469029460862576	0.0748	0.53	12439	15214	12870.84
1724891	chr4	rs141414122	168061105	C	A	0.984	0.984	0.916	-0.0462952789853036	0.0749	0.5361	12439	15214	12870.84
1703923	chr4	rs76505762	168062533	T	C	0.983	0.982	0.787	0.0280041964095973	0.0747	0.7075	13014	15757	13429.79
1709661	chr4	rs815233	168063002	C	A	0.786	0.782	0.967	0.0109992854583691	0.021	0.6013	14004	16757	14424.77
1714959	chr4	rs815232	168063243	C	T	0.786	0.782	0.966	0.0109992854583691	0.021	0.6019	14004	16757	14424.77
1734305	chr4	rs193200279	168063480	G	A	0.982	0.984	0.639	0.0064988367398296	0.1009	0.9485	8500	11273	8930.87
1733738	chr4	rs150257573	168064977	T	C	0.979	0.978	0.764	0.0409019913204257	0.0674	0.5434	14004	16757	14424.77
1710144	chr4	rs13145979	168065521	T	C	0.231	0.234	0.971	-0.008395140788382	0.0204	0.6796	14004	16757	14424.77
1731304	chr4	rs74777323	168065861	T	C	0.982	0.983	0.746	-0.0473012731180131	0.0804	0.5564	13513	16078	13854.87
1720717	chr4	rs138150474	168066285	C	T	0.984	0.986	0.875	-0.15839802035465	0.0967	0.1013	8277	10396	8451.03
1705182	chr4	rs12501351	168068673	A	G	0.341	0.347	0.944	-0.0309026047398165	0.0184	0.09287	14004	16757	14424.77
1727653	chr4	rs140483536	168068996	A	G	0.983	0.984	0.936	-0.0613011005766046	0.0796	0.4408	10171	12969	10614.4
1715732	chr4	rs815227	168069412	C	T	0.785	0.782	0.961	0.0119977384336167	0.021	0.5696	14004	16757	14424.77
1729532	chr4	rs815226	168069756	A	G	0.818	0.815	0.955	0.01600129372694	0.0224	0.4758	14004	16757	14424.77
1726723	chr4	rs6553573	168069787	G	A	0.231	0.234	0.964	-0.0083043861636152	0.0205	0.6834	14004	16757	14424.77
1724210	chr4	rs1564862	168070938	G	C	0.2	0.204	0.947	-0.0125990355765152	0.0218	0.5614	14004	16757	14424.77
1732372	chr4	rs78088794	168071743	T	C	0.982	0.983	0.939	-0.0761038086648949	0.084	0.3647	8867	10986	9041.03
1718044	chr4	rs1531945	168072838	G	A	0.815	0.812	0.945	0.0152038337422728	0.0225	0.4974	14004	16757	14424.77
1708787	chr4	rs77867827	168073317	G	A	0.982	0.983	0.936	-0.0766003062087967	0.0842	0.3631	8867	10986	9041.03
1712783	chr4	rs6840755	168073668	A	G	0.908	0.903	0.941	0.0724973901482592	0.0298	0.01489	14004	16757	14424.77
1703971	chr4	rs815225	168073690	G	T	0.785	0.783	0.95	0.0049974917102918	0.0212	0.8129	14004	16757	14424.77
1709157	chr4	rs815224	168074077	A	G	0.783	0.781	0.955	0.0084045823438103	0.0211	0.6893	14004	16757	14424.77
1712932	chr4	rs815222	168074573	T	C	0.786	0.783	0.948	0.0066975214477213	0.0213	0.7518	14004	16757	14424.77
1722606	chr4	rs10005736	168074664	G	A	0.908	0.903	0.942	0.0724973901482592	0.0297	0.01478	14004	16757	14424.77
1720146	chr4	rs115079330	168074701	A	G	0.982	0.983	0.941	-0.0751007725092503	0.0845	0.3739	8867	10986	9041.03
1727671	chr4	rs10008797	168075537	G	A	0.907	0.903	0.943	0.0724973901482592	0.0297	0.01471	14004	16757	14424.77
1728290	chr4	rs114241004	168076592	T	C	0.982	0.983	0.94	-0.0751977965659022	0.0846	0.374	8867	10986	9041.03
1704465	chr4	rs1079310	168076695	G	A	0.333	0.339	0.933	-0.0288007896057264	0.0187	0.1238	14004	16757	14424.77
1721450	chr4	rs17703374	168080117	T	C	0.809	0.803	0.992	0.0288012338056278	0.0215	0.1798	14004	16757	14424.77
1706981	chr4	rs10517911	168080180	A	G	0.809	0.804	0.992	0.0284999894699013	0.0215	0.1847	14004	16757	14424.77
1704722	chr4	rs28825393	168081889	A	T	0.812	0.807	0.99	0.0275957115907991	0.0217	0.2023	14004	16757	14424.77
1723957	chr4	rs191741884	168082080	A	C	0.983	0.984	0.689	0.0044003044444822	0.0913	0.9618	10768	13518	11187.31
1715300	chr4	rs140122941	168082117	T	C	0.967	0.968	0.613	-0.0165969709073694	0.0622	0.7903	14004	16757	14424.77
1716526	chr4	rs10017958	168084157	G	A	0.799	0.793	0.992	0.0287040681283552	0.0211	0.1732	14004	16757	14424.77
1724642	chr4	rs55710431	168084398	C	T	0.808	0.803	0.997	0.0289955368412525	0.0214	0.1755	14004	16757	14424.77
1722424	chr4	rs191532182	168084469	A	G	0.983	0.983	0.764	-0.0334016766340304	0.0925	0.7178	8347	12012	9365.35
1711677	chr4	rs10029441	168084715	C	T	0.812	0.807	0.993	0.027196791588428	0.0216	0.2078	14004	16757	14424.77
1706984	chr4	rs4607248	168085738	A	C	0.808	0.803	0.997	0.0287040681283552	0.0214	0.1806	14004	16757	14424.77
1726105	chr4	rs9312511	168085881	C	T	0.799	0.793	0.995	0.0297044227063309	0.0211	0.1595	14004	16757	14424.77
1703735	chr4	rs11722191	168086135	A	T	0.808	0.803	0.998	0.0285971749776749	0.0214	0.1813	14004	16757	14424.77
1718812	chr4	rs190978930	168086299	T	C	0.982	0.982	0.701	0.0239996896478807	0.0772	0.7563	14004	16757	14424.77
1713617	chr4	rs2200399	168086654	G	A	0.799	0.793	0.996	0.0295976364389436	0.0211	0.1601	14004	16757	14424.77
1711924	chr4	rs11735983	168087675	G	A	0.799	0.793	0.996	0.0295005481176215	0.0211	0.1613	14004	16757	14424.77
1731291	chr4	rs76491788	168088670	G	T	0.983	0.983	0.612	0.0270021387025708	0.0824	0.7436	13414	16167	13834.77
1728528	chr4	rs28775385	168089719	G	A	0.808	0.803	1.0	0.0282958691548473	0.0214	0.1854	14004	16757	14424.77
1715071	chr4	rs72621917	168090668	T	A	0.981	0.98	0.84	0.0949010051947198	0.0693	0.1709	12523	15078	12859.9
1706134	chr4	rs1485324	168091325	A	C	0.799	0.793	0.999	0.029403450369242	0.021	0.1631	14004	16757	14424.77
1722874	chr4	rs117023432	168091465	C	T	0.975	0.977	0.834	-0.0884050750084128	0.0619	0.153	13014	15757	13429.79
1717787	chr4	rs1385512	168091481	C	G	0.852	0.855	0.7	-0.0012007205765188	0.0287	0.9663	14004	16757	14424.77
1708616	chr4	rs1463611	168091741	C	T	0.811	0.806	0.997	0.0263010744193707	0.0216	0.2236	14004	16757	14424.77
1720254	chr4	rs4859972	168093423	T	C	0.808	0.803	1.0	0.0278972284172359	0.0214	0.1912	14004	16757	14424.77
1711292	chr4	rs72621918	168093599	G	A	0.98	0.978	0.855	0.0845984682653396	0.0672	0.2082	12523	15078	12859.9
1717234	chr4	rs12649233	168094120	C	T	0.808	0.803	1.0	0.0278972284172359	0.0214	0.1918	14004	16757	14424.77
1734339	chr4	rs12649263	168094212	C	T	0.811	0.806	0.999	0.0263010744193707	0.0216	0.2235	14004	16757	14424.77
1710557	chr4	rs17600269	168094216	G	T	0.967	0.967	0.579	-0.0122041688389067	0.0631	0.8465	14004	16757	14424.77
1710807	chr4	rs9991817	168095403	T	G	0.808	0.803	1.0	0.027799974857679	0.0214	0.194	14004	16757	14424.77
1722221	chr4	rs10029237	168098935	A	G	0.799	0.792	1.0	0.0299956000353805	0.021	0.1529	14004	16757	14424.77
1729529	chr4	rs7667846	168100489	C	A	0.84	0.834	0.974	0.0444952398865513	0.0233	0.05619	14004	16757	14424.77
1717149	chr4	rs1485321	168101448	T	C	0.273	0.271	0.848	0.0047984689115734	0.0207	0.8182	14004	16757	14424.77
1722495	chr4	rs11737501	168101796	C	A	0.811	0.806	0.999	0.0266029817945341	0.0216	0.218	14004	16757	14424.77
1728624	chr4	rs7690599	168102122	T	C	0.808	0.803	1.0	0.0281986543586787	0.0214	0.1875	14004	16757	14424.77
1724767	chr4	rs12650775	168103870	G	A	0.811	0.806	0.998	0.0267003518299564	0.0216	0.2154	14004	16757	14424.77
1707174	chr4	rs4859973	168104162	A	C	0.364	0.363	0.863	-0.0021022080918702	0.019	0.9126	14004	16757	14424.77
1708408	chr4	rs11737761	168104853	G	A	0.808	0.803	1.0	0.0281986543586787	0.0214	0.1876	14004	16757	14424.77
1719759	chr4	rs10006528	168105690	A	C	0.808	0.803	1.0	0.0281986543586787	0.0214	0.1873	14004	16757	14424.77
1731171	chr4	rs12640384	168105921	G	C	0.808	0.803	1.0	0.0281986543586787	0.0214	0.1872	14004	16757	14424.77
1716074	chr4	rs72699699	168105929	A	G	0.808	0.803	1.0	0.0281986543586787	0.0214	0.1872	14004	16757	14424.77
1722155	chr4	rs9993550	168106108	G	A	0.811	0.806	0.997	0.0267977123853779	0.0216	0.2145	14004	16757	14424.77
1719269	chr4	rs6553593	168106446	T	A	0.799	0.793	0.999	0.0295976364389436	0.0211	0.1598	14004	16757	14424.77
1727608	chr4	rs10013203	168107413	T	A	0.811	0.806	0.996	0.0269047980491434	0.0216	0.2138	14004	16757	14424.77
1711344	chr4	rs12506811	168108000	T	C	0.808	0.803	0.998	0.0282958691548473	0.0214	0.1869	14004	16757	14424.77
1706994	chr4	rs75185336	168113936	T	C	0.982	0.981	0.762	0.0223972974420383	0.0736	0.7608	13014	15757	13429.79
1726217	chr4	rs78297936	168114838	T	C	0.959	0.96	0.775	-0.0388967656299467	0.0486	0.4236	14004	16757	14424.77
1730214	chr4	rs34496346	168115584	A	G	0.982	0.982	0.911	0.0327962744150825	0.0896	0.7143	7552	9507	8028.96
1734308	chr4	rs67882810	168117686	G	T	0.982	0.982	0.908	0.0338988850054592	0.0897	0.7059	7552	9507	8028.96
1718258	chr4	rs10213065	168118840	C	A	0.798	0.793	0.992	0.0281014301108748	0.0211	0.1839	14004	16757	14424.77
1706799	chr4	rs1385519	168122107	G	A	0.797	0.792	0.988	0.0287040681283552	0.0211	0.1745	14004	16757	14424.77
1729495	chr4	rs13328003	168123810	G	T	0.807	0.802	0.99	0.0291995144044279	0.0215	0.1746	14004	16757	14424.77
1705116	chr4	rs76820676	168124284	G	C	0.981	0.981	0.75	0.0421970486997883	0.0741	0.5697	13014	15757	13429.79
1711813	chr4	rs13434405	168124490	T	C	0.81	0.806	0.994	0.0263010744193707	0.0216	0.2239	14004	16757	14424.77
1705235	chr4	rs7672843	168124799	A	G	0.797	0.792	0.99	0.0289955368412525	0.0211	0.1687	14004	16757	14424.77
1732988	chr4	rs28444899	168128646	T	G	0.8	0.794	0.993	0.0266029817945341	0.0212	0.2096	14004	16757	14424.77
1721473	chr4	rs10031137	168131073	C	T	0.799	0.794	1.0	0.025696986087186	0.0211	0.2228	14004	16757	14424.77
1708015	chr4	rs10022799	168131448	G	A	0.799	0.794	1.0	0.025696986087186	0.0211	0.2231	14004	16757	14424.77
1724171	chr4	rs28654424	168132300	G	C	0.81	0.805	1.0	0.0243022925229648	0.0215	0.258	14004	16757	14424.77
1724192	chr4	rs9998947	168134849	C	T	0.81	0.805	1.0	0.024097313483794	0.0215	0.2614	14004	16757	14424.77
1721157	chr4	rs7658246	168135377	A	T	0.8	0.795	1.0	0.0231011029079872	0.0211	0.275	14004	16757	14424.77
1727489	chr4	rs10003880	168135438	A	C	0.809	0.804	1.0	0.0264958638039652	0.0214	0.2155	14004	16757	14424.77
1720428	chr4	rs10002479	168136279	C	T	0.809	0.804	1.0	0.0259016375226531	0.0214	0.226	14004	16757	14424.77
1730323	chr4	rs9996196	168136671	G	A	0.809	0.804	1.0	0.0264958638039652	0.0214	0.2168	14004	16757	14424.77
1720308	chr4	rs9996643	168137082	G	A	0.8	0.795	1.0	0.0238044133801613	0.0211	0.2583	14004	16757	14424.77
1713443	chr4	rs17703512	168137719	G	C	0.596	0.6	0.81	-0.0256050287153947	0.0193	0.1835	14004	16757	14424.77
1708076	chr4	rs7683098	168137979	T	C	0.808	0.804	1.01	0.025696986087186	0.0214	0.2303	14004	16757	14424.77
1734218	chr4	rs138456275	168138223	T	C	0.972	0.971	0.697	0.0454990400712183	0.0609	0.4542	14004	16757	14424.77
1717511	chr4	rs7687091	168139333	C	T	0.799	0.793	1.0	0.0242046886968174	0.021	0.2489	14004	16757	14424.77
1706137	chr4	rs9312517	168139380	A	G	0.809	0.805	1.01	0.023003381764963	0.0214	0.2839	14004	16757	14424.77
1719498	chr4	rs28521481	168139775	T	C	0.808	0.803	1.0	0.0247999239054771	0.0214	0.2453	14004	16757	14424.77
1722318	chr4	rs76157618	168141031	T	C	0.924	0.927	0.628	-0.0961034943951495	0.0409	0.0188	14004	16757	14424.77
1732203	chr4	rs10001399	168141092	C	A	0.809	0.805	1.01	0.0236969951765786	0.0214	0.269	14004	16757	14424.77
1712971	chr4	rs28403027	168141659	G	A	0.809	0.804	1.01	0.0243998868235351	0.0214	0.2548	14004	16757	14424.77
1711682	chr4	rs12505330	168141947	T	C	0.809	0.804	1.01	0.0243022925229648	0.0214	0.2566	14004	16757	14424.77
1711628	chr4	rs565411233	168142357	A	T	0.985	0.987	0.777	-0.167401417703576	0.0933	0.07277	10271	13043	10732.6
1707364	chr4	rs71620430	168144464	A	T	0.798	0.792	1.0	0.0260965047212743	0.021	0.2151	14004	16757	14424.77
1725544	chr4	rs10005047	168144893	G	C	0.809	0.804	1.0	0.025297307774162	0.0214	0.2373	14004	16757	14424.77
1710124	chr4	rs181184453	168145418	T	C	0.988	0.987	0.731	0.0461963268897065	0.1205	0.7011	7156	9499	8006.2
1731699	chr4	rs17053109	168145523	A	T	0.809	0.804	1.0	0.0254045542217263	0.0214	0.2368	14004	16757	14424.77
1733115	chr4	rs10024767	168146454	T	C	0.798	0.792	1.0	0.0266029817945341	0.021	0.2049	14004	16757	14424.77
1715929	chr4	rs10517927	168147524	G	T	0.6	0.604	0.821	-0.0247026126403718	0.0192	0.1985	14004	16757	14424.77
1718152	chr4	rs2062382	168147629	A	G	0.798	0.792	1.0	0.0266029817945341	0.021	0.2057	14004	16757	14424.77
1713398	chr4	rs9312521	168147677	A	G	0.809	0.804	1.0	0.025696986087186	0.0215	0.2314	14004	16757	14424.77
1718407	chr4	rs9312522	168147867	A	G	0.8	0.795	1.0	0.0234039777790161	0.0211	0.2672	14004	16757	14424.77
1705122	chr4	rs6850485	168150023	T	C	0.797	0.792	0.998	0.0263010744193707	0.021	0.2098	14004	16757	14424.77
1721703	chr4	rs1385513	168150594	A	C	0.804	0.8	0.982	0.027799974857679	0.0215	0.1953	14004	16757	14424.77
1729557	chr4	rs1385514	168150818	A	G	0.772	0.769	0.901	0.0029955089797983	0.0213	0.8861	14004	16757	14424.77
1732014	chr4	rs1385515	168150827	A	G	0.772	0.769	0.901	0.0023971245997214	0.0213	0.9106	14004	16757	14424.77
1707542	chr4	rs72701431	168151703	A	G	0.986	0.989	0.782	-0.21699996186625	0.1168	0.06312	7377	8847	7867.06
1722345	chr4	rs7691019	168152277	C	T	0.701	0.698	0.924	0.0109992854583691	0.0193	0.5684	14004	16757	14424.77
1712364	chr4	rs7657608	168154181	C	T	0.88	0.883	0.881	-0.0282040203730758	0.0281	0.3152	14004	16757	14424.77
1734100	chr4	rs17600510	168156453	G	A	0.883	0.887	0.937	-0.0382004338153035	0.0276	0.1666	14004	16757	14424.77
1709120	chr4	rs17053119	168156684	G	C	0.985	0.987	0.81	-0.172604916610661	0.1086	0.1122	7377	8847	7867.06
1719625	chr4	rs17053121	168157594	T	C	0.985	0.987	0.806	-0.175794901818475	0.1083	0.1044	7377	8847	7867.06
1716832	chr4	rs76154576	168158959	G	A	0.982	0.981	0.803	0.0291023874205329	0.0724	0.6872	13014	15757	13429.79
1714627	chr4	rs17053125	168160774	T	C	0.985	0.988	0.814	-0.223793762655796	0.0978	0.02207	9368	11322	10013.8
1720487	chr4	rs17600543	168162185	A	G	0.91	0.911	0.972	-0.0066017436345624	0.0302	0.8266	14004	16757	14424.77
1704821	chr4	rs59628205	168163038	A	G	0.985	0.988	0.82	-0.213997999654507	0.0973	0.02779	9368	11322	10013.8
1718655	chr4	rs34366440	168163830	A	G	0.91	0.911	0.973	-0.0058973552660839	0.0302	0.8463	14004	16757	14424.77
1720961	chr4	rs11947715	168164708	G	A	0.905	0.908	0.963	-0.0129028853555234	0.0298	0.665	14004	16757	14424.77
1717812	chr4	rs34618292	168164943	T	C	0.882	0.886	0.96	-0.0372035489975441	0.0272	0.1708	14004	16757	14424.77
1728507	chr4	rs67665405	168165105	G	T	0.985	0.987	0.819	-0.215398620866764	0.0967	0.02587	9368	11322	10013.8
1715459	chr4	rs72621919	168165724	G	A	0.981	0.981	0.789	0.0173977771764203	0.0712	0.8065	13513	16078	13854.87
1707049	chr4	rs11937355	168165886	T	G	0.882	0.886	0.962	-0.0358966439977618	0.0271	0.1852	14004	16757	14424.77
1706069	chr4	rs72701435	168165897	C	T	0.985	0.987	0.823	-0.20799635156737	0.0965	0.03108	9368	11322	10013.8
1721900	chr4	rs13107764	168165951	G	A	0.882	0.886	0.963	-0.0358033589652777	0.0271	0.1867	14004	16757	14424.77
1726538	chr4	rs13144552	168165976	T	C	0.91	0.911	0.977	-0.004198802647333	0.0301	0.8882	14004	16757	14424.77
1716836	chr4	rs11934634	168166205	C	G	0.981	0.985	0.827	-0.193596885068636	0.0787	0.01386	12243	14840	12592.11
1715087	chr4	rs6827429	168166320	T	G	0.882	0.886	0.965	-0.0353992243518656	0.027	0.1905	14004	16757	14424.77
1724099	chr4	rs6821647	168166432	A	G	0.882	0.886	0.966	-0.0349952529972629	0.027	0.1951	14004	16757	14424.77
1709319	chr4	rs17522190	168166440	G	A	0.985	0.987	0.826	-0.206003779999639	0.0961	0.0321	9368	11322	10013.8
1710769	chr4	rs6817102	168166486	C	T	0.905	0.907	0.969	-0.0117993392160431	0.0297	0.6907	14004	16757	14424.77
1703936	chr4	rs6827192	168166788	A	G	0.882	0.886	0.967	-0.0349020520092649	0.027	0.1958	14004	16757	14424.77
1711935	chr4	rs6833251	168166789	T	C	0.882	0.886	0.967	-0.0349020520092649	0.027	0.1961	14004	16757	14424.77
1727206	chr4	rs138642612	168167025	C	T	0.982	0.982	0.808	0.0192044091837133	0.0735	0.7944	13014	15757	13429.79
1731250	chr4	rs72701439	168167327	G	T	0.985	0.987	0.824	-0.2035002504353	0.0958	0.03365	9368	11322	10013.8
1723376	chr4	rs11933479	168167952	G	T	0.894	0.897	0.976	-0.0203047533403643	0.0282	0.4722	14004	16757	14424.77
1721582	chr4	rs13143692	168168426	C	T	0.914	0.915	0.98	-0.0019018072895963	0.0306	0.9517	14004	16757	14424.77
1730727	chr4	rs13110464	168168539	C	A	0.891	0.896	0.957	-0.0340015566760147	0.0282	0.2275	14004	16757	14424.77
1722912	chr4	rs13120711	168168566	A	G	0.881	0.885	0.968	-0.0370997639570267	0.0269	0.1684	14004	16757	14424.77
1729268	chr4	rs10517929	168168870	T	C	0.909	0.911	0.985	-0.0065010863423599	0.0299	0.8269	14004	16757	14424.77
1706211	chr4	rs13134784	168169633	T	G	0.894	0.897	0.977	-0.0209989425960583	0.0282	0.4558	14004	16757	14424.77
1721363	chr4	rs34710442	168171298	C	A	0.894	0.897	0.978	-0.0207028323592018	0.0282	0.4628	14004	16757	14424.77
1719082	chr4	rs142675864	168172025	A	G	0.974	0.976	0.874	-0.130404856764087	0.0596	0.02874	13457	16217	13881.29
1729373	chr4	rs13113987	168172399	G	A	0.893	0.896	0.972	-0.0183982139464423	0.0281	0.5125	14004	16757	14424.77
1711034	chr4	rs67314880	168172937	G	A	0.894	0.897	0.978	-0.0194988734340555	0.0282	0.4886	14004	16757	14424.77
1730119	chr4	rs17600597	168173158	A	T	0.982	0.984	0.846	-0.136598949914024	0.0771	0.07637	12243	14840	12592.11
1704595	chr4	rs7681804	168174051	A	G	0.878	0.882	0.974	-0.0323992324466777	0.0265	0.2215	14004	16757	14424.77
1707295	chr4	rs17600604	168174597	C	G	0.877	0.881	0.976	-0.0340015566760147	0.0265	0.1991	14004	16757	14424.77
1708299	chr4	rs1485318	168174695	C	T	0.909	0.911	0.989	-0.005304041591906	0.0299	0.8591	14004	16757	14424.77
1704649	chr4	rs77428687	168175638	T	A	0.987	0.985	0.674	0.176102256980038	0.0962	0.0672	11737	14675	12266.42
1718063	chr4	rs117575096	168175642	T	C	0.983	0.983	0.644	-0.0145046862028817	0.0871	0.8675	11905	14648	12320.79
1710164	chr4	rs7694278	168175697	A	C	0.393	0.391	0.766	0.0217027816432335	0.02	0.2774	14004	16757	14424.77
1733799	chr4	rs17522266	168176029	C	T	0.894	0.896	0.976	-0.0182963622831166	0.0281	0.5152	14004	16757	14424.77
1734037	chr4	rs118110360	168176191	T	A	0.916	0.915	0.869	-0.0193969096107316	0.0328	0.5546	14004	16757	14424.77
1709041	chr4	rs35352642	168177565	G	A	0.876	0.881	0.975	-0.0335050785573982	0.0264	0.205	14004	16757	14424.77
1715673	chr4	rs34263334	168177680	C	A	0.876	0.881	0.976	-0.0329985112635755	0.0264	0.2108	14004	16757	14424.77
1731100	chr4	rs35819591	168177687	A	G	0.876	0.881	0.976	-0.0328021562323804	0.0264	0.2144	14004	16757	14424.77
1712830	chr4	rs80115177	168178093	C	A	0.971	0.969	0.65	0.0861960446965716	0.0617	0.1622	14004	16757	14424.77
1719842	chr4	rs17600618	168178611	G	A	0.983	0.985	0.83	-0.101501305332106	0.0794	0.2009	12243	14840	12592.11
1719670	chr4	rs72701447	168178930	C	G	0.982	0.984	0.882	-0.136495782088538	0.0743	0.06622	12243	14840	12592.11
1711400	chr4	rs72701448	168179034	C	T	0.982	0.984	0.882	-0.136300938564463	0.0743	0.06642	12243	14840	12592.11
1726324	chr4	rs116135844	168179343	G	A	0.985	0.985	0.443	0.0005998200719675	0.1078	0.9958	12826	15586	13281.5
1729649	chr4	rs7686536	168179471	T	C	0.876	0.881	0.977	-0.0322029950400999	0.0264	0.2217	14004	16757	14424.77
1722065	chr4	rs1485319	168180186	G	A	0.876	0.88	0.977	-0.0320997276601081	0.0264	0.2225	14004	16757	14424.77
1731033	chr4	rs1485320	168180254	G	A	0.876	0.88	0.977	-0.032502530761974	0.0263	0.2173	14004	16757	14424.77
1710670	chr4	rs13108030	168180619	C	T	0.878	0.882	0.984	-0.0358033589652777	0.0264	0.1755	14004	16757	14424.77
1732679	chr4	rs10517930	168180681	C	T	0.878	0.882	0.985	-0.0356997191343252	0.0264	0.1756	14004	16757	14424.77
1731586	chr4	rs13125393	168180919	T	C	0.878	0.882	0.984	-0.0356997191343252	0.0264	0.1763	14004	16757	14424.77
1708550	chr4	rs2171022	168181071	A	T	0.905	0.908	0.98	-0.0158042315449673	0.0296	0.5934	14004	16757	14424.77
1719274	chr4	rs2319134	168181171	G	A	0.878	0.882	0.984	-0.0355028330426552	0.0264	0.1789	14004	16757	14424.77
1716454	chr4	rs2319135	168181188	C	T	0.393	0.39	0.757	0.024097313483794	0.0201	0.2295	14004	16757	14424.77
1713426	chr4	rs35685914	168182309	A	G	0.905	0.908	0.98	-0.0144032303107437	0.0296	0.6251	14004	16757	14424.77
1706501	chr4	rs17522294	168182694	A	G	0.878	0.882	0.984	-0.0338981034057645	0.0264	0.1995	14004	16757	14424.77
1727997	chr4	rs7678446	168182959	G	T	0.878	0.882	0.984	-0.0346949697968869	0.0264	0.1884	14004	16757	14424.77
1715996	chr4	rs7659452	168182973	A	G	0.905	0.908	0.979	-0.0143017847108596	0.0296	0.6294	14004	16757	14424.77
1711802	chr4	rs7696807	168183018	C	T	0.877	0.881	0.981	-0.0341050206499513	0.0263	0.1959	14004	16757	14424.77
1708705	chr4	rs35498128	168184522	G	A	0.878	0.882	0.983	-0.0349952529972629	0.0264	0.1853	14004	16757	14424.77
1717055	chr4	rs72701454	168185430	C	T	0.982	0.984	0.885	-0.132594688611595	0.0742	0.07405	12243	14840	12592.11
1714204	chr4	rs13109519	168185623	T	C	0.878	0.882	0.981	-0.034198147379977	0.0264	0.1945	14004	16757	14424.77
1723142	chr4	rs35500310	168186072	G	A	0.878	0.882	0.98	-0.0341050206499513	0.0264	0.1968	14004	16757	14424.77
1727190	chr4	rs11947793	168186764	C	T	0.888	0.893	0.966	-0.0300984478240329	0.0276	0.277	14004	16757	14424.77
1719527	chr4	rs11944143	168186770	G	A	0.878	0.882	0.979	-0.033701571673015	0.0264	0.2022	14004	16757	14424.77
1730683	chr4	rs4466069	168186821	A	G	0.91	0.911	0.983	-0.0042992284528324	0.03	0.8852	14004	16757	14424.77
1722220	chr4	rs4328943	168186833	T	C	0.888	0.893	0.966	-0.0299953975354009	0.0277	0.2785	14004	16757	14424.77
1719732	chr4	rs4299612	168187097	A	C	0.878	0.882	0.979	-0.032502530761974	0.0264	0.2187	14004	16757	14424.77
1712908	chr4	rs4266319	168187191	G	A	0.877	0.882	0.979	-0.0322029950400999	0.0264	0.2219	14004	16757	14424.77
1723511	chr4	rs4543149	168187210	C	T	0.877	0.882	0.979	-0.0322029950400999	0.0264	0.2224	14004	16757	14424.77
1706408	chr4	rs72701458	168188028	G	A	0.982	0.984	0.881	-0.126697653045958	0.0743	0.08789	12243	14840	12592.11
1733366	chr4	rs34189962	168189285	A	C	0.877	0.881	0.972	-0.0322029950400999	0.0264	0.2237	14004	16757	14424.77
1720011	chr4	rs145876510	168190396	T	C	0.983	0.983	0.589	0.0184978548821194	0.0844	0.8267	14004	16757	14424.77
1710189	chr4	rs17522315	168190916	C	T	0.973	0.974	0.898	-0.0893012695207332	0.056	0.1104	14004	16757	14424.77
1731946	chr4	rs13117708	168191092	A	C	0.909	0.91	0.972	-0.0030045090202987	0.03	0.9191	14004	16757	14424.77
1732672	chr4	rs111370601	168194465	C	G	0.957	0.956	0.751	0.0608975257512388	0.0478	0.2033	14004	16757	14424.77
1733686	chr4	rs117998611	168194763	G	A	0.959	0.957	0.724	0.0712037590063322	0.0501	0.1553	14004	16757	14424.77
1710111	chr4	rs72621920	168195294	C	T	0.948	0.947	0.729	0.0341018649449722	0.0444	0.4423	14004	16757	14424.77
1731471	chr4	rs201227791	168201415	T	C	0.986	0.985	0.65	0.0721997240344179	0.0999	0.4697	10768	13518	11187.31
1723434	chr4	rs150894397	168202943	T	C	0.761	0.753	0.834	0.047799197133273	0.0218	0.02803	14004	16757	14424.77
1706768	chr4	rs7441658	168202983	T	C	0.876	0.88	0.933	-0.0292949370570243	0.0268	0.2742	14004	16757	14424.77
1723666	chr4	rs74503481	168203854	A	G	0.984	0.984	0.655	-0.0105049846451474	0.0918	0.9091	11315	14058	11730.79
1707755	chr4	rs35520897	168204564	C	T	0.91	0.91	0.947	-0.001501126126267	0.0304	0.9594	14004	16757	14424.77
1723016	chr4	rs36080544	168205261	T	C	0.876	0.879	0.925	-0.0285023604727122	0.0269	0.29	14004	16757	14424.77
1726655	chr4	rs35627758	168206712	C	G	0.905	0.907	0.92	-0.0079011318962572	0.0302	0.7928	14004	16757	14424.77
1731547	chr4	rs117911362	168207731	T	C	0.955	0.952	0.722	0.1081007577627	0.048	0.02422	14004	16757	14424.77
1722082	chr4	rs151263359	168208208	T	C	0.982	0.984	0.842	-0.114098581601112	0.0762	0.1341	12243	14840	12592.11
1711503	chr4	rs114905903	168208983	T	C	0.972	0.974	0.838	-0.0975025813612386	0.0575	0.08989	14004	16757	14424.77
1712452	chr4	rs146965640	168209338	C	T	0.982	0.983	0.571	0.0071047017299317	0.0877	0.9354	13414	16167	13834.77
1729424	chr4	rs143465082	168209441	A	C	0.982	0.984	0.839	-0.113695152447884	0.0763	0.1364	12243	14840	12592.11
1716173	chr4	rs34899022	168210641	C	A	0.912	0.913	0.906	-0.0025031302181184	0.0315	0.9359	14004	16757	14424.77
1708796	chr4	rs72701463	168210914	T	C	0.982	0.984	0.835	-0.112295619103693	0.0767	0.143	12243	14840	12592.11
1708179	chr4	rs10004837	168211052	A	G	0.628	0.623	0.829	0.0238044133801613	0.0194	0.2188	14004	16757	14424.77
1705342	chr4	rs35186337	168211966	A	C	0.875	0.878	0.888	-0.0312017511432645	0.0273	0.2538	14004	16757	14424.77
1719598	chr4	rs79465230	168212259	C	T	0.985	0.984	0.734	0.0560967393518702	0.0818	0.4924	13014	15757	13429.79
1727710	chr4	rs66682966	168212344	T	C	0.903	0.904	0.892	-0.0059979518036359	0.0303	0.8426	14004	16757	14424.77
1728112	chr4	rs36027990	168212813	C	T	0.876	0.879	0.885	-0.02960390325858	0.0274	0.2808	14004	16757	14424.77
1716161	chr4	rs34988712	168212861	A	T	0.909	0.909	0.909	-0.0007002451143934	0.0308	0.9826	14004	16757	14424.77
1709235	chr4	rs72621921	168213939	A	T	0.979	0.978	0.83	0.0226026252094292	0.0651	0.7289	13513	16078	13854.87
1722667	chr4	rs180756502	168214885	C	T	0.985	0.984	0.71	0.0666020156675811	0.0897	0.4577	11976	14538	12316.42
1718761	chr4	rs13116056	168216832	C	T	0.909	0.909	0.892	-0.0034961042567088	0.0311	0.9114	14004	16757	14424.77
1732961	chr4	rs141321792	168217405	C	T	0.858	0.861	0.65	-0.0114958245134845	0.03	0.7019	14004	16757	14424.77
1704632	chr4	rs138369611	168218015	C	T	0.962	0.959	0.711	0.0904986228071027	0.052	0.0818	14004	16757	14424.77
1734265	chr4	rs72701465	168218760	C	T	0.982	0.984	0.81	-0.10799732231233	0.0783	0.1677	12243	14840	12592.11
1709359	chr4	rs72701466	168219869	C	A	0.983	0.984	0.811	-0.105005023297168	0.0783	0.1799	12243	14840	12592.11
1734040	chr4	rs72701467	168220475	A	G	0.983	0.984	0.809	-0.103595407711159	0.0784	0.1861	12243	14840	12592.11
1714970	chr4	rs76734403	168220533	G	A	0.984	0.984	0.736	-0.0458973523870375	0.1023	0.6533	8440	10205	8610.41
1718775	chr4	rs116189111	168221785	C	A	0.983	0.984	0.809	-0.101202505509163	0.0785	0.1971	12243	14840	12592.11
1703721	chr4	rs114745734	168223468	A	T	0.985	0.984	0.743	-0.0857975684987579	0.1041	0.4098	8440	10205	8610.41
1716410	chr4	rs74540547	168224004	G	A	0.974	0.974	0.663	0.160799952903708	0.0682	0.01836	11315	14058	11730.79
1724051	chr4	rs55760674	168224109	C	T	0.876	0.868	0.818	0.0827037792644135	0.028	0.003155	14004	16757	14424.77
1732334	chr4	rs72701468	168225750	G	T	0.972	0.973	0.777	-0.0826970606869833	0.0593	0.1629	14004	16757	14424.77
1713028	chr4	rs72701469	168226093	G	T	0.983	0.984	0.808	-0.079497856132099	0.0789	0.3134	12243	14840	12592.11
1720542	chr4	rs72701470	168226964	A	T	0.983	0.984	0.804	-0.0789025245960416	0.0788	0.3169	12243	14840	12592.11
1718527	chr4	rs186068547	168227041	G	A	0.985	0.985	0.743	-0.0781020918869996	0.1054	0.4589	8440	10205	8610.41
1732081	chr4	rs77911154	168227071	T	C	0.97	0.97	0.632	0.0836975590215667	0.0613	0.1724	14004	16757	14424.77
1730377	chr4	rs192158178	168227994	A	G	0.985	0.984	0.666	-0.0377018671840115	0.0969	0.6976	10708	12450	10866.85
1704822	chr4	rs76995266	168228908	A	G	0.91	0.909	0.739	0.0441986870716702	0.0343	0.1978	14004	16757	14424.77
1727477	chr4	rs6553666	168229381	C	G	0.158	0.164	0.89	-0.0575020022714588	0.0245	0.01894	14004	16757	14424.77
1719993	chr4	rs7687545	168229698	G	A	0.648	0.653	0.897	-0.0216016445577609	0.0187	0.2496	14004	16757	14424.77
1705063	chr4	rs7668767	168229800	A	G	0.646	0.651	0.902	-0.0202027073175195	0.0186	0.2781	14004	16757	14424.77
1729043	chr4	rs13150951	168230273	T	C	0.711	0.715	0.919	-0.0271040176920589	0.0195	0.1636	14004	16757	14424.77
1731380	chr4	rs6553668	168230664	T	C	0.162	0.168	0.915	-0.0546040319940407	0.0239	0.02234	14004	16757	14424.77
1733512	chr4	rs67821223	168230847	T	A	0.566	0.565	0.914	-0.0021022080918702	0.0179	0.9081	14004	16757	14424.77
1714989	chr4	rs6553669	168230940	A	G	0.71	0.716	0.927	-0.0169020380753563	0.0194	0.3829	14004	16757	14424.77
1715190	chr4	rs7694621	168231018	G	T	0.307	0.318	0.913	-0.0594952597858765	0.0192	0.001909	14004	16757	14424.77
1730140	chr4	rs116992025	168231083	C	T	0.979	0.983	0.914	-0.104805114366126	0.0739	0.1561	10824	13379	11160.9
1715077	chr4	rs13121433	168231270	G	A	0.711	0.715	0.924	-0.0271040176920589	0.0194	0.1633	14004	16757	14424.77
1705019	chr4	rs13107201	168231406	T	C	0.711	0.715	0.925	-0.0270012755029434	0.0194	0.1649	14004	16757	14424.77
1722520	chr4	rs13127240	168231506	G	C	0.711	0.715	0.926	-0.0270012755029434	0.0194	0.1639	14004	16757	14424.77
1717498	chr4	rs72621922	168231772	T	C	0.885	0.886	0.929	-0.0380030548002074	0.0275	0.1678	14004	16757	14424.77
1711914	chr4	rs72621923	168231966	C	G	0.885	0.886	0.93	-0.0377018671840115	0.0275	0.1702	14004	16757	14424.77
1725174	chr4	rs4860010	168231967	T	C	0.71	0.715	0.943	-0.0115969858456632	0.0192	0.547	14004	16757	14424.77
1706240	chr4	rs12648842	168232006	G	A	0.716	0.72	0.935	-0.0285949668801128	0.0194	0.1411	14004	16757	14424.77
1719930	chr4	rs4860011	168232049	T	C	0.45	0.452	0.953	-0.0051029981759033	0.0174	0.7701	14004	16757	14424.77
1721528	chr4	rs10024543	168232064	G	A	0.957	0.956	0.571	0.0108014536938559	0.0532	0.8394	14004	16757	14424.77
1716069	chr4	rs9996069	168232287	T	G	0.451	0.452	0.957	-0.0048015088161939	0.0174	0.7838	14004	16757	14424.77
1716111	chr4	rs10027257	168232569	G	T	0.451	0.453	0.958	-0.0042992284528324	0.0174	0.8031	14004	16757	14424.77
1725449	chr4	rs74843893	168232596	G	A	0.856	0.851	0.932	0.0416024898545136	0.0249	0.09442	14004	16757	14424.77
1723144	chr4	rs35500841	168232886	G	A	0.715	0.719	0.944	-0.0293979151845611	0.0193	0.1284	14004	16757	14424.77
1708868	chr4	rs79592352	168233020	G	T	0.856	0.851	0.934	0.0411995232473163	0.0248	0.09697	14004	16757	14424.77
1712544	chr4	rs79647185	168233119	C	T	0.856	0.851	0.935	0.0411995232473163	0.0248	0.0966	14004	16757	14424.77
1722855	chr4	rs6843904	168233967	C	T	0.715	0.719	0.947	-0.0293979151845611	0.0193	0.1281	14004	16757	14424.77
1722829	chr4	rs72621924	168233978	A	G	0.901	0.9	0.931	-0.0232993336544035	0.0293	0.4273	14004	16757	14424.77
1727759	chr4	rs6553674	168234313	G	A	0.451	0.453	0.966	-0.004198802647333	0.0173	0.81	14004	16757	14424.77
1703516	chr4	rs76428761	168234482	G	A	0.901	0.9	0.932	-0.0256050287153947	0.0293	0.3829	14004	16757	14424.77
1713159	chr4	rs6553675	168234696	T	C	0.166	0.172	0.938	-0.0501991563328521	0.0235	0.0322	14004	16757	14424.77
1713823	chr4	rs12651298	168234731	G	T	0.884	0.886	0.936	-0.0374007702544828	0.0274	0.1728	14004	16757	14424.77
1718024	chr4	rs34980359	168235101	G	A	0.715	0.719	0.954	-0.0293979151845611	0.0192	0.1269	14004	16757	14424.77
1721484	chr4	rs191884292	168235535	C	T	0.98	0.983	0.909	-0.105304961645423	0.078	0.1769	10348	11361	10390.59
1728688	chr4	rs187063021	168236001	G	A	0.983	0.983	0.827	-0.0499047851286405	0.0833	0.5496	10502	13480	11051.47
1711214	chr4	rs145958170	168236093	G	A	0.714	0.719	0.958	-0.0285023604727122	0.0192	0.1373	14004	16757	14424.77
1712886	chr4	rs111819544	168236296	G	A	0.856	0.85	0.947	0.0418998134646779	0.0246	0.08929	14004	16757	14424.77
1705049	chr4	rs10008596	168236767	A	G	0.451	0.453	0.977	-0.004198802647333	0.0172	0.8075	14004	16757	14424.77
1705761	chr4	rs10008779	168236901	A	C	0.712	0.717	0.977	-0.0114047880634385	0.019	0.5486	14004	16757	14424.77
1720683	chr4	rs13150053	168237044	T	A	0.715	0.719	0.963	-0.029202265808213	0.0191	0.1273	14004	16757	14424.77
1709205	chr4	rs75257379	168237207	G	A	0.855	0.85	0.949	0.0412954824071715	0.0246	0.09316	14004	16757	14424.77
1727218	chr4	rs112956991	168237249	C	A	0.855	0.85	0.949	0.0406043708419401	0.0246	0.09864	14004	16757	14424.77
1714435	chr4	rs2319138	168238512	T	C	0.168	0.174	0.942	-0.0482977854077521	0.0233	0.03783	14004	16757	14424.77
1716686	chr4	rs17053144	168238881	A	G	0.855	0.85	0.951	0.0394995204367644	0.0246	0.1077	14004	16757	14424.77
1728263	chr4	rs6553681	168239294	C	T	0.166	0.172	0.951	-0.0490957108440633	0.0233	0.03474	14004	16757	14424.77
1705976	chr4	rs72621926	168239735	T	G	0.9	0.899	0.938	-0.0239956055562207	0.0291	0.41	14004	16757	14424.77
1704666	chr4	rs2319137	168240173	T	C	0.711	0.716	0.974	-0.0095958936734469	0.019	0.6145	14004	16757	14424.77
1705744	chr4	rs17522391	168240283	G	C	0.716	0.721	0.971	-0.0288007896057264	0.0191	0.1311	14004	16757	14424.77
1732112	chr4	rs7665794	168240912	T	C	0.716	0.721	0.973	-0.0288007896057264	0.0191	0.1309	14004	16757	14424.77
1713370	chr4	rs117711666	168240965	T	G	0.98	0.983	0.954	-0.109803705355201	0.0764	0.1508	10348	11361	10390.59
1724521	chr4	rs72621927	168240972	A	G	0.884	0.886	0.945	-0.0374007702544828	0.0273	0.171	14004	16757	14424.77
1707793	chr4	rs13103525	168241020	G	A	0.716	0.721	0.973	-0.0289037168568363	0.0191	0.1304	14004	16757	14424.77
1711435	chr4	rs141620438	168241962	A	C	0.972	0.972	0.768	0.0156961681063242	0.0602	0.7944	13014	15757	13429.79
1714033	chr4	rs72979584	168242362	T	G	0.854	0.849	0.953	0.0371030879515023	0.0245	0.1298	14004	16757	14424.77
1723133	chr4	rs72621928	168242677	G	A	0.9	0.899	0.94	-0.0248973835545144	0.0291	0.3923	14004	16757	14424.77
1719845	chr4	rs6830324	168242925	A	G	0.716	0.721	0.971	-0.0292949370570243	0.0191	0.125	14004	16757	14424.77
1715145	chr4	rs72621929	168243109	T	G	0.884	0.886	0.945	-0.0356997191343252	0.0273	0.1908	14004	16757	14424.77
1730756	chr4	rs34993166	168243183	G	A	0.716	0.721	0.971	-0.0292949370570243	0.0191	0.1255	14004	16757	14424.77
1709302	chr4	rs115633566	168243463	T	C	0.884	0.886	0.945	-0.0360003042410416	0.0273	0.1877	14004	16757	14424.77
1709396	chr4	rs13145999	168244127	C	T	0.716	0.721	0.97	-0.0293979151845611	0.0191	0.1241	14004	16757	14424.77
1719807	chr4	rs10014450	168244170	A	G	0.711	0.716	0.974	-0.0094040800752939	0.019	0.6189	14004	16757	14424.77
1705129	chr4	rs58282786	168244275	G	T	0.739	0.735	0.966	0.0051964749068174	0.0196	0.7921	14004	16757	14424.77
1718754	chr4	rs72621931	168244365	G	A	0.739	0.735	0.966	0.0053954185169075	0.0196	0.7831	14004	16757	14424.77
1723184	chr4	rs13117225	168244493	T	A	0.716	0.72	0.968	-0.0293979151845611	0.0191	0.1242	14004	16757	14424.77
1718373	chr4	rs72621932	168244586	A	G	0.739	0.735	0.966	0.0055048206344449	0.0196	0.7789	14004	16757	14424.77
1707222	chr4	rs74786375	168244746	T	C	0.855	0.85	0.956	0.0376040223973664	0.0245	0.1253	14004	16757	14424.77
1712691	chr4	rs10015859	168245608	C	G	0.71	0.714	0.977	-0.006199175242821	0.0189	0.7413	14004	16757	14424.77
1708019	chr4	rs59437213	168245659	T	C	0.74	0.737	0.967	0.0029955089797983	0.0196	0.8775	14004	16757	14424.77
1720093	chr4	rs78546819	168245699	G	A	0.955	0.954	0.59	0.0043007385516922	0.0514	0.9335	14004	16757	14424.77
1722678	chr4	rs72621933	168245775	G	T	0.903	0.903	0.942	-0.0267033828345498	0.0295	0.3653	14004	16757	14424.77
1704167	chr4	rs10023463	168246121	T	A	0.712	0.716	0.979	-0.0055956263571598	0.0189	0.7664	14004	16757	14424.77
1721662	chr4	rs9312540	168248080	G	C	0.711	0.716	0.98	-0.0065010863423599	0.0189	0.732	14004	16757	14424.77
1723073	chr4	rs6822558	168248166	T	C	0.452	0.453	0.981	-0.0027036515743148	0.0172	0.8765	14004	16757	14424.77
1726510	chr4	rs6553688	168248382	A	C	0.0345	0.0329	0.934	0.0826025055167839	0.0489	0.09119	14004	16757	14424.77
1715663	chr4	rs7668603	168248951	C	A	0.452	0.453	0.981	-0.0028039273327342	0.0172	0.8699	14004	16757	14424.77
1709318	chr4	rs7677928	168249006	A	C	0.712	0.716	0.981	-0.0065010863423599	0.0189	0.73	14004	16757	14424.77
1719518	chr4	rs73861979	168249685	A	T	0.853	0.848	0.959	0.0332026408277183	0.0243	0.1717	14004	16757	14424.77
1721293	chr4	rs72621934	168249874	A	G	0.904	0.903	0.943	-0.0242004837056584	0.0295	0.4128	14004	16757	14424.77
1710075	chr4	rs72621935	168250020	G	A	0.904	0.903	0.943	-0.0217038334437866	0.0295	0.4624	14004	16757	14424.77
1704823	chr4	rs72621936	168250252	G	C	0.888	0.889	0.95	-0.0335981494309355	0.0276	0.2242	14004	16757	14424.77
1733134	chr4	rs13151771	168250392	C	T	0.743	0.745	0.965	-0.0152050125429676	0.0198	0.4404	14004	16757	14424.77
1732938	chr4	rs117172924	168250491	T	G	0.979	0.98	0.562	0.0775997260223964	0.0796	0.3297	13014	15757	13429.79
1732440	chr4	rs10022398	168250905	T	G	0.711	0.715	0.983	-0.0074980401773571	0.0189	0.6903	14004	16757	14424.77
1734337	chr4	rs67526911	168251242	T	C	0.741	0.738	0.975	0.0045994064948955	0.0196	0.8146	14004	16757	14424.77
1731491	chr4	rs59568364	168251802	T	C	0.839	0.835	0.966	0.043097802902723	0.0234	0.06539	14004	16757	14424.77
1703753	chr4	rs61369844	168252106	G	A	0.839	0.835	0.967	0.0430020165445429	0.0234	0.06603	14004	16757	14424.77
1706816	chr4	rs2319139	168252539	G	A	0.712	0.716	0.985	-0.0083043861636152	0.0189	0.6602	14004	16757	14424.77
1728312	chr4	rs2319140	168252561	C	A	0.712	0.716	0.985	-0.0083043861636152	0.0189	0.6593	14004	16757	14424.77
1711456	chr4	rs72621937	168253048	T	C	0.904	0.903	0.946	-0.021101069908054	0.0295	0.4749	14004	16757	14424.77
1717865	chr4	rs72621938	168253087	G	A	0.742	0.738	0.979	0.0055048206344449	0.0195	0.7797	14004	16757	14424.77
1706917	chr4	rs10027487	168254624	C	A	0.711	0.716	0.987	-0.0083043861636152	0.0188	0.6597	14004	16757	14424.77
1708051	chr4	rs12510804	168254650	C	A	0.84	0.835	0.974	0.0416024898545136	0.0233	0.07432	14004	16757	14424.77
1729461	chr4	rs10517933	168255330	T	C	0.71	0.715	0.988	-0.0080019302190585	0.0188	0.6693	14004	16757	14424.77
1707573	chr4	rs72621939	168255687	C	T	0.889	0.89	0.957	-0.0296966117368367	0.0276	0.2804	14004	16757	14424.77
1729312	chr4	rs6854104	168255714	G	C	0.0377	0.0364	0.975	0.0638007490506618	0.0458	0.1631	14004	16757	14424.77
1728751	chr4	rs62331994	168255715	G	A	0.84	0.835	0.976	0.0411995232473163	0.0233	0.07705	14004	16757	14424.77
1719435	chr4	rs6854296	168255807	G	C	0.745	0.748	0.981	-0.0164038098256767	0.0196	0.4049	14004	16757	14424.77
1732330	chr4	rs6841286	168256194	T	C	0.0374	0.036	0.979	0.0648041108654969	0.0458	0.1574	14004	16757	14424.77
1713332	chr4	rs11942633	168256202	G	A	0.585	0.583	0.998	0.0105046326450854	0.0172	0.5433	14004	16757	14424.77
1726579	chr4	rs72621940	168256388	T	C	0.889	0.89	0.957	-0.029202265808213	0.0276	0.2896	14004	16757	14424.77
1732410	chr4	rs6831560	168256771	C	T	0.0378	0.0364	0.976	0.064297867182731	0.0457	0.1598	14004	16757	14424.77
1721154	chr4	rs11132983	168256989	C	A	0.84	0.835	0.978	0.0411035548784171	0.0233	0.07773	14004	16757	14424.77
1717308	chr4	rs6848004	168257110	T	C	0.0375	0.036	0.98	0.0656004570839489	0.0458	0.1525	14004	16757	14424.77
1712301	chr4	rs10025735	168257350	G	A	0.0378	0.0363	0.978	0.0648041108654969	0.0457	0.1563	14004	16757	14424.77
1710219	chr4	rs2319141	168257831	T	C	0.0378	0.0363	0.978	0.0651976788453886	0.0457	0.1538	14004	16757	14424.77
1727404	chr4	rs72621941	168258132	G	T	0.889	0.89	0.959	-0.0293979151845611	0.0275	0.2855	14004	16757	14424.77
1703647	chr4	rs6553692	168258308	C	T	0.0378	0.0363	0.977	0.0657034673241941	0.0457	0.1511	14004	16757	14424.77
1717040	chr4	rs117359427	168258536	G	A	0.981	0.984	0.946	-0.0984952467490992	0.0728	0.1761	11933	14488	12269.9
1728806	chr4	rs2319142	168258921	A	C	0.71	0.715	0.988	-0.0075987978753305	0.0188	0.6863	14004	16757	14424.77
1711266	chr4	rs2319143	168259295	C	T	0.745	0.748	0.982	-0.0166986496230515	0.0196	0.3941	14004	16757	14424.77
1717926	chr4	rs10031176	168259300	T	C	0.71	0.715	0.988	-0.0078003437327339	0.0188	0.6791	14004	16757	14424.77
1706307	chr4	rs17703652	168259395	G	A	0.743	0.739	0.987	0.0060019521956343	0.0195	0.7578	14004	16757	14424.77
1729715	chr4	rs13149443	168259588	T	C	0.0375	0.036	0.979	0.0674997573466154	0.0458	0.1407	14004	16757	14424.77
1718825	chr4	rs59526659	168259615	C	T	0.743	0.739	0.986	0.0055048206344449	0.0195	0.7762	14004	16757	14424.77
1714945	chr4	rs66633523	168259622	A	G	0.745	0.748	0.981	-0.0168003386783461	0.0196	0.3913	14004	16757	14424.77
1720179	chr4	rs72621942	168259640	T	C	0.904	0.903	0.953	-0.0188974371044634	0.0294	0.5213	14004	16757	14424.77
1720901	chr4	rs4385095	168260187	G	A	0.0379	0.0364	0.975	0.0674997573466154	0.0457	0.1402	14004	16757	14424.77
1733337	chr4	rs17647174	168260311	G	A	0.743	0.739	0.985	0.0053954185169075	0.0195	0.7832	14004	16757	14424.77
1709574	chr4	rs2319144	168260519	A	G	0.71	0.715	0.987	-0.007004474152883	0.0188	0.7093	14004	16757	14424.77
1713098	chr4	rs2319145	168260676	C	G	0.71	0.715	0.987	-0.0073972926304747	0.0188	0.6962	14004	16757	14424.77
1710086	chr4	rs71620440	168261024	C	T	0.746	0.749	0.977	-0.0154994990469515	0.0197	0.4305	14004	16757	14424.77
1705623	chr4	rs67727901	168261184	C	T	0.746	0.749	0.976	-0.0152050125429676	0.0197	0.4402	14004	16757	14424.77
1708080	chr4	rs12640969	168261837	T	C	0.198	0.202	0.974	-0.0207028323592018	0.0215	0.3353	14004	16757	14424.77
1704040	chr4	rs35048341	168261842	G	T	0.71	0.714	0.98	-0.0071958279818024	0.0189	0.704	14004	16757	14424.77
1704352	chr4	rs11932073	168263355	A	C	0.309	0.311	0.963	-0.0006001800720324	0.0187	0.9736	14004	16757	14424.77
1722392	chr4	rs75931796	168263759	G	A	0.881	0.879	0.87	0.0044998604248922	0.028	0.8727	14004	16757	14424.77
1721932	chr4	rs12640692	168263762	C	T	0.73	0.732	0.925	-0.0105959392134034	0.0198	0.5939	14004	16757	14424.77
1725596	chr4	rs2319136	168263778	T	A	0.44	0.446	0.932	-0.015895669405385	0.0177	0.3679	14004	16757	14424.77
1717328	chr4	rs4276311	168263830	G	T	0.713	0.718	0.967	-0.0106970095483354	0.0191	0.5765	14004	16757	14424.77
1723806	chr4	rs72621943	168263861	C	A	0.89	0.891	0.957	-0.0278954863187535	0.0277	0.3142	14004	16757	14424.77
1706347	chr4	rs34525588	168264228	G	C	0.833	0.829	0.957	0.0399031725325864	0.0232	0.08519	14004	16757	14424.77
1705401	chr4	rs13111850	168264249	C	T	0.0373	0.0355	0.987	0.0721997240344179	0.0458	0.1151	14004	16757	14424.77
1704583	chr4	rs13143452	168264451	G	C	0.834	0.829	0.957	0.0399031725325864	0.0232	0.08573	14004	16757	14424.77
1711748	chr4	rs11947323	168264699	G	A	0.748	0.75	0.97	-0.0139975096438537	0.0198	0.4808	14004	16757	14424.77
1725283	chr4	rs146369170	168264783	G	A	0.971	0.973	0.978	-0.103096414004759	0.052	0.04758	14004	16757	14424.77
1709765	chr4	rs113319262	168265088	T	C	0.85	0.844	0.956	0.0409019913204257	0.0241	0.08946	14004	16757	14424.77
1734053	chr4	rs191738911	168267126	C	A	0.983	0.983	0.871	0.0036034995896235	0.0813	0.965	10502	13480	11051.47
1717857	chr4	rs141213347	168270334	C	T	0.722	0.727	0.964	-0.0136020904182857	0.0193	0.4811	14004	16757	14424.77
1715055	chr4	rs12498297	168270558	G	C	0.833	0.829	0.957	0.0387975467079122	0.0232	0.09448	14004	16757	14424.77
1729707	chr4	rs28888805	168270583	G	C	0.722	0.727	0.963	-0.0136020904182857	0.0193	0.4825	14004	16757	14424.77
1707852	chr4	rs148643949	168270758	C	G	0.981	0.984	0.946	-0.125404505412914	0.0757	0.09778	10824	13379	11160.9
1718411	chr4	rs72621944	168271469	T	G	0.905	0.903	0.947	-0.0156010662286512	0.0296	0.597	14004	16757	14424.77
1708896	chr4	rs10007822	168271988	A	C	0.722	0.727	0.963	-0.0132980281439898	0.0193	0.4915	14004	16757	14424.77
1705971	chr4	rs11132987	168272457	C	T	0.19	0.194	0.97	-0.0171970248285215	0.0219	0.4321	14004	16757	14424.77
1727868	chr4	rs10011422	168273407	A	G	0.19	0.194	0.973	-0.0174005146801673	0.0218	0.426	14004	16757	14424.77
1728671	chr4	rs11938223	168273463	A	G	0.719	0.716	0.955	0.0119977384336167	0.0193	0.5322	14004	16757	14424.77
1709195	chr4	rs2319273	168273723	A	G	0.19	0.194	0.974	-0.0170952954286372	0.0218	0.4323	14004	16757	14424.77
1703739	chr4	rs78660119	168273916	T	A	0.953	0.953	0.793	-0.0138048499765589	0.0447	0.7574	14004	16757	14424.77
1722726	chr4	rs7686116	168274884	A	T	0.729	0.733	0.971	-0.0104039337153929	0.0194	0.591	14004	16757	14424.77
1718627	chr4	rs13133505	168275313	G	A	0.828	0.824	0.965	0.0371030879515023	0.0229	0.1053	14004	16757	14424.77
1705760	chr4	rs13107891	168275660	C	A	0.198	0.202	0.976	-0.0208968257129853	0.0215	0.3298	14004	16757	14424.77
1711079	chr4	rs72701490	168275693	G	A	0.73	0.733	0.971	-0.0095958936734469	0.0194	0.6213	14004	16757	14424.77
1708713	chr4	rs4859974	168276055	G	A	0.196	0.201	0.98	-0.0213972981080803	0.0215	0.3188	14004	16757	14424.77
1716740	chr4	rs10020597	168276088	A	G	0.484	0.49	0.966	-0.0217038334437866	0.0173	0.2083	14004	16757	14424.77
1725543	chr4	rs4859975	168276382	T	C	0.714	0.712	0.957	0.0093957216403621	0.0192	0.6255	14004	16757	14424.77
1720632	chr4	rs4859976	168276411	T	G	0.715	0.712	0.958	0.0092966519050945	0.0192	0.6295	14004	16757	14424.77
1731168	chr4	rs117268917	168276457	T	C	0.973	0.973	0.813	0.0067968490002727	0.0577	0.9058	14004	16757	14424.77
1715439	chr4	rs4859977	168276476	C	T	0.198	0.202	0.977	-0.0207028323592018	0.0215	0.3343	14004	16757	14424.77
1707931	chr4	rs11943013	168276671	A	C	0.196	0.201	0.981	-0.0212951405401588	0.0215	0.3201	14004	16757	14424.77
1713324	chr4	rs11937744	168276814	G	A	0.753	0.756	0.971	-0.0202027073175195	0.02	0.311	14004	16757	14424.77
1720550	chr4	rs12504924	168276983	G	A	0.196	0.201	0.982	-0.0212951405401588	0.0215	0.3204	14004	16757	14424.77
1713753	chr4	rs11132989	168277102	C	T	0.196	0.201	0.982	-0.0212951405401588	0.0215	0.3198	14004	16757	14424.77
1721562	chr4	rs11132990	168277109	C	T	0.196	0.201	0.982	-0.0212951405401588	0.0215	0.32	14004	16757	14424.77
1710020	chr4	rs11132991	168277219	T	G	0.196	0.201	0.982	-0.0212951405401588	0.0215	0.3204	14004	16757	14424.77
1716781	chr4	rs541599865	168277250	C	T	0.981	0.984	0.952	-0.111803449071387	0.0715	0.1177	11933	14488	12269.9
1721584	chr4	rs11132993	168277314	T	G	0.196	0.201	0.983	-0.0212951405401588	0.0214	0.321	14004	16757	14424.77
1719773	chr4	rs35547296	168277339	G	A	0.756	0.759	0.979	-0.0180010511095525	0.0199	0.3663	14004	16757	14424.77
1732980	chr4	rs11132994	168277344	A	G	0.196	0.201	0.983	-0.021203207651103	0.0214	0.3219	14004	16757	14424.77
1725021	chr4	rs13116806	168277363	C	G	0.482	0.489	0.966	-0.0217958123704574	0.0173	0.207	14004	16757	14424.77
1706346	chr4	rs10024029	168277456	A	T	0.196	0.201	0.984	-0.021203207651103	0.0214	0.3227	14004	16757	14424.77
1728459	chr4	rs10021961	168277544	C	T	0.73	0.734	0.973	-0.0095050300143049	0.0194	0.6248	14004	16757	14424.77
1718382	chr4	rs10021965	168277559	C	G	0.196	0.201	0.984	-0.021203207651103	0.0214	0.3232	14004	16757	14424.77
1711163	chr4	rs10026479	168277610	A	T	0.196	0.201	0.984	-0.021203207651103	0.0214	0.323	14004	16757	14424.77
1716959	chr4	rs140466021	168277661	A	C	0.981	0.984	0.953	-0.112105433784308	0.0714	0.1165	11933	14488	12269.9
1723640	chr4	rs10029506	168277992	T	C	0.483	0.49	0.967	-0.0217038334437866	0.0173	0.2087	14004	16757	14424.77
1731717	chr4	rs4566682	168278059	A	G	0.197	0.201	0.985	-0.021101069908054	0.0214	0.3239	14004	16757	14424.77
1712297	chr4	rs4635838	168278222	T	C	0.197	0.201	0.986	-0.0209989425960583	0.0214	0.3252	14004	16757	14424.77
1719332	chr4	rs34684421	168278303	G	C	0.829	0.825	0.97	0.0377966226945664	0.0229	0.09865	14004	16757	14424.77
1730733	chr4	rs7679061	168278347	G	T	0.197	0.201	0.986	-0.021101069908054	0.0214	0.3227	14004	16757	14424.77
1731701	chr4	rs35559442	168278411	G	A	0.715	0.712	0.961	0.0089993837968006	0.0192	0.6369	14004	16757	14424.77
1706996	chr4	rs4580677	168278929	G	T	0.197	0.202	0.988	-0.021101069908054	0.0214	0.3237	14004	16757	14424.77
1713455	chr4	rs4639103	168278985	A	C	0.197	0.201	0.988	-0.0209989425960583	0.0214	0.3264	14004	16757	14424.77
1723615	chr4	rs7678332	168279280	A	C	0.197	0.202	0.988	-0.021101069908054	0.0214	0.3231	14004	16757	14424.77
1708283	chr4	rs12108386	168279317	C	A	0.755	0.758	0.98	-0.0194988734340555	0.0199	0.3266	14004	16757	14424.77
1724225	chr4	rs7678368	168279328	A	G	0.197	0.202	0.988	-0.021101069908054	0.0214	0.3234	14004	16757	14424.77
1729408	chr4	rs7697185	168279349	G	T	0.197	0.202	0.989	-0.021101069908054	0.0214	0.3233	14004	16757	14424.77
1733535	chr4	rs4301147	168279631	G	A	0.197	0.202	0.989	-0.021203207651103	0.0214	0.3218	14004	16757	14424.77
1721902	chr4	rs4487374	168279656	A	T	0.755	0.758	0.981	-0.0194988734340555	0.0199	0.3265	14004	16757	14424.77
1724018	chr4	rs4330375	168279737	C	T	0.197	0.202	0.99	-0.0209989425960583	0.0213	0.3245	14004	16757	14424.77
1704260	chr4	rs12645389	168279883	C	T	0.926	0.925	0.905	-0.0122952780941516	0.0339	0.7171	14004	16757	14424.77
1710271	chr4	rs11132997	168280034	C	T	0.197	0.202	0.99	-0.021101069908054	0.0213	0.3229	14004	16757	14424.77
1711845	chr4	rs11941483	168280443	T	C	0.829	0.825	0.974	0.0382009626151637	0.0228	0.09445	14004	16757	14424.77
1721852	chr4	rs4602516	168280479	A	G	0.197	0.202	0.992	-0.0208968257129853	0.0213	0.3265	14004	16757	14424.77
1724253	chr4	rs4453959	168280625	G	A	0.197	0.202	0.992	-0.0208968257129853	0.0213	0.3272	14004	16757	14424.77
1716994	chr4	rs62332033	168280629	A	T	0.715	0.713	0.965	0.0098018049722602	0.0191	0.6074	14004	16757	14424.77
1705790	chr4	rs4516745	168280671	A	C	0.197	0.202	0.993	-0.0208968257129853	0.0213	0.3276	14004	16757	14424.77
1707887	chr4	rs28592757	168280743	A	C	0.729	0.733	0.981	-0.0102018624845967	0.0193	0.5967	14004	16757	14424.77
1723560	chr4	rs4604078	168280831	A	G	0.197	0.202	0.993	-0.0207028323592018	0.0213	0.3312	14004	16757	14424.77
1707509	chr4	rs4585334	168280833	G	A	0.197	0.202	0.993	-0.0208049294331883	0.0213	0.329	14004	16757	14424.77
1720268	chr4	rs13106758	168281119	C	T	0.197	0.202	0.994	-0.0207028323592018	0.0213	0.3317	14004	16757	14424.77
1728728	chr4	rs13117106	168281165	A	G	0.197	0.202	0.993	-0.0208049294331883	0.0213	0.3296	14004	16757	14424.77
1733384	chr4	rs11730552	168281392	C	A	0.729	0.733	0.981	-0.0102018624845967	0.0193	0.5969	14004	16757	14424.77
1727227	chr4	rs11734061	168281485	T	G	0.198	0.202	0.995	-0.0206007457079636	0.0213	0.3327	14004	16757	14424.77
1720652	chr4	rs11132999	168281719	A	G	0.198	0.202	0.996	-0.0206007457079636	0.0213	0.3328	14004	16757	14424.77
1714156	chr4	rs72621946	168281779	C	G	0.887	0.888	0.964	-0.0349020520092649	0.0273	0.2009	14004	16757	14424.77
1726174	chr4	rs11728220	168281809	G	A	0.198	0.202	0.996	-0.0206007457079636	0.0212	0.3333	14004	16757	14424.77
1718456	chr4	rs10018271	168281944	C	T	0.198	0.202	0.997	-0.0203966036652218	0.0212	0.3371	14004	16757	14424.77
1707776	chr4	rs10022744	168282007	A	T	0.198	0.202	0.997	-0.020498669477346	0.0212	0.3344	14004	16757	14424.77
1710266	chr4	rs10025480	168282538	A	T	0.198	0.202	0.999	-0.0203966036652218	0.0212	0.3357	14004	16757	14424.77
1731202	chr4	rs7694248	168282743	C	T	0.198	0.202	0.999	-0.0203047533403643	0.0212	0.338	14004	16757	14424.77
1710990	chr4	rs7694251	168282749	C	T	0.198	0.203	0.999	-0.0203047533403643	0.0212	0.3386	14004	16757	14424.77
1713683	chr4	rs77130113	168283047	G	A	0.971	0.971	0.641	-0.0676045499371671	0.0627	0.2806	13457	16217	13881.29
1719824	chr4	rs7663541	168283163	T	G	0.198	0.203	1.0	-0.0208049294331883	0.0212	0.327	14004	16757	14424.77
1730953	chr4	rs4860012	168283181	T	C	0.198	0.203	1.0	-0.0208049294331883	0.0212	0.3259	14004	16757	14424.77
1730891	chr4	rs2319272	168283752	T	C	0.198	0.203	1.0	-0.0206007457079636	0.0212	0.3301	14004	16757	14424.77
1728986	chr4	rs61328002	168283844	G	A	0.759	0.762	0.936	-0.0030045090202987	0.0205	0.883	14004	16757	14424.77
1726783	chr4	rs7434438	168283971	C	T	0.198	0.203	1.0	-0.020498669477346	0.0212	0.3317	14004	16757	14424.77
1723461	chr4	rs11939958	168284053	G	T	0.755	0.759	0.99	-0.0193969096107316	0.0198	0.3283	14004	16757	14424.77
1717283	chr4	rs145589095	168284095	A	C	0.971	0.971	0.704	-0.0101008421794295	0.06	0.8666	14004	16757	14424.77
1729100	chr4	rs10029068	168284166	A	G	0.198	0.203	1.0	-0.020498669477346	0.0212	0.332	14004	16757	14424.77
1718833	chr4	rs10024817	168284196	C	T	0.198	0.203	1.0	-0.0206007457079636	0.0212	0.3306	14004	16757	14424.77
1723907	chr4	rs12509959	168284348	C	A	0.829	0.825	0.982	0.0377003271828256	0.0227	0.09767	14004	16757	14424.77
1726239	chr4	rs4376176	168284451	T	C	0.887	0.888	0.967	-0.0347985055426955	0.0272	0.201	14004	16757	14424.77
1710209	chr4	rs4362851	168284588	C	A	0.725	0.723	0.972	0.003902375817241	0.0193	0.8387	14004	16757	14424.77
1708184	chr4	rs2319270	168284744	G	A	0.206	0.212	1.0	-0.0275048131221902	0.0208	0.1867	14004	16757	14424.77
1727092	chr4	rs55921534	168285002	G	C	0.73	0.733	0.99	-0.0104039337153929	0.0192	0.5897	14004	16757	14424.77
1704288	chr4	rs2319268	168285645	T	C	0.198	0.203	1.0	-0.0208049294331883	0.0211	0.3241	14004	16757	14424.77
1723704	chr4	rs7677299	168286012	A	C	0.198	0.203	1.0	-0.0208968257129853	0.0211	0.3221	14004	16757	14424.77
1727370	chr4	rs72621947	168286475	T	A	0.887	0.888	0.969	-0.0349020520092649	0.0272	0.1992	14004	16757	14424.77
1705079	chr4	rs7655671	168286739	G	T	0.206	0.212	1.0	-0.0274020297483382	0.0208	0.1879	14004	16757	14424.77
1704351	chr4	rs72621948	168286748	G	A	0.904	0.903	0.967	-0.0201006717070029	0.0292	0.4901	14004	16757	14424.77
1732981	chr4	rs72621949	168287340	A	G	0.886	0.888	0.97	-0.0349020520092649	0.0272	0.1987	14004	16757	14424.77
1726441	chr4	rs4860013	168287360	C	G	0.198	0.203	1.0	-0.0208968257129853	0.0211	0.3226	14004	16757	14424.77
1715744	chr4	rs2319252	168288120	G	C	0.207	0.212	1.0	-0.0281011651109099	0.0208	0.177	14004	16757	14424.77
1717156	chr4	rs2319251	168288293	T	C	0.755	0.759	0.995	-0.019203206984436	0.0198	0.3324	14004	16757	14424.77
1716474	chr4	rs2319250	168288328	A	G	0.486	0.493	0.994	-0.0213972981080803	0.017	0.2083	14004	16757	14424.77
1724759	chr4	rs2319249	168288347	G	A	0.206	0.212	1.0	-0.0285949668801128	0.0208	0.1689	14004	16757	14424.77
1707104	chr4	rs2873936	168288537	C	T	0.757	0.76	0.998	-0.017502275136142	0.0198	0.3759	14004	16757	14424.77
1721851	chr4	rs17053204	168288641	A	C	0.721	0.72	0.984	0.0032048589489113	0.0191	0.8686	14004	16757	14424.77
1717838	chr4	rs28366521	168289796	C	A	0.73	0.734	0.994	-0.0102018624845967	0.0192	0.5945	14004	16757	14424.77
1715184	chr4	rs10011478	168290225	C	T	0.207	0.212	1.0	-0.0282965991551138	0.0208	0.1743	14004	16757	14424.77
1712567	chr4	rs17647331	168290410	G	A	0.98	0.98	0.701	0.0406043708419401	0.074	0.5836	13014	15757	13429.79
1717922	chr4	rs2319254	168290489	C	T	0.207	0.212	1.0	-0.0282965991551138	0.0208	0.1738	14004	16757	14424.77
1726191	chr4	rs72621950	168290991	T	C	0.904	0.902	0.969	-0.019294956182969	0.0291	0.5069	14004	16757	14424.77
1708593	chr4	rs10014896	168291426	C	G	0.73	0.734	0.995	-0.0106970095483354	0.0192	0.5763	14004	16757	14424.77
1727739	chr4	rs4526003	168291604	T	C	0.221	0.226	0.958	-0.0299026613543135	0.0208	0.1503	14004	16757	14424.77
1723562	chr4	rs12648914	168291988	T	C	0.886	0.887	0.973	-0.0332982854015147	0.0271	0.2185	14004	16757	14424.77
1722038	chr4	rs2319248	168292265	C	T	0.468	0.469	0.994	-0.0064004391810282	0.017	0.7079	14004	16757	14424.77
1713147	chr4	rs4621457	168292322	G	A	0.565	0.566	0.997	0.0063001125484799	0.0171	0.7139	14004	16757	14424.77
1705358	chr4	rs72621951	168292352	C	T	0.886	0.887	0.973	-0.033701571673015	0.0271	0.2132	14004	16757	14424.77
1710604	chr4	rs12509055	168292406	A	G	0.828	0.824	0.991	0.0360040066341877	0.0226	0.1108	14004	16757	14424.77
1723161	chr4	rs2319247	168292438	A	G	0.757	0.76	1.0	-0.0170037478161859	0.0198	0.3894	14004	16757	14424.77
1715675	chr4	rs76173032	168292643	G	A	0.924	0.922	0.91	0.0004998750416509	0.0333	0.9885	14004	16757	14424.77
1705428	chr4	rs2873935	168292723	A	G	0.642	0.646	0.994	-0.0277001306422786	0.0178	0.1189	14004	16757	14424.77
1730712	chr4	rs4532266	168292832	T	C	0.469	0.47	0.99	-0.006199175242821	0.0171	0.7143	14004	16757	14424.77
1707985	chr4	rs4532267	168292864	T	C	0.469	0.47	0.989	-0.0060985584618694	0.0171	0.7188	14004	16757	14424.77
1733921	chr4	rs7655767	168292887	A	G	0.469	0.469	0.99	-0.0058973552660839	0.0171	0.7284	14004	16757	14424.77
1708034	chr4	rs117224815	168293011	T	C	0.979	0.983	0.98	-0.109502414825161	0.0723	0.1298	10824	13379	11160.9
1718458	chr4	rs7656638	168293350	A	G	0.755	0.758	0.995	-0.0183982139464423	0.0198	0.3522	14004	16757	14424.77
1726112	chr4	rs13105384	168293581	G	A	0.757	0.76	0.999	-0.0164953025291975	0.0198	0.4049	14004	16757	14424.77
1711451	chr4	rs2706835	168293715	C	T	0.483	0.491	0.988	-0.0229002198863326	0.0171	0.1807	14004	16757	14424.77
1706129	chr4	rs13142876	168293808	T	A	0.754	0.757	0.991	-0.019203206984436	0.0198	0.3311	14004	16757	14424.77
1706054	chr4	rs2706079	168293992	C	T	0.205	0.211	0.999	-0.0290993078252748	0.0209	0.1636	14004	16757	14424.77
1725810	chr4	rs17601255	168294218	C	A	0.729	0.733	0.995	-0.0122952780941516	0.0191	0.5215	14004	16757	14424.77
1708435	chr4	rs28674006	168294868	G	A	0.755	0.758	0.99	-0.0194988734340555	0.0198	0.3267	14004	16757	14424.77
1713978	chr4	rs7660761	168295441	C	T	0.756	0.759	0.991	-0.0182963622831166	0.0199	0.3572	14004	16757	14424.77
1710828	chr4	rs2319246	168295574	C	T	0.729	0.733	0.99	-0.0120017335415971	0.0192	0.5312	14004	16757	14424.77
1729028	chr4	rs143292103	168296181	C	A	0.978	0.981	0.839	-0.103495589048314	0.0696	0.1372	12523	15078	12859.9
1724078	chr4	rs2706073	168296183	C	A	0.725	0.731	0.947	-0.0236986067778773	0.0196	0.2257	14004	16757	14424.77
1708759	chr4	rs11732804	168296322	G	A	0.729	0.733	0.989	-0.0120017335415971	0.0192	0.5316	14004	16757	14424.77
1712528	chr4	rs6839910	168296406	T	C	0.832	0.828	0.985	0.0374980764200844	0.0229	0.1011	14004	16757	14424.77
1706342	chr4	rs78466384	168296549	G	C	0.758	0.76	0.992	-0.0158042315449673	0.0199	0.4277	14004	16757	14424.77
1705935	chr4	rs9996171	168297386	T	A	0.758	0.76	0.991	-0.015895669405385	0.0199	0.4254	14004	16757	14424.77
1704302	chr4	rs72621952	168297602	C	A	0.972	0.972	0.834	0.0068961666878413	0.056	0.9025	14004	16757	14424.77
1721905	chr4	rs62333566	168297612	T	C	0.831	0.827	0.988	0.036997088886122	0.0228	0.1049	14004	16757	14424.77
1704455	chr4	rs2952425	168297785	C	G	0.631	0.634	0.982	-0.0174005146801673	0.0177	0.3256	14004	16757	14424.77
1723435	chr4	rs117472847	168297915	C	G	0.979	0.983	0.978	-0.108799756405339	0.0725	0.1333	10824	13379	11160.9
1726804	chr4	rs9760045	168298302	T	C	0.758	0.761	0.989	-0.015702643727291	0.0199	0.4321	14004	16757	14424.77
1709722	chr4	rs2706838	168298464	G	A	0.629	0.632	0.983	-0.017502275136142	0.0177	0.324	14004	16757	14424.77
1713934	chr4	rs74583190	168298759	C	A	0.951	0.949	0.752	0.0338988850054592	0.0454	0.4553	14004	16757	14424.77
1709824	chr4	rs62333568	168298916	C	T	0.833	0.829	0.985	0.0404987422798789	0.0229	0.07729	14004	16757	14424.77
1718921	chr4	rs2706061	168299957	A	G	0.0443	0.0429	0.981	0.0465972853767823	0.0421	0.2685	14004	16757	14424.77
1704301	chr4	rs2706062	168300025	G	A	0.208	0.213	0.991	-0.0281011651109099	0.0209	0.1803	14004	16757	14424.77
1714676	chr4	rs28733086	168300236	G	A	0.629	0.632	0.981	-0.0172987645783295	0.0177	0.3301	14004	16757	14424.77
1727072	chr4	rs4377613	168300262	G	A	0.727	0.731	0.984	-0.013004189135254	0.0192	0.4995	14004	16757	14424.77
1733085	chr4	rs11940700	168300376	G	T	0.759	0.761	0.988	-0.0146974807605841	0.0199	0.4604	14004	16757	14424.77
1718550	chr4	rs149936686	168300602	C	T	0.977	0.98	0.885	-0.0530949163341788	0.0657	0.419	12523	15078	12859.9
1719786	chr4	rs28494883	168300607	T	C	0.721	0.726	0.977	-0.0131966945943914	0.0192	0.4896	14004	16757	14424.77
1723398	chr4	rs2706840	168301362	T	C	0.832	0.828	0.987	0.0352995739869328	0.0228	0.122	14004	16757	14424.77
1720987	chr4	rs2252135	168301771	G	A	0.833	0.829	0.987	0.0346043046869299	0.0229	0.1295	14004	16757	14424.77
1714673	chr4	rs2706065	168301944	T	A	0.836	0.833	0.968	0.0327962744150825	0.0233	0.1591	14004	16757	14424.77
1714751	chr4	rs34765936	168302619	G	A	0.766	0.768	0.989	-0.0178992398878318	0.0201	0.3753	14004	16757	14424.77
1718215	chr4	rs9995172	168302966	A	G	0.966	0.966	0.729	-0.0486021818392175	0.0554	0.3808	13457	16217	13881.29
1708950	chr4	rs12643373	168304973	T	C	0.941	0.941	0.884	-0.0409990935346932	0.0382	0.2842	14004	16757	14424.77
1705625	chr4	rs12651154	168305165	G	A	0.904	0.902	0.965	-0.0158042315449673	0.0292	0.5868	14004	16757	14424.77
1734026	chr4	rs147608409	168305294	C	A	0.979	0.983	0.979	-0.104305516809314	0.0724	0.1496	10824	13379	11160.9
1722770	chr4	rs62333571	168305796	C	T	0.835	0.831	0.974	0.0352995739869328	0.0232	0.1277	14004	16757	14424.77
1725037	chr4	rs117463571	168306564	G	C	0.979	0.983	0.979	-0.103295981608947	0.0723	0.1531	10824	13379	11160.9
1704791	chr4	rs79592241	168306637	C	T	0.986	0.987	0.676	-0.0469029460862576	0.1017	0.6446	10199	12972	10629.87
1714140	chr4	rs138962490	168306740	G	A	0.979	0.978	0.731	0.0567016428693038	0.0694	0.4136	14004	16757	14424.77
1720532	chr4	rs2952427	168307812	G	A	0.369	0.378	0.989	-0.0364046818937998	0.0177	0.03985	14004	16757	14424.77
1717085	chr4	rs2952428	168307826	G	C	0.369	0.378	0.989	-0.0364046818937998	0.0177	0.03983	14004	16757	14424.77
1710867	chr4	rs2952429	168307924	G	A	0.387	0.392	0.99	-0.026600681797179	0.0175	0.1297	14004	16757	14424.77
1723356	chr4	rs17601548	168308058	G	T	0.719	0.723	0.982	-0.0095050300143049	0.0191	0.6166	14004	16757	14424.77
1734328	chr4	rs17601569	168308124	T	C	0.72	0.723	0.984	-0.0080019302190585	0.0191	0.6759	14004	16757	14424.77
1711776	chr4	rs2706080	168308726	G	A	0.37	0.377	0.992	-0.033701571673015	0.0177	0.05674	14004	16757	14424.77
1723183	chr4	rs2319238	168308785	G	A	0.766	0.769	0.99	-0.0182963622831166	0.0202	0.3642	14004	16757	14424.77
1725116	chr4	rs2319237	168308980	A	T	0.72	0.723	0.982	-0.0086977157031958	0.0191	0.6472	14004	16757	14424.77
1730456	chr4	rs72621953	168309019	C	T	0.903	0.901	0.966	-0.0107980900995126	0.029	0.7088	14004	16757	14424.77
1732603	chr4	rs146881717	168309729	C	G	0.979	0.983	0.979	-0.102198852320248	0.0723	0.1575	10824	13379	11160.9
1731818	chr4	rs67044218	168310437	G	T	0.902	0.9	0.964	-0.009797842480111	0.029	0.7353	14004	16757	14424.77
1734099	chr4	rs10006265	168310619	T	C	0.368	0.376	0.991	-0.0352956263947246	0.0177	0.04613	14004	16757	14424.77
1712218	chr4	rs9999068	168310663	C	A	0.72	0.723	0.981	-0.0084959889212643	0.0191	0.6577	14004	16757	14424.77
1719249	chr4	rs9999156	168310724	C	T	0.72	0.723	0.981	-0.0084959889212643	0.0191	0.6562	14004	16757	14424.77
1708722	chr4	rs10006992	168311400	T	G	0.714	0.718	0.975	-0.0114958245134845	0.019	0.5465	14004	16757	14424.77
1705933	chr4	rs17053223	168312240	T	A	0.901	0.899	0.969	-0.0112025145079934	0.0287	0.697	14004	16757	14424.77
1705133	chr4	rs117144888	168312602	A	G	0.979	0.983	0.979	-0.101899844028846	0.0723	0.1589	10824	13379	11160.9
1717546	chr4	rs74821082	168313041	C	T	0.967	0.966	0.752	-0.0411032840784537	0.0549	0.4548	13457	16217	13881.29
1734015	chr4	rs17647472	168313458	C	T	0.753	0.757	0.945	-0.0006001800720324	0.0203	0.9758	14004	16757	14424.77
1715210	chr4	rs72621955	168313459	G	A	0.903	0.901	0.964	-0.0128015918372089	0.0291	0.6608	14004	16757	14424.77
1721969	chr4	rs72621956	168313587	A	C	0.903	0.901	0.964	-0.0128015918372089	0.0291	0.6607	14004	16757	14424.77
1715148	chr4	rs2706831	168313711	T	A	0.387	0.392	0.988	-0.0259025943231108	0.0176	0.1393	14004	16757	14424.77
1731282	chr4	rs2706830	168313865	G	C	0.668	0.67	0.981	-0.021203207651103	0.0182	0.2448	14004	16757	14424.77
1710165	chr4	rs185232506	168314293	C	T	0.984	0.983	0.914	-0.0275973271921043	0.0732	0.7066	12770	15725	13307.91
1725190	chr4	rs72621957	168314857	T	C	0.903	0.901	0.963	-0.0124977728299804	0.0291	0.6675	14004	16757	14424.77
1712807	chr4	rs72621958	168314909	T	C	0.903	0.901	0.963	-0.0124977728299804	0.0291	0.6679	14004	16757	14424.77
1730160	chr4	rs201955855	168315492	T	C	0.979	0.983	0.978	-0.101999503525648	0.0724	0.1588	10824	13379	11160.9
1718135	chr4	rs72621959	168316492	G	T	0.903	0.901	0.961	-0.0110002818588653	0.0291	0.7064	14004	16757	14424.77
1732453	chr4	rs2706826	168316748	T	C	0.387	0.392	0.987	-0.0256050287153947	0.0176	0.1448	14004	16757	14424.77
1713431	chr4	rs2706825	168316848	T	C	0.668	0.67	0.978	-0.021203207651103	0.0182	0.2435	14004	16757	14424.77
1731414	chr4	rs7676758	168318001	G	A	0.721	0.724	0.971	-0.0074980401773571	0.0192	0.6948	14004	16757	14424.77
1732057	chr4	rs72621960	168318742	G	T	0.886	0.886	0.962	-0.0272992569378225	0.0272	0.3148	14004	16757	14424.77
1721458	chr4	rs12504160	168319264	C	T	0.835	0.831	0.965	0.0395956428583544	0.0233	0.08846	14004	16757	14424.77
1706048	chr4	rs10049827	168319271	C	A	0.716	0.719	0.962	-0.010302892995897	0.0192	0.5907	14004	16757	14424.77
1733000	chr4	rs28404651	168319354	G	A	0.771	0.773	0.97	-0.0150019689183474	0.0205	0.4637	14004	16757	14424.77
1723349	chr4	rs202131560	168319660	C	T	0.98	0.983	0.973	-0.098704935472477	0.0726	0.174	10824	13379	11160.9
1712526	chr4	rs116980649	168320366	A	G	0.98	0.983	0.96	-0.101800194463069	0.0708	0.1509	11933	14488	12269.9
1728752	chr4	rs2706834	168321158	T	G	0.764	0.767	0.969	-0.0174005146801673	0.0203	0.3914	14004	16757	14424.77
1717972	chr4	rs6838337	168321441	C	G	0.765	0.767	0.971	-0.0181028726978536	0.0203	0.3713	14004	16757	14424.77
1732228	chr4	rs6553761	168321615	A	T	0.72	0.723	0.958	-0.0055956263571598	0.0193	0.7705	14004	16757	14424.77
1733057	chr4	rs117420447	168322272	T	C	0.98	0.983	0.958	-0.100704704121632	0.0708	0.1552	11933	14488	12269.9
1712346	chr4	rs2319255	168322305	A	G	0.715	0.718	0.951	-0.0086977157031958	0.0193	0.6513	14004	16757	14424.77
1720352	chr4	rs6850905	168322855	C	G	0.367	0.373	0.968	-0.0267958227871631	0.0179	0.1351	14004	16757	14424.77
1732366	chr4	rs2706097	168323148	G	A	0.367	0.373	0.968	-0.0251024465608414	0.0179	0.1619	14004	16757	14424.77
1728256	chr4	rs7661975	168323205	T	C	0.768	0.77	0.96	-0.0152050125429676	0.0205	0.4588	14004	16757	14424.77
1725852	chr4	rs1962499	168323376	A	G	0.482	0.487	0.96	-0.0131966945943914	0.0173	0.4463	14004	16757	14424.77
1726481	chr4	rs2706095	168323780	G	A	0.769	0.771	0.961	-0.0146974807605841	0.0205	0.4757	14004	16757	14424.77
1720711	chr4	rs72621961	168323898	A	G	0.903	0.901	0.953	-0.0163021610829842	0.0293	0.5777	14004	16757	14424.77
1727939	chr4	rs72621962	168324027	C	T	0.903	0.901	0.954	-0.0162005226717083	0.0292	0.5791	14004	16757	14424.77
1705519	chr4	rs3849581	168324109	T	C	0.845	0.841	0.955	0.03029639423135	0.0239	0.2045	14004	16757	14424.77
1706761	chr4	rs6815538	168324567	C	T	0.0623	0.0582	0.962	0.0677988255644351	0.0365	0.06363	14004	16757	14424.77
1706788	chr4	rs141757017	168324918	A	T	0.98	0.983	0.954	-0.0876952471391608	0.0707	0.2148	11933	14488	12269.9
1717393	chr4	rs34535833	168325188	T	C	0.697	0.693	0.927	-0.0045001103249234	0.0192	0.8133	14004	16757	14424.77
1730512	chr4	rs73861897	168325426	G	A	0.972	0.972	0.849	-0.0767946549790727	0.0567	0.1757	13457	16217	13881.29
1721092	chr4	rs2952432	168325690	G	C	0.753	0.756	0.928	0.005703702916678	0.0204	0.7811	14004	16757	14424.77
1728753	chr4	rs7675231	168325834	A	G	0.846	0.843	0.937	0.0308007491527123	0.0243	0.2063	14004	16757	14424.77
1712850	chr4	rs17647508	168325872	T	C	0.796	0.796	0.94	-0.002002002670673	0.0217	0.9263	14004	16757	14424.77
1733092	chr4	rs13106354	168326122	T	A	0.691	0.687	0.926	-0.0022024235552	0.0191	0.9075	14004	16757	14424.77
1728410	chr4	rs11737033	168326720	C	T	0.754	0.757	0.932	0.0067968490002727	0.0204	0.7402	14004	16757	14424.77
1729422	chr4	rs72703310	168326873	G	T	0.757	0.759	0.931	0.0111970780932162	0.0205	0.5833	14004	16757	14424.77
1727762	chr4	rs3860620	168327233	T	C	0.611	0.609	0.936	0.004201162744548	0.018	0.8151	14004	16757	14424.77
1721707	chr4	rs78668795	168329624	G	A	0.908	0.908	0.932	0.0344980404075674	0.0304	0.256	14004	16757	14424.77
1717694	chr4	rs80189105	168330652	G	A	0.908	0.908	0.932	0.0344980404075674	0.0304	0.2566	14004	16757	14424.77
1707488	chr4	rs58085639	168330866	A	G	0.972	0.972	0.871	-0.0795953077717999	0.0561	0.1562	13457	16217	13881.29
1714327	chr4	rs10020486	168331126	G	A	0.842	0.84	0.928	0.0254045542217263	0.0242	0.2955	14004	16757	14424.77
1710281	chr4	rs9991669	168331777	A	C	0.842	0.84	0.927	0.025297307774162	0.0242	0.2963	14004	16757	14424.77
1723181	chr4	rs72621963	168332140	T	C	0.796	0.796	0.941	-0.003596459514405	0.0217	0.8665	14004	16757	14424.77
1721800	chr4	rs72621964	168332560	C	G	0.888	0.889	0.95	-0.0319964709431669	0.0276	0.2458	14004	16757	14424.77
1710203	chr4	rs2319256	168332989	C	T	0.0512	0.0482	0.938	0.0437967654983826	0.0412	0.2874	14004	16757	14424.77
1728166	chr4	rs9997936	168333040	T	C	0.842	0.84	0.923	0.0255020410123433	0.0243	0.2934	14004	16757	14424.77
1733733	chr4	rs34664469	168333053	G	A	0.687	0.683	0.922	-0.001100605444033	0.019	0.9556	14004	16757	14424.77
1729362	chr4	rs79640031	168333075	C	A	0.908	0.908	0.935	0.0308007491527123	0.0304	0.3108	14004	16757	14424.77
1733905	chr4	rs111888367	168333190	C	T	0.97	0.968	0.701	0.0820959828759047	0.0579	0.1563	14004	16757	14424.77
1724012	chr4	rs10050232	168333572	G	A	0.612	0.611	0.93	0.0035038543266769	0.0181	0.8472	14004	16757	14424.77
1715901	chr4	rs75145217	168333685	C	T	0.973	0.972	0.772	0.0873971359084229	0.0591	0.1391	14004	16757	14424.77
1725813	chr4	rs73861900	168333999	G	A	0.973	0.973	0.885	-0.0726997334182779	0.0562	0.1959	13457	16217	13881.29
1727202	chr4	rs2706836	168334028	T	C	0.0512	0.0481	0.943	0.0439020462871288	0.0411	0.2854	14004	16757	14424.77
1715650	chr4	rs77319333	168334133	A	G	0.908	0.908	0.938	0.0282958691548473	0.0304	0.352	14004	16757	14424.77
1721396	chr4	rs12650355	168334384	G	T	0.887	0.888	0.954	-0.0374007702544828	0.0274	0.1725	14004	16757	14424.77
1732182	chr4	rs12502751	168334803	T	G	0.756	0.759	0.936	0.0062007356416035	0.0204	0.7611	14004	16757	14424.77
1705204	chr4	rs147336000	168335655	A	T	0.97	0.968	0.819	0.0185960172820726	0.054	0.7308	14004	16757	14424.77
1720503	chr4	rs12501419	168335976	C	T	0.98	0.98	0.582	-0.0194988734340555	0.0789	0.8049	14004	16757	14424.77
1716805	chr4	rs2250633	168336304	A	C	0.912	0.912	0.957	0.0314017631395316	0.0306	0.3039	14004	16757	14424.77
1719980	chr4	rs2952481	168336641	T	C	0.0539	0.0508	0.942	0.048904443353603	0.04	0.2218	14004	16757	14424.77
1708190	chr4	rs72621965	168337361	T	C	0.887	0.888	0.961	-0.0369026020501437	0.0273	0.1763	14004	16757	14424.77
1712699	chr4	rs72621966	168337525	G	C	0.904	0.902	0.954	-0.0252972953741621	0.0293	0.3887	14004	16757	14424.77
1716379	chr4	rs2706843	168337543	C	T	0.0539	0.0509	0.942	0.0487996879336047	0.04	0.2222	14004	16757	14424.77
1714607	chr4	rs2706844	168337827	C	T	0.912	0.912	0.965	0.0289955368412525	0.0305	0.3402	14004	16757	14424.77
1723538	chr4	rs117755914	168337971	C	T	0.981	0.982	0.769	-0.0750037578653527	0.0819	0.3595	10824	13379	11160.9
1721903	chr4	rs76151678	168338456	A	G	0.972	0.972	0.939	-0.066503116358279	0.0541	0.2184	13457	16217	13881.29
1703999	chr4	rs2952482	168338506	A	G	0.77	0.772	0.972	-0.021203207651103	0.0204	0.2985	14004	16757	14424.77
1725790	chr4	rs76654334	168339018	A	T	0.912	0.912	0.971	0.0274011363479391	0.0304	0.3673	14004	16757	14424.77
1713381	chr4	rs72621967	168339611	G	A	0.887	0.888	0.966	-0.0364046818937998	0.0273	0.1813	14004	16757	14424.77
1727211	chr4	rs62333593	168340012	G	A	0.768	0.769	0.96	0.0109003744682883	0.0205	0.5956	14004	16757	14424.77
1733086	chr4	rs73864205	168340897	G	A	0.972	0.972	0.939	-0.0641012834065877	0.0538	0.2336	13457	16217	13881.29
1731893	chr4	rs2319260	168340939	G	T	0.887	0.888	0.966	-0.0363009797263316	0.0273	0.1833	14004	16757	14424.77
1711557	chr4	rs11935296	168341296	A	G	0.972	0.972	0.94	-0.0640053299759124	0.0538	0.2339	13457	16217	13881.29
1715797	chr4	rs2319261	168341359	G	T	0.767	0.768	0.963	0.0109992854583691	0.0204	0.5904	14004	16757	14424.77
1710099	chr4	rs2706833	168342069	G	A	0.537	0.541	0.983	-0.0069037763167944	0.0171	0.6851	14004	16757	14424.77
1720490	chr4	rs72703315	168342659	C	T	0.911	0.912	0.976	0.0234039777790161	0.0302	0.4387	14004	16757	14424.77
1730516	chr4	rs12645590	168342792	T	C	0.887	0.888	0.966	-0.0358033589652777	0.0273	0.1897	14004	16757	14424.77
1704928	chr4	rs12645615	168342938	T	C	0.904	0.902	0.957	-0.0217038334437866	0.0292	0.4575	14004	16757	14424.77
1718007	chr4	rs10013164	168343276	T	G	0.563	0.567	0.989	-0.0008003201707691	0.0172	0.9613	14004	16757	14424.77
1706191	chr4	rs10006075	168343459	C	G	0.563	0.567	0.989	-0.0008003201707691	0.0172	0.9626	14004	16757	14424.77
1710829	chr4	rs8180236	168343902	A	G	0.564	0.567	0.991	-0.0007002451143934	0.0172	0.9694	14004	16757	14424.77
1719997	chr4	rs116852145	168343988	T	G	0.982	0.98	0.675	0.17089822494062	0.087	0.04937	10348	11361	10390.59
1705735	chr4	rs143844240	168344082	A	G	0.981	0.981	0.646	0.162203879874854	0.0853	0.05729	10824	13379	11160.9
1713777	chr4	rs4516743	168344876	T	C	0.887	0.888	0.965	-0.0358033589652777	0.0273	0.1899	14004	16757	14424.77
1721600	chr4	rs4590068	168345028	C	G	0.887	0.888	0.965	-0.035596090043474	0.0273	0.192	14004	16757	14424.77
1720972	chr4	rs2319258	168345139	A	G	0.535	0.539	0.993	-0.0084959889212643	0.017	0.6165	14004	16757	14424.77
1712381	chr4	rs34607048	168345607	A	T	0.909	0.91	0.967	0.0171029078996623	0.03	0.5693	14004	16757	14424.77
1712152	chr4	rs2319259	168345682	C	T	0.533	0.538	0.985	-0.008395140788382	0.0171	0.6242	14004	16757	14424.77
1710901	chr4	rs12503422	168345698	G	C	0.843	0.84	0.901	0.0377966226945664	0.0245	0.1236	14004	16757	14424.77
1709239	chr4	rs8180155	168345785	G	A	0.856	0.859	0.96	-0.0564010536507698	0.0247	0.02248	14004	16757	14424.77
1708372	chr4	rs77725218	168345977	C	G	0.912	0.913	0.983	0.0235993322503244	0.0302	0.4358	14004	16757	14424.77
1710972	chr4	rs76352334	168346279	C	T	0.912	0.913	0.983	0.0221038989069263	0.0302	0.4646	14004	16757	14424.77
1719817	chr4	rs72621968	168346371	C	A	0.901	0.903	0.96	-0.0449032281024259	0.0291	0.1234	14004	16757	14424.77
1727399	chr4	rs117851893	168347216	C	T	0.899	0.9	0.957	-0.044401309298167	0.0288	0.1234	14004	16757	14424.77
1717355	chr4	rs76500491	168347416	A	C	0.914	0.915	0.986	0.0210959082947329	0.0306	0.4907	14004	16757	14424.77
1730149	chr4	rs34116384	168347737	C	T	0.912	0.913	0.977	0.0154992634469238	0.0304	0.6101	14004	16757	14424.77
1733793	chr4	rs150051525	168347746	C	T	0.899	0.9	0.957	-0.044599955369026	0.0288	0.1218	14004	16757	14424.77
1715604	chr4	rs113861595	168347881	T	G	0.898	0.9	0.962	-0.0465047776557534	0.0286	0.1043	14004	16757	14424.77
1706477	chr4	rs2706845	168348637	T	G	0.898	0.9	0.963	-0.0467038420537432	0.0286	0.1031	14004	16757	14424.77
1711404	chr4	rs4419497	168348929	T	C	0.741	0.742	0.972	0.0037031349243813	0.0196	0.8518	14004	16757	14424.77
1719881	chr4	rs72621969	168349340	C	T	0.899	0.9	0.958	-0.0449973659307358	0.0288	0.1187	14004	16757	14424.77
1723613	chr4	rs17601772	168349550	G	A	0.915	0.915	0.988	0.0212036062510236	0.0306	0.4877	14004	16757	14424.77
1728458	chr4	rs62333596	168350165	T	C	0.912	0.914	0.984	0.0149969810059077	0.0303	0.621	14004	16757	14424.77
1725076	chr4	rs2319244	168350182	C	T	0.506	0.498	0.981	0.0199006617063362	0.0171	0.2447	14004	16757	14424.77
1720811	chr4	rs12506707	168350185	A	G	0.738	0.74	0.97	-0.0005001250416822	0.0196	0.9792	14004	16757	14424.77
1715413	chr4	rs74514354	168350332	C	T	0.914	0.915	0.99	0.0207041815582916	0.0305	0.497	14004	16757	14424.77
1719957	chr4	rs72621970	168350414	A	T	0.899	0.9	0.958	-0.0449973659307358	0.0288	0.1182	14004	16757	14424.77
1730602	chr4	rs6553778	168351130	C	T	0.506	0.498	0.984	0.0200967016991224	0.0171	0.2401	14004	16757	14424.77
1707506	chr4	rs72621971	168352407	A	C	0.899	0.9	0.957	-0.0440981887217984	0.0288	0.1262	14004	16757	14424.77
1725128	chr4	rs6812213	168352981	A	G	0.506	0.498	0.981	0.0200967016991224	0.0171	0.2417	14004	16757	14424.77
1727952	chr4	rs138785922	168353195	G	T	0.968	0.969	0.6	-0.0131966945943914	0.0618	0.8314	14004	16757	14424.77
1724752	chr4	rs34586928	168353335	C	A	0.912	0.914	0.99	0.0147014028528927	0.0303	0.6283	14004	16757	14424.77
1732976	chr4	rs72621972	168353359	A	G	0.899	0.9	0.957	-0.0431998193062192	0.0289	0.134	14004	16757	14424.77
1728346	chr4	rs13136714	168353430	T	G	0.912	0.914	0.991	0.0147014028528927	0.0303	0.6281	14004	16757	14424.77
1710783	chr4	rs10517938	168354419	A	C	0.506	0.498	0.979	0.0200967016991224	0.0171	0.2416	14004	16757	14424.77
1716300	chr4	rs78680349	168354556	T	A	0.981	0.982	0.701	-0.128401714804524	0.0787	0.1027	12467	15217	12886.31
1715483	chr4	rs11941943	168355494	G	A	0.506	0.498	0.978	0.0204984635773248	0.0172	0.2323	14004	16757	14424.77
1726934	chr4	rs17523451	168355684	T	G	0.74	0.742	0.967	0.0011992805754821	0.0196	0.9521	14004	16757	14424.77
1712858	chr4	rs76321197	168355927	T	C	0.914	0.916	0.994	0.0202045073158995	0.0305	0.5083	14004	16757	14424.77
1724360	chr4	rs75198187	168356020	C	T	0.97	0.97	0.895	-0.0584027170759943	0.0532	0.273	13457	16217	13881.29
1728127	chr4	rs34871603	168356099	T	C	0.506	0.498	0.977	0.0205964297986501	0.0172	0.2305	14004	16757	14424.77
1729892	chr4	rs34514527	168357261	C	T	0.472	0.464	0.967	0.0168964476597299	0.0173	0.3284	14004	16757	14424.77
1703505	chr4	rs34773757	168357266	T	C	0.473	0.464	0.967	0.0170045988158238	0.0173	0.3269	14004	16757	14424.77
1703949	chr4	rs141555654	168357367	G	C	0.899	0.901	0.953	-0.0425004857321486	0.029	0.1423	14004	16757	14424.77
1723813	chr4	rs112448253	168357565	C	T	0.914	0.915	0.993	0.0269047980491434	0.0303	0.3749	14004	16757	14424.77
1734383	chr4	rs143544109	168357681	G	A	0.899	0.901	0.952	-0.0425004857321486	0.029	0.1421	14004	16757	14424.77
1724380	chr4	rs28873461	168357862	C	T	0.983	0.984	0.531	-0.0814053022506909	0.0968	0.4003	13014	15757	13429.79
1730345	chr4	rs71620447	168357902	G	A	0.47	0.461	0.971	0.0177023841130051	0.0173	0.3055	14004	16757	14424.77
1715486	chr4	rs145982177	168357946	G	C	0.97	0.97	0.78	-0.056496280157669	0.0566	0.3182	14004	16757	14424.77
1711767	chr4	rs111408481	168358213	T	C	0.0557	0.052	0.966	0.0608975257512388	0.0389	0.1172	14004	16757	14424.77
1734284	chr4	rs113102690	168358359	C	A	0.914	0.915	0.994	0.0263010744193707	0.0303	0.386	14004	16757	14424.77
1732600	chr4	rs192089140	168358515	A	G	0.899	0.901	0.951	-0.0423961495190412	0.029	0.1438	14004	16757	14424.77
1719115	chr4	rs189458431	168359129	G	A	0.976	0.976	0.753	-0.0062998021485279	0.0654	0.9234	13014	15757	13429.79
1727415	chr4	rs140381933	168359259	C	T	0.975	0.975	0.577	-0.0198966317144566	0.0707	0.7779	14004	16757	14424.77
1706168	chr4	rs148917466	168359570	G	A	0.646	0.641	0.905	-0.0071958279818024	0.0187	0.6987	14004	16757	14424.77
1727338	chr4	rs151015223	168361409	G	T	0.914	0.915	0.996	0.0255995183002125	0.0303	0.3979	14004	16757	14424.77
1729933	chr4	rs115610589	168361641	C	T	0.914	0.915	0.997	0.0259990758686168	0.0303	0.3915	14004	16757	14424.77
1733792	chr4	rs112235362	168361686	G	T	0.645	0.641	0.904	-0.0067024110596754	0.0187	0.718	14004	16757	14424.77
1715852	chr4	rs4860014	168362558	T	C	0.776	0.778	0.977	9.99950003332973e-05	0.0206	0.997	14004	16757	14424.77
1727846	chr4	rs2706823	168362635	A	C	0.28	0.273	0.965	0.0142973047008244	0.0193	0.459	14004	16757	14424.77
1729979	chr4	rs2706072	168362801	A	T	0.0534	0.05	0.98	0.0618004009054468	0.0394	0.1166	14004	16757	14424.77
1721769	chr4	rs2706822	168362952	A	G	0.0553	0.0515	0.975	0.0597960433459657	0.0389	0.1239	14004	16757	14424.77
1715396	chr4	rs78640402	168363185	A	T	0.813	0.816	0.977	-0.0105959392134034	0.0221	0.632	14004	16757	14424.77
1720395	chr4	rs2706071	168363263	A	G	0.28	0.273	0.967	0.0142973047008244	0.0192	0.4571	14004	16757	14424.77
1709616	chr4	rs2706070	168363398	A	G	0.28	0.273	0.967	0.0143958802837323	0.0192	0.4547	14004	16757	14424.77
1731221	chr4	rs2319243	168363474	T	A	0.469	0.459	0.978	0.0195967237465575	0.0172	0.2557	14004	16757	14424.77
1726373	chr4	rs75392487	168363857	G	C	0.813	0.816	0.977	-0.0105959392134034	0.0221	0.6327	14004	16757	14424.77
1712616	chr4	rs145441762	168364343	C	T	0.983	0.984	0.604	-0.0677971580658255	0.0901	0.452	12523	15078	12859.9
1717526	chr4	rs2706069	168364625	A	G	0.0534	0.05	0.979	0.0603987139482326	0.0394	0.1251	14004	16757	14424.77
1725989	chr4	rs2319242	168364638	C	A	0.777	0.78	0.984	0.001998002662673	0.0205	0.9207	14004	16757	14424.77
1734174	chr4	rs79933484	168365498	A	T	0.899	0.901	0.954	-0.0421040660228114	0.029	0.1462	14004	16757	14424.77
1723802	chr4	rs74864321	168365551	G	A	0.808	0.81	0.967	-0.0084959889212643	0.022	0.6995	14004	16757	14424.77
1710833	chr4	rs11936627	168366059	T	A	0.469	0.459	0.98	0.0199986865066891	0.0172	0.2447	14004	16757	14424.77
1705832	chr4	rs11133037	168366518	C	T	0.469	0.459	0.98	0.0197045832743354	0.0172	0.253	14004	16757	14424.77
1716002	chr4	rs2319240	168367333	C	G	0.914	0.915	1.0	0.0255020410123433	0.0302	0.3997	14004	16757	14424.77
1709246	chr4	rs34209900	168368652	G	A	0.469	0.459	0.979	0.0217027816432335	0.0172	0.2081	14004	16757	14424.77
1723393	chr4	rs2706067	168368768	A	G	0.0534	0.05	0.977	0.061302039376164	0.0395	0.1204	14004	16757	14424.77
1703702	chr4	rs75092817	168370018	C	A	0.914	0.915	1.0	0.0248974696545107	0.0302	0.4103	14004	16757	14424.77
1713720	chr4	rs79251033	168370840	C	T	0.982	0.982	0.68	-0.0618966805401821	0.0796	0.4369	13457	16217	13881.29
1712051	chr4	rs57814872	168371141	A	G	0.777	0.78	0.975	-0.000200020002667	0.0206	0.9923	14004	16757	14424.77
1728053	chr4	rs75320396	168371489	G	A	0.813	0.816	0.978	-0.0105049846451474	0.0221	0.6349	14004	16757	14424.77
1704725	chr4	rs62333622	168371561	A	T	0.777	0.78	0.975	-0.000200020002667	0.0206	0.9917	14004	16757	14424.77
1713908	chr4	rs143104557	168373351	G	A	0.98	0.983	0.924	-0.0940030344911192	0.0749	0.2097	10824	13379	11160.9
1714191	chr4	rs2706074	168373892	C	T	0.28	0.273	0.96	0.0168964476597299	0.0193	0.382	14004	16757	14424.77
1716871	chr4	rs77055462	168374659	G	A	0.899	0.901	0.953	-0.0409990935346932	0.029	0.1575	14004	16757	14424.77
1715260	chr4	rs6841602	168374893	A	G	0.813	0.815	0.978	-0.0104039337153929	0.0221	0.6386	14004	16757	14424.77
1707599	chr4	rs2706821	168375063	T	C	0.81	0.813	0.98	-0.0130953713122409	0.0219	0.5504	14004	16757	14424.77
1721338	chr4	rs6854438	168375863	T	G	0.914	0.915	1.0	0.0243998868235351	0.0302	0.4178	14004	16757	14424.77
1723790	chr4	rs7681743	168376093	C	T	0.469	0.46	0.973	0.0215951374365897	0.0173	0.2117	14004	16757	14424.77
1723466	chr4	rs75311832	168376301	A	G	0.916	0.916	0.936	-0.0289037168568363	0.0316	0.361	14004	16757	14424.77
1712355	chr4	rs2252437	168376692	A	G	0.0534	0.0501	0.967	0.0577970987262168	0.0397	0.1449	14004	16757	14424.77
1731283	chr4	rs6553798	168376915	T	C	0.914	0.915	1.0	0.0242046886968174	0.0302	0.4222	14004	16757	14424.77
1726949	chr4	rs6553799	168377323	T	A	0.81	0.813	0.978	-0.0128015918372089	0.0219	0.5592	14004	16757	14424.77
1724697	chr4	rs12649155	168377326	T	C	0.47	0.46	0.97	0.0213993910058902	0.0173	0.2163	14004	16757	14424.77
1730576	chr4	rs77848083	168378074	G	A	0.899	0.9	0.952	-0.0399994162638657	0.0289	0.167	14004	16757	14424.77
1705655	chr4	rs78582793	168378150	A	T	0.899	0.9	0.952	-0.0399994162638657	0.0289	0.1671	14004	16757	14424.77
1716939	chr4	rs2319264	168378420	A	G	0.778	0.78	0.96	-0.0004000800213396	0.0208	0.9853	14004	16757	14424.77
1719349	chr4	rs77225034	168378590	A	G	0.916	0.915	0.936	-0.0239956055562207	0.0315	0.4454	14004	16757	14424.77
1727355	chr4	rs76843457	168379054	A	G	0.899	0.9	0.953	-0.0364046818937998	0.0289	0.2072	14004	16757	14424.77
1725438	chr4	rs1987056	168379558	C	T	0.899	0.9	0.954	-0.0364046818937998	0.0288	0.2071	14004	16757	14424.77
1727793	chr4	rs6846744	168380411	T	C	0.913	0.914	0.988	0.0236969951765786	0.0303	0.4354	14004	16757	14424.77
1732886	chr4	rs76219251	168380980	T	C	0.899	0.9	0.953	-0.0361972883118878	0.0289	0.2104	14004	16757	14424.77
1706246	chr4	rs17523610	168381550	T	C	0.914	0.915	0.985	0.0264958638039652	0.0305	0.3834	14004	16757	14424.77
1716342	chr4	rs1382238	168382817	C	A	0.464	0.455	0.969	0.0165030720990143	0.0174	0.3411	14004	16757	14424.77
1707090	chr4	rs7661537	168383183	T	C	0.464	0.455	0.968	0.0164047040252769	0.0174	0.3458	14004	16757	14424.77
1729226	chr4	rs11736359	168384453	T	C	0.464	0.455	0.968	0.016296487966892	0.0174	0.3469	14004	16757	14424.77
1720938	chr4	rs1478232	168385479	C	T	0.944	0.948	0.939	-0.0575020022714588	0.0395	0.1456	14004	16757	14424.77
1714958	chr4	rs9312556	168387369	G	T	0.81	0.813	0.973	-0.0105959392134034	0.022	0.6291	14004	16757	14424.77
1730966	chr4	rs80073004	168388140	A	C	0.913	0.914	0.979	0.0232965165504356	0.0304	0.4429	14004	16757	14424.77
1730914	chr4	rs10517939	168388342	G	A	0.783	0.785	0.955	0.0032048589489113	0.0211	0.8793	14004	16757	14424.77
1718711	chr4	rs17704165	168388408	A	T	0.813	0.815	0.968	-0.0084959889212643	0.0221	0.7011	14004	16757	14424.77
1714943	chr4	rs12644036	168388824	C	T	0.935	0.931	0.757	0.0720043324830851	0.0394	0.06789	14004	16757	14424.77
1733172	chr4	rs17523654	168389208	G	A	0.783	0.785	0.954	0.0028958031120254	0.0211	0.8908	14004	16757	14424.77
1724149	chr4	rs13150354	168389344	A	T	0.944	0.948	0.934	-0.0584981343943099	0.0396	0.139	14004	16757	14424.77
1730431	chr4	rs34790673	168389663	C	T	0.726	0.733	0.95	-0.0129028853555234	0.0196	0.5112	14004	16757	14424.77
1727474	chr4	rs12646941	168390248	T	C	0.947	0.95	0.955	-0.0568031828243105	0.0401	0.1564	14004	16757	14424.77
1714706	chr4	rs17704183	168390470	G	A	0.466	0.457	0.972	0.01600129372694	0.0173	0.3554	14004	16757	14424.77
1729843	chr4	rs17053293	168391112	T	C	0.913	0.914	0.972	0.0219962978718961	0.0305	0.4702	14004	16757	14424.77
1730467	chr4	rs75213707	168391239	C	T	0.977	0.977	0.674	0.0013990209137074	0.0694	0.9837	14004	16757	14424.77
1715835	chr4	rs6817078	168391333	G	T	0.103	0.102	0.952	0.0402970567645369	0.0286	0.1595	14004	16757	14424.77
1725906	chr4	rs75624581	168391917	A	G	0.987	0.988	0.607	-0.094200795398827	0.1099	0.3914	11119	13589	11415.76
1730874	chr4	rs7694220	168392223	A	G	0.464	0.455	0.964	0.0173977771764203	0.0174	0.3176	14004	16757	14424.77
1707318	chr4	rs56678518	168392826	G	A	0.783	0.785	0.947	0.0027960873020011	0.0211	0.8938	14004	16757	14424.77
1727033	chr4	rs138064821	168393165	T	A	0.982	0.982	0.559	-0.0007002451143934	0.0849	0.9937	14004	16757	14424.77
1730834	chr4	rs118151187	168394154	G	C	0.9	0.901	0.936	-0.0356997191343252	0.0293	0.2227	14004	16757	14424.77
1709586	chr4	rs117191239	168394164	A	G	0.9	0.901	0.936	-0.0358033589652777	0.0293	0.2214	14004	16757	14424.77
1733601	chr4	rs75355082	168395045	T	C	0.914	0.915	0.942	0.0258041896815329	0.0311	0.4073	14004	16757	14424.77
1708894	chr4	rs74467310	168395222	G	T	0.915	0.916	0.939	0.0308977113278438	0.0313	0.324	14004	16757	14424.77
1724221	chr4	rs79063107	168395997	G	A	0.915	0.916	0.936	0.0314017631395316	0.0314	0.3165	14004	16757	14424.77
1705035	chr4	rs17053300	168397266	G	C	0.916	0.917	0.933	0.0317021347305135	0.0316	0.3158	14004	16757	14424.77
1706290	chr4	rs6838532	168397390	A	G	0.721	0.728	0.944	-0.0145046862028817	0.0196	0.4592	14004	16757	14424.77
1733437	chr4	rs12499831	168398223	A	G	0.462	0.453	0.95	0.0183996828453635	0.0175	0.2933	14004	16757	14424.77
1713257	chr4	rs78468893	168399197	G	A	0.902	0.903	0.921	-0.0374007702544828	0.0297	0.208	14004	16757	14424.77
1705493	chr4	rs79356973	168399343	T	A	0.901	0.902	0.919	-0.0380030548002074	0.0297	0.2003	14004	16757	14424.77
1706542	chr4	rs76762906	168399515	G	A	0.917	0.917	0.923	0.0326027085440124	0.0318	0.3057	14004	16757	14424.77
1707832	chr4	rs148259101	168399941	T	C	0.986	0.986	0.552	0.0518046636160167	0.1113	0.6414	10161	13322	11013.5
1719837	chr4	rs55786536	168400413	T	G	0.778	0.781	0.928	-0.001100605444033	0.0212	0.959	14004	16757	14424.77
1704141	chr4	rs62333637	168400614	T	C	0.635	0.631	0.838	-0.0091012913892029	0.0193	0.6361	14004	16757	14424.77
1715725	chr4	rs2126866	168400843	T	G	0.943	0.948	0.857	-0.0789999182341498	0.0409	0.05351	14004	16757	14424.77
1727641	chr4	rs2126865	168400880	C	T	0.943	0.948	0.861	-0.0726997334182779	0.0408	0.07491	14004	16757	14424.77
1728516	chr4	rs2169736	168401003	T	C	0.702	0.71	0.953	-0.0136020904182857	0.0191	0.4767	14004	16757	14424.77
1733037	chr4	rs142366390	168401478	C	T	0.985	0.984	0.874	0.0709988581496884	0.077	0.3559	12770	15725	13307.91
1705682	chr4	rs67201923	168402579	C	T	0.974	0.973	0.736	0.0461008368826632	0.0614	0.4529	14004	16757	14424.77
1728487	chr4	rs77867179	168402906	C	T	0.956	0.958	0.769	-0.0929050743904805	0.0476	0.0508	14004	16757	14424.77
1727819	chr4	rs9999852	168403671	T	G	0.791	0.792	0.879	-0.008395140788382	0.0223	0.7075	14004	16757	14424.77
1707066	chr4	rs28436983	168404267	T	C	0.795	0.797	0.897	-0.0111013930711739	0.0222	0.6171	14004	16757	14424.77
1704296	chr4	rs117178451	168404942	C	T	0.943	0.945	0.834	-0.07339899276978	0.0402	0.06804	14004	16757	14424.77
1706335	chr4	rs62333638	168405041	A	C	0.968	0.97	0.508	-0.123603692861948	0.0681	0.06954	14004	16757	14424.77
1728859	chr4	rs147886052	168405248	G	A	0.972	0.974	0.248	-0.196903356359606	0.1057	0.06244	14004	16757	14424.77
1731976	chr4	rs140878126	168405438	C	T	0.962	0.962	0.447	0.0246048038572487	0.0673	0.7146	14004	16757	14424.77
1722896	chr4	rs115011249	168405476	G	A	0.975	0.976	0.565	-0.0591981397259644	0.099	0.5499	8099	10047	8572.44
1731021	chr4	rs72703328	168405738	G	T	0.813	0.813	0.911	0.0013990209137074	0.0227	0.9501	14004	16757	14424.77
1707011	chr4	rs9790358	168406872	G	A	0.295	0.291	0.965	0.0259016375226531	0.019	0.1727	14004	16757	14424.77
1731449	chr4	rs1478231	168407742	C	G	0.972	0.974	0.835	-0.0426048328324374	0.0563	0.4499	14004	16757	14424.77
1729628	chr4	rs62333640	168408915	G	A	0.974	0.975	0.629	-0.0484972070855493	0.091	0.5938	8099	10047	8572.44
1732133	chr4	rs11933435	168409256	T	G	0.793	0.794	0.95	-0.0075987978753305	0.0215	0.7255	14004	16757	14424.77
1706221	chr4	rs117731657	168410962	A	G	0.941	0.943	0.873	-0.0726997334182779	0.0388	0.061	14004	16757	14424.77
1728202	chr4	rs77763469	168411399	T	C	0.522	0.522	0.93	0.0072039888485025	0.0176	0.683	14004	16757	14424.77
1733409	chr4	rs75063208	168411464	A	C	0.706	0.71	0.973	-0.0259949602770859	0.0189	0.17	14004	16757	14424.77
1713396	chr4	rs17053311	168412151	A	T	0.912	0.916	0.914	-0.0596013954910886	0.0315	0.05894	14004	16757	14424.77
1705152	chr4	rs2873937	168413333	A	T	0.793	0.794	0.955	-0.0083043861636152	0.0214	0.6994	14004	16757	14424.77
1712239	chr4	rs1124558	168413441	T	C	0.793	0.794	0.955	-0.0083043861636152	0.0214	0.6976	14004	16757	14424.77
1733554	chr4	rs1600106	168414411	C	T	0.705	0.71	0.985	-0.0252049938352247	0.0188	0.1787	14004	16757	14424.77
1718369	chr4	rs1600104	168414704	A	G	0.894	0.898	0.894	-0.0628013642021005	0.0294	0.03238	14004	16757	14424.77
1722801	chr4	rs17602245	168414993	G	A	0.974	0.975	0.66	-0.0490011864330638	0.0893	0.5838	8099	10047	8572.44
1720338	chr4	rs72703330	168415081	G	A	0.811	0.811	0.933	-0.0003000450090019	0.0224	0.9892	14004	16757	14424.77
1717579	chr4	rs11133064	168416048	C	T	0.526	0.526	0.943	0.0072039888485025	0.0174	0.6784	14004	16757	14424.77
1732322	chr4	rs11730125	168416177	C	T	0.974	0.975	0.655	-0.0546990875223834	0.0891	0.5391	8099	10047	8572.44
1718723	chr4	rs151175567	168416371	G	A	0.971	0.974	0.853	-0.0369959896867261	0.0553	0.5031	14004	16757	14424.77
1715908	chr4	rs62333654	168416654	T	A	0.894	0.899	0.894	-0.0646985339389367	0.0294	0.02775	14004	16757	14424.77
1733989	chr4	rs116665542	168416734	G	A	0.974	0.975	0.653	-0.0530000131617053	0.0891	0.5518	8099	10047	8572.44
1724634	chr4	rs59853081	168417011	C	T	0.705	0.709	0.982	-0.0262002485024742	0.0188	0.1635	14004	16757	14424.77
1733523	chr4	rs143228733	168417406	G	C	0.982	0.982	0.555	-0.134697786883623	0.0887	0.129	13014	15757	13429.79
1704033	chr4	rs13118714	168417867	C	T	0.821	0.817	0.921	0.0518996105407571	0.0229	0.02379	14004	16757	14424.77
1730249	chr4	rs58471370	168417953	C	G	0.941	0.942	0.89	-0.0628013642021005	0.0382	0.09996	14004	16757	14424.77
1709038	chr4	rs2199615	168418217	A	T	0.525	0.525	0.949	0.0077995046323818	0.0174	0.6531	14004	16757	14424.77
1726480	chr4	rs141908636	168418636	C	A	0.982	0.983	0.545	-0.159394404150312	0.0912	0.08031	13014	15757	13429.79
1724923	chr4	rs12646176	168420472	A	G	0.82	0.816	0.943	0.0452027848308288	0.0226	0.04573	14004	16757	14424.77
1730675	chr4	rs1478229	168420529	A	G	0.44	0.441	0.935	-0.0193969096107316	0.0176	0.2699	14004	16757	14424.77
1704398	chr4	rs74957015	168420876	C	A	0.971	0.973	0.856	-0.0413012760239546	0.0549	0.4519	14004	16757	14424.77
1727411	chr4	rs141969554	168421055	A	C	0.966	0.971	0.834	-0.160697060697292	0.0529	0.0024	14004	16757	14424.77
1722364	chr4	rs11940749	168421067	A	G	0.773	0.774	0.941	-0.0107980900995126	0.0209	0.6059	14004	16757	14424.77
1722284	chr4	rs75130632	168421288	A	G	0.971	0.973	0.851	-0.0433982268254708	0.055	0.4295	14004	16757	14424.77
1720122	chr4	rs11940910	168421421	A	T	0.774	0.775	0.942	-0.009696862978864	0.0209	0.6434	14004	16757	14424.77
1710341	chr4	rs6841551	168421730	C	A	0.823	0.819	0.958	0.0467977043485401	0.0226	0.03828	14004	16757	14424.77
1719663	chr4	rs112369896	168421734	C	T	0.867	0.869	0.525	-0.0305004454483837	0.0344	0.3758	14004	16757	14424.77
1723147	chr4	rs1841947	168421967	A	G	0.439	0.439	0.946	-0.0196008476550609	0.0175	0.2636	14004	16757	14424.77
1720252	chr4	rs12647477	168422937	C	T	0.823	0.819	0.961	0.0471030274686428	0.0226	0.03706	14004	16757	14424.77
1704109	chr4	rs80302730	168423172	A	C	0.971	0.973	0.863	-0.0346017967900747	0.0544	0.5246	14004	16757	14424.77
1730487	chr4	rs34381383	168423751	C	A	0.823	0.819	0.964	0.0471030274686428	0.0225	0.03647	14004	16757	14424.77
1726989	chr4	rs75620951	168423770	T	G	0.971	0.973	0.864	-0.0396039865931634	0.0542	0.4651	14004	16757	14424.77
1719069	chr4	rs72703334	168423971	C	T	0.823	0.819	0.964	0.0471030274686428	0.0225	0.03657	14004	16757	14424.77
1712108	chr4	rs2319274	168425111	C	T	0.791	0.792	0.965	-0.0067024110596754	0.0213	0.7531	14004	16757	14424.77
1733217	chr4	rs6844303	168425324	G	T	0.824	0.819	0.969	0.0493995022947674	0.0225	0.02816	14004	16757	14424.77
1723814	chr4	rs79385171	168425633	T	C	0.967	0.971	0.838	-0.161002432901399	0.0529	0.002345	14004	16757	14424.77
1706724	chr4	rs117530997	168425902	C	T	0.97	0.973	0.865	-0.0460962958929736	0.0539	0.3919	14004	16757	14424.77
1730935	chr4	rs117830829	168425991	G	A	0.97	0.973	0.865	-0.0462952789853036	0.0539	0.3895	14004	16757	14424.77
1710414	chr4	rs77449530	168426236	C	G	0.939	0.941	0.904	-0.0759959070279224	0.0375	0.04248	14004	16757	14424.77
1707430	chr4	rs2199614	168426251	C	T	0.823	0.819	0.972	0.0493995022947674	0.0225	0.02777	14004	16757	14424.77
1715636	chr4	rs79668621	168426745	C	T	0.97	0.973	0.865	-0.0544033888793865	0.054	0.314	14004	16757	14424.77
1710005	chr4	rs76709625	168426764	G	C	0.988	0.986	0.55	0.249497222606806	0.1225	0.04162	9787	12424	10187.37
1715866	chr4	rs1585666	168426881	T	C	0.809	0.809	0.949	0.0018981972830802	0.0221	0.933	14004	16757	14424.77
1719167	chr4	rs68052544	168427406	C	A	0.7	0.706	0.985	-0.0285023604727122	0.0187	0.1278	14004	16757	14424.77
1725109	chr4	rs116857574	168428319	G	A	0.986	0.985	0.578	0.0423024980338776	0.0936	0.6514	14004	16757	14424.77
1712477	chr4	rs77599916	168428396	G	A	0.909	0.914	0.946	-0.0648052233661156	0.0306	0.03416	14004	16757	14424.77
1721015	chr4	rs28756826	168428870	C	T	0.479	0.478	0.991	-0.0054045784588597	0.017	0.7529	14004	16757	14424.77
1717466	chr4	rs141125989	168429448	G	A	0.939	0.941	0.909	-0.0701006276794891	0.0373	0.0602	14004	16757	14424.77
1709977	chr4	rs117045501	168429878	A	G	0.939	0.941	0.909	-0.0717001041652131	0.0374	0.05492	14004	16757	14424.77
1719595	chr4	rs10032459	168430375	T	C	0.521	0.522	0.994	0.0055048206344449	0.017	0.746	14004	16757	14424.77
1705614	chr4	rs1160487	168430822	T	A	0.823	0.818	0.989	0.0487044462100383	0.0222	0.02853	14004	16757	14424.77
1720446	chr4	rs10517942	168431604	T	C	0.521	0.523	0.995	0.0046989426564652	0.017	0.7838	14004	16757	14424.77
1720662	chr4	rs76276004	168431796	G	A	0.938	0.94	0.901	-0.0724954268501865	0.0373	0.05188	14004	16757	14424.77
1722938	chr4	rs6841727	168432718	A	T	0.7	0.705	0.988	-0.0289963604415917	0.0187	0.12	14004	16757	14424.77
1722391	chr4	rs11943978	168432927	G	A	0.71	0.711	0.674	-0.0156010662286512	0.0228	0.4934	14004	16757	14424.77
1707585	chr4	rs13131736	168433342	G	A	0.823	0.819	0.989	0.0495041949030891	0.0223	0.02615	14004	16757	14424.77
1730246	chr4	rs17053323	168433754	A	G	0.908	0.913	0.95	-0.0682038970948312	0.0304	0.02483	14004	16757	14424.77
1724775	chr4	rs1382237	168434368	G	A	0.823	0.819	0.99	0.0495993604912842	0.0223	0.02597	14004	16757	14424.77
1732658	chr4	rs2219758	168434661	G	A	0.823	0.819	0.99	0.0495993604912842	0.0223	0.02581	14004	16757	14424.77
1730908	chr4	rs964578	168436175	A	G	0.476	0.476	0.989	-0.0066017436345624	0.017	0.6985	14004	16757	14424.77
1733609	chr4	rs7682433	168436485	G	T	0.931	0.929	0.729	0.0352995739869328	0.0396	0.3726	14004	16757	14424.77
1705482	chr4	rs1478224	168437001	C	A	0.478	0.477	0.992	-0.0057967688471774	0.017	0.7322	14004	16757	14424.77
1727255	chr4	rs143229280	168437170	C	T	0.988	0.986	0.576	0.254502673753962	0.1197	0.03346	9787	12424	10187.37
1705594	chr4	rs75014103	168437544	C	T	0.988	0.985	0.577	0.228799526090367	0.1181	0.05259	9787	12424	10187.37
1733526	chr4	rs12645548	168437692	T	C	0.823	0.818	0.992	0.0489996660319079	0.0222	0.02748	14004	16757	14424.77
1730122	chr4	rs62332360	168437803	C	A	0.703	0.708	0.98	-0.0282040203730758	0.0188	0.1337	14004	16757	14424.77
1731340	chr4	rs4550962	168438639	A	C	0.823	0.819	0.99	0.0501986955327459	0.0223	0.0241	14004	16757	14424.77
1724698	chr4	rs35154180	168438641	G	T	0.823	0.819	0.99	0.0501986955327459	0.0223	0.02405	14004	16757	14424.77
1713793	chr4	rs11724516	168438992	T	A	0.795	0.795	0.973	-0.0038975857287134	0.0213	0.8551	14004	16757	14424.77
1728477	chr4	rs2169732	168439072	G	A	0.823	0.819	0.991	0.0493995022947674	0.0223	0.02646	14004	16757	14424.77
1722862	chr4	rs7680535	168439233	C	T	0.475	0.475	0.987	-0.0073972926304747	0.0171	0.6662	14004	16757	14424.77
1731466	chr4	rs11931502	168439865	C	T	0.847	0.842	0.964	0.0381047060335456	0.0239	0.1106	14004	16757	14424.77
1723582	chr4	rs79430851	168440426	A	C	0.93	0.928	0.726	0.0320024161254944	0.0396	0.4198	14004	16757	14424.77
1733843	chr4	rs117145089	168441362	T	A	0.939	0.941	0.911	-0.0769998418888678	0.0372	0.03838	14004	16757	14424.77
1730299	chr4	rs17053332	168442929	C	A	0.916	0.913	0.782	0.0407003871263756	0.0352	0.2472	14004	16757	14424.77
1728561	chr4	rs17704305	168443928	G	T	0.976	0.975	0.659	0.10880059180499	0.0677	0.1081	14004	16757	14424.77
1710925	chr4	rs62332362	168444060	T	A	0.851	0.846	0.944	0.0366019024445485	0.0244	0.1332	14004	16757	14424.77
1708149	chr4	rs116856636	168445006	C	G	0.908	0.913	0.949	-0.0640053299759124	0.0304	0.03522	14004	16757	14424.77
1734071	chr4	rs2319275	168445048	C	T	0.473	0.474	0.984	-0.008395140788382	0.0171	0.6228	14004	16757	14424.77
1719630	chr4	rs2319276	168445105	T	G	0.178	0.183	0.989	-0.050798679887367	0.0222	0.02198	14004	16757	14424.77
1715513	chr4	rs118145826	168445221	G	A	0.938	0.94	0.906	-0.0748959748540066	0.0371	0.04367	14004	16757	14424.77
1717540	chr4	rs62332363	168445402	G	A	0.848	0.843	0.967	0.0374017521540008	0.0239	0.117	14004	16757	14424.77
1722150	chr4	rs75121043	168446013	A	G	0.976	0.976	0.713	-0.0120017335415971	0.087	0.8908	8099	10047	8572.44
1705470	chr4	rs1585663	168446022	G	C	0.823	0.819	0.993	0.0491044005063081	0.0222	0.0273	14004	16757	14424.77
1720100	chr4	rs62332364	168446122	C	T	0.848	0.843	0.968	0.0374017521540008	0.0239	0.1172	14004	16757	14424.77
1723137	chr4	rs34620355	168446786	C	T	0.824	0.82	0.992	0.0499989570943217	0.0223	0.02471	14004	16757	14424.77
1725638	chr4	rs78724995	168446900	A	C	0.908	0.913	0.948	-0.0618966805401821	0.0304	0.04181	14004	16757	14424.77
1714299	chr4	rs72703345	168447197	A	G	0.967	0.971	0.86	-0.150997323551929	0.0528	0.004218	14004	16757	14424.77
1727923	chr4	rs72703346	168447327	T	C	0.795	0.796	0.978	-0.006199175242821	0.0213	0.7723	14004	16757	14424.77
1726311	chr4	rs62332365	168447346	A	G	0.795	0.796	0.978	-0.0060985584618694	0.0213	0.7743	14004	16757	14424.77
1723590	chr4	rs74972155	168447394	G	T	0.985	0.985	0.645	0.0258041896815329	0.0866	0.7659	14004	16757	14424.77
1720441	chr4	rs118151352	168447968	C	T	0.939	0.941	0.91	-0.0773022993580922	0.0372	0.03769	14004	16757	14424.77
1712958	chr4	rs1600103	168448425	A	C	0.177	0.182	0.991	-0.0517986852338873	0.0222	0.01968	14004	16757	14424.77
1711124	chr4	rs147678501	168448710	G	A	0.983	0.984	0.792	-0.0978995292780637	0.0791	0.2161	12523	15078	12859.9
1706215	chr4	rs67123576	168449435	G	A	0.824	0.82	0.991	0.0497040321791155	0.0223	0.02585	14004	16757	14424.77
1723745	chr4	rs77754177	168449838	C	T	0.939	0.941	0.91	-0.0733021430750498	0.0372	0.04897	14004	16757	14424.77
1712665	chr4	rs141674698	168450085	C	T	0.939	0.941	0.91	-0.0733021430750498	0.0372	0.04883	14004	16757	14424.77
1706574	chr4	rs1518203	168450615	G	T	0.382	0.387	0.991	-0.0293979151845611	0.0175	0.09297	14004	16757	14424.77
1730518	chr4	rs80346533	168450726	G	A	0.969	0.972	0.868	-0.044495399886564	0.0532	0.4029	14004	16757	14424.77
1712042	chr4	rs76867747	168450895	A	G	0.97	0.972	0.87	-0.0419997711602818	0.0532	0.4297	14004	16757	14424.77
1707112	chr4	rs17523992	168451332	A	G	0.968	0.972	0.866	-0.146796124326668	0.0528	0.005429	14004	16757	14424.77
1708968	chr4	rs72703348	168451547	C	A	0.824	0.82	0.988	0.0487996879336047	0.0223	0.02875	14004	16757	14424.77
1715047	chr4	rs72703349	168451548	T	A	0.824	0.82	0.988	0.0487996879336047	0.0223	0.02879	14004	16757	14424.77
1707980	chr4	rs2319277	168452014	T	C	0.378	0.383	0.996	-0.0282040203730758	0.0175	0.1066	14004	16757	14424.77
1721085	chr4	rs35308413	168452085	T	C	0.824	0.82	0.989	0.0479993753879105	0.0223	0.03141	14004	16757	14424.77
1706256	chr4	rs10020921	168452152	A	G	0.469	0.469	0.979	-0.0050024916227914	0.0171	0.7723	14004	16757	14424.77
1731039	chr4	rs10023693	168452158	T	A	0.469	0.469	0.979	-0.0051029981759033	0.0171	0.7669	14004	16757	14424.77
1715872	chr4	rs60518548	168452634	G	C	0.939	0.941	0.91	-0.0730008928844903	0.0372	0.04937	14004	16757	14424.77
1729399	chr4	rs12507971	168452763	C	T	0.986	0.987	0.459	-0.115500642298853	0.1227	0.3465	11134	13731	11483.11
1724965	chr4	rs1817389	168455386	T	C	0.377	0.382	1.0	-0.0281011651109099	0.0174	0.1072	14004	16757	14424.77
1734251	chr4	rs11731275	168455396	G	A	0.977	0.977	0.746	-0.0028039273327342	0.0864	0.9738	8099	10047	8572.44
1726611	chr4	rs1120854	168455953	C	T	0.378	0.383	0.999	-0.0270012755029434	0.0174	0.1219	14004	16757	14424.77
1707252	chr4	rs145348237	168456000	A	C	0.985	0.982	0.746	0.156798599562869	0.1007	0.1195	8180	10494	8467.66
1727543	chr4	rs72703352	168456407	A	G	0.951	0.955	0.916	-0.122099839662124	0.042	0.003627	14004	16757	14424.77
1730666	chr4	rs9994486	168456975	T	C	0.471	0.471	0.978	-0.0062998021485279	0.0172	0.7152	14004	16757	14424.77
1731252	chr4	rs72703353	168457469	C	T	0.951	0.955	0.911	-0.122597104714639	0.042	0.003523	14004	16757	14424.77
1710499	chr4	rs72703354	168457699	C	T	0.85	0.845	0.976	0.0379025370484673	0.0239	0.1122	14004	16757	14424.77
1725869	chr4	rs72703355	168458186	C	A	0.968	0.972	0.865	-0.144401689373721	0.053	0.006473	14004	16757	14424.77
1717305	chr4	rs72703356	168458525	T	G	0.95	0.955	0.907	-0.122201532853853	0.0421	0.003673	14004	16757	14424.77
1714276	chr4	rs79754188	168460238	G	A	0.824	0.82	0.968	0.0467022717525102	0.0226	0.03857	14004	16757	14424.77
1718318	chr4	rs55761721	168460328	G	A	0.469	0.469	0.965	-0.0065010863423599	0.0173	0.7082	14004	16757	14424.77
1713450	chr4	rs112019565	168460821	T	G	0.326	0.336	0.971	-0.0546040319940407	0.0183	0.002815	14004	16757	14424.77
1721713	chr4	rs59345443	168460979	A	G	0.908	0.913	0.938	-0.0625990697565225	0.0306	0.04066	14004	16757	14424.77
1711829	chr4	rs34334329	168461180	G	T	0.824	0.82	0.963	0.0463013553668425	0.0227	0.04092	14004	16757	14424.77
1733244	chr4	rs77588031	168461657	G	A	0.979	0.98	0.708	-0.0573960891413091	0.0811	0.4793	10995	13279	11267.58
1717364	chr4	rs116900172	168462797	C	T	0.97	0.972	0.864	-0.0263029084210524	0.0536	0.6237	14004	16757	14424.77
1727871	chr4	rs72703358	168462798	A	C	0.95	0.954	0.897	-0.118096834886212	0.0421	0.005003	14004	16757	14424.77
1726805	chr4	rs67669280	168463285	C	T	0.378	0.382	0.974	-0.0292949370570243	0.0177	0.0976	14004	16757	14424.77
1713669	chr4	rs34311776	168463362	T	C	0.824	0.821	0.958	0.0459957873421583	0.0227	0.04316	14004	16757	14424.77
1726267	chr4	rs115988809	168463511	A	G	0.95	0.954	0.894	-0.118704710267967	0.0421	0.004786	14004	16757	14424.77
1718057	chr4	rs35813981	168463524	T	C	0.824	0.821	0.957	0.0459002781827573	0.0227	0.04358	14004	16757	14424.77
1730339	chr4	rs56072268	168463630	T	C	0.327	0.337	0.964	-0.0540022233826842	0.0183	0.003222	14004	16757	14424.77
1712275	chr4	rs78815623	168464918	C	T	0.908	0.913	0.935	-0.0613967948653235	0.0306	0.04474	14004	16757	14424.77
1722623	chr4	rs1026702	168465236	T	C	0.822	0.818	0.951	0.0448968808822823	0.0227	0.04836	14004	16757	14424.77
1709178	chr4	rs1026701	168465380	G	A	0.95	0.954	0.889	-0.116994596556194	0.0421	0.005425	14004	16757	14424.77
1732673	chr4	rs1600102	168465646	C	T	0.823	0.819	0.95	0.0459002781827573	0.0228	0.04393	14004	16757	14424.77
1710896	chr4	rs67934221	168465661	C	T	0.948	0.953	0.879	-0.120101972312862	0.0419	0.004182	14004	16757	14424.77
1708466	chr4	rs76515065	168466135	T	G	0.939	0.941	0.903	-0.0758988055082073	0.0373	0.04186	14004	16757	14424.77
1708752	chr4	rs117484630	168466999	T	A	0.939	0.941	0.903	-0.0759959070279224	0.0373	0.04177	14004	16757	14424.77
1731594	chr4	rs11936438	168467209	A	G	0.378	0.383	0.963	-0.02960390325858	0.0178	0.09594	14004	16757	14424.77
1718532	chr4	rs7660862	168467662	C	A	0.149	0.155	0.983	-0.0418954871740363	0.0238	0.07907	14004	16757	14424.77
1705868	chr4	rs116424243	168468122	G	A	0.969	0.967	0.558	0.0894018508622606	0.0638	0.1612	14004	16757	14424.77
1718155	chr4	rs4860025	168468310	T	G	0.375	0.381	0.961	-0.0315009870620622	0.0178	0.07727	14004	16757	14424.77
1707633	chr4	rs74969195	168469263	C	G	0.939	0.941	0.902	-0.0759959070279224	0.0373	0.04164	14004	16757	14424.77
1732227	chr4	rs149364563	168469324	A	C	0.979	0.979	0.532	0.0995013844227929	0.0832	0.2318	13014	15757	13429.79
1706464	chr4	rs1478241	168470029	T	C	0.146	0.152	0.996	-0.0458973523870375	0.0239	0.05449	14004	16757	14424.77
1721875	chr4	rs6825863	168470468	G	A	0.469	0.47	0.945	-0.0088994831870327	0.0175	0.6115	14004	16757	14424.77
1714884	chr4	rs116901572	168470767	G	A	0.972	0.972	0.741	-0.0231969816042026	0.0598	0.6977	14004	16757	14424.77
1722914	chr4	rs10033874	168470916	G	A	0.469	0.469	0.942	-0.0083043861636152	0.0175	0.6346	14004	16757	14424.77
1710941	chr4	rs7661910	168471186	T	C	0.145	0.151	0.987	-0.0451019739124202	0.0241	0.06133	14004	16757	14424.77
1722658	chr4	rs78149682	168471263	T	G	0.939	0.941	0.901	-0.0758017134162819	0.0374	0.04257	14004	16757	14424.77
1722955	chr4	rs79836051	168471975	C	A	0.93	0.932	0.883	-0.0608971589513062	0.0354	0.0853	14004	16757	14424.77
1704893	chr4	rs1841949	168472024	G	T	0.949	0.953	0.866	-0.116297889032788	0.0422	0.005898	14004	16757	14424.77
1708551	chr4	rs7668194	168472046	T	G	0.916	0.913	0.8	0.0344014267173323	0.0347	0.3211	14004	16757	14424.77
1731563	chr4	rs1878686	168472370	C	A	0.285	0.289	0.875	-0.0147989665120717	0.0203	0.464	14004	16757	14424.77
1708194	chr4	rs1878685	168472510	T	C	0.142	0.148	0.979	-0.046400022834317	0.0244	0.05763	14004	16757	14424.77
1707845	chr4	rs6816291	168472966	C	T	0.367	0.367	0.852	0.0061013488579762	0.0191	0.7507	14004	16757	14424.77
1734061	chr4	rs76818860	168472983	A	G	0.968	0.97	0.859	-0.0182963622831166	0.0521	0.7249	14004	16757	14424.77
1724300	chr4	rs6845819	168473019	G	T	0.127	0.134	0.936	-0.0596969272581274	0.026	0.02201	14004	16757	14424.77
1705936	chr4	rs72989764	168473124	A	G	0.924	0.922	0.744	0.0339955472579582	0.0373	0.3626	14004	16757	14424.77
1722913	chr4	rs6553880	168473188	C	T	0.239	0.233	0.822	0.0483996117232768	0.0221	0.02832	14004	16757	14424.77
1713727	chr4	rs77271206	168473481	A	G	0.977	0.978	0.576	-0.0698003402592755	0.0773	0.3666	13317	16265	13851.39
1721005	chr4	rs1914620	168473540	C	T	0.186	0.182	0.655	0.0501986955327459	0.027	0.06287	14004	16757	14424.77
1708148	chr4	rs72989768	168473627	C	T	0.93	0.929	0.664	0.00730326611012	0.0411	0.8588	14004	16757	14424.77
