## Supplementary material for "Characterization of shared and ancestry-specific signals driving complex traits using multi-ancestry fine-mapping": s1_gwas_temp.txt

Unnamed: 0	chrom	ID	pos	A1	A2	FCAS	FCON	IMPINFO	BETA	SE	P	NCAS	NCON	NEFF
1929706	chr4	rs4691293	167474576	G	A	0.505	0.507	0.963	0.0021975835434872	0.0088	0.8046	53386	77258	58749.13
1925706	chr4	rs28419450	167475502	T	G	0.974	0.975	0.978	0.0170045988158238	0.0287	0.553	50870	71176	55383.6
1903366	chr4	rs74490334	167477364	C	T	0.825	0.825	0.83	0.0084045823438103	0.0124	0.4996	53386	77258	58749.13
1902612	chr4	rs28784939	167479369	G	A	0.941	0.943	0.987	-0.0021022080918702	0.0187	0.9127	53386	77258	58749.13
1905250	chr4	rs9997430	167480345	A	G	0.939	0.942	0.987	-0.0081027387031859	0.0185	0.6628	53386	77258	58749.13
1912418	chr4	rs4690852	167480418	C	T	0.493	0.495	0.965	0.0049974917102918	0.0088	0.5716	53386	77258	58749.13
1912653	chr4	rs28887530	167481236	C	T	0.975	0.975	0.976	0.0176041339483571	0.0288	0.5417	50870	71176	55383.6
1917253	chr4	rs28866561	167482346	C	T	0.941	0.943	0.986	-0.003797200248385	0.0187	0.8382	53386	77258	58749.13
1922332	chr4	rs6844795	167482627	A	C	0.939	0.942	0.987	-0.009000382197299	0.0185	0.6284	53386	77258	58749.13
1902556	chr4	rs28859960	167482655	G	T	0.975	0.975	0.975	0.017496047616751	0.0288	0.5441	50934	71435	55486.24
1915363	chr4	rs6536981	167483915	T	C	0.939	0.942	0.986	-0.0093031403261444	0.0185	0.6146	53386	77258	58749.13
1916698	chr4	rs7654830	167485256	A	G	0.493	0.495	0.967	0.0047984689115734	0.0088	0.5809	53386	77258	58749.13
1914261	chr4	rs10019331	167485525	G	A	0.566	0.566	0.96	0.0071047017299317	0.0088	0.4204	53386	77258	58749.13
1916455	chr4	rs7660211	167485618	C	T	0.941	0.943	0.986	-0.0028039273327342	0.0188	0.8808	53386	77258	58749.13
1917290	chr4	rs12651344	167486266	T	C	0.554	0.554	0.966	0.0062007356416035	0.0088	0.4791	53386	77258	58749.13
1903575	chr4	rs55872406	167486638	G	C	0.939	0.942	0.986	-0.009000382197299	0.0186	0.627	53386	77258	58749.13
1907500	chr4	rs6824380	167487010	A	G	0.941	0.943	0.985	-0.0028039273327342	0.0188	0.8828	53386	77258	58749.13
1906402	chr4	rs10025193	167487148	C	T	0.975	0.975	0.972	0.0178988554877579	0.0289	0.5363	50934	71435	55486.24
1932458	chr4	rs72974201	167487871	A	G	0.941	0.943	0.986	-0.0029042131473898	0.0188	0.8779	53386	77258	58749.13
1930911	chr4	rs57487221	167488055	A	T	0.939	0.942	0.986	-0.0087985943563496	0.0185	0.6335	53386	77258	58749.13
1931010	chr4	rs58115070	167488326	A	G	0.97	0.971	0.974	-0.0262002485024742	0.026	0.3139	53386	77258	58749.13
1905859	chr4	rs7439050	167488592	G	T	0.941	0.943	0.985	-0.0036968248442897	0.0187	0.8437	53386	77258	58749.13
1930659	chr4	rs7435078	167488643	T	C	0.555	0.554	0.968	0.0068961666878413	0.0088	0.4292	53386	77258	58749.13
1927694	chr4	rs7439139	167488773	G	A	0.941	0.943	0.985	-0.0040983869261633	0.0187	0.8252	53386	77258	58749.13
1927677	chr4	rs7439074	167488820	C	T	0.941	0.943	0.985	-0.0027036515743148	0.0188	0.8849	53386	77258	58749.13
1923071	chr4	rs7439084	167488923	A	G	0.941	0.943	0.985	-0.0038975857287134	0.0187	0.8337	53386	77258	58749.13
1921390	chr4	rs7439125	167488987	A	G	0.941	0.943	0.985	-0.0038975857287134	0.0187	0.8336	53386	77258	58749.13
1903441	chr4	rs6536982	167489200	A	G	0.941	0.943	0.984	-0.0029042131473898	0.0188	0.8758	53386	77258	58749.13
1928651	chr4	rs6536983	167489301	T	A	0.941	0.943	0.983	-0.0039979812872983	0.0187	0.8309	53386	77258	58749.13
1918399	chr4	rs6536984	167489338	G	A	0.941	0.943	0.983	-0.0039979812872983	0.0187	0.8315	53386	77258	58749.13
1923054	chr4	rs6844917	167489918	A	G	0.941	0.943	0.983	-0.0029042131473898	0.0188	0.8794	53386	77258	58749.13
1927532	chr4	rs6845462	167490039	C	T	0.941	0.943	0.982	-0.0034961042567088	0.0188	0.8518	53386	77258	58749.13
1933118	chr4	rs6845804	167490086	G	C	0.78	0.78	0.859	-0.0005001250416822	0.0112	0.9645	53386	77258	58749.13
1905825	chr4	rs6536985	167490406	A	T	0.941	0.943	0.982	-0.0034961042567088	0.0188	0.8519	53386	77258	58749.13
1921997	chr4	rs75470589	167498755	G	A	0.97	0.971	0.965	-0.026600681797179	0.0262	0.3086	53386	77258	58749.13
1915628	chr4	rs7665484	167499125	C	T	0.551	0.55	0.965	0.0050969882578437	0.0088	0.5595	53386	77258	58749.13
1927551	chr4	rs116046110	167499315	G	A	0.975	0.975	0.959	0.01600129372694	0.0293	0.5861	50870	71176	55383.6
1913983	chr4	rs7671013	167499537	C	T	0.495	0.496	0.966	0.0046989426564652	0.0088	0.5888	53386	77258	58749.13
1925516	chr4	rs76767812	167500157	C	T	0.975	0.975	0.956	0.0164047040252769	0.0294	0.5767	50934	71435	55486.24
1930292	chr4	rs4691296	167500615	C	A	0.557	0.556	0.963	0.0063994795805678	0.0088	0.4692	53386	77258	58749.13
1903182	chr4	rs4691297	167500773	A	G	0.561	0.56	0.96	0.0078987227933553	0.0088	0.3707	53386	77258	58749.13
1922568	chr4	rs116106641	167500792	A	G	0.969	0.97	0.961	-0.0238010101859522	0.0259	0.3575	53386	77258	58749.13
1924737	chr4	rs9994777	167502686	C	T	0.967	0.968	0.931	-0.0226956079321885	0.0255	0.3733	53386	77258	58749.13
1916657	chr4	rs78473063	167502708	G	T	0.97	0.97	0.933	-0.0188974371044634	0.0265	0.4748	53386	77258	58749.13
1917557	chr4	rs6813804	167503287	A	G	0.535	0.534	0.964	0.0090984829852593	0.0088	0.3005	53386	77258	58749.13
1919768	chr4	rs80141530	167503503	A	G	0.954	0.955	0.953	-0.004198802647333	0.0212	0.8419	53386	77258	58749.13
1910958	chr4	rs6844850	167503505	T	C	0.53	0.53	0.964	0.0071047017299317	0.0088	0.4173	53386	77258	58749.13
1902141	chr4	rs7435951	167503755	G	T	0.586	0.583	0.963	0.0123039944561641	0.0089	0.1681	53386	77258	58749.13
1914069	chr4	rs80322942	167504050	T	C	0.954	0.955	0.952	-0.0050024916227914	0.0213	0.8157	53386	77258	58749.13
1914574	chr4	rs11725415	167504854	G	A	0.584	0.582	0.964	0.0100988346774146	0.0089	0.2548	53386	77258	58749.13
1911265	chr4	rs76035132	167506108	T	C	0.952	0.953	0.937	-0.0051029981759033	0.021	0.8072	53386	77258	58749.13
1910595	chr4	rs76381905	167506874	A	G	0.952	0.953	0.938	-0.0051029981759033	0.021	0.8088	53386	77258	58749.13
1907731	chr4	rs55716547	167508009	T	C	0.522	0.522	0.973	0.0055048206344449	0.0087	0.5272	53386	77258	58749.13
1920768	chr4	rs144046932	167508467	G	A	0.836	0.836	0.841	0.0020977980821461	0.0127	0.8708	53386	77258	58749.13
1929138	chr4	rs6853975	167508586	G	A	0.517	0.518	0.975	0.0032048589489113	0.0087	0.7134	53386	77258	58749.13
1930097	chr4	rs75400128	167509219	A	T	0.955	0.955	0.956	-0.005304041591906	0.0213	0.8021	53386	77258	58749.13
1929193	chr4	rs4691298	167510528	T	A	0.522	0.523	0.977	0.0053954185169075	0.0087	0.5378	53386	77258	58749.13
1914061	chr4	rs78666708	167510750	C	G	0.955	0.955	0.957	-0.0054045784588597	0.0213	0.8012	53386	77258	58749.13
1912917	chr4	rs7437876	167510757	A	G	0.516	0.518	0.977	0.0036034995896235	0.0087	0.6809	53386	77258	58749.13
1926378	chr4	rs76987353	167511500	C	G	0.955	0.955	0.957	-0.0054045784588597	0.0213	0.7998	53386	77258	58749.13
1906364	chr4	rs12648538	167511550	G	T	0.586	0.584	0.971	0.0118001041157506	0.0089	0.1807	53386	77258	58749.13
1912197	chr4	rs7340870	167511740	A	C	0.536	0.535	0.974	0.0086028888072678	0.0087	0.323	53386	77258	58749.13
1920123	chr4	rs79675856	167511974	G	T	0.955	0.955	0.958	-0.0054045784588597	0.0213	0.7987	53386	77258	58749.13
1924789	chr4	rs58993559	167512651	G	A	0.955	0.955	0.958	-0.0054950702819798	0.0213	0.7971	53386	77258	58749.13
1903936	chr4	rs58565719	167513075	G	A	0.954	0.955	0.958	-0.007095110875924	0.0212	0.7392	53386	77258	58749.13
1903885	chr4	rs58534787	167515605	A	G	0.955	0.955	0.959	-0.0051029981759033	0.0213	0.81	53386	77258	58749.13
1918828	chr4	rs74567840	167515704	G	A	0.955	0.955	0.958	-0.005696192544881	0.0213	0.7874	53386	77258	58749.13
1905785	chr4	rs72695531	167516110	A	C	0.581	0.579	0.978	0.0087020272939009	0.0088	0.3213	53386	77258	58749.13
1909912	chr4	rs72695534	167516267	G	C	0.581	0.579	0.979	0.0088011559530687	0.0088	0.3196	53386	77258	58749.13
1908746	chr4	rs57391276	167516352	T	C	0.955	0.955	0.958	-0.0052035148315978	0.0213	0.8084	53386	77258	58749.13
1932402	chr4	rs61168372	167516478	T	C	0.955	0.955	0.958	-0.0051029981759033	0.0213	0.8114	53386	77258	58749.13
1902068	chr4	rs11100657	167518230	A	G	0.514	0.516	0.984	0.0029955089797983	0.0087	0.7269	53386	77258	58749.13
1903288	chr4	rs77808576	167518247	T	A	0.955	0.955	0.958	-0.0052035148315978	0.0213	0.8075	53386	77258	58749.13
1911710	chr4	rs76395193	167519384	C	T	0.955	0.955	0.958	-0.0052035148315978	0.0213	0.8063	53386	77258	58749.13
1924371	chr4	rs4133304	167519688	C	G	0.955	0.955	0.958	-0.005304041591906	0.0213	0.8048	53386	77258	58749.13
1931231	chr4	rs61691109	167520018	A	G	0.955	0.955	0.957	-0.0049019951702315	0.0213	0.8162	53386	77258	58749.13
1923417	chr4	rs72695538	167520416	C	T	0.847	0.847	0.836	0.0059025456526138	0.0131	0.6547	53386	77258	58749.13
1916877	chr4	rs56410328	167520729	T	C	0.581	0.579	0.98	0.0088011559530687	0.0088	0.3193	53386	77258	58749.13
1901706	chr4	rs79263669	167520913	A	C	0.955	0.955	0.957	-0.0051029981759033	0.0213	0.8104	53386	77258	58749.13
1923271	chr4	rs79818443	167521421	T	C	0.955	0.955	0.957	-0.0052035148315978	0.0213	0.807	53386	77258	58749.13
1913702	chr4	rs77613918	167521541	C	T	0.955	0.955	0.957	-0.0050024916227914	0.0213	0.8127	53386	77258	58749.13
1931834	chr4	rs77841190	167521549	A	G	0.955	0.955	0.957	-0.0050024916227914	0.0213	0.8128	53386	77258	58749.13
1914519	chr4	rs75870220	167522351	C	T	0.955	0.955	0.957	-0.0042992284528324	0.0213	0.8418	53386	77258	58749.13
1904269	chr4	rs7437450	167522749	A	G	0.581	0.579	0.981	0.0084045823438103	0.0088	0.34	53386	77258	58749.13
1903615	chr4	rs77719500	167523238	A	G	0.955	0.955	0.957	-0.0052035148315978	0.0213	0.8087	53386	77258	58749.13
1921195	chr4	rs60869845	167523424	T	A	0.955	0.955	0.957	-0.0051029981759033	0.0213	0.8097	53386	77258	58749.13
1924017	chr4	rs76419604	167524123	T	C	0.955	0.955	0.957	-0.005304041591906	0.0213	0.8051	53386	77258	58749.13
1904028	chr4	rs79969342	167524508	A	C	0.955	0.955	0.957	-0.0051029981759033	0.0213	0.8104	53386	77258	58749.13
1923964	chr4	rs72695539	167525370	C	G	0.58	0.579	0.982	0.0082954970241069	0.0088	0.3471	53386	77258	58749.13
1916777	chr4	rs79986292	167525724	G	C	0.955	0.955	0.957	-0.0051029981759033	0.0213	0.8098	53386	77258	58749.13
1928374	chr4	rs78657695	167525769	C	T	0.955	0.955	0.957	-0.0051029981759033	0.0213	0.8089	53386	77258	58749.13
1923332	chr4	rs7698079	167526945	A	G	0.955	0.955	0.957	-0.0051029981759033	0.0213	0.8113	53386	77258	58749.13
1904326	chr4	rs116062304	167527099	A	G	0.927	0.93	0.565	-0.0418016408837633	0.0222	0.05941	53386	77258	58749.13
1904303	chr4	rs7658057	167527770	C	T	0.955	0.955	0.957	-0.005304041591906	0.0213	0.8032	53386	77258	58749.13
1922911	chr4	rs77013891	167527791	G	A	0.984	0.986	0.947	-0.0744003225762502	0.0423	0.07874	40865	58561	44540.16
1921317	chr4	rs6536987	167528623	A	G	0.514	0.516	0.988	0.0022973590486834	0.0087	0.7924	53386	77258	58749.13
1931871	chr4	rs76188776	167528769	G	A	0.955	0.955	0.956	-0.0049019951702315	0.0213	0.8174	53386	77258	58749.13
1916852	chr4	rs75132873	167529199	T	C	0.955	0.955	0.956	-0.0048015088161939	0.0213	0.8225	53386	77258	58749.13
1914003	chr4	rs79348218	167529509	A	G	0.955	0.955	0.956	-0.0045001103249234	0.0213	0.8326	53386	77258	58749.13
1913305	chr4	rs28840815	167529635	T	C	0.513	0.515	0.987	0.0017983819413794	0.0087	0.8393	53386	77258	58749.13
1920134	chr4	rs77418834	167529730	G	A	0.955	0.955	0.956	-0.004701032558649	0.0213	0.825	53386	77258	58749.13
1911637	chr4	rs77066117	167530293	A	T	0.955	0.955	0.956	-0.003596459514405	0.0213	0.8674	53386	77258	58749.13
1915709	chr4	rs7690459	167531237	C	T	0.523	0.524	0.985	0.0052959516591825	0.0087	0.5426	53386	77258	58749.13
1909482	chr4	rs62352775	167531378	G	A	0.927	0.93	0.564	-0.0428031223253094	0.0222	0.05384	53386	77258	58749.13
1904301	chr4	rs79026119	167531523	A	G	0.955	0.955	0.954	-0.003797200248385	0.0213	0.8577	53386	77258	58749.13
1917713	chr4	rs76390864	167531721	A	G	0.955	0.955	0.954	-0.0039979812872983	0.0213	0.8519	53386	77258	58749.13
1902201	chr4	rs76550860	167531726	A	G	0.955	0.955	0.954	-0.0039979812872983	0.0213	0.8522	53386	77258	58749.13
1919877	chr4	rs74619363	167531876	T	C	0.955	0.955	0.954	-0.0039979812872983	0.0213	0.8507	53386	77258	58749.13
1930666	chr4	rs78000397	167531931	G	A	0.955	0.955	0.954	-0.0039979812872983	0.0213	0.851	53386	77258	58749.13
1932644	chr4	rs74500617	167532031	G	A	0.955	0.955	0.953	-0.0039979812872983	0.0213	0.8512	53386	77258	58749.13
1922965	chr4	rs80049531	167532204	A	G	0.955	0.955	0.953	-0.0038975857287134	0.0213	0.8538	53386	77258	58749.13
1927952	chr4	rs7655721	167532696	A	T	0.955	0.955	0.953	-0.0038975857287134	0.0213	0.8548	53386	77258	58749.13
1916914	chr4	rs74495481	167533332	C	T	0.955	0.955	0.952	-0.003797200248385	0.0213	0.8577	53386	77258	58749.13
1902397	chr4	rs79101066	167533449	A	C	0.955	0.955	0.951	-0.0036968248442897	0.0213	0.8641	53386	77258	58749.13
1928465	chr4	rs72635142	167534034	G	A	0.978	0.979	0.645	-0.0189993500097828	0.0369	0.6077	53386	77258	58749.13
1921372	chr4	rs60555352	167534161	C	T	0.951	0.952	0.946	-0.0099998320783335	0.0206	0.6298	53386	77258	58749.13
1906891	chr4	rs72695543	167535795	C	T	0.581	0.58	0.985	0.0084045823438103	0.0088	0.3363	53386	77258	58749.13
1905522	chr4	rs79356782	167536458	A	T	0.955	0.955	0.947	-0.0036968248442897	0.0214	0.8618	53386	77258	58749.13
1910128	chr4	rs72695544	167536932	T	A	0.581	0.58	0.984	0.0077002766261879	0.0088	0.3805	53386	77258	58749.13
1930479	chr4	rs11100658	167536937	C	G	0.518	0.52	0.981	0.0034041991335623	0.0087	0.6966	53386	77258	58749.13
1924961	chr4	rs79467278	167537183	C	T	0.955	0.955	0.946	-0.003596459514405	0.0214	0.8667	53386	77258	58749.13
1911956	chr4	rs76868672	167537271	T	C	0.955	0.955	0.946	-0.0034961042567088	0.0214	0.8709	53386	77258	58749.13
1916558	chr4	rs75251917	167537327	A	T	0.955	0.955	0.945	-0.0034961042567088	0.0214	0.8682	53386	77258	58749.13
1908138	chr4	rs66526212	167537418	T	C	0.855	0.855	0.843	-0.0008003201707691	0.0134	0.9541	53386	77258	58749.13
1923482	chr4	rs10016749	167539252	G	A	0.419	0.42	0.985	-0.0083043861636152	0.0088	0.342	53386	77258	58749.13
1915421	chr4	rs76082876	167539669	A	G	0.955	0.955	0.942	-0.0029042131473898	0.0214	0.8907	53386	77258	58749.13
1926389	chr4	rs77802308	167540245	C	T	0.955	0.955	0.941	-0.0028039273327342	0.0214	0.8955	53386	77258	58749.13
1910804	chr4	rs7673384	167540460	C	T	0.419	0.42	0.986	-0.0076995657264405	0.0088	0.3783	53386	77258	58749.13
1932467	chr4	rs75028911	167541682	T	C	0.955	0.955	0.938	-0.0019018072895963	0.0215	0.9302	53386	77258	58749.13
1919855	chr4	rs7665648	167542983	T	C	0.984	0.986	0.957	-0.079898551397885	0.0426	0.06098	40417	57881	44053.74
1916799	chr4	rs115303517	167543406	A	G	0.984	0.986	0.956	-0.0784048829742783	0.0429	0.06757	40100	57508	43783.78
1931830	chr4	rs10016111	167544762	C	G	0.437	0.436	0.986	-0.0019018072895963	0.0087	0.8316	53386	77258	58749.13
1909851	chr4	rs10018491	167544997	C	T	0.441	0.439	0.985	-0.0010005003335835	0.0087	0.9049	53386	77258	58749.13
1925730	chr4	rs78713510	167545365	T	C	0.984	0.986	0.957	-0.0769998418888678	0.0426	0.0708	40161	57751	43881.3
1921480	chr4	rs6419311	167546962	C	T	0.413	0.415	0.985	-0.0091012913892029	0.0088	0.298	53386	77258	58749.13
1902231	chr4	rs7673076	167547429	G	A	0.428	0.428	0.987	-0.0038975857287134	0.0087	0.6531	53386	77258	58749.13
1930589	chr4	rs72635147	167547716	G	A	0.983	0.985	0.954	-0.0921043240556392	0.0403	0.02229	43358	61137	47111.03
1914217	chr4	rs6536988	167548606	C	T	0.428	0.428	0.987	-0.003596459514405	0.0087	0.678	53386	77258	58749.13
1907654	chr4	rs6821728	167549840	T	C	0.412	0.414	0.987	-0.008395140788382	0.0088	0.3403	53386	77258	58749.13
1908204	chr4	rs10001950	167550669	T	G	0.433	0.431	0.991	-0.0005001250416822	0.0087	0.9522	53386	77258	58749.13
1927439	chr4	rs10034869	167550780	C	T	0.433	0.431	0.991	-0.0006001800720324	0.0087	0.9438	53386	77258	58749.13
1924787	chr4	rs7658952	167551174	A	C	0.433	0.431	0.99	-0.0005001250416822	0.0087	0.953	53386	77258	58749.13
1909371	chr4	rs7664464	167551359	G	A	0.433	0.431	0.99	-0.0006001800720324	0.0087	0.9471	53386	77258	58749.13
1932376	chr4	rs6536989	167553877	T	A	0.412	0.414	0.982	-0.0075987978753305	0.0088	0.3876	53386	77258	58749.13
1922720	chr4	rs111773267	167553884	T	G	0.984	0.986	0.948	-0.0827948246089151	0.0432	0.05492	39847	57361	43533.4
1931804	chr4	rs112802780	167553954	G	A	0.984	0.986	0.948	-0.0827948246089151	0.0432	0.05509	39847	57361	43533.4
1919169	chr4	rs72635151	167555629	A	G	0.983	0.985	0.939	-0.0965990099892536	0.0408	0.0178	43419	61380	47208.55
1922419	chr4	rs77388539	167556784	T	C	0.984	0.986	0.94	-0.0835990238763137	0.0434	0.05378	39847	57361	43533.4
1930964	chr4	rs28419741	167557797	C	T	0.437	0.435	0.973	0.0007996801705642	0.0088	0.9288	53386	77258	58749.13
1906313	chr4	rs28516922	167557845	A	G	0.588	0.586	0.973	0.0071047017299317	0.0088	0.4226	53386	77258	58749.13
1911157	chr4	rs28419277	167558013	T	C	0.432	0.431	0.975	0.0	0.0088	0.9985	53386	77258	58749.13
1923745	chr4	rs55867414	167558658	A	T	0.588	0.586	0.973	0.0067968490002727	0.0088	0.4388	53386	77258	58749.13
1933352	chr4	rs28391069	167559106	C	T	0.905	0.906	0.791	-0.0076995657264405	0.0166	0.641	53386	77258	58749.13
1917743	chr4	rs72635153	167559298	A	G	0.983	0.985	0.927	-0.0969955993261986	0.041	0.01797	43419	61380	47208.55
1909046	chr4	rs28680860	167559813	T	C	0.415	0.416	0.971	-0.0050024916227914	0.0089	0.5724	53386	77258	58749.13
1915253	chr4	rs28689028	167559842	A	C	0.432	0.431	0.971	0.0001999800026662	0.0088	0.9806	53386	77258	58749.13
1906514	chr4	rs28445683	167560402	A	G	0.849	0.849	0.841	0.0018981972830802	0.0131	0.8856	53386	77258	58749.13
1902266	chr4	rs112195994	167560422	C	T	0.984	0.986	0.927	-0.0844038704007324	0.0438	0.05386	39847	57361	43533.4
1904172	chr4	rs72635154	167561119	T	C	0.983	0.985	0.92	-0.0972049737931963	0.0412	0.01819	43419	61380	47208.55
1932073	chr4	rs28719011	167561386	A	G	0.436	0.434	0.967	0.0007996801705642	0.0088	0.9266	53386	77258	58749.13
1923023	chr4	rs72635155	167561516	G	C	0.983	0.985	0.919	-0.0973041664750621	0.0412	0.01821	43419	61380	47208.55
1906837	chr4	rs72635156	167561523	T	G	0.983	0.985	0.919	-0.0973041664750621	0.0412	0.01825	43419	61380	47208.55
1927928	chr4	rs28453146	167561808	C	T	0.436	0.434	0.966	0.0006997551142732	0.0088	0.94	53386	77258	58749.13
1920117	chr4	rs72635157	167562106	G	A	0.983	0.985	0.918	-0.0973041664750621	0.0412	0.0183	43419	61380	47208.55
1915705	chr4	rs72635158	167562127	A	G	0.983	0.985	0.917	-0.0976018035694551	0.0412	0.01793	43419	61380	47208.55
1918328	chr4	rs28477911	167562731	T	C	0.589	0.587	0.965	0.0076010387728197	0.0089	0.3927	53386	77258	58749.13
1927424	chr4	rs77660415	167563712	G	A	0.984	0.986	0.919	-0.0834033483057841	0.0439	0.05732	39847	57361	43533.4
1903143	chr4	rs28609819	167563894	T	A	0.436	0.434	0.963	0.0005998200719675	0.0088	0.9477	53386	77258	58749.13
1910868	chr4	rs28429012	167564550	G	A	0.432	0.43	0.963	-0.000200020002667	0.0088	0.9858	53386	77258	58749.13
1908944	chr4	rs75992693	167564815	T	A	0.984	0.986	0.914	-0.0824038262548157	0.0439	0.06052	40161	57751	43881.3
1912329	chr4	rs72635159	167564944	G	A	0.983	0.985	0.907	-0.0973041664750621	0.0415	0.01899	43419	61380	47208.55
1908217	chr4	rs72635160	167565989	C	A	0.983	0.985	0.904	-0.0976018035694551	0.0416	0.019	43066	61059	46872.31
1906874	chr4	rs28594927	167566167	C	T	0.589	0.587	0.959	0.0075017910703226	0.0089	0.3985	53386	77258	58749.13
1903679	chr4	rs28463696	167566244	T	C	0.589	0.587	0.959	0.0075017910703226	0.0089	0.3979	53386	77258	58749.13
1902685	chr4	rs28555495	167566265	G	C	0.589	0.587	0.959	0.0075017910703226	0.0089	0.4018	53386	77258	58749.13
1919454	chr4	rs117648088	167566741	G	A	0.985	0.986	0.907	-0.0766974758725041	0.0448	0.08688	39984	57138	43606.61
1921710	chr4	rs28465152	167566752	A	G	0.983	0.985	0.895	-0.0955972209967065	0.0415	0.02131	43827	61765	47498.27
1920219	chr4	rs28612841	167567658	G	A	0.983	0.985	0.892	-0.0976018035694551	0.0418	0.01956	43474	61444	47162.03
1925773	chr4	rs28827865	167567976	A	T	0.379	0.378	0.952	-0.0057967688471774	0.0091	0.5254	53386	77258	58749.13
1921469	chr4	rs28768419	167568083	T	C	0.436	0.435	0.929	-0.0075987978753305	0.009	0.4004	53386	77258	58749.13
1916968	chr4	rs28805433	167569056	A	G	0.983	0.985	0.884	-0.0965990099892536	0.0418	0.02076	43827	61765	47498.27
1911762	chr4	rs28799342	167569482	A	G	0.368	0.37	0.948	-0.010302892995897	0.0092	0.2611	53386	77258	58749.13
1927206	chr4	rs28494630	167570976	C	T	0.36	0.362	0.955	-0.0116981574124923	0.0092	0.2023	53386	77258	58749.13
1920548	chr4	rs28713613	167571068	A	G	0.641	0.639	0.956	0.0131037693769772	0.0092	0.1523	53386	77258	58749.13
1905875	chr4	rs72635163	167571581	A	G	0.983	0.985	0.875	-0.098197343653669	0.0421	0.01965	43827	61765	47498.27
1927275	chr4	rs28408994	167571706	T	C	0.642	0.639	0.954	0.0131037693769772	0.0092	0.1549	53386	77258	58749.13
1925496	chr4	rs72635164	167571890	C	A	0.983	0.985	0.877	-0.0982966348251106	0.0421	0.01961	43474	61444	47162.03
1921184	chr4	rs72635165	167572089	T	C	0.983	0.985	0.874	-0.0980980623399853	0.0421	0.01983	43827	61765	47498.27
1930441	chr4	rs28580082	167572273	A	G	0.378	0.377	0.948	-0.0055956263571598	0.0091	0.5367	53386	77258	58749.13
1923903	chr4	rs28367117	167572527	A	G	0.382	0.381	0.945	-0.0048015088161939	0.0091	0.5954	53386	77258	58749.13
1906213	chr4	rs28440831	167572681	T	C	0.983	0.985	0.872	-0.0979987908821025	0.0421	0.02008	43827	61765	47498.27
1925828	chr4	rs28417811	167574518	A	G	0.642	0.639	0.946	0.0126990249774084	0.0092	0.168	53386	77258	58749.13
1903346	chr4	rs143108838	167576063	A	G	0.984	0.986	0.87	-0.079497856132099	0.0449	0.07622	40865	58561	44540.16
1905167	chr4	rs144436177	167576996	C	A	0.378	0.377	0.936	-0.0049019951702315	0.0092	0.5961	53386	77258	58749.13
1908560	chr4	rs36158000	167577173	G	T	0.984	0.986	0.869	-0.0851004766504662	0.0451	0.05893	40507	57882	44071.35
1910988	chr4	rs36150706	167577378	C	T	0.378	0.377	0.935	-0.0049019951702315	0.0092	0.5948	53386	77258	58749.13
1931193	chr4	rs141176063	167578244	G	A	0.982	0.984	0.847	-0.105604989983684	0.039	0.006799	48587	68279	52943.74
1921590	chr4	rs36152032	167578515	C	G	0.642	0.64	0.936	0.0121953336998771	0.0093	0.1874	53386	77258	58749.13
1929328	chr4	rs36158748	167578556	C	T	0.643	0.64	0.936	0.0126002819757385	0.0093	0.1734	53386	77258	58749.13
1912092	chr4	rs139731047	167578642	G	A	0.984	0.986	0.865	-0.0831968434005588	0.0452	0.06551	40507	57882	44071.35
1928717	chr4	rs142830347	167578879	T	C	0.983	0.985	0.854	-0.0989036285144588	0.0428	0.02071	43474	61444	47162.03
1923911	chr4	rs147617648	167579144	T	C	0.981	0.983	0.846	-0.104094650536593	0.0381	0.006365	48842	68529	53196.18
1917646	chr4	rs150113842	167579358	C	T	0.984	0.986	0.862	-0.0830990401697142	0.0452	0.06643	40507	57882	44071.35
1930144	chr4	rs143066559	167579612	C	A	0.981	0.983	0.845	-0.104705174884951	0.0382	0.006107	48842	68529	53196.18
1911420	chr4	rs148349571	167580245	G	A	0.981	0.983	0.844	-0.104705174884951	0.0382	0.00615	48842	68529	53196.18
1919349	chr4	rs150847491	167580662	A	G	0.378	0.377	0.927	-0.0045001103249234	0.0092	0.6261	53386	77258	58749.13
1910237	chr4	rs139723890	167581595	C	A	0.978	0.98	0.781	-0.0766974758725041	0.0345	0.02627	53150	76107	58357.44
1926140	chr4	rs36166620	167581830	T	C	0.981	0.983	0.839	-0.101899844028846	0.0382	0.007566	48842	68529	53196.18
1922690	chr4	rs140212774	167582150	T	C	0.981	0.983	0.837	-0.101999503525648	0.0382	0.007582	48842	68529	53196.18
1926714	chr4	rs150582836	167583636	C	T	0.378	0.377	0.922	-0.0046005663955682	0.0093	0.6223	53386	77258	58749.13
1914687	chr4	rs145570099	167584283	A	G	0.981	0.983	0.833	-0.101899844028846	0.0383	0.007817	48842	68529	53196.18
1930050	chr4	rs151319312	167584784	G	A	0.643	0.64	0.922	0.0117012723076411	0.0094	0.2117	53386	77258	58749.13
1918361	chr4	rs141351078	167586025	T	C	0.981	0.983	0.827	-0.102996645135889	0.0386	0.007547	48842	68529	53196.18
1905885	chr4	rs144114355	167586351	T	A	0.981	0.983	0.812	-0.106005167845849	0.0379	0.005219	50809	70794	55301.69
1915920	chr4	rs138143060	167587657	G	A	0.981	0.983	0.818	-0.106305406370931	0.039	0.006379	48777	68468	53133.24
1926127	chr4	rs149572481	167588054	A	C	0.363	0.364	0.913	-0.007296555232638	0.0094	0.4353	53386	77258	58749.13
1913985	chr4	rs10006678	167589611	T	A	0.982	0.984	0.911	-0.0944975101098114	0.0442	0.03251	34718	50924	38284.69
1916342	chr4	rs11944508	167592156	C	T	0.75	0.747	0.966	0.0092966519050945	0.0101	0.3569	53386	77258	58749.13
1923574	chr4	rs12506933	167592720	T	A	0.75	0.747	0.966	0.0096037361426946	0.0101	0.3407	53386	77258	58749.13
1906211	chr4	rs56850382	167594029	A	T	0.982	0.983	0.937	-0.0906032746829194	0.0443	0.04084	31131	47786	35023.59
1933035	chr4	rs78540517	167594367	G	A	0.984	0.985	0.885	-0.0480984034910313	0.0427	0.2596	39993	60938	44688.02
1927260	chr4	rs10032330	167594972	A	G	0.733	0.731	0.973	0.0027960873020011	0.0099	0.778	53386	77258	58749.13
1922536	chr4	rs78130448	167595158	C	T	0.982	0.983	0.937	-0.0888967896271612	0.0443	0.04456	31131	47786	35023.59
1906516	chr4	rs73861395	167595169	C	A	0.751	0.748	0.969	0.009197572354042	0.0101	0.3592	53386	77258	58749.13
1911526	chr4	rs6818026	167595468	C	T	0.982	0.983	0.935	-0.0875970029805156	0.0442	0.04748	31131	47786	35023.59
1903641	chr4	rs10026269	167596236	T	C	0.733	0.731	0.972	0.0033045340083004	0.0099	0.7358	53386	77258	58749.13
1913503	chr4	rs77054025	167597763	G	A	0.979	0.98	0.887	-0.0390007373497326	0.0324	0.228	53386	77258	58749.13
1906647	chr4	rs73861396	167599719	A	G	0.76	0.757	0.963	0.0099998345783334	0.0102	0.3308	53386	77258	58749.13
1910731	chr4	rs73861397	167599725	C	T	0.76	0.757	0.964	0.0099008246772624	0.0102	0.3346	53386	77258	58749.13
1907773	chr4	rs73861398	167599828	G	A	0.76	0.757	0.964	0.0097027754613851	0.0102	0.3443	53386	77258	58749.13
1911287	chr4	rs58399114	167600676	C	T	0.76	0.757	0.964	0.0100988346774146	0.0102	0.3254	53386	77258	58749.13
1930234	chr4	rs28667373	167600869	G	A	0.756	0.754	0.966	0.0080971295874548	0.0102	0.427	53386	77258	58749.13
1905812	chr4	rs78655851	167601415	T	G	0.979	0.979	0.89	-0.0370997639570267	0.0322	0.2484	53386	77258	58749.13
1902567	chr4	rs114882201	167601556	G	T	0.954	0.951	0.772	0.0503033045092425	0.0231	0.02948	53386	77258	58749.13
1906050	chr4	rs3924566	167602105	G	A	0.757	0.755	0.967	0.0089993837968006	0.0102	0.3789	53386	77258	58749.13
1923344	chr4	rs7434449	167602281	C	A	0.979	0.979	0.891	-0.0372969647443931	0.0322	0.2458	53321	77197	58686.2
1909566	chr4	rs4132264	167603432	G	C	0.756	0.754	0.966	0.0081963182244858	0.0102	0.4184	53386	77258	58749.13
1902287	chr4	rs10006942	167605220	A	T	0.732	0.73	0.973	0.0035038543266769	0.0098	0.719	53386	77258	58749.13
1904750	chr4	rs28470639	167606484	C	G	0.757	0.755	0.967	0.0089002747867194	0.0102	0.3815	53386	77258	58749.13
1906314	chr4	rs10007526	167606779	T	C	0.732	0.73	0.973	0.0032048589489113	0.0098	0.7467	53386	77258	58749.13
1917278	chr4	rs7692681	167607492	C	T	0.757	0.755	0.966	0.0089002747867194	0.0102	0.3793	53386	77258	58749.13
1921373	chr4	rs7661107	167607726	T	C	0.757	0.754	0.966	0.0090984829852593	0.0102	0.3688	53386	77258	58749.13
1925441	chr4	rs3919798	167609476	T	C	0.732	0.73	0.972	0.0035038543266769	0.0098	0.719	53386	77258	58749.13
1910655	chr4	rs6845338	167610410	T	C	0.756	0.754	0.965	0.0086028888072678	0.0102	0.3965	53386	77258	58749.13
1927629	chr4	rs77640897	167611044	T	A	0.979	0.979	0.88	-0.0409990935346932	0.0322	0.203	53321	77197	58686.2
1924311	chr4	rs11938687	167612443	A	C	0.756	0.754	0.965	0.0088011559530687	0.0102	0.3887	53386	77258	58749.13
1920278	chr4	rs11933732	167612453	C	T	0.757	0.754	0.965	0.0089002747867194	0.0102	0.3806	53386	77258	58749.13
1920048	chr4	rs72978295	167612476	T	C	0.975	0.976	0.879	-0.0494949124461712	0.03	0.09856	53386	77258	58749.13
1921816	chr4	rs79129364	167613188	A	G	0.979	0.979	0.878	-0.0353992243518656	0.0323	0.2735	53321	77197	58686.2
1914399	chr4	rs76023109	167613320	G	A	0.979	0.979	0.877	-0.0396039865931634	0.0322	0.2192	53321	77197	58686.2
1903278	chr4	rs6835107	167614099	A	T	0.758	0.755	0.966	0.0097027754613851	0.0102	0.3403	53386	77258	58749.13
1920552	chr4	rs28645359	167614928	T	C	0.758	0.755	0.964	0.0098018049722602	0.0102	0.3345	53386	77258	58749.13
1907178	chr4	rs11945682	167615348	G	A	0.733	0.731	0.97	0.004101577021075	0.0099	0.6797	53386	77258	58749.13
1921437	chr4	rs28551156	167617485	C	G	0.757	0.754	0.966	0.0089002747867194	0.0102	0.381	53386	77258	58749.13
1913554	chr4	rs28438787	167617556	G	A	0.758	0.755	0.967	0.0096037361426946	0.0102	0.3449	53386	77258	58749.13
1910764	chr4	rs12510378	167618383	T	A	0.753	0.75	0.952	0.0103957761821204	0.0102	0.3068	53386	77258	58749.13
1920592	chr4	rs41413146	167619995	G	C	0.954	0.951	0.775	0.0493995022947674	0.023	0.03168	53386	77258	58749.13
1930387	chr4	rs146406911	167621892	C	T	0.954	0.951	0.773	0.0503033045092425	0.023	0.02876	53386	77258	58749.13
1904710	chr4	rs7684028	167621939	T	C	0.689	0.689	0.945	0.0077995046323818	0.0096	0.4164	53386	77258	58749.13
1924819	chr4	rs7695046	167621960	A	C	0.731	0.729	0.965	0.0044003044444822	0.0099	0.653	53386	77258	58749.13
1925116	chr4	rs6553485	167622160	G	A	0.758	0.755	0.967	0.009504687014246	0.0102	0.353	53386	77258	58749.13
1916075	chr4	rs149762720	167622658	T	A	0.963	0.963	0.823	0.0204984635773248	0.0252	0.4161	53200	76329	58439.19
1929486	chr4	rs13435745	167622773	A	G	0.758	0.755	0.966	0.0096037361426946	0.0102	0.3437	53386	77258	58749.13
1903953	chr4	rs28885145	167623212	G	A	0.758	0.755	0.966	0.0092966519050945	0.0102	0.3596	53386	77258	58749.13
1909733	chr4	rs11931942	167623773	G	A	0.758	0.756	0.965	0.0099008246772624	0.0102	0.329	53386	77258	58749.13
1925241	chr4	rs9996245	167623965	G	A	0.69	0.69	0.947	0.0069954745123864	0.0096	0.4641	53386	77258	58749.13
1902297	chr4	rs7674577	167625748	A	G	0.69	0.689	0.947	0.0072039888485025	0.0095	0.4517	53386	77258	58749.13
1912946	chr4	rs10002710	167626155	G	A	0.758	0.755	0.963	0.009197572354042	0.0102	0.3653	53386	77258	58749.13
1923014	chr4	rs10034471	167626348	T	C	0.757	0.755	0.963	0.0089993837968006	0.0102	0.3775	53386	77258	58749.13
1927718	chr4	rs77775069	167627995	A	G	0.98	0.98	0.855	-0.0166986496230515	0.033	0.6117	53251	77127	58616.2
1907906	chr4	rs12644650	167628013	G	A	0.733	0.731	0.964	0.004201162744548	0.0099	0.6674	53386	77258	58749.13
1929118	chr4	rs77384941	167628044	T	C	0.978	0.978	0.854	-0.0382004338153035	0.032	0.233	53321	77197	58686.2
1903373	chr4	rs55881721	167628088	T	A	0.758	0.756	0.96	0.0096037361426946	0.0102	0.3478	53386	77258	58749.13
1902119	chr4	rs78099024	167628232	G	A	0.978	0.978	0.854	-0.0380965452668448	0.032	0.2338	53321	77197	58686.2
1919503	chr4	rs11941551	167628609	C	T	0.734	0.731	0.962	0.0047984689115734	0.0099	0.6288	53386	77258	58749.13
1927402	chr4	rs72980232	167628832	T	C	0.733	0.731	0.963	0.0043007385516922	0.0099	0.6615	53386	77258	58749.13
1906768	chr4	rs72980234	167629004	C	T	0.734	0.731	0.962	0.0047984689115734	0.0099	0.6267	53386	77258	58749.13
1930685	chr4	rs79277010	167629560	C	T	0.979	0.979	0.853	-0.0289037168568363	0.0328	0.3771	53321	77197	58686.2
1911475	chr4	rs6553543	167629838	G	C	0.734	0.731	0.961	0.0044998604248922	0.0099	0.6477	53386	77258	58749.13
1931272	chr4	rs6553544	167629953	G	T	0.734	0.732	0.961	0.0046989426564652	0.0099	0.6316	53386	77258	58749.13
1908462	chr4	rs7682852	167630087	G	A	0.734	0.732	0.961	0.0046989426564652	0.0099	0.6324	53386	77258	58749.13
1908836	chr4	rs79022584	167630463	G	A	0.734	0.731	0.96	0.0046989426564652	0.0099	0.6372	53386	77258	58749.13
1907253	chr4	rs72980237	167630773	T	C	0.733	0.731	0.96	0.0046989426564652	0.0099	0.6323	53386	77258	58749.13
1932743	chr4	rs2219237	167630858	C	A	0.733	0.731	0.96	0.0043007385516922	0.0099	0.6629	53386	77258	58749.13
1931774	chr4	rs60555966	167631889	C	T	0.734	0.731	0.957	0.0047984689115734	0.0099	0.6304	53386	77258	58749.13
1904153	chr4	rs77272645	167632252	C	T	0.971	0.97	0.667	0.0301993737308422	0.0316	0.3397	52423	75594	57534.43
1904959	chr4	rs56333751	167632329	C	T	0.734	0.731	0.956	0.0048979852621919	0.0099	0.6187	53386	77258	58749.13
1923432	chr4	rs57247717	167632381	C	T	0.734	0.731	0.956	0.0048979852621919	0.0099	0.6245	53386	77258	58749.13
1920700	chr4	rs10005315	167632465	G	T	0.733	0.731	0.957	0.0047984689115734	0.0099	0.631	53386	77258	58749.13
1929531	chr4	rs57571560	167632620	T	A	0.733	0.731	0.956	0.0044003044444822	0.0099	0.6542	53386	77258	58749.13
1930225	chr4	rs72980245	167632713	G	T	0.735	0.732	0.955	0.0050969882578437	0.0099	0.6099	53386	77258	58749.13
1910803	chr4	rs72980247	167632753	G	C	0.734	0.731	0.956	0.0048979852621919	0.0099	0.6237	53386	77258	58749.13
1916720	chr4	rs74944954	167632931	C	A	0.978	0.978	0.839	-0.0364980230402006	0.0323	0.2589	53321	77197	58686.2
1920703	chr4	rs10866348	167633134	T	G	0.733	0.731	0.955	0.004201162744548	0.0099	0.6687	53386	77258	58749.13
1902799	chr4	rs10866349	167633141	T	G	0.76	0.757	0.951	0.009197572354042	0.0103	0.369	53386	77258	58749.13
1919014	chr4	rs10866350	167633376	G	A	0.734	0.731	0.954	0.0049974917102918	0.0099	0.6173	53386	77258	58749.13
1928258	chr4	rs9990895	167633858	C	T	0.733	0.731	0.955	0.0047984689115734	0.0099	0.6273	53386	77258	58749.13
1902668	chr4	rs60986622	167633910	C	G	0.733	0.731	0.954	0.0049974917102918	0.0099	0.6142	53386	77258	58749.13
1911688	chr4	rs56090642	167633984	G	A	0.734	0.731	0.953	0.0049974917102918	0.0099	0.6172	53386	77258	58749.13
1903862	chr4	rs954218	167634454	T	C	0.734	0.732	0.952	0.004001981379298	0.01	0.687	53386	77258	58749.13
1924849	chr4	rs954217	167634639	A	T	0.734	0.732	0.952	0.004201162744548	0.01	0.6699	53386	77258	58749.13
1912556	chr4	rs12503564	167634706	A	G	0.76	0.757	0.949	0.0090984829852593	0.0103	0.378	53386	77258	58749.13
1912143	chr4	rs79242349	167635232	A	G	0.979	0.98	0.83	-0.0282965991551138	0.0334	0.397	53321	77197	58686.2
1907257	chr4	rs2198739	167635532	T	C	0.734	0.732	0.946	0.0043007385516922	0.01	0.6652	53386	77258	58749.13
1921383	chr4	rs185408614	167635533	G	T	0.979	0.98	0.829	-0.0285023604727122	0.0335	0.3952	53321	77197	58686.2
1926118	chr4	rs2198738	167635674	G	A	0.76	0.757	0.944	0.0090984829852593	0.0103	0.3772	53386	77258	58749.13
1914150	chr4	rs114052539	167636404	G	A	0.954	0.952	0.751	0.0461008368826632	0.0235	0.0495	53386	77258	58749.13
1911132	chr4	rs58197672	167637306	T	C	0.736	0.734	0.923	0.0048979852621919	0.0102	0.6272	53386	77258	58749.13
1905344	chr4	rs141132463	167639143	T	C	0.963	0.963	0.783	0.0274984287018097	0.0259	0.2887	53200	76329	58439.19
1907190	chr4	rs12505657	167643601	T	G	0.764	0.762	0.821	0.0072039888485025	0.0112	0.5184	53386	77258	58749.13
1906811	chr4	rs113653597	167643785	C	T	0.777	0.775	0.823	0.0063994795805678	0.0114	0.5715	53386	77258	58749.13
1905322	chr4	rs6856033	167643857	C	T	0.964	0.965	0.793	0.0274011363479391	0.0263	0.2978	53200	76329	58439.19
1917450	chr4	rs17052538	167644235	T	C	0.949	0.95	0.823	0.0099008246772624	0.0219	0.6509	53386	77258	58749.13
1922573	chr4	rs13109075	167645029	T	C	0.622	0.622	0.842	-0.0032954239497972	0.0097	0.7319	53386	77258	58749.13
1931869	chr4	rs2318457	167645352	T	G	0.233	0.234	0.714	-0.0046005663955682	0.0119	0.7004	53386	77258	58749.13
1907072	chr4	rs6843982	167647164	T	C	0.464	0.465	0.936	-0.0172987645783295	0.0089	0.05219	53386	77258	58749.13
1902187	chr4	rs4860006	167647323	A	G	0.463	0.464	0.938	-0.0177974390305806	0.0089	0.04553	53386	77258	58749.13
1906920	chr4	rs62352801	167647480	T	C	0.845	0.849	0.903	-0.0421979407001862	0.0126	0.0008353	53386	77258	58749.13
1930633	chr4	rs4860007	167647806	A	C	0.325	0.322	0.901	0.0194005857039748	0.0097	0.04478	53386	77258	58749.13
1918062	chr4	rs62352802	167647977	C	T	0.851	0.854	0.923	-0.0404991299799539	0.0127	0.00137	53386	77258	58749.13
1912307	chr4	rs4859971	167648055	T	C	0.615	0.613	0.943	0.0025966258472659	0.0091	0.7742	53386	77258	58749.13
1914089	chr4	rs6851516	167648454	T	C	0.668	0.666	0.968	0.0034041991335623	0.0093	0.7114	53386	77258	58749.13
1901915	chr4	rs72695575	167648687	A	G	0.943	0.943	0.928	-0.0081027387031859	0.0193	0.6737	53386	77258	58749.13
1907085	chr4	rs6832027	167648719	A	G	0.415	0.416	0.967	-0.0187038311937836	0.0089	0.03484	53386	77258	58749.13
1903633	chr4	rs72695578	167649042	T	G	0.943	0.943	0.931	-0.0078003437327339	0.0193	0.6843	53386	77258	58749.13
1921005	chr4	rs2198737	167649165	G	A	0.669	0.666	0.974	0.0030952049073025	0.0092	0.7378	53386	77258	58749.13
1914794	chr4	rs9312532	167649479	A	T	0.668	0.666	0.975	0.0026963615477425	0.0092	0.7683	53386	77258	58749.13
1908501	chr4	rs9312535	167649643	C	A	0.669	0.667	0.976	0.0026963615477425	0.0092	0.7715	53386	77258	58749.13
1927582	chr4	rs6827306	167649758	T	C	0.188	0.189	0.95	-0.0060985584618694	0.0112	0.5867	53386	77258	58749.13
1908184	chr4	rs6812497	167649794	C	T	0.668	0.666	0.978	0.0027960873020011	0.0092	0.7654	53386	77258	58749.13
1910719	chr4	rs113968476	167649802	C	A	0.716	0.715	0.963	0.0164047040252769	0.0097	0.09087	53386	77258	58749.13
1917058	chr4	rs6813547	167650280	C	T	0.669	0.666	0.979	0.0028958031120254	0.0092	0.7552	53386	77258	58749.13
1926050	chr4	rs6819071	167650690	C	T	0.669	0.667	0.98	0.0023971245997214	0.0092	0.7929	53386	77258	58749.13
1925175	chr4	rs6819104	167650729	C	T	0.669	0.666	0.981	0.0028958031120254	0.0092	0.7563	53386	77258	58749.13
1921732	chr4	rs7658503	167651241	G	T	0.669	0.667	0.982	0.0028958031120254	0.0092	0.7494	53386	77258	58749.13
1904249	chr4	rs7658860	167651397	G	A	0.669	0.666	0.983	0.0030952049073025	0.0092	0.7399	53386	77258	58749.13
1905767	chr4	rs72695581	167651556	C	T	0.94	0.94	0.934	-0.0012007205765188	0.0187	0.9488	53386	77258	58749.13
1930417	chr4	rs6553661	167651583	C	T	0.669	0.666	0.983	0.0030952049073025	0.0092	0.7393	53386	77258	58749.13
1920772	chr4	rs6853202	167651962	A	G	0.612	0.609	0.981	0.0013990209137074	0.0089	0.8791	53386	77258	58749.13
1912510	chr4	rs17597615	167652109	G	T	0.52	0.524	0.977	-0.0069037763167944	0.0087	0.4306	53386	77258	58749.13
1911007	chr4	rs6826647	167652162	C	T	0.612	0.61	0.982	0.0012991557316201	0.0089	0.8848	53386	77258	58749.13
1909985	chr4	rs11943562	167652786	T	C	0.804	0.808	0.991	-0.031397792147416	0.0109	0.004061	53386	77258	58749.13
1909890	chr4	rs977643	167653371	A	G	0.669	0.666	0.986	0.0032048589489113	0.0092	0.7249	53386	77258	58749.13
1919838	chr4	rs17519333	167653444	G	C	0.716	0.716	0.979	0.0153023200084426	0.0096	0.1116	53386	77258	58749.13
1910729	chr4	rs114690128	167653541	T	C	0.984	0.982	0.697	0.0441030061101949	0.0406	0.2772	52546	76201	57831.07
1926530	chr4	rs6839971	167653890	C	T	0.612	0.609	0.985	0.0014988761237359	0.0089	0.8679	53386	77258	58749.13
1913891	chr4	rs72695585	167653894	C	T	0.943	0.943	0.953	-0.0081027387031859	0.019	0.6708	53386	77258	58749.13
1925410	chr4	rs11942144	167654337	C	T	0.52	0.523	0.983	-0.007095110875924	0.0087	0.4134	53386	77258	58749.13
1903987	chr4	rs10021354	167654427	C	A	0.188	0.19	0.971	-0.007095110875924	0.0111	0.5211	53386	77258	58749.13
1914952	chr4	rs72695587	167654607	C	T	0.944	0.943	0.96	-0.0080019302190585	0.019	0.6731	53386	77258	58749.13
1921205	chr4	rs6846930	167654960	C	G	0.612	0.609	0.988	0.0012991557316201	0.0089	0.8875	53386	77258	58749.13
1923286	chr4	rs62352805	167655041	G	A	0.804	0.808	0.991	-0.0310985871020312	0.0109	0.004416	53386	77258	58749.13
1915941	chr4	rs3762246	167655218	C	T	0.612	0.61	0.989	0.0012991557316201	0.0089	0.8839	53386	77258	58749.13
1907149	chr4	rs3762245	167655235	A	G	0.804	0.808	0.991	-0.0312017511432645	0.0109	0.004375	53386	77258	58749.13
1903670	chr4	rs3762244	167655482	A	G	0.669	0.666	0.989	0.0028958031120254	0.0092	0.7488	53386	77258	58749.13
1931253	chr4	rs7674160	167655602	A	T	0.612	0.609	0.989	0.0012991557316201	0.0089	0.8834	53386	77258	58749.13
1923148	chr4	rs2054147	167655724	G	A	0.612	0.609	0.989	0.0013990209137074	0.0089	0.8737	53386	77258	58749.13
1903395	chr4	rs7695294	167655803	C	T	0.612	0.61	0.99	0.0013990209137074	0.0089	0.8722	53386	77258	58749.13
1920909	chr4	rs12499704	167656278	A	C	0.669	0.666	0.99	0.0034041991335623	0.0092	0.7091	53386	77258	58749.13
1910643	chr4	rs75897620	167656823	G	A	0.965	0.963	0.886	0.0387975467079122	0.0246	0.1155	53386	77258	58749.13
1923632	chr4	rs72695589	167657220	G	T	0.944	0.943	0.966	-0.0078003437327339	0.0189	0.6801	53386	77258	58749.13
1920083	chr4	rs12501700	167657775	A	T	0.669	0.667	0.99	0.0033045340083004	0.0092	0.7195	53386	77258	58749.13
1919210	chr4	rs6813903	167657872	G	A	0.669	0.667	0.989	0.0029955089797983	0.0092	0.7419	53386	77258	58749.13
1905832	chr4	rs952650	167658259	G	A	0.804	0.808	0.991	-0.0313049258284153	0.0109	0.004149	53386	77258	58749.13
1917759	chr4	rs17519417	167659185	T	C	0.52	0.524	0.992	-0.007095110875924	0.0086	0.4085	53386	77258	58749.13
1917002	chr4	rs7681289	167659338	C	T	0.189	0.19	0.987	-0.0066017436345624	0.011	0.5461	53386	77258	58749.13
1921885	chr4	rs10027405	167659473	T	C	0.668	0.665	0.988	0.0036034995896235	0.0092	0.6931	53386	77258	58749.13
1931605	chr4	rs9918043	167660542	C	A	0.52	0.524	0.993	-0.007004474152883	0.0086	0.418	53386	77258	58749.13
1929026	chr4	rs7693792	167661037	C	T	0.804	0.808	0.991	-0.0315009870620622	0.0109	0.003982	53386	77258	58749.13
1904315	chr4	rs72695590	167661105	T	C	0.944	0.943	0.968	-0.0073972926304747	0.0189	0.696	53386	77258	58749.13
1914928	chr4	rs7689694	167661368	G	A	0.189	0.19	0.987	-0.0065010863423599	0.011	0.5577	53386	77258	58749.13
1929178	chr4	rs7678556	167661512	A	C	0.189	0.191	0.986	-0.0054045784588597	0.011	0.6223	53386	77258	58749.13
1933325	chr4	rs7678726	167661584	A	G	0.52	0.523	0.994	-0.0068030886197391	0.0086	0.4309	53386	77258	58749.13
1923792	chr4	rs56711230	167661745	C	T	0.804	0.808	0.992	-0.031397792147416	0.0109	0.004045	53386	77258	58749.13
1931995	chr4	rs7668057	167661791	T	C	0.189	0.19	0.988	-0.0057967688471774	0.011	0.5965	53386	77258	58749.13
1903482	chr4	rs7679349	167661939	A	G	0.189	0.19	0.988	-0.0057967688471774	0.011	0.595	53386	77258	58749.13
1911963	chr4	rs2318483	167662272	C	G	0.944	0.943	0.97	-0.0073972926304747	0.0189	0.6946	53386	77258	58749.13
1923702	chr4	rs2318484	167662287	C	A	0.943	0.943	0.97	-0.008395140788382	0.0189	0.6544	53386	77258	58749.13
1927983	chr4	rs13146675	167662963	C	T	0.67	0.667	0.99	0.004101577021075	0.0092	0.6587	53386	77258	58749.13
1912521	chr4	rs7691894	167663664	A	G	0.667	0.664	0.991	0.0036034995896235	0.0092	0.6933	53386	77258	58749.13
1916859	chr4	rs11929824	167663701	C	T	0.52	0.523	0.994	-0.007004474152883	0.0086	0.4175	53386	77258	58749.13
1918963	chr4	rs11929833	167663751	C	T	0.52	0.523	0.994	-0.007004474152883	0.0086	0.417	53386	77258	58749.13
1925760	chr4	rs72695593	167663933	C	T	0.944	0.943	0.972	-0.0080019302190585	0.0189	0.6738	53386	77258	58749.13
1917403	chr4	rs72695594	167664015	T	C	0.944	0.943	0.97	-0.0073972926304747	0.0189	0.6933	53386	77258	58749.13
1912572	chr4	rs62352806	167664214	C	T	0.804	0.808	0.991	-0.0307994715535284	0.0109	0.004796	53386	77258	58749.13
1930713	chr4	rs62352807	167664236	G	A	0.804	0.808	0.991	-0.0307994715535284	0.0109	0.004801	53386	77258	58749.13
1902590	chr4	rs62352808	167664346	G	T	0.804	0.808	0.991	-0.0307994715535284	0.0109	0.004807	53386	77258	58749.13
1929953	chr4	rs2219236	167664510	C	T	0.187	0.188	0.987	-0.0057967688471774	0.0111	0.601	53386	77258	58749.13
1913243	chr4	rs2318485	167664591	C	T	0.187	0.188	0.986	-0.0057967688471774	0.0111	0.5998	53386	77258	58749.13
1910354	chr4	rs2168401	167664936	G	A	0.187	0.188	0.986	-0.0058973552660839	0.0111	0.5943	53386	77258	58749.13
1918030	chr4	rs2168400	167664953	C	T	0.187	0.188	0.986	-0.0057967688471774	0.0111	0.5996	53386	77258	58749.13
1920091	chr4	rs79862732	167664964	G	A	0.716	0.716	0.994	0.0142973047008244	0.0096	0.1333	53386	77258	58749.13
1932541	chr4	rs2124450	167665046	G	A	0.187	0.188	0.986	-0.0057967688471774	0.0111	0.5982	53386	77258	58749.13
1924755	chr4	rs113465405	167665227	G	T	0.944	0.943	0.972	-0.0080019302190585	0.0189	0.6734	53386	77258	58749.13
1924368	chr4	rs62352830	167665384	C	T	0.52	0.523	0.993	-0.007004474152883	0.0086	0.4169	53386	77258	58749.13
1918746	chr4	rs7679195	167665533	C	A	0.187	0.188	0.986	-0.0057967688471774	0.0111	0.5972	53386	77258	58749.13
1919259	chr4	rs7674513	167665553	G	A	0.187	0.188	0.986	-0.0058973552660839	0.0111	0.5962	53386	77258	58749.13
1932762	chr4	rs7674681	167665621	G	A	0.667	0.665	0.989	0.0030952049073025	0.0092	0.7372	53386	77258	58749.13
1928965	chr4	rs6553787	167665694	A	G	0.187	0.188	0.986	-0.0058973552660839	0.0111	0.5968	53386	77258	58749.13
1906735	chr4	rs6553788	167665775	T	C	0.187	0.188	0.986	-0.0058973552660839	0.0111	0.5927	53386	77258	58749.13
1916744	chr4	rs6553792	167665804	G	C	0.187	0.188	0.986	-0.0057967688471774	0.0111	0.5978	53386	77258	58749.13
1929764	chr4	rs6832684	167666009	G	A	0.518	0.522	0.989	-0.0079011318962572	0.0087	0.3639	53386	77258	58749.13
1908474	chr4	rs6837703	167666036	C	T	0.804	0.807	0.99	-0.0306963490025976	0.0109	0.004963	53386	77258	58749.13
1933887	chr4	rs28782800	167666178	G	C	0.667	0.664	0.99	0.0035038543266769	0.0092	0.7007	53386	77258	58749.13
1921574	chr4	rs62352831	167666468	G	C	0.804	0.807	0.99	-0.0306963490025976	0.0109	0.00502	53386	77258	58749.13
1921701	chr4	rs4549411	167667015	C	A	0.667	0.664	0.989	0.0033045340083004	0.0092	0.7154	53386	77258	58749.13
1928408	chr4	rs11732467	167667081	G	A	0.716	0.716	0.994	0.0141987193998129	0.0096	0.137	53386	77258	58749.13
1903258	chr4	rs6817584	167667749	T	C	0.884	0.883	0.945	0.0177023841130051	0.0138	0.1985	53386	77258	58749.13
1909554	chr4	rs144214730	167668082	C	A	0.716	0.716	0.994	0.0146028573839336	0.0096	0.1271	53386	77258	58749.13
1923968	chr4	rs146742159	167668148	C	G	0.803	0.807	0.989	-0.0306963490025976	0.0109	0.004925	53386	77258	58749.13
1929494	chr4	rs148033293	167668259	A	C	0.716	0.716	0.995	0.0146028573839336	0.0096	0.1276	53386	77258	58749.13
1909515	chr4	rs75548038	167668271	C	T	0.187	0.188	0.985	-0.0059979518036359	0.0111	0.59	53386	77258	58749.13
1932433	chr4	rs138476866	167668288	G	A	0.804	0.807	0.99	-0.0306035477981776	0.0109	0.00514	53386	77258	58749.13
1910966	chr4	rs78333672	167668782	C	T	0.187	0.188	0.985	-0.0059979518036359	0.0111	0.5855	53386	77258	58749.13
1927124	chr4	rs144465979	167669099	A	T	0.667	0.664	0.989	0.0034041991335623	0.0092	0.7127	53386	77258	58749.13
1923996	chr4	rs13114286	167670652	C	T	0.187	0.188	0.985	-0.0060985584618694	0.0111	0.5834	53386	77258	58749.13
1923039	chr4	rs6813646	167670799	A	T	0.133	0.134	0.964	-0.0108991808690006	0.0129	0.3977	53386	77258	58749.13
1904248	chr4	rs10003311	167670960	T	C	0.186	0.188	0.984	-0.0065010863423599	0.0111	0.5577	53386	77258	58749.13
1928282	chr4	rs11937180	167671014	A	G	0.187	0.188	0.985	-0.0060985584618694	0.0111	0.5815	53386	77258	58749.13
1913460	chr4	rs11932154	167671122	C	T	0.187	0.188	0.985	-0.0060985584618694	0.0111	0.5812	53386	77258	58749.13
1908236	chr4	rs11935104	167671126	T	C	0.187	0.188	0.985	-0.0060985584618694	0.0111	0.5813	53386	77258	58749.13
1930696	chr4	rs11940325	167671168	G	A	0.804	0.807	0.989	-0.0305004454483837	0.0109	0.005262	53386	77258	58749.13
1917501	chr4	rs72695600	167671179	C	T	0.944	0.943	0.971	-0.0078003437327339	0.0189	0.6806	53386	77258	58749.13
1909780	chr4	rs11935138	167671211	T	C	0.187	0.188	0.984	-0.0059979518036359	0.0111	0.5875	53386	77258	58749.13
1932649	chr4	rs28469298	167671227	A	G	0.667	0.664	0.989	0.0033045340083004	0.0092	0.7148	53386	77258	58749.13
1924969	chr4	rs10003707	167671294	T	C	0.187	0.188	0.985	-0.0060985584618694	0.0111	0.5804	53386	77258	58749.13
1919151	chr4	rs2198736	167671562	A	G	0.187	0.188	0.985	-0.0060985584618694	0.0111	0.58	53386	77258	58749.13
1913625	chr4	rs2198735	167671609	C	T	0.187	0.188	0.984	-0.0060985584618694	0.0111	0.5797	53386	77258	58749.13
1933540	chr4	rs2219235	167671857	C	T	0.187	0.188	0.984	-0.0060985584618694	0.0111	0.5802	53386	77258	58749.13
1911181	chr4	rs2219234	167671875	A	G	0.667	0.664	0.989	0.0033045340083004	0.0092	0.7185	53386	77258	58749.13
1925745	chr4	rs3828018	167672125	C	T	0.667	0.664	0.989	0.0034041991335623	0.0092	0.7145	53386	77258	58749.13
1903005	chr4	rs3790359	167672184	C	T	0.791	0.795	0.945	-0.0300984478240329	0.0109	0.005927	53386	77258	58749.13
1906122	chr4	rs3790358	167672322	T	C	0.667	0.664	0.989	0.0033045340083004	0.0092	0.7156	53386	77258	58749.13
1920629	chr4	rs28699632	167672920	G	T	0.667	0.664	0.989	0.0033045340083004	0.0092	0.7165	53386	77258	58749.13
1919093	chr4	rs7671353	167673387	A	G	0.187	0.188	0.984	-0.006199175242821	0.0111	0.5736	53386	77258	58749.13
1915756	chr4	rs7671414	167673477	A	G	0.187	0.188	0.984	-0.006199175242821	0.0111	0.5738	53386	77258	58749.13
1914334	chr4	rs72695601	167673568	G	T	0.944	0.944	0.973	-0.007296555232638	0.0189	0.7	53386	77258	58749.13
1902098	chr4	rs7697656	167673928	C	G	0.667	0.664	0.989	0.0032048589489113	0.0092	0.7304	53386	77258	58749.13
1929415	chr4	rs3748526	167674091	C	T	0.187	0.188	0.984	-0.0069037763167944	0.0111	0.5314	53386	77258	58749.13
1920440	chr4	rs2219233	167674183	T	G	0.186	0.188	0.984	-0.007296555232638	0.0111	0.5095	53386	77258	58749.13
1915898	chr4	rs7693595	167674257	G	C	0.667	0.664	0.988	0.0032048589489113	0.0092	0.7233	53386	77258	58749.13
1906861	chr4	rs2198734	167674372	G	A	0.52	0.523	0.993	-0.0073972926304747	0.0086	0.3929	53386	77258	58749.13
1902230	chr4	rs72697504	167674379	A	T	0.944	0.943	0.973	-0.007095110875924	0.0189	0.708	53386	77258	58749.13
1905852	chr4	rs17645162	167674634	A	T	0.667	0.664	0.988	0.0032048589489113	0.0092	0.726	53386	77258	58749.13
1910656	chr4	rs28626960	167674677	C	T	0.4	0.397	0.975	0.0168964476597299	0.0089	0.05756	53386	77258	58749.13
1903683	chr4	rs10517901	167674905	A	C	0.667	0.664	0.988	0.0030952049073025	0.0092	0.7331	53386	77258	58749.13
1920890	chr4	rs17645192	167675226	G	A	0.667	0.664	0.988	0.0030952049073025	0.0092	0.7337	53386	77258	58749.13
1927804	chr4	rs7658611	167675287	C	A	0.187	0.188	0.984	-0.007004474152883	0.0111	0.5305	53386	77258	58749.13
1906890	chr4	rs7658810	167675395	C	G	0.52	0.524	0.994	-0.0071958279818024	0.0086	0.4068	53386	77258	58749.13
1909293	chr4	rs2305593	167675635	G	A	0.667	0.664	0.988	0.0030952049073025	0.0092	0.7317	53386	77258	58749.13
1903861	chr4	rs13116696	167676235	T	C	0.667	0.664	0.988	0.0030952049073025	0.0092	0.7313	53386	77258	58749.13
1916650	chr4	rs28433769	167676398	C	G	0.667	0.664	0.988	0.0030952049073025	0.0092	0.7311	53386	77258	58749.13
1916048	chr4	rs6827226	167676494	C	T	0.733	0.733	0.989	0.0160997014894237	0.0098	0.1003	53386	77258	58749.13
1931349	chr4	rs57067289	167676846	A	G	0.787	0.792	0.979	-0.031397792147416	0.0107	0.003287	53386	77258	58749.13
1919556	chr4	rs60230975	167676881	G	T	0.787	0.792	0.978	-0.031397792147416	0.0107	0.003269	53386	77258	58749.13
1912055	chr4	rs7671287	167683124	G	A	0.667	0.664	0.988	0.0030952049073025	0.0092	0.7323	53386	77258	58749.13
1926800	chr4	rs74197863	167683152	A	G	0.733	0.732	0.99	0.016296487966892	0.0098	0.09558	53386	77258	58749.13
1927801	chr4	rs7690787	167683182	T	G	0.667	0.664	0.988	0.0030952049073025	0.0092	0.7312	53386	77258	58749.13
1916960	chr4	rs2318486	167683517	G	C	0.52	0.524	0.994	-0.0073972926304747	0.0086	0.3925	53386	77258	58749.13
1931286	chr4	rs2168405	167683661	C	A	0.667	0.664	0.988	0.0032048589489113	0.0092	0.7307	53386	77258	58749.13
1933797	chr4	rs2124457	167683728	G	C	0.667	0.664	0.988	0.0032048589489113	0.0092	0.7298	53386	77258	58749.13
1921684	chr4	rs2318487	167683734	G	T	0.733	0.732	0.99	0.0161980995687726	0.0098	0.09669	53386	77258	58749.13
1915606	chr4	rs2054146	167683902	T	C	0.667	0.664	0.988	0.0030952049073025	0.0092	0.7312	53386	77258	58749.13
1903559	chr4	rs72697509	167683916	G	C	0.944	0.944	0.973	-0.0075987978753305	0.0189	0.6897	53386	77258	58749.13
1911752	chr4	rs2054145	167684049	T	C	0.667	0.664	0.988	0.0032048589489113	0.0092	0.7301	53386	77258	58749.13
1927094	chr4	rs2054144	167684182	C	T	0.667	0.664	0.988	0.0032048589489113	0.0092	0.7308	53386	77258	58749.13
1908678	chr4	rs2318488	167684898	G	A	0.667	0.664	0.988	0.0032048589489113	0.0092	0.7269	53386	77258	58749.13
1911925	chr4	rs4602517	167684929	A	G	0.667	0.664	0.987	0.0032048589489113	0.0092	0.7279	53386	77258	58749.13
1901836	chr4	rs13143115	167684981	T	C	0.667	0.664	0.987	0.0032048589489113	0.0092	0.7236	53386	77258	58749.13
1908463	chr4	rs62355169	167684992	G	A	0.52	0.524	0.994	-0.0073972926304747	0.0086	0.3922	53386	77258	58749.13
1923989	chr4	rs13127151	167685013	C	T	0.667	0.664	0.987	0.0030952049073025	0.0092	0.7323	53386	77258	58749.13
1902184	chr4	rs12501132	167685139	G	A	0.667	0.664	0.988	0.0029955089797983	0.0092	0.7412	53386	77258	58749.13
1928563	chr4	rs7689431	167685199	C	T	0.667	0.664	0.988	0.0030952049073025	0.0092	0.737	53386	77258	58749.13
1919600	chr4	rs7689440	167685213	C	T	0.716	0.716	0.999	0.0136957831289865	0.0095	0.1494	53386	77258	58749.13
1907400	chr4	rs7689792	167685389	C	T	0.667	0.664	0.987	0.0030952049073025	0.0092	0.7389	53386	77258	58749.13
1925522	chr4	rs7694474	167685488	C	T	0.667	0.664	0.987	0.0030952049073025	0.0092	0.7389	53386	77258	58749.13
1931011	chr4	rs79128379	167685715	C	T	0.716	0.716	0.998	0.0141987193998129	0.0095	0.1377	53386	77258	58749.13
1911097	chr4	rs6813465	167687702	G	A	0.52	0.524	0.993	-0.0071958279818024	0.0086	0.406	53386	77258	58749.13
1909062	chr4	rs6813483	167687734	G	A	0.52	0.524	0.993	-0.0071958279818024	0.0086	0.404	53386	77258	58749.13
1928003	chr4	rs78209273	167687824	G	A	0.667	0.664	0.986	0.0029955089797983	0.0092	0.7472	53386	77258	58749.13
1911875	chr4	rs12506064	167688721	C	G	0.667	0.664	0.986	0.0028958031120254	0.0092	0.7512	53386	77258	58749.13
1906143	chr4	rs62355202	167688838	C	T	0.508	0.512	0.977	-0.0078003437327339	0.0087	0.368	53386	77258	58749.13
1901885	chr4	rs34794594	167688955	T	C	0.52	0.524	0.993	-0.0071958279818024	0.0086	0.4076	53386	77258	58749.13
1931191	chr4	rs9684307	167688965	G	T	0.667	0.664	0.986	0.0028958031120254	0.0092	0.7532	53386	77258	58749.13
1925893	chr4	rs112632424	167689009	C	T	0.667	0.664	0.986	0.0028958031120254	0.0092	0.7503	53386	77258	58749.13
1926879	chr4	rs9685077	167689041	A	C	0.667	0.665	0.986	0.0029955089797983	0.0092	0.7475	53386	77258	58749.13
1925837	chr4	rs9684858	167689378	C	A	0.667	0.664	0.986	0.0028958031120254	0.0092	0.756	53386	77258	58749.13
1906471	chr4	rs150633299	167689514	G	A	0.667	0.665	0.986	0.0028958031120254	0.0092	0.7486	53386	77258	58749.13
1924494	chr4	rs10024175	167689696	T	C	0.667	0.664	0.986	0.0028958031120254	0.0092	0.7519	53386	77258	58749.13
1931042	chr4	rs149359065	167689851	G	A	0.667	0.665	0.986	0.0028958031120254	0.0092	0.7518	53386	77258	58749.13
1921785	chr4	rs10017298	167689966	C	T	0.667	0.665	0.986	0.0029955089797983	0.0092	0.7465	53386	77258	58749.13
1922238	chr4	rs6811155	167689983	T	C	0.463	0.467	0.987	-0.0084959889212643	0.0087	0.3261	53386	77258	58749.13
1926176	chr4	rs10024474	167689996	T	G	0.667	0.665	0.986	0.0029955089797983	0.0092	0.7455	53386	77258	58749.13
1917161	chr4	rs6854042	167690181	A	G	0.52	0.524	0.993	-0.0071958279818024	0.0086	0.4041	53386	77258	58749.13
1925012	chr4	rs6825308	167690300	G	A	0.52	0.524	0.993	-0.0071958279818024	0.0086	0.4049	53386	77258	58749.13
1932737	chr4	rs12507377	167690341	C	G	0.667	0.665	0.985	0.0028958031120254	0.0092	0.7549	53386	77258	58749.13
1907057	chr4	rs12509913	167690347	T	C	0.667	0.665	0.985	0.0028958031120254	0.0092	0.7554	53386	77258	58749.13
1903864	chr4	rs62355204	167690351	C	T	0.803	0.807	0.985	-0.0305004454483837	0.0109	0.00529	53386	77258	58749.13
1918592	chr4	rs6844868	167690388	C	T	0.52	0.524	0.993	-0.0071958279818024	0.0086	0.4041	53386	77258	58749.13
1933162	chr4	rs6816941	167690485	T	C	0.716	0.716	0.996	0.0141001243787816	0.0096	0.1412	53386	77258	58749.13
1922185	chr4	rs143626752	167690559	C	A	0.944	0.944	0.973	-0.0080019302190585	0.0189	0.6744	53386	77258	58749.13
1917628	chr4	rs4860015	167690760	C	T	0.667	0.665	0.985	0.0027960873020011	0.0092	0.7597	53386	77258	58749.13
1905588	chr4	rs2124456	167691100	T	C	0.187	0.188	0.981	-0.0075987978753305	0.0111	0.4934	53386	77258	58749.13
1914656	chr4	rs11131774	167691151	T	G	0.521	0.524	0.99	-0.007004474152883	0.0087	0.4212	53386	77258	58749.13
1905228	chr4	rs11131775	167691172	G	A	0.521	0.524	0.99	-0.0069037763167944	0.0087	0.4271	53386	77258	58749.13
1911971	chr4	rs11131776	167691181	G	A	0.734	0.733	0.987	0.0167981182758809	0.0098	0.08684	53386	77258	58749.13
1921074	chr4	rs2100536	167691549	C	G	0.667	0.665	0.985	0.0025966258472659	0.0092	0.7763	53386	77258	58749.13
1920384	chr4	rs4859978	167691609	T	C	0.667	0.665	0.985	0.0025966258472659	0.0092	0.7762	53386	77258	58749.13
1912912	chr4	rs4860018	167691688	G	A	0.667	0.665	0.985	0.0025966258472659	0.0092	0.7759	53386	77258	58749.13
1911403	chr4	rs4627894	167691711	G	A	0.667	0.665	0.985	0.0025966258472659	0.0092	0.7776	53386	77258	58749.13
1917169	chr4	rs4860020	167691805	G	A	0.667	0.665	0.985	0.0025966258472659	0.0092	0.7785	53386	77258	58749.13
1927017	chr4	rs4859980	167691950	C	T	0.667	0.664	0.985	0.0021975835434872	0.0092	0.809	53386	77258	58749.13
1909665	chr4	rs62355207	167691994	C	T	0.52	0.524	0.993	-0.0069037763167944	0.0086	0.4268	53386	77258	58749.13
1903791	chr4	rs62355208	167692012	C	T	0.804	0.808	0.985	-0.0309954337025195	0.011	0.004606	53386	77258	58749.13
1911507	chr4	rs1037631	167692197	T	C	0.52	0.524	0.993	-0.0068030886197391	0.0086	0.4304	53386	77258	58749.13
1933971	chr4	rs1037630	167692474	C	A	0.52	0.524	0.993	-0.0069037763167944	0.0086	0.428	53386	77258	58749.13
1929775	chr4	rs3925714	167692553	C	T	0.52	0.524	0.993	-0.0069037763167944	0.0086	0.4226	53386	77258	58749.13
1923758	chr4	rs17696319	167692801	C	T	0.667	0.664	0.985	0.0029955089797983	0.0092	0.743	53386	77258	58749.13
1915513	chr4	rs11946234	167692892	A	C	0.52	0.524	0.993	-0.0071958279818024	0.0086	0.4077	53386	77258	58749.13
1922521	chr4	rs17597957	167692947	G	A	0.52	0.524	0.992	-0.007095110875924	0.0086	0.4135	53386	77258	58749.13
1907737	chr4	rs17597978	167692976	G	T	0.52	0.524	0.992	-0.007095110875924	0.0086	0.4125	53386	77258	58749.13
1902643	chr4	rs28527797	167693038	G	A	0.187	0.188	0.981	-0.0069037763167944	0.0111	0.5309	53386	77258	58749.13
1902260	chr4	rs17052591	167693200	C	T	0.187	0.188	0.981	-0.007004474152883	0.0111	0.5297	53386	77258	58749.13
1924152	chr4	rs17598006	167693601	A	C	0.52	0.524	0.992	-0.007095110875924	0.0086	0.4093	53386	77258	58749.13
1931534	chr4	rs4860021	167693612	C	T	0.666	0.664	0.985	0.0030952049073025	0.0092	0.7382	53386	77258	58749.13
1902993	chr4	rs4860022	167693875	C	T	0.666	0.664	0.985	0.0029955089797983	0.0092	0.7416	53386	77258	58749.13
1908541	chr4	rs10034086	167693974	A	G	0.186	0.188	0.981	-0.007095110875924	0.0111	0.5207	53386	77258	58749.13
1928771	chr4	rs72635168	167694003	G	A	0.733	0.732	0.989	0.0171029078996623	0.0098	0.07932	53386	77258	58749.13
1911821	chr4	rs6822872	167694030	C	G	0.52	0.524	0.993	-0.0071958279818024	0.0086	0.4051	53386	77258	58749.13
1917298	chr4	rs10034162	167694036	A	G	0.666	0.664	0.985	0.0029955089797983	0.0092	0.7425	53386	77258	58749.13
1913080	chr4	rs6552223	167694282	T	G	0.52	0.524	0.993	-0.007095110875924	0.0086	0.4124	53386	77258	58749.13
1910052	chr4	rs6844855	167694753	T	C	0.666	0.664	0.984	0.0030952049073025	0.0092	0.7322	53386	77258	58749.13
1907079	chr4	rs745244	167694843	T	C	0.666	0.664	0.984	0.0028958031120254	0.0092	0.7547	53386	77258	58749.13
1914714	chr4	rs897512	167695412	G	A	0.717	0.717	0.991	0.0147014028528927	0.0096	0.1249	53386	77258	58749.13
1918970	chr4	rs897511	167695661	T	G	0.602	0.606	0.982	-0.001300845733048	0.0089	0.8818	53386	77258	58749.13
1921550	chr4	rs17519766	167696109	A	C	0.713	0.713	0.989	0.0147014028528927	0.0095	0.124	53386	77258	58749.13
1907968	chr4	rs2219238	167696538	T	C	0.27	0.267	0.969	0.0111970780932162	0.0098	0.256	53386	77258	58749.13
1920945	chr4	rs17598075	167696999	T	G	0.73	0.729	0.985	0.0171029078996623	0.0098	0.07869	53386	77258	58749.13
1907754	chr4	rs74558373	167697419	C	T	0.73	0.729	0.984	0.0178988554877579	0.0098	0.06718	53386	77258	58749.13
1923943	chr4	rs139382447	167697512	C	T	0.944	0.944	0.973	-0.0092022107647994	0.0189	0.6254	53386	77258	58749.13
1902847	chr4	rs11935662	167697937	T	C	0.73	0.729	0.984	0.0177023841130051	0.0098	0.0691	53386	77258	58749.13
1902809	chr4	rs6817936	167698248	T	C	0.54	0.538	0.97	-0.0054045784588597	0.0088	0.5349	53386	77258	58749.13
1912249	chr4	rs17052594	167698563	G	A	0.909	0.913	0.969	-0.0426987545331152	0.0153	0.005327	53386	77258	58749.13
1902824	chr4	rs7698457	167699942	G	A	0.777	0.773	0.948	0.0069954745123864	0.0106	0.5055	53386	77258	58749.13
1919065	chr4	rs7698841	167700120	G	A	0.783	0.779	0.948	0.0055048206344449	0.0107	0.6046	53386	77258	58749.13
1917085	chr4	rs72697515	167700962	G	C	0.943	0.943	0.969	-0.0106970095483354	0.0189	0.5708	53386	77258	58749.13
1904032	chr4	rs62355209	167701638	C	T	0.814	0.811	0.952	-0.0039979812872983	0.0113	0.7261	53386	77258	58749.13
1923990	chr4	rs62355210	167701888	T	C	0.809	0.806	0.946	-0.0019018072895963	0.0112	0.8642	53386	77258	58749.13
1923708	chr4	rs17696409	167704731	C	G	0.819	0.817	0.948	-0.0078003437327339	0.0114	0.4949	53386	77258	58749.13
1909817	chr4	rs62355211	167705507	G	T	0.831	0.829	0.942	-0.002002002670673	0.0118	0.862	53386	77258	58749.13
1903673	chr4	rs28427162	167706322	T	C	0.705	0.702	0.95	-0.0039979812872983	0.0097	0.6759	53386	77258	58749.13
1913447	chr4	rs28733166	167707049	C	T	0.83	0.828	0.939	-0.0029042131473898	0.0118	0.8065	53386	77258	58749.13
1929674	chr4	rs62355212	167708821	T	C	0.739	0.738	0.981	-0.000200020002667	0.0099	0.9813	53386	77258	58749.13
1932579	chr4	rs55702925	167709190	T	C	0.739	0.738	0.982	-0.0007002451143934	0.0099	0.9419	53386	77258	58749.13
1915737	chr4	rs28463317	167709255	C	T	0.735	0.735	0.98	-0.0030045090202987	0.0098	0.7594	53386	77258	58749.13
1925141	chr4	rs7669297	167709614	T	C	0.739	0.738	0.984	-0.0009004052431641	0.0099	0.924	53386	77258	58749.13
1906641	chr4	rs7670065	167709990	T	G	0.739	0.738	0.985	-0.0004000800213396	0.0099	0.9691	53386	77258	58749.13
1906779	chr4	rs62355239	167711475	A	T	0.733	0.734	0.986	-0.0038975857287134	0.0098	0.6933	53386	77258	58749.13
1920828	chr4	rs62355240	167711481	T	G	0.739	0.738	0.989	-0.0005001250416822	0.0098	0.9603	53386	77258	58749.13
1920160	chr4	rs10517903	167711854	A	C	0.739	0.738	0.991	-0.0005001250416822	0.0098	0.9607	53386	77258	58749.13
1925990	chr4	rs17645338	167712742	C	T	0.822	0.82	0.989	-0.0036968248442897	0.0113	0.7444	53386	77258	58749.13
1901794	chr4	rs2198744	167713699	T	C	0.735	0.735	0.989	-0.0029042131473898	0.0098	0.7664	53386	77258	58749.13
1915831	chr4	rs62355241	167714096	T	C	0.757	0.756	0.989	-0.002002002670673	0.0101	0.8445	53386	77258	58749.13
1930717	chr4	rs62355242	167715106	T	A	0.827	0.828	0.981	-0.0114958245134845	0.0115	0.3166	53386	77258	58749.13
1923301	chr4	rs9637685	167715416	G	C	0.738	0.737	0.989	-0.0008003201707691	0.0098	0.9345	53386	77258	58749.13
1908140	chr4	rs17052608	167716388	A	C	0.884	0.88	0.979	0.0248974696545107	0.0135	0.06541	53386	77258	58749.13
1929732	chr4	rs28363930	167718338	G	T	0.845	0.847	0.968	-0.0113036461713921	0.0121	0.3525	53386	77258	58749.13
1908616	chr4	rs72697521	167719121	A	G	0.934	0.933	0.967	0.0038027603329278	0.0176	0.8305	53386	77258	58749.13
1919584	chr4	rs28548065	167719166	G	A	0.845	0.847	0.969	-0.0112025145079934	0.0121	0.3565	53386	77258	58749.13
1930443	chr4	rs2318490	167720077	A	G	0.729	0.727	0.98	0.0063994795805678	0.0098	0.5164	53386	77258	58749.13
1906800	chr4	rs1304643	167720429	T	C	0.839	0.835	0.976	0.0274011363479391	0.0118	0.02061	53386	77258	58749.13
1928162	chr4	rs2318491	167720747	A	G	0.839	0.835	0.977	0.0267003518299564	0.0118	0.02392	53386	77258	58749.13
1915817	chr4	rs2318492	167720786	G	A	0.144	0.143	0.949	-0.0012007205765188	0.0126	0.9229	53386	77258	58749.13
1907748	chr4	rs6858153	167722308	C	T	0.728	0.727	0.982	0.0047984689115734	0.0098	0.6207	53386	77258	58749.13
1914674	chr4	rs62355247	167723375	A	C	0.839	0.835	0.979	0.0274011363479391	0.0118	0.02034	53386	77258	58749.13
1923766	chr4	rs72635169	167723559	A	C	0.839	0.835	0.979	0.0274011363479391	0.0118	0.02034	53386	77258	58749.13
1926493	chr4	rs4241627	167724598	T	C	0.114	0.112	0.956	0.0140015196358136	0.0139	0.3137	53386	77258	58749.13
1908979	chr4	rs73863823	167724694	A	G	0.884	0.88	0.985	0.0251022847608284	0.0135	0.06255	53386	77258	58749.13
1914537	chr4	rs41369447	167725156	A	G	0.846	0.848	0.975	-0.0116981574124923	0.0121	0.3361	53386	77258	58749.13
1929379	chr4	rs6846491	167726268	A	T	0.757	0.756	0.989	0.0017983819413794	0.0101	0.8572	53386	77258	58749.13
1915639	chr4	rs1551491	167727136	A	G	0.759	0.757	0.99	0.0034041991335623	0.0101	0.7392	53386	77258	58749.13
1904014	chr4	rs17519960	167727185	G	C	0.868	0.868	0.98	-0.007296555232638	0.0128	0.5711	53386	77258	58749.13
1908901	chr4	rs12500478	167727753	C	T	0.711	0.714	0.934	-0.0220002402796674	0.0098	0.02501	53386	77258	58749.13
1931631	chr4	rs11735453	167728853	C	G	0.759	0.757	0.99	0.0027960873020011	0.0101	0.785	53386	77258	58749.13
1920991	chr4	rs2873705	167730289	A	G	0.753	0.748	0.991	0.009504687014246	0.01	0.3416	53386	77258	58749.13
1910481	chr4	rs6844043	167730442	T	C	0.78	0.776	0.992	0.0053954185169075	0.0104	0.6055	53386	77258	58749.13
1921981	chr4	rs4143465	167730567	T	C	0.759	0.757	0.989	0.0029955089797983	0.0101	0.7664	53386	77258	58749.13
1921252	chr4	rs4143464	167730728	C	G	0.759	0.757	0.99	0.0029955089797983	0.0101	0.7686	53386	77258	58749.13
1928079	chr4	rs74287161	167732430	T	C	0.885	0.88	0.99	0.0236969951765786	0.0135	0.07813	53386	77258	58749.13
1909094	chr4	rs6821241	167733628	T	C	0.759	0.757	0.99	0.0028958031120254	0.0101	0.7704	53386	77258	58749.13
1919549	chr4	rs17598332	167734669	A	G	0.851	0.852	0.982	-0.0065010863423599	0.0122	0.5932	53386	77258	58749.13
1908051	chr4	rs6823089	167735135	A	G	0.89	0.892	0.988	-0.0229002198863326	0.0139	0.09917	53386	77258	58749.13
1926596	chr4	rs78406624	167735320	C	T	0.929	0.926	0.991	0.0187039847937718	0.0167	0.2619	53386	77258	58749.13
1904232	chr4	rs62356760	167735865	A	G	0.751	0.747	0.994	0.0067968490002727	0.01	0.494	53386	77258	58749.13
1911145	chr4	rs12646607	167736792	T	C	0.751	0.747	0.995	0.0067968490002727	0.01	0.4925	53386	77258	58749.13
1926558	chr4	rs55734645	167738021	G	C	0.753	0.749	0.995	0.0087020272939009	0.01	0.3851	53386	77258	58749.13
1924011	chr4	rs1037629	167738195	G	A	0.731	0.729	0.993	0.0051964749068174	0.0097	0.5922	53386	77258	58749.13
1914986	chr4	rs2198743	167738464	G	T	0.755	0.751	0.993	0.0089002747867194	0.01	0.376	53386	77258	58749.13
1927065	chr4	rs4318675	167738685	G	C	0.884	0.88	0.991	0.0204004877576787	0.0134	0.1292	53386	77258	58749.13
1916537	chr4	rs28494108	167741414	T	C	0.864	0.861	0.988	0.0178006246255066	0.0126	0.158	53386	77258	58749.13
1927215	chr4	rs2198742	167742294	A	G	0.238	0.236	0.993	-0.0049019951702315	0.0101	0.6256	53386	77258	58749.13
1926200	chr4	rs2198741	167742872	T	C	0.236	0.234	0.996	-0.0028039273327342	0.0101	0.7815	53386	77258	58749.13
1909880	chr4	rs10011960	167743180	C	T	0.236	0.234	0.996	-0.0025031302181184	0.0101	0.8051	53386	77258	58749.13
1913158	chr4	rs59443386	167743210	T	C	0.236	0.234	0.997	-0.0026033858701149	0.0101	0.7948	53386	77258	58749.13
1924053	chr4	rs954722	167744429	T	C	0.236	0.234	0.997	-0.0032954239497972	0.0101	0.7422	53386	77258	58749.13
1918029	chr4	rs921857	167745201	T	A	0.857	0.852	0.999	0.0267003518299564	0.0123	0.02936	53386	77258	58749.13
1933511	chr4	rs921856	167745216	G	A	0.239	0.237	0.997	-0.004701032558649	0.0101	0.6451	53386	77258	58749.13
1920126	chr4	rs11735271	167745822	T	C	0.857	0.853	0.999	0.0267977123853779	0.0123	0.02932	53386	77258	58749.13
1915365	chr4	rs62353203	167746649	A	T	0.857	0.852	0.999	0.0259016375226531	0.0123	0.03472	53386	77258	58749.13
1901922	chr4	rs60246774	167748415	G	A	0.856	0.851	1.0	0.024097313483794	0.0122	0.04879	53386	77258	58749.13
1904666	chr4	rs17701990	167749783	T	C	0.928	0.926	0.997	0.0215951374365897	0.0165	0.1909	53386	77258	58749.13
1909154	chr4	rs4859994	167749944	C	T	0.488	0.49	0.997	-0.0091012913892029	0.0086	0.2929	53386	77258	58749.13
1907467	chr4	rs6849616	167750625	C	T	0.238	0.237	0.997	-0.0046005663955682	0.0101	0.651	53386	77258	58749.13
1925970	chr4	rs6850087	167750866	C	T	0.239	0.238	0.998	-0.004198802647333	0.0101	0.6754	53386	77258	58749.13
1905516	chr4	rs58200612	167751065	T	G	0.884	0.88	0.995	0.0231011029079872	0.0134	0.0858	53386	77258	58749.13
1925387	chr4	rs17702008	167751542	T	C	0.884	0.88	0.995	0.0231011029079872	0.0134	0.0847	53386	77258	58749.13
1921714	chr4	rs2318494	167752224	T	A	0.151	0.15	0.979	-0.0052035148315978	0.0122	0.6718	53386	77258	58749.13
1905265	chr4	rs6824889	167752923	A	T	0.857	0.852	1.0	0.0254045542217263	0.0122	0.03813	53386	77258	58749.13
1933332	chr4	rs7669089	167753460	A	C	0.857	0.852	1.0	0.0251998010217421	0.0122	0.03946	53386	77258	58749.13
1909652	chr4	rs6552659	167755348	C	T	0.238	0.237	0.998	-0.004198802647333	0.0101	0.6809	53386	77258	58749.13
1919260	chr4	rs12640605	167756785	C	T	0.237	0.236	0.999	-0.0026033858701149	0.0101	0.7965	53386	77258	58749.13
1914599	chr4	rs12640699	167757172	C	A	0.165	0.163	0.959	-0.0049019951702315	0.0119	0.6775	53386	77258	58749.13
1907247	chr4	rs6552687	167757806	T	A	0.236	0.235	0.999	-0.0026033858701149	0.0101	0.8012	53386	77258	58749.13
1904001	chr4	rs7698253	167760028	G	A	0.486	0.489	0.999	-0.0108991808690006	0.0086	0.2062	53386	77258	58749.13
1926153	chr4	rs7698485	167760175	G	A	0.487	0.49	1.0	-0.0095958936734469	0.0086	0.266	53386	77258	58749.13
1910810	chr4	rs4859995	167761508	C	T	0.239	0.237	0.998	-0.0043996643446871	0.0101	0.6616	53386	77258	58749.13
1908382	chr4	rs2124453	167762116	C	A	0.238	0.237	0.998	-0.0046005663955682	0.0101	0.6465	53386	77258	58749.13
1928470	chr4	rs72697531	167762548	C	T	0.933	0.933	0.956	0.0045994064948955	0.0175	0.7934	53386	77258	58749.13
1906774	chr4	rs79683184	167762940	A	C	0.928	0.925	0.994	0.0226026252094292	0.0166	0.172	53386	77258	58749.13
1924338	chr4	rs6829373	167763369	G	A	0.238	0.237	0.996	-0.0050024916227914	0.0101	0.6189	53386	77258	58749.13
1907701	chr4	rs2124452	167764092	G	C	0.885	0.88	0.994	0.0243998868235351	0.0134	0.06924	53386	77258	58749.13
1904353	chr4	rs74287163	167764265	G	A	0.986	0.986	0.611	0.0172012073197748	0.0482	0.7216	50760	72075	55538.96
1932921	chr4	rs2168402	167765735	C	A	0.487	0.489	0.998	-0.009696862978864	0.0086	0.2576	53386	77258	58749.13
1919822	chr4	rs72697533	167766433	T	A	0.935	0.935	0.955	-0.0012007205765188	0.0178	0.9475	53386	77258	58749.13
1933635	chr4	rs6834387	167771434	T	C	0.484	0.487	0.996	-0.0084959889212643	0.0086	0.3239	53386	77258	58749.13
1929698	chr4	rs4859969	167773457	T	G	0.484	0.487	0.996	-0.008395140788382	0.0086	0.3315	53386	77258	58749.13
1913519	chr4	rs897514	167776873	A	G	0.303	0.304	0.992	-0.0074980401773571	0.0094	0.4257	53386	77258	58749.13
1903551	chr4	rs55711272	167777082	C	A	0.955	0.953	0.977	0.0159028762794155	0.0209	0.447	53386	77258	58749.13
1924075	chr4	rs897513	167777305	A	G	0.231	0.229	0.996	-0.0001000050003333	0.0102	0.995	53386	77258	58749.13
1905870	chr4	rs35646569	167778165	A	G	0.927	0.925	0.994	0.0239020562806236	0.0167	0.1505	53386	77258	58749.13
1931612	chr4	rs72697537	167778309	A	T	0.484	0.486	0.996	-0.0081027387031859	0.0086	0.3468	53386	77258	58749.13
1909328	chr4	rs7660401	167780915	T	C	0.15	0.15	0.976	-0.0039979812872983	0.0122	0.7421	53386	77258	58749.13
1915735	chr4	rs72697539	167783792	A	G	0.934	0.933	0.953	0.0071047017299317	0.0177	0.6888	53386	77258	58749.13
1914975	chr4	rs4859997	167785513	G	A	0.307	0.308	0.998	-0.0125990355765152	0.0093	0.1753	53386	77258	58749.13
1917813	chr4	rs12498421	167786089	C	T	0.413	0.413	0.999	-0.0034961042567088	0.0087	0.6847	53386	77258	58749.13
1919075	chr4	rs4566679	167786501	A	C	0.234	0.233	0.998	-0.0014009809156281	0.0102	0.8881	53386	77258	58749.13
1933746	chr4	rs4289464	167786572	C	T	0.236	0.235	0.997	-0.0031950988965408	0.0101	0.7539	53386	77258	58749.13
1920963	chr4	rs4859998	167787116	G	A	0.153	0.152	0.978	0.0006997551142732	0.0121	0.9528	53386	77258	58749.13
1912099	chr4	rs62353259	167787710	T	C	0.93	0.927	0.995	0.0327962744150825	0.0169	0.05212	53386	77258	58749.13
1904105	chr4	rs7691474	167787891	C	G	0.483	0.485	0.995	-0.0076995657264405	0.0086	0.371	53386	77258	58749.13
1920094	chr4	rs6553015	167788342	A	G	0.412	0.412	0.999	-0.0038975857287134	0.0087	0.6514	53386	77258	58749.13
1928262	chr4	rs76022439	167788964	A	G	0.97	0.969	0.955	0.0394033887747662	0.0257	0.1256	53386	77258	58749.13
1920549	chr4	rs7440269	167789207	A	G	0.93	0.927	0.995	0.0323994240466592	0.0169	0.05486	53386	77258	58749.13
1929911	chr4	rs57136544	167789802	C	T	0.93	0.927	0.995	0.0332026408277183	0.0169	0.04949	53386	77258	58749.13
1933378	chr4	rs7672200	167790958	G	A	0.412	0.412	0.999	-0.003797200248385	0.0087	0.6641	53386	77258	58749.13
1905257	chr4	rs10026881	167791799	A	T	0.304	0.306	0.998	-0.0122041688389067	0.0093	0.1917	53386	77258	58749.13
1915591	chr4	rs10026895	167791824	A	C	0.234	0.232	0.998	-0.0023026490626755	0.0102	0.8188	53386	77258	58749.13
1929086	chr4	rs60053973	167794132	C	G	0.341	0.338	0.998	0.0080971295874548	0.0091	0.3738	53386	77258	58749.13
1913265	chr4	rs13103887	167794933	A	G	0.34	0.337	0.998	0.0066975214477213	0.0091	0.4618	53386	77258	58749.13
1921619	chr4	rs13111333	167795292	T	G	0.237	0.235	0.997	-0.003596459514405	0.0101	0.7236	53386	77258	58749.13
1909637	chr4	rs4241628	167796003	G	A	0.236	0.235	0.996	-0.0033957590691798	0.0101	0.7364	53386	77258	58749.13
1931037	chr4	rs4128681	167796603	G	T	0.238	0.236	0.997	-0.0027036515743148	0.0101	0.7877	53386	77258	58749.13
1924125	chr4	rs10517910	167796914	A	G	0.234	0.232	0.996	-0.0023026490626755	0.0102	0.823	53386	77258	58749.13
1903499	chr4	rs17702109	167797557	G	A	0.885	0.884	0.963	-0.0087985943563496	0.0137	0.5223	53386	77258	58749.13
1922336	chr4	rs9996592	167797810	C	T	0.236	0.234	0.997	-0.0010005003335835	0.0101	0.9205	53386	77258	58749.13
1925363	chr4	rs10027880	167798911	C	T	0.236	0.235	0.996	-0.0031048149534787	0.0101	0.7633	53386	77258	58749.13
1924641	chr4	rs17702127	167799695	A	C	0.811	0.808	0.974	0.0076010387728197	0.0111	0.4936	53386	77258	58749.13
1926065	chr4	rs13123001	167799899	G	A	0.342	0.34	0.997	0.005703702916678	0.0091	0.5282	53386	77258	58749.13
1905213	chr4	rs4860000	167802622	G	T	0.343	0.34	0.994	0.0046989426564652	0.0091	0.6015	53386	77258	58749.13
1917435	chr4	rs17645671	167802803	G	C	0.812	0.808	0.972	0.0077002766261879	0.0111	0.4903	53386	77258	58749.13
1928532	chr4	rs6826435	167802839	G	T	0.342	0.34	0.996	0.005703702916678	0.0091	0.5317	53386	77258	58749.13
1918528	chr4	rs62354071	167803670	T	A	0.812	0.809	0.974	0.0065981840282271	0.0111	0.5558	53386	77258	58749.13
1921598	chr4	rs73861903	167806293	C	A	0.882	0.882	0.965	-0.0113036461713921	0.0136	0.4048	53386	77258	58749.13
1933363	chr4	rs4349627	167808130	G	A	0.813	0.809	0.975	0.0056042667198317	0.0112	0.6128	53386	77258	58749.13
1925993	chr4	rs11132570	167808432	C	A	0.341	0.339	0.996	0.0044003044444822	0.0091	0.6297	53386	77258	58749.13
1903295	chr4	rs5028425	167809133	G	A	0.233	0.232	0.996	-0.0027036515743148	0.0102	0.7917	53386	77258	58749.13
1926172	chr4	rs10517906	167809560	T	C	0.931	0.928	0.982	0.0338022134084658	0.0171	0.04722	53386	77258	58749.13
1907039	chr4	rs7661721	167809874	A	T	0.341	0.339	0.996	0.0044003044444822	0.0091	0.6251	53386	77258	58749.13
1914284	chr4	rs13113012	167810891	G	T	0.342	0.339	0.996	0.0053954185169075	0.0091	0.5554	53386	77258	58749.13
1905317	chr4	rs6832604	167811446	T	A	0.342	0.339	0.996	0.0056042667198317	0.0091	0.5344	53386	77258	58749.13
1904382	chr4	rs6846447	167811472	G	C	0.342	0.339	0.996	0.0056042667198317	0.0091	0.538	53386	77258	58749.13
1928107	chr4	rs10001800	167812963	G	A	0.236	0.234	0.995	-0.0033957590691798	0.0102	0.7393	53386	77258	58749.13
1908581	chr4	rs10517907	167814606	C	T	0.233	0.232	0.996	-0.0024028846163103	0.0102	0.8108	53386	77258	58749.13
1929239	chr4	rs4860001	167815322	A	G	0.152	0.152	0.973	0.0001999800026662	0.0121	0.9844	53386	77258	58749.13
1931508	chr4	rs4860002	167815359	C	T	0.233	0.232	0.996	-0.0023026490626755	0.0102	0.8228	53386	77258	58749.13
1925989	chr4	rs4860003	167815372	C	T	0.339	0.337	0.997	0.0055048206344449	0.0091	0.5425	53386	77258	58749.13
1927664	chr4	rs17520609	167815733	G	A	0.528	0.529	0.983	0.0011992805754821	0.0087	0.8941	53386	77258	58749.13
1916139	chr4	rs6553313	167815850	C	T	0.233	0.232	0.996	-0.0027036515743148	0.0102	0.7938	53386	77258	58749.13
1913498	chr4	rs10517908	167817905	G	T	0.354	0.35	0.989	0.0098018049722602	0.0091	0.2801	53386	77258	58749.13
1925308	chr4	rs10018199	167818410	G	A	0.235	0.234	0.992	-0.0045001103249234	0.0102	0.6579	53386	77258	58749.13
1920451	chr4	rs67647350	167820216	A	C	0.527	0.528	0.98	-0.0008003201707691	0.0087	0.9281	53386	77258	58749.13
1929485	chr4	rs56851639	167820325	G	A	0.235	0.234	0.989	-0.005304041591906	0.0102	0.602	53386	77258	58749.13
1917686	chr4	rs56311229	167820340	G	T	0.813	0.809	0.973	0.0063001125484799	0.0112	0.5718	53386	77258	58749.13
1909489	chr4	rs13126813	167821157	A	G	0.526	0.527	0.979	9.99950003332973e-05	0.0087	0.9913	53386	77258	58749.13
1906999	chr4	rs10019607	167821252	C	T	0.894	0.895	0.989	-0.0201006717070029	0.0141	0.1539	53386	77258	58749.13
1907338	chr4	rs77158985	167821328	G	A	0.937	0.939	0.737	-0.0281011651109099	0.0207	0.1747	53386	77258	58749.13
1913410	chr4	rs10022395	167821848	C	T	0.894	0.895	0.988	-0.01999864650669	0.0141	0.1553	53386	77258	58749.13
1914950	chr4	rs11132786	167822003	G	A	0.528	0.528	0.978	0.0001999800026662	0.0087	0.9823	53386	77258	58749.13
1922611	chr4	rs12649447	167822014	A	C	0.894	0.895	0.988	-0.01999864650669	0.0141	0.1561	53386	77258	58749.13
1904483	chr4	rs4859970	167823607	G	A	0.53	0.531	0.975	-0.0001000050003333	0.0087	0.9916	53386	77258	58749.13
1927913	chr4	rs74462944	167824004	A	T	0.897	0.899	0.963	-0.0235040691879941	0.0145	0.104	53386	77258	58749.13
1914203	chr4	rs3936140	167825025	G	A	0.235	0.234	0.98	-0.0046005663955682	0.0102	0.6523	53386	77258	58749.13
1920135	chr4	rs4444855	167830032	G	T	0.813	0.809	0.969	0.0063994795805678	0.0112	0.57	53386	77258	58749.13
1920144	chr4	rs76942767	167833349	T	G	0.893	0.895	0.973	-0.019294956182969	0.0142	0.1725	53386	77258	58749.13
1917550	chr4	rs4406047	167833360	T	C	0.52	0.52	0.965	0.0030952049073025	0.0087	0.7198	53386	77258	58749.13
1927368	chr4	rs62354113	167833973	A	G	0.811	0.808	0.968	0.0059025456526138	0.0112	0.5957	53386	77258	58749.13
1912675	chr4	rs10003506	167834179	A	C	0.894	0.895	0.972	-0.0194988734340555	0.0142	0.168	53386	77258	58749.13
1927728	chr4	rs9999386	167834440	C	A	0.894	0.895	0.973	-0.0191012733024012	0.0142	0.1787	53386	77258	58749.13
1905494	chr4	rs72697548	167834811	G	T	0.936	0.935	0.923	0.0089993837968006	0.0182	0.6214	53386	77258	58749.13
1911817	chr4	rs148880481	167835728	C	G	0.936	0.935	0.923	0.0082954970241069	0.0182	0.6499	53386	77258	58749.13
1911251	chr4	rs17645839	167837678	T	G	0.881	0.88	0.965	-0.0110002818588653	0.0135	0.4136	53386	77258	58749.13
1924426	chr4	rs6846723	167837707	T	C	0.527	0.528	0.968	0.0014988761237359	0.0087	0.8677	53386	77258	58749.13
1922079	chr4	rs28754440	167838854	C	G	0.734	0.731	0.906	0.0127977582298607	0.0102	0.2116	53386	77258	58749.13
1922455	chr4	rs17520763	167839166	C	T	0.476	0.474	0.979	0.0086028888072678	0.0087	0.3234	53386	77258	58749.13
1915206	chr4	rs79122584	167840222	A	G	0.969	0.968	0.904	0.0372957847436969	0.0261	0.1527	53386	77258	58749.13
1906111	chr4	rs28408251	167841045	T	G	0.763	0.76	0.966	0.0227981362759783	0.0102	0.02598	53386	77258	58749.13
1914430	chr4	rs4416504	167841057	A	G	0.477	0.475	0.991	0.0099998345783334	0.0087	0.2503	53386	77258	58749.13
1928109	chr4	rs17052671	167841284	C	T	0.659	0.657	0.97	0.0098018049722602	0.0092	0.2885	53386	77258	58749.13
1930096	chr4	rs76393877	167841973	T	A	0.97	0.969	0.904	0.0323026073786261	0.0264	0.221	53386	77258	58749.13
1933686	chr4	rs112215448	167842635	T	G	0.787	0.785	0.965	0.0208021276292633	0.0107	0.05116	53386	77258	58749.13
1903013	chr4	rs28528818	167842736	T	C	0.476	0.473	0.995	0.0108014536938559	0.0086	0.2127	53386	77258	58749.13
1906560	chr4	rs35829572	167843125	C	G	0.726	0.728	0.94	-0.0160988945897493	0.01	0.1059	53386	77258	58749.13
1929903	chr4	rs28604493	167843507	T	C	0.762	0.759	0.971	0.0248974696545107	0.0102	0.01462	53386	77258	58749.13
1907807	chr4	rs10020692	167843608	T	C	0.477	0.474	0.999	0.0100988346774146	0.0086	0.2416	53386	77258	58749.13
1928534	chr4	rs8180142	167844096	G	A	0.715	0.716	0.977	-0.0107980900995126	0.0096	0.2633	53386	77258	58749.13
1919346	chr4	rs62352344	167844396	T	C	0.763	0.76	0.968	0.0250047589895661	0.0102	0.01458	53386	77258	58749.13
1928367	chr4	rs55949400	167844505	T	G	0.726	0.727	0.937	-0.0152963956259917	0.01	0.1242	53386	77258	58749.13
1920145	chr4	rs11943293	167844718	T	C	0.715	0.715	0.975	-0.0104039337153929	0.0097	0.2835	53386	77258	58749.13
1918530	chr4	rs72697557	167844751	A	G	0.789	0.787	0.964	0.0205964297986501	0.0107	0.05427	53386	77258	58749.13
1902009	chr4	rs62352345	167845880	C	T	0.747	0.749	0.965	-0.0176040459483609	0.0101	0.08039	53386	77258	58749.13
1928441	chr4	rs62352346	167846123	T	A	0.716	0.717	0.972	-0.0116981574124923	0.0097	0.2288	53386	77258	58749.13
1924110	chr4	rs62352347	167846232	A	G	0.764	0.761	0.964	0.0232965165504356	0.0103	0.02372	53386	77258	58749.13
1904449	chr4	rs11729998	167846532	G	A	0.48	0.478	0.988	0.0077002766261879	0.0087	0.3757	53386	77258	58749.13
1932930	chr4	rs11736135	167847047	T	A	0.747	0.748	0.963	-0.0176956485356892	0.0101	0.0799	53386	77258	58749.13
1911022	chr4	rs10014833	167847262	G	T	0.716	0.717	0.97	-0.0107980900995126	0.0097	0.2635	53386	77258	58749.13
1926379	chr4	rs10014920	167847352	G	A	0.716	0.717	0.97	-0.0119005312583873	0.0097	0.2198	53386	77258	58749.13
1907032	chr4	rs10026195	167847652	C	T	0.716	0.717	0.969	-0.0107980900995126	0.0097	0.2657	53386	77258	58749.13
1932136	chr4	rs78318043	167848130	A	G	0.868	0.868	0.942	-0.0101008421794295	0.0131	0.4392	53386	77258	58749.13
1922126	chr4	rs4563526	167848220	C	A	0.716	0.717	0.968	-0.0117993392160431	0.0097	0.2256	53386	77258	58749.13
1925914	chr4	rs4257677	167848994	C	T	0.717	0.718	0.965	-0.0108991808690006	0.0097	0.2617	53386	77258	58749.13
1927305	chr4	rs4597860	167849158	C	T	0.718	0.718	0.965	-0.0119005312583873	0.0097	0.2202	53386	77258	58749.13
1908476	chr4	rs12647672	167849707	A	G	0.716	0.716	0.965	-0.0112025145079934	0.0097	0.2498	53386	77258	58749.13
1914628	chr4	rs9654307	167849712	A	T	0.478	0.475	0.979	0.0100988346774146	0.0087	0.2477	53386	77258	58749.13
1913976	chr4	rs9654308	167849776	T	G	0.762	0.759	0.955	0.0255995183002125	0.0103	0.01303	53386	77258	58749.13
1905682	chr4	rs10461313	167849945	C	T	0.97	0.969	0.893	0.0312951579807101	0.0265	0.2372	53386	77258	58749.13
1933694	chr4	rs10023402	167850100	T	C	0.762	0.759	0.952	0.0255995183002125	0.0103	0.01289	53386	77258	58749.13
1924397	chr4	rs9312449	167850192	C	T	0.715	0.715	0.962	-0.0102018624845967	0.0097	0.2951	53386	77258	58749.13
1910515	chr4	rs11936667	167850263	G	T	0.746	0.747	0.954	-0.0169020380753563	0.0101	0.09606	53386	77258	58749.13
1905647	chr4	rs10461314	167850572	T	C	0.715	0.715	0.961	-0.0099998320783335	0.0097	0.3025	53386	77258	58749.13
1917036	chr4	rs7699507	167851132	A	G	0.762	0.759	0.945	0.0235016597850914	0.0104	0.02306	53386	77258	58749.13
1910388	chr4	rs75652453	167851901	G	A	0.968	0.967	0.877	0.0343048036919902	0.026	0.1875	53386	77258	58749.13
1920557	chr4	rs10022739	167852308	C	T	0.392	0.394	0.856	-0.0198966317144566	0.0095	0.03651	53386	77258	58749.13
1919506	chr4	rs12509181	167852350	C	T	0.741	0.744	0.836	-0.0239034240815591	0.0108	0.02675	53386	77258	58749.13
1926919	chr4	rs4429751	167852757	T	G	0.549	0.546	0.869	0.0218006299588528	0.0093	0.01873	53386	77258	58749.13
1929561	chr4	rs28594115	167852917	G	A	0.706	0.709	0.879	-0.0240980393840575	0.0101	0.0167	53386	77258	58749.13
1909117	chr4	rs28360752	167852982	A	C	0.735	0.738	0.875	-0.0164038098256767	0.0104	0.1169	53386	77258	58749.13
1912908	chr4	rs6828808	167853560	A	G	0.258	0.254	0.978	0.0321960982163169	0.01	0.001227	53386	77258	58749.13
1903697	chr4	rs59898202	167853866	C	A	0.934	0.934	0.954	-0.0182047046548463	0.0179	0.3086	53386	77258	58749.13
1907260	chr4	rs72971662	167854629	G	C	0.935	0.935	0.956	-0.0172987645783295	0.0179	0.3332	53386	77258	58749.13
1928753	chr4	rs72971664	167855827	A	G	0.934	0.934	0.961	-0.0166986496230515	0.0178	0.3494	53386	77258	58749.13
1904930	chr4	rs79589859	167856269	C	T	0.935	0.935	0.962	-0.0162005226717083	0.0178	0.3636	53386	77258	58749.13
1902613	chr4	rs72971666	167857236	A	G	0.935	0.935	0.965	-0.0159972768350078	0.0178	0.3693	53386	77258	58749.13
1904262	chr4	rs6851188	167857369	A	G	0.364	0.358	0.976	0.0418039122811836	0.0091	4.159e-06	53386	77258	58749.13
1905204	chr4	rs75955099	167857441	G	T	0.936	0.935	0.968	-0.0170952954286372	0.0179	0.3395	53386	77258	58749.13
1929492	chr4	rs6553431	167857723	G	C	0.259	0.254	0.978	0.0326994961630157	0.0099	0.001021	53386	77258	58749.13
1920837	chr4	rs35634721	167858619	A	G	0.895	0.897	0.976	-0.0353992243518656	0.0142	0.0131	53386	77258	58749.13
1914254	chr4	rs57543435	167858835	T	C	0.895	0.897	0.976	-0.0355028330426552	0.0142	0.01264	53386	77258	58749.13
1906066	chr4	rs12648120	167859710	G	A	0.566	0.556	0.965	0.0358978909969844	0.0088	4.481e-05	53386	77258	58749.13
1930881	chr4	rs76683587	167860492	C	A	0.89	0.893	0.947	-0.0182047046548463	0.0142	0.2005	53386	77258	58749.13
1929508	chr4	rs62355379	167860736	G	T	0.365	0.358	0.978	0.0412954824071715	0.0091	5.227e-06	53386	77258	58749.13
1932122	chr4	rs35333635	167860888	G	A	0.894	0.896	0.98	-0.036798848237098	0.0142	0.009419	53386	77258	58749.13
1923080	chr4	rs12649043	167861017	G	C	0.366	0.359	0.977	0.0414010268486756	0.0091	4.901e-06	53386	77258	58749.13
1902623	chr4	rs59211613	167861619	A	G	0.894	0.896	0.981	-0.0369026020501437	0.0142	0.009208	53386	77258	58749.13
1920505	chr4	rs34374004	167862433	T	A	0.895	0.897	0.983	-0.0363009797263316	0.0142	0.01086	53386	77258	58749.13
1922713	chr4	rs76287638	167862624	C	A	0.889	0.893	0.95	-0.0170952954286372	0.0141	0.2266	53386	77258	58749.13
1916102	chr4	rs4634252	167862936	A	G	0.888	0.892	0.951	-0.0176956485356892	0.0141	0.2086	53386	77258	58749.13
1904676	chr4	rs62355380	167863523	A	G	0.258	0.253	0.98	0.0332026408277183	0.01	0.0008447	53386	77258	58749.13
1925337	chr4	rs62355381	167863560	T	C	0.258	0.253	0.98	0.0330962274891896	0.01	0.000876	53386	77258	58749.13
1930507	chr4	rs78686651	167863562	G	A	0.898	0.9	0.99	-0.0390007373497326	0.0143	0.006479	53386	77258	58749.13
1927023	chr4	rs4301146	167863676	C	A	0.897	0.9	0.993	-0.0404991299799539	0.0143	0.004524	53386	77258	58749.13
1910325	chr4	rs35673614	167863690	G	C	0.897	0.9	0.993	-0.0406970023321042	0.0143	0.004408	53386	77258	58749.13
1926647	chr4	rs17052681	167864383	G	T	0.897	0.9	0.995	-0.0406032684425478	0.0143	0.004471	53386	77258	58749.13
1907196	chr4	rs12644678	167864930	T	C	0.563	0.553	0.977	0.0363994293800054	0.0087	3.139e-05	53386	77258	58749.13
1933947	chr4	rs11725742	167865350	C	A	0.361	0.354	0.984	0.0428008353226943	0.009	2.26e-06	53386	77258	58749.13
1928110	chr4	rs62355382	167865460	G	A	0.565	0.554	0.975	0.0350968370374295	0.0087	5.902e-05	53386	77258	58749.13
1929970	chr4	rs13144616	167865711	A	C	0.897	0.9	0.998	-0.0403950023610502	0.0143	0.00455	53386	77258	58749.13
1907194	chr4	rs13114933	167865980	G	A	0.897	0.9	0.998	-0.0406032684425478	0.0142	0.00442	53386	77258	58749.13
1928170	chr4	rs6823924	167866712	C	T	0.897	0.9	0.999	-0.0406032684425478	0.0142	0.004328	53386	77258	58749.13
1902699	chr4	rs7682265	167866843	T	C	0.897	0.9	0.999	-0.0406032684425478	0.0142	0.004336	53386	77258	58749.13
1915152	chr4	rs7682844	167867095	T	C	0.938	0.938	0.995	-0.0206007457079636	0.0179	0.2502	53386	77258	58749.13
1922137	chr4	rs72971679	167868271	T	A	0.938	0.938	0.994	-0.0203966036652218	0.0179	0.2542	53386	77258	58749.13
1924812	chr4	rs12502105	167868761	A	G	0.36	0.352	0.984	0.0437967654983826	0.0091	1.351e-06	53386	77258	58749.13
1928680	chr4	rs10005354	167869220	T	G	0.897	0.9	0.997	-0.0403012967735257	0.0142	0.004662	53386	77258	58749.13
1916499	chr4	rs72697571	167869647	C	T	0.911	0.91	0.95	0.0278972284172359	0.0154	0.07102	53386	77258	58749.13
1927252	chr4	rs4327515	167870822	A	G	0.256	0.251	0.978	0.0346043046869299	0.01	0.0005219	53386	77258	58749.13
1915371	chr4	rs79365560	167874780	T	C	0.897	0.9	0.995	-0.0399994162638657	0.0143	0.005024	53386	77258	58749.13
1926057	chr4	rs4508920	167875126	T	C	0.256	0.251	0.978	0.0346043046869299	0.01	0.0005324	53386	77258	58749.13
1915074	chr4	rs137936999	167875174	A	G	0.888	0.891	0.962	-0.0137034650584925	0.014	0.3268	53386	77258	58749.13
1925333	chr4	rs11731174	167875269	C	T	0.563	0.553	0.968	0.0360040066341877	0.0088	4.17e-05	53386	77258	58749.13
1905002	chr4	rs11727903	167875283	G	A	0.36	0.352	0.981	0.0439977464776452	0.0091	1.218e-06	53386	77258	58749.13
1929774	chr4	rs11727904	167875284	G	C	0.563	0.553	0.968	0.0360040066341877	0.0088	4.25e-05	53386	77258	58749.13
1916174	chr4	rs61475814	167875848	G	T	0.938	0.938	0.993	-0.0198966317144566	0.0179	0.2664	53386	77258	58749.13
1915398	chr4	rs11943574	167876114	A	C	0.359	0.352	0.982	0.0441030061101949	0.0091	1.169e-06	53386	77258	58749.13
1901669	chr4	rs6856040	167876599	C	T	0.897	0.9	0.996	-0.0403950023610502	0.0142	0.004577	53386	77258	58749.13
1921861	chr4	rs72971686	167877830	C	T	0.938	0.938	0.993	-0.0197028322758684	0.0179	0.2708	53386	77258	58749.13
1911228	chr4	rs4241629	167877987	A	G	0.36	0.352	0.982	0.0437967654983826	0.0091	1.342e-06	53386	77258	58749.13
1905915	chr4	rs13112454	167879471	A	G	0.897	0.899	0.995	-0.0408011614039327	0.0142	0.00421	53386	77258	58749.13
1907058	chr4	rs28676875	167879671	T	C	0.896	0.899	0.993	-0.0406970023321042	0.0142	0.004258	53386	77258	58749.13
1905341	chr4	rs72697573	167880346	A	C	0.909	0.909	0.949	0.0307037775750057	0.0153	0.04497	53386	77258	58749.13
1906721	chr4	rs72971687	167881956	G	A	0.938	0.938	0.993	-0.0202027073175195	0.0179	0.2602	53386	77258	58749.13
1929282	chr4	rs7696936	167882233	C	T	0.724	0.731	0.983	-0.0433042394092723	0.0098	8.941e-06	53386	77258	58749.13
1909412	chr4	rs72971691	167882295	C	T	0.938	0.938	0.993	-0.0203047533403643	0.0179	0.2569	53386	77258	58749.13
1931858	chr4	rs12511619	167882361	T	A	0.362	0.355	0.976	0.0389995348490096	0.0091	1.754e-05	53386	77258	58749.13
1905757	chr4	rs145475657	167883550	C	T	0.98	0.982	0.975	-0.107696575455374	0.0332	0.00119	49914	71606	54766.37
1920777	chr4	rs13102367	167883955	T	A	0.845	0.847	0.981	-0.0256973671872587	0.012	0.03236	53386	77258	58749.13
1930298	chr4	rs114928820	167883989	C	G	0.98	0.982	0.974	-0.0965990099892536	0.0328	0.003222	51297	72959	56052.49
1917544	chr4	rs72697576	167884914	A	C	0.929	0.928	0.956	0.0350968370374295	0.0171	0.04019	53386	77258	58749.13
1925935	chr4	rs76759501	167885759	G	A	0.939	0.939	0.993	-0.0213972981080803	0.0181	0.2373	53386	77258	58749.13
1904474	chr4	rs12500468	167886058	T	C	0.723	0.73	0.987	-0.0438996422900184	0.0097	6.36e-06	53386	77258	58749.13
1929849	chr4	rs13123889	167886629	T	C	0.898	0.901	0.995	-0.0416973775562091	0.0143	0.003597	53386	77258	58749.13
1917560	chr4	rs12511389	167886956	G	A	0.845	0.847	0.984	-0.0259025943231108	0.012	0.03071	53386	77258	58749.13
1921098	chr4	rs78723104	167887036	A	C	0.857	0.862	0.965	-0.0236986067778773	0.0126	0.06022	53386	77258	58749.13
1911707	chr4	rs11935140	167887940	T	C	0.744	0.748	0.989	-0.0363009797263316	0.0099	0.0002609	53386	77258	58749.13
1903493	chr4	rs13126235	167888328	A	C	0.899	0.901	0.995	-0.0393023164827424	0.0144	0.006292	53386	77258	58749.13
1923526	chr4	rs6829167	167888389	G	A	0.744	0.748	0.989	-0.0364980230402006	0.0099	0.0002402	53386	77258	58749.13
1914117	chr4	rs4431249	167888779	G	C	0.723	0.73	0.99	-0.0440981887217984	0.0097	5.575e-06	53386	77258	58749.13
1902852	chr4	rs28877899	167889102	T	G	0.723	0.73	0.99	-0.0440981887217984	0.0097	5.647e-06	53386	77258	58749.13
1928541	chr4	rs4446346	167889796	G	T	0.866	0.865	0.889	-0.0027036515743148	0.0134	0.8391	53386	77258	58749.13
1926119	chr4	rs12019286	167889855	T	C	0.723	0.73	0.99	-0.0440041354980549	0.0097	5.803e-06	53386	77258	58749.13
1910357	chr4	rs12019279	167889938	C	T	0.723	0.73	0.99	-0.0440041354980549	0.0097	5.789e-06	53386	77258	58749.13
1909662	chr4	rs12019282	167890112	A	C	0.723	0.73	0.99	-0.0440041354980549	0.0097	5.763e-06	53386	77258	58749.13
1913375	chr4	rs75716170	167890202	C	T	0.858	0.862	0.968	-0.0255024404124231	0.0126	0.04271	53386	77258	58749.13
1907164	chr4	rs72697580	167890296	A	G	0.929	0.928	0.959	0.0349037160078804	0.0171	0.04078	53386	77258	58749.13
1926095	chr4	rs10006814	167890415	G	A	0.723	0.73	0.991	-0.0440041354980549	0.0097	5.716e-06	53386	77258	58749.13
1927631	chr4	rs10022900	167890464	T	G	0.723	0.73	0.991	-0.0440041354980549	0.0097	5.899e-06	53386	77258	58749.13
1920203	chr4	rs17599192	167891387	T	C	0.857	0.861	0.968	-0.0240980393840575	0.0126	0.05552	53386	77258	58749.13
1922300	chr4	rs7662556	167891502	T	G	0.844	0.847	0.988	-0.0256050287153947	0.012	0.03237	53386	77258	58749.13
1932400	chr4	rs6553451	167891735	C	T	0.723	0.73	0.991	-0.0437951599996715	0.0097	6.302e-06	53386	77258	58749.13
1909558	chr4	rs6553452	167891751	T	G	0.723	0.73	0.991	-0.0440041354980549	0.0097	5.757e-06	53386	77258	58749.13
1918417	chr4	rs6833708	167891820	G	C	0.898	0.901	0.996	-0.0409990935346932	0.0143	0.004163	53386	77258	58749.13
1922203	chr4	rs77043118	167892158	G	A	0.859	0.863	0.968	-0.0257999754904126	0.0126	0.041	53386	77258	58749.13
1913623	chr4	rs2703838	167892596	G	A	0.723	0.73	0.992	-0.0438996422900184	0.0097	5.981e-06	53386	77258	58749.13
1917924	chr4	rs34881429	167892808	C	T	0.899	0.901	0.996	-0.039104719880761	0.0144	0.006484	53386	77258	58749.13
1922553	chr4	rs1346376	167892885	C	T	0.866	0.864	0.892	-0.0016012813669738	0.0133	0.9047	53386	77258	58749.13
1908347	chr4	rs72697581	167893608	A	G	0.929	0.928	0.961	0.0353961009469877	0.017	0.03747	53386	77258	58749.13
1929020	chr4	rs17052698	167893984	A	G	0.845	0.847	0.99	-0.0259025943231108	0.012	0.03056	53386	77258	58749.13
1902416	chr4	rs2558146	167894030	A	C	0.277	0.27	0.993	0.0441030061101949	0.0097	5.495e-06	53386	77258	58749.13
1917238	chr4	rs13101560	167894298	T	C	0.744	0.748	0.993	-0.0356997191343252	0.0099	0.0003188	53386	77258	58749.13
1933789	chr4	rs2703839	167894400	G	C	0.277	0.27	0.993	0.0437967654983826	0.0097	6.143e-06	53386	77258	58749.13
1923357	chr4	rs1896478	167894912	G	A	0.277	0.27	0.993	0.0437967654983826	0.0097	6.172e-06	53386	77258	58749.13
1901850	chr4	rs1346377	167896080	G	A	0.93	0.929	0.961	0.0355022698424966	0.0171	0.03784	53386	77258	58749.13
1917654	chr4	rs1346378	167896086	G	T	0.277	0.27	0.994	0.0437010460710946	0.0097	6.455e-06	53386	77258	58749.13
1907493	chr4	rs13138354	167897360	G	T	0.744	0.748	0.995	-0.0353992243518656	0.0099	0.0003605	53386	77258	58749.13
1928292	chr4	rs10000535	167898317	A	G	0.744	0.748	0.995	-0.0349020520092649	0.0099	0.0004262	53386	77258	58749.13
1904673	chr4	rs1834833	167898814	A	G	0.0211	0.0185	0.994	0.111997442453454	0.0319	0.0004439	51297	72959	56052.49
1930718	chr4	rs142237268	167899457	G	A	0.98	0.982	0.994	-0.107897063309823	0.0329	0.001037	49914	71606	54766.37
1932610	chr4	rs1896479	167899470	A	G	0.744	0.748	0.996	-0.0352956263947246	0.0099	0.0003725	53386	77258	58749.13
1926421	chr4	rs13106418	167900115	T	C	0.899	0.901	0.997	-0.0383978517965666	0.0144	0.007409	53386	77258	58749.13
1908191	chr4	rs17702475	167901033	A	G	0.929	0.928	0.964	0.0344014267173323	0.017	0.04329	53386	77258	58749.13
1902174	chr4	rs1863783	167901422	A	G	0.277	0.27	0.996	0.0437967654983826	0.0097	6.224e-06	53386	77258	58749.13
1924552	chr4	rs1365948	167901478	C	G	0.277	0.27	0.996	0.043595744117646	0.0097	6.602e-06	53386	77258	58749.13
1914677	chr4	rs962154	167901669	T	C	0.744	0.748	0.996	-0.0352956263947246	0.0099	0.0003727	53386	77258	58749.13
1908467	chr4	rs80316919	167901882	C	T	0.857	0.861	0.971	-0.0236986067778773	0.0125	0.05875	53386	77258	58749.13
1924582	chr4	rs2262359	167902039	C	T	0.502	0.493	0.971	0.0350968370374295	0.0087	5.602e-05	53386	77258	58749.13
1909744	chr4	rs34270822	167902098	G	A	0.845	0.847	0.993	-0.0260975991218731	0.012	0.02911	53386	77258	58749.13
1918607	chr4	rs1593770	167902573	C	T	0.857	0.862	0.973	-0.0253998626327317	0.0125	0.04307	53386	77258	58749.13
1911380	chr4	rs2703840	167903493	C	T	0.121	0.116	0.998	0.0515007728624032	0.0133	0.0001082	53386	77258	58749.13
1903137	chr4	rs79812627	167903716	T	C	0.93	0.929	0.963	0.0360040066341877	0.017	0.03459	53386	77258	58749.13
1919342	chr4	rs79999924	167904215	G	A	0.86	0.864	0.967	-0.0263953113595316	0.0127	0.03712	53386	77258	58749.13
1909762	chr4	rs13125129	167904574	C	T	0.744	0.748	0.996	-0.0355028330426552	0.0099	0.0003387	53386	77258	58749.13
1921448	chr4	rs74502890	167904774	G	T	0.859	0.863	0.972	-0.0264979913062283	0.0126	0.03508	53386	77258	58749.13
1904884	chr4	rs2558127	167904857	T	G	0.277	0.27	0.996	0.0437010460710946	0.0097	6.409e-06	53386	77258	58749.13
1933451	chr4	rs13126650	167905277	C	T	0.744	0.748	0.996	-0.0353992243518656	0.0099	0.0003496	53386	77258	58749.13
1917962	chr4	rs1427630	167905722	G	A	0.277	0.27	0.996	0.0437010460710946	0.0097	6.284e-06	53386	77258	58749.13
1923117	chr4	rs115662962	167906669	A	C	0.98	0.982	0.997	-0.109803705355201	0.0329	0.0008316	49914	71606	54766.37
1931897	chr4	rs74542959	167907141	A	T	0.857	0.862	0.974	-0.0252972953741621	0.0125	0.0437	53386	77258	58749.13
1924341	chr4	rs6823223	167907187	C	G	0.845	0.847	0.993	-0.0264979913062283	0.012	0.02679	53386	77258	58749.13
1912367	chr4	rs2703841	167907991	C	T	0.277	0.27	0.996	0.0439020462871288	0.0097	5.696e-06	53386	77258	58749.13
1932234	chr4	rs2558133	167908246	T	C	0.277	0.27	0.996	0.0437967654983826	0.0097	6.219e-06	53386	77258	58749.13
1914504	chr4	rs34904028	167908594	G	A	0.899	0.901	0.997	-0.0380030548002074	0.0144	0.008115	53386	77258	58749.13
1919008	chr4	rs1896481	167908657	G	T	0.979	0.982	1.0	-0.109703265091963	0.0319	0.0005822	51297	72959	56052.49
1912356	chr4	rs1427631	167908881	A	G	0.277	0.27	0.996	0.0441030061101949	0.0097	5.301e-06	53386	77258	58749.13
1933167	chr4	rs115312646	167909280	G	A	0.98	0.982	0.999	-0.108599087508344	0.0328	0.0009431	49914	71606	54766.37
1920079	chr4	rs1346379	167910216	C	T	0.277	0.27	0.996	0.0439977464776452	0.0097	5.607e-06	53386	77258	58749.13
1917520	chr4	rs7673131	167911363	T	C	0.939	0.939	0.995	-0.0193969096107316	0.018	0.2816	53386	77258	58749.13
1905842	chr4	rs2059734	167911815	C	A	0.277	0.27	0.995	0.0441030061101949	0.0097	5.346e-06	53386	77258	58749.13
1912605	chr4	rs75457781	167912051	C	T	0.858	0.862	0.975	-0.0263029084210524	0.0125	0.03627	53386	77258	58749.13
1912725	chr4	rs76611749	167912244	G	A	0.939	0.939	0.995	-0.0198048272985997	0.018	0.2715	53386	77258	58749.13
1922021	chr4	rs17052724	167912423	C	T	0.845	0.847	0.993	-0.0257999754904126	0.012	0.03094	53386	77258	58749.13
1924638	chr4	rs6842698	167912700	T	C	0.945	0.944	0.799	0.0204004877576787	0.0211	0.3334	53386	77258	58749.13
1927763	chr4	rs2703844	167913404	G	C	0.277	0.27	0.995	0.0435000054458512	0.0097	7.14e-06	53386	77258	58749.13
1902136	chr4	rs75580157	167913696	T	C	0.744	0.748	0.995	-0.0352956263947246	0.0099	0.0003618	53386	77258	58749.13
1926618	chr4	rs1863782	167914437	C	A	0.277	0.27	0.995	0.043595744117646	0.0097	6.823e-06	53386	77258	58749.13
1902031	chr4	rs115807423	167915428	T	C	0.98	0.982	0.997	-0.110696951358699	0.0329	0.0007521	49914	71606	54766.37
1906511	chr4	rs2558135	167916274	T	C	0.277	0.27	0.995	0.0434042576072856	0.0097	7.465e-06	53386	77258	58749.13
1909025	chr4	rs6815881	167916802	A	G	0.899	0.901	0.996	-0.0378991867540796	0.0143	0.008166	53386	77258	58749.13
1908795	chr4	rs12509015	167916803	C	T	0.845	0.847	0.993	-0.0252972953741621	0.012	0.03423	53386	77258	58749.13
1928893	chr4	rs2703843	167916904	C	T	0.102	0.0998	0.996	0.0402010017441475	0.0143	0.00494	53386	77258	58749.13
1909997	chr4	rs2010146	167917926	T	C	0.0211	0.0185	1.0	0.11010026527696	0.0318	0.0005351	51358	73202	56150.01
1920806	chr4	rs10517922	167918667	A	G	0.844	0.847	0.993	-0.0244976316004002	0.0119	0.04054	53386	77258	58749.13
1915924	chr4	rs2873821	167919134	C	G	0.845	0.847	0.992	-0.0238010101859522	0.012	0.04684	53386	77258	58749.13
1924621	chr4	rs2077684	167920238	C	G	0.654	0.647	0.922	0.0395956428583544	0.0094	2.45e-05	53386	77258	58749.13
1907068	chr4	rs2558138	167922567	C	G	0.257	0.253	0.995	0.0332026408277183	0.0099	0.0008025	53386	77258	58749.13
1926978	chr4	rs2558139	167923202	C	G	0.487	0.477	0.977	0.0343048036919902	0.0087	7.857e-05	53386	77258	58749.13
1903809	chr4	rs192493027	167923385	C	A	0.98	0.982	0.998	-0.110004616151484	0.0328	0.000807	49914	71606	54766.37
1905614	chr4	rs6848156	167924264	G	T	0.257	0.253	0.995	0.0333960906184285	0.0099	0.0007455	53386	77258	58749.13
1913057	chr4	rs17646122	167925272	C	T	0.944	0.942	0.979	0.0389033551082361	0.0188	0.03838	53386	77258	58749.13
1920161	chr4	rs1965063	167926578	A	C	0.278	0.271	0.992	0.0421970486997883	0.0097	1.326e-05	53386	77258	58749.13
1908729	chr4	rs34584032	167929921	C	G	0.845	0.847	0.992	-0.0235040691879941	0.012	0.04926	53386	77258	58749.13
1929267	chr4	rs149369384	167930494	G	A	0.98	0.982	0.998	-0.109301604891089	0.0328	0.0008687	49914	71606	54766.37
1901672	chr4	rs116175577	167930638	G	C	0.98	0.982	0.998	-0.109402004817546	0.0328	0.0008607	49914	71606	54766.37
1904992	chr4	rs141804981	167931873	T	C	0.98	0.982	0.997	-0.108298159645169	0.0327	0.0009312	50614	72180	55397.14
1914611	chr4	rs2558141	167932327	T	C	0.419	0.407	0.99	0.047598978799279	0.0088	5.766e-08	53386	77258	58749.13
1929096	chr4	rs10517920	167932509	C	T	0.845	0.847	0.995	-0.0229002198863326	0.0119	0.05454	53386	77258	58749.13
1904667	chr4	rs6553490	167933010	A	G	0.742	0.747	0.997	-0.0344982814075965	0.0099	0.0004858	53386	77258	58749.13
1906339	chr4	rs2558142	167934503	A	G	0.278	0.271	0.995	0.04149696667529	0.0097	1.787e-05	53386	77258	58749.13
1923555	chr4	rs12503165	167934846	A	G	0.743	0.748	0.996	-0.033701571673015	0.0099	0.0006693	53386	77258	58749.13
1902631	chr4	rs114367900	167935185	A	C	0.98	0.982	0.998	-0.108197870477987	0.0327	0.0009346	50675	72423	55494.66
1903043	chr4	rs2558144	167935212	A	T	0.257	0.252	0.996	0.0335991726304121	0.0099	0.0006748	53386	77258	58749.13
1926204	chr4	rs10008454	167935763	A	G	0.257	0.252	0.996	0.0336958638567256	0.0099	0.0006562	53386	77258	58749.13
1905524	chr4	rs59535532	167937564	G	A	0.845	0.847	0.995	-0.0240980393840575	0.0119	0.04372	53386	77258	58749.13
1921907	chr4	rs2703842	167938604	C	A	0.401	0.392	0.994	0.0387013475370749	0.0088	1.131e-05	53386	77258	58749.13
1905906	chr4	rs13123137	167939694	C	T	0.85	0.851	0.989	-0.0252972953741621	0.0121	0.03697	53386	77258	58749.13
1906182	chr4	rs62352380	167939771	G	A	0.867	0.865	0.913	-0.001100605444033	0.0132	0.9338	53386	77258	58749.13
1902253	chr4	rs12643432	167939925	A	G	0.419	0.407	0.991	0.0467022717525102	0.0088	9.968e-08	53386	77258	58749.13
1931526	chr4	rs114713459	167940757	C	T	0.98	0.982	0.995	-0.110395391622456	0.0327	0.0007387	50675	72423	55494.66
1902046	chr4	rs34645638	167941342	T	A	0.783	0.785	0.996	-0.0243951568347216	0.0105	0.02022	53386	77258	58749.13
1911159	chr4	rs116281921	167941802	C	G	0.98	0.982	0.997	-0.10910083527355	0.0327	0.000844	50675	72423	55494.66
1924065	chr4	rs7685624	167943152	T	C	0.723	0.73	0.995	-0.0408011614039327	0.0097	2.556e-05	53386	77258	58749.13
1911438	chr4	rs35280774	167944176	T	C	0.845	0.847	0.995	-0.0232993336544035	0.0119	0.0509	53386	77258	58749.13
1926541	chr4	rs7664643	167944755	G	A	0.783	0.785	0.996	-0.0238010101859522	0.0105	0.02305	53386	77258	58749.13
1914452	chr4	rs76090793	167945762	T	C	0.857	0.862	0.985	-0.0251024465608414	0.0125	0.04387	53386	77258	58749.13
1908553	chr4	rs1365944	167945766	A	G	0.722	0.73	0.995	-0.0418016408837633	0.0097	1.551e-05	53386	77258	58749.13
1913831	chr4	rs7671612	167945914	G	C	0.419	0.408	0.991	0.0469026696862194	0.0088	8.91e-08	53386	77258	58749.13
1902083	chr4	rs1820596	167946011	A	T	0.177	0.171	0.979	0.0310043588626902	0.0115	0.00677	53386	77258	58749.13
1912179	chr4	rs1344656	167947051	A	G	0.845	0.847	0.995	-0.0238010101859522	0.0119	0.04615	53386	77258	58749.13
1931234	chr4	rs1344657	167947544	A	G	0.845	0.847	0.994	-0.0232993336544035	0.0119	0.05064	53386	77258	58749.13
1926231	chr4	rs17052771	167948030	C	T	0.938	0.939	0.993	-0.019294956182969	0.018	0.2831	53386	77258	58749.13
1919090	chr4	rs115322168	167949431	G	A	0.98	0.982	0.995	-0.101401695470647	0.0325	0.001789	51297	72959	56052.49
1910537	chr4	rs143123174	167950109	G	C	0.98	0.982	0.997	-0.106895025749778	0.0327	0.001079	50675	72423	55494.66
1931151	chr4	rs10022441	167950148	T	C	0.762	0.767	0.996	-0.0328951617042694	0.0102	0.001234	53386	77258	58749.13
1914585	chr4	rs57641426	167950197	C	A	0.938	0.938	0.994	-0.0164038098256767	0.0179	0.36	53386	77258	58749.13
1910409	chr4	rs60845081	167950401	C	A	0.938	0.938	0.993	-0.0182047046548463	0.018	0.311	53386	77258	58749.13
1932775	chr4	rs10471190	167950682	A	C	0.725	0.731	0.995	-0.0423022562339069	0.0097	1.277e-05	53386	77258	58749.13
1904551	chr4	rs13124292	167951139	A	T	0.725	0.732	0.996	-0.0421979407001862	0.0097	1.369e-05	53386	77258	58749.13
1905661	chr4	rs10012353	167951679	G	A	0.725	0.732	0.996	-0.0421979407001862	0.0097	1.361e-05	53386	77258	58749.13
1932072	chr4	rs7662976	167951933	T	C	0.724	0.731	0.995	-0.0423022562339069	0.0097	1.28e-05	53386	77258	58749.13
1906843	chr4	rs7663000	167951966	T	C	0.725	0.732	0.996	-0.0423022562339069	0.0097	1.326e-05	53386	77258	58749.13
1920810	chr4	rs7657434	167951994	A	C	0.725	0.732	0.996	-0.0423022562339069	0.0097	1.331e-05	53386	77258	58749.13
1929554	chr4	rs7676661	167952099	G	A	0.725	0.732	0.996	-0.0421979407001862	0.0097	1.351e-05	53386	77258	58749.13
1928036	chr4	rs7663397	167952102	T	C	0.725	0.732	0.996	-0.0421979407001862	0.0097	1.347e-05	53386	77258	58749.13
1904225	chr4	rs9312475	167952503	C	A	0.725	0.732	0.996	-0.0421979407001862	0.0097	1.359e-05	53386	77258	58749.13
1912110	chr4	rs9312476	167952539	T	C	0.725	0.732	0.996	-0.0421979407001862	0.0097	1.366e-05	53386	77258	58749.13
1908942	chr4	rs10471192	167952801	G	A	0.846	0.848	0.995	-0.0260975991218731	0.012	0.0292	53386	77258	58749.13
1921874	chr4	rs9284943	167952824	T	C	0.725	0.732	0.996	-0.0421979407001862	0.0097	1.358e-05	53386	77258	58749.13
1903762	chr4	rs1427623	167953101	T	C	0.276	0.269	0.995	0.041995705452017	0.0097	1.48e-05	53386	77258	58749.13
1902398	chr4	rs1427624	167953146	A	G	0.416	0.405	0.991	0.0475036226439669	0.0088	6.379e-08	53386	77258	58749.13
1921764	chr4	rs17052834	167953563	G	A	0.938	0.939	0.993	-0.0188974371044634	0.018	0.294	53386	77258	58749.13
1928620	chr4	rs6827658	167954032	A	G	0.725	0.732	0.996	-0.0421979407001862	0.0097	1.392e-05	53386	77258	58749.13
1928951	chr4	rs11722292	167954614	T	C	0.652	0.646	0.947	0.0291995144044279	0.0092	0.001574	53386	77258	58749.13
1914001	chr4	rs7695680	167954844	G	A	0.725	0.732	0.996	-0.0418954871740363	0.0097	1.543e-05	53386	77258	58749.13
1923620	chr4	rs7677172	167954983	A	G	0.725	0.732	0.996	-0.0421979407001862	0.0097	1.395e-05	53386	77258	58749.13
1907814	chr4	rs7668212	167955098	C	T	0.725	0.732	0.996	-0.0421979407001862	0.0097	1.389e-05	53386	77258	58749.13
1907207	chr4	rs189414670	167955474	T	A	0.98	0.982	0.997	-0.106794877196006	0.0327	0.0011	50675	72423	55494.66
1907028	chr4	rs148878876	167955569	T	C	0.98	0.982	0.997	-0.106694738670963	0.0327	0.001098	50675	72423	55494.66
1923069	chr4	rs765749	167955753	C	T	0.725	0.732	0.996	-0.0421979407001862	0.0097	1.384e-05	53386	77258	58749.13
1927698	chr4	rs143573076	167955991	A	G	0.98	0.982	0.997	-0.10659461017264	0.0327	0.001114	50675	72423	55494.66
1908349	chr4	rs7689768	167956138	T	C	0.725	0.732	0.995	-0.0421040660228114	0.0097	1.457e-05	53386	77258	58749.13
1924556	chr4	rs76674652	167956373	C	G	0.98	0.982	0.997	-0.10659461017264	0.0327	0.001119	50675	72423	55494.66
1932153	chr4	rs11943986	167956420	G	A	0.744	0.749	0.996	-0.0349952529972629	0.0099	0.0004231	53386	77258	58749.13
1930210	chr4	rs11931152	167956473	A	G	0.724	0.731	0.994	-0.0421979407001862	0.0097	1.346e-05	53386	77258	58749.13
1933155	chr4	rs115014514	167956518	C	T	0.98	0.982	0.996	-0.106494491699029	0.0327	0.001125	50675	72423	55494.66
1925684	chr4	rs6818745	167956606	G	A	0.847	0.849	0.995	-0.0239956055562207	0.012	0.04581	53386	77258	58749.13
1903768	chr4	rs6854001	167956817	T	C	0.725	0.732	0.995	-0.0421040660228114	0.0097	1.451e-05	53386	77258	58749.13
1930004	chr4	rs115435623	167957145	C	G	0.98	0.982	0.994	-0.104305516809314	0.0327	0.00143	50675	72423	55494.66
1930099	chr4	rs13113307	167958068	C	T	0.725	0.732	0.994	-0.0423022562339069	0.0097	1.329e-05	53386	77258	58749.13
1914916	chr4	rs11132844	167958392	T	C	0.898	0.9	0.991	-0.0385017716536664	0.0143	0.007215	53386	77258	58749.13
1906212	chr4	rs11132845	167958406	G	A	0.898	0.9	0.991	-0.0383978517965666	0.0143	0.007394	53386	77258	58749.13
1916792	chr4	rs112112326	167958497	G	T	0.859	0.863	0.986	-0.0256973671872587	0.0125	0.03937	53386	77258	58749.13
1917294	chr4	rs11132846	167958698	T	C	0.377	0.367	0.992	0.0374017521540008	0.0089	2.832e-05	53386	77258	58749.13
1924223	chr4	rs11132847	167959102	A	T	0.417	0.405	0.991	0.0459002781827573	0.0088	1.766e-07	53386	77258	58749.13
1914068	chr4	rs7660050	167959369	C	T	0.785	0.787	0.996	-0.0251024465608414	0.0105	0.01693	53386	77258	58749.13
1928387	chr4	rs114092773	167960106	T	C	0.98	0.982	0.992	-0.105404961089954	0.0328	0.00129	50675	72423	55494.66
1916998	chr4	rs28837392	167960790	G	C	0.971	0.971	0.987	-0.0036968248442897	0.0259	0.8869	53386	77258	58749.13
1906690	chr4	rs12498852	167960855	A	G	0.418	0.407	0.991	0.0475036226439669	0.0088	6.218e-08	53386	77258	58749.13
1920533	chr4	rs17521233	167962200	A	G	0.838	0.845	0.986	-0.0375980304153185	0.0118	0.001498	53386	77258	58749.13
1911342	chr4	rs10517919	167962448	G	A	0.858	0.862	0.986	-0.027196494688472	0.0125	0.02894	53386	77258	58749.13
1915686	chr4	rs10002501	167964302	A	C	0.941	0.945	0.996	-0.0747989800754828	0.0185	5.417e-05	53386	77258	58749.13
1912913	chr4	rs79935253	167964511	G	A	0.972	0.971	0.988	-0.0026033858701149	0.0261	0.9194	53386	77258	58749.13
1918932	chr4	rs11935736	167964685	A	G	0.812	0.815	0.989	-0.027998320426861	0.0111	0.01188	53386	77258	58749.13
1925969	chr4	rs78454074	167964867	A	G	0.858	0.862	0.985	-0.0272992569378225	0.0125	0.02841	53386	77258	58749.13
1924561	chr4	rs1593769	167964906	T	C	0.418	0.406	0.99	0.047598978799279	0.0088	5.804e-08	53386	77258	58749.13
1914149	chr4	rs116525196	167965203	C	T	0.98	0.982	0.993	-0.107696575455374	0.0328	0.001017	50675	72423	55494.66
1916049	chr4	rs10008537	167965282	T	G	0.937	0.941	0.977	-0.0674012815955113	0.0181	0.0002014	53386	77258	58749.13
1922903	chr4	rs10008546	167965308	T	G	0.582	0.593	0.988	-0.0471964348309747	0.0088	8.041e-08	53386	77258	58749.13
1931216	chr4	rs34260224	167968263	G	A	0.858	0.862	0.983	-0.0271040176920589	0.0125	0.02978	53386	77258	58749.13
1903880	chr4	rs142621157	167968530	T	A	0.98	0.982	0.993	-0.105204972199782	0.0328	0.00133	50614	72180	55397.14
1933539	chr4	rs13133234	167969111	T	C	0.941	0.945	0.995	-0.0750037578653527	0.0185	5.242e-05	53386	77258	58749.13
1910543	chr4	rs10007176	167970505	A	G	0.972	0.971	0.988	-0.0049019951702315	0.026	0.8517	53386	77258	58749.13
1908900	chr4	rs116438938	167971825	C	G	0.98	0.982	0.994	-0.106005167845849	0.0327	0.001203	50675	72423	55494.66
1926034	chr4	rs62352385	167971835	G	T	0.864	0.862	0.929	-0.0006001800720324	0.013	0.9651	53386	77258	58749.13
1925294	chr4	rs10006283	167971872	C	G	0.931	0.933	0.99	-0.0398953406632555	0.0172	0.02027	53386	77258	58749.13
1920765	chr4	rs10006554	167972084	C	T	0.583	0.594	0.988	-0.0473012731180131	0.0088	7.26e-08	53386	77258	58749.13
1909603	chr4	rs116953737	167972675	A	G	0.972	0.972	0.989	-0.0019018072895963	0.0261	0.941	53386	77258	58749.13
1910027	chr4	rs116736105	167973268	C	T	0.971	0.971	0.989	-0.0065010863423599	0.026	0.8016	53386	77258	58749.13
1914608	chr4	rs1427633	167974142	G	C	0.419	0.407	0.984	0.0483043318863239	0.0088	4.097e-08	53386	77258	58749.13
1924628	chr4	rs1427634	167974274	G	A	0.331	0.324	0.983	0.0339955472579582	0.0092	0.0002307	53386	77258	58749.13
1914258	chr4	rs77264133	167975038	G	T	0.971	0.971	0.988	-0.0084959889212643	0.0259	0.7419	53386	77258	58749.13
1904795	chr4	rs11732359	167975130	A	G	0.839	0.836	0.949	0.0028958031120254	0.012	0.8083	53386	77258	58749.13
1909459	chr4	rs139148515	167975361	G	T	0.981	0.983	0.994	-0.0956962543215012	0.034	0.004836	49914	71606	54766.37
1914031	chr4	rs10010405	167976123	G	A	0.8	0.802	0.989	0.0013990209137074	0.0108	0.8942	53386	77258	58749.13
1902830	chr4	rs142986959	167976499	C	T	0.981	0.983	0.986	-0.0964998872256298	0.0337	0.004226	50614	72180	55397.14
1911758	chr4	rs145619509	167977188	A	G	0.972	0.971	0.99	-0.0050024916227914	0.026	0.8475	53386	77258	58749.13
1906564	chr4	rs111243819	167977342	C	T	0.887	0.886	0.985	0.0441030061101949	0.0137	0.001277	53386	77258	58749.13
1932355	chr4	rs6813192	167977980	C	T	0.341	0.335	0.986	0.0108014536938559	0.0092	0.2386	53386	77258	58749.13
1909109	chr4	rs10029840	167978130	A	G	0.971	0.971	0.978	-0.0128015918372089	0.0262	0.6249	53386	77258	58749.13
1922145	chr4	rs144323962	167978156	T	C	0.981	0.983	0.991	-0.100903794940885	0.0337	0.002796	50614	72180	55397.14
1919170	chr4	rs28447083	167981435	C	T	0.971	0.971	0.989	-0.0095958936734469	0.0258	0.7107	53386	77258	58749.13
1919688	chr4	rs13137632	167982046	T	C	0.34	0.334	0.987	0.0114047182634362	0.0092	0.2123	53386	77258	58749.13
1928497	chr4	rs35612453	167983499	A	G	0.942	0.946	0.998	-0.0755967721743758	0.0187	5.252e-05	53386	77258	58749.13
1911903	chr4	rs115605107	167986086	G	A	0.972	0.971	0.99	-0.0067024110596754	0.026	0.7958	53386	77258	58749.13
1905411	chr4	rs34986886	167986616	G	A	0.861	0.865	0.98	-0.0259949602770859	0.0126	0.03872	53386	77258	58749.13
1922697	chr4	rs1427626	167987504	G	T	0.313	0.308	0.989	0.0055048206344449	0.0094	0.559	53386	77258	58749.13
1918540	chr4	rs112827094	167987742	T	C	0.953	0.955	0.996	-0.0403012967735257	0.0206	0.05036	53386	77258	58749.13
1924420	chr4	rs76849517	167988027	T	C	0.981	0.983	0.997	-0.0978995292780637	0.0338	0.003804	50675	72423	55494.66
1915263	chr4	rs34429821	167989078	G	A	0.942	0.946	1.0	-0.0762980609560639	0.0187	4.459e-05	53386	77258	58749.13
1919539	chr4	rs10021383	167990485	A	G	0.971	0.971	0.99	-0.0112025145079934	0.0259	0.6656	53386	77258	58749.13
1907615	chr4	rs34943552	167990694	G	C	0.846	0.848	0.973	-0.0244976316004002	0.0121	0.04341	53386	77258	58749.13
1924699	chr4	rs74702735	167991632	A	C	0.888	0.89	0.977	-0.0169020380753563	0.0138	0.223	53386	77258	58749.13
1905778	chr4	rs76594455	167991655	C	T	0.888	0.891	0.977	-0.0182047046548463	0.0139	0.1893	53386	77258	58749.13
1908817	chr4	rs114680461	167991696	A	C	0.971	0.971	0.991	-0.0105049846451474	0.0258	0.685	53386	77258	58749.13
1922251	chr4	rs62352392	167991930	G	A	0.886	0.884	0.989	0.0407003871263756	0.0136	0.00272	53386	77258	58749.13
1927730	chr4	rs10050203	167991939	T	C	0.971	0.971	0.991	-0.0113036461713921	0.0258	0.6624	53386	77258	58749.13
1921381	chr4	rs116799441	167991988	G	A	0.981	0.983	0.998	-0.0976018035694551	0.0338	0.003905	50614	72180	55397.14
1931269	chr4	rs10050205	167992004	T	C	0.807	0.804	0.959	0.001998002662673	0.0111	0.8584	53386	77258	58749.13
1914586	chr4	rs80153515	167993204	T	G	0.971	0.971	0.991	-0.0102018624845967	0.0258	0.6938	53386	77258	58749.13
1912503	chr4	rs116117543	167993372	C	T	0.981	0.983	0.998	-0.0974033689970919	0.0338	0.003952	50614	72180	55397.14
1910587	chr4	rs77706826	167994443	T	C	0.981	0.983	0.998	-0.0973041664750621	0.0338	0.003989	50614	72180	55397.14
1933605	chr4	rs28743155	167995065	T	G	0.942	0.946	1.0	-0.0757046307503157	0.0186	4.841e-05	53386	77258	58749.13
1926132	chr4	rs115736030	167995460	G	T	0.972	0.971	0.993	-0.0062998021485279	0.026	0.8098	53386	77258	58749.13
1911343	chr4	rs6829378	167995689	C	T	0.8	0.802	1.0	0.0014988761237359	0.0108	0.892	53386	77258	58749.13
1913040	chr4	rs1365947	167996337	G	C	0.112	0.109	0.977	0.0179970767016546	0.0139	0.1945	53386	77258	58749.13
1919846	chr4	rs35324233	167996658	G	A	0.313	0.307	0.991	0.0064988367398296	0.0093	0.4867	53386	77258	58749.13
1917082	chr4	rs28594647	167997219	T	A	0.953	0.955	0.998	-0.0398016818829366	0.0206	0.05289	53386	77258	58749.13
1905129	chr4	rs28619070	167997454	G	T	0.971	0.971	0.993	-0.0095050300143049	0.0258	0.7114	53386	77258	58749.13
1926103	chr4	rs28376492	167997479	G	T	0.913	0.917	0.998	-0.0544033888793865	0.0154	0.000413	53386	77258	58749.13
1933744	chr4	rs17599698	167998392	T	G	0.87	0.874	0.98	-0.0282965991551138	0.013	0.02922	53386	77258	58749.13
1904164	chr4	rs151008746	167998823	C	T	0.981	0.983	0.998	-0.0968964372456969	0.0338	0.004131	50695	72503	55526.66
1930237	chr4	rs116762882	167999057	G	A	0.972	0.971	0.993	-0.0059979518036359	0.026	0.8162	53386	77258	58749.13
1905037	chr4	rs1427635	167999350	T	C	0.887	0.886	1.0	0.0437010460710946	0.0136	0.001307	53386	77258	58749.13
1902874	chr4	rs74319598	168000318	A	T	0.981	0.983	0.998	-0.098197343653669	0.0338	0.003642	50614	72180	55397.14
1909275	chr4	rs116366466	168001307	C	A	0.981	0.983	0.998	-0.0974033689970919	0.0338	0.003947	50614	72180	55397.14
1925482	chr4	rs76548849	168001380	A	G	0.887	0.89	0.977	-0.0168003386783461	0.0138	0.2245	53386	77258	58749.13
1920172	chr4	rs28405279	168001518	A	C	0.971	0.971	0.993	-0.0110002818588653	0.0258	0.6685	53386	77258	58749.13
1917121	chr4	rs13434541	168002014	A	G	0.971	0.971	0.993	-0.0085968472255182	0.0257	0.7384	53386	77258	58749.13
1909214	chr4	rs9998279	168002419	T	C	0.971	0.971	0.993	-0.0087985943563496	0.0257	0.7324	53386	77258	58749.13
1901609	chr4	rs10027078	168002476	G	T	0.799	0.802	1.0	0.0009995003330834	0.0107	0.9253	53386	77258	58749.13
1918380	chr4	rs114135097	168002501	A	G	0.972	0.971	0.993	-0.0060985584618694	0.026	0.815	53386	77258	58749.13
1906704	chr4	rs7683288	168002608	C	T	0.113	0.11	0.977	0.0167981182758809	0.0138	0.2244	53386	77258	58749.13
1909914	chr4	rs72699631	168002733	A	G	0.884	0.883	0.99	0.0416024898545136	0.0135	0.002073	53386	77258	58749.13
1925243	chr4	rs115873968	168002917	C	T	0.972	0.971	0.993	-0.0060985584618694	0.026	0.815	53386	77258	58749.13
1912529	chr4	rs28680316	168003131	G	C	0.913	0.917	0.998	-0.0540022233826842	0.0154	0.000456	53386	77258	58749.13
1926593	chr4	rs17599740	168003155	C	T	0.888	0.891	0.975	-0.0171970248285215	0.0139	0.217	53386	77258	58749.13
1909207	chr4	rs28535787	168004128	A	C	0.971	0.971	0.992	-0.0105959392134034	0.0258	0.6798	53386	77258	58749.13
1925131	chr4	rs13117458	168004426	C	T	0.847	0.849	0.968	-0.0231048737150968	0.0122	0.05726	53386	77258	58749.13
1913707	chr4	rs7654164	168004478	A	G	0.931	0.933	0.996	-0.044401309298167	0.0171	0.009343	53386	77258	58749.13
1927591	chr4	rs7677876	168004571	G	A	0.971	0.971	0.992	-0.0095958936734469	0.0258	0.7092	53386	77258	58749.13
1919774	chr4	rs116764073	168004574	G	A	0.981	0.983	0.997	-0.0990029898420079	0.0338	0.003401	50614	72180	55397.14
1913760	chr4	rs62352442	168004898	A	G	0.887	0.885	0.999	0.0434042576072856	0.0136	0.001391	53386	77258	58749.13
1911946	chr4	rs140936057	168005278	T	C	0.981	0.983	0.997	-0.0975025813612386	0.0338	0.003916	50614	72180	55397.14
1917454	chr4	rs7666534	168006019	A	G	0.886	0.885	0.999	0.0428008353226943	0.0136	0.001595	53386	77258	58749.13
1902133	chr4	rs6830687	168007274	A	G	0.931	0.933	0.995	-0.043502667649395	0.0171	0.01087	53386	77258	58749.13
1920179	chr4	rs60075852	168007305	C	T	0.887	0.885	0.999	0.0423983514166169	0.0136	0.001792	53386	77258	58749.13
1928296	chr4	rs7698061	168007813	G	T	0.8	0.802	1.0	0.0014988761237359	0.0108	0.888	53386	77258	58749.13
1927992	chr4	rs142126764	168008343	T	C	0.981	0.983	0.997	-0.0977010356236953	0.0338	0.003856	50614	72180	55397.14
1911509	chr4	rs114561551	168008588	C	T	0.981	0.983	0.997	-0.0977010356236953	0.0338	0.003857	50614	72180	55397.14
1914866	chr4	rs7688165	168008751	C	T	0.887	0.885	0.999	0.0430020165445429	0.0136	0.00154	53386	77258	58749.13
1910282	chr4	rs116055527	168008980	T	C	0.981	0.983	0.996	-0.0978002775259131	0.0338	0.003786	50614	72180	55397.14
1905385	chr4	rs1896482	168009678	T	C	0.112	0.11	0.974	0.0172994970780611	0.0139	0.2132	53386	77258	58749.13
1925210	chr4	rs149890118	168009783	C	T	0.888	0.891	0.974	-0.0176956485356892	0.0139	0.2028	53386	77258	58749.13
1928506	chr4	rs147739081	168009887	T	C	0.887	0.89	0.974	-0.0166986496230515	0.0139	0.2282	53386	77258	58749.13
1918433	chr4	rs6822214	168011464	A	T	0.913	0.917	0.996	-0.0546990875223834	0.0154	0.0003909	53386	77258	58749.13
1907519	chr4	rs6553546	168011686	C	T	0.971	0.971	0.991	-0.0111013930711739	0.0258	0.6672	53386	77258	58749.13
1920819	chr4	rs7671983	168012450	A	G	0.971	0.971	0.991	-0.0112025145079934	0.0259	0.6646	53386	77258	58749.13
1926183	chr4	rs12505847	168013069	A	C	0.313	0.307	0.988	0.0062007356416035	0.0094	0.5083	53386	77258	58749.13
1931561	chr4	rs28625551	168013299	T	C	0.8	0.802	1.0	0.0016985566355815	0.0108	0.8759	53386	77258	58749.13
1902968	chr4	rs7683298	168013532	A	G	0.971	0.971	0.991	-0.0119005312583873	0.0258	0.6458	53386	77258	58749.13
1922824	chr4	rs11132860	168014723	T	C	0.0874	0.0832	0.997	0.054497654936202	0.0154	0.0004014	53386	77258	58749.13
1929878	chr4	rs4992204	168015230	A	G	0.313	0.308	0.988	0.0056042667198317	0.0094	0.5489	53386	77258	58749.13
1927619	chr4	rs7697703	168016229	A	G	0.971	0.971	0.991	-0.0129028853555234	0.0258	0.6166	53386	77258	58749.13
1933006	chr4	rs62352445	168017535	T	C	0.886	0.885	0.997	0.0434042576072856	0.0136	0.001371	53386	77258	58749.13
1928321	chr4	rs72699642	168018358	T	C	0.9	0.9	0.992	0.04149696667529	0.0144	0.003931	53386	77258	58749.13
1918995	chr4	rs28638048	168018666	A	G	0.913	0.917	0.996	-0.0534957179427506	0.0154	0.0005133	53386	77258	58749.13
1918613	chr4	rs72699643	168018759	T	A	0.887	0.885	0.997	0.0437010460710946	0.0136	0.001282	53386	77258	58749.13
1911266	chr4	rs114897952	168019334	A	G	0.972	0.971	0.992	-0.0067024110596754	0.026	0.7957	53386	77258	58749.13
1920798	chr4	rs62352446	168019408	T	A	0.886	0.885	0.997	0.043595744117646	0.0136	0.001293	53386	77258	58749.13
1908988	chr4	rs72699646	168019978	T	C	0.901	0.9	0.993	0.0418998134646779	0.0144	0.003663	53386	77258	58749.13
1922213	chr4	rs185043513	168020467	T	A	0.981	0.983	0.995	-0.0989036285144588	0.0339	0.003576	49914	71606	54766.37
1928159	chr4	rs2114756	168020480	A	G	0.971	0.971	0.99	-0.0128015918372089	0.0258	0.6187	53386	77258	58749.13
1921673	chr4	rs188252387	168020868	T	C	0.981	0.983	0.995	-0.0988042770586023	0.0339	0.003588	49914	71606	54766.37
1918981	chr4	rs62352447	168021279	C	T	0.887	0.885	0.997	0.0439977464776452	0.0136	0.001224	53386	77258	58749.13
1918751	chr4	rs114203538	168021551	T	C	0.981	0.983	0.995	-0.0988042770586023	0.0339	0.003591	49914	71606	54766.37
1904357	chr4	rs11939479	168022694	G	A	0.842	0.839	0.993	0.0003999200213268	0.0118	0.9757	53386	77258	58749.13
1931512	chr4	rs150728098	168025512	T	C	0.981	0.983	0.995	-0.0995993652227547	0.0339	0.00333	49914	71606	54766.37
1902226	chr4	rs7681847	168026017	A	G	0.472	0.47	0.987	0.0034041991335623	0.0087	0.6911	53386	77258	58749.13
1917703	chr4	rs72699649	168027288	G	A	0.887	0.885	0.997	0.0437010460710946	0.0136	0.001325	53386	77258	58749.13
1914511	chr4	rs11132867	168027788	A	G	0.801	0.801	0.995	-0.0152963956259917	0.0108	0.1563	53386	77258	58749.13
1930912	chr4	rs7340962	168027986	A	G	0.112	0.109	0.969	0.0147014028528927	0.0139	0.2913	53386	77258	58749.13
1931047	chr4	rs1579404	168029135	C	A	0.753	0.754	0.993	-0.0221024699079472	0.01	0.02762	53386	77258	58749.13
1930344	chr4	rs11946086	168029470	A	G	0.841	0.838	0.995	0.0017983819413794	0.0117	0.8749	53386	77258	58749.13
1917564	chr4	rs62352449	168029931	C	T	0.801	0.8	0.996	-0.0146974807605841	0.0108	0.1727	53386	77258	58749.13
1907055	chr4	rs35553216	168031142	T	A	0.807	0.807	0.993	-0.0182047046548463	0.0109	0.09614	53386	77258	58749.13
1910971	chr4	rs815215	168032155	T	A	0.801	0.8	0.997	-0.0152963956259917	0.0108	0.155	53386	77258	58749.13
1909511	chr4	rs114596493	168032437	G	A	0.971	0.971	0.989	-0.0068030886197391	0.0256	0.7915	53386	77258	58749.13
1920395	chr4	rs79017560	168032460	A	T	0.97	0.97	0.989	-0.0095958936734469	0.0255	0.7078	53386	77258	58749.13
1917226	chr4	rs12331021	168032755	C	A	0.97	0.97	0.989	-0.0110002818588653	0.0255	0.6657	53386	77258	58749.13
1918117	chr4	rs59266230	168033180	G	A	0.887	0.885	0.997	0.0441030061101949	0.0136	0.001154	53386	77258	58749.13
1903569	chr4	rs2629387	168033949	A	G	0.801	0.8	0.997	-0.0153979421800967	0.0108	0.1529	53386	77258	58749.13
1904023	chr4	rs815213	168034257	C	T	0.801	0.8	0.997	-0.0152963956259917	0.0108	0.1541	53386	77258	58749.13
1916813	chr4	rs17599814	168034319	G	A	0.888	0.891	0.969	-0.0143017847108596	0.0139	0.3043	53386	77258	58749.13
1912253	chr4	rs62352453	168035020	C	T	0.89	0.888	0.988	0.0454990400712183	0.0138	0.0009914	53386	77258	58749.13
1919366	chr4	rs116348410	168035025	G	T	0.89	0.888	0.988	0.0456996792509903	0.0138	0.0009483	53386	77258	58749.13
1903666	chr4	rs115640546	168035026	C	T	0.89	0.888	0.988	0.0456041418050158	0.0138	0.0009696	53386	77258	58749.13
1933895	chr4	rs145912282	168035274	C	T	0.981	0.983	0.994	-0.0984952467490992	0.0339	0.003693	49914	71606	54766.37
1901791	chr4	rs140163055	168035690	G	T	0.981	0.983	0.995	-0.0998976863400252	0.0339	0.003215	49914	71606	54766.37
1924486	chr4	rs815212	168036224	C	T	0.639	0.638	0.997	0.0027960873020011	0.0089	0.7501	53386	77258	58749.13
1924488	chr4	rs74898857	168036232	T	A	0.981	0.983	0.995	-0.0999971464925023	0.0339	0.003206	49914	71606	54766.37
1903654	chr4	rs143903490	168036879	A	G	0.981	0.983	0.994	-0.0999971464925023	0.0339	0.003212	49914	71606	54766.37
1902301	chr4	rs815216	168038730	C	T	0.816	0.814	0.991	-0.003797200248385	0.0111	0.7342	53386	77258	58749.13
1921011	chr4	rs10517917	168039224	A	G	0.883	0.88	0.992	0.0458047599004855	0.0134	0.0006299	53386	77258	58749.13
1916568	chr4	rs815217	168039440	G	A	0.639	0.639	0.995	0.0032048589489113	0.009	0.7247	53386	77258	58749.13
1933359	chr4	rs114306555	168039789	C	T	0.97	0.969	0.987	-0.0085968472255182	0.0252	0.7322	53386	77258	58749.13
1906216	chr4	rs815218	168040016	C	T	0.64	0.639	0.995	0.0018981972830802	0.009	0.834	53386	77258	58749.13
1917581	chr4	rs114447296	168042013	T	G	0.981	0.983	0.992	-0.0996987957071184	0.0339	0.003306	49914	71606	54766.37
1932594	chr4	rs114248899	168042325	A	G	0.981	0.983	0.977	-0.101800194463069	0.0335	0.002402	50675	72423	55494.66
1906962	chr4	rs62352454	168042910	C	T	0.888	0.887	0.994	0.0441986870716702	0.0137	0.001249	53386	77258	58749.13
1916051	chr4	rs72621916	168043162	T	A	0.846	0.847	0.961	-0.0217958123704574	0.0122	0.07311	53386	77258	58749.13
1906841	chr4	rs13109171	168043417	T	C	0.942	0.946	0.997	-0.0740018239414889	0.0187	7.209e-05	53386	77258	58749.13
1908049	chr4	rs7435823	168044726	G	T	0.902	0.901	0.991	0.0416024898545136	0.0145	0.004151	53386	77258	58749.13
1915020	chr4	rs2558125	168045255	T	C	0.114	0.117	0.987	-0.0467981495486393	0.0136	0.0005658	53386	77258	58749.13
1903675	chr4	rs116396952	168045848	T	C	0.985	0.986	0.985	-0.121602821759249	0.041	0.003041	42579	60499	46637.55
1927143	chr4	rs184945590	168046625	G	A	0.985	0.986	0.982	-0.123501856987344	0.0407	0.002441	43372	61903	47650.39
1905802	chr4	rs2450094	168046725	C	A	0.807	0.805	0.984	-0.002002002670673	0.0109	0.8563	53386	77258	58749.13
1903368	chr4	rs11132889	168047184	T	C	0.442	0.439	0.978	0.0068961666878413	0.0088	0.4278	53386	77258	58749.13
1928830	chr4	rs17052975	168047325	A	G	0.909	0.907	0.977	0.0387975467079122	0.0151	0.009997	53386	77258	58749.13
1929256	chr4	rs145294451	168047425	G	A	0.985	0.986	0.978	-0.128003840584367	0.0404	0.001522	43372	61903	47650.39
1905165	chr4	rs78439434	168048203	T	C	0.887	0.89	0.962	-0.0140989243795016	0.014	0.3119	53386	77258	58749.13
1911422	chr4	rs186439710	168048532	A	T	0.985	0.986	0.984	-0.126300456116175	0.0407	0.001892	43372	61903	47650.39
1905817	chr4	rs147478783	168048669	C	T	0.985	0.986	0.984	-0.123094617162712	0.0407	0.002515	43224	61670	47469.37
1930404	chr4	rs35065151	168048900	A	G	0.442	0.439	0.984	0.005703702916678	0.0087	0.516	53386	77258	58749.13
1912571	chr4	rs1485327	168051701	T	C	0.234	0.231	0.986	0.0213993910058902	0.0102	0.03673	53386	77258	58749.13
1933312	chr4	rs9968512	168052023	T	G	0.911	0.91	0.986	0.0379025370484673	0.0152	0.01259	53386	77258	58749.13
1926824	chr4	rs10023307	168052748	C	T	0.241	0.239	0.988	0.0183015011699126	0.0101	0.07088	53386	77258	58749.13
1929736	chr4	rs13125626	168052793	C	A	0.799	0.8	0.97	-0.0194988734340555	0.0109	0.07439	53386	77258	58749.13
1902938	chr4	rs2558128	168052827	A	G	0.773	0.774	0.99	-0.0110002818588653	0.0103	0.2844	53386	77258	58749.13
1909555	chr4	rs7659299	168054033	C	T	0.912	0.91	0.987	0.0384030712829451	0.0152	0.01153	53386	77258	58749.13
1903405	chr4	rs12498755	168055022	T	G	0.71	0.706	0.971	0.016296487966892	0.0096	0.08886	53386	77258	58749.13
1931616	chr4	rs28465014	168055477	C	A	0.911	0.91	0.988	0.0376040223973664	0.0152	0.01328	53386	77258	58749.13
1919681	chr4	rs860092	168055580	G	A	0.869	0.867	0.989	-0.0016012813669738	0.0128	0.9011	53386	77258	58749.13
1930379	chr4	rs12640303	168056478	A	G	0.293	0.295	0.993	-0.010302892995897	0.0095	0.2745	53386	77258	58749.13
1926466	chr4	rs67976303	168056496	G	A	0.845	0.847	0.96	-0.0239034240815591	0.0122	0.04997	53386	77258	58749.13
1928015	chr4	rs815237	168056563	A	G	0.862	0.86	0.99	0.0030952049073025	0.0125	0.8061	53386	77258	58749.13
1904238	chr4	rs815235	168057920	T	C	0.78	0.781	0.989	-0.0138961051921114	0.0104	0.1836	53386	77258	58749.13
1921841	chr4	rs116158184	168058156	A	G	0.985	0.986	0.984	-0.122800602618182	0.0405	0.002424	43401	62283	47744.06
1924067	chr4	rs141414122	168061105	C	A	0.985	0.986	0.985	-0.123094617162712	0.0405	0.002375	43401	62283	47744.06
1908056	chr4	rs815233	168063002	C	A	0.817	0.816	0.987	-0.0008003201707691	0.0112	0.9414	53386	77258	58749.13
1913693	chr4	rs815232	168063243	C	T	0.817	0.816	0.986	-0.0007002451143934	0.0112	0.9493	53386	77258	58749.13
1908577	chr4	rs13145979	168065521	T	C	0.203	0.204	0.986	0.0075017910703226	0.0107	0.4876	53386	77258	58749.13
1930822	chr4	rs74777323	168065861	T	C	0.888	0.89	0.954	-0.0132980281439898	0.014	0.3426	53386	77258	58749.13
1919682	chr4	rs138150474	168066285	C	T	0.985	0.986	0.984	-0.121602821759249	0.0406	0.002722	43401	62283	47744.06
1903359	chr4	rs12501351	168068673	A	G	0.435	0.432	0.975	0.0046989426564652	0.0088	0.5957	53386	77258	58749.13
1926937	chr4	rs140483536	168068996	A	G	0.985	0.986	0.983	-0.120801336145906	0.0405	0.002879	43401	62283	47744.06
1914484	chr4	rs815227	168069412	C	T	0.811	0.81	0.985	0.0009995003330834	0.011	0.9262	53386	77258	58749.13
1928936	chr4	rs815226	168069756	A	G	0.863	0.861	0.984	0.0011992805754821	0.0126	0.923	53386	77258	58749.13
1925955	chr4	rs6553573	168069787	G	A	0.203	0.204	0.984	0.007997931111062	0.0108	0.4561	53386	77258	58749.13
1923341	chr4	rs1564862	168070938	G	C	0.175	0.176	0.982	0.0114047182634362	0.0114	0.3157	53386	77258	58749.13
1931961	chr4	rs78088794	168071743	T	C	0.984	0.986	0.98	-0.12859502513074	0.0402	0.001368	43549	62516	47925.07
1916857	chr4	rs1531945	168072838	G	A	0.84	0.838	0.982	-0.0017014466397575	0.0118	0.8828	53386	77258	58749.13
1907105	chr4	rs77867827	168073317	G	A	0.984	0.986	0.967	-0.128799747391589	0.0394	0.001064	45106	66274	50014.21
1911396	chr4	rs6840755	168073668	A	G	0.912	0.91	0.989	0.0389033551082361	0.0152	0.01036	53386	77258	58749.13
1902089	chr4	rs815225	168073690	G	T	0.818	0.817	0.981	-0.001300845733048	0.0112	0.9082	53386	77258	58749.13
1907514	chr4	rs815224	168074077	A	G	0.775	0.776	0.984	-0.0105049846451474	0.0104	0.3116	53386	77258	58749.13
1911547	chr4	rs815222	168074573	T	C	0.817	0.816	0.981	-0.0006001800720324	0.0112	0.958	53386	77258	58749.13
1921646	chr4	rs10005736	168074664	G	A	0.912	0.91	0.989	0.0381047060335456	0.0152	0.0122	53386	77258	58749.13
1919067	chr4	rs115079330	168074701	A	G	0.985	0.986	0.983	-0.117804285882168	0.0407	0.003794	43000	61814	47311.71
1926962	chr4	rs10008797	168075537	G	A	0.912	0.91	0.99	0.0400953305639422	0.0152	0.008213	53386	77258	58749.13
1927652	chr4	rs114241004	168076592	T	C	0.985	0.986	0.984	-0.12119635440653	0.0405	0.002752	43401	62283	47744.06
1902584	chr4	rs1079310	168076695	G	A	0.297	0.301	0.984	-0.0145046862028817	0.0095	0.1261	53386	77258	58749.13
1920444	chr4	rs17703374	168080117	T	C	0.857	0.855	0.998	0.0266029817945341	0.0122	0.02973	53386	77258	58749.13
1905252	chr4	rs10517911	168080180	A	G	0.857	0.855	0.998	0.0266029817945341	0.0122	0.02958	53386	77258	58749.13
1902863	chr4	rs28825393	168081889	A	T	0.913	0.911	0.994	0.0336958638567256	0.0152	0.02658	53386	77258	58749.13
1914045	chr4	rs140122941	168082117	T	C	0.891	0.893	0.936	-0.0170952954286372	0.0143	0.2329	53386	77258	58749.13
1915302	chr4	rs10017958	168084157	G	A	0.796	0.798	0.998	0.0007996801705642	0.0107	0.9419	53386	77258	58749.13
1923797	chr4	rs55710431	168084398	C	T	0.857	0.855	0.998	0.0267003518299564	0.0122	0.02943	53386	77258	58749.13
1910236	chr4	rs10029441	168084715	C	T	0.912	0.911	0.994	0.0333960906184285	0.0152	0.02774	53386	77258	58749.13
1905253	chr4	rs4607248	168085738	A	C	0.857	0.855	0.997	0.0267977123853779	0.0122	0.02862	53386	77258	58749.13
1925304	chr4	rs9312511	168085881	C	T	0.796	0.799	0.999	0.0002999550089979	0.0107	0.981	53386	77258	58749.13
1901833	chr4	rs11722191	168086135	A	T	0.857	0.855	0.997	0.0267977123853779	0.0122	0.02849	53386	77258	58749.13
1912277	chr4	rs2200399	168086654	G	A	0.797	0.799	0.999	0.0002999550089979	0.0107	0.9807	53386	77258	58749.13
1910506	chr4	rs11735983	168087675	G	A	0.797	0.799	0.999	0.0005998200719675	0.0107	0.9577	53386	77258	58749.13
1927891	chr4	rs28775385	168089719	G	A	0.857	0.855	0.998	0.0269047980491434	0.0122	0.02821	53386	77258	58749.13
1904342	chr4	rs1485324	168091325	A	C	0.796	0.799	0.999	0.0003999200213268	0.0107	0.9726	53386	77258	58749.13
1916591	chr4	rs1385512	168091481	C	G	0.682	0.686	0.944	-0.0270012755029434	0.0095	0.004614	53386	77258	58749.13
1906914	chr4	rs1463611	168091741	C	T	0.912	0.911	0.994	0.0338022134084658	0.0152	0.02593	53386	77258	58749.13
1919188	chr4	rs4859972	168093423	T	C	0.857	0.854	0.998	0.0273038345273452	0.0122	0.02572	53386	77258	58749.13
1916009	chr4	rs12649233	168094120	C	T	0.857	0.854	0.999	0.0270994698817177	0.0122	0.0268	53386	77258	58749.13
1934012	chr4	rs12649263	168094212	C	T	0.911	0.91	0.994	0.031498667059371	0.0151	0.03696	53386	77258	58749.13
1909029	chr4	rs17600269	168094216	G	T	0.899	0.902	0.907	-0.0198048272985997	0.0151	0.1915	53386	77258	58749.13
1909305	chr4	rs9991817	168095403	T	G	0.857	0.854	0.998	0.0270994698817177	0.0122	0.0265	53386	77258	58749.13
1921250	chr4	rs10029237	168098935	A	G	0.796	0.798	1.0	0.0004998750416509	0.0107	0.9636	53386	77258	58749.13
1928933	chr4	rs7667846	168100489	C	A	0.809	0.81	1.0	0.0086028888072678	0.011	0.4345	53386	77258	58749.13
1915927	chr4	rs1485321	168101448	T	C	0.282	0.283	0.941	0.004101577021075	0.0098	0.6743	53386	77258	58749.13
1921525	chr4	rs11737501	168101796	C	A	0.912	0.911	0.995	0.0339955472579582	0.0152	0.02493	53386	77258	58749.13
1927993	chr4	rs7690599	168102122	T	C	0.857	0.854	0.998	0.0273038345273452	0.0122	0.02592	53386	77258	58749.13
1923935	chr4	rs12650775	168103870	G	A	0.912	0.911	0.994	0.0343048036919902	0.0152	0.02407	53386	77258	58749.13
1905441	chr4	rs4859973	168104162	A	C	0.44	0.438	0.95	0.0167981182758809	0.0089	0.05958	53386	77258	58749.13
1906714	chr4	rs11737761	168104853	G	A	0.857	0.855	0.997	0.027196791588428	0.0122	0.02603	53386	77258	58749.13
1918663	chr4	rs10006528	168105690	A	C	0.857	0.855	0.997	0.0273038345273452	0.0122	0.02602	53386	77258	58749.13
1930677	chr4	rs12640384	168105921	G	C	0.857	0.855	0.997	0.0273038345273452	0.0122	0.02601	53386	77258	58749.13
1914832	chr4	rs72699699	168105929	A	G	0.857	0.855	0.997	0.0273038345273452	0.0122	0.026	53386	77258	58749.13
1921186	chr4	rs9993550	168106108	G	A	0.912	0.911	0.993	0.0344014267173323	0.0152	0.0237	53386	77258	58749.13
1918148	chr4	rs6553593	168106446	T	A	0.796	0.798	0.999	0.0009995003330834	0.0107	0.9271	53386	77258	58749.13
1926887	chr4	rs10013203	168107413	T	A	0.913	0.911	0.993	0.0341985075799122	0.0152	0.02453	53386	77258	58749.13
1909879	chr4	rs12506811	168108000	T	C	0.857	0.855	0.996	0.0274011363479391	0.0123	0.02514	53386	77258	58749.13
1929664	chr4	rs34496346	168115584	A	G	0.886	0.889	0.992	-0.0256050287153947	0.0137	0.06094	53386	77258	58749.13
1933978	chr4	rs67882810	168117686	G	T	0.886	0.889	0.989	-0.0251024465608414	0.0137	0.06637	53386	77258	58749.13
1917099	chr4	rs10213065	168118840	C	A	0.796	0.798	0.996	0.0026963615477425	0.0107	0.7994	53386	77258	58749.13
1905051	chr4	rs1385519	168122107	G	A	0.796	0.798	0.994	0.0032048589489113	0.0107	0.7671	53386	77258	58749.13
1928896	chr4	rs13328003	168123810	G	T	0.855	0.853	0.99	0.0284999894699013	0.0122	0.01968	53386	77258	58749.13
1910381	chr4	rs13434405	168124490	T	C	0.913	0.911	0.992	0.0358014124633833	0.0152	0.01882	53386	77258	58749.13
1903420	chr4	rs7672843	168124799	A	G	0.796	0.798	0.993	0.0022973590486834	0.0107	0.8299	53386	77258	58749.13
1932618	chr4	rs28444899	168128646	T	G	0.83	0.833	0.995	-0.0006001800720324	0.0115	0.9617	53386	77258	58749.13
1920473	chr4	rs10031137	168131073	C	T	0.821	0.825	0.999	-0.006199175242821	0.0113	0.5828	53386	77258	58749.13
1906318	chr4	rs10022799	168131448	G	A	0.821	0.825	0.999	-0.0060985584618694	0.0113	0.5878	53386	77258	58749.13
1923302	chr4	rs28654424	168132300	G	C	0.913	0.912	0.995	0.0320024161254944	0.0152	0.03557	53386	77258	58749.13
1923323	chr4	rs9998947	168134849	C	T	0.913	0.912	0.997	0.0321960982163169	0.0152	0.03436	53386	77258	58749.13
1920140	chr4	rs7658246	168135377	A	T	0.855	0.858	0.999	-0.0024028846163103	0.0123	0.8424	53386	77258	58749.13
1926753	chr4	rs10003880	168135438	A	C	0.869	0.87	0.999	0.0077995046323818	0.0128	0.5396	53386	77258	58749.13
1919369	chr4	rs10002479	168136279	C	T	0.869	0.87	1.0	0.0085037404912207	0.0128	0.5071	53386	77258	58749.13
1929782	chr4	rs9996196	168136671	G	A	0.869	0.87	1.0	0.0077995046323818	0.0128	0.5408	53386	77258	58749.13
1919247	chr4	rs9996643	168137082	G	A	0.853	0.856	0.999	-0.0016012813669738	0.0122	0.8954	53386	77258	58749.13
1912090	chr4	rs17703512	168137719	G	C	0.647	0.642	0.951	0.0160997014894237	0.0092	0.08045	53386	77258	58749.13
1906378	chr4	rs7683098	168137979	T	C	0.869	0.87	1.0	0.007997931111062	0.0128	0.5299	53386	77258	58749.13
1916301	chr4	rs7687091	168139333	C	T	0.821	0.825	1.0	-0.0055956263571598	0.0113	0.6221	53386	77258	58749.13
1904346	chr4	rs9312517	168139380	A	G	0.913	0.912	0.998	0.0332026408277183	0.0152	0.02901	53386	77258	58749.13
1918379	chr4	rs28521481	168139775	T	C	0.881	0.881	0.996	0.0183996828453635	0.0133	0.1663	53386	77258	58749.13
1931783	chr4	rs10001399	168141092	C	A	0.913	0.912	0.997	0.031799009548949	0.0152	0.03673	53386	77258	58749.13
1911591	chr4	rs28403027	168141659	G	A	0.913	0.912	0.997	0.0320024161254944	0.0152	0.03543	53386	77258	58749.13
1910241	chr4	rs12505330	168141947	T	C	0.913	0.912	0.997	0.0321960982163169	0.0152	0.03453	53386	77258	58749.13
1905649	chr4	rs71620430	168144464	A	T	0.821	0.825	1.0	-0.005304041591906	0.0113	0.6357	53386	77258	58749.13
1924734	chr4	rs10005047	168144893	G	C	0.913	0.912	0.996	0.0318958749835631	0.0152	0.036	53386	77258	58749.13
1931263	chr4	rs17053109	168145523	A	T	0.913	0.912	0.996	0.0318958749835631	0.0152	0.03629	53386	77258	58749.13
1932745	chr4	rs10024767	168146454	T	C	0.821	0.825	1.0	-0.0051029981759033	0.0113	0.6532	53386	77258	58749.13
1914688	chr4	rs10517927	168147524	G	T	0.65	0.646	0.956	0.0140015196358136	0.0092	0.1287	53386	77258	58749.13
1916980	chr4	rs2062382	168147629	A	G	0.821	0.825	0.999	-0.0046005663955682	0.0113	0.6836	53386	77258	58749.13
1912041	chr4	rs9312521	168147677	A	G	0.913	0.912	0.995	0.0323026073786261	0.0152	0.03397	53386	77258	58749.13
1917256	chr4	rs9312522	168147867	A	G	0.897	0.897	0.997	0.0172994970780611	0.0142	0.2223	53386	77258	58749.13
1903292	chr4	rs6850485	168150023	T	C	0.821	0.825	0.999	-0.0052035148315978	0.0113	0.6468	53386	77258	58749.13
1920716	chr4	rs1385513	168150594	A	C	0.832	0.835	0.993	0.0032048589489113	0.0116	0.7792	53386	77258	58749.13
1928960	chr4	rs1385514	168150818	A	G	0.808	0.812	0.967	-0.0052035148315978	0.0112	0.6381	53386	77258	58749.13
1931591	chr4	rs1385515	168150827	A	G	0.808	0.812	0.967	-0.0051029981759033	0.0112	0.6446	53386	77258	58749.13
1905836	chr4	rs72701431	168151703	A	G	0.968	0.969	0.991	-0.0331949048576409	0.0248	0.1813	53259	76943	58586.53
1921378	chr4	rs7691019	168152277	C	T	0.647	0.65	0.98	-0.0127003085782322	0.0091	0.164	53386	77258	58749.13
1910959	chr4	rs7657608	168154181	C	T	0.686	0.686	0.976	-0.0130953713122409	0.0094	0.1613	53386	77258	58749.13
1933773	chr4	rs17600510	168156453	G	A	0.67	0.671	0.991	-0.0024028846163103	0.0092	0.7931	53386	77258	58749.13
1907475	chr4	rs17053119	168156684	G	C	0.968	0.97	0.992	-0.0370997639570267	0.0248	0.1348	53259	76943	58586.53
1918520	chr4	rs17053121	168157594	T	C	0.967	0.969	0.991	-0.0346949697968869	0.0247	0.161	53259	76943	58586.53
1913326	chr4	rs17053125	168160774	T	C	0.967	0.969	0.99	-0.0349952529972629	0.0247	0.1564	53259	76943	58586.53
1919432	chr4	rs17600543	168162185	A	G	0.819	0.819	0.989	0.003902375817241	0.0112	0.7303	53386	77258	58749.13
1902975	chr4	rs59628205	168163038	A	G	0.968	0.97	0.991	-0.0372035489975441	0.0248	0.1345	53259	76943	58586.53
1917522	chr4	rs34366440	168163830	A	G	0.819	0.819	0.989	0.0032048589489113	0.0112	0.7748	53386	77258	58749.13
1919933	chr4	rs11947715	168164708	G	A	0.718	0.716	0.99	0.00730326611012	0.0096	0.4488	53386	77258	58749.13
1916615	chr4	rs34618292	168164943	T	C	0.67	0.671	0.994	-0.0025031302181184	0.0092	0.7819	53386	77258	58749.13
1927869	chr4	rs67665405	168165105	G	T	0.967	0.969	0.989	-0.0360003042410416	0.0247	0.1453	53259	76943	58586.53
1905315	chr4	rs11937355	168165886	T	G	0.67	0.671	0.994	-0.0023026490626755	0.0092	0.8028	53386	77258	58749.13
1904273	chr4	rs72701435	168165897	C	T	0.968	0.97	0.99	-0.0406970023321042	0.0249	0.1023	53259	76943	58586.53
1920921	chr4	rs13107764	168165951	G	A	0.67	0.671	0.994	-0.0023026490626755	0.0092	0.8026	53386	77258	58749.13
1925769	chr4	rs13144552	168165976	T	C	0.818	0.819	0.99	0.0043007385516922	0.0112	0.6997	53386	77258	58749.13
1915607	chr4	rs11934634	168166205	C	G	0.867	0.866	0.995	-0.001300845733048	0.0127	0.918	53386	77258	58749.13
1913821	chr4	rs6827429	168166320	T	G	0.67	0.671	0.995	-0.0024028846163103	0.0092	0.7927	53386	77258	58749.13
1923221	chr4	rs6821647	168166432	A	G	0.67	0.671	0.995	-0.0025031302181184	0.0092	0.7879	53386	77258	58749.13
1907693	chr4	rs17522190	168166440	G	A	0.968	0.97	0.99	-0.0409990935346932	0.0249	0.09937	53259	76943	58586.53
1909260	chr4	rs6817102	168166486	C	T	0.717	0.715	0.991	0.0081963182244858	0.0096	0.3886	53386	77258	58749.13
1902043	chr4	rs6827192	168166788	A	G	0.67	0.671	0.995	-0.0024028846163103	0.0092	0.7901	53386	77258	58749.13
1910516	chr4	rs6833251	168166789	T	C	0.67	0.671	0.995	-0.0025031302181184	0.0092	0.7872	53386	77258	58749.13
1930768	chr4	rs72701439	168167327	G	T	0.968	0.97	0.991	-0.0406970023321042	0.0249	0.1017	53259	76943	58586.53
1922442	chr4	rs11933479	168167952	G	T	0.702	0.701	0.991	0.0018981972830802	0.0094	0.8409	53386	77258	58749.13
1920588	chr4	rs13143692	168168426	C	T	0.864	0.866	0.99	-0.0152050125429676	0.0127	0.2308	53386	77258	58749.13
1930192	chr4	rs13110464	168168539	C	A	0.685	0.685	0.995	0.0033045340083004	0.0093	0.7223	53386	77258	58749.13
1921943	chr4	rs13120711	168168566	A	G	0.67	0.671	0.995	-0.0022024235552	0.0092	0.8112	53386	77258	58749.13
1928658	chr4	rs10517929	168168870	T	C	0.818	0.819	0.991	0.004201162744548	0.0112	0.7045	53386	77258	58749.13
1904426	chr4	rs13134784	168169633	T	G	0.702	0.701	0.991	0.001998002662673	0.0094	0.8338	53386	77258	58749.13
1920356	chr4	rs34710442	168171298	C	A	0.702	0.701	0.991	0.001998002662673	0.0094	0.8316	53386	77258	58749.13
1928768	chr4	rs13113987	168172399	G	A	0.68	0.681	0.984	-0.003596459514405	0.0093	0.6971	53386	77258	58749.13
1909550	chr4	rs67314880	168172937	G	A	0.703	0.701	0.991	0.0016985566355815	0.0094	0.8559	53386	77258	58749.13
1929567	chr4	rs17600597	168173158	A	T	0.968	0.969	0.99	-0.0349952529972629	0.0248	0.1589	53259	76943	58586.53
1902732	chr4	rs7681804	168174051	A	G	0.67	0.671	0.996	-0.0021022080918702	0.0092	0.8188	53386	77258	58749.13
1905576	chr4	rs17600604	168174597	C	G	0.67	0.671	0.996	-0.0023026490626755	0.0092	0.8058	53386	77258	58749.13
1906596	chr4	rs1485318	168174695	C	T	0.819	0.819	0.991	0.0038027603329278	0.0112	0.7314	53386	77258	58749.13
1908599	chr4	rs7694278	168175697	A	C	0.335	0.337	0.941	-0.0016012813669738	0.0094	0.8632	53386	77258	58749.13
1933477	chr4	rs17522266	168176029	C	T	0.702	0.701	0.992	0.0016985566355815	0.0094	0.8563	53386	77258	58749.13
1907380	chr4	rs35352642	168177565	G	A	0.67	0.671	0.995	-0.0019018072895963	0.0092	0.8315	53386	77258	58749.13
1914424	chr4	rs34263334	168177680	C	A	0.67	0.671	0.995	-0.0021022080918702	0.0092	0.8157	53386	77258	58749.13
1930599	chr4	rs35819591	168177687	A	G	0.67	0.671	0.995	-0.0021022080918702	0.0092	0.8199	53386	77258	58749.13
1918754	chr4	rs17600618	168178611	G	A	0.968	0.97	0.99	-0.0369959896867261	0.0248	0.1362	53259	76943	58586.53
1918567	chr4	rs72701447	168178930	C	G	0.968	0.97	0.99	-0.0369026020501437	0.0248	0.1377	53259	76943	58586.53
1909936	chr4	rs72701448	168179034	C	T	0.968	0.97	0.991	-0.0361039752308815	0.0248	0.1465	53259	76943	58586.53
1925536	chr4	rs116135844	168179343	G	A	0.961	0.962	0.794	-0.0319035490130083	0.0251	0.2038	53386	77258	58749.13
1929062	chr4	rs7686536	168179471	T	C	0.67	0.671	0.996	-0.0023026490626755	0.0092	0.8008	53386	77258	58749.13
1921089	chr4	rs1485319	168180186	G	A	0.67	0.671	0.995	-0.0023026490626755	0.0092	0.7998	53386	77258	58749.13
1930526	chr4	rs1485320	168180254	G	A	0.67	0.671	0.995	-0.0021022080918702	0.0092	0.8152	53386	77258	58749.13
1909151	chr4	rs13108030	168180619	C	T	0.707	0.708	0.997	-0.000200020002667	0.0095	0.9809	53386	77258	58749.13
1932287	chr4	rs10517930	168180681	C	T	0.707	0.708	0.997	-0.000200020002667	0.0095	0.9809	53386	77258	58749.13
1931146	chr4	rs13125393	168180919	T	C	0.707	0.708	0.997	-0.0001000050003333	0.0095	0.9942	53386	77258	58749.13
1906852	chr4	rs2171022	168181071	A	T	0.754	0.753	0.993	0.0107025231331357	0.01	0.2863	53386	77258	58749.13
1918153	chr4	rs2319134	168181171	G	A	0.707	0.708	0.997	-0.000200020002667	0.0095	0.9809	53386	77258	58749.13
1915220	chr4	rs2319135	168181188	C	T	0.336	0.338	0.936	-0.0016012813669738	0.0094	0.8622	53386	77258	58749.13
1912071	chr4	rs35685914	168182309	A	G	0.754	0.753	0.994	0.0107025231331357	0.01	0.2861	53386	77258	58749.13
1904741	chr4	rs17522294	168182694	A	G	0.707	0.708	0.997	-0.0005001250416822	0.0095	0.9548	53386	77258	58749.13
1927326	chr4	rs7678446	168182959	G	T	0.707	0.708	0.997	-0.0003000450090019	0.0095	0.9767	53386	77258	58749.13
1914761	chr4	rs7659452	168182973	A	G	0.754	0.753	0.994	0.0107025231331357	0.01	0.2861	53386	77258	58749.13
1910368	chr4	rs7696807	168183018	C	T	0.707	0.708	0.997	-0.000200020002667	0.0095	0.9857	53386	77258	58749.13
1907011	chr4	rs35498128	168184522	G	A	0.707	0.708	0.998	-0.000200020002667	0.0095	0.9847	53386	77258	58749.13
1915823	chr4	rs72701454	168185430	C	T	0.968	0.969	0.989	-0.0370997639570267	0.0249	0.1353	53259	76943	58586.53
1912899	chr4	rs13109519	168185623	T	C	0.707	0.708	0.998	0.0	0.0095	0.9981	53386	77258	58749.13
1922180	chr4	rs35500310	168186072	G	A	0.707	0.708	0.998	0.0	0.0095	0.9974	53386	77258	58749.13
1926451	chr4	rs11947793	168186764	C	T	0.722	0.723	0.996	0.0056042667198317	0.0096	0.5624	53386	77258	58749.13
1918415	chr4	rs11944143	168186770	G	A	0.707	0.708	0.997	-0.0003000450090019	0.0095	0.9734	53386	77258	58749.13
1930146	chr4	rs4466069	168186821	A	G	0.819	0.82	0.99	0.0038027603329278	0.0112	0.732	53386	77258	58749.13
1921249	chr4	rs4328943	168186833	T	C	0.722	0.723	0.996	0.0056042667198317	0.0096	0.5595	53386	77258	58749.13
1918631	chr4	rs4299612	168187097	A	C	0.707	0.708	0.997	-0.0001000050003333	0.0095	0.991	53386	77258	58749.13
1911523	chr4	rs4266319	168187191	G	A	0.707	0.708	0.997	-0.0003000450090019	0.0095	0.974	53386	77258	58749.13
1922589	chr4	rs4543149	168187210	C	T	0.707	0.708	0.997	-0.0001000050003333	0.0095	0.9874	53386	77258	58749.13
1904637	chr4	rs72701458	168188028	G	A	0.968	0.969	0.989	-0.0358966439977618	0.0249	0.1487	53259	76943	58586.53
1933007	chr4	rs34189962	168189285	A	C	0.707	0.708	0.996	-0.0001000050003333	0.0095	0.9949	53386	77258	58749.13
1908623	chr4	rs17522315	168190916	C	T	0.953	0.955	0.985	-0.0519988063604998	0.0207	0.01215	53386	77258	58749.13
1931528	chr4	rs13117708	168191092	A	C	0.819	0.819	0.99	0.0045994064948955	0.0112	0.68	53386	77258	58749.13
1922502	chr4	rs150894397	168202943	T	C	0.934	0.934	0.956	-0.0128015918372089	0.0178	0.4719	53386	77258	58749.13
1905022	chr4	rs7441658	168202983	T	C	0.707	0.709	0.988	-0.0010005003335835	0.0095	0.9166	53386	77258	58749.13
1906042	chr4	rs35520897	168204564	C	T	0.831	0.831	0.979	0.0058031292269501	0.0116	0.6143	53386	77258	58749.13
1922053	chr4	rs36080544	168205261	T	C	0.707	0.709	0.987	-0.001100605444033	0.0095	0.9074	53386	77258	58749.13
1925891	chr4	rs35627758	168206712	C	G	0.766	0.765	0.977	0.0115035793834154	0.0103	0.2627	53386	77258	58749.13
1921105	chr4	rs151263359	168208208	T	C	0.968	0.969	0.98	-0.0369959896867261	0.025	0.139	53259	76943	58586.53
1910042	chr4	rs114905903	168208983	T	C	0.953	0.955	0.974	-0.0523043316292892	0.0208	0.01208	53386	77258	58749.13
1928824	chr4	rs143465082	168209441	A	C	0.968	0.969	0.981	-0.0331018715051171	0.025	0.1852	53259	76943	58586.53
1914931	chr4	rs34899022	168210641	C	A	0.853	0.854	0.969	0.0009995003330834	0.0123	0.9326	53386	77258	58749.13
1907121	chr4	rs72701463	168210914	T	C	0.968	0.969	0.98	-0.0361039752308815	0.025	0.1484	53259	76943	58586.53
1906473	chr4	rs10004837	168211052	A	G	0.642	0.645	0.965	-0.0086977157031958	0.0091	0.3416	53386	77258	58749.13
1903529	chr4	rs35186337	168211966	A	C	0.708	0.71	0.976	-0.0018016219466282	0.0096	0.847	53386	77258	58749.13
1927006	chr4	rs66682966	168212344	T	C	0.754	0.753	0.975	0.0099998345783334	0.0101	0.3215	53386	77258	58749.13
1927455	chr4	rs36027990	168212813	C	T	0.719	0.72	0.975	9.99950003332973e-05	0.0097	0.9904	53386	77258	58749.13
1914920	chr4	rs34988712	168212861	A	T	0.831	0.831	0.967	0.0058031292269501	0.0117	0.6173	53386	77258	58749.13
1917637	chr4	rs13116056	168216832	C	T	0.832	0.832	0.96	0.0055048206344449	0.0117	0.6404	53386	77258	58749.13
1933933	chr4	rs72701465	168218760	C	T	0.968	0.969	0.973	-0.0334016766340304	0.0251	0.1835	53321	77197	58686.2
1907734	chr4	rs72701466	168219869	C	A	0.968	0.969	0.973	-0.0343016316970211	0.0251	0.1709	53321	77197	58686.2
1933716	chr4	rs72701467	168220475	A	G	0.968	0.969	0.972	-0.0315009870620622	0.0251	0.2094	53321	77197	58686.2
1913701	chr4	rs76734403	168220533	G	A	0.984	0.985	0.929	-0.0914028234733439	0.0374	0.01468	49503	71240	54384.62
1917651	chr4	rs116189111	168221785	C	A	0.968	0.969	0.973	-0.0338981034057645	0.0251	0.1761	53321	77197	58686.2
1901817	chr4	rs114745734	168223468	A	T	0.984	0.985	0.935	-0.0863970202908135	0.0377	0.02175	48972	70937	54007.16
1923174	chr4	rs55760674	168224109	C	T	0.937	0.937	0.935	-0.0113036461713921	0.0183	0.5377	53386	77258	58749.13
1931917	chr4	rs72701468	168225750	G	T	0.952	0.955	0.958	-0.0527048164320283	0.0209	0.01157	53386	77258	58749.13
1911653	chr4	rs72701469	168226093	G	T	0.967	0.969	0.971	-0.0344051267241774	0.0249	0.1677	53386	77258	58749.13
1919494	chr4	rs72701470	168226964	A	T	0.967	0.969	0.971	-0.0318003125497978	0.0249	0.2022	53386	77258	58749.13
1917384	chr4	rs186068547	168227041	G	A	0.984	0.985	0.935	-0.09330020116546	0.0379	0.01389	48722	70373	53670.2
1929841	chr4	rs192158178	168227994	A	G	0.982	0.982	0.902	-0.0878044186367746	0.0352	0.01265	51130	72686	55844.43
1902976	chr4	rs76995266	168228908	A	G	0.946	0.946	0.921	0.0269047980491434	0.0198	0.1749	53386	77258	58749.13
1926740	chr4	rs6553666	168229381	C	G	0.0527	0.0506	0.966	0.0069954745123864	0.0199	0.7234	53386	77258	58749.13
1918904	chr4	rs7687545	168229698	G	A	0.471	0.469	0.976	-0.0119005312583873	0.0087	0.1706	53386	77258	58749.13
1903230	chr4	rs7668767	168229800	A	G	0.47	0.468	0.978	-0.0119005312583873	0.0087	0.1708	53386	77258	58749.13
1928422	chr4	rs13150951	168230273	T	C	0.647	0.645	0.98	0.00730326611012	0.0091	0.4226	53386	77258	58749.13
1930913	chr4	rs6553668	168230664	T	C	0.0533	0.0512	0.971	0.009504687014246	0.0197	0.6277	53386	77258	58749.13
1933164	chr4	rs67821223	168230847	T	A	0.587	0.587	0.981	0.0133998200630165	0.0088	0.1268	53386	77258	58749.13
1913720	chr4	rs6553669	168230940	A	G	0.469	0.467	0.983	-0.0116981574124923	0.0087	0.1762	53386	77258	58749.13
1913934	chr4	rs7694621	168231018	G	T	0.113	0.11	0.967	-0.0129028853555234	0.0139	0.3557	53386	77258	58749.13
1913809	chr4	rs13121433	168231270	G	A	0.647	0.645	0.981	0.0069954745123864	0.0091	0.4385	53386	77258	58749.13
1903185	chr4	rs13107201	168231406	T	C	0.647	0.645	0.981	0.0072039888485025	0.0091	0.4288	53386	77258	58749.13
1921553	chr4	rs13127240	168231506	G	C	0.647	0.645	0.981	0.0072039888485025	0.0091	0.4289	53386	77258	58749.13
1924354	chr4	rs4860010	168231967	T	C	0.481	0.48	0.984	-0.0120017335415971	0.0087	0.1671	53386	77258	58749.13
1904465	chr4	rs12648842	168232006	G	A	0.647	0.646	0.983	0.00730326611012	0.0091	0.4223	53386	77258	58749.13
1918834	chr4	rs4860011	168232049	T	C	0.42	0.42	0.981	-0.0054950702819798	0.0088	0.5342	53386	77258	58749.13
1920531	chr4	rs10024543	168232064	G	A	0.84	0.84	0.895	-0.0147989665120717	0.0124	0.2309	53386	77258	58749.13
1914827	chr4	rs9996069	168232287	T	G	0.421	0.42	0.983	-0.0051029981759033	0.0088	0.5607	53386	77258	58749.13
1914868	chr4	rs10027257	168232569	G	T	0.421	0.42	0.983	-0.0050024916227914	0.0088	0.5661	53386	77258	58749.13
1924636	chr4	rs74843893	168232596	G	A	0.942	0.942	0.967	0.0298985503458634	0.0187	0.1091	53386	77258	58749.13
1922181	chr4	rs35500841	168232886	G	A	0.647	0.645	0.985	0.0074025335167413	0.0091	0.4107	53386	77258	58749.13
1907199	chr4	rs79592352	168233020	G	T	0.942	0.942	0.968	0.0301993737308422	0.0187	0.1057	53386	77258	58749.13
1911139	chr4	rs79647185	168233119	C	T	0.942	0.942	0.968	0.0301993737308422	0.0187	0.1055	53386	77258	58749.13
1921888	chr4	rs6843904	168233967	C	T	0.647	0.645	0.987	0.0072039888485025	0.009	0.4232	53386	77258	58749.13
1927062	chr4	rs6553674	168234313	G	A	0.421	0.42	0.987	-0.0048015088161939	0.0088	0.5816	53386	77258	58749.13
1911787	chr4	rs6553675	168234696	T	C	0.066	0.0647	0.976	0.0072039888485025	0.0177	0.6815	53386	77258	58749.13
1916835	chr4	rs34980359	168235101	G	A	0.647	0.645	0.99	0.00730326611012	0.009	0.4161	53386	77258	58749.13
1909737	chr4	rs145958170	168236093	G	A	0.648	0.646	0.992	0.0077002766261879	0.009	0.391	53386	77258	58749.13
1911501	chr4	rs111819544	168236296	G	A	0.942	0.942	0.974	0.0298014912367898	0.0186	0.1093	53386	77258	58749.13
1903216	chr4	rs10008596	168236767	A	G	0.419	0.419	0.994	-0.0057967688471774	0.0087	0.5082	53386	77258	58749.13
1903965	chr4	rs10008779	168236901	A	C	0.481	0.48	0.997	-0.0115969858456632	0.0086	0.1773	53386	77258	58749.13
1919646	chr4	rs13150053	168237044	T	A	0.647	0.646	0.995	0.0075017910703226	0.009	0.4082	53386	77258	58749.13
1907562	chr4	rs75257379	168237207	G	A	0.941	0.942	0.976	0.0274984287018097	0.0185	0.1367	53386	77258	58749.13
1926477	chr4	rs112956991	168237249	C	A	0.942	0.942	0.975	0.0295976364389436	0.0186	0.1119	53386	77258	58749.13
1913121	chr4	rs2319138	168238512	T	C	0.0663	0.0649	0.978	0.0088011559530687	0.0176	0.6175	53386	77258	58749.13
1915460	chr4	rs17053144	168238881	A	G	0.941	0.942	0.976	0.0277027118389473	0.0185	0.1354	53386	77258	58749.13
1927622	chr4	rs6553681	168239294	C	T	0.0661	0.0648	0.98	0.0087020272939009	0.0176	0.6219	53386	77258	58749.13
1902806	chr4	rs2319137	168240173	T	C	0.481	0.48	0.996	-0.0116981574124923	0.0086	0.1733	53386	77258	58749.13
1903947	chr4	rs17522391	168240283	G	C	0.648	0.646	0.995	0.0077002766261879	0.009	0.3952	53386	77258	58749.13
1931697	chr4	rs7665794	168240912	T	C	0.648	0.646	0.996	0.0077995046323818	0.009	0.3853	53386	77258	58749.13
1906085	chr4	rs13103525	168241020	G	A	0.648	0.646	0.995	0.0077995046323818	0.009	0.3843	53386	77258	58749.13
1912723	chr4	rs72979584	168242362	T	G	0.937	0.937	0.962	0.0284027945161868	0.018	0.1143	53386	77258	58749.13
1918755	chr4	rs6830324	168242925	A	G	0.648	0.646	0.995	0.0077002766261879	0.009	0.3945	53386	77258	58749.13
1930226	chr4	rs34993166	168243183	G	A	0.648	0.646	0.995	0.0077002766261879	0.009	0.3937	53386	77258	58749.13
1907772	chr4	rs13145999	168244127	C	T	0.648	0.646	0.995	0.0077995046323818	0.009	0.3875	53386	77258	58749.13
1918711	chr4	rs10014450	168244170	A	G	0.481	0.48	0.996	-0.0121029460677457	0.0086	0.1616	53386	77258	58749.13
1903297	chr4	rs58282786	168244275	G	T	0.939	0.94	0.982	0.0282958691548473	0.0182	0.1193	53386	77258	58749.13
1917630	chr4	rs72621931	168244365	G	A	0.939	0.94	0.982	0.0289955368412525	0.0182	0.1104	53386	77258	58749.13
1922224	chr4	rs13117225	168244493	T	A	0.646	0.645	0.995	0.0074025335167413	0.009	0.4118	53386	77258	58749.13
1917219	chr4	rs72621932	168244586	A	G	0.939	0.94	0.982	0.0289955368412525	0.0182	0.1103	53386	77258	58749.13
1905496	chr4	rs74786375	168244746	T	C	0.942	0.942	0.98	0.0298985503458634	0.0186	0.1073	53386	77258	58749.13
1911298	chr4	rs10015859	168245608	C	G	0.481	0.48	0.996	-0.0120017335415971	0.0086	0.1629	53386	77258	58749.13
1906323	chr4	rs59437213	168245659	T	C	0.938	0.939	0.983	0.0289955368412525	0.0181	0.109	53386	77258	58749.13
1919006	chr4	rs78546819	168245699	G	A	0.84	0.84	0.891	-0.0170037478161859	0.0124	0.1709	53386	77258	58749.13
1902288	chr4	rs10023463	168246121	T	A	0.509	0.509	0.995	-0.0142003494011414	0.0086	0.09777	53386	77258	58749.13
1920670	chr4	rs9312540	168248080	G	C	0.509	0.509	0.996	-0.0140989243795016	0.0086	0.1008	53386	77258	58749.13
1922116	chr4	rs6822558	168248166	T	C	0.447	0.448	0.994	-0.0076995657264405	0.0087	0.3736	53386	77258	58749.13
1925741	chr4	rs6553688	168248382	A	C	0.046	0.0456	0.988	0.0127977582298607	0.0207	0.5375	53386	77258	58749.13
1914413	chr4	rs7668603	168248951	C	A	0.447	0.448	0.994	-0.0075987978753305	0.0087	0.3804	53386	77258	58749.13
1907692	chr4	rs7677928	168249006	A	C	0.509	0.509	0.996	-0.0140989243795016	0.0086	0.1008	53386	77258	58749.13
1918403	chr4	rs73861979	168249685	A	T	0.941	0.942	0.983	0.029403450369242	0.0184	0.1103	53386	77258	58749.13
1932769	chr4	rs13151771	168250392	C	T	0.648	0.646	0.997	0.0080971295874548	0.009	0.3713	53386	77258	58749.13
1932028	chr4	rs10022398	168250905	T	G	0.512	0.512	0.997	-0.0145046862028817	0.0086	0.09066	53386	77258	58749.13
1934010	chr4	rs67526911	168251242	T	C	0.938	0.939	0.988	0.0275957115907991	0.018	0.1243	53386	77258	58749.13
1931040	chr4	rs59568364	168251802	T	C	0.947	0.948	0.988	0.0090984829852593	0.0195	0.6424	53386	77258	58749.13
1901851	chr4	rs61369844	168252106	G	A	0.947	0.948	0.989	0.0089002747867194	0.0195	0.6496	53386	77258	58749.13
1905070	chr4	rs2319139	168252539	G	A	0.516	0.515	0.998	-0.0132980281439898	0.0086	0.1204	53386	77258	58749.13
1927675	chr4	rs2319140	168252561	C	A	0.516	0.515	0.998	-0.0132980281439898	0.0086	0.1207	53386	77258	58749.13
1916674	chr4	rs72621938	168253087	G	A	0.939	0.94	0.992	0.0284027945161868	0.0181	0.1153	53386	77258	58749.13
1905183	chr4	rs10027487	168254624	C	A	0.516	0.515	0.999	-0.0135007260538548	0.0086	0.1166	53386	77258	58749.13
1906353	chr4	rs12510804	168254650	C	A	0.948	0.948	0.992	0.0101978249764461	0.0195	0.6003	53386	77258	58749.13
1928865	chr4	rs10517933	168255330	T	C	0.511	0.511	1.0	-0.0142003494011414	0.0086	0.09815	53386	77258	58749.13
1928702	chr4	rs6854104	168255714	G	C	0.0458	0.0451	0.994	0.0143958802837323	0.0207	0.4879	53386	77258	58749.13
1928121	chr4	rs62331994	168255715	G	A	0.948	0.948	0.993	0.0092966519050945	0.0195	0.6341	53386	77258	58749.13
1918309	chr4	rs6854296	168255807	G	C	0.648	0.647	1.0	0.0074025335167413	0.009	0.4085	53386	77258	58749.13
1931912	chr4	rs6841286	168256194	T	C	0.0446	0.0442	0.996	0.0123039944561641	0.0209	0.5556	53386	77258	58749.13
1911976	chr4	rs11942633	168256202	G	A	0.596	0.594	1.0	0.0097027754613851	0.0087	0.2693	53386	77258	58749.13
1931997	chr4	rs6831560	168256771	C	T	0.0493	0.0482	0.994	0.0150954876453349	0.0201	0.4514	53386	77258	58749.13
1920137	chr4	rs11132983	168256989	C	A	0.948	0.948	0.994	0.0082954970241069	0.0195	0.6693	53386	77258	58749.13
1916093	chr4	rs6848004	168257110	T	C	0.0446	0.0442	0.996	0.0123039944561641	0.0209	0.5554	53386	77258	58749.13
1910895	chr4	rs10025735	168257350	G	A	0.0455	0.0449	0.996	0.013202462677756	0.0208	0.5256	53386	77258	58749.13
1908654	chr4	rs2319141	168257831	T	C	0.0455	0.0449	0.996	0.013202462677756	0.0208	0.5256	53386	77258	58749.13
1901746	chr4	rs6553692	168258308	C	T	0.0455	0.0449	0.996	0.013202462677756	0.0208	0.5256	53386	77258	58749.13
1928175	chr4	rs2319142	168258921	A	C	0.509	0.51	0.999	-0.0152050125429676	0.0086	0.07672	53386	77258	58749.13
1909797	chr4	rs2319143	168259295	C	T	0.65	0.648	1.0	0.0085037404912207	0.009	0.3443	53386	77258	58749.13
1916745	chr4	rs10031176	168259300	T	C	0.509	0.51	0.999	-0.0152963956259917	0.0086	0.07493	53386	77258	58749.13
1904543	chr4	rs17703652	168259395	G	A	0.939	0.94	0.996	0.0285971749776749	0.018	0.1122	53386	77258	58749.13
1929127	chr4	rs13149443	168259588	T	C	0.0446	0.0442	0.996	0.0124027667170427	0.0209	0.5522	53386	77258	58749.13
1917698	chr4	rs59526659	168259615	C	T	0.939	0.94	0.996	0.0288983900426488	0.018	0.1085	53386	77258	58749.13
1913680	chr4	rs66633523	168259622	A	G	0.649	0.647	0.999	0.0087020272939009	0.009	0.3357	53386	77258	58749.13
1919867	chr4	rs4385095	168260187	G	A	0.0494	0.0482	0.995	0.016296487966892	0.02	0.4155	53386	77258	58749.13
1932977	chr4	rs17647174	168260311	G	A	0.939	0.94	0.996	0.0289955368412525	0.018	0.1079	53386	77258	58749.13
1907960	chr4	rs2319144	168260519	A	G	0.513	0.513	0.998	-0.0146974807605841	0.0086	0.0881	53386	77258	58749.13
1911721	chr4	rs2319145	168260676	C	G	0.513	0.513	0.998	-0.0144032303107437	0.0086	0.09375	53386	77258	58749.13
1908514	chr4	rs71620440	168261024	C	T	0.655	0.653	0.998	0.0088011559530687	0.009	0.3324	53386	77258	58749.13
1903814	chr4	rs67727901	168261184	C	T	0.655	0.652	0.998	0.0090984829852593	0.009	0.3144	53386	77258	58749.13
1906382	chr4	rs12640969	168261837	T	C	0.0967	0.0956	0.992	0.001598721363697	0.0147	0.9122	53386	77258	58749.13
1902150	chr4	rs35048341	168261842	G	T	0.507	0.507	0.995	-0.0151034855773182	0.0086	0.07875	53386	77258	58749.13
1902474	chr4	rs11932073	168263355	A	C	0.0875	0.0855	0.992	0.0018981972830802	0.0154	0.9006	53386	77258	58749.13
1921422	chr4	rs75931796	168263759	G	A	0.964	0.965	0.946	0.0281014301108748	0.024	0.2429	53386	77258	58749.13
1920951	chr4	rs12640692	168263762	C	T	0.634	0.631	0.984	0.0131037693769772	0.009	0.1461	53386	77258	58749.13
1924790	chr4	rs2319136	168263778	T	A	0.131	0.129	0.978	-0.0122041688389067	0.0129	0.3476	53386	77258	58749.13
1916112	chr4	rs4276311	168263830	G	T	0.497	0.497	0.995	-0.0164038098256767	0.0086	0.05657	53386	77258	58749.13
1904581	chr4	rs34525588	168264228	G	C	0.936	0.938	0.983	-0.0220002402796674	0.0179	0.2193	53386	77258	58749.13
1903593	chr4	rs13111850	168264249	C	T	0.0413	0.0401	0.997	0.0064988367398296	0.0218	0.7645	53386	77258	58749.13
1902720	chr4	rs13143452	168264451	G	C	0.937	0.939	0.984	-0.0217958123704574	0.0179	0.2239	53386	77258	58749.13
1910309	chr4	rs11947323	168264699	G	A	0.655	0.652	0.994	0.0098018049722602	0.0091	0.2797	53386	77258	58749.13
1908166	chr4	rs113319262	168265088	T	C	0.949	0.949	0.985	0.0366019024445485	0.0198	0.06435	53386	77258	58749.13
1916665	chr4	rs141213347	168270334	C	T	0.533	0.532	0.991	-0.0127003085782322	0.0086	0.1411	53386	77258	58749.13
1913787	chr4	rs12498297	168270558	G	C	0.937	0.939	0.985	-0.0221024699079472	0.0179	0.2167	53386	77258	58749.13
1929119	chr4	rs28888805	168270583	G	C	0.533	0.532	0.99	-0.0125990355765152	0.0086	0.146	53386	77258	58749.13
1907225	chr4	rs10007822	168271988	A	C	0.531	0.531	0.99	-0.0127003085782322	0.0086	0.1413	53386	77258	58749.13
1904171	chr4	rs11132987	168272457	C	T	0.0919	0.0907	0.99	-0.0208968257129853	0.015	0.163	53386	77258	58749.13
1927185	chr4	rs10011422	168273407	A	G	0.0918	0.0907	0.99	-0.0208968257129853	0.015	0.1628	53386	77258	58749.13
1928045	chr4	rs11938223	168273463	A	G	0.905	0.907	0.987	-0.0124977728299804	0.0149	0.3991	53386	77258	58749.13
1907550	chr4	rs2319273	168273723	A	G	0.0916	0.0905	0.989	-0.0214994661132367	0.015	0.1519	53386	77258	58749.13
1921771	chr4	rs7686116	168274884	A	T	0.524	0.523	0.992	-0.0127003085782322	0.0086	0.14	53386	77258	58749.13
1917489	chr4	rs13133505	168275313	G	A	0.937	0.938	0.99	-0.019203206984436	0.0179	0.2838	53386	77258	58749.13
1903964	chr4	rs13107891	168275660	C	A	0.0937	0.0921	0.991	-0.0191012733024012	0.0149	0.1996	53386	77258	58749.13
1909595	chr4	rs72701490	168275693	G	A	0.524	0.523	0.993	-0.0123965203365513	0.0086	0.1509	53386	77258	58749.13
1907021	chr4	rs4859974	168276055	G	A	0.0925	0.0912	0.99	-0.021101069908054	0.0149	0.1574	53386	77258	58749.13
1915521	chr4	rs10020597	168276088	A	G	0.161	0.157	0.988	-0.0038975857287134	0.0118	0.7411	53386	77258	58749.13
1924733	chr4	rs4859975	168276382	T	C	0.933	0.936	0.989	-0.0197028322758684	0.0175	0.2607	53386	77258	58749.13
1919592	chr4	rs4859976	168276411	T	G	0.934	0.936	0.988	-0.0191012733024012	0.0175	0.2752	53386	77258	58749.13
1914188	chr4	rs4859977	168276476	C	T	0.0928	0.0914	0.99	-0.0196008476550609	0.0149	0.1876	53386	77258	58749.13
1906229	chr4	rs11943013	168276671	A	C	0.0919	0.0908	0.991	-0.021101069908054	0.015	0.1588	53386	77258	58749.13
1911965	chr4	rs11937744	168276814	G	A	0.636	0.633	0.995	0.0099998345783334	0.0089	0.2651	53386	77258	58749.13
1919502	chr4	rs12504924	168276983	G	A	0.0919	0.0908	0.991	-0.021101069908054	0.015	0.1574	53386	77258	58749.13
1912428	chr4	rs11132989	168277102	C	T	0.0919	0.0908	0.991	-0.021101069908054	0.015	0.1575	53386	77258	58749.13
1920565	chr4	rs11132990	168277109	C	T	0.0919	0.0908	0.991	-0.021101069908054	0.015	0.1573	53386	77258	58749.13
1908440	chr4	rs11132991	168277219	T	G	0.0919	0.0908	0.991	-0.021101069908054	0.015	0.1574	53386	77258	58749.13
1920590	chr4	rs11132993	168277314	T	G	0.092	0.0908	0.991	-0.0206007457079636	0.0149	0.1692	53386	77258	58749.13
1918679	chr4	rs35547296	168277339	G	A	0.664	0.662	0.996	0.009504687014246	0.0091	0.2949	53386	77258	58749.13
1932611	chr4	rs11132994	168277344	A	G	0.0919	0.0908	0.991	-0.0208968257129853	0.0149	0.1622	53386	77258	58749.13
1924198	chr4	rs13116806	168277363	C	G	0.159	0.156	0.988	-0.0048015088161939	0.0119	0.686	53386	77258	58749.13
1904580	chr4	rs10024029	168277456	A	T	0.0919	0.0908	0.991	-0.0209989425960583	0.0149	0.1593	53386	77258	58749.13
1927823	chr4	rs10021961	168277544	C	T	0.524	0.523	0.993	-0.0125990355765152	0.0086	0.1437	53386	77258	58749.13
1917230	chr4	rs10021965	168277559	C	G	0.0919	0.0908	0.991	-0.0209989425960583	0.0149	0.1604	53386	77258	58749.13
1909681	chr4	rs10026479	168277610	A	T	0.0919	0.0908	0.991	-0.0209989425960583	0.0149	0.1598	53386	77258	58749.13
1922730	chr4	rs10029506	168277992	T	C	0.159	0.156	0.99	-0.0051029981759033	0.0119	0.665	53386	77258	58749.13
1931282	chr4	rs4566682	168278059	A	G	0.0919	0.0908	0.992	-0.021101069908054	0.0149	0.1586	53386	77258	58749.13
1910889	chr4	rs4635838	168278222	T	C	0.0919	0.0908	0.992	-0.021203207651103	0.0149	0.1566	53386	77258	58749.13
1918210	chr4	rs34684421	168278303	G	C	0.937	0.939	0.992	-0.019294956182969	0.0179	0.28	53386	77258	58749.13
1930202	chr4	rs7679061	168278347	G	T	0.0919	0.0908	0.992	-0.021101069908054	0.0149	0.1576	53386	77258	58749.13
1931265	chr4	rs35559442	168278411	G	A	0.934	0.936	0.991	-0.0194988734340555	0.0175	0.267	53386	77258	58749.13
1905264	chr4	rs4580677	168278929	G	T	0.0919	0.0908	0.992	-0.021101069908054	0.0149	0.1577	53386	77258	58749.13
1912102	chr4	rs4639103	168278985	A	C	0.0919	0.0908	0.992	-0.021101069908054	0.0149	0.1572	53386	77258	58749.13
1922701	chr4	rs7678332	168279280	A	C	0.0918	0.0907	0.992	-0.021101069908054	0.0149	0.1584	53386	77258	58749.13
1906577	chr4	rs12108386	168279317	C	A	0.636	0.633	0.996	0.0105046326450854	0.0089	0.2396	53386	77258	58749.13
1923354	chr4	rs7678368	168279328	A	G	0.0918	0.0907	0.992	-0.021101069908054	0.0149	0.1584	53386	77258	58749.13
1928807	chr4	rs7697185	168279349	G	T	0.0918	0.0907	0.992	-0.021101069908054	0.0149	0.1586	53386	77258	58749.13
1933187	chr4	rs4301147	168279631	G	A	0.0919	0.0908	0.993	-0.021101069908054	0.0149	0.1583	53386	77258	58749.13
1920923	chr4	rs4487374	168279656	A	T	0.636	0.633	0.996	0.0106035827841911	0.0089	0.2358	53386	77258	58749.13
1923129	chr4	rs4330375	168279737	C	T	0.0919	0.0908	0.993	-0.021101069908054	0.0149	0.1582	53386	77258	58749.13
1908718	chr4	rs11132997	168280034	C	T	0.0919	0.0908	0.993	-0.021101069908054	0.0149	0.1587	53386	77258	58749.13
1910417	chr4	rs11941483	168280443	T	C	0.936	0.938	0.994	-0.0201006717070029	0.0178	0.2595	53386	77258	58749.13
1920870	chr4	rs4602516	168280479	A	G	0.0919	0.0908	0.993	-0.021101069908054	0.0149	0.1588	53386	77258	58749.13
1923383	chr4	rs4453959	168280625	G	A	0.0919	0.0908	0.993	-0.021101069908054	0.0149	0.1584	53386	77258	58749.13
1915763	chr4	rs62332033	168280629	A	T	0.934	0.936	0.992	-0.0193969096107316	0.0175	0.2669	53386	77258	58749.13
1903993	chr4	rs4516745	168280671	A	C	0.0919	0.0908	0.993	-0.021101069908054	0.0149	0.1583	53386	77258	58749.13
1906185	chr4	rs28592757	168280743	A	C	0.525	0.524	0.995	-0.0128015918372089	0.0086	0.1373	53386	77258	58749.13
1922644	chr4	rs4604078	168280831	A	G	0.0919	0.0908	0.993	-0.0208049294331883	0.0149	0.1632	53386	77258	58749.13
1905807	chr4	rs4585334	168280833	G	A	0.0919	0.0908	0.993	-0.0208049294331883	0.0149	0.163	53386	77258	58749.13
1919205	chr4	rs13106758	168281119	C	T	0.0919	0.0908	0.994	-0.0208049294331883	0.0149	0.1633	53386	77258	58749.13
1928100	chr4	rs13117106	168281165	A	G	0.0919	0.0908	0.994	-0.0208049294331883	0.0149	0.1636	53386	77258	58749.13
1933025	chr4	rs11730552	168281392	C	A	0.525	0.524	0.995	-0.0122952780941516	0.0086	0.1523	53386	77258	58749.13
1926484	chr4	rs11734061	168281485	T	G	0.0919	0.0908	0.994	-0.0209989425960583	0.0149	0.1591	53386	77258	58749.13
1919613	chr4	rs11132999	168281719	A	G	0.0919	0.0908	0.994	-0.0208968257129853	0.0149	0.1615	53386	77258	58749.13
1925383	chr4	rs11728220	168281809	G	A	0.0919	0.0908	0.994	-0.0208968257129853	0.0149	0.1616	53386	77258	58749.13
1917311	chr4	rs10018271	168281944	C	T	0.0919	0.0908	0.994	-0.0208968257129853	0.0149	0.1609	53386	77258	58749.13
1906065	chr4	rs10022744	168282007	A	T	0.0919	0.0908	0.994	-0.0208968257129853	0.0149	0.1621	53386	77258	58749.13
1908713	chr4	rs10025480	168282538	A	T	0.0919	0.0908	0.994	-0.0203966036652218	0.0149	0.172	53386	77258	58749.13
1930711	chr4	rs7694248	168282743	C	T	0.0919	0.0908	0.994	-0.0206007457079636	0.0149	0.1669	53386	77258	58749.13
1909503	chr4	rs7694251	168282749	C	T	0.0919	0.0908	0.994	-0.0207028323592018	0.0149	0.165	53386	77258	58749.13
1912351	chr4	rs77130113	168283047	G	A	0.878	0.878	0.917	-0.0140989243795016	0.0137	0.3052	53386	77258	58749.13
1918734	chr4	rs7663541	168283163	T	G	0.0919	0.0908	0.995	-0.020498669477346	0.0149	0.1693	53386	77258	58749.13
1930439	chr4	rs4860012	168283181	T	C	0.0919	0.0908	0.995	-0.0203966036652218	0.0149	0.172	53386	77258	58749.13
1930367	chr4	rs2319272	168283752	T	C	0.0919	0.0908	0.995	-0.0206007457079636	0.0149	0.1678	53386	77258	58749.13
1928361	chr4	rs61328002	168283844	G	A	0.652	0.65	0.959	-0.0078003437327339	0.0092	0.3975	53386	77258	58749.13
1926025	chr4	rs7434438	168283971	C	T	0.0919	0.0908	0.995	-0.0203966036652218	0.0149	0.1713	53386	77258	58749.13
1922531	chr4	rs11939958	168284053	G	T	0.636	0.633	0.998	0.0105046326450854	0.0089	0.2399	53386	77258	58749.13
1928483	chr4	rs10029068	168284166	A	G	0.0919	0.0908	0.995	-0.0206007457079636	0.0149	0.1664	53386	77258	58749.13
1917709	chr4	rs10024817	168284196	C	T	0.0919	0.0908	0.996	-0.0203966036652218	0.0149	0.1711	53386	77258	58749.13
1923008	chr4	rs12509959	168284348	C	A	0.937	0.938	0.997	-0.0185000759845861	0.0178	0.2979	53386	77258	58749.13
1908643	chr4	rs4362851	168284588	C	A	0.961	0.962	0.992	-0.0055956263571598	0.0224	0.804	53386	77258	58749.13
1906478	chr4	rs2319270	168284744	G	A	0.0919	0.0908	0.996	-0.020498669477346	0.0149	0.1694	53386	77258	58749.13
1926352	chr4	rs55921534	168285002	G	C	0.525	0.524	0.997	-0.0122952780941516	0.0086	0.153	53386	77258	58749.13
1902409	chr4	rs2319268	168285645	T	C	0.0919	0.0908	0.996	-0.0206007457079636	0.0149	0.1677	53386	77258	58749.13
1922801	chr4	rs7677299	168286012	A	C	0.0919	0.0908	0.996	-0.0208049294331883	0.0149	0.1634	53386	77258	58749.13
1903243	chr4	rs7655671	168286739	G	T	0.0919	0.0908	0.995	-0.020498669477346	0.0149	0.1683	53386	77258	58749.13
1925670	chr4	rs4860013	168287360	C	G	0.0919	0.0908	0.996	-0.0208049294331883	0.0149	0.1623	53386	77258	58749.13
1914495	chr4	rs2319252	168288120	G	C	0.0919	0.0908	0.996	-0.0208968257129853	0.0149	0.1602	53386	77258	58749.13
1915933	chr4	rs2319251	168288293	T	C	0.636	0.633	1.0	0.0105046326450854	0.0089	0.2398	53386	77258	58749.13
1915243	chr4	rs2319250	168288328	A	G	0.161	0.157	0.996	-0.0036968248442897	0.0118	0.7517	53386	77258	58749.13
1923922	chr4	rs2319249	168288347	G	A	0.0919	0.0908	0.996	-0.0208968257129853	0.0149	0.1611	53386	77258	58749.13
1905369	chr4	rs2873936	168288537	C	T	0.663	0.661	1.0	0.009504687014246	0.0091	0.2979	53386	77258	58749.13
1920869	chr4	rs17053204	168288641	A	C	0.932	0.935	1.0	-0.0217958123704574	0.0173	0.2064	53386	77258	58749.13
1916641	chr4	rs28366521	168289796	C	A	0.525	0.523	1.0	-0.0122952780941516	0.0086	0.1517	53386	77258	58749.13
1913928	chr4	rs10011478	168290225	C	T	0.0919	0.0908	0.995	-0.0208968257129853	0.0149	0.1602	53386	77258	58749.13
1916739	chr4	rs2319254	168290489	C	T	0.0919	0.0908	0.995	-0.0208968257129853	0.0149	0.1617	53386	77258	58749.13
1906892	chr4	rs10014896	168291426	C	G	0.525	0.523	1.0	-0.0125990355765152	0.0086	0.1429	53386	77258	58749.13
1927035	chr4	rs4526003	168291604	T	C	0.0926	0.0917	0.99	-0.0226035462098532	0.0149	0.1301	53386	77258	58749.13
1921058	chr4	rs2319248	168292265	C	T	0.568	0.568	1.0	0.0053954185169075	0.0087	0.536	53386	77258	58749.13
1911773	chr4	rs4621457	168292322	G	A	0.434	0.434	1.0	-0.0149004625639624	0.0087	0.08578	53386	77258	58749.13
1909082	chr4	rs12509055	168292406	A	G	0.936	0.938	1.0	-0.019294956182969	0.0177	0.2774	53386	77258	58749.13
1922199	chr4	rs2319247	168292438	A	G	0.663	0.661	1.0	0.0097027754613851	0.0091	0.2857	53386	77258	58749.13
1903624	chr4	rs2873935	168292723	A	G	0.659	0.657	1.0	0.0085037404912207	0.0091	0.3469	53386	77258	58749.13
1930175	chr4	rs4532266	168292832	T	C	0.57	0.57	0.994	0.0065981840282271	0.0087	0.4457	53386	77258	58749.13
1906288	chr4	rs4532267	168292864	T	C	0.571	0.571	0.991	0.0056042667198317	0.0087	0.5169	53386	77258	58749.13
1933589	chr4	rs7655767	168292887	A	G	0.57	0.57	0.993	0.0059025456526138	0.0087	0.4991	53386	77258	58749.13
1917312	chr4	rs7656638	168293350	A	G	0.635	0.633	1.0	0.0103957761821204	0.0089	0.2446	53386	77258	58749.13
1925312	chr4	rs13105384	168293581	G	A	0.663	0.661	1.0	0.0096037361426946	0.0091	0.2909	53386	77258	58749.13
1909990	chr4	rs2706835	168293715	C	T	0.156	0.153	0.994	-0.007296555232638	0.0119	0.5421	53386	77258	58749.13
1904335	chr4	rs13142876	168293808	T	A	0.633	0.63	1.0	0.0089993837968006	0.0089	0.3105	53386	77258	58749.13
1904263	chr4	rs2706079	168293992	C	T	0.0896	0.0888	0.993	-0.0239956055562207	0.0151	0.1124	53386	77258	58749.13
1925016	chr4	rs17601255	168294218	C	A	0.525	0.523	1.0	-0.0123965203365513	0.0086	0.1475	53386	77258	58749.13
1906738	chr4	rs28674006	168294868	G	A	0.636	0.634	1.0	0.0086028888072678	0.0089	0.3365	53386	77258	58749.13
1912660	chr4	rs7660761	168295441	C	T	0.636	0.634	1.0	0.0082954970241069	0.0089	0.3513	53386	77258	58749.13
1909329	chr4	rs2319246	168295574	C	T	0.522	0.52	0.998	-0.0116981574124923	0.0086	0.1752	53386	77258	58749.13
1923200	chr4	rs2706073	168296183	C	A	0.603	0.601	0.969	0.0085037404912207	0.0089	0.3409	53386	77258	58749.13
1907076	chr4	rs11732804	168296322	G	A	0.522	0.52	0.998	-0.0114958245134845	0.0086	0.1814	53386	77258	58749.13
1911125	chr4	rs6839910	168296406	T	C	0.975	0.977	0.999	-0.0029042131473898	0.0284	0.9199	53386	77258	58749.13
1904576	chr4	rs78466384	168296549	G	C	0.666	0.664	1.0	0.0085037404912207	0.0091	0.3523	53386	77258	58749.13
1904135	chr4	rs9996171	168297386	T	A	0.665	0.664	1.0	0.0078987227933553	0.0091	0.3859	53386	77258	58749.13
1920927	chr4	rs62333566	168297612	T	C	0.975	0.977	0.999	-0.0027036515743148	0.0284	0.9235	53386	77258	58749.13
1902574	chr4	rs2952425	168297785	C	G	0.519	0.518	0.998	-0.0115969858456632	0.0086	0.1766	53386	77258	58749.13
1926045	chr4	rs9760045	168298302	T	C	0.665	0.664	1.0	0.0077995046323818	0.0091	0.3912	53386	77258	58749.13
1908128	chr4	rs2706838	168298464	G	A	0.518	0.517	0.997	-0.0122952780941516	0.0086	0.1531	53386	77258	58749.13
1908226	chr4	rs62333568	168298916	C	T	0.975	0.977	0.998	-0.0032954239497972	0.0283	0.9078	53386	77258	58749.13
1917803	chr4	rs2706061	168299957	A	G	0.0415	0.0405	0.996	0.0044003044444822	0.0217	0.8401	53386	77258	58749.13
1902422	chr4	rs2706062	168300025	G	A	0.129	0.127	0.993	-0.0081027387031859	0.0129	0.5286	53386	77258	58749.13
1913383	chr4	rs28733086	168300236	G	A	0.517	0.517	0.996	-0.0125990355765152	0.0086	0.1442	53386	77258	58749.13
1926327	chr4	rs4377613	168300262	G	A	0.521	0.52	0.996	-0.0113036461713921	0.0086	0.189	53386	77258	58749.13
1932719	chr4	rs11940700	168300376	G	T	0.666	0.665	1.0	0.0087020272939009	0.0091	0.341	53386	77258	58749.13
1918691	chr4	rs28494883	168300607	T	C	0.495	0.494	0.995	-0.0105959392134034	0.0086	0.2166	53386	77258	58749.13
1922462	chr4	rs2706840	168301362	T	C	0.974	0.976	1.0	-0.0094040800752939	0.0279	0.7361	53386	77258	58749.13
1919961	chr4	rs2252135	168301771	G	A	0.975	0.976	1.0	-0.008395140788382	0.028	0.7658	53386	77258	58749.13
1913380	chr4	rs2706065	168301944	T	A	0.975	0.976	0.996	-0.0131966945943914	0.0282	0.64	53386	77258	58749.13
1913464	chr4	rs34765936	168302619	G	A	0.666	0.664	1.0	0.0084045823438103	0.0091	0.3538	53386	77258	58749.13
1917050	chr4	rs9995172	168302966	A	G	0.859	0.859	0.946	-0.0106970095483354	0.0127	0.3994	53386	77258	58749.13
1921808	chr4	rs62333571	168305796	C	T	0.975	0.977	0.995	-0.0031048149534787	0.0284	0.9123	53386	77258	58749.13
1919479	chr4	rs2952427	168307812	G	A	0.157	0.155	0.991	-0.0066017436345624	0.0119	0.5797	53386	77258	58749.13
1915856	chr4	rs2952428	168307826	G	C	0.157	0.155	0.991	-0.0067024110596754	0.0119	0.5743	53386	77258	58749.13
1909375	chr4	rs2952429	168307924	G	A	0.185	0.183	0.994	-0.0083043861636152	0.0111	0.4531	53386	77258	58749.13
1922423	chr4	rs17601548	168308058	G	T	0.524	0.523	0.997	-0.0108991808690006	0.0086	0.2035	53386	77258	58749.13
1934000	chr4	rs17601569	168308124	T	C	0.525	0.524	0.997	-0.0105049846451474	0.0086	0.2215	53386	77258	58749.13
1910340	chr4	rs2706080	168308726	G	A	0.185	0.183	0.993	-0.0081027387031859	0.0111	0.466	53386	77258	58749.13
1922223	chr4	rs2319238	168308785	G	A	0.665	0.664	1.0	0.0075017910703226	0.0091	0.4096	53386	77258	58749.13
1924294	chr4	rs2319237	168308980	A	T	0.524	0.523	0.996	-0.0107980900995126	0.0086	0.2076	53386	77258	58749.13
1933772	chr4	rs10006265	168310619	T	C	0.156	0.154	0.992	-0.0079011318962572	0.0119	0.5069	53386	77258	58749.13
1910806	chr4	rs9999068	168310663	C	A	0.524	0.523	0.996	-0.0107980900995126	0.0086	0.2106	53386	77258	58749.13
1918129	chr4	rs9999156	168310724	C	T	0.524	0.523	0.995	-0.0108991808690006	0.0086	0.2052	53386	77258	58749.13
1907036	chr4	rs10006992	168311400	T	G	0.524	0.523	0.995	-0.0106970095483354	0.0086	0.2118	53386	77258	58749.13
1916335	chr4	rs74821082	168313041	C	T	0.859	0.858	0.952	-0.009696862978864	0.0126	0.4427	53386	77258	58749.13
1933695	chr4	rs17647472	168313458	C	T	0.672	0.67	0.975	-0.006199175242821	0.0093	0.5013	53386	77258	58749.13
1913887	chr4	rs2706831	168313711	T	A	0.185	0.183	0.993	-0.0083043861636152	0.0111	0.4545	53386	77258	58749.13
1930801	chr4	rs2706830	168313865	G	C	0.662	0.661	0.997	0.0064988367398296	0.0091	0.472	53386	77258	58749.13
1932048	chr4	rs2706826	168316748	T	C	0.185	0.183	0.992	-0.0079011318962572	0.0111	0.4784	53386	77258	58749.13
1912076	chr4	rs2706825	168316848	T	C	0.662	0.661	0.996	0.0069954745123864	0.0091	0.4402	53386	77258	58749.13
1930949	chr4	rs7676758	168318001	G	A	0.525	0.524	0.991	-0.0105959392134034	0.0086	0.219	53386	77258	58749.13
1920455	chr4	rs12504160	168319264	C	T	0.976	0.977	0.987	-0.0031950988965408	0.0289	0.9117	53386	77258	58749.13
1904257	chr4	rs10049827	168319271	C	A	0.526	0.524	0.989	-0.0104039337153929	0.0086	0.2296	53386	77258	58749.13
1932630	chr4	rs28404651	168319354	G	A	0.665	0.664	0.994	0.0077002766261879	0.0091	0.4001	53386	77258	58749.13
1928119	chr4	rs2706834	168321158	T	G	0.665	0.663	0.992	0.0077002766261879	0.0091	0.3967	53386	77258	58749.13
1916784	chr4	rs6838337	168321441	C	G	0.666	0.664	0.992	0.0078987227933553	0.0091	0.387	53386	77258	58749.13
1931807	chr4	rs6553761	168321615	A	T	0.52	0.519	0.986	-0.0114958245134845	0.0086	0.184	53386	77258	58749.13
1910943	chr4	rs2319255	168322305	A	G	0.524	0.523	0.985	-0.0108991808690006	0.0087	0.2059	53386	77258	58749.13
1919296	chr4	rs6850905	168322855	C	G	0.185	0.183	0.982	-0.0078003437327339	0.0112	0.4828	53386	77258	58749.13
1931956	chr4	rs2706097	168323148	G	A	0.184	0.183	0.982	-0.0075987978753305	0.0112	0.4954	53386	77258	58749.13
1927615	chr4	rs7661975	168323205	T	C	0.664	0.662	0.99	0.0075017910703226	0.0091	0.4093	53386	77258	58749.13
1925062	chr4	rs1962499	168323376	A	G	0.188	0.185	0.981	-0.006199175242821	0.0111	0.5753	53386	77258	58749.13
1925712	chr4	rs2706095	168323780	G	A	0.665	0.664	0.99	0.0081963182244858	0.0092	0.3696	53386	77258	58749.13
1903714	chr4	rs3849581	168324109	T	C	0.948	0.948	0.981	0.0402010017441475	0.0195	0.03944	53386	77258	58749.13
1905015	chr4	rs6815538	168324567	C	T	0.0427	0.0414	0.979	0.0036034995896235	0.0217	0.8681	53386	77258	58749.13
1916177	chr4	rs34535833	168325188	T	C	0.79	0.789	0.974	-0.0080019302190585	0.0107	0.4563	53386	77258	58749.13
1929981	chr4	rs73861897	168325426	G	A	0.896	0.896	0.964	-0.009797842480111	0.0144	0.4955	53386	77258	58749.13
1920077	chr4	rs2952432	168325690	G	C	0.651	0.651	0.977	-0.0038975857287134	0.0091	0.6662	53386	77258	58749.13
1928122	chr4	rs7675231	168325834	A	G	0.977	0.977	0.974	-0.0251024465608414	0.0292	0.3897	52973	76177	58164.87
1911464	chr4	rs17647508	168325872	T	C	0.946	0.947	0.977	0.0207041815582916	0.0193	0.2832	53386	77258	58749.13
1932726	chr4	rs13106354	168326122	T	A	0.789	0.79	0.976	-0.0087985943563496	0.0107	0.4111	53386	77258	58749.13
1927769	chr4	rs11737033	168326720	C	T	0.652	0.652	0.978	-0.0036968248442897	0.0091	0.6865	53386	77258	58749.13
1928821	chr4	rs72703310	168326873	G	T	0.652	0.652	0.978	-0.003797200248385	0.0091	0.679	53386	77258	58749.13
1927064	chr4	rs3860620	168327233	T	C	0.742	0.744	0.984	-0.005696192544881	0.0099	0.5662	53386	77258	58749.13
1920720	chr4	rs78668795	168329624	G	A	0.948	0.949	0.979	0.0255020410123433	0.0196	0.1945	53386	77258	58749.13
1916487	chr4	rs80189105	168330652	G	A	0.948	0.949	0.98	0.0246048038572487	0.0196	0.2114	53386	77258	58749.13
1905783	chr4	rs58085639	168330866	A	G	0.893	0.893	0.971	-0.0124977728299804	0.0141	0.3751	53386	77258	58749.13
1913026	chr4	rs10020486	168331126	G	A	0.903	0.904	0.975	-0.0114047880634385	0.0148	0.4407	53386	77258	58749.13
1908731	chr4	rs9991669	168331777	A	C	0.903	0.904	0.975	-0.0119005312583873	0.0147	0.4209	53386	77258	58749.13
1922220	chr4	rs72621963	168332140	T	C	0.946	0.947	0.979	0.0189983824093147	0.0193	0.3239	53386	77258	58749.13
1908636	chr4	rs2319256	168332989	C	T	0.134	0.135	0.983	-0.0166986496230515	0.0127	0.1877	53386	77258	58749.13
1927519	chr4	rs9997936	168333040	T	C	0.903	0.904	0.975	-0.0115969858456632	0.0148	0.4331	53386	77258	58749.13
1933399	chr4	rs34664469	168333053	G	A	0.79	0.79	0.978	-0.0080019302190585	0.0107	0.4535	53386	77258	58749.13
1928758	chr4	rs79640031	168333075	C	A	0.948	0.948	0.979	0.0250047589895661	0.0196	0.2037	53386	77258	58749.13
1923122	chr4	rs10050232	168333572	G	A	0.742	0.744	0.983	-0.0054045784588597	0.0099	0.5851	53386	77258	58749.13
1925019	chr4	rs73861900	168333999	G	A	0.893	0.894	0.971	-0.0123965203365513	0.0141	0.3808	53386	77258	58749.13
1926461	chr4	rs2706836	168334028	T	C	0.133	0.135	0.985	-0.0168003386783461	0.0127	0.1863	53386	77258	58749.13
1914400	chr4	rs77319333	168334133	A	G	0.948	0.948	0.98	0.0246048038572487	0.0196	0.2099	53386	77258	58749.13
1931765	chr4	rs12502751	168334803	T	G	0.652	0.652	0.983	-0.003596459514405	0.0091	0.6885	53386	77258	58749.13
1915577	chr4	rs2250633	168336304	A	C	0.947	0.947	0.985	0.0259990758686168	0.0194	0.1796	53386	77258	58749.13
1918890	chr4	rs2952481	168336641	T	C	0.133	0.135	0.986	-0.015702643727291	0.0127	0.2176	53386	77258	58749.13
1915138	chr4	rs2706843	168337543	C	T	0.133	0.135	0.987	-0.015702643727291	0.0127	0.2162	53386	77258	58749.13
1913306	chr4	rs2706844	168337827	C	T	0.947	0.947	0.987	0.0258041896815329	0.0194	0.1833	53386	77258	58749.13
1920924	chr4	rs76151678	168338456	A	G	0.879	0.879	0.991	-0.010302892995897	0.0132	0.4371	53386	77258	58749.13
1902111	chr4	rs2952482	168338506	A	G	0.796	0.797	0.999	0.001598721363697	0.0107	0.8801	53386	77258	58749.13
1924992	chr4	rs76654334	168339018	A	T	0.947	0.947	0.988	0.0255995183002125	0.0194	0.1853	53386	77258	58749.13
1926469	chr4	rs62333593	168340012	G	A	0.664	0.664	0.994	-0.0045001103249234	0.0091	0.6222	53386	77258	58749.13
1932720	chr4	rs73864205	168340897	G	A	0.878	0.879	0.991	-0.0117993392160431	0.0132	0.3702	53386	77258	58749.13
1910113	chr4	rs11935296	168341296	A	G	0.878	0.879	0.991	-0.0117993392160431	0.0132	0.3715	53386	77258	58749.13
1914551	chr4	rs2319261	168341359	G	T	0.664	0.664	0.995	-0.0048015088161939	0.0091	0.6015	53386	77258	58749.13
1908526	chr4	rs2706833	168342069	G	A	0.456	0.457	0.996	-0.002002002670673	0.0086	0.8208	53386	77258	58749.13
1919435	chr4	rs72703315	168342659	C	T	0.933	0.933	0.979	0.0166997792224134	0.0174	0.3361	53386	77258	58749.13
1916815	chr4	rs10013164	168343276	T	G	0.603	0.604	0.995	0.0008995952428359	0.0088	0.9213	53386	77258	58749.13
1904407	chr4	rs10006075	168343459	C	G	0.603	0.605	0.995	0.0007996801705642	0.0088	0.9283	53386	77258	58749.13
1909331	chr4	rs8180236	168343902	A	G	0.603	0.604	0.996	0.0007996801705642	0.0088	0.9244	53386	77258	58749.13
1919944	chr4	rs2319258	168345139	A	G	0.456	0.457	0.998	-0.001501126126267	0.0086	0.8615	53386	77258	58749.13
1910976	chr4	rs34607048	168345607	A	T	0.83	0.83	0.987	0.0136957831289865	0.0115	0.235	53386	77258	58749.13
1910736	chr4	rs2319259	168345682	C	T	0.368	0.37	0.994	-0.001300845733048	0.0089	0.8878	53386	77258	58749.13
1906677	chr4	rs77725218	168345977	C	G	0.947	0.947	0.989	0.0267977123853779	0.0193	0.1664	53386	77258	58749.13
1909485	chr4	rs76352334	168346279	C	T	0.947	0.947	0.987	0.0267977123853779	0.0194	0.1666	53386	77258	58749.13
1916138	chr4	rs76500491	168347416	A	C	0.947	0.947	0.991	0.0281014301108748	0.0193	0.1453	53386	77258	58749.13
1929597	chr4	rs34116384	168347737	C	T	0.813	0.814	0.989	0.0100988346774146	0.0111	0.3649	53386	77258	58749.13
1909942	chr4	rs4419497	168348929	T	C	0.564	0.563	1.0	-0.006199175242821	0.0086	0.4703	53386	77258	58749.13
1922699	chr4	rs17601772	168349550	G	A	0.947	0.947	0.992	0.0275957115907991	0.0193	0.1524	53386	77258	58749.13
1927820	chr4	rs62333596	168350165	T	C	0.813	0.814	0.991	0.0101978249764461	0.0111	0.3572	53386	77258	58749.13
1924249	chr4	rs2319244	168350182	C	T	0.765	0.766	0.999	-0.0075987978753305	0.0102	0.4571	53386	77258	58749.13
1919775	chr4	rs12506707	168350185	A	G	0.564	0.563	1.0	-0.0060985584618694	0.0086	0.4778	53386	77258	58749.13
1914159	chr4	rs74514354	168350332	C	T	0.947	0.947	0.991	0.0270994698817177	0.0193	0.1592	53386	77258	58749.13
1930072	chr4	rs6553778	168351130	C	T	0.765	0.766	1.0	-0.0078003437327339	0.0102	0.4448	53386	77258	58749.13
1924308	chr4	rs6812213	168352981	A	G	0.766	0.767	0.999	-0.007296555232638	0.0102	0.4705	53386	77258	58749.13
1923915	chr4	rs34586928	168353335	C	A	0.813	0.814	0.993	0.0108014536938559	0.0111	0.3271	53386	77258	58749.13
1927709	chr4	rs13136714	168353430	T	G	0.813	0.814	0.993	0.0105046326450854	0.0111	0.3421	53386	77258	58749.13
1909276	chr4	rs10517938	168354419	A	C	0.766	0.767	0.998	-0.007296555232638	0.0102	0.4734	53386	77258	58749.13
1914231	chr4	rs11941943	168355494	G	A	0.765	0.766	0.998	-0.0078003437327339	0.0102	0.4434	53386	77258	58749.13
1926175	chr4	rs17523451	168355684	T	G	0.564	0.563	1.0	-0.0059979518036359	0.0086	0.4848	53386	77258	58749.13
1911472	chr4	rs76321197	168355927	T	C	0.947	0.947	0.993	0.0280041964095973	0.0193	0.1465	53386	77258	58749.13
1923504	chr4	rs75198187	168356020	C	T	0.878	0.878	0.988	-0.0081027387031859	0.0132	0.5402	53386	77258	58749.13
1927472	chr4	rs34871603	168356099	T	C	0.766	0.767	0.997	-0.0074980401773571	0.0102	0.4604	53386	77258	58749.13
1929313	chr4	rs34514527	168357261	C	T	0.646	0.647	0.987	-0.0082035573506883	0.009	0.3656	53386	77258	58749.13
1901603	chr4	rs34773757	168357266	T	C	0.646	0.647	0.987	-0.0082035573506883	0.009	0.3637	53386	77258	58749.13
1922916	chr4	rs112448253	168357565	C	T	0.946	0.946	0.993	0.0273038345273452	0.0191	0.1531	53386	77258	58749.13
1929809	chr4	rs71620447	168357902	G	A	0.644	0.645	0.993	-0.0082035573506883	0.009	0.3642	53386	77258	58749.13
1910329	chr4	rs111408481	168358213	T	C	0.239	0.239	0.993	-0.0065010863423599	0.0101	0.5221	53386	77258	58749.13
1933953	chr4	rs113102690	168358359	C	A	0.946	0.946	0.993	0.0269047980491434	0.0191	0.1581	53386	77258	58749.13
1904385	chr4	rs148917466	168359570	G	A	0.657	0.657	0.99	-0.0073972926304747	0.0091	0.4178	53386	77258	58749.13
1926608	chr4	rs151015223	168361409	G	T	0.946	0.946	0.993	0.0267977123853779	0.0191	0.1612	53386	77258	58749.13
1929358	chr4	rs115610589	168361641	C	T	0.946	0.946	0.993	0.0270021387025708	0.0191	0.1576	53386	77258	58749.13
1933468	chr4	rs112235362	168361686	G	T	0.657	0.657	0.99	-0.0073972926304747	0.0091	0.418	53386	77258	58749.13
1914609	chr4	rs4860014	168362558	T	C	0.662	0.66	1.0	-0.003797200248385	0.0091	0.677	53386	77258	58749.13
1927162	chr4	rs2706823	168362635	A	C	0.577	0.579	0.994	-0.0025031302181184	0.0087	0.7763	53386	77258	58749.13
1929410	chr4	rs2706072	168362801	A	T	0.129	0.13	0.993	-0.0128015918372089	0.0128	0.3185	53386	77258	58749.13
1920801	chr4	rs2706822	168362952	A	G	0.239	0.239	0.995	-0.007095110875924	0.0101	0.48	53386	77258	58749.13
1914144	chr4	rs78640402	168363185	A	T	0.943	0.944	0.992	0.0210959082947329	0.0188	0.2607	53386	77258	58749.13
1919338	chr4	rs2706071	168363263	A	G	0.577	0.579	0.994	-0.0025031302181184	0.0087	0.7766	53386	77258	58749.13
1908005	chr4	rs2706070	168363398	A	G	0.577	0.579	0.994	-0.0025031302181184	0.0087	0.7769	53386	77258	58749.13
1930728	chr4	rs2319243	168363474	T	A	0.644	0.644	0.993	-0.0073972926304747	0.009	0.4088	53386	77258	58749.13
1925593	chr4	rs75392487	168363857	G	C	0.943	0.944	0.992	0.0210959082947329	0.0188	0.2598	53386	77258	58749.13
1916316	chr4	rs2706069	168364625	A	G	0.129	0.13	0.992	-0.0125990355765152	0.0128	0.3236	53386	77258	58749.13
1925193	chr4	rs2319242	168364638	C	A	0.698	0.697	1.0	-0.0048015088161939	0.0093	0.6061	53386	77258	58749.13
1922905	chr4	rs74864321	168365551	G	A	0.943	0.943	0.992	0.0210959082947329	0.0187	0.2599	53386	77258	58749.13
1909334	chr4	rs11936627	168366059	T	A	0.644	0.645	0.993	-0.0078003437327339	0.009	0.3843	53386	77258	58749.13
1904034	chr4	rs11133037	168366518	C	T	0.644	0.645	0.993	-0.0079011318962572	0.009	0.3791	53386	77258	58749.13
1914767	chr4	rs2319240	168367333	C	G	0.946	0.946	0.995	0.0270021387025708	0.019	0.1563	53386	77258	58749.13
1907606	chr4	rs34209900	168368652	G	A	0.643	0.644	0.992	-0.0080019302190585	0.009	0.3724	53386	77258	58749.13
1922458	chr4	rs2706067	168368768	A	G	0.129	0.13	0.989	-0.0125990355765152	0.0128	0.3282	53386	77258	58749.13
1901799	chr4	rs75092817	168370018	C	A	0.946	0.946	0.994	0.027196791588428	0.0191	0.1546	53386	77258	58749.13
1910630	chr4	rs57814872	168371141	A	G	0.686	0.684	0.996	-0.0054950702819798	0.0093	0.5531	53386	77258	58749.13
1927391	chr4	rs75320396	168371489	G	A	0.943	0.944	0.994	0.0208021276292633	0.0187	0.2668	53386	77258	58749.13
1902867	chr4	rs62333622	168371561	A	T	0.686	0.685	0.995	-0.0054950702819798	0.0093	0.5512	53386	77258	58749.13
1912887	chr4	rs2706074	168373892	C	T	0.577	0.58	0.991	-0.0029042131473898	0.0087	0.7367	53386	77258	58749.13
1913999	chr4	rs6841602	168374893	A	G	0.943	0.944	0.994	0.0213993910058902	0.0187	0.2533	53386	77258	58749.13
1905887	chr4	rs2706821	168375063	T	C	0.934	0.935	0.992	0.0168964476597299	0.0175	0.3335	53386	77258	58749.13
1920333	chr4	rs6854438	168375863	T	G	0.946	0.946	0.996	0.0267977123853779	0.019	0.1592	53386	77258	58749.13
1922892	chr4	rs7681743	168376093	C	T	0.644	0.645	0.989	-0.0081027387031859	0.009	0.3681	53386	77258	58749.13
1910952	chr4	rs2252437	168376692	A	G	0.129	0.13	0.981	-0.0128015918372089	0.0129	0.3198	53386	77258	58749.13
1930802	chr4	rs6553798	168376915	T	C	0.946	0.946	0.995	0.0262036654966364	0.019	0.1684	53386	77258	58749.13
1926187	chr4	rs6553799	168377323	T	A	0.934	0.935	0.991	0.0161980995687726	0.0175	0.3537	53386	77258	58749.13
1923853	chr4	rs12649155	168377326	T	C	0.643	0.644	0.987	-0.0079011318962572	0.009	0.3811	53386	77258	58749.13
1915710	chr4	rs2319264	168378420	A	G	0.688	0.686	0.987	-0.004701032558649	0.0093	0.613	53386	77258	58749.13
1927103	chr4	rs6846744	168380411	T	C	0.945	0.945	0.991	0.0227981362759783	0.019	0.2299	53386	77258	58749.13
1904473	chr4	rs17523610	168381550	T	C	0.945	0.945	0.991	0.023198814502523	0.019	0.2231	53386	77258	58749.13
1915103	chr4	rs1382238	168382817	C	A	0.623	0.623	0.988	-0.0064004391810282	0.0089	0.4728	53386	77258	58749.13
1905359	chr4	rs7661537	168383183	T	C	0.623	0.623	0.988	-0.0064004391810282	0.0089	0.4723	53386	77258	58749.13
1928616	chr4	rs11736359	168384453	T	C	0.623	0.623	0.987	-0.0064004391810282	0.0089	0.4733	53386	77258	58749.13
1919905	chr4	rs1478232	168385479	C	T	0.762	0.762	0.972	0.0075017910703226	0.0102	0.4648	53386	77258	58749.13
1913691	chr4	rs9312556	168387369	G	T	0.934	0.935	0.988	0.0112959597418516	0.0175	0.517	53386	77258	58749.13
1930451	chr4	rs80073004	168388140	A	C	0.945	0.945	0.988	0.0205964297986501	0.019	0.2791	53386	77258	58749.13
1930395	chr4	rs10517939	168388342	G	A	0.687	0.685	0.979	-0.0039979812872983	0.0093	0.6685	53386	77258	58749.13
1917585	chr4	rs17704165	168388408	A	T	0.942	0.943	0.987	0.0155977206230546	0.0187	0.4033	53386	77258	58749.13
1932812	chr4	rs17523654	168389208	G	A	0.687	0.685	0.979	-0.003797200248385	0.0093	0.683	53386	77258	58749.13
1923279	chr4	rs13150354	168389344	A	T	0.762	0.762	0.969	0.007997931111062	0.0102	0.4364	53386	77258	58749.13
1929901	chr4	rs34790673	168389663	C	T	0.444	0.443	0.988	0.0034041991335623	0.0087	0.6947	53386	77258	58749.13
1926737	chr4	rs12646941	168390248	T	C	0.87	0.869	0.964	0.0138042809763971	0.013	0.2854	53386	77258	58749.13
1913412	chr4	rs17704183	168390470	G	A	0.634	0.634	0.992	-0.008395140788382	0.009	0.3501	53386	77258	58749.13
1929255	chr4	rs17053293	168391112	T	C	0.944	0.944	0.986	0.0178988554877579	0.0189	0.3444	53386	77258	58749.13
1914589	chr4	rs6817078	168391333	G	T	0.014	0.0129	0.975	0.0487996879336047	0.0473	0.3017	36552	51607	39790.4
1930350	chr4	rs7694220	168392223	A	G	0.624	0.624	0.987	-0.0066017436345624	0.0089	0.4624	53386	77258	58749.13
1905597	chr4	rs56678518	168392826	G	A	0.687	0.685	0.974	-0.0042992284528324	0.0094	0.6491	53386	77258	58749.13
1933253	chr4	rs75355082	168395045	T	C	0.945	0.945	0.979	0.0209979909956055	0.0191	0.272	53386	77258	58749.13
1907222	chr4	rs74467310	168395222	G	T	0.947	0.947	0.979	0.0222017079836866	0.0194	0.2533	53386	77258	58749.13
1923350	chr4	rs79063107	168395997	G	A	0.947	0.947	0.978	0.0218006299588528	0.0195	0.2626	53386	77258	58749.13
1903201	chr4	rs17053300	168397266	G	C	0.947	0.947	0.977	0.0215951374365897	0.0195	0.2684	53386	77258	58749.13
1904527	chr4	rs6838532	168397390	A	G	0.431	0.429	0.991	0.004001981379298	0.0087	0.6463	53386	77258	58749.13
1933089	chr4	rs12499831	168398223	A	G	0.624	0.624	0.983	-0.0064004391810282	0.0089	0.4717	53386	77258	58749.13
1904785	chr4	rs76762906	168399515	G	A	0.947	0.947	0.972	0.0227003855207759	0.0196	0.2448	53386	77258	58749.13
1918749	chr4	rs55786536	168400413	T	G	0.667	0.665	0.96	-0.0026033858701149	0.0093	0.7768	53386	77258	58749.13
1902257	chr4	rs62333637	168400614	T	C	0.641	0.641	0.974	-0.0092022107647994	0.0091	0.3126	53386	77258	58749.13
1914475	chr4	rs2126866	168400843	T	G	0.771	0.771	0.945	0.0101978249764461	0.0105	0.3299	53386	77258	58749.13
1926925	chr4	rs2126865	168400880	C	T	0.776	0.776	0.944	0.0097027754613851	0.0106	0.3627	53386	77258	58749.13
1927879	chr4	rs2169736	168401003	T	C	0.424	0.423	0.993	0.0065981840282271	0.0087	0.4523	53386	77258	58749.13
1903879	chr4	rs67201923	168402579	C	T	0.982	0.981	0.904	-0.0203047533403643	0.0374	0.5875	42458	63141	46935.55
1927135	chr4	rs9999852	168403671	T	G	0.672	0.673	0.933	0.0020977980821461	0.0095	0.8212	53386	77258	58749.13
1905331	chr4	rs28436983	168404267	T	C	0.718	0.718	0.948	0.0067968490002727	0.0098	0.4895	53386	77258	58749.13
1904570	chr4	rs62333638	168405041	A	C	0.807	0.807	0.909	0.0088011559530687	0.0114	0.4393	53386	77258	58749.13
1928237	chr4	rs147886052	168405248	G	A	0.924	0.923	0.73	0.0171029078996623	0.0191	0.369	53386	77258	58749.13
1931557	chr4	rs140878126	168405438	C	T	0.903	0.902	0.794	0.0087020272939009	0.0163	0.5935	53386	77258	58749.13
1921929	chr4	rs115011249	168405476	G	A	0.866	0.864	0.9	0.027196791588428	0.0132	0.03997	53386	77258	58749.13
1930513	chr4	rs72703328	168405738	G	T	0.86	0.862	0.915	-0.0124977728299804	0.013	0.3344	53386	77258	58749.13
1905275	chr4	rs9790358	168406872	G	A	0.317	0.317	0.968	-0.0066017436345624	0.0094	0.481	53386	77258	58749.13
1929041	chr4	rs62333640	168408915	G	A	0.858	0.856	0.93	0.0225048553400694	0.0127	0.07775	53386	77258	58749.13
1931717	chr4	rs11933435	168409256	T	G	0.715	0.715	0.971	0.0067968490002727	0.0097	0.4806	53386	77258	58749.13
1927553	chr4	rs77763469	168411399	T	C	0.611	0.612	0.967	0.0133998200630165	0.009	0.135	53386	77258	58749.13
1933054	chr4	rs75063208	168411464	A	C	0.716	0.716	0.977	0.0066975214477213	0.0096	0.4881	53386	77258	58749.13
1903325	chr4	rs2873937	168413333	A	T	0.715	0.715	0.982	0.0066975214477213	0.0096	0.4858	53386	77258	58749.13
1910830	chr4	rs1124558	168413441	T	C	0.715	0.715	0.982	0.0068961666878413	0.0096	0.4716	53386	77258	58749.13
1933206	chr4	rs1600106	168414411	C	T	0.716	0.716	0.987	0.0064988367398296	0.0096	0.5005	53386	77258	58749.13
1917214	chr4	rs1600104	168414704	A	G	0.857	0.856	0.942	0.0212036062510236	0.0126	0.09236	53386	77258	58749.13
1921840	chr4	rs17602245	168414993	G	A	0.858	0.857	0.943	0.0213015034199157	0.0127	0.09164	53386	77258	58749.13
1919280	chr4	rs72703330	168415081	G	A	0.859	0.86	0.938	-0.0112025145079934	0.0128	0.3807	53386	77258	58749.13
1916376	chr4	rs11133064	168416048	C	T	0.645	0.645	0.977	0.0131037693769772	0.0091	0.1512	53386	77258	58749.13
1931901	chr4	rs11730125	168416177	C	T	0.858	0.857	0.943	0.0218006299588528	0.0126	0.08508	53386	77258	58749.13
1914661	chr4	rs62333654	168416654	T	A	0.857	0.856	0.943	0.0213993910058902	0.0126	0.09015	53386	77258	58749.13
1933664	chr4	rs116665542	168416734	G	A	0.858	0.857	0.942	0.0215951374365897	0.0127	0.08777	53386	77258	58749.13
1923788	chr4	rs59853081	168417011	C	T	0.716	0.716	0.986	0.0061013488579762	0.0096	0.528	53386	77258	58749.13
1902145	chr4	rs13118714	168417867	C	T	0.931	0.931	0.95	0.0247999239054771	0.0174	0.1525	53386	77258	58749.13
1907376	chr4	rs2199615	168418217	A	T	0.639	0.639	0.977	0.0101978249764461	0.0091	0.2611	53386	77258	58749.13
1924099	chr4	rs12646176	168420472	A	G	0.929	0.928	0.956	0.0254045542217263	0.017	0.1351	53386	77258	58749.13
1930140	chr4	rs1478229	168420529	A	G	0.395	0.394	0.978	-0.0112025145079934	0.0089	0.2095	53386	77258	58749.13
1926669	chr4	rs141969554	168421055	A	C	0.978	0.978	0.872	0.0060019521956343	0.0316	0.849	53386	77258	58749.13
1921395	chr4	rs11940749	168421067	A	G	0.7	0.701	0.98	0.004101577021075	0.0095	0.6687	53386	77258	58749.13
1919038	chr4	rs11940910	168421421	A	T	0.701	0.703	0.981	0.004001981379298	0.0095	0.6727	53386	77258	58749.13
1908803	chr4	rs6841551	168421730	C	A	0.938	0.938	0.963	0.0277027118389473	0.0182	0.1269	53386	77258	58749.13
1918557	chr4	rs112369896	168421734	C	T	0.861	0.86	0.75	-0.0187038311937836	0.0143	0.1923	53386	77258	58749.13
1922183	chr4	rs1841947	168421967	A	G	0.394	0.393	0.981	-0.0113036461713921	0.0089	0.2042	53386	77258	58749.13
1919186	chr4	rs12647477	168422937	C	T	0.939	0.938	0.965	0.0280041964095973	0.0182	0.1228	53386	77258	58749.13
1929957	chr4	rs34381383	168423751	C	A	0.939	0.938	0.967	0.0278972284172359	0.0181	0.1242	53386	77258	58749.13
1917949	chr4	rs72703334	168423971	C	T	0.939	0.938	0.967	0.0278972284172359	0.0181	0.1244	53386	77258	58749.13
1910689	chr4	rs2319274	168425111	C	T	0.701	0.702	0.983	0.0050969882578437	0.0095	0.5924	53386	77258	58749.13
1932855	chr4	rs6844303	168425324	G	T	0.939	0.938	0.969	0.027799974857679	0.0181	0.1244	53386	77258	58749.13
1922917	chr4	rs79385171	168425633	T	C	0.978	0.978	0.875	0.0068961666878413	0.0316	0.8258	53386	77258	58749.13
1905720	chr4	rs2199614	168426251	C	T	0.938	0.938	0.971	0.0278972284172359	0.0181	0.1235	53386	77258	58749.13
1908422	chr4	rs76709625	168426764	G	C	0.977	0.978	0.823	-0.150102219247394	0.0325	3.921e-06	52493	75664	57604.43
1914625	chr4	rs1585666	168426881	T	C	0.836	0.838	0.951	-0.0170037478161859	0.0119	0.1539	53386	77258	58749.13
1918049	chr4	rs68052544	168427406	C	A	0.707	0.708	0.985	0.003902375817241	0.0095	0.6802	53386	77258	58749.13
1919995	chr4	rs28756826	168428870	C	T	0.396	0.395	0.988	-0.0116981574124923	0.0089	0.1869	53386	77258	58749.13
1918488	chr4	rs10032459	168430375	T	C	0.605	0.606	0.99	0.012096540947233	0.0089	0.1705	53386	77258	58749.13
1903806	chr4	rs1160487	168430822	T	A	0.936	0.936	0.982	0.0284027945161868	0.0177	0.1095	53386	77258	58749.13
1919391	chr4	rs10517942	168431604	T	C	0.637	0.637	0.99	0.0118001041157506	0.009	0.1897	53386	77258	58749.13
1921971	chr4	rs6841727	168432718	A	T	0.705	0.706	0.988	0.004201162744548	0.0095	0.6563	53386	77258	58749.13
1921421	chr4	rs11943978	168432927	G	A	0.686	0.685	0.834	-0.0045001103249234	0.0102	0.6604	53386	77258	58749.13
1905873	chr4	rs13131736	168433342	G	A	0.939	0.938	0.982	0.0281014301108748	0.018	0.119	53386	77258	58749.13
1923944	chr4	rs1382237	168434368	G	A	0.939	0.938	0.983	0.0285971749776749	0.018	0.1124	53386	77258	58749.13
1932260	chr4	rs2219758	168434661	G	A	0.939	0.938	0.983	0.0281986543586787	0.018	0.1173	53386	77258	58749.13
1930389	chr4	rs964578	168436175	A	G	0.389	0.388	0.989	-0.0125990355765152	0.0089	0.1567	53386	77258	58749.13
1933263	chr4	rs7682433	168436485	G	T	0.88	0.878	0.889	0.0205964297986501	0.014	0.1417	53386	77258	58749.13
1903674	chr4	rs1478224	168437001	C	A	0.396	0.395	0.992	-0.0114047880634385	0.0088	0.1964	53386	77258	58749.13
1926523	chr4	rs143229280	168437170	C	T	0.977	0.978	0.838	-0.1542006810773	0.0321	1.545e-06	52303	75475	57414.93
1903784	chr4	rs75014103	168437544	C	T	0.976	0.978	0.838	-0.14980015709	0.0319	2.757e-06	52493	75664	57604.43
1933178	chr4	rs12645548	168437692	T	C	0.936	0.936	0.985	0.0267003518299564	0.0177	0.1309	53386	77258	58749.13
1929570	chr4	rs62332360	168437803	C	A	0.712	0.713	0.986	0.0048979852621919	0.0096	0.6097	53386	77258	58749.13
1930860	chr4	rs4550962	168438639	A	C	0.939	0.938	0.984	0.0267977123853779	0.018	0.1362	53386	77258	58749.13
1923856	chr4	rs35154180	168438641	G	T	0.939	0.938	0.984	0.0267003518299564	0.018	0.1376	53386	77258	58749.13
1912468	chr4	rs11724516	168438992	T	A	0.706	0.708	0.986	0.005703702916678	0.0095	0.5477	53386	77258	58749.13
1927841	chr4	rs2169732	168439072	G	A	0.938	0.938	0.984	0.0266029817945341	0.018	0.1397	53386	77258	58749.13
1921894	chr4	rs7680535	168439233	C	T	0.389	0.388	0.99	-0.0128015918372089	0.0089	0.1485	53386	77258	58749.13
1931015	chr4	rs11931502	168439865	C	T	0.865	0.867	0.967	-0.0197028322758684	0.0128	0.1248	53386	77258	58749.13
1922668	chr4	rs79430851	168440426	A	C	0.886	0.884	0.89	0.0208021276292633	0.0143	0.1467	53386	77258	58749.13
1929756	chr4	rs17053332	168442929	C	A	0.854	0.854	0.908	-0.0068030886197391	0.0128	0.5968	53386	77258	58749.13
1909438	chr4	rs62332362	168444060	T	A	0.881	0.883	0.958	-0.0182963622831166	0.0136	0.1785	53386	77258	58749.13
1933739	chr4	rs2319275	168445048	C	T	0.39	0.389	0.992	-0.013004189135254	0.0089	0.1438	53386	77258	58749.13
1918525	chr4	rs2319276	168445105	T	G	0.101	0.101	0.985	-0.0203966036652218	0.0144	0.1555	53386	77258	58749.13
1916330	chr4	rs62332363	168445402	G	A	0.865	0.867	0.969	-0.0201006717070029	0.0128	0.1182	53386	77258	58749.13
1921176	chr4	rs75121043	168446013	A	G	0.87	0.869	0.953	0.0270994698817177	0.0131	0.03818	53386	77258	58749.13
1903664	chr4	rs1585663	168446022	G	C	0.936	0.936	0.985	0.0267003518299564	0.0177	0.1307	53386	77258	58749.13
1919015	chr4	rs62332364	168446122	C	T	0.865	0.867	0.969	-0.0201006717070029	0.0128	0.1178	53386	77258	58749.13
1922176	chr4	rs34620355	168446786	C	T	0.938	0.938	0.985	0.0258041896815329	0.018	0.1514	53386	77258	58749.13
1912993	chr4	rs72703345	168447197	A	G	0.978	0.978	0.881	0.0045994064948955	0.0313	0.883	53386	77258	58749.13
1927242	chr4	rs72703346	168447327	T	C	0.704	0.706	0.988	0.004201162744548	0.0095	0.6556	53386	77258	58749.13
1925520	chr4	rs62332365	168447346	A	G	0.704	0.705	0.987	0.0043007385516922	0.0095	0.653	53386	77258	58749.13
1911576	chr4	rs1600103	168448425	A	C	0.0987	0.0993	0.987	-0.0193969096107316	0.0145	0.1819	53386	77258	58749.13
1904434	chr4	rs67123576	168449435	G	A	0.938	0.938	0.984	0.0255995183002125	0.018	0.1548	53386	77258	58749.13
1904820	chr4	rs1518203	168450615	G	T	0.395	0.394	0.994	-0.0114958245134845	0.0088	0.1943	53386	77258	58749.13
1905376	chr4	rs17523992	168451332	A	G	0.978	0.978	0.883	0.0050969882578437	0.0313	0.8698	53386	77258	58749.13
1907304	chr4	rs72703348	168451547	C	A	0.938	0.938	0.983	0.025696986087186	0.018	0.1536	53386	77258	58749.13
1913777	chr4	rs72703349	168451548	T	A	0.938	0.938	0.983	0.025696986087186	0.018	0.1536	53386	77258	58749.13
1906284	chr4	rs2319277	168452014	T	C	0.388	0.388	0.995	-0.0123965203365513	0.0089	0.163	53386	77258	58749.13
1920071	chr4	rs35308413	168452085	T	C	0.936	0.936	0.982	0.0254045542217263	0.0177	0.1518	53386	77258	58749.13
1904485	chr4	rs10020921	168452152	A	G	0.378	0.377	0.992	-0.013399371963117	0.0089	0.1347	53386	77258	58749.13
1930534	chr4	rs10023693	168452158	T	A	0.378	0.377	0.992	-0.0135007260538548	0.0089	0.1319	53386	77258	58749.13
1924137	chr4	rs1817389	168455386	T	C	0.388	0.388	0.997	-0.0123965203365513	0.0088	0.1616	53386	77258	58749.13
1933918	chr4	rs11731275	168455396	G	A	0.871	0.872	0.962	0.0251022847608284	0.0131	0.05553	53386	77258	58749.13
1925849	chr4	rs1120854	168455953	C	T	0.395	0.394	0.997	-0.0110002818588653	0.0088	0.2107	53386	77258	58749.13
1926814	chr4	rs72703352	168456407	A	G	0.849	0.849	0.977	0.0235016597850914	0.0122	0.05357	53386	77258	58749.13
1930131	chr4	rs9994486	168456975	T	C	0.396	0.395	0.995	-0.0114958245134845	0.0088	0.1933	53386	77258	58749.13
1930772	chr4	rs72703353	168457469	C	T	0.849	0.849	0.976	0.0234039777790161	0.0122	0.05392	53386	77258	58749.13
1908977	chr4	rs72703354	168457699	C	T	0.863	0.865	0.978	-0.0187955345843259	0.0127	0.1389	53386	77258	58749.13
1925083	chr4	rs72703355	168458186	C	A	0.978	0.978	0.883	0.0067968490002727	0.0313	0.8294	53386	77258	58749.13
1916089	chr4	rs72703356	168458525	T	G	0.849	0.849	0.976	0.0234039777790161	0.0122	0.05484	53386	77258	58749.13
1912972	chr4	rs79754188	168460238	G	A	0.936	0.936	0.976	0.0243998868235351	0.0178	0.1694	53386	77258	58749.13
1917159	chr4	rs55761721	168460328	G	A	0.396	0.395	0.991	-0.0112025145079934	0.0088	0.2035	53386	77258	58749.13
1912097	chr4	rs112019565	168460821	T	G	0.238	0.237	0.984	0.0014988761237359	0.0102	0.882	53386	77258	58749.13
1910395	chr4	rs34334329	168461180	G	T	0.936	0.936	0.974	0.0243998868235351	0.0178	0.17	53386	77258	58749.13
1932879	chr4	rs77588031	168461657	G	A	0.871	0.872	0.959	0.0244974716003874	0.0131	0.06173	53386	77258	58749.13
1927188	chr4	rs72703358	168462798	A	C	0.849	0.85	0.973	0.023198814502523	0.0122	0.05713	53386	77258	58749.13
1926046	chr4	rs67669280	168463285	C	T	0.394	0.393	0.988	-0.0113036461713921	0.0089	0.2016	53386	77258	58749.13
1912338	chr4	rs34311776	168463362	T	C	0.936	0.936	0.971	0.0234039777790161	0.0178	0.1885	53386	77258	58749.13
1925477	chr4	rs115988809	168463511	A	G	0.849	0.85	0.973	0.023003381764963	0.0122	0.05958	53386	77258	58749.13
1916874	chr4	rs35813981	168463524	T	C	0.936	0.936	0.971	0.0231011029079872	0.0178	0.1937	53386	77258	58749.13
1929806	chr4	rs56072268	168463630	T	C	0.243	0.242	0.982	0.0016985566355815	0.0101	0.87	53386	77258	58749.13
1921663	chr4	rs1026702	168465236	T	C	0.936	0.936	0.969	0.0243022925229648	0.0178	0.1721	53386	77258	58749.13
1907536	chr4	rs1026701	168465380	G	A	0.85	0.85	0.972	0.0228958774769045	0.0122	0.06021	53386	77258	58749.13
1932279	chr4	rs1600102	168465646	C	T	0.938	0.938	0.968	0.0251022847608284	0.0181	0.1662	53386	77258	58749.13
1909405	chr4	rs67934221	168465661	C	T	0.849	0.85	0.972	0.0226026252094292	0.0122	0.06327	53386	77258	58749.13
1931157	chr4	rs11936438	168467209	A	G	0.393	0.392	0.986	-0.0117993392160431	0.0089	0.1848	53386	77258	58749.13
1917387	chr4	rs7660862	168467662	C	A	0.181	0.18	0.989	0.0117012723076411	0.0112	0.2965	53386	77258	58749.13
1916987	chr4	rs4860025	168468310	T	G	0.386	0.386	0.985	-0.0130953713122409	0.0089	0.1414	53386	77258	58749.13
1904702	chr4	rs1478241	168470029	T	C	0.172	0.171	0.997	0.0099998345783334	0.0114	0.3828	53386	77258	58749.13
1920893	chr4	rs6825863	168470468	G	A	0.394	0.393	0.982	-0.0116981574124923	0.0089	0.1895	53386	77258	58749.13
1921945	chr4	rs10033874	168470916	G	A	0.394	0.393	0.982	-0.0117993392160431	0.0089	0.1853	53386	77258	58749.13
1909455	chr4	rs7661910	168471186	T	C	0.172	0.172	0.995	0.0099998345783334	0.0114	0.382	53386	77258	58749.13
1903045	chr4	rs1841949	168472024	G	T	0.85	0.85	0.968	0.0218006299588528	0.0122	0.07434	53386	77258	58749.13
1906854	chr4	rs7668194	168472046	T	G	0.86	0.861	0.911	-0.0140989243795016	0.0131	0.2806	53386	77258	58749.13
1931118	chr4	rs1878686	168472370	C	A	0.473	0.471	0.941	-0.0001000050003333	0.0089	0.9949	53386	77258	58749.13
1906493	chr4	rs1878685	168472510	T	C	0.175	0.174	0.993	0.0080971295874548	0.0114	0.4746	53386	77258	58749.13
1906139	chr4	rs6816291	168472966	C	T	0.385	0.385	0.928	-0.0174005146801673	0.0092	0.05973	53386	77258	58749.13
1923442	chr4	rs6845819	168473019	G	T	0.0828	0.0823	0.961	0.0088011559530687	0.016	0.5812	53386	77258	58749.13
1904136	chr4	rs72989764	168473124	A	G	0.889	0.89	0.896	-0.005696192544881	0.0146	0.6955	53386	77258	58749.13
1921944	chr4	rs6553880	168473188	C	T	0.282	0.28	0.906	-0.0086977157031958	0.0101	0.3895	53386	77258	58749.13
1912402	chr4	rs77271206	168473481	A	G	0.87	0.869	0.927	0.0269047980491434	0.0133	0.04289	53386	77258	58749.13
1919981	chr4	rs1914620	168473540	C	T	0.185	0.184	0.814	0.0109992854583691	0.0123	0.3726	53386	77258	58749.13
1906442	chr4	rs72989768	168473627	C	T	0.852	0.854	0.852	-0.0115969858456632	0.0132	0.3798	53386	77258	58749.13
