## Supplementary material for "Characterization of shared and ancestry-specific signals driving complex traits using multi-ancestry fine-mapping": EAS_schizophrenia_gwas_4_169822312_170822312.tsv

Unnamed: 0	chrom	ID	pos	A1	A2	FCAS	FCON	IMPINFO	BETA	SE	P	NCAS	NCON	NEFF
1733308	chr4	rs6817233	169822998	T	C	0.0641	0.0597	0.915	0.0043007385516922	0.0384	0.911	14004	16757	14424.77
1726049	chr4	rs10026602	169823383	A	G	0.0641	0.0597	0.916	0.0044998604248922	0.0384	0.906	14004	16757	14424.77
1716986	chr4	rs9994211	169823507	G	A	0.0598	0.0557	0.913	0.0121953336998771	0.0398	0.759	14004	16757	14424.77
1733810	chr4	rs74431237	169826028	A	G	0.965	0.965	0.617	0.0567016428693038	0.056	0.3113	14004	16757	14424.77
1717295	chr4	rs6819031	169827618	G	A	0.928	0.926	0.971	0.048904443353603	0.033	0.1384	14004	16757	14424.77
1733151	chr4	rs6819437	169827781	G	A	0.934	0.931	0.983	0.0520040417467951	0.034	0.1258	14004	16757	14424.77
1717304	chr4	rs1500795	169828862	T	C	0.948	0.951	0.92	-0.0132980281439898	0.0426	0.7553	13014	15757	13429.79
1714120	chr4	rs6839052	169829099	G	A	0.0592	0.0554	0.925	0.0029955089797983	0.04	0.9411	14004	16757	14424.77
1732867	chr4	rs6817551	169829345	A	G	0.0644	0.0603	0.918	-0.0007002451143934	0.0383	0.9847	14004	16757	14424.77
1714595	chr4	rs6837210	169831950	A	C	0.0599	0.0559	0.914	0.0084045823438103	0.04	0.8333	14004	16757	14424.77
1718757	chr4	rs6843011	169832201	T	C	0.132	0.131	0.935	-0.0278954863187535	0.0264	0.2895	14004	16757	14424.77
1713684	chr4	rs12644874	169834381	G	A	0.138	0.135	0.917	-0.0213972981080803	0.0263	0.4149	14004	16757	14424.77
1713623	chr4	rs1532651	169835048	C	G	0.0653	0.0609	0.907	0.0052959516591825	0.0383	0.8894	14004	16757	14424.77
1720429	chr4	rs1059444	169835134	A	G	0.948	0.951	0.914	-0.0152963956259917	0.0427	0.7195	13014	15757	13429.79
1717478	chr4	rs4324524	169835324	T	G	0.132	0.13	0.936	-0.0257999754904126	0.0264	0.328	14004	16757	14424.77
1717453	chr4	rs72704235	169836961	T	C	0.934	0.93	0.978	0.0549994182186046	0.034	0.1059	14004	16757	14424.77
1717648	chr4	rs7693134	169837589	G	A	0.126	0.124	0.945	-0.026600681797179	0.0268	0.3214	14004	16757	14424.77
1724143	chr4	rs7690555	169838771	A	G	0.0585	0.0543	0.922	0.0085037404912207	0.0403	0.8325	14004	16757	14424.77
1706904	chr4	rs2173810	169839372	A	C	0.0641	0.0594	0.916	0.0077002766261879	0.0385	0.8404	14004	16757	14424.77
1717486	chr4	rs4364224	169840967	T	C	0.144	0.14	0.894	-0.0169020380753563	0.0263	0.5206	14004	16757	14424.77
1725364	chr4	rs1548315	169841518	A	C	0.0589	0.0544	0.924	0.0123039944561641	0.0402	0.7602	14004	16757	14424.77
1709821	chr4	rs78769983	169842278	C	A	0.98	0.98	0.556	0.0495041949030891	0.0804	0.538	14004	16757	14424.77
1705318	chr4	rs117588152	169842628	C	T	0.974	0.977	0.806	-0.0413950753663857	0.0681	0.5434	10824	13379	11160.9
1707735	chr4	rs17615157	169842976	T	C	0.131	0.129	0.94	-0.0248051189189711	0.0264	0.3464	14004	16757	14424.77
1711467	chr4	rs17054576	169843042	A	T	0.933	0.93	0.987	0.0461963268897065	0.0338	0.1715	14004	16757	14424.77
1729188	chr4	rs870717	169844774	A	G	0.0598	0.0556	0.912	0.009197572354042	0.0401	0.8175	14004	16757	14424.77
1707114	chr4	rs4396955	169845720	C	T	0.934	0.932	0.989	0.0452027848308288	0.034	0.184	14004	16757	14424.77
1719815	chr4	rs3733656	169846255	T	C	0.0651	0.0607	0.907	0.0056042667198317	0.0383	0.883	14004	16757	14424.77
1733237	chr4	rs76997292	169848277	C	A	0.965	0.965	0.611	0.0589007839201085	0.0563	0.2957	14004	16757	14424.77
1712790	chr4	rs1136603	169849237	G	A	0.935	0.932	0.987	0.0454034834538498	0.0342	0.1838	14004	16757	14424.77
1733493	chr4	rs1071738	169849389	C	G	0.13	0.128	0.939	-0.0249999098013234	0.0265	0.346	14004	16757	14424.77
1733840	chr4	rs6839909	169850155	A	C	0.931	0.928	0.974	0.0471984218290006	0.0334	0.157	14004	16757	14424.77
1710716	chr4	rs4529010	169851313	T	G	0.974	0.976	0.724	-0.004198802647333	0.0709	0.9528	11666	14129	11959.24
1705006	chr4	rs72704240	169851370	T	G	0.929	0.926	0.952	0.0507976715868588	0.0334	0.1286	14004	16757	14424.77
1722717	chr4	rs79346677	169852864	G	A	0.954	0.956	0.908	-0.0316970867432546	0.0446	0.4774	13014	15757	13429.79
1716831	chr4	rs2877381	169854046	G	A	0.0642	0.0597	0.914	0.0081963182244858	0.0385	0.832	14004	16757	14424.77
1718395	chr4	rs145408396	169854721	A	G	0.985	0.985	0.452	-0.0652000732482552	0.1112	0.5581	12305	15058	12725.77
1729165	chr4	rs76750479	169854906	A	G	0.982	0.983	0.552	-0.0584981343943099	0.0915	0.5228	12305	15058	12725.77
1721076	chr4	rs72704241	169856321	G	T	0.935	0.933	0.975	0.0493043176841434	0.0345	0.1527	14004	16757	14424.77
1733573	chr4	rs72704242	169856416	C	T	0.935	0.933	0.975	0.048904443353603	0.0345	0.1555	14004	16757	14424.77
1727929	chr4	rs1824270	169857479	A	C	0.0644	0.0599	0.914	0.0064988367398296	0.0384	0.8659	14004	16757	14424.77
1711544	chr4	rs77982161	169858191	G	A	0.736	0.728	0.785	0.0035038543266769	0.0216	0.8697	14004	16757	14424.77
1712128	chr4	rs10031084	169859697	A	C	0.93	0.927	0.955	0.0450020459197846	0.0335	0.1783	14004	16757	14424.77
1707265	chr4	rs7687968	169860164	G	A	0.0591	0.055	0.917	0.0087020272939009	0.0401	0.8277	14004	16757	14424.77
1709270	chr4	rs55764453	169861819	C	A	0.935	0.933	0.969	0.0495041949030891	0.0345	0.1518	14004	16757	14424.77
1714092	chr4	rs7662054	169862888	C	T	0.0582	0.0543	0.918	0.0099998345783334	0.0403	0.805	14004	16757	14424.77
1721721	chr4	rs138569728	169863408	G	A	0.973	0.97	0.577	0.102502435234291	0.0676	0.1296	14004	16757	14424.77
1703805	chr4	rs4407460	169863767	T	A	0.0517	0.0482	0.914	0.0255995183002125	0.043	0.5509	13014	15757	13429.79
1729042	chr4	rs1115717	169863970	G	A	0.135	0.133	0.92	-0.0236986067778773	0.0263	0.3671	14004	16757	14424.77
1703677	chr4	rs6832306	169864781	C	G	0.0643	0.0597	0.913	0.0107025231331357	0.0385	0.7815	14004	16757	14424.77
1730582	chr4	rs6831097	169864932	G	A	0.136	0.134	0.916	-0.0212951405401588	0.0262	0.4173	14004	16757	14424.77
1724189	chr4	rs6815188	169865538	A	T	0.0644	0.0598	0.913	0.0100988346774146	0.0384	0.7926	14004	16757	14424.77
1718375	chr4	rs72704247	169865692	T	C	0.931	0.928	0.949	0.0487996879336047	0.0337	0.148	14004	16757	14424.77
1720341	chr4	rs12499488	169866291	C	A	0.0644	0.0598	0.914	0.0103957761821204	0.0384	0.7869	14004	16757	14424.77
1711354	chr4	rs28361879	169867064	C	T	0.0644	0.0598	0.914	0.0098018049722602	0.0384	0.7978	14004	16757	14424.77
1708222	chr4	rs112756096	169870173	G	A	0.0644	0.06	0.913	0.0075017910703226	0.0384	0.8459	14004	16757	14424.77
1725288	chr4	rs2331512	169871429	G	A	0.0592	0.055	0.917	0.0118001041157506	0.0402	0.7691	14004	16757	14424.77
1731027	chr4	rs4491980	169871482	C	T	0.0591	0.0549	0.918	0.0107025231331357	0.0402	0.7906	14004	16757	14424.77
1728383	chr4	rs117266945	169874410	C	T	0.879	0.87	0.67	0.0251022847608284	0.0311	0.4196	14004	16757	14424.77
1716176	chr4	rs13116548	169874620	T	G	0.0591	0.0549	0.918	0.0121953336998771	0.0402	0.7614	14004	16757	14424.77
1717272	chr4	rs17543378	169874986	A	C	0.953	0.956	0.909	-0.0364046818937998	0.0446	0.4145	13014	15757	13429.79
1717872	chr4	rs72704252	169875000	T	G	0.931	0.928	0.939	0.0495993604912842	0.0339	0.144	14004	16757	14424.77
1704275	chr4	rs72704255	169876945	G	C	0.934	0.932	0.948	0.0483996117232768	0.0345	0.1607	14004	16757	14424.77
1722804	chr4	rs11729275	169876968	C	G	0.064	0.0595	0.915	0.0096037361426946	0.0385	0.8035	14004	16757	14424.77
1721581	chr4	rs10023864	169877173	A	G	0.0642	0.0597	0.915	0.0102968054773682	0.0384	0.7882	14004	16757	14424.77
1723656	chr4	rs11132668	169877373	T	C	0.0516	0.0481	0.915	0.0284999894699013	0.043	0.5075	13014	15757	13429.79
1729968	chr4	rs118177711	169878101	A	G	0.981	0.98	0.525	0.0168964476597299	0.0845	0.8412	14004	16757	14424.77
1713210	chr4	rs35117578	169878417	A	G	0.964	0.965	0.395	-0.128799747391589	0.0715	0.07185	14004	16757	14424.77
1719760	chr4	rs6854947	169879156	G	A	0.0642	0.0597	0.917	0.0100988346774146	0.0384	0.7921	14004	16757	14424.77
1706324	chr4	rs2125322	169879998	G	A	0.0642	0.0597	0.918	0.0101978249764461	0.0384	0.7913	14004	16757	14424.77
1708954	chr4	rs6845418	169880312	T	C	0.0641	0.0596	0.917	0.0099008246772624	0.0384	0.796	14004	16757	14424.77
1721597	chr4	rs11735730	169880669	G	A	0.135	0.133	0.909	-0.0259025943231108	0.0264	0.3271	14004	16757	14424.77
1731550	chr4	rs11132683	169880863	T	C	0.059	0.0549	0.922	0.0108014536938559	0.0401	0.7874	14004	16757	14424.77
1713412	chr4	rs1531254	169881245	T	C	0.059	0.0549	0.923	0.0099998345783334	0.0401	0.8028	14004	16757	14424.77
1705203	chr4	rs1531253	169881370	A	T	0.0641	0.0596	0.919	0.0089993837968006	0.0384	0.815	14004	16757	14424.77
1730310	chr4	rs4692554	169882840	C	A	0.0581	0.0542	0.922	0.0082954970241069	0.0403	0.8377	14004	16757	14424.77
1722017	chr4	rs12510374	169883225	A	G	0.0641	0.0597	0.919	0.0077002766261879	0.0384	0.8405	14004	16757	14424.77
1717920	chr4	rs12511177	169883300	T	C	0.0642	0.0598	0.92	0.0072039888485025	0.0384	0.8519	14004	16757	14424.77
1719005	chr4	rs10518034	169883388	C	T	0.979	0.978	0.611	0.0878002324280124	0.1008	0.3837	9838	9655	9510.03
1706337	chr4	rs9994025	169883545	G	C	0.0642	0.0598	0.92	0.0072039888485025	0.0383	0.8508	14004	16757	14424.77
1730457	chr4	rs140857235	169884883	A	G	0.976	0.978	0.777	-0.0789999182341498	0.0717	0.2703	10824	13379	11160.9
1727850	chr4	rs7668129	169884922	A	G	0.0642	0.0599	0.919	0.0064988367398296	0.0383	0.8649	14004	16757	14424.77
1720846	chr4	rs118142680	169885988	C	T	0.956	0.952	0.609	0.0341018649449722	0.0511	0.5046	14004	16757	14424.77
1733411	chr4	rs137935395	169887165	A	G	0.93	0.927	0.929	0.0511017760490843	0.0339	0.1314	14004	16757	14424.77
1730612	chr4	rs10027483	169887446	C	T	0.064	0.0596	0.921	0.0068961666878413	0.0384	0.8582	14004	16757	14424.77
1718337	chr4	rs9994219	169887461	A	G	0.064	0.0596	0.921	0.0067968490002727	0.0384	0.8597	14004	16757	14424.77
1730404	chr4	rs9996622	169887635	A	G	0.0639	0.0596	0.921	0.0067968490002727	0.0384	0.8586	14004	16757	14424.77
1733301	chr4	rs10029991	169887800	C	T	0.064	0.0596	0.922	0.0072039888485025	0.0384	0.8503	14004	16757	14424.77
1718718	chr4	rs149611662	169888066	G	A	0.986	0.987	0.419	-0.0497050825796673	0.1211	0.6813	12305	15058	12725.77
1709544	chr4	rs13122491	169888217	T	C	0.129	0.127	0.922	-0.0272992569378225	0.0267	0.308	14004	16757	14424.77
1718243	chr4	rs4446276	169889068	T	C	0.134	0.131	0.904	-0.022398994943479	0.0267	0.4017	14004	16757	14424.77
1706045	chr4	rs1458293	169890595	T	C	0.129	0.127	0.922	-0.0272992569378225	0.0267	0.3068	14004	16757	14424.77
1711752	chr4	rs72704274	169891092	T	C	0.932	0.929	0.933	0.0562007331879655	0.0341	0.0993	14004	16757	14424.77
1705889	chr4	rs4692555	169891658	T	G	0.0587	0.0548	0.928	0.0087020272939009	0.0401	0.8287	14004	16757	14424.77
1721243	chr4	rs9799845	169892053	G	T	0.0641	0.0599	0.92	0.0052959516591825	0.0383	0.891	14004	16757	14424.77
1731347	chr4	rs9799768	169892154	T	C	0.064	0.0596	0.923	0.0078987227933553	0.0384	0.8379	14004	16757	14424.77
1719721	chr4	rs6831613	169892793	G	C	0.0646	0.0601	0.921	0.0089002747867194	0.0382	0.8167	14004	16757	14424.77
1727685	chr4	rs72704281	169894005	A	G	0.931	0.928	0.931	0.0563992368491194	0.0341	0.09755	14004	16757	14424.77
1719873	chr4	rs141872060	169894212	T	C	0.983	0.984	0.628	-0.0341050206499513	0.0894	0.7031	11829	13040	11955.46
1730229	chr4	rs1961697	169895049	C	T	0.0639	0.0597	0.926	0.0053954185169075	0.0383	0.8885	14004	16757	14424.77
1704403	chr4	rs143371482	169895131	T	C	0.989	0.988	0.505	0.210398679365845	0.1546	0.1735	7178	8944	7744.91
1706540	chr4	rs3942	169896142	A	G	0.0637	0.0595	0.927	0.0061013488579762	0.0384	0.8745	14004	16757	14424.77
1705180	chr4	rs4692679	169896897	C	T	0.0585	0.0547	0.932	0.0056042667198317	0.0401	0.8885	14004	16757	14424.77
1725836	chr4	rs13133097	169897189	C	A	0.0638	0.0596	0.929	0.0052959516591825	0.0383	0.8907	14004	16757	14424.77
1732856	chr4	rs28523331	169897289	G	A	0.0637	0.0595	0.928	0.0046989426564652	0.0383	0.9015	14004	16757	14424.77
1705280	chr4	rs13131748	169897303	G	A	0.0638	0.0596	0.929	0.0051964749068174	0.0383	0.8917	14004	16757	14424.77
1717314	chr4	rs9998281	169897593	T	C	0.0584	0.0545	0.932	0.0077995046323818	0.0401	0.8462	14004	16757	14424.77
1712285	chr4	rs117258702	169898249	T	C	0.982	0.982	0.658	0.0202045073158995	0.0829	0.8076	12305	15058	12725.77
1715434	chr4	rs144942254	169898777	G	A	0.976	0.978	0.782	-0.0794004139882947	0.0711	0.2644	10824	13379	11160.9
1714929	chr4	rs10518037	169899023	T	C	0.0638	0.0595	0.928	0.0076010387728197	0.0383	0.8428	14004	16757	14424.77
1715084	chr4	rs6843588	169899960	G	A	0.139	0.136	0.894	-0.0255024404124231	0.0263	0.3322	14004	16757	14424.77
1705345	chr4	rs12508020	169900296	C	A	0.0639	0.0597	0.928	0.0047984689115734	0.0383	0.8999	14004	16757	14424.77
1733121	chr4	rs11732949	169900720	C	T	0.0639	0.0597	0.928	0.0046989426564652	0.0383	0.9026	14004	16757	14424.77
1730606	chr4	rs2331450	169901225	A	G	0.0588	0.0549	0.93	0.0065981840282271	0.04	0.8689	14004	16757	14424.77
1715986	chr4	rs118043847	169901994	G	A	0.979	0.981	0.595	-0.0364046818937998	0.0978	0.71	8500	11273	8930.87
1724753	chr4	rs149886794	169902499	G	A	0.984	0.984	0.269	0.117000507338725	0.1295	0.3661	14004	16757	14424.77
1705321	chr4	rs34828165	169902505	G	A	0.864	0.869	0.492	-0.0469972723609114	0.0355	0.1859	14004	16757	14424.77
1720256	chr4	rs10000553	169903609	T	C	0.0572	0.0536	0.928	0.0027960873020011	0.0405	0.9457	14004	16757	14424.77
1714082	chr4	rs4692680	169904199	G	A	0.0588	0.0553	0.924	-0.0024028846163103	0.0401	0.9514	14004	16757	14424.77
1721567	chr4	rs4692681	169904452	A	G	0.0632	0.059	0.922	0.005703702916678	0.0386	0.8828	14004	16757	14424.77
1710631	chr4	rs10004161	169905114	T	C	0.0587	0.0552	0.923	-0.0010005003335835	0.0401	0.9798	14004	16757	14424.77
1722548	chr4	rs10866328	169906832	C	A	0.133	0.131	0.904	-0.0329985112635755	0.0266	0.2145	14004	16757	14424.77
1717126	chr4	rs4692556	169908194	T	G	0.0576	0.0539	0.931	0.0052959516591825	0.0403	0.8962	14004	16757	14424.77
1727519	chr4	rs17054604	169909593	G	A	0.937	0.935	0.935	0.0485044090596151	0.0353	0.1688	14004	16757	14424.77
1716202	chr4	rs2054224	169910101	C	T	0.0585	0.0551	0.925	-0.0007002451143934	0.0401	0.9858	14004	16757	14424.77
1705997	chr4	rs189415765	169910298	C	T	0.983	0.981	0.594	0.172397475596261	0.091	0.05797	11618	14566	12152.39
1717433	chr4	rs80133417	169911458	G	A	0.982	0.982	0.589	-0.0366951051877892	0.0832	0.6588	13014	15757	13429.79
1711019	chr4	rs11727290	169911596	A	T	0.0659	0.0611	0.904	0.0153023200084426	0.0381	0.6878	14004	16757	14424.77
1722311	chr4	rs17615264	169912642	G	A	0.954	0.956	0.905	-0.0293979151845611	0.0448	0.511	13014	15757	13429.79
1723045	chr4	rs1962681	169914430	A	C	0.0586	0.0547	0.932	0.0062007356416035	0.0401	0.8766	14004	16757	14424.77
1703648	chr4	rs1973112	169915797	A	G	0.0635	0.0592	0.925	0.0081963182244858	0.0385	0.8317	14004	16757	14424.77
1719897	chr4	rs1973113	169915876	C	G	0.0637	0.0594	0.927	0.0060019521956343	0.0384	0.8762	14004	16757	14424.77
1730460	chr4	rs1138563	169915975	A	G	0.0581	0.0543	0.935	0.0047984689115734	0.0402	0.904	14004	16757	14424.77
1707116	chr4	rs898002	169917245	T	C	0.0583	0.0544	0.937	0.0063001125484799	0.0401	0.8747	14004	16757	14424.77
1727074	chr4	rs4692557	169917703	G	T	0.0532	0.0504	0.909	0.0150954876453349	0.0409	0.7127	14004	16757	14424.77
1716044	chr4	rs4692682	169917754	T	C	0.0643	0.0602	0.92	0.001598721363697	0.0383	0.9672	14004	16757	14424.77
1724193	chr4	rs1379840	169919092	T	C	0.058	0.0541	0.934	0.0052959516591825	0.0402	0.8944	14004	16757	14424.77
1729021	chr4	rs76614656	169921399	A	G	0.953	0.956	0.903	-0.0281011651109099	0.0445	0.5274	13014	15757	13429.79
1731736	chr4	rs11894	169922504	C	T	0.0648	0.0602	0.92	0.0097027754613851	0.0382	0.8005	14004	16757	14424.77
1722788	chr4	rs7675263	169922647	C	T	0.052	0.0486	0.913	0.0223972974420383	0.0429	0.6022	13014	15757	13429.79
1717422	chr4	rs77307504	169923544	C	T	0.978	0.977	0.384	0.0969996609179504	0.0918	0.2907	14004	16757	14424.77
1726492	chr4	rs11730894	169923584	C	T	0.0591	0.0551	0.93	0.0063001125484799	0.0399	0.874	14004	16757	14424.77
1731010	chr4	rs1870306	169923672	T	G	0.0648	0.0602	0.921	0.0093957216403621	0.0382	0.8048	14004	16757	14424.77
1709321	chr4	rs4692558	169926799	G	A	0.0593	0.0553	0.925	0.0074025335167413	0.0399	0.853	14004	16757	14424.77
1725664	chr4	rs3762914	169927825	T	C	0.938	0.935	0.844	0.064297867182731	0.0374	0.08593	14004	16757	14424.77
1714908	chr4	rs41278615	169928164	A	G	0.937	0.935	0.842	0.0589007839201085	0.0373	0.1137	14004	16757	14424.77
1707272	chr4	rs1870305	169928655	G	A	0.0644	0.0599	0.916	0.0138042809763971	0.0384	0.7185	14004	16757	14424.77
1729397	chr4	rs2877380	169928842	G	T	0.0589	0.0549	0.928	0.0125015292229252	0.04	0.7547	14004	16757	14424.77
1704935	chr4	rs78822300	169929282	C	A	0.972	0.972	0.531	0.0060019521956343	0.07	0.9322	14004	16757	14424.77
1711949	chr4	rs9312440	169929378	A	G	0.0642	0.0598	0.91	0.0121953336998771	0.0385	0.7514	14004	16757	14424.77
1721933	chr4	rs144150543	169930678	G	A	0.985	0.985	0.719	0.0189002595004805	0.0886	0.8307	11814	14379	12155.87
1704169	chr4	rs1458290	169930963	G	A	0.938	0.937	0.821	0.0483043318863239	0.0382	0.2059	14004	16757	14424.77
1721776	chr4	rs1458291	169930965	G	A	0.939	0.937	0.82	0.0513012943555507	0.0384	0.1815	14004	16757	14424.77
1704785	chr4	rs117569056	169931063	G	A	0.97	0.969	0.635	0.04149696667529	0.0586	0.4793	14004	16757	14424.77
1722501	chr4	rs2279038	169931274	G	A	0.128	0.126	0.829	-0.0289963604415917	0.0283	0.3048	14004	16757	14424.77
1717977	chr4	rs2279039	169931288	T	C	0.0592	0.0562	0.863	-0.0057967688471774	0.0409	0.887	14004	16757	14424.77
1704243	chr4	rs1551611	169931659	A	G	0.134	0.131	0.804	-0.0248051189189711	0.0282	0.3796	14004	16757	14424.77
1714173	chr4	rs3811812	169932669	T	C	0.901	0.892	0.725	0.0339955472579582	0.0323	0.2927	14004	16757	14424.77
1704245	chr4	rs180977786	169933903	T	C	0.95	0.951	0.722	-0.0102018624845967	0.0456	0.8223	14004	16757	14424.77
1725712	chr4	rs17615362	169934087	G	A	0.957	0.959	0.861	-0.0057967688471774	0.0456	0.8986	14004	16757	14424.77
1705866	chr4	rs17543599	169934151	G	T	0.918	0.921	0.883	0.0159028762794155	0.0337	0.6365	14004	16757	14424.77
1703925	chr4	rs4692684	169934205	C	G	0.0883	0.0849	0.883	-0.0181028726978536	0.0329	0.5819	14004	16757	14424.77
1707750	chr4	rs77404015	169934424	A	T	0.957	0.958	0.855	-0.0071958279818024	0.0454	0.8746	14004	16757	14424.77
1722147	chr4	rs17054653	169934459	C	T	0.966	0.967	0.91	0.0487996879336047	0.0517	0.3453	13457	16217	13881.29
1728063	chr4	rs17543620	169934725	T	C	0.955	0.956	0.853	-0.0132980281439898	0.0446	0.7649	14004	16757	14424.77
1721379	chr4	rs139217851	169934942	T	A	0.984	0.985	0.621	-0.0152050125429676	0.0924	0.8689	11315	14058	11730.79
1708029	chr4	rs6553399	169935372	C	T	0.0908	0.0876	0.881	-0.0239956055562207	0.0326	0.4607	14004	16757	14424.77
1713190	chr4	rs34873431	169935562	G	A	0.978	0.979	0.286	0.0900966127514373	0.1096	0.4111	13233	15840	13587.08
1726041	chr4	rs1458292	169935881	G	A	0.0918	0.0884	0.883	-0.0217958123704574	0.0324	0.5004	14004	16757	14424.77
1722725	chr4	rs72704289	169935903	A	C	0.949	0.949	0.457	0.0207041815582916	0.0575	0.7183	14004	16757	14424.77
1728052	chr4	rs17615397	169937521	G	A	0.958	0.96	0.815	-0.0251024465608414	0.0471	0.5949	14004	16757	14424.77
1717083	chr4	rs2331455	169938446	G	A	0.929	0.932	0.821	0.0081963182244858	0.0372	0.8248	14004	16757	14424.77
1722371	chr4	rs6553402	169939843	A	G	0.0829	0.0788	0.814	-0.0042992284528324	0.0351	0.9015	14004	16757	14424.77
1708175	chr4	rs74581741	169940336	G	A	0.958	0.96	0.818	-0.0207028323592018	0.0491	0.6729	13014	15757	13429.79
1709410	chr4	rs1979284	169941852	G	C	0.0847	0.0811	0.462	0.0187039847937718	0.0449	0.6772	14004	16757	14424.77
1717358	chr4	rs4692687	169942754	G	A	0.0614	0.0571	0.641	0.0524026787930484	0.0448	0.2418	14004	16757	14424.77
1718963	chr4	rs4692560	169943794	A	G	0.032	0.0277	0.797	0.0656004570839489	0.0573	0.2524	14004	16757	14424.77
1703559	chr4	rs10026258	169944496	G	A	0.978	0.98	0.896	-0.0755967721743758	0.0649	0.2442	13528	14739	13654.46
1729068	chr4	rs10016375	169944791	A	T	0.973	0.975	0.827	-0.0540022233826842	0.0604	0.3707	14004	16757	14424.77
1706631	chr4	rs34126074	169945343	C	A	0.974	0.975	0.83	-0.0505987987633697	0.0605	0.4032	14004	16757	14424.77
1728654	chr4	rs6826001	169946694	G	T	0.0319	0.0273	0.825	0.0769980774873111	0.0569	0.1765	14004	16757	14424.77
1720946	chr4	rs6553404	169947131	C	T	0.0319	0.0273	0.831	0.0763034175417175	0.0568	0.179	14004	16757	14424.77
1713776	chr4	rs6553405	169947266	C	A	0.0318	0.0272	0.835	0.0758029634155007	0.0567	0.1815	14004	16757	14424.77
1709989	chr4	rs11132793	169948000	C	T	0.0319	0.0272	0.842	0.0785985885121491	0.0565	0.1643	14004	16757	14424.77
1727089	chr4	rs10518032	169948034	A	G	0.0225	0.0202	0.927	0.0748013031727843	0.0644	0.2452	13037	14060	13084.57
1708671	chr4	rs10518033	169948058	C	G	0.0312	0.0266	0.846	0.0784968981407531	0.0569	0.1674	14004	16757	14424.77
1732585	chr4	rs13434426	169948102	G	A	0.973	0.975	0.847	-0.052198967543594	0.0591	0.377	14004	16757	14424.77
1708235	chr4	rs10014681	169948140	C	T	0.0319	0.0272	0.847	0.0797996012024758	0.0564	0.1573	14004	16757	14424.77
1726993	chr4	rs150708893	169949760	C	T	0.987	0.987	0.297	0.0811006094365496	0.1725	0.6383	8870	10742	9508.33
1720990	chr4	rs13435239	169949800	A	G	0.973	0.975	0.843	-0.0591981397259644	0.0594	0.3191	14004	16757	14424.77
1716866	chr4	rs2331452	169951395	A	C	0.059	0.0527	0.857	0.0647010079358763	0.041	0.1144	14004	16757	14424.77
1726473	chr4	rs10032280	169952290	G	A	0.978	0.98	0.956	-0.0655950790984102	0.0637	0.3032	13037	14060	13084.57
1726673	chr4	rs6553406	169952728	G	A	0.968	0.973	0.858	-0.067305011010914	0.0558	0.2276	14004	16757	14424.77
1713790	chr4	rs4692688	169952986	G	A	0.0373	0.0342	0.787	0.0518996105407571	0.0544	0.3397	14004	16757	14424.77
1721036	chr4	rs10013640	169953049	C	T	0.962	0.965	0.828	-0.0668024151462154	0.0504	0.185	14004	16757	14424.77
1705773	chr4	rs13136020	169953449	T	G	0.027	0.0252	0.839	0.0535976373487916	0.0596	0.3684	14004	16757	14424.77
1732475	chr4	rs10016501	169953742	C	T	0.973	0.975	0.844	-0.044599955369026	0.0596	0.4546	14004	16757	14424.77
1721731	chr4	rs10016912	169954176	C	A	0.973	0.975	0.848	-0.0469972723609114	0.0596	0.4302	14004	16757	14424.77
1717551	chr4	rs150004050	169954404	C	T	0.983	0.983	0.447	-0.0561048513847726	0.1	0.5745	12895	15648	13315.77
1710403	chr4	rs6844831	169954705	G	A	0.0597	0.0544	0.764	0.0509022179271191	0.0426	0.2321	14004	16757	14424.77
1722795	chr4	rs9996476	169954707	G	C	0.973	0.975	0.853	-0.0449032281024259	0.0592	0.4479	14004	16757	14424.77
1724174	chr4	rs28392699	169955011	G	C	0.973	0.975	0.855	-0.0414993071780289	0.0591	0.4832	14004	16757	14424.77
1731644	chr4	rs9996877	169955146	G	C	0.973	0.975	0.855	-0.0416973775562091	0.0591	0.4801	14004	16757	14424.77
1724782	chr4	rs9997084	169955376	G	C	0.973	0.974	0.846	-0.0396039865931634	0.0589	0.5006	14004	16757	14424.77
1707522	chr4	rs141272529	169956102	C	T	0.986	0.985	0.572	0.160697772197039	0.1024	0.1166	10824	13379	11160.9
1713525	chr4	rs117334087	169959079	C	A	0.985	0.985	0.535	0.192403892135467	0.1022	0.05986	10824	13379	11160.9
1711639	chr4	rs13147728	169960188	T	G	0.973	0.974	0.86	-0.0244976316004002	0.0585	0.6756	14004	16757	14424.77
1718385	chr4	rs13147755	169960224	T	C	0.973	0.974	0.859	-0.0240980393840575	0.0587	0.6819	14004	16757	14424.77
1722706	chr4	rs28401351	169961094	T	C	0.97	0.972	0.805	-0.0378991867540796	0.0575	0.5092	14004	16757	14424.77
1718307	chr4	rs55901432	169961603	G	A	0.0565	0.052	0.74	0.0374980764200844	0.0442	0.3966	14004	16757	14424.77
1723568	chr4	rs117371461	169962437	C	T	0.986	0.985	0.685	0.0964004942863152	0.0952	0.3115	11127	13887	11582.5
1730133	chr4	rs7655324	169964810	T	C	0.137	0.137	0.742	0.0140015196358136	0.0284	0.6216	14004	16757	14424.77
1721346	chr4	rs34478693	169966104	C	T	0.84	0.837	0.861	-0.0054045784588597	0.0249	0.8293	14004	16757	14424.77
1715395	chr4	rs4692691	169967051	G	T	0.024	0.0242	0.597	-0.0536012187552047	0.0804	0.5053	10867	13209	11106.08
1717286	chr4	rs11732544	169967724	G	A	0.217	0.22	0.891	-0.0040983869261633	0.0217	0.8494	14004	16757	14424.77
1727814	chr4	rs7664949	169969076	C	T	0.213	0.216	0.934	-0.0036968248442897	0.0213	0.8623	14004	16757	14424.77
1704323	chr4	rs7693982	169969166	T	C	0.21	0.213	0.937	-0.0022024235552	0.0214	0.918	14004	16757	14424.77
1716582	chr4	rs75913765	169970419	T	C	0.949	0.948	0.507	0.0270994698817177	0.0535	0.6125	14004	16757	14424.77
1713108	chr4	rs76450190	169971240	T	C	0.948	0.948	0.293	-0.0130953713122409	0.0707	0.8531	14004	16757	14424.77
1705854	chr4	rs752625	169971917	G	A	0.227	0.231	0.916	-0.0130953713122409	0.0211	0.534	14004	16757	14424.77
1706399	chr4	rs10009678	169972311	T	C	0.193	0.194	0.913	0.0062007356416035	0.0225	0.7815	14004	16757	14424.77
1720227	chr4	rs7673669	169972982	T	C	0.181	0.181	0.837	0.0060019521956343	0.0245	0.8077	14004	16757	14424.77
1716441	chr4	rs17615499	169973465	C	T	0.971	0.972	0.416	-0.0322029950400999	0.1022	0.7528	10594	11854	10513.15
1707425	chr4	rs898003	169973916	C	T	0.179	0.179	0.317	-0.0366951051877892	0.0389	0.3456	14004	16757	14424.77
1728147	chr4	rs149942558	169974402	C	T	0.987	0.988	0.349	-0.229903850732427	0.1765	0.1929	7467	8848	7914.85
1709684	chr4	rs76104307	169974633	T	C	0.893	0.895	0.45	0.0030952049073025	0.0403	0.9382	14004	16757	14424.77
1706765	chr4	rs7686225	169974756	T	C	0.0657	0.0646	0.634	0.0187039847937718	0.0442	0.6726	14004	16757	14424.77
1719327	chr4	rs111275568	169974875	C	T	0.921	0.924	0.396	-0.0993011330744326	0.0503	0.04849	14004	16757	14424.77
1727590	chr4	rs13132945	169974919	G	A	0.186	0.181	0.515	0.0384992991506098	0.0306	0.2087	14004	16757	14424.77
1730232	chr4	rs12510541	169975110	G	C	0.477	0.472	0.511	0.0389033551082361	0.0237	0.1015	14004	16757	14424.77
1724898	chr4	rs142534721	169975262	G	A	0.949	0.946	0.586	0.0760995590558653	0.0489	0.1192	14004	16757	14424.77
1725185	chr4	rs113461585	169975287	T	C	0.936	0.938	0.451	-0.0644958553811008	0.052	0.2153	14004	16757	14424.77
1716307	chr4	rs143720453	169975957	C	T	0.987	0.987	0.581	-0.0864951466230935	0.1157	0.4549	9268	12224	10001.9
1704000	chr4	rs17626400	169976304	G	A	0.942	0.945	0.868	-0.0453007592301635	0.0394	0.2501	14004	16757	14424.77
1730770	chr4	rs72704300	169976636	G	C	0.853	0.853	0.608	-0.0031048149534787	0.0308	0.9205	14004	16757	14424.77
1705856	chr4	rs75171768	169977738	T	G	0.94	0.935	0.595	0.10930273489045	0.0447	0.01448	14004	16757	14424.77
1704904	chr4	rs12498384	169977902	G	A	0.147	0.143	0.678	0.0697032857496389	0.0297	0.01892	14004	16757	14424.77
1727228	chr4	rs57637087	169978248	T	C	0.932	0.936	0.9	-0.0529051189949894	0.0362	0.1432	14004	16757	14424.77
1720883	chr4	rs57549417	169978310	T	C	0.932	0.936	0.9	-0.0536012187552047	0.0361	0.1382	14004	16757	14424.77
1733203	chr4	rs17054696	169978362	T	C	0.932	0.936	0.903	-0.0530949163341788	0.0361	0.1418	14004	16757	14424.77
1714354	chr4	rs7695133	169978694	C	T	0.932	0.936	0.906	-0.0519040071504222	0.0361	0.1506	14004	16757	14424.77
1706017	chr4	rs7672755	169978761	A	G	0.933	0.936	0.908	-0.0513038207587421	0.0361	0.1557	14004	16757	14424.77
1718364	chr4	rs7677670	169978770	T	C	0.933	0.936	0.908	-0.0515038428671156	0.0361	0.1542	14004	16757	14424.77
1720914	chr4	rs7672930	169978815	A	G	0.932	0.936	0.909	-0.0515038428671156	0.0361	0.1532	14004	16757	14424.77
1734123	chr4	rs7673121	169978892	A	G	0.933	0.936	0.909	-0.050798679887367	0.0361	0.1595	14004	16757	14424.77
1717862	chr4	rs17054702	169979856	T	C	0.939	0.942	0.961	-0.0346017967900747	0.0369	0.3488	14004	16757	14424.77
1714313	chr4	rs13133231	169980309	C	T	0.298	0.299	0.65	0.0006997551142732	0.023	0.9773	14004	16757	14424.77
1720893	chr4	rs74564340	169981279	C	T	0.967	0.967	0.489	-0.0490011864330638	0.0682	0.4732	14004	16757	14424.77
1717711	chr4	rs17626424	169981893	G	A	0.929	0.929	0.526	-0.0785022281549575	0.0473	0.09725	14004	16757	14424.77
1724363	chr4	rs112054388	169981989	A	G	0.933	0.936	0.871	-0.0519988063604998	0.0369	0.1583	14004	16757	14424.77
1726455	chr4	rs74700967	169984286	T	C	0.938	0.934	0.592	0.0881024482215457	0.0443	0.04709	14004	16757	14424.77
1723338	chr4	rs17543834	169984410	A	G	0.836	0.837	0.692	-0.0082035573506883	0.0279	0.7695	14004	16757	14424.77
1706401	chr4	rs4692693	169985016	G	T	0.866	0.864	0.657	0.0197045832743354	0.0307	0.5221	14004	16757	14424.77
1724845	chr4	rs13117584	169985115	C	T	0.426	0.422	0.546	0.0251022847608284	0.0232	0.2796	14004	16757	14424.77
1719376	chr4	rs76769946	169985454	T	C	0.936	0.933	0.596	0.0744022145744603	0.0438	0.08934	14004	16757	14424.77
1721720	chr4	rs6553411	169987898	T	C	0.0568	0.0599	0.583	-0.0660009232598249	0.0467	0.1575	14004	16757	14424.77
1708584	chr4	rs144422855	169988976	C	T	0.973	0.975	0.474	-0.0732053027592748	0.0752	0.3299	14004	16757	14424.77
1719846	chr4	rs12645936	169989040	T	A	0.248	0.247	0.606	0.0065981840282271	0.0253	0.795	14004	16757	14424.77
1704222	chr4	rs6856775	169989543	G	T	0.184	0.184	0.695	0.0063994795805678	0.0257	0.8039	14004	16757	14424.77
1712970	chr4	rs77539432	169989549	C	T	0.96	0.962	0.682	-0.0182963622831166	0.0517	0.724	14004	16757	14424.77
1707625	chr4	rs75226531	169989579	A	C	0.957	0.955	0.66	-0.0030045090202987	0.051	0.9531	14004	16757	14424.77
1723552	chr4	rs72706406	169989724	G	A	0.932	0.935	0.501	-0.111904100509949	0.048	0.01982	14004	16757	14424.77
1714077	chr4	rs75060397	169989825	C	T	0.966	0.965	0.545	0.0067968490002727	0.0608	0.9107	14004	16757	14424.77
1732341	chr4	rs2034937	169989893	G	C	0.565	0.563	0.833	0.0007996801705642	0.0187	0.9664	14004	16757	14424.77
1709917	chr4	rs2034938	169989993	T	C	0.636	0.629	0.861	0.0086028888072678	0.0189	0.6478	14004	16757	14424.77
1733397	chr4	rs4692561	169990206	A	C	0.56	0.556	0.892	0.0037031349243813	0.0181	0.8363	14004	16757	14424.77
1716237	chr4	rs10017508	169990350	T	C	0.798	0.792	0.823	0.0184978548821194	0.0232	0.4242	14004	16757	14424.77
1707184	chr4	rs10003536	169990416	C	T	0.69	0.678	0.823	0.0250047589895661	0.0202	0.2166	14004	16757	14424.77
1718575	chr4	rs55772234	169990492	T	C	0.8	0.794	0.822	0.0199006617063362	0.0233	0.3916	14004	16757	14424.77
1705648	chr4	rs4692562	169990660	T	C	0.745	0.742	0.86	0.007997931111062	0.0209	0.702	14004	16757	14424.77
1709289	chr4	rs4692563	169990813	T	C	0.56	0.556	0.881	0.0007996801705642	0.0182	0.9664	14004	16757	14424.77
1713316	chr4	rs11735200	169990975	G	A	0.798	0.793	0.855	0.0069954745123864	0.0227	0.7576	14004	16757	14424.77
1707056	chr4	rs60735487	169991004	A	T	0.906	0.899	0.845	0.0434042576072856	0.0311	0.1632	14004	16757	14424.77
1730429	chr4	rs6553413	169991042	A	G	0.818	0.816	0.869	-0.0019018072895963	0.0236	0.9358	14004	16757	14424.77
1714611	chr4	rs4692694	169991158	A	G	0.757	0.758	0.919	-0.007296555232638	0.0206	0.7228	14004	16757	14424.77
1709125	chr4	rs6818479	169991401	C	T	0.836	0.833	0.903	0.0016985566355815	0.024	0.9437	14004	16757	14424.77
1718223	chr4	rs975506	169991977	A	G	0.256	0.245	0.822	0.044600447168905	0.0216	0.03945	14004	16757	14424.77
1732869	chr4	rs4692695	169992206	G	A	0.36	0.355	0.833	0.0409019913204257	0.0195	0.03573	14004	16757	14424.77
1732482	chr4	rs62332690	169992227	G	A	0.807	0.818	0.772	-0.0511985620326965	0.0247	0.03827	14004	16757	14424.77
1730924	chr4	rs4692696	169992246	C	T	0.416	0.412	0.847	0.0330962274891896	0.0188	0.07751	14004	16757	14424.77
1712341	chr4	rs181991304	169992304	C	G	0.988	0.988	0.632	0.0032048589489113	0.11	0.977	11814	14379	12155.87
1726648	chr4	rs76816955	169992308	A	G	0.901	0.896	0.824	0.0046989426564652	0.031	0.8799	14004	16757	14424.77
1710092	chr4	rs72706410	169992443	A	G	0.946	0.944	0.654	0.0479040574070545	0.0455	0.2923	14004	16757	14424.77
1713665	chr4	rs10026485	169992785	T	C	0.916	0.923	0.81	-0.0523991687992084	0.0349	0.1338	14004	16757	14424.77
1731048	chr4	rs10026490	169992794	T	G	0.916	0.923	0.812	-0.0523043316292892	0.0349	0.1343	14004	16757	14424.77
1721469	chr4	rs10034130	169992949	G	C	0.0445	0.0419	0.78	-0.0021022080918702	0.047	0.9636	13014	15757	13429.79
1718446	chr4	rs12505635	169992966	C	T	0.233	0.222	0.782	0.0392014821991368	0.023	0.08774	14004	16757	14424.77
1709292	chr4	rs10012798	169993004	C	T	0.233	0.234	0.885	-0.0004000800213396	0.0214	0.9846	14004	16757	14424.77
1713132	chr4	rs747279	169993831	C	A	0.0539	0.0503	0.88	0.0239996896478807	0.0399	0.5466	14004	16757	14424.77
1712591	chr4	rs11736883	169994701	T	G	0.933	0.932	0.732	0.0278972284172359	0.0392	0.4771	14004	16757	14424.77
1725593	chr4	rs11132795	169995282	A	T	0.362	0.351	0.874	0.0347008987793103	0.0191	0.06906	14004	16757	14424.77
1712117	chr4	rs72983039	169995353	C	A	0.963	0.966	0.704	-0.135499041462163	0.0564	0.01622	14004	16757	14424.77
1724318	chr4	rs1902941	169995576	A	G	0.21	0.199	0.826	0.0308007491527123	0.0232	0.184	14004	16757	14424.77
1715411	chr4	rs1902942	169995920	A	T	0.0532	0.0495	0.899	0.0267003518299564	0.0398	0.5022	14004	16757	14424.77
1715572	chr4	rs12508973	169995978	C	A	0.322	0.313	0.889	0.0226026252094292	0.0195	0.2466	14004	16757	14424.77
1725018	chr4	rs12498439	169996019	T	G	0.322	0.313	0.888	0.0227003855207759	0.0195	0.2448	14004	16757	14424.77
1712789	chr4	rs113868889	169996094	G	A	0.963	0.966	0.698	-0.129402784212176	0.0565	0.02212	14004	16757	14424.77
1706204	chr4	rs147448995	169996108	A	G	0.947	0.951	0.899	-0.0208049294331883	0.04	0.6032	14004	16757	14424.77
1712706	chr4	rs12498476	169996169	T	C	0.321	0.313	0.887	0.0225048553400694	0.0195	0.2505	14004	16757	14424.77
1722796	chr4	rs9991554	169996284	T	A	0.913	0.921	0.782	-0.0555972801024095	0.0351	0.1128	14004	16757	14424.77
1721063	chr4	rs13150221	169996393	A	C	0.889	0.887	0.838	-0.004198802647333	0.0296	0.8876	14004	16757	14424.77
1722016	chr4	rs77691570	169996500	G	A	0.948	0.951	0.9	-0.0214994661132367	0.0401	0.5914	14004	16757	14424.77
1734234	chr4	rs62332692	169996544	C	T	0.889	0.887	0.836	-0.0029042131473898	0.0296	0.9214	14004	16757	14424.77
1722519	chr4	rs34218476	169996896	A	G	0.885	0.883	0.832	-0.0075987978753305	0.0293	0.7957	14004	16757	14424.77
1709451	chr4	rs9991947	169996898	A	G	0.122	0.119	0.807	0.0063994795805678	0.0288	0.8232	14004	16757	14424.77
1708521	chr4	rs79443760	169997166	A	C	0.979	0.98	0.732	0.0454990400712183	0.0761	0.5504	10824	13379	11160.9
1726127	chr4	rs9994842	169997381	T	G	0.232	0.231	0.874	0.0048979852621919	0.0216	0.8205	14004	16757	14424.77
1706397	chr4	rs922014	169997898	T	C	0.0532	0.0494	0.915	0.0285971749776749	0.0396	0.4702	14004	16757	14424.77
1712157	chr4	rs17658335	169998230	G	A	0.364	0.352	0.854	0.0387975467079122	0.0194	0.04535	14004	16757	14424.77
1707153	chr4	rs57525175	169998278	C	T	0.963	0.966	0.68	-0.121602821759249	0.0568	0.03232	14004	16757	14424.77
1733299	chr4	rs6811972	169998672	A	G	0.687	0.694	0.809	-0.0322959448008212	0.0206	0.1169	14004	16757	14424.77
1734377	chr4	rs35886442	169998680	T	C	0.885	0.882	0.806	0.0077002766261879	0.0297	0.7961	14004	16757	14424.77
1731608	chr4	rs17626527	169999196	G	C	0.949	0.952	0.701	-0.0388032003238938	0.0464	0.403	14004	16757	14424.77
1718730	chr4	rs6813631	169999431	A	G	0.658	0.668	0.595	-0.0361972883118878	0.0232	0.1177	14004	16757	14424.77
1732906	chr4	rs150284432	169999562	C	T	0.948	0.95	0.782	0.0036034995896235	0.0427	0.9336	14004	16757	14424.77
1719838	chr4	rs555086562	169999640	C	A	0.987	0.986	0.6	0.116297488332708	0.1182	0.3254	9047	11813	9474.35
1733313	chr4	rs572407476	169999648	C	T	0.987	0.987	0.631	0.0975984687638946	0.123	0.4275	8029	10810	8463.91
1712347	chr4	rs556034250	169999649	A	G	0.987	0.987	0.627	0.0973989059871328	0.1229	0.4283	8029	10810	8463.91
1709381	chr4	rs35281738	169999739	G	T	0.43	0.422	0.768	0.0210959082947329	0.0195	0.2798	14004	16757	14424.77
1682068	chr4	rs72983058	170000236	G	A	0.78	0.778	0.813	0.0056042667198317	0.0226	0.8032	14004	16757	14424.77
1686179	chr4	rs4692564	170001257	G	T	0.0641	0.0629	0.853	0.0032048589489113	0.0372	0.9309	14004	16757	14424.77
1698006	chr4	rs4235022	170002041	C	T	0.0604	0.0596	0.877	-0.0045001103249234	0.0377	0.9048	14004	16757	14424.77
1703046	chr4	rs7688048	170003479	A	G	0.0617	0.0609	0.884	-0.0042992284528324	0.0371	0.9079	14004	16757	14424.77
1698287	chr4	rs13141672	170003626	C	T	0.912	0.915	0.788	-0.0182963622831166	0.0332	0.5824	14004	16757	14424.77
1692513	chr4	rs12644235	170003932	G	C	0.912	0.915	0.791	-0.0191012733024012	0.0331	0.5636	14004	16757	14424.77
1702696	chr4	rs113582743	170004004	C	T	0.44	0.431	0.838	0.0164047040252769	0.0186	0.3781	14004	16757	14424.77
1687849	chr4	rs898005	170005509	G	C	0.912	0.915	0.803	-0.0194988734340555	0.0329	0.5521	14004	16757	14424.77
1680042	chr4	rs1002479	170005706	A	C	0.714	0.717	0.857	-0.010302892995897	0.0202	0.6093	14004	16757	14424.77
1702262	chr4	rs184749629	170005801	G	A	0.987	0.987	0.613	-0.0297996312385195	0.1184	0.8016	10314	12583	10579.02
1692089	chr4	rs72706417	170006181	G	A	0.911	0.915	0.805	-0.0243029385231735	0.0327	0.4579	14004	16757	14424.77
1683191	chr4	rs12499756	170006761	C	T	0.443	0.435	0.853	0.0159028762794155	0.0184	0.388	14004	16757	14424.77
1688744	chr4	rs150216399	170007023	C	T	0.987	0.987	0.575	0.052601937740197	0.1111	0.636	10768	13518	11187.31
1681883	chr4	rs7690395	170007501	C	T	0.772	0.77	0.897	0.0014988761237359	0.0213	0.9439	14004	16757	14424.77
1683269	chr4	rs35827223	170007573	A	T	0.91	0.914	0.803	-0.0213972981080803	0.0327	0.5137	14004	16757	14424.77
1689596	chr4	rs7662473	170008707	C	G	0.949	0.953	0.858	-0.0366951051877892	0.0425	0.3881	14004	16757	14424.77
1692827	chr4	rs6844814	170008947	A	G	0.77	0.769	0.994	-0.0027036515743148	0.0202	0.8918	14004	16757	14424.77
1702241	chr4	rs2706720	170009108	G	A	0.392	0.386	0.972	0.0096037361426946	0.0176	0.5846	14004	16757	14424.77
1679685	chr4	rs2608849	170009790	T	A	0.385	0.379	0.97	0.0100988346774146	0.0177	0.5693	14004	16757	14424.77
1679709	chr4	rs79196575	170010192	G	A	0.982	0.981	0.714	-0.0239956055562207	0.0796	0.7629	12180	15135	12717.91
1682363	chr4	rs146539871	170010692	T	C	0.984	0.983	0.556	0.0630029677787336	0.0882	0.4749	14004	16757	14424.77
1695589	chr4	rs17626593	170011179	G	A	0.953	0.954	0.966	0.004101577021075	0.0408	0.9201	14004	16757	14424.77
1680462	chr4	rs62332694	170011293	A	G	0.78	0.779	0.982	-0.0029042131473898	0.0206	0.8888	14004	16757	14424.77
1690467	chr4	rs2608848	170011393	G	T	0.383	0.378	0.973	0.0093957216403621	0.0177	0.5947	14004	16757	14424.77
1683031	chr4	rs2608847	170011441	T	C	0.383	0.378	0.973	0.009504687014246	0.0177	0.592	14004	16757	14424.77
1700968	chr4	rs11730781	170011843	G	A	0.383	0.378	0.974	0.0093957216403621	0.0177	0.5938	14004	16757	14424.77
1699381	chr4	rs6553416	170012104	C	A	0.78	0.78	0.984	-0.0042992284528324	0.0206	0.835	14004	16757	14424.77
1688238	chr4	rs11132796	170012452	G	A	0.382	0.377	0.976	0.0099008246772624	0.0177	0.5768	14004	16757	14424.77
1681228	chr4	rs11132797	170012458	C	T	0.382	0.377	0.976	0.0098018049722602	0.0177	0.5798	14004	16757	14424.77
1694652	chr4	rs4692565	170012876	G	A	0.78	0.78	0.983	-0.005304041591906	0.0206	0.7972	14004	16757	14424.77
1686894	chr4	rs7688854	170013390	G	A	0.946	0.95	0.844	-0.0374007702544828	0.0422	0.3746	14004	16757	14424.77
1701174	chr4	rs2446172	170013535	A	T	0.377	0.372	0.979	0.0075017910703226	0.0177	0.6735	14004	16757	14424.77
1702203	chr4	rs2706746	170013605	G	A	0.377	0.372	0.98	0.0075017910703226	0.0177	0.6693	14004	16757	14424.77
1682760	chr4	rs75992632	170013671	T	C	0.979	0.981	0.756	0.0621011782291044	0.0763	0.4155	10768	13518	11187.31
1703159	chr4	rs17626617	170013910	T	C	0.954	0.955	0.999	0.0109003744682883	0.0405	0.7873	14004	16757	14424.77
1701557	chr4	rs2608852	170014786	C	T	0.376	0.371	0.985	0.0063001125484799	0.0176	0.723	14004	16757	14424.77
1702344	chr4	rs78340240	170015928	T	G	0.942	0.942	0.925	0.021497269010823	0.0375	0.5657	14004	16757	14424.77
1681989	chr4	rs13139803	170015977	C	T	0.954	0.955	0.984	0.0092966519050945	0.0407	0.8197	14004	16757	14424.77
1703475	chr4	rs3749572	170017669	C	T	0.943	0.943	0.917	0.0287040681283552	0.038	0.4504	14004	16757	14424.77
1678611	chr4	rs1471172	170017860	G	A	0.351	0.35	0.956	-0.0074980401773571	0.0181	0.6808	14004	16757	14424.77
1689148	chr4	rs56299309	170018270	C	T	0.761	0.76	0.982	0.0055048206344449	0.02	0.7818	14004	16757	14424.77
1698586	chr4	rs28434736	170018326	G	A	0.704	0.703	0.962	0.0123039944561641	0.0189	0.516	14004	16757	14424.77
1699447	chr4	rs13130334	170018366	A	G	0.704	0.703	0.962	0.0121953336998771	0.0189	0.5192	14004	16757	14424.77
1677794	chr4	rs56334002	170018489	A	G	0.761	0.76	0.984	0.005703702916678	0.02	0.7744	14004	16757	14424.77
1682580	chr4	rs55982149	170018613	C	T	0.761	0.76	0.984	0.0061013488579762	0.02	0.762	14004	16757	14424.77
1701541	chr4	rs61139378	170018654	G	A	0.761	0.76	0.985	0.0062007356416035	0.02	0.7552	14004	16757	14424.77
1698289	chr4	rs6851657	170018680	C	T	0.761	0.76	0.985	0.0062007356416035	0.02	0.756	14004	16757	14424.77
1677199	chr4	rs13103052	170018781	T	C	0.95	0.951	0.94	0.0003999200213268	0.0402	0.9915	14004	16757	14424.77
1693274	chr4	rs1551613	170018836	C	T	0.352	0.351	0.956	-0.0084959889212643	0.0181	0.6385	14004	16757	14424.77
1678668	chr4	rs6553418	170019039	G	A	0.76	0.76	0.989	0.0058031292269501	0.0199	0.7722	14004	16757	14424.77
1679988	chr4	rs7671805	170019149	A	G	0.76	0.76	0.987	0.0050969882578437	0.02	0.7983	14004	16757	14424.77
1696845	chr4	rs7682121	170019561	T	C	0.762	0.762	0.98	0.0036034995896235	0.0201	0.8575	14004	16757	14424.77
1701853	chr4	rs10471158	170019730	C	T	0.761	0.761	0.98	0.0032048589489113	0.02	0.872	14004	16757	14424.77
1687433	chr4	rs2706744	170021118	G	A	0.382	0.381	0.892	0.0014988761237359	0.0186	0.9338	14004	16757	14424.77
1702316	chr4	rs57697968	170021273	C	T	0.838	0.837	0.923	-0.0084959889212643	0.0239	0.7211	14004	16757	14424.77
1700970	chr4	rs2706743	170022675	G	A	0.325	0.33	0.88	-0.0122952780941516	0.0192	0.5207	14004	16757	14424.77
1688452	chr4	rs2054223	170022705	G	A	0.933	0.93	0.83	0.0560021901152849	0.0365	0.1248	14004	16757	14424.77
1678433	chr4	rs13114954	170024789	C	T	0.916	0.915	0.939	-0.0008003201707691	0.0314	0.9795	14004	16757	14424.77
1701505	chr4	rs59973343	170024802	T	C	0.835	0.834	0.916	-0.0008003201707691	0.0238	0.9747	14004	16757	14424.77
1696270	chr4	rs80039690	170025118	C	A	0.957	0.956	0.831	0.0098018049722602	0.045	0.8282	14004	16757	14424.77
1686956	chr4	rs35477638	170025911	C	T	0.917	0.916	0.945	0.0027960873020011	0.0314	0.9286	14004	16757	14424.77
1680440	chr4	rs147237924	170026346	T	C	0.985	0.984	0.437	0.0172012073197748	0.1339	0.898	8006	10628	8594.32
1684277	chr4	rs13127632	170026631	G	A	0.917	0.916	0.947	0.0033045340083004	0.0314	0.9152	14004	16757	14424.77
1699080	chr4	rs2446173	170026799	T	C	0.685	0.682	0.911	0.0141001243787816	0.0191	0.4585	14004	16757	14424.77
1689572	chr4	rs2446174	170026909	T	C	0.835	0.834	0.913	-0.0012007205765188	0.0239	0.9595	14004	16757	14424.77
1699489	chr4	rs145287011	170027357	G	A	0.981	0.983	0.761	-0.0380030548002074	0.0748	0.6119	13014	15757	13429.79
1691727	chr4	rs9997176	170027599	T	C	0.934	0.933	0.923	0.0481995135792341	0.0353	0.1728	14004	16757	14424.77
1685438	chr4	rs77093533	170028045	G	A	0.984	0.983	0.568	0.116698002776607	0.0877	0.1835	14004	16757	14424.77
1680131	chr4	rs28601599	170029901	G	C	0.837	0.836	0.917	0.0023971245997214	0.0239	0.9214	14004	16757	14424.77
1695120	chr4	rs17658514	170030472	C	T	0.944	0.943	0.932	0.0513962890834148	0.0378	0.1741	14004	16757	14424.77
1682912	chr4	rs4072953	170030756	G	C	0.687	0.684	0.922	0.0155977206230546	0.019	0.4112	14004	16757	14424.77
1689046	chr4	rs72706430	170033994	C	T	0.916	0.914	0.975	0.0090984829852593	0.0308	0.7678	14004	16757	14424.77
1701223	chr4	rs6822168	170034278	C	A	0.896	0.892	0.881	0.0372957847436969	0.0293	0.2024	14004	16757	14424.77
1680811	chr4	rs17054728	170035003	G	C	0.839	0.838	0.932	0.001998002662673	0.0238	0.933	14004	16757	14424.77
1682302	chr4	rs17544108	170036090	T	C	0.916	0.914	0.988	0.0097027754613851	0.0305	0.7516	14004	16757	14424.77
1679050	chr4	rs10017472	170037323	G	A	0.682	0.678	0.943	0.0180952882690919	0.0187	0.3325	14004	16757	14424.77
1700290	chr4	rs3811813	170037572	G	A	0.915	0.913	0.993	0.0099008246772624	0.0304	0.7437	14004	16757	14424.77
1679057	chr4	rs4074347	170038575	A	T	0.65	0.645	0.836	0.0149969810059077	0.0194	0.4386	14004	16757	14424.77
1700757	chr4	rs4074346	170038576	A	T	0.65	0.645	0.836	0.0150954876453349	0.0194	0.4361	14004	16757	14424.77
1698604	chr4	rs74798922	170038894	A	G	0.893	0.889	0.871	0.0418998134646779	0.0291	0.1494	14004	16757	14424.77
1697781	chr4	rs34373186	170039611	G	T	0.915	0.913	0.989	0.0101978249764461	0.0304	0.7363	14004	16757	14424.77
1698696	chr4	rs35023354	170039767	C	T	0.944	0.943	0.949	0.0481042146741464	0.0377	0.2022	14004	16757	14424.77
1677300	chr4	rs147756978	170040293	C	T	0.963	0.964	0.761	-0.0900997775564454	0.0529	0.08809	14004	16757	14424.77
1678799	chr4	rs17709556	170040583	A	C	0.814	0.807	0.945	0.0285971749776749	0.0223	0.199	14004	16757	14424.77
1698753	chr4	rs6833014	170040860	C	T	0.692	0.688	0.957	0.0188021269625962	0.0187	0.3144	14004	16757	14424.77
1691235	chr4	rs4533724	170042281	C	T	0.692	0.687	0.957	0.0185960172820726	0.0187	0.3214	14004	16757	14424.77
1701181	chr4	rs3811814	170043545	C	T	0.945	0.944	0.953	0.0461963268897065	0.0377	0.2203	14004	16757	14424.77
1680590	chr4	rs3811815	170043589	C	T	0.851	0.848	0.981	0.0273038345273452	0.0239	0.2519	14004	16757	14424.77
1696674	chr4	rs71622325	170045404	C	A	0.944	0.943	0.953	0.041995705452017	0.0375	0.263	14004	16757	14424.77
1696843	chr4	rs77562442	170045532	T	C	0.987	0.986	0.55	0.0883038746878331	0.1166	0.4489	10037	12813	10469.32
1691361	chr4	rs6553419	170045859	G	A	0.693	0.688	0.961	0.0178006246255066	0.0187	0.3415	14004	16757	14424.77
1679884	chr4	rs2069	170046066	G	C	0.942	0.941	0.956	0.0487996879336047	0.0369	0.1854	14004	16757	14424.77
1700625	chr4	rs35422696	170046357	A	C	0.942	0.941	0.955	0.0479993753879105	0.0369	0.1925	14004	16757	14424.77
1684193	chr4	rs6823936	170046762	G	A	0.843	0.842	0.957	0.0047984689115734	0.0238	0.8386	14004	16757	14424.77
1689176	chr4	rs13122032	170047004	A	G	0.851	0.847	0.982	0.0248974696545107	0.0238	0.2965	14004	16757	14424.77
1700371	chr4	rs34525057	170047101	C	T	0.944	0.943	0.954	0.0421011760186353	0.0375	0.2624	14004	16757	14424.77
1677711	chr4	rs75914796	170047787	T	C	0.896	0.892	0.897	0.03649585023784	0.029	0.2083	14004	16757	14424.77
1701841	chr4	rs13102751	170048132	C	T	0.851	0.847	0.982	0.0255020410123433	0.0238	0.2849	14004	16757	14424.77
1682202	chr4	rs34842019	170048471	A	C	0.944	0.943	0.955	0.0421011760186353	0.0375	0.2618	14004	16757	14424.77
1686174	chr4	rs34342940	170050163	C	A	0.915	0.913	0.986	0.00730326611012	0.0304	0.8107	14004	16757	14424.77
1701857	chr4	rs10023601	170052555	A	T	0.696	0.691	0.971	0.0182033098538737	0.0186	0.3288	14004	16757	14424.77
1694299	chr4	rs1976543	170052646	T	C	0.305	0.309	0.97	-0.0176956485356892	0.0186	0.3411	14004	16757	14424.77
1694731	chr4	rs10012741	170053173	C	T	0.845	0.843	0.964	0.0076010387728197	0.0238	0.7503	14004	16757	14424.77
1702141	chr4	rs117181616	170053215	T	G	0.977	0.978	0.658	-0.0093031403261444	0.07	0.8943	14004	16757	14424.77
1680431	chr4	rs77524784	170054360	T	C	0.976	0.975	0.596	0.0611985747210087	0.0721	0.3958	13414	16167	13834.77
1677827	chr4	rs35307645	170054557	C	T	0.944	0.943	0.958	0.0428008353226943	0.0375	0.2534	14004	16757	14424.77
1678877	chr4	rs35346763	170054785	C	T	0.914	0.913	0.984	0.0045994064948955	0.0304	0.8801	14004	16757	14424.77
1689922	chr4	rs6820919	170054948	A	C	0.85	0.847	0.987	0.0227981362759783	0.0237	0.3358	14004	16757	14424.77
1694181	chr4	rs117221816	170055124	C	T	0.887	0.89	0.66	0.0047984689115734	0.0319	0.8813	14004	16757	14424.77
1700189	chr4	rs7693374	170055987	C	T	0.697	0.693	0.979	0.0178006246255066	0.0186	0.3387	14004	16757	14424.77
1693993	chr4	rs80003467	170056994	T	G	0.924	0.921	0.804	0.0432989243951476	0.0351	0.2177	14004	16757	14424.77
1685228	chr4	rs7655930	170059119	A	G	0.914	0.913	0.984	0.0029955089797983	0.0304	0.9225	14004	16757	14424.77
1703245	chr4	rs6553420	170059252	G	A	0.85	0.847	0.991	0.0222017079836866	0.0237	0.3487	14004	16757	14424.77
1699654	chr4	rs6824828	170060350	T	C	0.85	0.847	0.991	0.022299507494767	0.0237	0.3457	14004	16757	14424.77
1692017	chr4	rs35802355	170061407	T	C	0.944	0.943	0.959	0.0397974698740661	0.0373	0.2867	14004	16757	14424.77
1686727	chr4	rs35108213	170061465	A	T	0.914	0.913	0.984	0.0029955089797983	0.0304	0.9221	14004	16757	14424.77
1688771	chr4	rs59325299	170061552	T	C	0.849	0.847	0.985	0.0071047017299317	0.0237	0.7641	14004	16757	14424.77
1694670	chr4	rs6856344	170061997	C	G	0.849	0.847	0.987	0.0072039888485025	0.0237	0.7627	14004	16757	14424.77
1679301	chr4	rs7686931	170062945	T	C	0.699	0.694	0.99	0.0179970767016546	0.0185	0.3303	14004	16757	14424.77
1701941	chr4	rs7657949	170062952	C	G	0.85	0.847	0.991	0.0223972974420383	0.0237	0.3435	14004	16757	14424.77
1700517	chr4	rs191812982	170062994	C	T	0.986	0.987	0.658	-0.0765031459861153	0.1092	0.4835	10232	9871	9821.29
1681369	chr4	rs71622326	170063199	G	A	0.914	0.913	0.984	0.0027960873020011	0.0304	0.9279	14004	16757	14424.77
1681207	chr4	rs2706715	170064560	T	C	0.301	0.306	0.992	-0.017502275136142	0.0185	0.3445	14004	16757	14424.77
1677297	chr4	rs9684601	170064574	G	A	0.85	0.848	0.994	0.00730326611012	0.0237	0.7573	14004	16757	14424.77
1698616	chr4	rs35565048	170064666	C	T	0.944	0.943	0.961	0.043595744117646	0.0374	0.2433	14004	16757	14424.77
1698683	chr4	rs6553421	170065351	T	C	0.7	0.695	0.994	0.0183015011699126	0.0185	0.3227	14004	16757	14424.77
1701045	chr4	rs73866253	170065647	C	G	0.897	0.893	0.904	0.0371994409891063	0.029	0.1996	14004	16757	14424.77
1695020	chr4	rs10003926	170066342	A	T	0.85	0.847	0.99	0.0217027816432335	0.0237	0.3593	14004	16757	14424.77
1686872	chr4	rs10003933	170066377	A	T	0.85	0.847	0.99	0.0221038989069263	0.0237	0.3511	14004	16757	14424.77
1684622	chr4	rs10008995	170066767	T	C	0.85	0.847	0.989	0.021898468701116	0.0237	0.3565	14004	16757	14424.77
1684646	chr4	rs10016930	170066821	G	A	0.85	0.847	0.99	0.0217027816432335	0.0237	0.3598	14004	16757	14424.77
1695487	chr4	rs11732085	170067538	G	A	0.903	0.905	0.377	0.0036034995896235	0.0464	0.9384	14004	16757	14424.77
1688767	chr4	rs34879961	170067786	A	G	0.914	0.913	0.981	0.0009995003330834	0.0305	0.9729	14004	16757	14424.77
1680211	chr4	rs11932941	170067947	C	A	0.85	0.847	0.989	0.0213993910058902	0.0237	0.3678	14004	16757	14424.77
1694124	chr4	rs10866333	170068750	G	A	0.701	0.696	0.992	0.0195967237465575	0.0185	0.2894	14004	16757	14424.77
1694905	chr4	rs11132798	170069020	T	C	0.851	0.848	0.987	0.0227003855207759	0.0238	0.3386	14004	16757	14424.77
1683990	chr4	rs10009429	170069608	G	A	0.851	0.848	0.986	0.023198814502523	0.0238	0.33	14004	16757	14424.77
1683397	chr4	rs13128393	170070179	T	A	0.851	0.848	0.984	0.0236969951765786	0.0238	0.3192	14004	16757	14424.77
1692174	chr4	rs34177233	170071490	T	A	0.915	0.914	0.971	0.003902375817241	0.0308	0.899	14004	16757	14424.77
1687457	chr4	rs10015797	170071620	G	C	0.85	0.847	0.978	0.0242046886968174	0.0238	0.31	14004	16757	14424.77
1688743	chr4	rs35612447	170071874	T	C	0.888	0.888	0.864	-0.0076995657264405	0.029	0.791	14004	16757	14424.77
1694587	chr4	rs7660681	170072418	A	G	0.876	0.876	0.975	0.0341018649449722	0.0261	0.1912	14004	16757	14424.77
1686726	chr4	rs7670734	170072583	T	A	0.876	0.876	0.974	0.0341018649449722	0.0261	0.191	14004	16757	14424.77
1681148	chr4	rs2063126	170072731	G	C	0.833	0.829	0.959	-0.0028039273327342	0.0231	0.9032	14004	16757	14424.77
1680961	chr4	rs7666351	170072881	A	C	0.833	0.829	0.96	-0.0029042131473898	0.0231	0.9	14004	16757	14424.77
1684751	chr4	rs13149839	170073092	T	C	0.945	0.943	0.958	0.0467977043485401	0.0374	0.2112	14004	16757	14424.77
1701269	chr4	rs56025518	170073280	G	A	0.833	0.829	0.96	-0.0025031302181184	0.0231	0.9134	14004	16757	14424.77
1688910	chr4	rs10000418	170073686	C	T	0.944	0.943	0.958	0.0463013553668425	0.0374	0.2157	14004	16757	14424.77
1697826	chr4	rs72985042	170074022	G	C	0.945	0.944	0.958	0.0501986955327459	0.0375	0.1808	14004	16757	14424.77
1699251	chr4	rs28470351	170074197	C	T	0.877	0.877	0.978	0.0341018649449722	0.0261	0.1918	14004	16757	14424.77
1700796	chr4	rs17544267	170074703	T	C	0.976	0.977	0.276	-0.115298624363463	0.1078	0.2846	13414	16167	13834.77
1692944	chr4	rs78027160	170074923	G	T	0.93	0.927	0.795	0.0376040223973664	0.0368	0.3065	14004	16757	14424.77
1684042	chr4	rs2009324	170075025	T	A	0.939	0.94	0.951	0.0226026252094292	0.037	0.5414	14004	16757	14424.77
1701463	chr4	rs2009329	170075130	A	T	0.711	0.707	0.976	0.0170045988158238	0.0189	0.368	14004	16757	14424.77
1687202	chr4	rs2660432	170075171	T	C	0.29	0.293	0.973	-0.0158042315449673	0.0189	0.4029	14004	16757	14424.77
1695436	chr4	rs10004048	170075273	C	T	0.711	0.707	0.976	0.0171029078996623	0.0189	0.3655	14004	16757	14424.77
1681688	chr4	rs10050030	170075671	A	G	0.877	0.877	0.98	0.0341985075799122	0.0261	0.1907	14004	16757	14424.77
1679837	chr4	rs10049791	170075707	C	G	0.938	0.937	0.958	0.0418039122811836	0.0355	0.2392	14004	16757	14424.77
1679772	chr4	rs10049792	170075731	C	T	0.877	0.877	0.98	0.0341018649449722	0.0261	0.1909	14004	16757	14424.77
1696770	chr4	rs10050036	170076059	A	G	0.877	0.877	0.98	0.0341985075799122	0.0261	0.1902	14004	16757	14424.77
1685618	chr4	rs9312445	170077432	A	G	0.877	0.877	0.981	0.0344014267173323	0.0261	0.1883	14004	16757	14424.77
1699984	chr4	rs10024401	170077540	A	G	0.877	0.877	0.981	0.0344014267173323	0.0261	0.1878	14004	16757	14424.77
1689427	chr4	rs10518039	170077789	A	G	0.877	0.878	0.981	0.0347008987793103	0.0261	0.1833	14004	16757	14424.77
1692011	chr4	rs13128986	170077930	A	T	0.877	0.878	0.981	0.0343048036919902	0.0261	0.1886	14004	16757	14424.77
1694480	chr4	rs28647950	170078203	C	T	0.877	0.878	0.98	0.0344014267173323	0.0261	0.1879	14004	16757	14424.77
1692138	chr4	rs60940569	170078745	C	A	0.835	0.831	0.946	-0.001100605444033	0.0234	0.961	14004	16757	14424.77
1681285	chr4	rs10013790	170078985	T	C	0.877	0.878	0.979	0.0343048036919902	0.0261	0.1894	14004	16757	14424.77
1696450	chr4	rs7689533	170081113	T	C	0.877	0.878	0.975	0.0341985075799122	0.0262	0.192	14004	16757	14424.77
1697116	chr4	rs78506935	170081584	A	G	0.931	0.929	0.78	0.0372957847436969	0.0375	0.3197	14004	16757	14424.77
1691595	chr4	rs13143698	170081658	C	T	0.877	0.878	0.973	0.0338022134084658	0.0262	0.197	14004	16757	14424.77
1697344	chr4	rs143307010	170081703	A	G	0.984	0.983	0.417	0.0394033887747662	0.1053	0.708	13014	15757	13429.79
1680040	chr4	rs13142867	170081970	G	A	0.945	0.944	0.953	0.0493995022947674	0.0376	0.1897	14004	16757	14424.77
1691766	chr4	rs13126548	170082794	A	C	0.939	0.941	0.942	0.023198814502523	0.0372	0.5331	14004	16757	14424.77
1679460	chr4	rs7655908	170083065	T	C	0.877	0.878	0.969	0.0341018649449722	0.0262	0.1937	14004	16757	14424.77
1677326	chr4	rs2660430	170083208	T	C	0.288	0.291	0.954	-0.0176040459483609	0.0191	0.3572	14004	16757	14424.77
1677803	chr4	rs7677704	170083550	G	A	0.877	0.878	0.967	0.0341985075799122	0.0263	0.1923	14004	16757	14424.77
1698343	chr4	rs35270296	170083626	C	A	0.945	0.944	0.951	0.0487996879336047	0.0377	0.1947	14004	16757	14424.77
1681996	chr4	rs7656963	170083762	A	T	0.877	0.878	0.967	0.0343048036919902	0.0263	0.1914	14004	16757	14424.77
1677847	chr4	rs9312446	170084526	C	T	0.945	0.944	0.949	0.0446960805488528	0.0376	0.2337	14004	16757	14424.77
1681828	chr4	rs35169897	170084627	C	T	0.939	0.941	0.936	0.0238044133801613	0.0373	0.5234	14004	16757	14424.77
1701492	chr4	rs72706464	170085486	A	G	0.836	0.832	0.923	-0.0003000450090019	0.0238	0.991	14004	16757	14424.77
1686107	chr4	rs67620067	170085697	G	A	0.945	0.944	0.948	0.0454990400712183	0.0376	0.2266	14004	16757	14424.77
1687280	chr4	rs72706466	170085799	C	A	0.836	0.832	0.923	-0.0001000050003333	0.0238	0.9979	14004	16757	14424.77
1696400	chr4	rs6553422	170085864	G	A	0.877	0.878	0.961	0.0346043046869299	0.0264	0.1895	14004	16757	14424.77
1694803	chr4	rs7675937	170086146	T	C	0.877	0.878	0.961	0.0343048036919902	0.0263	0.193	14004	16757	14424.77
1689735	chr4	rs13129259	170086862	C	T	0.877	0.878	0.958	0.0347008987793103	0.0264	0.1893	14004	16757	14424.77
1700408	chr4	rs28667011	170087048	A	C	0.945	0.944	0.945	0.0450020459197846	0.0377	0.2327	14004	16757	14424.77
1696732	chr4	rs6858436	170087100	C	T	0.715	0.711	0.943	0.0185960172820726	0.0192	0.3342	14004	16757	14424.77
1679210	chr4	rs72706468	170087507	C	T	0.837	0.833	0.919	-0.0007002451143934	0.0239	0.9766	14004	16757	14424.77
1679391	chr4	rs1827994	170087687	C	T	0.877	0.878	0.955	0.0346043046869299	0.0264	0.1904	14004	16757	14424.77
1687730	chr4	rs1976545	170088024	T	A	0.877	0.878	0.954	0.0346043046869299	0.0264	0.1912	14004	16757	14424.77
1679130	chr4	rs147346380	170088208	C	T	0.976	0.976	0.273	-0.11399770905349	0.1079	0.2907	13414	16167	13834.77
1677107	chr4	rs1976544	170088517	G	C	0.945	0.944	0.942	0.0448968808822823	0.0377	0.2336	14004	16757	14424.77
1692546	chr4	rs10021065	170089333	G	A	0.877	0.878	0.95	0.0339955472579582	0.0265	0.1994	14004	16757	14424.77
1684439	chr4	rs2706713	170089950	A	G	0.286	0.29	0.934	-0.0178992398878318	0.0193	0.3531	14004	16757	14424.77
1683436	chr4	rs3109088	170090938	G	C	0.285	0.288	0.929	-0.0189993500097828	0.0194	0.3262	14004	16757	14424.77
1689626	chr4	rs7664461	170091563	C	T	0.877	0.878	0.946	0.0338988850054592	0.0266	0.2019	14004	16757	14424.77
1678920	chr4	rs13122679	170091662	T	C	0.945	0.944	0.936	0.0475036226439669	0.038	0.2111	14004	16757	14424.77
1684686	chr4	rs17626935	170091790	C	A	0.939	0.941	0.918	0.023003381764963	0.0377	0.5416	14004	16757	14424.77
1680762	chr4	rs13118066	170092033	A	C	0.945	0.944	0.935	0.0446960805488528	0.0379	0.238	14004	16757	14424.77
1693625	chr4	rs190770304	170092862	A	G	0.986	0.985	0.706	0.0796980328953936	0.1121	0.4771	8009	10594	8360.98
1681112	chr4	rs9991235	170093506	G	A	0.932	0.934	0.913	0.017496047616751	0.0359	0.6255	14004	16757	14424.77
1689667	chr4	rs1395661	170094120	A	G	0.932	0.933	0.902	0.0209000641077417	0.0359	0.5611	14004	16757	14424.77
1677918	chr4	rs9312447	170094159	G	C	0.957	0.958	0.845	0.0198026272961797	0.0456	0.6646	14004	16757	14424.77
1687671	chr4	rs6842644	170094881	C	T	0.962	0.964	0.829	0.027196791588428	0.0503	0.5887	14004	16757	14424.77
1682169	chr4	rs62332722	170095270	A	C	0.883	0.884	0.781	0.0374980764200844	0.0307	0.2218	14004	16757	14424.77
1698400	chr4	rs2660429	170095504	A	G	0.241	0.243	0.83	-0.0416035498550752	0.022	0.05914	14004	16757	14424.77
1680815	chr4	rs2660428	170096192	T	C	0.241	0.243	0.832	-0.0419997711602818	0.022	0.05677	14004	16757	14424.77
1687104	chr4	rs2706732	170097185	T	C	0.241	0.243	0.834	-0.0416973775562091	0.022	0.05831	14004	16757	14424.77
1677226	chr4	rs2706731	170098376	T	G	0.24	0.242	0.838	-0.0418016408837633	0.022	0.05718	14004	16757	14424.77
1677205	chr4	rs72706476	170099131	C	T	0.97	0.971	0.858	0.0335991726304121	0.0546	0.5382	14004	16757	14424.77
1679306	chr4	rs150916210	170099195	G	A	0.977	0.976	0.551	0.114898880476521	0.0855	0.1793	10839	12040	10960.49
1691524	chr4	rs2660403	170101151	T	C	0.935	0.935	0.821	-0.0462952789853036	0.0387	0.2321	14004	16757	14424.77
1690770	chr4	rs2706716	170101237	G	A	0.936	0.936	0.823	-0.0426048328324374	0.0389	0.2732	14004	16757	14424.77
1682879	chr4	rs2706717	170101661	C	G	0.249	0.249	0.865	-0.0335981494309355	0.0214	0.1171	14004	16757	14424.77
1691792	chr4	rs2660398	170102081	C	T	0.934	0.935	0.831	-0.0467038420537432	0.0385	0.2245	14004	16757	14424.77
1703438	chr4	rs11931662	170102627	T	C	0.313	0.312	0.861	-0.0162005226717083	0.02	0.4184	14004	16757	14424.77
1676911	chr4	rs6842477	170102729	T	A	0.909	0.905	0.86	0.0243998868235351	0.0315	0.4389	14004	16757	14424.77
1688494	chr4	rs79343082	170103291	A	G	0.961	0.96	0.601	-0.0437011352710986	0.0559	0.4339	14004	16757	14424.77
1693120	chr4	rs72706481	170104166	T	C	0.971	0.971	0.874	0.0332993704009261	0.0548	0.5431	14004	16757	14424.77
1680237	chr4	rs112555385	170104513	C	G	0.971	0.971	0.875	0.0352995739869328	0.0548	0.5195	14004	16757	14424.77
1692557	chr4	rs112976893	170104521	T	A	0.971	0.971	0.875	0.0352030377085245	0.0548	0.5203	14004	16757	14424.77
1698225	chr4	rs117436542	170105581	T	A	0.981	0.981	0.711	0.029296631955588	0.0814	0.7191	11315	14058	11730.79
1692079	chr4	rs11721702	170106124	C	T	0.888	0.889	0.835	0.0338988850054592	0.0303	0.262	14004	16757	14424.77
1680741	chr4	rs72706485	170107112	A	C	0.971	0.971	0.878	0.0347008987793103	0.0547	0.5265	14004	16757	14424.77
1682716	chr4	rs2706723	170107125	C	T	0.247	0.247	0.884	-0.0322959448008212	0.0213	0.1287	14004	16757	14424.77
1681467	chr4	rs180775917	170107513	C	A	0.977	0.977	0.266	-0.139698944359575	0.1089	0.1996	14004	16757	14424.77
1701380	chr4	rs4692697	170109620	T	C	0.245	0.245	0.895	-0.0328951617042694	0.0212	0.1209	14004	16757	14424.77
1682256	chr4	rs2660427	170110899	A	G	0.244	0.244	0.9	-0.0318003125497978	0.0211	0.1321	14004	16757	14424.77
1698470	chr4	rs2706739	170111351	A	G	0.245	0.244	0.902	-0.0310985871020312	0.0211	0.1403	14004	16757	14424.77
1701374	chr4	rs145575230	170111878	C	G	0.924	0.925	0.58	0.021898468701116	0.041	0.593	14004	16757	14424.77
1697890	chr4	rs3113831	170113263	C	T	0.244	0.244	0.909	-0.0309954337025195	0.021	0.1411	14004	16757	14424.77
1691315	chr4	rs3109090	170113839	C	T	0.244	0.244	0.911	-0.0316970867432546	0.021	0.132	14004	16757	14424.77
1701212	chr4	rs147460447	170114031	T	G	0.909	0.905	0.879	0.0262036654966364	0.0311	0.3993	14004	16757	14424.77
1679139	chr4	rs2660426	170114856	T	C	0.243	0.243	0.917	-0.0307994715535284	0.021	0.142	14004	16757	14424.77
1680850	chr4	rs72706492	170115132	A	C	0.971	0.972	0.896	0.0327962744150825	0.0544	0.5465	14004	16757	14424.77
1699844	chr4	rs2706740	170115171	G	A	0.243	0.243	0.918	-0.0315009870620622	0.0209	0.1328	14004	16757	14424.77
1695897	chr4	rs2706741	170115329	T	C	0.243	0.243	0.919	-0.031397792147416	0.0209	0.1338	14004	16757	14424.77
1695716	chr4	rs17054830	170115340	T	A	0.91	0.906	0.887	0.0284999894699013	0.0311	0.3594	14004	16757	14424.77
1684927	chr4	rs4692698	170115970	A	T	0.23	0.232	0.911	-0.0361972883118878	0.0213	0.08999	14004	16757	14424.77
1678103	chr4	rs3113832	170116109	G	C	0.243	0.243	0.919	-0.0310985871020312	0.0209	0.138	14004	16757	14424.77
1681162	chr4	rs75717019	170116726	C	T	0.976	0.974	0.517	0.115700869452059	0.0755	0.1257	14004	16757	14424.77
1685320	chr4	rs13151643	170118479	T	C	0.243	0.242	0.92	-0.0306035477981776	0.021	0.1442	14004	16757	14424.77
1689248	chr4	rs2660423	170120773	A	T	0.935	0.936	0.852	-0.0433982268254708	0.0383	0.2577	14004	16757	14424.77
1683759	chr4	rs2706712	170120777	A	T	0.24	0.24	0.905	-0.0309954337025195	0.0212	0.1435	14004	16757	14424.77
1701393	chr4	rs72706498	170120858	A	G	0.971	0.972	0.904	0.0304031059110447	0.0544	0.5757	14004	16757	14424.77
1702083	chr4	rs2660424	170120895	A	C	0.935	0.936	0.854	-0.0437011352710986	0.0383	0.2544	14004	16757	14424.77
1681124	chr4	rs2660425	170120950	A	G	0.242	0.242	0.925	-0.0303045802648556	0.0209	0.1475	14004	16757	14424.77
1685357	chr4	rs12510701	170121257	G	A	0.242	0.242	0.925	-0.0309026047398165	0.0209	0.1391	14004	16757	14424.77
1689578	chr4	rs6851776	170121775	T	C	0.242	0.242	0.926	-0.0309026047398165	0.0209	0.1399	14004	16757	14424.77
1683198	chr4	rs2706721	170122425	G	A	0.242	0.242	0.927	-0.0307994715535284	0.0209	0.1402	14004	16757	14424.77
1693776	chr4	rs2660422	170123345	A	C	0.242	0.242	0.928	-0.0300984478240329	0.0209	0.1503	14004	16757	14424.77
1701519	chr4	rs2706722	170123715	G	C	0.242	0.242	0.929	-0.0306963490025976	0.0209	0.1415	14004	16757	14424.77
1682251	chr4	rs1848195	170123991	T	C	0.228	0.23	0.921	-0.0346017967900747	0.0213	0.1048	14004	16757	14424.77
1692916	chr4	rs3762929	170125160	A	T	0.971	0.972	0.91	0.0338022134084658	0.0542	0.533	14004	16757	14424.77
1693317	chr4	rs12500620	170125837	G	T	0.306	0.305	0.915	-0.0154994990469515	0.0196	0.4271	14004	16757	14424.77
1691746	chr4	rs77494005	170126245	A	G	0.956	0.953	0.778	0.0608034293588251	0.0459	0.1852	14004	16757	14424.77
1692153	chr4	rs2706737	170126803	C	G	0.241	0.241	0.933	-0.0299953975354009	0.0209	0.1509	14004	16757	14424.77
1696815	chr4	rs2660421	170127723	G	A	0.241	0.241	0.933	-0.031397792147416	0.0209	0.1319	14004	16757	14424.77
1697760	chr4	rs1395659	170129267	A	G	0.305	0.305	0.919	-0.0182047046548463	0.0196	0.351	14004	16757	14424.77
1678578	chr4	rs143862731	170130079	A	C	0.963	0.962	0.745	-0.0054950702819798	0.0515	0.9146	14004	16757	14424.77
1681294	chr4	rs75494963	170130214	G	T	0.911	0.907	0.899	0.0312951579807101	0.031	0.3129	14004	16757	14424.77
1691282	chr4	rs62332726	170130880	T	G	0.891	0.892	0.894	0.0358978909969844	0.0297	0.2261	14004	16757	14424.77
1701714	chr4	rs72708507	170131055	C	T	0.971	0.972	0.916	0.0361969153118182	0.054	0.5028	14004	16757	14424.77
1700010	chr4	rs2706754	170131798	G	T	0.241	0.242	0.942	-0.0366017456445608	0.0208	0.07809	14004	16757	14424.77
1696900	chr4	rs2660419	170132320	C	T	0.241	0.242	0.942	-0.0360003042410416	0.0208	0.0831	14004	16757	14424.77
1683300	chr4	rs2706752	170132573	T	C	0.241	0.242	0.942	-0.0361039752308815	0.0208	0.08244	14004	16757	14424.77
1686656	chr4	rs73863694	170132743	T	C	0.911	0.906	0.903	0.0352995739869328	0.031	0.2541	14004	16757	14424.77
1693099	chr4	rs57244109	170133301	C	T	0.306	0.307	0.925	-0.0203047533403643	0.0195	0.2977	14004	16757	14424.77
1693628	chr4	rs2660417	170133366	C	A	0.242	0.243	0.942	-0.0363009797263316	0.0208	0.08044	14004	16757	14424.77
1694163	chr4	rs2660416	170133911	T	C	0.936	0.937	0.881	-0.0396039865931634	0.0381	0.2982	14004	16757	14424.77
1680078	chr4	rs2706751	170133956	C	T	0.242	0.243	0.943	-0.0364980230402006	0.0208	0.07828	14004	16757	14424.77
1689320	chr4	rs117759530	170134533	A	G	0.987	0.987	0.486	0.0371030879515023	0.1328	0.7797	8378	11198	9050.19
1682180	chr4	rs2660415	170134740	T	A	0.228	0.231	0.935	-0.0406970023321042	0.0211	0.05388	14004	16757	14424.77
1680582	chr4	rs2706750	170136538	A	G	0.242	0.243	0.942	-0.0370997639570267	0.0208	0.07402	14004	16757	14424.77
1682171	chr4	rs2706748	170136993	C	T	0.241	0.242	0.942	-0.0364980230402006	0.0208	0.07897	14004	16757	14424.77
1701959	chr4	rs76812728	170137078	C	T	0.892	0.892	0.9	0.0346043046869299	0.0296	0.2431	14004	16757	14424.77
1701336	chr4	rs55971355	170137154	C	T	0.306	0.306	0.925	-0.0216016445577609	0.0195	0.2675	14004	16757	14424.77
1692199	chr4	rs2660414	170137618	C	T	0.937	0.937	0.874	-0.0390007373497326	0.0383	0.3086	14004	16757	14424.77
1680057	chr4	rs9790493	170138504	G	C	0.891	0.892	0.901	0.03649585023784	0.0296	0.2172	14004	16757	14424.77
1693011	chr4	rs6847734	170138985	T	C	0.97	0.971	0.927	0.0350968370374295	0.053	0.5072	14004	16757	14424.77
1679765	chr4	rs12499905	170139143	A	G	0.241	0.243	0.942	-0.0372035489975441	0.0208	0.07269	14004	16757	14424.77
1693480	chr4	rs868050	170140028	T	C	0.862	0.863	0.914	0.0392976332717761	0.0264	0.137	14004	16757	14424.77
1691714	chr4	rs13143597	170140031	G	C	0.937	0.937	0.871	-0.0385953087593848	0.0384	0.3148	14004	16757	14424.77
1683362	chr4	rs75744327	170140331	C	A	0.959	0.958	0.741	-0.0138048499765589	0.0488	0.777	14004	16757	14424.77
1693245	chr4	rs73863696	170140535	G	C	0.911	0.906	0.906	0.0360040066341877	0.0309	0.2441	14004	16757	14424.77
1691258	chr4	rs78526124	170142937	C	T	0.961	0.961	0.588	-0.0534007767271153	0.0568	0.3466	14004	16757	14424.77
1689749	chr4	rs2706728	170143131	C	A	0.242	0.243	0.942	-0.035596090043474	0.0207	0.08596	14004	16757	14424.77
1701591	chr4	rs4692699	170143207	T	C	0.305	0.306	0.924	-0.0217038334437866	0.0195	0.2651	14004	16757	14424.77
1677865	chr4	rs141563402	170143629	A	G	0.957	0.953	0.781	0.0657034673241941	0.0463	0.1554	14004	16757	14424.77
1693676	chr4	rs2660412	170144155	G	A	0.242	0.243	0.943	-0.0374007702544828	0.0207	0.07087	14004	16757	14424.77
1697210	chr4	rs2660411	170144375	G	A	0.241	0.242	0.944	-0.0374007702544828	0.0207	0.07142	14004	16757	14424.77
1677499	chr4	rs2660410	170144392	C	T	0.242	0.243	0.942	-0.0364980230402006	0.0207	0.07857	14004	16757	14424.77
1682592	chr4	rs2706729	170144631	G	A	0.241	0.242	0.944	-0.0374007702544828	0.0207	0.07121	14004	16757	14424.77
1702895	chr4	rs2660409	170144763	T	C	0.241	0.242	0.945	-0.0366951051877892	0.0207	0.07632	14004	16757	14424.77
1682996	chr4	rs7698807	170145050	G	A	0.907	0.902	0.925	0.0394033887747662	0.03	0.1895	14004	16757	14424.77
1689164	chr4	rs2660407	170145749	G	A	0.241	0.242	0.945	-0.0366951051877892	0.0207	0.07687	14004	16757	14424.77
1687735	chr4	rs2660406	170145855	A	T	0.241	0.242	0.945	-0.0366017456445608	0.0207	0.0771	14004	16757	14424.77
1684627	chr4	rs2706730	170146155	A	G	0.241	0.242	0.946	-0.0366017456445608	0.0207	0.0774	14004	16757	14424.77
1679859	chr4	rs1876398	170146632	G	A	0.865	0.867	0.935	0.0347974835421732	0.0265	0.1888	14004	16757	14424.77
1693624	chr4	rs2706727	170147015	C	T	0.241	0.242	0.946	-0.0364980230402006	0.0207	0.0782	14004	16757	14424.77
1702082	chr4	rs144481797	170147454	A	G	0.988	0.988	0.652	-0.0596013954910886	0.109	0.5846	10768	13518	11187.31
1689018	chr4	rs2660405	170147604	T	C	0.241	0.242	0.946	-0.0363009797263316	0.0207	0.08023	14004	16757	14424.77
1702969	chr4	rs2706726	170148177	C	T	0.241	0.242	0.946	-0.0361972883118878	0.0207	0.08075	14004	16757	14424.77
1681819	chr4	rs2706725	170149020	T	C	0.24	0.241	0.945	-0.0358033589652777	0.0207	0.08402	14004	16757	14424.77
1701428	chr4	rs4692700	170149468	T	A	0.773	0.77	0.938	0.0399992561638529	0.0211	0.05862	14004	16757	14424.77
1680423	chr4	rs2660404	170149701	A	C	0.241	0.241	0.946	-0.0355028330426552	0.0207	0.08653	14004	16757	14424.77
1695308	chr4	rs2706724	170150099	G	A	0.241	0.241	0.944	-0.0355028330426552	0.0207	0.08728	14004	16757	14424.77
1688551	chr4	rs6553423	170150273	C	T	0.228	0.23	0.937	-0.0398016818829366	0.0211	0.05933	14004	16757	14424.77
1689500	chr4	rs2706735	170151629	C	G	0.241	0.242	0.938	-0.0353992243518656	0.0208	0.08857	14004	16757	14424.77
1685913	chr4	rs6820438	170151980	G	A	0.908	0.903	0.922	0.0361969153118182	0.0301	0.2293	14004	16757	14424.77
1695038	chr4	rs6852230	170152056	T	C	0.911	0.906	0.915	0.0350002811846215	0.0308	0.2547	14004	16757	14424.77
1683476	chr4	rs2706733	170152177	G	A	0.242	0.243	0.933	-0.0341050206499513	0.0208	0.1017	14004	16757	14424.77
1698737	chr4	rs202117650	170152727	T	A	0.976	0.975	0.685	0.0275957115907991	0.0667	0.6793	14004	16757	14424.77
1701561	chr4	rs2660402	170152870	C	T	0.242	0.243	0.932	-0.0341050206499513	0.0208	0.1014	14004	16757	14424.77
1686589	chr4	rs142095087	170153172	A	G	0.96	0.96	0.586	-0.0515038428671156	0.0566	0.3632	14004	16757	14424.77
1691360	chr4	rs72708546	170153219	G	A	0.971	0.972	0.919	0.0379988130912113	0.054	0.4821	14004	16757	14424.77
1695795	chr4	rs2331608	170153297	C	T	0.896	0.897	0.93	0.0304031059110447	0.0297	0.3071	14004	16757	14424.77
1702571	chr4	rs2331609	170153354	C	T	0.775	0.772	0.927	0.0409019913204257	0.0213	0.05522	14004	16757	14424.77
1682254	chr4	rs17054840	170153430	G	A	0.908	0.903	0.92	0.0368043345220483	0.0302	0.2231	14004	16757	14424.77
1690826	chr4	rs17054842	170154039	T	C	0.908	0.903	0.92	0.0358978909969844	0.0302	0.2345	14004	16757	14424.77
1693365	chr4	rs13132763	170154247	A	G	0.24	0.241	0.931	-0.0346017967900747	0.0209	0.09792	14004	16757	14424.77
1688687	chr4	rs1507167	170154798	A	G	0.758	0.758	0.931	0.0338022134084658	0.0209	0.1059	14004	16757	14424.77
1684906	chr4	rs9994846	170155170	G	A	0.782	0.778	0.902	0.0441030061101949	0.0218	0.04313	14004	16757	14424.77
1685043	chr4	rs9992787	170156552	T	G	0.908	0.903	0.916	0.0347974835421732	0.0303	0.2506	14004	16757	14424.77
1697371	chr4	rs62334170	170156746	C	T	0.893	0.894	0.913	0.025696986087186	0.0298	0.3879	14004	16757	14424.77
1688575	chr4	rs2706745	170156779	A	G	0.245	0.244	0.918	-0.031397792147416	0.021	0.1341	14004	16757	14424.77
1697019	chr4	rs2660401	170156981	A	G	0.229	0.231	0.915	-0.0370997639570267	0.0214	0.08242	14004	16757	14424.77
1693349	chr4	rs2660400	170156998	C	A	0.246	0.245	0.914	-0.0305004454483837	0.021	0.1461	14004	16757	14424.77
1695066	chr4	rs62334171	170157611	T	C	0.892	0.894	0.911	0.026398473854531	0.0298	0.375	14004	16757	14424.77
1694533	chr4	rs10034818	170158554	G	A	0.908	0.904	0.915	0.0336958638567256	0.0303	0.2662	14004	16757	14424.77
1696571	chr4	rs73863702	170159310	C	A	0.908	0.904	0.915	0.0338988850054592	0.0303	0.2632	14004	16757	14424.77
1688167	chr4	rs17054845	170159718	T	A	0.908	0.904	0.914	0.0320024161254944	0.0303	0.292	14004	16757	14424.77
1692442	chr4	rs6847319	170161031	C	T	0.91	0.906	0.91	0.0349037160078804	0.0307	0.2559	14004	16757	14424.77
1697839	chr4	rs188141278	170161406	G	T	0.988	0.987	0.617	0.194003061567792	0.1232	0.1152	8993	11072	9146.98
1683915	chr4	rs3109089	170161612	G	A	0.247	0.246	0.901	-0.0310985871020312	0.0211	0.1415	14004	16757	14424.77
1698869	chr4	rs72708550	170161656	A	G	0.971	0.971	0.902	0.0448968808822823	0.0545	0.4105	14004	16757	14424.77
1679852	chr4	rs72708552	170161777	A	C	0.97	0.971	0.893	0.0355022698424966	0.0543	0.5139	14004	16757	14424.77
1687121	chr4	rs28546847	170161796	C	A	0.91	0.905	0.909	0.0352995739869328	0.0307	0.2507	14004	16757	14424.77
1692306	chr4	rs61132655	170162253	C	T	0.91	0.905	0.908	0.0355022698424966	0.0307	0.2478	14004	16757	14424.77
1679839	chr4	rs76118872	170162347	C	T	0.972	0.972	0.892	0.0467977043485401	0.0556	0.3995	14004	16757	14424.77
1691249	chr4	rs1876397	170163277	T	A	0.113	0.111	0.875	-0.0290993078252748	0.0298	0.3291	14004	16757	14424.77
1698615	chr4	rs7356245	170164657	C	T	0.91	0.906	0.909	0.0347008987793103	0.0308	0.2593	14004	16757	14424.77
1684118	chr4	rs10518041	170165979	T	C	0.305	0.305	0.895	-0.022398994943479	0.0199	0.2597	14004	16757	14424.77
1697617	chr4	rs1876396	170166749	C	T	0.892	0.894	0.907	0.0244974716003874	0.0299	0.4125	14004	16757	14424.77
1703287	chr4	rs57728874	170168198	A	G	0.91	0.906	0.904	0.0343048036919902	0.0308	0.2654	14004	16757	14424.77
1676837	chr4	rs74564606	170169494	A	G	0.971	0.972	0.895	0.0446960805488528	0.0549	0.4147	14004	16757	14424.77
1700858	chr4	rs112944475	170169573	G	C	0.972	0.972	0.887	0.0473987203698754	0.0559	0.3959	14004	16757	14424.77
1683780	chr4	rs184696298	170169581	C	T	0.987	0.986	0.62	0.0865996255649787	0.1004	0.3883	12305	15058	12725.77
1685211	chr4	rs17054860	170169883	G	C	0.91	0.906	0.9	0.0341985075799122	0.0309	0.2694	14004	16757	14424.77
1688722	chr4	rs76139079	170170058	T	C	0.971	0.972	0.893	0.0450020459197846	0.0549	0.4125	14004	16757	14424.77
1697575	chr4	rs148950054	170170161	G	C	0.91	0.906	0.898	0.0343048036919902	0.031	0.2679	14004	16757	14424.77
1677843	chr4	rs2660396	170170955	G	A	0.0329	0.0317	0.852	-0.0319964709431669	0.0534	0.5485	14004	16757	14424.77
1686292	chr4	rs112549843	170171128	G	T	0.971	0.972	0.892	0.0465018336514199	0.055	0.3985	14004	16757	14424.77
1698658	chr4	rs1039707	170171691	A	G	0.941	0.94	0.823	-0.0177974390305806	0.0405	0.6597	14004	16757	14424.77
1702533	chr4	rs17544750	170173357	A	G	0.892	0.893	0.899	0.0251022847608284	0.03	0.4025	14004	16757	14424.77
1701550	chr4	rs72708557	170176346	T	A	0.972	0.972	0.879	0.0499038295281839	0.0564	0.3767	14004	16757	14424.77
1690334	chr4	rs144841019	170176880	T	C	0.971	0.971	0.688	-0.0034961042567088	0.061	0.9543	14004	16757	14424.77
1698120	chr4	rs13107858	170179866	T	A	0.96	0.962	0.861	0.0382972099323441	0.0498	0.4417	14004	16757	14424.77
1693559	chr4	rs146789875	170181109	T	G	0.963	0.964	0.553	-0.0225012653465135	0.0595	0.705	14004	16757	14424.77
1699784	chr4	rs13130049	170182897	T	G	0.96	0.962	0.868	0.0392014821991368	0.0498	0.4311	14004	16757	14424.77
1693605	chr4	rs62334172	170185706	G	A	0.875	0.879	0.845	0.0107025231331357	0.0294	0.7147	14004	16757	14424.77
1701036	chr4	rs13151571	170185908	T	A	0.961	0.963	0.867	0.0418998134646779	0.0506	0.4072	14004	16757	14424.77
1686661	chr4	rs12501568	170186544	G	A	0.961	0.963	0.871	0.0443995872966845	0.0506	0.3807	14004	16757	14424.77
1690732	chr4	rs1507171	170188264	G	A	0.0403	0.0381	0.861	-0.0350988198393953	0.0499	0.4818	14004	16757	14424.77
1688691	chr4	rs9997599	170188612	C	T	0.954	0.952	0.825	-0.0209989425960583	0.0443	0.6346	14004	16757	14424.77
1684745	chr4	rs13144922	170188917	A	G	0.96	0.962	0.865	0.0416024898545136	0.05	0.4055	14004	16757	14424.77
1692067	chr4	rs2068899	170190750	G	A	0.961	0.963	0.847	0.0414010268486756	0.051	0.4172	14004	16757	14424.77
1693059	chr4	rs75406914	170191004	C	T	0.958	0.959	0.695	-0.0399994162638657	0.0507	0.4296	14004	16757	14424.77
1682033	chr4	rs4692703	170191113	A	C	0.914	0.91	0.855	0.0277027118389473	0.0324	0.3932	14004	16757	14424.77
1678662	chr4	rs117618103	170191181	C	T	0.969	0.971	0.649	0.0356952753244514	0.0654	0.5855	11315	14058	11730.79
1677008	chr4	rs28540931	170192798	G	A	0.916	0.912	0.847	0.0243022925229648	0.033	0.4623	14004	16757	14424.77
1689985	chr4	rs12650909	170192890	G	A	0.268	0.268	0.831	-0.0114047880634385	0.0214	0.5922	14004	16757	14424.77
1677533	chr4	rs116515199	170194330	G	A	0.917	0.912	0.845	0.0281014301108748	0.033	0.3958	14004	16757	14424.77
1677225	chr4	rs117401278	170194355	G	T	0.917	0.912	0.846	0.0299956000353805	0.0331	0.3644	14004	16757	14424.77
1677815	chr4	rs11736334	170195272	T	G	0.891	0.893	0.846	0.014504302202808	0.0308	0.6389	14004	16757	14424.77
1693622	chr4	rs7688023	170195880	G	A	0.878	0.882	0.82	0.0044003044444822	0.03	0.8835	14004	16757	14424.77
1683741	chr4	rs148633180	170197624	C	T	0.984	0.984	0.666	-0.006199175242821	0.0987	0.9502	9711	12684	10453.4
1701226	chr4	rs17710102	170198039	T	C	0.878	0.878	0.907	0.0172012073197748	0.0274	0.5298	14004	16757	14424.77
1685624	chr4	rs13150924	170198810	G	A	0.941	0.945	0.861	-0.0080019302190585	0.0432	0.8537	14004	16757	14424.77
1694982	chr4	rs17710123	170198936	C	G	0.885	0.883	0.677	0.0355022698424966	0.0313	0.2567	14004	16757	14424.77
1685369	chr4	rs13101957	170199286	C	A	0.941	0.945	0.865	-0.0093031403261444	0.0428	0.8284	14004	16757	14424.77
1680885	chr4	rs13107941	170200350	G	A	0.933	0.938	0.802	-0.0054950702819798	0.0413	0.8948	14004	16757	14424.77
1700363	chr4	rs12512610	170200798	T	A	0.734	0.739	0.909	-0.0045001103249234	0.0205	0.8284	14004	16757	14424.77
1682058	chr4	rs7653924	170202862	C	T	0.734	0.738	0.915	-0.0040983869261633	0.0205	0.8417	14004	16757	14424.77
1700204	chr4	rs7683893	170203367	T	C	0.728	0.734	0.919	-0.0099998320783335	0.0203	0.6202	14004	16757	14424.77
1698709	chr4	rs7689303	170203771	T	G	0.732	0.737	0.923	-0.0066017436345624	0.0203	0.7448	14004	16757	14424.77
1700571	chr4	rs13112591	170203848	A	C	0.732	0.737	0.923	-0.0067024110596754	0.0203	0.7404	14004	16757	14424.77
1695112	chr4	rs6829166	170205708	G	C	0.237	0.23	0.9	-0.001501126126267	0.0215	0.9447	14004	16757	14424.77
1701887	chr4	rs12513268	170205826	C	T	0.236	0.229	0.901	-0.001501126126267	0.0215	0.9427	14004	16757	14424.77
1695107	chr4	rs7657256	170206423	T	C	0.827	0.829	0.94	0.009504687014246	0.0232	0.6832	14004	16757	14424.77
1693335	chr4	rs62334209	170206625	G	A	0.938	0.943	0.843	-0.0182047046548463	0.0421	0.6654	14004	16757	14424.77
1695217	chr4	rs7662593	170206810	T	G	0.831	0.833	0.95	0.007997931111062	0.0233	0.7308	14004	16757	14424.77
1678887	chr4	rs7678842	170206820	G	A	0.835	0.836	0.954	0.0101978249764461	0.0234	0.6648	14004	16757	14424.77
1679600	chr4	rs1507170	170207232	G	T	0.212	0.205	0.87	0.0045994064948955	0.0228	0.8391	14004	16757	14424.77
1700179	chr4	rs7340905	170207657	C	G	0.837	0.838	0.968	0.0109003744682883	0.0234	0.6403	14004	16757	14424.77
1680679	chr4	rs149528510	170207777	G	C	0.987	0.987	0.774	-0.0517986852338873	0.105	0.6217	9310	12109	9776.25
1685961	chr4	rs13147779	170208169	T	C	0.938	0.943	0.853	-0.0154994990469515	0.042	0.7112	14004	16757	14424.77
1696841	chr4	rs1395660	170208698	T	G	0.836	0.837	0.972	0.0106035827841911	0.0233	0.6505	14004	16757	14424.77
1702352	chr4	rs992939	170208954	A	G	0.234	0.227	0.923	0.0004998750416509	0.0213	0.983	14004	16757	14424.77
1696586	chr4	rs4692566	170209488	A	G	0.0633	0.0575	0.854	0.0204004877576787	0.0416	0.624	14004	16757	14424.77
1677817	chr4	rs13149233	170210536	C	T	0.938	0.944	0.858	-0.0142003494011414	0.0419	0.7344	14004	16757	14424.77
1682579	chr4	rs7376433	170211335	G	A	0.23	0.222	0.933	-0.0028039273327342	0.0214	0.8947	14004	16757	14424.77
1679241	chr4	rs6841955	170212576	C	T	0.0664	0.0604	0.868	0.0133011462391285	0.0401	0.7408	14004	16757	14424.77
1683750	chr4	rs6840742	170212678	G	A	0.0664	0.0604	0.867	0.0128964817350202	0.0401	0.7485	14004	16757	14424.77
1695827	chr4	rs6823933	170212703	T	C	0.0664	0.0604	0.867	0.0135971385060249	0.0401	0.7347	14004	16757	14424.77
1695796	chr4	rs10009605	170212884	T	C	0.838	0.839	0.994	0.0069954745123864	0.0231	0.7614	14004	16757	14424.77
1683120	chr4	rs10009607	170212887	T	G	0.838	0.839	0.994	0.0069954745123864	0.0231	0.7635	14004	16757	14424.77
1700361	chr4	rs10866334	170212934	A	T	0.233	0.225	0.934	0.0017983819413794	0.0212	0.9319	14004	16757	14424.77
1680329	chr4	rs10009904	170213205	T	G	0.838	0.839	0.995	0.0067968490002727	0.0231	0.77	14004	16757	14424.77
1698041	chr4	rs17544836	170213640	T	A	0.838	0.839	0.995	0.0065981840282271	0.0231	0.7756	14004	16757	14424.77
1680160	chr4	rs4692705	170214718	G	T	0.233	0.225	0.935	0.0021975835434872	0.0212	0.9157	14004	16757	14424.77
1694117	chr4	rs10013658	170215011	A	C	0.229	0.221	0.937	-0.002002002670673	0.0213	0.924	14004	16757	14424.77
1689067	chr4	rs2174750	170215112	G	A	0.838	0.839	0.995	0.0063001125484799	0.0231	0.7843	14004	16757	14424.77
1685174	chr4	rs11733675	170215220	G	A	0.229	0.221	0.937	-0.0019018072895963	0.0213	0.9294	14004	16757	14424.77
1684396	chr4	rs2174751	170215530	T	C	0.0629	0.0571	0.858	0.0150954876453349	0.0414	0.7164	14004	16757	14424.77
1686242	chr4	rs1112821	170216331	A	C	0.233	0.225	0.934	0.0020977980821461	0.0212	0.9199	14004	16757	14424.77
1698348	chr4	rs2135775	170217661	A	C	0.233	0.224	0.932	0.0025966258472659	0.0213	0.9021	14004	16757	14424.77
1680466	chr4	rs12509428	170218379	A	C	0.233	0.225	0.934	0.001998002662673	0.0212	0.9264	14004	16757	14424.77
1703092	chr4	rs10780083	170219004	G	A	0.233	0.224	0.934	0.0023971245997214	0.0212	0.91	14004	16757	14424.77
1677066	chr4	rs2331550	170219295	A	G	0.229	0.221	0.938	-0.0021022080918702	0.0213	0.9233	14004	16757	14424.77
1695042	chr4	rs56801410	170220051	T	G	0.233	0.224	0.934	0.0023971245997214	0.0212	0.908	14004	16757	14424.77
1700159	chr4	rs11132799	170220219	T	C	0.229	0.221	0.938	-0.0018016219466282	0.0213	0.9322	14004	16757	14424.77
1699037	chr4	rs62334211	170220311	G	A	0.233	0.224	0.934	0.0023971245997214	0.0212	0.9102	14004	16757	14424.77
1688829	chr4	rs56315815	170220587	A	T	0.959	0.96	0.944	-0.0130953713122409	0.0446	0.7695	14004	16757	14424.77
1691728	chr4	rs10025955	170220927	G	C	0.838	0.839	0.995	0.0060019521956343	0.0231	0.7963	14004	16757	14424.77
1691140	chr4	rs4692706	170221722	G	T	0.0661	0.0597	0.846	0.0129951954948113	0.0405	0.7475	14004	16757	14424.77
1698679	chr4	rs10024420	170222935	T	C	0.838	0.839	0.995	0.0055048206344449	0.0231	0.8122	14004	16757	14424.77
1676862	chr4	rs2135777	170224177	T	C	0.0657	0.0593	0.846	0.0108014536938559	0.0406	0.7911	14004	16757	14424.77
1695580	chr4	rs55827943	170224499	A	G	0.838	0.839	0.996	0.0053954185169075	0.0231	0.8156	14004	16757	14424.77
1694284	chr4	rs12507033	170224601	C	A	0.938	0.944	0.845	-0.0142003494011414	0.0421	0.736	14004	16757	14424.77
1701100	chr4	rs9996504	170225480	G	A	0.838	0.839	0.996	0.0052959516591825	0.0231	0.8181	14004	16757	14424.77
1676833	chr4	rs9996619	170225599	G	T	0.838	0.839	0.996	0.0052959516591825	0.0231	0.8177	14004	16757	14424.77
1698834	chr4	rs1117961	170225624	T	A	0.939	0.945	0.846	-0.0117993392160431	0.0422	0.7803	14004	16757	14424.77
1687938	chr4	rs11723712	170225896	G	A	0.0625	0.0563	0.845	0.016296487966892	0.0417	0.6956	14004	16757	14424.77
1692134	chr4	rs6829407	170226274	T	C	0.838	0.839	0.996	0.0055048206344449	0.0231	0.812	14004	16757	14424.77
1687077	chr4	rs4692567	170226500	C	T	0.0625	0.0563	0.845	0.0153023200084426	0.0417	0.7136	14004	16757	14424.77
1692263	chr4	rs4692707	170226605	T	C	0.233	0.223	0.938	0.0038027603329278	0.0212	0.8588	14004	16757	14424.77
1690715	chr4	rs6553424	170227242	A	G	0.162	0.16	0.997	-0.0051029981759033	0.0231	0.8246	14004	16757	14424.77
1703040	chr4	rs7377412	170227995	T	A	0.121	0.12	0.982	-0.0119005312583873	0.0263	0.6519	14004	16757	14424.77
1703154	chr4	rs4692708	170228542	A	C	0.937	0.944	0.842	-0.0159972768350078	0.0417	0.7016	14004	16757	14424.77
1702177	chr4	rs4692709	170228549	C	T	0.225	0.217	0.948	-0.0007002451143934	0.0213	0.9742	14004	16757	14424.77
1694660	chr4	rs4345132	170230007	A	C	0.164	0.161	0.993	-0.005304041591906	0.0231	0.8202	14004	16757	14424.77
1680785	chr4	rs4295223	170230174	A	G	0.12	0.119	0.988	-0.0073972926304747	0.0264	0.7796	14004	16757	14424.77
1697910	chr4	rs12511773	170230419	T	C	0.164	0.162	0.989	-0.0065010863423599	0.0232	0.7785	14004	16757	14424.77
1702362	chr4	rs13115031	170230625	C	T	0.161	0.159	0.987	-0.0058973552660839	0.0233	0.8009	14004	16757	14424.77
1701109	chr4	rs55909907	170230769	C	T	0.213	0.203	0.932	0.0147014028528927	0.0221	0.5071	14004	16757	14424.77
1678385	chr4	rs13121601	170232006	G	T	0.953	0.96	0.796	-0.091896014704537	0.0576	0.1101	12273	13993	12420.77
1702535	chr4	rs13128807	170232880	G	A	0.954	0.96	0.804	-0.0931026182623243	0.0578	0.1073	12273	13993	12420.77
1697653	chr4	rs4692710	170234403	T	A	0.206	0.196	0.946	0.0119977384336167	0.0223	0.5921	14004	16757	14424.77
1686283	chr4	rs4692711	170234938	G	A	0.207	0.197	0.945	0.0133998200630165	0.0223	0.5489	14004	16757	14424.77
1676782	chr4	rs11736716	170235438	C	T	0.123	0.121	0.991	-0.0031950988965408	0.0261	0.9022	14004	16757	14424.77
1692363	chr4	rs6813751	170236434	T	G	0.205	0.195	0.951	0.0124027667170427	0.0223	0.5787	14004	16757	14424.77
1691705	chr4	rs4692568	170236752	T	C	0.206	0.196	0.949	0.0134984841513417	0.0223	0.5439	14004	16757	14424.77
1698137	chr4	rs4692712	170236963	C	T	0.205	0.195	0.952	0.0123039944561641	0.0223	0.5803	14004	16757	14424.77
1684695	chr4	rs10017932	170237660	G	A	0.205	0.195	0.954	0.0126002819757385	0.0223	0.5727	14004	16757	14424.77
1695621	chr4	rs76519323	170238293	C	A	0.927	0.928	0.664	-0.0232993336544035	0.0389	0.5489	14004	16757	14424.77
1687765	chr4	rs13114654	170238390	G	A	0.953	0.959	0.851	-0.0769026428413419	0.0596	0.1969	11255	12990	11410.33
1681701	chr4	rs4484258	170238814	C	G	0.918	0.926	0.929	-0.0385017716536664	0.0354	0.2771	14004	16757	14424.77
1697577	chr4	rs10027891	170239203	C	T	0.204	0.195	0.95	0.0124027667170427	0.0223	0.5799	14004	16757	14424.77
1697008	chr4	rs61581534	170239655	C	A	0.939	0.938	0.524	0.0146028573839336	0.0477	0.7603	14004	16757	14424.77
1699427	chr4	rs4624625	170240021	C	T	0.209	0.198	0.941	0.0167981182758809	0.0222	0.4488	14004	16757	14424.77
1683949	chr4	rs141396279	170241173	A	G	0.966	0.967	0.523	-0.0293979151845611	0.0646	0.6487	14004	16757	14424.77
1683709	chr4	rs148070488	170241556	G	A	0.209	0.199	0.939	0.0166014304974254	0.0223	0.4558	14004	16757	14424.77
1696137	chr4	rs7677904	170242461	G	A	0.123	0.121	0.982	-0.0028039273327342	0.0263	0.915	14004	16757	14424.77
1695037	chr4	rs146413400	170242651	G	A	0.209	0.199	0.937	0.0165030720990143	0.0223	0.4593	14004	16757	14424.77
1679612	chr4	rs77685516	170243057	T	C	0.944	0.953	0.852	-0.0497996735526059	0.0618	0.4204	8987	10745	9153.89
1688678	chr4	rs183836678	170243291	G	A	0.986	0.987	0.674	-0.0557030028762507	0.1017	0.5841	10768	13518	11187.31
1681188	chr4	rs4692713	170243404	T	G	0.209	0.199	0.936	0.0161980995687726	0.0223	0.4668	14004	16757	14424.77
1684776	chr4	rs10015672	170244778	T	A	0.958	0.959	0.957	0.0012991557316201	0.0438	0.976	14004	16757	14424.77
1687711	chr4	rs12502013	170244957	C	T	0.209	0.198	0.935	0.0160997014894237	0.0223	0.4704	14004	16757	14424.77
1694290	chr4	rs10002073	170245260	C	A	0.958	0.959	0.957	0.0018981972830802	0.0438	0.9659	14004	16757	14424.77
1702683	chr4	rs117086531	170245628	G	A	0.977	0.976	0.464	-0.0271040176920589	0.0823	0.742	14004	16757	14424.77
1697462	chr4	rs12646631	170245932	A	C	0.122	0.12	0.978	-0.0023026490626755	0.0263	0.9302	14004	16757	14424.77
1696040	chr4	rs12643651	170246209	C	T	0.204	0.195	0.942	0.0117012723076411	0.0224	0.6014	14004	16757	14424.77
1694729	chr4	rs12649500	170246280	G	A	0.122	0.12	0.978	-0.0018016219466282	0.0263	0.9465	14004	16757	14424.77
1682797	chr4	rs7657709	170246419	G	A	0.958	0.959	0.95	0.0012991557316201	0.0442	0.9768	14004	16757	14424.77
1692622	chr4	rs6845991	170246676	A	G	0.204	0.194	0.941	0.0116024307308398	0.0225	0.6058	14004	16757	14424.77
1684143	chr4	rs7440651	170247313	A	T	0.958	0.959	0.956	0.0025966258472659	0.0438	0.9518	14004	16757	14424.77
1701284	chr4	rs4692714	170248489	A	G	0.204	0.194	0.941	0.0114047182634362	0.0225	0.6114	14004	16757	14424.77
1689365	chr4	rs4692715	170248631	A	G	0.204	0.194	0.94	0.0114047182634362	0.0225	0.6125	14004	16757	14424.77
1689645	chr4	rs4692716	170248659	G	C	0.122	0.12	0.975	-0.0022024235552	0.0264	0.9332	14004	16757	14424.77
1696333	chr4	rs28507296	170250142	G	A	0.958	0.958	0.952	0.001598721363697	0.0438	0.9706	14004	16757	14424.77
1692422	chr4	rs12506508	170250188	T	C	0.122	0.12	0.973	-0.002002002670673	0.0264	0.9396	14004	16757	14424.77
1690205	chr4	rs66793825	170250277	C	T	0.204	0.194	0.938	0.0115035793834154	0.0225	0.6081	14004	16757	14424.77
1696076	chr4	rs6812122	170250590	C	T	0.206	0.197	0.932	0.0102968054773682	0.0225	0.6478	14004	16757	14424.77
1698980	chr4	rs6837214	170250710	A	C	0.205	0.196	0.935	0.009197572354042	0.0225	0.6822	14004	16757	14424.77
1690605	chr4	rs28690334	170251250	T	C	0.205	0.196	0.935	0.0090984829852593	0.0225	0.6853	14004	16757	14424.77
1688029	chr4	rs4572835	170252029	A	G	0.918	0.926	0.922	-0.0316041926269978	0.0355	0.3741	14004	16757	14424.77
1693373	chr4	rs4235023	170252249	G	C	0.211	0.202	0.924	0.0110981866660334	0.0224	0.6197	14004	16757	14424.77
1693106	chr4	rs4417927	170252840	T	G	0.918	0.926	0.923	-0.0300984478240329	0.0355	0.3963	14004	16757	14424.77
1689931	chr4	rs13435077	170252904	C	T	0.958	0.958	0.952	0.0058031292269501	0.0437	0.8942	14004	16757	14424.77
1678532	chr4	rs4692717	170253863	G	T	0.205	0.195	0.935	0.0097027754613851	0.0225	0.6674	14004	16757	14424.77
1702351	chr4	rs67470044	170254243	G	A	0.958	0.958	0.948	0.0037031349243813	0.0438	0.9328	14004	16757	14424.77
1688594	chr4	rs4383583	170254963	T	G	0.21	0.2	0.929	0.0133998200630165	0.0224	0.5475	14004	16757	14424.77
1684452	chr4	rs117281555	170255687	C	T	0.987	0.987	0.484	0.0764979709727249	0.1191	0.5207	10453	14098	11461.24
1679431	chr4	rs10019795	170255751	C	G	0.205	0.195	0.933	0.0096037361426946	0.0225	0.6701	14004	16757	14424.77
1678689	chr4	rs6553426	170256267	T	G	0.123	0.121	0.963	-0.0017014466397575	0.0265	0.9482	14004	16757	14424.77
1700457	chr4	rs6553427	170256675	C	T	0.121	0.119	0.95	-0.004198802647333	0.0268	0.8753	14004	16757	14424.77
1699871	chr4	rs10866336	170257160	C	G	0.205	0.195	0.93	0.0115035793834154	0.0225	0.6101	14004	16757	14424.77
1681297	chr4	rs7672847	170259065	G	A	0.126	0.123	0.946	0.001998002662673	0.0266	0.9392	14004	16757	14424.77
1678495	chr4	rs10866337	170259082	T	C	0.166	0.163	0.957	0.0003999200213268	0.0235	0.9863	14004	16757	14424.77
1680322	chr4	rs12506659	170259647	C	T	0.214	0.202	0.91	0.0209979909956055	0.0224	0.3491	14004	16757	14424.77
1685764	chr4	rs11736115	170260907	A	C	0.208	0.197	0.917	0.0154992634469238	0.0226	0.4936	14004	16757	14424.77
1691036	chr4	rs13142592	170261191	A	C	0.951	0.956	0.821	-0.0754026560491867	0.0615	0.2199	10638	11499	10410.33
1686915	chr4	rs4579080	170261499	C	G	0.217	0.206	0.905	0.0182033098538737	0.0224	0.4162	14004	16757	14424.77
1685922	chr4	rs6553428	170261931	G	T	0.127	0.123	0.945	0.001998002662673	0.0266	0.9396	14004	16757	14424.77
1698452	chr4	rs7671546	170262104	A	G	0.124	0.121	0.964	0.0014988761237359	0.0265	0.9545	14004	16757	14424.77
1693660	chr4	rs6553429	170262908	T	C	0.954	0.959	0.836	-0.106794877196006	0.0555	0.05416	12960	14485	12994.15
1677492	chr4	rs4443239	170263032	T	G	0.951	0.956	0.825	-0.0716034188596929	0.0613	0.2427	10638	11499	10410.33
1698516	chr4	rs4535301	170263443	G	T	0.218	0.206	0.903	0.021898468701116	0.0224	0.3283	14004	16757	14424.77
1702848	chr4	rs73863935	170265255	G	C	0.957	0.958	0.92	0.0	0.0442	0.9992	14004	16757	14424.77
1682417	chr4	rs7655225	170265628	T	C	0.0273	0.0258	0.728	0.0311013012983478	0.0604	0.6069	14004	16757	14424.77
1685500	chr4	rs13151266	170265679	C	A	0.951	0.956	0.825	-0.0596013954910886	0.061	0.329	10638	11499	10410.33
1682739	chr4	rs13150073	170265827	G	A	0.951	0.956	0.829	-0.0591981397259644	0.061	0.332	10638	11499	10410.33
1681914	chr4	rs13106653	170266486	C	T	0.911	0.918	0.922	-0.0398953406632555	0.0337	0.2365	14004	16757	14424.77
1694611	chr4	rs4380483	170266714	T	G	0.952	0.956	0.832	-0.0586041643160532	0.0611	0.3375	10638	11499	10410.33
1687057	chr4	rs72710307	170266741	T	C	0.955	0.956	0.917	-0.0156010662286512	0.0432	0.7181	14004	16757	14424.77
1681930	chr4	rs56328251	170266878	G	A	0.951	0.953	0.918	-0.0187955345843259	0.0417	0.6515	14004	16757	14424.77
1687884	chr4	rs13115156	170268008	C	G	0.956	0.961	0.832	-0.0580953231907121	0.0595	0.3292	11942	13482	11983.7
1700053	chr4	rs28634121	170268292	T	C	0.958	0.958	0.905	-0.0018016219466282	0.0449	0.9685	14004	16757	14424.77
1685752	chr4	rs62333102	170268643	G	A	0.956	0.961	0.829	-0.0566020980240563	0.0596	0.3423	11942	13482	11983.7
1683506	chr4	rs13122191	170269563	T	A	0.956	0.96	0.824	-0.0553013157850893	0.0596	0.3537	11942	13482	11983.7
1678250	chr4	rs56005647	170269715	G	A	0.958	0.959	0.903	-0.0093031403261444	0.0451	0.8356	14004	16757	14424.77
1687959	chr4	rs61557923	170270391	A	C	0.885	0.893	0.778	-0.0467038420537432	0.0319	0.1438	14004	16757	14424.77
1683888	chr4	rs6553430	170270518	C	T	0.216	0.212	0.877	0.0236969951765786	0.0221	0.2835	14004	16757	14424.77
1699461	chr4	rs10034062	170271309	C	A	0.178	0.174	0.941	0.0160997014894237	0.0231	0.4856	14004	16757	14424.77
1693262	chr4	rs4263354	170271392	A	G	0.26	0.249	0.917	0.0284999894699013	0.0208	0.1704	14004	16757	14424.77
1677671	chr4	rs4130981	170271878	C	T	0.178	0.174	0.938	0.0164047040252769	0.0231	0.4784	14004	16757	14424.77
1692181	chr4	rs9992218	170271960	C	T	0.962	0.962	0.9	-0.007004474152883	0.0472	0.8827	14004	16757	14424.77
1697856	chr4	rs10016247	170275472	T	C	0.175	0.17	0.916	0.0184978548821194	0.0235	0.4306	14004	16757	14424.77
1693978	chr4	rs13134831	170275956	C	T	0.923	0.929	0.879	-0.0344982814075965	0.0371	0.3536	14004	16757	14424.77
1690590	chr4	rs4692718	170276328	G	A	0.26	0.249	0.902	0.031799009548949	0.0209	0.1288	14004	16757	14424.77
1676981	chr4	rs6840471	170276446	A	G	0.919	0.925	0.859	-0.0382004338153035	0.0366	0.2969	14004	16757	14424.77
1691635	chr4	rs56262339	170276931	G	T	0.26	0.249	0.9	0.031799009548949	0.0209	0.1287	14004	16757	14424.77
1689454	chr4	rs72710310	170279295	C	A	0.962	0.962	0.885	-0.0028039273327342	0.0477	0.9527	14004	16757	14424.77
1679804	chr4	rs4692719	170279808	C	T	0.261	0.249	0.894	0.0344014267173323	0.021	0.1013	14004	16757	14424.77
1689002	chr4	rs11727584	170282283	C	T	0.974	0.974	0.883	-0.0338981034057645	0.0574	0.5544	14004	16757	14424.77
1696282	chr4	rs34616566	170282396	C	T	0.227	0.217	0.91	0.0389995348490096	0.0218	0.07391	14004	16757	14424.77
1687342	chr4	rs4449378	170283961	C	T	0.227	0.216	0.917	0.0425996136188173	0.0218	0.05028	14004	16757	14424.77
1681582	chr4	rs12507017	170284776	C	G	0.235	0.223	0.921	0.0469026696862194	0.0215	0.02879	14004	16757	14424.77
1694706	chr4	rs72710312	170284904	G	A	0.972	0.973	0.902	-0.047899061319535	0.0551	0.3852	14004	16757	14424.77
1684287	chr4	rs72691003	170284994	C	T	0.974	0.974	0.896	-0.0274020297483382	0.0569	0.6298	14004	16757	14424.77
1693307	chr4	rs6839248	170285374	G	A	0.263	0.249	0.921	0.0515007728624032	0.0206	0.01258	14004	16757	14424.77
1682977	chr4	rs117788093	170285579	C	G	0.967	0.968	0.543	-0.0598030843707537	0.0653	0.3596	14004	16757	14424.77
1690307	chr4	rs6553433	170285766	G	T	0.236	0.223	0.927	0.048904443353603	0.0214	0.02229	14004	16757	14424.77
1702708	chr4	rs6845753	170286096	G	A	0.228	0.217	0.932	0.0459002781827573	0.0216	0.03316	14004	16757	14424.77
1698032	chr4	rs9997037	170286225	G	T	0.972	0.973	0.91	-0.0484972070855493	0.0549	0.3774	14004	16757	14424.77
1690727	chr4	rs4692720	170286650	T	C	0.263	0.249	0.925	0.0522982892110339	0.0206	0.01099	14004	16757	14424.77
1701281	chr4	rs62333139	170289318	G	A	0.263	0.249	0.926	0.0535976373487916	0.0206	0.009156	14004	16757	14424.77
1687301	chr4	rs34219150	170289635	C	T	0.266	0.252	0.918	0.0546964969190277	0.0206	0.007874	14004	16757	14424.77
1678275	chr4	rs4331740	170291213	G	T	0.954	0.959	0.884	-0.0662039071233048	0.0541	0.221	12960	14485	12994.15
1702348	chr4	rs4336184	170291390	C	T	0.956	0.961	0.879	-0.0727965247845636	0.0562	0.1952	12960	14485	12994.15
1694718	chr4	rs11726267	170291434	C	G	0.974	0.975	0.943	-0.0652000732482552	0.0555	0.2398	14004	16757	14424.77
1699733	chr4	rs183625614	170291811	C	T	0.98	0.98	0.488	0.0072039888485025	0.0907	0.9371	12305	15058	12725.77
1686792	chr4	rs10006880	170292386	C	T	0.974	0.975	0.949	-0.0600048139370291	0.0553	0.2781	14004	16757	14424.77
1702825	chr4	rs6849776	170292992	A	G	0.93	0.938	0.906	-0.0761038086648949	0.0388	0.04968	14004	16757	14424.77
1693485	chr4	rs12641082	170295837	G	A	0.261	0.247	0.942	0.0560967393518702	0.0205	0.006143	14004	16757	14424.77
1680900	chr4	rs1578975	170296598	G	A	0.974	0.976	0.969	-0.0582967085104029	0.055	0.2893	14004	16757	14424.77
1688098	chr4	rs6553434	170297158	A	C	0.953	0.956	0.845	-0.0786969469491816	0.0617	0.202	10638	11499	10410.33
1698023	chr4	rs11132803	170297709	G	A	0.261	0.246	0.948	0.056900047132812	0.0204	0.005238	14004	16757	14424.77
1689310	chr4	rs12642846	170297899	G	A	0.261	0.246	0.948	0.0570039574677328	0.0204	0.00517	14004	16757	14424.77
1682576	chr4	rs4130882	170298355	A	G	0.974	0.976	0.976	-0.0575973336805821	0.055	0.2943	14004	16757	14424.77
1692889	chr4	rs12648554	170299008	A	C	0.262	0.247	0.945	0.0570984120398765	0.0204	0.005162	14004	16757	14424.77
1687695	chr4	rs10023550	170299125	A	G	0.952	0.956	0.818	-0.0831968434005588	0.0614	0.1753	10638	11499	10410.33
1690086	chr4	rs6836285	170299950	C	T	0.191	0.185	0.978	0.0411035548784171	0.022	0.06152	14004	16757	14424.77
1687498	chr4	rs28768162	170300812	A	G	0.974	0.976	0.977	-0.0568984476340911	0.055	0.301	14004	16757	14424.77
1694767	chr4	rs28812266	170300964	T	C	0.974	0.976	0.977	-0.0568984476340911	0.055	0.301	14004	16757	14424.77
1702861	chr4	rs13152305	170301722	T	C	0.928	0.937	0.909	-0.0786969469491816	0.0381	0.03895	14004	16757	14424.77
1681459	chr4	rs10866338	170302498	C	T	0.278	0.263	0.942	0.0603987139482326	0.02	0.002542	14004	16757	14424.77
1684732	chr4	rs61273788	170303773	G	T	0.277	0.262	0.945	0.0603045706055096	0.02	0.002571	14004	16757	14424.77
1681664	chr4	rs12331043	170303820	A	T	0.913	0.922	0.925	-0.0747989800754828	0.034	0.02779	14004	16757	14424.77
1686356	chr4	rs12331892	170303971	C	T	0.974	0.976	0.978	-0.0570043080677942	0.055	0.2997	14004	16757	14424.77
1678132	chr4	rs57346805	170303984	C	T	0.277	0.263	0.945	0.0597960433459657	0.02	0.002785	14004	16757	14424.77
1679875	chr4	rs56719270	170304214	C	G	0.278	0.263	0.942	0.0603045706055096	0.02	0.002619	14004	16757	14424.77
1688993	chr4	rs4349564	170305035	A	C	0.277	0.262	0.946	0.0606999130996222	0.02	0.002434	14004	16757	14424.77
1679323	chr4	rs137971885	170306414	G	A	0.969	0.97	0.504	-0.0010005003335835	0.0693	0.988	14004	16757	14424.77
1690141	chr4	rs4295224	170306536	A	G	0.913	0.921	0.926	-0.0727965247845636	0.0339	0.03172	14004	16757	14424.77
1692466	chr4	rs4377554	170306542	G	A	0.912	0.921	0.92	-0.070197167789298	0.0338	0.03778	14004	16757	14424.77
1695458	chr4	rs4276251	170308306	C	T	0.942	0.948	0.911	-0.0886017318428716	0.043	0.03905	14004	16757	14424.77
1699971	chr4	rs4605612	170308494	T	C	0.914	0.922	0.932	-0.0722051682492376	0.0338	0.03268	14004	16757	14424.77
1682120	chr4	rs12500131	170309455	T	C	0.274	0.259	0.948	0.063997749947184	0.02	0.001409	14004	16757	14424.77
1692777	chr4	rs4263355	170310446	C	T	0.188	0.181	0.98	0.0452983606272869	0.0221	0.04044	14004	16757	14424.77
1683831	chr4	rs6851355	170310457	T	C	0.976	0.977	0.968	-0.0349020520092649	0.0568	0.5387	14004	16757	14424.77
1696362	chr4	rs147325529	170310795	T	C	0.98	0.978	0.465	0.115602883072087	0.0863	0.1803	14004	16757	14424.77
1702800	chr4	rs9991161	170311686	C	G	0.913	0.921	0.936	-0.0727965247845636	0.0336	0.0303	14004	16757	14424.77
1700551	chr4	rs10005287	170311860	T	C	0.188	0.181	0.98	0.0452983606272869	0.0221	0.04018	14004	16757	14424.77
1681716	chr4	rs62333145	170312233	T	G	0.275	0.26	0.95	0.0630029677787336	0.02	0.001624	14004	16757	14424.77
1691435	chr4	rs4544675	170312589	G	A	0.913	0.921	0.939	-0.0726997334182779	0.0336	0.03038	14004	16757	14424.77
1690684	chr4	rs56303376	170312631	G	A	0.275	0.261	0.949	0.0627024616114006	0.02	0.001706	14004	16757	14424.77
1677812	chr4	rs10008463	170312826	T	G	0.974	0.976	0.982	-0.0551005327305046	0.055	0.3165	14004	16757	14424.77
1693694	chr4	rs10008549	170312895	T	C	0.975	0.976	0.987	-0.0555972801024095	0.055	0.3127	14004	16757	14424.77
1690469	chr4	rs13110378	170313399	G	C	0.913	0.921	0.94	-0.0726029514196542	0.0336	0.03055	14004	16757	14424.77
1699444	chr4	rs5029110	170313654	T	C	0.188	0.181	0.98	0.0456041418050158	0.0221	0.03899	14004	16757	14424.77
1698805	chr4	rs140154309	170313735	G	A	0.91	0.913	0.833	-0.0408011614039327	0.0325	0.2091	14004	16757	14424.77
1683140	chr4	rs6553435	170314292	A	G	0.188	0.181	0.98	0.0454990400712183	0.0221	0.03938	14004	16757	14424.77
1687288	chr4	rs7672874	170314368	T	G	0.913	0.921	0.939	-0.0730008928844903	0.0335	0.02955	14004	16757	14424.77
1688435	chr4	rs13212	170314951	T	C	0.945	0.95	0.933	-0.079898551397885	0.0437	0.06725	14004	16757	14424.77
1680579	chr4	rs1129694	170315166	A	G	0.913	0.921	0.939	-0.0719042482916749	0.0335	0.03192	14004	16757	14424.77
1683756	chr4	rs4692721	170315496	C	T	0.188	0.182	0.976	0.0446960805488528	0.0221	0.04338	14004	16757	14424.77
1697458	chr4	rs13131146	170315872	G	A	0.913	0.921	0.94	-0.0724954268501865	0.0336	0.0308	14004	16757	14424.77
1676794	chr4	rs10018543	170316409	T	C	0.187	0.181	0.98	0.0452983606272869	0.0221	0.04062	14004	16757	14424.77
1686704	chr4	rs72691023	170316452	C	T	0.976	0.977	0.973	-0.0349020520092649	0.057	0.5407	14004	16757	14424.77
1677761	chr4	rs7663120	170317148	C	A	0.187	0.181	0.979	0.0452983606272869	0.0221	0.04085	14004	16757	14424.77
1678370	chr4	rs11733142	170318475	A	T	0.976	0.977	0.974	-0.0363009797263316	0.0569	0.5236	14004	16757	14424.77
1686699	chr4	rs34871174	170318511	A	T	0.945	0.951	0.932	-0.0795953077717999	0.0437	0.06869	14004	16757	14424.77
1695655	chr4	rs7687276	170319471	G	A	0.913	0.921	0.938	-0.0734958518452821	0.0336	0.02874	14004	16757	14424.77
1689539	chr4	rs189088003	170319622	A	G	0.981	0.98	0.626	-0.0312017511432645	0.0763	0.6824	14004	16757	14424.77
1691334	chr4	rs139363024	170319894	C	T	0.985	0.984	0.554	0.0463968262292078	0.1089	0.6698	9982	11091	10059.83
1691042	chr4	rs7694502	170320110	C	G	0.913	0.921	0.936	-0.0732053027592748	0.0336	0.02928	14004	16757	14424.77
1678066	chr4	rs72691026	170320456	A	G	0.974	0.976	0.979	-0.0566973436785452	0.0551	0.3034	14004	16757	14424.77
1677578	chr4	rs112573240	170320554	C	G	0.975	0.976	0.987	-0.0577986187273719	0.0551	0.2949	14004	16757	14424.77
1678273	chr4	rs7654031	170320784	C	T	0.913	0.921	0.936	-0.07339899276978	0.0336	0.02886	14004	16757	14424.77
1688869	chr4	rs4352441	170322272	G	A	0.188	0.181	0.977	0.0456041418050158	0.0221	0.03952	14004	16757	14424.77
1684399	chr4	rs61405217	170322312	C	T	0.274	0.259	0.946	0.0630029677787336	0.02	0.001689	14004	16757	14424.77
1684867	chr4	rs4478142	170323113	C	T	0.945	0.951	0.932	-0.0801043762416702	0.0437	0.06676	14004	16757	14424.77
1699301	chr4	rs4423835	170324824	G	C	0.945	0.95	0.931	-0.0797035985108817	0.0437	0.06805	14004	16757	14424.77
1692270	chr4	rs117368728	170325116	T	A	0.98	0.977	0.46	0.147902629923495	0.0862	0.08634	14004	16757	14424.77
1689140	chr4	rs9995713	170325712	G	C	0.912	0.921	0.932	-0.073904915847972	0.0336	0.02778	14004	16757	14424.77
1690243	chr4	rs74673036	170326184	T	C	0.982	0.982	0.637	0.14729868702088	0.0878	0.09338	10824	13379	11160.9
1684743	chr4	rs6827421	170326359	T	C	0.912	0.921	0.932	-0.0727965247845636	0.0336	0.03019	14004	16757	14424.77
1682645	chr4	rs118083125	170326760	A	G	0.969	0.969	0.491	0.0539956397610122	0.0692	0.4356	14004	16757	14424.77
1694371	chr4	rs6835759	170328209	A	G	0.912	0.92	0.925	-0.0751977965659022	0.0336	0.02511	14004	16757	14424.77
1700627	chr4	rs61379910	170328389	C	T	0.274	0.259	0.942	0.0628996789690455	0.0201	0.001729	14004	16757	14424.77
1703131	chr4	rs10023181	170328804	A	G	0.186	0.18	0.97	0.044600447168905	0.0223	0.04556	14004	16757	14424.77
1697437	chr4	rs10011783	170328879	C	G	0.93	0.937	0.849	-0.0799960420957247	0.0394	0.04245	14004	16757	14424.77
1698997	chr4	rs10023385	170329054	A	C	0.974	0.976	0.973	-0.0577986187273719	0.0549	0.2926	14004	16757	14424.77
1703288	chr4	rs10084904	170329563	C	T	0.941	0.947	0.924	-0.0821975276313988	0.0421	0.05076	14004	16757	14424.77
1691641	chr4	rs7677603	170330085	G	C	0.186	0.179	0.97	0.0446960805488528	0.0223	0.0451	14004	16757	14424.77
1684995	chr4	rs62334470	170330598	T	G	0.274	0.259	0.942	0.0633972451297916	0.0201	0.001607	14004	16757	14424.77
1678798	chr4	rs72691037	170331148	A	G	0.975	0.976	0.955	-0.0372969647443931	0.0568	0.5117	14004	16757	14424.77
1680662	chr4	rs12500692	170331828	G	T	0.941	0.947	0.924	-0.0803969370720292	0.042	0.05571	14004	16757	14424.77
1703006	chr4	rs6831487	170331972	T	G	0.912	0.92	0.923	-0.0751977965659022	0.0336	0.025	14004	16757	14424.77
1686314	chr4	rs4692722	170332331	A	T	0.186	0.18	0.971	0.0452027848308288	0.0223	0.04237	14004	16757	14424.77
1698414	chr4	rs4580620	170332588	G	C	0.915	0.923	0.903	-0.0759959070279224	0.0342	0.02627	14004	16757	14424.77
1686540	chr4	rs4426736	170332589	G	T	0.915	0.923	0.904	-0.0751977965659022	0.0342	0.02798	14004	16757	14424.77
1690961	chr4	rs6814498	170333603	C	G	0.187	0.181	0.967	0.0456041418050158	0.0223	0.04067	14004	16757	14424.77
1685502	chr4	rs4435705	170334361	C	T	0.944	0.95	0.923	-0.0788051404425305	0.0437	0.07162	14004	16757	14424.77
1679827	chr4	rs7440486	170334432	T	C	0.166	0.161	0.971	0.0402970567645369	0.0233	0.08354	14004	16757	14424.77
1678332	chr4	rs6419974	170334985	C	T	0.17	0.165	0.987	0.0418998134646779	0.0229	0.06713	14004	16757	14424.77
1691563	chr4	rs4283618	170335136	G	C	0.17	0.165	0.986	0.0416024898545136	0.0229	0.06889	14004	16757	14424.77
1681331	chr4	rs4283619	170335152	G	A	0.17	0.165	0.987	0.041995705452017	0.0229	0.06687	14004	16757	14424.77
1682123	chr4	rs4554029	170335347	G	A	0.17	0.165	0.987	0.041995705452017	0.0229	0.06632	14004	16757	14424.77
1689970	chr4	rs182167598	170336656	A	C	0.986	0.988	0.465	-0.0895965338117562	0.1193	0.4526	11071	14026	11608.91
1679761	chr4	rs6553436	170336962	T	C	0.17	0.165	0.988	0.04149696667529	0.0229	0.06978	14004	16757	14424.77
1700242	chr4	rs7660714	170337036	T	C	0.973	0.975	0.972	-0.0503043099097479	0.0539	0.3514	14004	16757	14424.77
1692583	chr4	rs4591555	170337630	G	A	0.199	0.192	0.992	0.0448012667045393	0.0215	0.03712	14004	16757	14424.77
1695216	chr4	rs13139185	170337811	A	T	0.17	0.165	0.989	0.041995705452017	0.0229	0.06667	14004	16757	14424.77
1676973	chr4	rs72691042	170338372	G	A	0.973	0.975	0.976	-0.0503043099097479	0.0539	0.3507	14004	16757	14424.77
1703244	chr4	rs12644838	170338453	T	C	0.196	0.19	0.994	0.0454034834538498	0.0216	0.03533	14004	16757	14424.77
1699275	chr4	rs4557226	170339342	G	A	0.944	0.95	0.922	-0.0785995828126435	0.0437	0.07216	14004	16757	14424.77
1690662	chr4	rs6819063	170339530	C	T	0.198	0.192	0.996	0.0450976409030327	0.0215	0.03584	14004	16757	14424.77
1682864	chr4	rs4692569	170341331	C	T	0.17	0.165	0.99	0.0418039122811836	0.0229	0.06753	14004	16757	14424.77
1693136	chr4	rs4267701	170342861	G	A	0.17	0.165	0.99	0.0416984103556758	0.0229	0.06832	14004	16757	14424.77
1698224	chr4	rs7436351	170343055	T	A	0.17	0.165	0.99	0.0416984103556758	0.0229	0.06828	14004	16757	14424.77
1692695	chr4	rs6841046	170343270	C	T	0.17	0.165	0.99	0.0416984103556758	0.0229	0.06823	14004	16757	14424.77
1694842	chr4	rs145403698	170343953	T	G	0.987	0.986	0.582	0.104197840012376	0.1292	0.4197	7714	8846	7803.39
1692820	chr4	rs6824260	170344218	A	C	0.972	0.974	0.954	-0.046400022834317	0.0535	0.3855	14004	16757	14424.77
1698111	chr4	rs4283620	170344920	G	A	0.944	0.95	0.919	-0.0791947339715482	0.0437	0.07002	14004	16757	14424.77
1690642	chr4	rs72691049	170345632	T	A	0.975	0.976	0.983	-0.0305004454483837	0.0552	0.5806	14004	16757	14424.77
1679083	chr4	rs7655924	170345893	C	T	0.973	0.975	0.998	-0.0505987987633697	0.0535	0.3441	14004	16757	14424.77
1691697	chr4	rs4692723	170346090	C	T	0.17	0.165	0.991	0.0416024898545136	0.0229	0.06863	14004	16757	14424.77
1702705	chr4	rs4692725	170346254	A	G	0.17	0.165	0.991	0.0416984103556758	0.0229	0.06789	14004	16757	14424.77
1696672	chr4	rs62334471	170346444	G	A	0.196	0.19	0.996	0.0452027848308288	0.0216	0.03593	14004	16757	14424.77
1703110	chr4	rs118027587	170346528	G	A	0.925	0.924	0.488	0.0448012667045393	0.0454	0.3236	14004	16757	14424.77
1682071	chr4	rs6818768	170346659	C	T	0.17	0.165	0.991	0.0416024898545136	0.0229	0.06857	14004	16757	14424.77
1689376	chr4	rs6553437	170349864	C	T	0.169	0.164	0.994	0.0414010268486756	0.0229	0.07028	14004	16757	14424.77
1699842	chr4	rs4692726	170351982	T	C	0.169	0.164	0.994	0.0414010268486756	0.0228	0.06976	14004	16757	14424.77
1700460	chr4	rs10017918	170352033	A	G	0.169	0.164	0.994	0.0411995232473163	0.0228	0.0711	14004	16757	14424.77
1701658	chr4	rs4692727	170352325	A	C	0.169	0.164	0.994	0.0411995232473163	0.0228	0.07112	14004	16757	14424.77
1684623	chr4	rs10084932	170352701	A	T	0.197	0.19	0.996	0.0443039255565243	0.0215	0.03993	14004	16757	14424.77
1689090	chr4	rs10084942	170352819	T	C	0.169	0.164	0.994	0.0412954824071715	0.0228	0.07055	14004	16757	14424.77
1699851	chr4	rs149464053	170353142	G	A	0.984	0.985	0.503	-0.0874005436142293	0.1153	0.4488	9491	10412	9489.94
1694915	chr4	rs4692728	170354055	C	G	0.17	0.164	0.995	0.0411995232473163	0.0228	0.07112	14004	16757	14424.77
1681718	chr4	rs13151656	170354476	G	C	0.198	0.192	1.0	0.0452027848308288	0.0214	0.03509	14004	16757	14424.77
1687506	chr4	rs7680152	170354836	C	T	0.17	0.164	0.995	0.0412954824071715	0.0228	0.07024	14004	16757	14424.77
1693362	chr4	rs13139925	170354873	T	C	0.198	0.192	1.0	0.0450976409030327	0.0214	0.03536	14004	16757	14424.77
1696182	chr4	rs13146554	170355626	T	A	0.17	0.164	0.996	0.0412954824071715	0.0228	0.07055	14004	16757	14424.77
1694051	chr4	rs72691056	170355835	T	C	0.973	0.975	0.998	-0.048896169787829	0.0535	0.3603	14004	16757	14424.77
1686786	chr4	rs62334472	170357792	G	A	0.26	0.246	0.957	0.0600032523358097	0.0203	0.003139	14004	16757	14424.77
1692983	chr4	rs4692730	170358684	T	C	0.196	0.19	1.0	0.043595744117646	0.0215	0.04253	14004	16757	14424.77
1676854	chr4	rs6553438	170359021	G	A	0.17	0.165	0.997	0.0411035548784171	0.0228	0.07145	14004	16757	14424.77
1681606	chr4	rs35886187	170360453	T	A	0.83	0.835	0.997	-0.0409990935346932	0.0228	0.07174	14004	16757	14424.77
1679653	chr4	rs7667282	170360823	T	G	0.793	0.8	0.977	-0.0467038420537432	0.0214	0.02869	14004	16757	14424.77
1696525	chr4	rs79871967	170361493	A	T	0.83	0.835	0.998	-0.0411032840784537	0.0228	0.0713	14004	16757	14424.77
1699035	chr4	rs72973017	170361738	A	G	0.83	0.835	0.998	-0.0411032840784537	0.0228	0.07075	14004	16757	14424.77
1685185	chr4	rs4334719	170362151	T	C	0.83	0.835	0.998	-0.0413012760239546	0.0227	0.06937	14004	16757	14424.77
1701097	chr4	rs6851034	170364493	T	G	0.83	0.836	0.993	-0.0418016408837633	0.0228	0.06752	14004	16757	14424.77
1683973	chr4	rs7694656	170365404	T	C	0.801	0.808	0.998	-0.0460020545617973	0.0215	0.03215	14004	16757	14424.77
1697187	chr4	rs7694449	170365492	A	T	0.829	0.834	0.99	-0.0437951599996715	0.0228	0.05479	14004	16757	14424.77
1682862	chr4	rs7699930	170365825	T	C	0.801	0.808	0.998	-0.0460020545617973	0.0215	0.03213	14004	16757	14424.77
1687514	chr4	rs7671446	170365970	C	G	0.0559	0.0499	0.919	0.0802980596838212	0.0436	0.06548	14004	16757	14424.77
1701700	chr4	rs7654377	170366196	T	C	0.804	0.81	0.998	-0.0447986409079867	0.0215	0.03771	14004	16757	14424.77
1676951	chr4	rs72973025	170366809	G	A	0.83	0.835	0.999	-0.0411032840784537	0.0227	0.07094	14004	16757	14424.77
1703144	chr4	rs4353861	170367235	C	T	0.0558	0.0498	0.921	0.0796980328953936	0.0436	0.06729	14004	16757	14424.77
1689786	chr4	rs61516087	170367800	A	G	0.83	0.835	0.998	-0.0408949138454712	0.0228	0.07238	14004	16757	14424.77
1702098	chr4	rs60567842	170367907	C	T	0.83	0.835	0.999	-0.0411032840784537	0.0228	0.07086	14004	16757	14424.77
1699225	chr4	rs72973032	170368547	A	G	0.83	0.835	0.998	-0.0408949138454712	0.0228	0.0726	14004	16757	14424.77
1695509	chr4	rs113053286	170368994	C	T	0.83	0.835	0.998	-0.0411970648503382	0.0228	0.07043	14004	16757	14424.77
1700468	chr4	rs72973034	170369366	A	G	0.83	0.835	0.998	-0.0408011614039327	0.0228	0.07321	14004	16757	14424.77
1690439	chr4	rs72973038	170369830	A	T	0.83	0.835	0.998	-0.0408011614039327	0.0228	0.07303	14004	16757	14424.77
1691900	chr4	rs28890249	170369901	T	C	0.828	0.834	0.996	-0.0453007592301635	0.0227	0.04636	14004	16757	14424.77
1700759	chr4	rs111324888	170369988	C	T	0.83	0.835	0.999	-0.0409990935346932	0.0227	0.07138	14004	16757	14424.77
1678663	chr4	rs11735900	170370084	C	A	0.801	0.808	1.0	-0.0451019739124202	0.0214	0.03497	14004	16757	14424.77
1683983	chr4	rs12650246	170370135	C	T	0.26	0.246	0.958	0.0603045706055096	0.0203	0.002991	14004	16757	14424.77
1701835	chr4	rs11724571	170370407	T	C	0.803	0.809	1.0	-0.0437951599996715	0.0215	0.04105	14004	16757	14424.77
1700092	chr4	rs7693149	170370797	A	C	0.801	0.808	1.0	-0.0451961304529691	0.0214	0.03471	14004	16757	14424.77
1701067	chr4	rs4619852	170371747	C	G	0.83	0.835	0.999	-0.0408011614039327	0.0228	0.07303	14004	16757	14424.77
1691149	chr4	rs56745507	170372465	C	T	0.83	0.835	0.999	-0.0408011614039327	0.0228	0.07322	14004	16757	14424.77
1693989	chr4	rs11940098	170372939	G	C	0.83	0.835	0.998	-0.0409990935346932	0.0228	0.07168	14004	16757	14424.77
1694194	chr4	rs28811607	170374260	T	C	0.804	0.81	1.0	-0.0454995840713661	0.0215	0.03447	14004	16757	14424.77
1692879	chr4	rs28895684	170374271	T	C	0.973	0.974	0.995	-0.0465047776557534	0.0534	0.3843	14004	16757	14424.77
1685679	chr4	rs56229657	170374604	A	T	0.83	0.835	0.999	-0.0408949138454712	0.0227	0.07233	14004	16757	14424.77
1681726	chr4	rs77869623	170374871	G	T	0.83	0.835	0.999	-0.0404991299799539	0.0228	0.07479	14004	16757	14424.77
1690293	chr4	rs12171444	170375381	G	C	0.973	0.974	0.995	-0.0469972723609114	0.0534	0.3793	14004	16757	14424.77
1692745	chr4	rs11132804	170375470	G	A	0.803	0.809	1.0	-0.0435966737180782	0.0214	0.0421	14004	16757	14424.77
1689563	chr4	rs11731553	170376325	T	C	0.973	0.974	0.995	-0.0462952789853036	0.0534	0.386	14004	16757	14424.77
1682534	chr4	rs10866340	170376392	T	G	0.0556	0.0497	0.913	0.0787002685436651	0.0437	0.07169	14004	16757	14424.77
1683873	chr4	rs12647126	170376705	A	G	0.259	0.245	0.958	0.0594003432814475	0.0203	0.003432	14004	16757	14424.77
1699592	chr4	rs72691068	170377395	G	A	0.975	0.975	0.982	-0.0260975991218731	0.0551	0.635	14004	16757	14424.77
1686770	chr4	rs66657210	170379635	T	C	0.803	0.809	1.0	-0.0433982268254708	0.0214	0.04307	14004	16757	14424.77
1679700	chr4	rs6840414	170380938	T	C	0.83	0.835	0.999	-0.0406032684425478	0.0227	0.07413	14004	16757	14424.77
1697565	chr4	rs75315960	170382398	T	C	0.935	0.933	0.467	-0.0010005003335835	0.0493	0.9838	14004	16757	14424.77
1699351	chr4	rs7666461	170382582	C	T	0.803	0.809	1.0	-0.0431998193062192	0.0214	0.0437	14004	16757	14424.77
1690636	chr4	rs11132805	170383166	C	T	0.801	0.808	1.0	-0.044599955369026	0.0214	0.03709	14004	16757	14424.77
1693321	chr4	rs11947422	170383647	G	A	0.83	0.835	0.999	-0.0406970023321042	0.0227	0.07379	14004	16757	14424.77
1688746	chr4	rs12233903	170385752	T	C	0.83	0.835	1.0	-0.0406032684425478	0.0227	0.07437	14004	16757	14424.77
1682305	chr4	rs59279629	170386818	A	C	0.834	0.839	0.98	-0.0391983134041576	0.0232	0.09047	14004	16757	14424.77
1682292	chr4	rs4130123	170387315	C	T	0.83	0.835	1.0	-0.0406032684425478	0.0227	0.07439	14004	16757	14424.77
1696034	chr4	rs9312450	170387649	G	C	0.973	0.974	0.995	-0.0454995840713661	0.0534	0.394	14004	16757	14424.77
1692950	chr4	rs72691070	170388251	T	C	0.975	0.975	0.98	-0.0242004837056584	0.0551	0.6606	14004	16757	14424.77
1692679	chr4	rs112670042	170390044	A	G	0.975	0.975	0.981	-0.0253998626327317	0.055	0.6445	14004	16757	14424.77
1684624	chr4	rs113705642	170391368	T	C	0.975	0.975	0.98	-0.0239956055562207	0.0551	0.6627	14004	16757	14424.77
1685453	chr4	rs6815829	170392004	C	T	0.83	0.835	1.0	-0.0404991299799539	0.0227	0.07509	14004	16757	14424.77
1695964	chr4	rs56225251	170392383	C	T	0.975	0.975	0.981	-0.0252972953741621	0.055	0.6462	14004	16757	14424.77
1676844	chr4	rs11732280	170393070	A	G	0.801	0.808	1.0	-0.044495399886564	0.0214	0.03731	14004	16757	14424.77
1684461	chr4	rs6553439	170393194	G	T	0.0537	0.048	0.889	0.0893012532207331	0.0447	0.04583	14004	16757	14424.77
1689624	chr4	rs139707182	170393225	A	T	0.967	0.968	0.469	-0.107295720292337	0.0701	0.126	14004	16757	14424.77
1697424	chr4	rs6829406	170394024	C	T	0.83	0.835	1.0	-0.0404991299799539	0.0227	0.07484	14004	16757	14424.77
1696059	chr4	rs77104815	170394446	T	A	0.83	0.835	0.999	-0.0404991299799539	0.0228	0.07542	14004	16757	14424.77
1686212	chr4	rs59967290	170395385	G	A	0.83	0.835	1.0	-0.0401035026973339	0.0227	0.07761	14004	16757	14424.77
1692723	chr4	rs72973067	170395768	C	T	0.83	0.835	1.0	-0.040197189751413	0.0227	0.07668	14004	16757	14424.77
1682969	chr4	rs9968532	170396054	T	C	0.8	0.807	1.0	-0.04470452178448	0.0214	0.03639	14004	16757	14424.77
1684883	chr4	rs59541420	170396493	C	T	0.83	0.835	1.0	-0.0403950023610502	0.0227	0.07569	14004	16757	14424.77
1701002	chr4	rs77690502	170397152	G	A	0.83	0.835	0.999	-0.0404991299799539	0.0228	0.07513	14004	16757	14424.77
1699157	chr4	rs72973071	170397539	C	T	0.83	0.835	1.0	-0.0403950023610502	0.0227	0.07555	14004	16757	14424.77
1702229	chr4	rs34099167	170398454	T	C	0.83	0.835	1.0	-0.0403012967735257	0.0227	0.07654	14004	16757	14424.77
1701898	chr4	rs67794467	170398717	C	T	0.803	0.809	1.0	-0.0430954101055856	0.0214	0.04425	14004	16757	14424.77
1696725	chr4	rs6857243	170398843	T	C	0.257	0.244	0.957	0.0608034293588251	0.0203	0.002783	14004	16757	14424.77
1700448	chr4	rs59403226	170399326	G	T	0.83	0.835	0.999	-0.0404991299799539	0.0228	0.07491	14004	16757	14424.77
1696108	chr4	rs12650025	170401426	A	T	0.257	0.244	0.957	0.0608034293588251	0.0203	0.002795	14004	16757	14424.77
1687133	chr4	rs28850025	170402008	C	T	0.803	0.809	1.0	-0.0421979407001862	0.0214	0.04889	14004	16757	14424.77
1702672	chr4	rs72691080	170402031	T	C	0.973	0.974	0.995	-0.0449973659307358	0.0534	0.3987	14004	16757	14424.77
1677818	chr4	rs57818220	170402282	T	C	0.83	0.835	1.0	-0.0404991299799539	0.0227	0.07509	14004	16757	14424.77
1686464	chr4	rs10023117	170402541	C	A	0.973	0.974	0.995	-0.0449973659307358	0.0534	0.399	14004	16757	14424.77
1694993	chr4	rs76568960	170402654	G	A	0.939	0.94	0.269	-0.0527048164320283	0.0677	0.4366	14004	16757	14424.77
1682951	chr4	rs11733461	170402716	C	A	0.801	0.807	1.0	-0.04470452178448	0.0214	0.03625	14004	16757	14424.77
1690556	chr4	rs7674548	170403205	A	T	0.257	0.244	0.957	0.0608975257512388	0.0203	0.002759	14004	16757	14424.77
1686677	chr4	rs11733685	170403467	C	T	0.973	0.974	0.995	-0.0449973659307358	0.0534	0.3994	14004	16757	14424.77
1687746	chr4	rs67414895	170405144	T	A	0.803	0.809	1.0	-0.0433042394092723	0.0214	0.04354	14004	16757	14424.77
1701616	chr4	rs66464570	170405343	T	G	0.803	0.809	1.0	-0.0433042394092723	0.0214	0.04361	14004	16757	14424.77
1692661	chr4	rs11945875	170405365	C	A	0.803	0.809	1.0	-0.0433042394092723	0.0214	0.04357	14004	16757	14424.77
1692701	chr4	rs56923491	170405433	G	A	0.981	0.979	0.451	0.129799437534844	0.09	0.1493	14004	16757	14424.77
1677537	chr4	rs11936564	170405460	G	C	0.801	0.807	1.0	-0.0447986409079867	0.0214	0.03605	14004	16757	14424.77
1699158	chr4	rs28735373	170406542	T	G	0.973	0.974	0.995	-0.0447986409079867	0.0533	0.4008	14004	16757	14424.77
1693522	chr4	rs72691085	170406926	G	A	0.973	0.974	0.995	-0.0447986409079867	0.0533	0.4006	14004	16757	14424.77
1692293	chr4	rs3924132	170407309	T	G	0.803	0.809	1.0	-0.0433042394092723	0.0214	0.04323	14004	16757	14424.77
1680632	chr4	rs17054971	170407369	A	T	0.973	0.974	0.995	-0.0447986409079867	0.0533	0.4006	14004	16757	14424.77
1689548	chr4	rs6553440	170408048	T	G	0.257	0.244	0.957	0.0608034293588251	0.0203	0.002787	14004	16757	14424.77
1693481	chr4	rs9994855	170408300	C	T	0.973	0.974	0.995	-0.0447986409079867	0.0533	0.4008	14004	16757	14424.77
1682113	chr4	rs28877293	170409060	G	C	0.803	0.809	1.0	-0.0433982268254708	0.0214	0.04307	14004	16757	14424.77
1684355	chr4	rs28570980	170410839	A	G	0.8	0.806	0.997	-0.0442027026797326	0.0214	0.0388	14004	16757	14424.77
1703196	chr4	rs72973095	170411708	G	A	0.83	0.835	0.999	-0.0408949138454712	0.0227	0.07218	14004	16757	14424.77
1693247	chr4	rs10004634	170412186	T	C	0.802	0.808	0.998	-0.0428031223253094	0.0215	0.04631	14004	16757	14424.77
1702217	chr4	rs58180406	170413285	G	A	0.83	0.835	0.999	-0.0409990935346932	0.0227	0.07147	14004	16757	14424.77
1677351	chr4	rs28582197	170414395	C	T	0.972	0.973	0.962	-0.0425004857321486	0.0533	0.4245	14004	16757	14424.77
1678179	chr4	rs61168726	170414489	C	G	0.83	0.835	0.999	-0.0408011614039327	0.0227	0.0726	14004	16757	14424.77
1687460	chr4	rs4317165	170414932	A	G	0.83	0.835	0.997	-0.0411032840784537	0.0228	0.07117	14004	16757	14424.77
1690374	chr4	rs11934954	170416058	C	T	0.83	0.835	0.997	-0.0408949138454712	0.0228	0.07258	14004	16757	14424.77
1702924	chr4	rs143607820	170416325	G	A	0.987	0.985	0.504	0.119497121327379	0.1233	0.3325	9219	13066	10344.39
1697973	chr4	rs560432872	170417854	C	T	0.978	0.979	0.55	-0.0366951051877892	0.0822	0.6551	12305	15058	12725.77
1678676	chr4	rs7667964	170418902	T	G	0.973	0.974	0.995	-0.0442027026797326	0.0533	0.4075	14004	16757	14424.77
1682873	chr4	rs13435313	170419112	G	T	0.947	0.952	0.893	-0.0891044750828209	0.0448	0.04683	14004	16757	14424.77
1701423	chr4	rs28831525	170419634	C	T	0.803	0.809	1.0	-0.0437011352710986	0.0214	0.04171	14004	16757	14424.77
1676809	chr4	rs111962412	170420551	C	T	0.83	0.835	0.998	-0.0413012760239546	0.0228	0.06975	14004	16757	14424.77
1681263	chr4	rs10023872	170420926	G	T	0.973	0.974	0.996	-0.044495399886564	0.0533	0.4032	14004	16757	14424.77
1677536	chr4	rs7682077	170421410	T	C	0.803	0.809	1.0	-0.0437011352710986	0.0214	0.0416	14004	16757	14424.77
1689885	chr4	rs11943465	170421419	G	A	0.83	0.835	0.998	-0.0413012760239546	0.0228	0.06955	14004	16757	14424.77
1698460	chr4	rs72691094	170422462	C	T	0.26	0.247	0.955	0.0602010026907569	0.0203	0.003026	14004	16757	14424.77
1677376	chr4	rs62334480	170422558	G	A	0.26	0.247	0.955	0.0603987139482326	0.0203	0.002941	14004	16757	14424.77
1681024	chr4	rs11732275	170423119	A	G	0.973	0.974	0.995	-0.0433982268254708	0.0533	0.4149	14004	16757	14424.77
1684800	chr4	rs72974708	170423192	C	A	0.83	0.835	0.998	-0.0413012760239546	0.0228	0.0695	14004	16757	14424.77
1686809	chr4	rs72974709	170423250	G	C	0.83	0.835	0.998	-0.0413012760239546	0.0228	0.0693	14004	16757	14424.77
1689860	chr4	rs11734380	170424219	T	C	0.973	0.974	0.995	-0.0433042394092723	0.0533	0.4162	14004	16757	14424.77
1688659	chr4	rs6811876	170424404	T	C	0.803	0.809	1.0	-0.0435966737180782	0.0215	0.04209	14004	16757	14424.77
1696541	chr4	rs72691096	170425384	C	T	0.973	0.974	0.995	-0.0431998193062192	0.0533	0.4178	14004	16757	14424.77
1700888	chr4	rs11946538	170425867	T	C	0.83	0.835	0.997	-0.0416035498550752	0.0228	0.0676	14004	16757	14424.77
1695515	chr4	rs7690821	170426511	C	G	0.803	0.809	1.0	-0.0442967745820927	0.0215	0.03919	14004	16757	14424.77
1692566	chr4	rs72974717	170427420	C	T	0.83	0.835	0.998	-0.0414993071780289	0.0228	0.06807	14004	16757	14424.77
1685193	chr4	rs12331199	170427619	G	A	0.801	0.808	1.0	-0.0451961304529691	0.0214	0.03465	14004	16757	14424.77
1676867	chr4	rs58602886	170427848	G	A	0.83	0.835	0.998	-0.0413950753663857	0.0228	0.06874	14004	16757	14424.77
1702110	chr4	rs6855803	170428331	G	T	0.803	0.809	1.0	-0.043502667649395	0.0214	0.04272	14004	16757	14424.77
1687715	chr4	rs17054977	170428843	C	A	0.83	0.835	0.998	-0.0414993071780289	0.0228	0.06819	14004	16757	14424.77
1686806	chr4	rs66509122	170429359	C	T	0.801	0.808	1.0	-0.0453007592301635	0.0214	0.03396	14004	16757	14424.77
1688703	chr4	rs17544885	170429402	T	C	0.975	0.975	0.982	-0.0226035462098532	0.0548	0.68	14004	16757	14424.77
1690795	chr4	rs60370426	170430263	G	C	0.83	0.835	0.998	-0.0413950753663857	0.0228	0.06876	14004	16757	14424.77
1689864	chr4	rs17659247	170430489	C	T	0.83	0.835	0.997	-0.0416973775562091	0.0228	0.06751	14004	16757	14424.77
1691553	chr4	rs12331980	170430739	T	C	0.973	0.974	0.996	-0.0426048328324374	0.0532	0.424	14004	16757	14424.77
1685215	chr4	rs6829886	170432227	T	C	0.803	0.809	1.0	-0.0433982268254708	0.0214	0.04279	14004	16757	14424.77
1686761	chr4	rs6825023	170432451	A	T	0.973	0.974	0.996	-0.0425004857321486	0.0532	0.4242	14004	16757	14424.77
1696876	chr4	rs28703145	170432826	G	A	0.973	0.974	0.996	-0.0425004857321486	0.0532	0.4241	14004	16757	14424.77
1685048	chr4	rs28803273	170433850	A	G	0.973	0.974	0.996	-0.0425004857321486	0.0532	0.4246	14004	16757	14424.77
1691530	chr4	rs73864703	170434337	C	A	0.83	0.835	0.998	-0.0413950753663857	0.0228	0.06864	14004	16757	14424.77
1691493	chr4	rs151161684	170434850	T	C	0.988	0.989	0.504	-0.0408011614039327	0.1465	0.7806	8266	9837	8345.63
1682839	chr4	rs11132806	170435190	A	G	0.803	0.809	1.0	-0.043502667649395	0.0214	0.04241	14004	16757	14424.77
1682159	chr4	rs11132807	170435429	G	A	0.83	0.835	0.998	-0.0413012760239546	0.0228	0.06927	14004	16757	14424.77
1695410	chr4	rs7669099	170436385	G	A	0.803	0.809	1.0	-0.043502667649395	0.0214	0.04266	14004	16757	14424.77
1683855	chr4	rs28865705	170436564	C	T	0.801	0.808	1.0	-0.0451961304529691	0.0214	0.03452	14004	16757	14424.77
1699435	chr4	rs72692903	170443356	T	C	0.974	0.975	0.983	-0.0222967349986103	0.0548	0.6841	14004	16757	14424.77
1702576	chr4	rs60522663	170445400	G	C	0.835	0.84	0.983	-0.0398016818829366	0.0232	0.08652	14004	16757	14424.77
1678264	chr4	rs10024319	170445567	G	A	0.973	0.974	0.997	-0.0421979407001862	0.0532	0.4278	14004	16757	14424.77
1690735	chr4	rs138269399	170445852	G	A	0.983	0.982	0.559	0.022299507494767	0.0852	0.7933	14004	16757	14424.77
1696066	chr4	rs7654677	170446370	C	T	0.973	0.974	0.997	-0.0423022562339069	0.0532	0.4267	14004	16757	14424.77
1688379	chr4	rs10006588	170447306	C	T	0.973	0.974	0.995	-0.0423961495190412	0.0533	0.4258	14004	16757	14424.77
1688822	chr4	rs74637106	170448305	G	T	0.834	0.839	0.979	-0.0403012967735257	0.0232	0.0818	14004	16757	14424.77
1679856	chr4	rs6553441	170448464	C	T	0.256	0.243	0.958	0.0624018651129649	0.0203	0.002147	14004	16757	14424.77
1696973	chr4	rs10428434	170449161	G	A	0.83	0.835	0.998	-0.0414993071780289	0.0227	0.06804	14004	16757	14424.77
1685133	chr4	rs10012920	170449879	T	C	0.973	0.974	0.997	-0.0419997711602818	0.0532	0.4295	14004	16757	14424.77
1679445	chr4	rs4379028	170450913	C	A	0.83	0.835	0.998	-0.0413950753663857	0.0228	0.06865	14004	16757	14424.77
1690713	chr4	rs35460653	170451334	G	A	0.947	0.952	0.899	-0.0921043240556392	0.0448	0.03964	14004	16757	14424.77
1693637	chr4	rs6856378	170451435	G	A	0.803	0.809	1.0	-0.0437011352710986	0.0214	0.0415	14004	16757	14424.77
1699484	chr4	rs10019141	170451843	T	C	0.802	0.808	1.0	-0.0442967745820927	0.0214	0.03894	14004	16757	14424.77
1688588	chr4	rs28744483	170452220	T	C	0.973	0.974	0.997	-0.0418016408837633	0.0532	0.4316	14004	16757	14424.77
1688683	chr4	rs11936957	170452725	C	T	0.803	0.809	1.0	-0.043502667649395	0.0214	0.04247	14004	16757	14424.77
1692355	chr4	rs11941560	170452770	A	G	0.83	0.835	0.999	-0.0413950753663857	0.0228	0.06909	14004	16757	14424.77
1701881	chr4	rs28417482	170453341	A	G	0.973	0.974	0.997	-0.0418016408837633	0.0531	0.4314	14004	16757	14424.77
1696615	chr4	rs112704865	170453959	C	T	0.973	0.974	0.997	-0.0418016408837633	0.0531	0.4319	14004	16757	14424.77
1690362	chr4	rs10028850	170455221	T	C	0.973	0.974	0.997	-0.0419997711602818	0.0531	0.4291	14004	16757	14424.77
1691783	chr4	rs56076741	170456047	A	G	0.83	0.835	0.999	-0.0416035498550752	0.0228	0.0675	14004	16757	14424.77
1692389	chr4	rs13119871	170456754	C	T	0.947	0.953	0.901	-0.0908989237168223	0.0448	0.04247	14004	16757	14424.77
1686764	chr4	rs190888366	170456995	C	T	0.985	0.986	0.523	-0.134697786883623	0.1315	0.3057	7714	8846	7803.39
1687757	chr4	rs17054992	170458248	A	T	0.973	0.974	0.998	-0.0418954871740363	0.0531	0.4304	14004	16757	14424.77
1702016	chr4	rs61651883	170460665	T	C	0.83	0.835	0.999	-0.0418016408837633	0.0228	0.06618	14004	16757	14424.77
1692249	chr4	rs17054999	170460929	C	T	0.973	0.974	0.998	-0.0413950753663857	0.0531	0.4353	14004	16757	14424.77
1697146	chr4	rs55812407	170461196	G	A	0.973	0.974	0.998	-0.0418016408837633	0.0531	0.4317	14004	16757	14424.77
1690658	chr4	rs56347788	170461459	C	T	0.975	0.975	0.983	-0.0198966317144566	0.0548	0.7158	14004	16757	14424.77
1684258	chr4	rs11732322	170462145	C	A	0.973	0.974	0.998	-0.0416973775562091	0.0531	0.4317	14004	16757	14424.77
1696246	chr4	rs9997321	170462269	G	A	0.803	0.809	1.0	-0.0440041354980549	0.0214	0.04037	14004	16757	14424.77
1698050	chr4	rs11722114	170462979	T	C	0.801	0.808	1.0	-0.0453949344903922	0.0214	0.0335	14004	16757	14424.77
1681853	chr4	rs143936453	170463061	T	C	0.987	0.987	0.852	-0.0253998626327317	0.0986	0.797	9310	12109	9776.25
1697511	chr4	rs60207859	170463293	G	T	0.83	0.835	0.999	-0.0418954871740363	0.0228	0.06549	14004	16757	14424.77
1690507	chr4	rs58691417	170463895	C	T	0.973	0.974	0.999	-0.0416035498550752	0.0531	0.4328	14004	16757	14424.77
1684077	chr4	rs114967134	170464420	C	T	0.982	0.982	0.429	0.0736964589223369	0.0954	0.4398	14004	16757	14424.77
1683905	chr4	rs11931954	170464440	T	C	0.83	0.835	0.999	-0.0418016408837633	0.0228	0.0666	14004	16757	14424.77
1687949	chr4	rs34587213	170464484	C	T	0.944	0.95	0.909	-0.0827948246089151	0.0436	0.05765	14004	16757	14424.77
1686847	chr4	rs13434679	170465073	T	C	0.973	0.974	0.999	-0.0414993071780289	0.0531	0.4339	14004	16757	14424.77
1684949	chr4	rs62334503	170467206	G	C	0.259	0.245	0.96	0.0606999130996222	0.0203	0.002754	14004	16757	14424.77
1688989	chr4	rs11729737	170467340	G	C	0.973	0.974	0.999	-0.0413950753663857	0.0531	0.4357	14004	16757	14424.77
1698405	chr4	rs11730723	170467823	G	A	0.973	0.974	0.999	-0.0414993071780289	0.0531	0.4344	14004	16757	14424.77
1699960	chr4	rs111910453	170467876	C	T	0.803	0.809	1.0	-0.0437011352710986	0.0214	0.04141	14004	16757	14424.77
1687392	chr4	rs142363895	170467992	A	T	0.969	0.965	0.49	0.142202440197127	0.0686	0.03814	14004	16757	14424.77
1679053	chr4	rs4431184	170468218	A	G	0.803	0.809	1.0	-0.0437011352710986	0.0214	0.04149	14004	16757	14424.77
1692262	chr4	rs113687415	170468771	T	C	0.975	0.975	0.982	-0.0194988734340555	0.0548	0.7228	14004	16757	14424.77
1686008	chr4	rs112434773	170469213	T	G	0.973	0.974	0.999	-0.0411032840784537	0.0531	0.4388	14004	16757	14424.77
1689290	chr4	rs59189423	170470153	G	A	0.83	0.835	0.999	-0.0416035498550752	0.0228	0.06767	14004	16757	14424.77
1690668	chr4	rs11725103	170470545	T	C	0.973	0.974	1.0	-0.0409990935346932	0.053	0.4399	14004	16757	14424.77
1695749	chr4	rs10001274	170471183	T	C	0.797	0.805	1.0	-0.0465047776557534	0.0213	0.02869	14004	16757	14424.77
1678739	chr4	rs78132061	170471723	A	G	0.983	0.983	0.524	-0.0025031302181184	0.0934	0.9784	12305	15058	12725.77
1685138	chr4	rs28489925	170472044	G	T	0.973	0.974	1.0	-0.0404991299799539	0.053	0.4448	14004	16757	14424.77
1680325	chr4	rs140838582	170472932	G	A	0.981	0.98	0.323	0.201797333294611	0.1075	0.06059	13414	16167	13834.77
1687070	chr4	rs4296648	170473757	G	A	0.259	0.245	0.958	0.0598996532078335	0.0203	0.003177	14004	16757	14424.77
1697945	chr4	rs117425210	170473829	T	C	0.971	0.971	0.504	0.0522033801338585	0.0705	0.4588	14004	16757	14424.77
1699666	chr4	rs7687728	170474244	C	T	0.259	0.245	0.961	0.0605963861236938	0.0203	0.002828	14004	16757	14424.77
1677610	chr4	rs7693196	170474693	C	T	0.83	0.835	0.999	-0.0413950753663857	0.0228	0.06917	14004	16757	14424.77
1687597	chr4	rs76203743	170474755	G	T	0.961	0.961	0.758	-0.0346949697968869	0.0503	0.49	14004	16757	14424.77
1677158	chr4	rs116358199	170475354	A	C	0.834	0.839	0.98	-0.0408949138454712	0.0232	0.0773	14004	16757	14424.77
1682150	chr4	rs72692928	170475356	C	T	0.973	0.974	1.0	-0.0408949138454712	0.053	0.4407	14004	16757	14424.77
1679717	chr4	rs112602996	170475385	A	G	0.974	0.975	0.986	-0.020498669477346	0.0546	0.7072	14004	16757	14424.77
1691421	chr4	rs72974737	170475862	A	G	0.83	0.835	0.999	-0.0413950753663857	0.0228	0.06891	14004	16757	14424.77
1692717	chr4	rs10024935	170476233	G	A	0.973	0.974	1.0	-0.0403012967735257	0.053	0.4475	14004	16757	14424.77
1691438	chr4	rs10027406	170476572	G	C	0.803	0.809	1.0	-0.0433982268254708	0.0214	0.04301	14004	16757	14424.77
1685999	chr4	rs10028237	170477451	G	C	0.973	0.974	1.0	-0.040197189751413	0.053	0.4481	14004	16757	14424.77
1682464	chr4	rs10022807	170477524	T	C	0.973	0.974	1.0	-0.040197189751413	0.053	0.4481	14004	16757	14424.77
1684839	chr4	rs12504510	170477843	C	T	0.944	0.95	0.914	-0.0845018013377377	0.0437	0.05282	14004	16757	14424.77
1686771	chr4	rs11943164	170478412	T	C	0.834	0.839	0.98	-0.0409990935346932	0.0232	0.07658	14004	16757	14424.77
1702265	chr4	rs11728394	170478451	C	A	0.973	0.974	1.0	-0.040197189751413	0.053	0.4478	14004	16757	14424.77
1692497	chr4	rs6818590	170478577	A	C	0.83	0.835	0.999	-0.0414993071780289	0.0228	0.06846	14004	16757	14424.77
1696489	chr4	rs28650100	170479397	A	G	0.973	0.974	1.0	-0.040197189751413	0.053	0.4486	14004	16757	14424.77
1693782	chr4	rs72974740	170479434	T	C	0.83	0.835	0.999	-0.0418016408837633	0.0228	0.06655	14004	16757	14424.77
1687292	chr4	rs28545308	170479484	C	T	0.973	0.974	1.0	-0.040197189751413	0.053	0.4488	14004	16757	14424.77
1696723	chr4	rs59580257	170479596	T	A	0.83	0.835	0.999	-0.0414993071780289	0.0228	0.06834	14004	16757	14424.77
1702422	chr4	rs72692934	170479724	G	A	0.973	0.974	1.0	-0.040197189751413	0.053	0.4487	14004	16757	14424.77
1678205	chr4	rs72692936	170479800	G	C	0.973	0.974	1.0	-0.040197189751413	0.053	0.4485	14004	16757	14424.77
1684913	chr4	rs35867013	170480888	C	T	0.944	0.95	0.914	-0.0825993063219014	0.0437	0.0584	14004	16757	14424.77
1697797	chr4	rs10016460	170481414	T	A	0.973	0.974	1.0	-0.0403950023610502	0.053	0.446	14004	16757	14424.77
1678339	chr4	rs72692941	170483956	T	A	0.973	0.974	1.0	-0.0403950023610502	0.053	0.4456	14004	16757	14424.77
1687270	chr4	rs57526222	170483960	T	C	0.83	0.835	0.999	-0.0419997711602818	0.0228	0.065	14004	16757	14424.77
1689792	chr4	rs11943094	170484383	A	G	0.801	0.808	1.01	-0.0451961304529691	0.0214	0.0342	14004	16757	14424.77
1701735	chr4	rs10026242	170484963	A	T	0.973	0.974	1.0	-0.0404991299799539	0.053	0.445	14004	16757	14424.77
1703143	chr4	rs115520737	170485314	A	G	0.958	0.96	0.272	-0.0866041871753829	0.0799	0.2784	14004	16757	14424.77
1699233	chr4	rs28708569	170485742	C	A	0.973	0.974	1.0	-0.0406032684425478	0.053	0.4439	14004	16757	14424.77
1684066	chr4	rs60121932	170485882	C	T	0.973	0.974	1.0	-0.0406032684425478	0.053	0.444	14004	16757	14424.77
1685501	chr4	rs72692947	170486405	G	A	0.975	0.975	0.985	-0.0196008476550609	0.0547	0.7207	14004	16757	14424.77
1680814	chr4	rs10032225	170486710	A	G	0.801	0.808	1.01	-0.0451961304529691	0.0214	0.03421	14004	16757	14424.77
1688865	chr4	rs10032236	170486757	A	G	0.973	0.974	1.0	-0.0404991299799539	0.053	0.4445	14004	16757	14424.77
1691812	chr4	rs10520156	170487554	G	A	0.944	0.95	0.916	-0.0832946561978111	0.0437	0.05631	14004	16757	14424.77
1689241	chr4	rs13327970	170488714	T	C	0.801	0.808	1.01	-0.0454995840713661	0.0214	0.03307	14004	16757	14424.77
1681036	chr4	rs13327919	170488796	C	T	0.973	0.974	1.0	-0.0404991299799539	0.053	0.4445	14004	16757	14424.77
1687640	chr4	rs118093340	170489189	T	C	0.962	0.964	0.47	-0.1049050638362	0.0653	0.1078	14004	16757	14424.77
1687349	chr4	rs9998061	170489943	C	T	0.973	0.974	1.0	-0.0404991299799539	0.053	0.4445	14004	16757	14424.77
1700268	chr4	rs111404214	170490066	G	A	0.83	0.835	0.999	-0.0419997711602818	0.0228	0.06493	14004	16757	14424.77
1697744	chr4	rs13327988	170490325	T	G	0.973	0.974	1.0	-0.0406970023321042	0.053	0.4421	14004	16757	14424.77
1699668	chr4	rs13328016	170490351	G	T	0.803	0.809	1.0	-0.0438996422900184	0.0214	0.04067	14004	16757	14424.77
1703030	chr4	rs76005534	170490455	T	A	0.83	0.835	0.999	-0.0418954871740363	0.0228	0.06613	14004	16757	14424.77
1683868	chr4	rs184949722	170491546	C	T	0.83	0.836	0.999	-0.0418016408837633	0.0228	0.06656	14004	16757	14424.77
1685456	chr4	rs7692349	170492958	T	C	0.801	0.808	1.01	-0.0453949344903922	0.0214	0.03381	14004	16757	14424.77
1688521	chr4	rs10019176	170492973	A	G	0.973	0.974	1.0	-0.0408011614039327	0.053	0.4417	14004	16757	14424.77
1677417	chr4	rs4440181	170494376	G	C	0.83	0.836	0.998	-0.0418016408837633	0.0228	0.06644	14004	16757	14424.77
1689492	chr4	rs10027897	170495000	T	C	0.973	0.974	1.0	-0.0408949138454712	0.053	0.4409	14004	16757	14424.77
1680158	chr4	rs55724275	170495636	C	T	0.801	0.808	1.0	-0.0454995840713661	0.0214	0.03329	14004	16757	14424.77
1698711	chr4	rs7682772	170496454	G	A	0.83	0.836	0.998	-0.0421040660228114	0.0228	0.06505	14004	16757	14424.77
1700261	chr4	rs72692961	170496648	C	A	0.975	0.975	0.983	-0.0201006717070029	0.0548	0.7141	14004	16757	14424.77
1678471	chr4	rs12512274	170497070	A	T	0.0269	0.026	0.995	0.036997088886122	0.0532	0.4865	14004	16757	14424.77
1683760	chr4	rs28679431	170497564	T	C	0.973	0.974	1.0	-0.0408011614039327	0.053	0.4413	14004	16757	14424.77
1684238	chr4	rs75442477	170499745	T	C	0.969	0.97	0.554	-0.0343016316970211	0.0636	0.5901	14004	16757	14424.77
1677524	chr4	rs112315151	170500855	C	T	0.83	0.836	0.998	-0.0416035498550752	0.0228	0.06778	14004	16757	14424.77
1678960	chr4	rs7665092	170501850	A	T	0.803	0.81	1.0	-0.043502667649395	0.0214	0.04229	14004	16757	14424.77
1684112	chr4	rs7670271	170501954	T	C	0.803	0.81	1.0	-0.043502667649395	0.0214	0.04232	14004	16757	14424.77
1681553	chr4	rs4342158	170503877	T	G	0.801	0.808	1.01	-0.0449973659307358	0.0214	0.03522	14004	16757	14424.77
1700073	chr4	rs35301337	170504900	C	T	0.944	0.95	0.922	-0.0829034623997638	0.0437	0.05786	14004	16757	14424.77
1690781	chr4	rs7661708	170505299	C	T	0.803	0.81	1.0	-0.0433042394092723	0.0214	0.0434	14004	16757	14424.77
1677825	chr4	rs55689209	170506178	T	A	0.83	0.836	0.998	-0.0413950753663857	0.0228	0.06905	14004	16757	14424.77
1688672	chr4	rs60579393	170506959	A	G	0.803	0.81	1.0	-0.0433982268254708	0.0214	0.04321	14004	16757	14424.77
1701199	chr4	rs10007145	170507618	T	G	0.973	0.974	0.999	-0.0401035026973339	0.053	0.4498	14004	16757	14424.77
1702292	chr4	rs10007936	170508451	T	C	0.973	0.974	0.999	-0.0398953406632555	0.053	0.4513	14004	16757	14424.77
1683442	chr4	rs9993493	170508586	T	C	0.803	0.81	1.0	-0.0430014511447026	0.0214	0.04471	14004	16757	14424.77
1682222	chr4	rs72974758	170509034	T	C	0.83	0.836	0.998	-0.0414993071780289	0.0228	0.06865	14004	16757	14424.77
1680597	chr4	rs7699772	170509386	C	T	0.973	0.974	0.999	-0.0398016818829366	0.053	0.4525	14004	16757	14424.77
1684733	chr4	rs7698452	170509412	G	A	0.973	0.974	0.999	-0.0398016818829366	0.053	0.4528	14004	16757	14424.77
1686686	chr4	rs148867988	170509583	A	G	0.981	0.979	0.328	0.200799778039728	0.1096	0.06686	12424	15167	12839.79
1693767	chr4	rs4235024	170511551	T	G	0.258	0.245	0.964	0.0584009748744768	0.0203	0.003968	14004	16757	14424.77
1693267	chr4	rs7661340	170513036	T	C	0.973	0.974	0.998	-0.0391983134041576	0.053	0.4598	14004	16757	14424.77
1693433	chr4	rs6840797	170513508	G	T	0.803	0.81	1.0	-0.0426048328324374	0.0215	0.04724	14004	16757	14424.77
1697464	chr4	rs72692987	170513822	A	G	0.973	0.974	0.998	-0.0386992491392765	0.053	0.4651	14004	16757	14424.77
1677964	chr4	rs72692988	170514197	C	T	0.973	0.974	0.998	-0.0386992491392765	0.053	0.4655	14004	16757	14424.77
1690621	chr4	rs72692990	170514215	A	G	0.973	0.974	0.998	-0.0386992491392765	0.053	0.4659	14004	16757	14424.77
1697141	chr4	rs72692991	170514470	T	A	0.974	0.975	0.984	-0.0176040459483609	0.0547	0.7471	14004	16757	14424.77
1681599	chr4	rs72974761	170514664	C	G	0.83	0.836	0.997	-0.0408011614039327	0.0228	0.07343	14004	16757	14424.77
1677416	chr4	rs4464523	170514866	G	A	0.83	0.836	0.997	-0.0409990935346932	0.0228	0.07238	14004	16757	14424.77
1689839	chr4	rs4629400	170515126	T	C	0.803	0.81	1.0	-0.0425004857321486	0.0215	0.04758	14004	16757	14424.77
1680834	chr4	rs72974765	170515429	T	C	0.83	0.836	0.997	-0.0408011614039327	0.0228	0.07359	14004	16757	14424.77
1698244	chr4	rs11725757	170516219	C	G	0.258	0.245	0.96	0.0579009158948382	0.0203	0.004381	14004	16757	14424.77
1679009	chr4	rs4619853	170516246	T	C	0.944	0.95	0.922	-0.0820021260805914	0.0437	0.06078	14004	16757	14424.77
1694818	chr4	rs10016485	170516353	T	C	0.944	0.95	0.921	-0.0819044396214851	0.0437	0.06083	14004	16757	14424.77
1678434	chr4	rs9312452	170516573	T	C	0.803	0.81	1.0	-0.0423961495190412	0.0215	0.0485	14004	16757	14424.77
1698339	chr4	rs12507019	170516604	A	G	0.944	0.95	0.921	-0.0819044396214851	0.0437	0.06108	14004	16757	14424.77
1702133	chr4	rs7687585	170516959	T	A	0.801	0.808	1.0	-0.044401309298167	0.0214	0.03791	14004	16757	14424.77
1696167	chr4	rs7682570	170516967	A	G	0.973	0.974	0.996	-0.0372969647443931	0.053	0.4818	14004	16757	14424.77
1696192	chr4	rs186330951	170518208	G	C	0.985	0.985	0.498	-0.130404856764087	0.1036	0.208	12305	15058	12725.77
1692895	chr4	rs10461329	170518527	G	C	0.83	0.836	0.996	-0.0409990935346932	0.0228	0.07262	14004	16757	14424.77
1695248	chr4	rs116523146	170518773	C	T	0.831	0.836	0.996	-0.0409990935346932	0.0228	0.0727	14004	16757	14424.77
1679696	chr4	rs144621111	170520874	T	C	0.985	0.986	0.508	-0.129300356096707	0.1052	0.2191	12305	15058	12725.77
1698177	chr4	rs72974770	170521123	C	T	0.83	0.836	0.996	-0.0408949138454712	0.0228	0.07347	14004	16757	14424.77
1682010	chr4	rs58681170	170521885	T	C	0.831	0.836	0.996	-0.0406032684425478	0.0228	0.07556	14004	16757	14424.77
1686678	chr4	rs72692999	170522045	C	T	0.973	0.974	0.996	-0.0358966439977618	0.053	0.4983	14004	16757	14424.77
1690373	chr4	rs57452030	170522100	C	T	0.831	0.836	0.995	-0.0408011614039327	0.0229	0.07391	14004	16757	14424.77
1694028	chr4	rs58983987	170522432	T	C	0.831	0.836	0.996	-0.0406032684425478	0.0228	0.07579	14004	16757	14424.77
1681373	chr4	rs17545118	170522547	G	A	0.973	0.974	0.996	-0.0356997191343252	0.053	0.5006	14004	16757	14424.77
1684156	chr4	rs4692570	170522973	C	T	0.258	0.245	0.956	0.0570039574677328	0.0204	0.005092	14004	16757	14424.77
1699420	chr4	rs4257622	170523918	T	C	0.973	0.974	0.993	-0.0370997639570267	0.053	0.4835	14004	16757	14424.77
1685085	chr4	rs6553444	170524244	T	C	0.973	0.974	0.994	-0.0346949697968869	0.053	0.5129	14004	16757	14424.77
1686094	chr4	rs57900656	170524303	T	C	0.831	0.836	0.995	-0.0404991299799539	0.0228	0.07597	14004	16757	14424.77
1685791	chr4	rs72974774	170524350	T	C	0.831	0.836	0.995	-0.0404991299799539	0.0228	0.076	14004	16757	14424.77
1692100	chr4	rs72974775	170524429	G	C	0.831	0.836	0.996	-0.0406970023321042	0.0228	0.07439	14004	16757	14424.77
1698447	chr4	rs72974776	170524831	G	C	0.831	0.836	0.995	-0.0404991299799539	0.0228	0.07632	14004	16757	14424.77
1693563	chr4	rs28529722	170525492	G	A	0.973	0.974	0.994	-0.034198147379977	0.053	0.5194	14004	16757	14424.77
1682490	chr4	rs4579081	170525543	A	C	0.803	0.809	1.0	-0.0416035498550752	0.0215	0.0533	14004	16757	14424.77
1698496	chr4	rs12499239	170525701	G	A	0.258	0.245	0.955	0.0567961259994112	0.0204	0.005309	14004	16757	14424.77
1689537	chr4	rs10028880	170526383	A	G	0.973	0.974	0.994	-0.0338050046123612	0.053	0.5236	14004	16757	14424.77
1677071	chr4	rs17055039	170526980	G	C	0.973	0.974	0.993	-0.0335050785573982	0.053	0.5279	14004	16757	14424.77
1687400	chr4	rs7688739	170527199	G	C	0.801	0.808	1.0	-0.0433042394092723	0.0214	0.04359	14004	16757	14424.77
1684730	chr4	rs12498978	170528472	T	C	0.257	0.245	0.954	0.0558981756288099	0.0204	0.006097	14004	16757	14424.77
1688629	chr4	rs7665948	170528678	G	A	0.803	0.809	0.997	-0.0406032684425478	0.0215	0.05921	14004	16757	14424.77
1688241	chr4	rs56366216	170528804	T	C	0.972	0.972	0.96	-0.0375045865412751	0.0527	0.4766	14004	16757	14424.77
1694375	chr4	rs12054631	170529477	G	C	0.831	0.836	0.994	-0.0398953406632555	0.0229	0.08079	14004	16757	14424.77
1688134	chr4	rs148302840	170529767	C	A	0.988	0.989	0.493	-0.136598949914024	0.1302	0.2939	9906	13558	10917.77
1692521	chr4	rs112174133	170530169	A	G	0.801	0.808	0.999	-0.0428970626523952	0.0215	0.04577	14004	16757	14424.77
1680512	chr4	rs72694707	170530525	T	A	0.973	0.974	0.992	-0.0335050785573982	0.053	0.5276	14004	16757	14424.77
1703465	chr4	rs56815821	170530753	A	T	0.831	0.836	0.994	-0.0399994162638657	0.0229	0.08025	14004	16757	14424.77
1695207	chr4	rs10030209	170531229	T	C	0.973	0.974	0.992	-0.0331018715051171	0.053	0.5327	14004	16757	14424.77
1689015	chr4	rs7682025	170531473	C	T	0.805	0.811	0.991	-0.0421979407001862	0.0217	0.05114	14004	16757	14424.77
1699616	chr4	rs9995759	170531558	G	A	0.973	0.974	0.992	-0.0328951617042694	0.053	0.5344	14004	16757	14424.77
1697215	chr4	rs10018998	170531605	C	T	0.973	0.974	0.992	-0.0328951617042694	0.053	0.5348	14004	16757	14424.77
1685417	chr4	rs72694708	170532177	C	T	0.973	0.974	0.992	-0.0328021562323804	0.053	0.5359	14004	16757	14424.77
1683885	chr4	rs57396792	170532701	G	T	0.831	0.836	0.993	-0.0396039865931634	0.0229	0.08371	14004	16757	14424.77
1678073	chr4	rs28439336	170532808	A	G	0.804	0.809	0.997	-0.0404991299799539	0.0215	0.05984	14004	16757	14424.77
1683632	chr4	rs28535010	170532858	C	T	0.944	0.95	0.905	-0.0751977965659022	0.0439	0.08685	14004	16757	14424.77
1684365	chr4	rs10520157	170533736	G	T	0.829	0.834	0.988	-0.0428031223253094	0.0228	0.06039	14004	16757	14424.77
1693636	chr4	rs11132810	170534100	A	C	0.525	0.532	0.652	0.0166014304974254	0.0209	0.4289	14004	16757	14424.77
1696692	chr4	rs11722212	170534428	A	G	0.971	0.972	0.991	-0.0449032281024259	0.0515	0.3827	14004	16757	14424.77
1687685	chr4	rs10008853	170535958	G	A	0.973	0.974	0.996	-0.0331018715051171	0.053	0.5324	14004	16757	14424.77
1682986	chr4	rs7696555	170536111	T	A	0.259	0.247	0.95	0.0556995724703668	0.0204	0.006336	14004	16757	14424.77
1698312	chr4	rs77643084	170537036	A	T	0.972	0.972	0.472	0.0641009254065236	0.071	0.3662	14004	16757	14424.77
1702178	chr4	rs58382155	170537446	C	T	0.982	0.98	0.475	0.11110299601141	0.0895	0.2145	14004	16757	14424.77
1686823	chr4	rs28505874	170537560	G	C	0.945	0.95	0.905	-0.0686000914922569	0.0439	0.1182	14004	16757	14424.77
1700546	chr4	rs10015150	170537830	G	A	0.973	0.974	0.995	-0.0369026020501437	0.053	0.4857	14004	16757	14424.77
1688711	chr4	rs6553446	170538082	G	A	0.0556	0.0501	0.905	0.0684994164246923	0.0439	0.1185	14004	16757	14424.77
1690497	chr4	rs10024700	170538982	C	T	0.973	0.974	0.997	-0.0356997191343252	0.053	0.5003	14004	16757	14424.77
1681426	chr4	rs11935607	170540000	G	A	0.802	0.808	0.995	-0.0430014511447026	0.0215	0.04546	14004	16757	14424.77
1694022	chr4	rs3797040	170540857	C	T	0.261	0.248	0.944	0.0565977011143899	0.0204	0.005494	14004	16757	14424.77
1698325	chr4	rs3797041	170541041	C	T	0.0272	0.0265	0.994	0.0335024720540013	0.0528	0.5255	14004	16757	14424.77
1679084	chr4	rs12501499	170541206	T	C	0.0272	0.0265	0.994	0.0330962274891896	0.0528	0.5301	14004	16757	14424.77
1681230	chr4	rs142769632	170541300	A	G	0.972	0.972	0.474	0.0560021901152849	0.0708	0.4296	14004	16757	14424.77
1700529	chr4	rs4692571	170544083	C	T	0.944	0.95	0.915	-0.0698003402592755	0.0435	0.1088	14004	16757	14424.77
1693992	chr4	rs4692572	170544312	C	T	0.0276	0.0269	0.984	0.0310043588626902	0.0527	0.5564	14004	16757	14424.77
1695015	chr4	rs13152741	170545039	T	C	0.945	0.95	0.913	-0.0568031828243105	0.0437	0.1938	14004	16757	14424.77
1696292	chr4	rs10021041	170545419	G	A	0.946	0.95	0.915	-0.0559039069452338	0.0437	0.201	14004	16757	14424.77
1692779	chr4	rs113841075	170545431	C	T	0.973	0.974	0.996	-0.0320997276601081	0.0528	0.5435	14004	16757	14424.77
1686144	chr4	rs7696352	170545697	G	A	0.774	0.784	0.956	-0.0527996915922012	0.0213	0.01336	14004	16757	14424.77
1699789	chr4	rs4434205	170546431	C	T	0.745	0.757	0.957	-0.052198967543594	0.0204	0.01042	14004	16757	14424.77
1690058	chr4	rs72694729	170547295	G	A	0.973	0.974	0.997	-0.0319964709431669	0.0527	0.5443	14004	16757	14424.77
1698979	chr4	rs7682861	170549443	G	A	0.973	0.974	1.0	-0.0285023604727122	0.0527	0.5885	14004	16757	14424.77
1690433	chr4	rs72694732	170549860	A	G	0.973	0.974	1.0	-0.0302015087331214	0.0527	0.5665	14004	16757	14424.77
1695381	chr4	rs11937417	170549935	A	G	0.774	0.785	0.96	-0.053200374867981	0.0213	0.01258	14004	16757	14424.77
1699891	chr4	rs13435226	170550825	T	C	0.946	0.95	0.926	-0.0562000496881991	0.0435	0.1967	14004	16757	14424.77
1681388	chr4	rs62334531	170551360	T	G	0.829	0.834	0.991	-0.0453949344903922	0.0228	0.04646	14004	16757	14424.77
1687117	chr4	rs28670063	170551373	T	C	0.254	0.243	0.955	0.052696808999969	0.0204	0.009868	14004	16757	14424.77
1688834	chr4	rs112894450	170551970	G	A	0.974	0.974	0.986	-0.0095958936734469	0.0543	0.8595	14004	16757	14424.77
1682029	chr4	rs4692735	170552632	G	T	0.257	0.245	0.959	0.0533037720223111	0.0203	0.008821	14004	16757	14424.77
1697306	chr4	rs34838831	170553559	C	T	0.946	0.95	0.927	-0.0564010536507698	0.0435	0.1951	14004	16757	14424.77
1697322	chr4	rs117382577	170553560	C	T	0.974	0.975	0.656	0.10380130071374	0.0692	0.1335	11315	14058	11730.79
1685765	chr4	rs149972804	170554219	A	G	0.989	0.988	0.517	0.0540998523168248	0.1408	0.7008	9134	10545	9376.67
1693732	chr4	rs72694741	170555121	T	C	0.973	0.974	1.0	-0.0285949668801128	0.0527	0.5876	14004	16757	14424.77
1694204	chr4	rs17545251	170555409	T	C	0.829	0.834	0.991	-0.0454995840713661	0.0228	0.0461	14004	16757	14424.77
1702893	chr4	rs74724121	170556670	C	G	0.985	0.985	0.507	-0.033701571673015	0.1048	0.7481	11737	14675	12266.42
1693566	chr4	rs9996873	170556846	G	T	0.201	0.195	0.991	0.0452027848308288	0.0214	0.03496	14004	16757	14424.77
1700591	chr4	rs72694742	170557709	G	T	0.973	0.974	1.0	-0.028399474521698	0.0527	0.5897	14004	16757	14424.77
1687154	chr4	rs10023330	170558032	C	T	0.946	0.95	0.929	-0.0548047153744336	0.0435	0.2077	14004	16757	14424.77
1684141	chr4	rs72694745	170558052	T	C	0.973	0.974	1.0	-0.0282965991551138	0.0527	0.5915	14004	16757	14424.77
1688909	chr4	rs11736294	170558604	G	A	0.0544	0.0496	0.928	0.0539956397610122	0.0435	0.2143	14004	16757	14424.77
1692909	chr4	rs72694747	170558716	G	A	0.962	0.963	0.95	-0.048896169787829	0.0459	0.287	14004	16757	14424.77
1677619	chr4	rs28722107	170558896	G	A	0.0544	0.0496	0.929	0.0540998523168248	0.0435	0.2137	14004	16757	14424.77
1693357	chr4	rs17659581	170559440	T	C	0.541	0.551	0.705	0.0061013488579762	0.0201	0.7631	14004	16757	14424.77
1677561	chr4	rs55929104	170559508	A	G	0.973	0.974	1.0	-0.0288007896057264	0.0526	0.5848	14004	16757	14424.77
1688289	chr4	rs4692574	170560331	C	T	0.256	0.244	0.959	0.052696808999969	0.0204	0.009626	14004	16757	14424.77
1701050	chr4	rs118131697	170560359	T	G	0.973	0.973	0.477	0.0535028515173065	0.0734	0.4656	14004	16757	14424.77
1684080	chr4	rs11944742	170560858	A	G	0.829	0.834	0.989	-0.044599955369026	0.0228	0.05073	14004	16757	14424.77
1693510	chr4	rs118051294	170561116	A	G	0.969	0.966	0.449	0.111398251790055	0.0718	0.1208	14004	16757	14424.77
1690104	chr4	rs17055061	170561682	C	T	0.974	0.974	0.989	-0.0116981574124923	0.0541	0.8291	14004	16757	14424.77
1699719	chr4	rs17055064	170561864	T	C	0.973	0.974	1.0	-0.0306963490025976	0.0526	0.5589	14004	16757	14424.77
1702499	chr4	rs13120831	170562598	G	A	0.946	0.951	0.93	-0.0562952570552056	0.0437	0.1974	14004	16757	14424.77
1678390	chr4	rs149730558	170562701	A	G	0.985	0.983	0.657	0.128903199040283	0.1145	0.2604	6881	9870	7631.43
1689683	chr4	rs6828910	170563126	A	G	0.255	0.244	0.958	0.0522033801338585	0.0204	0.01043	14004	16757	14424.77
1690627	chr4	rs6834147	170563153	T	C	0.0306	0.0293	0.977	0.0311982343370806	0.0504	0.5353	14004	16757	14424.77
1678152	chr4	rs10002133	170563733	G	A	0.946	0.951	0.93	-0.056496280157669	0.0437	0.196	14004	16757	14424.77
1693412	chr4	rs7434295	170563946	C	T	0.081	0.0756	0.937	0.0467977043485401	0.0343	0.1728	14004	16757	14424.77
1698453	chr4	rs111884490	170564556	T	C	0.972	0.972	0.981	-0.0316970867432546	0.052	0.5426	14004	16757	14424.77
1688698	chr4	rs72694754	170564697	A	T	0.973	0.974	1.0	-0.0306035477981776	0.0526	0.5607	14004	16757	14424.77
1681433	chr4	rs13136720	170565154	G	T	0.0815	0.076	0.938	0.0465018336514199	0.0342	0.1746	14004	16757	14424.77
1701347	chr4	rs72694755	170566021	G	A	0.973	0.974	1.0	-0.0292949370570243	0.0526	0.5778	14004	16757	14424.77
1700794	chr4	rs62334533	170566308	C	A	0.946	0.951	0.931	-0.0570995920405728	0.0437	0.1912	14004	16757	14424.77
1679387	chr4	rs13145908	170566470	C	G	0.946	0.951	0.931	-0.0568984476340911	0.0437	0.1926	14004	16757	14424.77
1702360	chr4	rs9637705	170567546	T	A	0.829	0.834	0.989	-0.0442967745820927	0.0228	0.05249	14004	16757	14424.77
1683473	chr4	rs13108826	170568366	C	T	0.946	0.951	0.931	-0.0570995920405728	0.0437	0.1912	14004	16757	14424.77
1686432	chr4	rs10866341	170568789	A	G	0.0809	0.0755	0.94	0.0465972853767823	0.0343	0.1742	14004	16757	14424.77
1686907	chr4	rs56948468	170568822	T	C	0.946	0.951	0.931	-0.0575973336805821	0.0437	0.1868	14004	16757	14424.77
1701815	chr4	rs6857404	170569172	C	T	0.081	0.0755	0.939	0.047799197133273	0.0343	0.1632	14004	16757	14424.77
1677908	chr4	rs62334535	170569438	G	A	0.829	0.834	0.988	-0.0442967745820927	0.0229	0.05249	14004	16757	14424.77
1694212	chr4	rs6839362	170569481	A	T	0.0815	0.076	0.938	0.0479040574070545	0.0342	0.1619	14004	16757	14424.77
1690453	chr4	rs7687043	170569579	T	C	0.946	0.951	0.93	-0.0577986187273719	0.0435	0.184	14004	16757	14424.77
1679668	chr4	rs7682661	170569962	A	G	0.0272	0.0265	1.0	0.0299956000353805	0.0526	0.5679	14004	16757	14424.77
1700374	chr4	rs17055068	170570653	A	G	0.973	0.974	1.0	-0.0313049258284153	0.0526	0.5512	14004	16757	14424.77
1685186	chr4	rs11723888	170570728	A	T	0.973	0.974	1.0	-0.0316041926269978	0.0526	0.5475	14004	16757	14424.77
1686186	chr4	rs78451452	170570787	T	C	0.987	0.988	0.621	-0.0124977728299804	0.1287	0.9226	8070	8057	7843.12
1693076	chr4	rs17055075	170573296	A	G	0.973	0.974	1.0	-0.0313049258284153	0.0526	0.5513	14004	16757	14424.77
1685485	chr4	rs72694764	170574928	G	A	0.973	0.974	1.0	-0.0316041926269978	0.0526	0.5485	14004	16757	14424.77
1681085	chr4	rs7690784	170575243	G	C	0.828	0.833	0.956	-0.0408949138454712	0.0231	0.07734	14004	16757	14424.77
1688237	chr4	rs28716464	170576069	T	G	0.973	0.973	1.0	-0.0235040691879941	0.0523	0.6526	14004	16757	14424.77
1690462	chr4	rs72694767	170576774	T	C	0.973	0.973	1.0	-0.0226035462098532	0.0523	0.6655	14004	16757	14424.77
1684373	chr4	rs11726813	170577248	C	T	0.973	0.973	1.01	-0.0232993336544035	0.0523	0.6563	14004	16757	14424.77
1695591	chr4	rs11727839	170577902	C	T	0.973	0.973	1.0	-0.0222967349986103	0.0523	0.6695	14004	16757	14424.77
1680110	chr4	rs11941753	170578421	A	G	0.829	0.835	0.986	-0.044599955369026	0.0229	0.05147	14004	16757	14424.77
1692005	chr4	rs10008199	170578540	T	C	0.973	0.973	1.0	-0.0229002198863326	0.0523	0.662	14004	16757	14424.77
1694433	chr4	rs17627811	170579002	C	A	0.256	0.244	0.955	0.0528011569911275	0.0204	0.009752	14004	16757	14424.77
1686827	chr4	rs17627829	170579585	A	G	0.829	0.834	0.987	-0.0437951599996715	0.0229	0.05559	14004	16757	14424.77
1683477	chr4	rs11933931	170580637	C	T	0.745	0.756	0.955	-0.0534957179427506	0.0204	0.00888	14004	16757	14424.77
1701008	chr4	rs28364750	170580777	C	T	0.973	0.973	1.01	-0.0208968257129853	0.0524	0.6898	14004	16757	14424.77
1685525	chr4	rs7678428	170580818	T	C	0.829	0.834	0.986	-0.0442027026797326	0.0229	0.05317	14004	16757	14424.77
1677646	chr4	rs10520159	170581226	G	A	0.973	0.973	1.01	-0.0209989425960583	0.0524	0.6891	14004	16757	14424.77
1690367	chr4	rs72694777	170582644	A	G	0.973	0.973	1.01	-0.0208968257129853	0.0524	0.6904	14004	16757	14424.77
1678127	chr4	rs62333164	170583157	G	A	0.91	0.918	0.92	-0.0685037054338901	0.0328	0.037	14004	16757	14424.77
1696217	chr4	rs150430334	170583359	T	C	0.945	0.948	0.606	-0.0246001168682327	0.0453	0.5868	14004	16757	14424.77
1681199	chr4	rs10520161	170583665	A	T	0.829	0.835	0.986	-0.0437951599996715	0.0229	0.05573	14004	16757	14424.77
1696734	chr4	rs11733978	170584559	A	C	0.973	0.973	1.01	-0.0221024699079472	0.0523	0.6733	14004	16757	14424.77
1697289	chr4	rs34755939	170584703	C	G	0.937	0.943	0.877	-0.0880009573719162	0.0408	0.03089	14004	16757	14424.77
1700868	chr4	rs62333166	170584880	G	A	0.829	0.834	0.987	-0.0433042394092723	0.0229	0.05869	14004	16757	14424.77
1681325	chr4	rs75791226	170585143	G	A	0.944	0.946	0.612	-0.026898543868701	0.0444	0.5438	14004	16757	14424.77
1685020	chr4	rs35582249	170585173	A	G	0.937	0.943	0.877	-0.0880992412266881	0.0407	0.03047	14004	16757	14424.77
1679206	chr4	rs11721480	170585215	G	T	0.973	0.973	1.01	-0.0218980211012161	0.0523	0.6751	14004	16757	14424.77
1702888	chr4	rs35280277	170585506	A	G	0.937	0.943	0.877	-0.0881975347421256	0.0407	0.0303	14004	16757	14424.77
1686705	chr4	rs529396731	170586756	A	G	0.984	0.986	0.477	-0.207405545962148	0.1277	0.1042	7831	10658	8506.71
1701238	chr4	rs35899341	170586793	A	G	0.939	0.945	0.897	-0.0893012695207332	0.0411	0.02971	14004	16757	14424.77
1696342	chr4	rs62333170	170587248	G	A	0.939	0.946	0.895	-0.090001296894138	0.0413	0.02922	14004	16757	14424.77
1686992	chr4	rs13124022	170588145	G	T	0.939	0.945	0.897	-0.0896949746188316	0.0411	0.029	14004	16757	14424.77
1686349	chr4	rs2331719	170589136	T	C	0.738	0.751	0.955	-0.0598986354083514	0.0202	0.003088	14004	16757	14424.77
1682146	chr4	rs12511877	170590389	A	G	0.263	0.25	0.954	0.0594003432814475	0.0202	0.003352	14004	16757	14424.77
1689788	chr4	rs13434675	170590940	G	A	0.973	0.973	1.0	-0.0206007457079636	0.0523	0.6944	14004	16757	14424.77
1681612	chr4	rs13435853	170590989	A	G	0.973	0.973	1.0	-0.0214994661132367	0.0523	0.681	14004	16757	14424.77
1700688	chr4	rs11931360	170592454	T	A	0.829	0.834	0.984	-0.0419997711602818	0.0229	0.06666	14004	16757	14424.77
1692463	chr4	rs112202884	170592734	C	A	0.973	0.973	1.0	-0.0222047099881925	0.0524	0.672	14004	16757	14424.77
1678387	chr4	rs72694785	170593017	G	T	0.973	0.973	1.0	-0.0222047099881925	0.0524	0.6716	14004	16757	14424.77
1689460	chr4	rs112440231	170593145	G	A	0.829	0.834	0.984	-0.0418954871740363	0.0229	0.06725	14004	16757	14424.77
1689914	chr4	rs111859532	170593224	G	A	0.973	0.973	1.0	-0.0222047099881925	0.0524	0.6713	14004	16757	14424.77
1687708	chr4	rs62333171	170593582	C	T	0.939	0.945	0.892	-0.0921043240556392	0.0412	0.02536	14004	16757	14424.77
1682510	chr4	rs34436258	170594046	C	T	0.939	0.945	0.891	-0.0924004172723329	0.0412	0.02499	14004	16757	14424.77
1697864	chr4	rs62333172	170594892	A	G	0.829	0.834	0.983	-0.0414993071780289	0.0229	0.06981	14004	16757	14424.77
1689216	chr4	rs150684853	170595191	A	G	0.988	0.988	0.52	0.0329994782631079	0.1457	0.8211	6987	10686	8044.76
1678003	chr4	rs72694790	170595413	G	A	0.974	0.974	0.987	-0.0150019689183474	0.0541	0.7817	14004	16757	14424.77
1703241	chr4	rs75119568	170595803	A	G	0.829	0.834	0.983	-0.0416973775562091	0.0229	0.06865	14004	16757	14424.77
1692508	chr4	rs34607126	170595804	A	T	0.939	0.945	0.89	-0.0930038414484547	0.0412	0.02393	14004	16757	14424.77
1685090	chr4	rs55889555	170596679	C	T	0.973	0.973	1.0	-0.0226035462098532	0.0525	0.6662	14004	16757	14424.77
1693878	chr4	rs55638949	170597028	A	G	0.819	0.824	0.932	-0.0413012760239546	0.023	0.07234	14004	16757	14424.77
1695258	chr4	rs10222938	170598148	G	A	0.963	0.964	0.91	0.0063994795805678	0.0473	0.8929	14004	16757	14424.77
1683089	chr4	rs55903412	170598582	T	G	0.973	0.973	0.999	-0.0227979086760041	0.0525	0.6632	14004	16757	14424.77
1682155	chr4	rs11723728	170598773	A	G	0.974	0.974	0.984	-0.0147989665120717	0.0543	0.7851	14004	16757	14424.77
1682403	chr4	rs34693969	170599431	C	A	0.938	0.945	0.889	-0.0944975101098114	0.0412	0.02181	14004	16757	14424.77
1688414	chr4	rs115477840	170600144	C	A	0.263	0.25	0.951	0.0602010026907569	0.0202	0.002949	14004	16757	14424.77
1689260	chr4	rs181525169	170600221	C	T	0.973	0.973	0.997	-0.0249999098013234	0.0525	0.6336	14004	16757	14424.77
1701443	chr4	rs144395233	170600332	G	A	0.938	0.945	0.889	-0.094200795398827	0.0412	0.02222	14004	16757	14424.77
1703335	chr4	rs13150107	170600469	C	T	0.938	0.945	0.888	-0.0936954841273232	0.0412	0.02288	14004	16757	14424.77
1676817	chr4	rs181990952	170600538	G	A	0.938	0.945	0.888	-0.094101910056301	0.0412	0.02236	14004	16757	14424.77
1695746	chr4	rs35078786	170600805	C	T	0.938	0.945	0.888	-0.0942996905206311	0.0412	0.02206	14004	16757	14424.77
1686377	chr4	rs13102795	170600832	G	T	0.939	0.945	0.888	-0.0934978231153142	0.0412	0.02332	14004	16757	14424.77
1678083	chr4	rs33965812	170601172	A	G	0.938	0.944	0.891	-0.0942996905206311	0.041	0.02134	14004	16757	14424.77
1692335	chr4	rs3756284	170601449	T	C	0.829	0.834	0.98	-0.0411970648503382	0.0229	0.0725	14004	16757	14424.77
1702451	chr4	rs72694795	170601823	C	T	0.973	0.973	0.996	-0.0244976316004002	0.0525	0.6404	14004	16757	14424.77
1678000	chr4	rs3923997	170601955	C	T	0.973	0.973	0.995	-0.0247026126403718	0.0525	0.6381	14004	16757	14424.77
1687390	chr4	rs2013478	170602223	C	T	0.909	0.916	0.915	-0.0737003629299574	0.0327	0.02427	14004	16757	14424.77
1691369	chr4	rs1966021	170602224	G	A	0.829	0.834	0.982	-0.0409990935346932	0.0229	0.07398	14004	16757	14424.77
1679975	chr4	rs10520162	170602499	A	G	0.829	0.834	0.981	-0.0408949138454712	0.0229	0.0743	14004	16757	14424.77
1680157	chr4	rs2877436	170603523	T	C	0.973	0.973	0.994	-0.0253998626327317	0.0525	0.6289	14004	16757	14424.77
1690486	chr4	rs142324216	170605417	T	C	0.977	0.977	0.558	-0.026600681797179	0.0744	0.7209	14004	16757	14424.77
1701633	chr4	rs2173825	170605538	G	A	0.829	0.834	0.981	-0.0406970023321042	0.0229	0.07586	14004	16757	14424.77
1694185	chr4	rs4692740	170606028	A	G	0.264	0.251	0.952	0.0595039941477318	0.0202	0.00326	14004	16757	14424.77
1682051	chr4	rs11727855	170606457	C	T	0.973	0.973	0.991	-0.0256050287153947	0.0526	0.6265	14004	16757	14424.77
1699669	chr4	rs11733111	170606832	A	G	0.972	0.973	0.992	-0.026898543868701	0.0526	0.6087	14004	16757	14424.77
1682563	chr4	rs56124556	170607076	G	A	0.829	0.834	0.98	-0.0408949138454712	0.023	0.07443	14004	16757	14424.77
1698035	chr4	rs56117747	170607157	G	A	0.829	0.834	0.98	-0.0401035026973339	0.0229	0.08049	14004	16757	14424.77
1701040	chr4	rs34245020	170607716	C	T	0.938	0.944	0.892	-0.0948053072739119	0.0409	0.02038	14004	16757	14424.77
1694271	chr4	rs28420472	170608033	T	C	0.972	0.973	0.972	-0.0270012755029434	0.0532	0.611	14004	16757	14424.77
1677806	chr4	rs28404050	170608035	A	G	0.972	0.973	0.976	-0.0281011651109099	0.0528	0.5947	14004	16757	14424.77
1691260	chr4	rs7660307	170608397	T	A	0.829	0.834	0.981	-0.0411032840784537	0.0229	0.07313	14004	16757	14424.77
1693863	chr4	rs7677075	170608582	T	A	0.829	0.834	0.98	-0.0413950753663857	0.0229	0.07137	14004	16757	14424.77
1694119	chr4	rs11940555	170609514	T	C	0.829	0.834	0.981	-0.0403012967735257	0.0229	0.0791	14004	16757	14424.77
1678506	chr4	rs11940982	170610875	A	G	0.829	0.834	0.981	-0.0408011614039327	0.0229	0.07504	14004	16757	14424.77
1684734	chr4	rs113230294	170611542	C	G	0.972	0.973	0.984	-0.0251024465608414	0.0528	0.6344	14004	16757	14424.77
1693860	chr4	rs2270863	170611981	A	G	0.264	0.252	0.954	0.0597960433459657	0.0202	0.003075	14004	16757	14424.77
1682855	chr4	rs7667711	170612238	G	A	0.829	0.834	0.981	-0.0408011614039327	0.0229	0.07486	14004	16757	14424.77
1689903	chr4	rs10213390	170612340	T	G	0.972	0.973	0.982	-0.0243951568347216	0.0528	0.6433	14004	16757	14424.77
1679114	chr4	rs17051938	170612814	C	T	0.972	0.973	0.983	-0.0247026126403718	0.0528	0.6399	14004	16757	14424.77
1698839	chr4	rs6823311	170615333	A	G	0.264	0.252	0.954	0.0595982128860241	0.0202	0.003157	14004	16757	14424.77
1682157	chr4	rs6852201	170615503	C	T	0.265	0.252	0.955	0.0595982128860241	0.0202	0.003127	14004	16757	14424.77
1681981	chr4	rs35136788	170615851	G	A	0.937	0.944	0.894	-0.0966981425791736	0.0408	0.01765	14004	16757	14424.77
1690456	chr4	rs72696626	170616465	C	T	0.264	0.252	0.955	0.0592966816705476	0.0202	0.003272	14004	16757	14424.77
1698593	chr4	rs56917743	170617154	A	G	0.829	0.834	0.981	-0.0404991299799539	0.0229	0.07754	14004	16757	14424.77
1676834	chr4	rs193217739	170617327	G	A	0.987	0.987	0.489	0.0501035869662456	0.1278	0.695	9180	11864	9568.67
1686079	chr4	rs72696630	170617777	A	G	0.97	0.971	0.905	-0.0271040176920589	0.0527	0.6077	14004	16757	14424.77
1698307	chr4	rs77661390	170619885	T	C	0.89	0.893	0.893	-0.0319964709431669	0.0285	0.2603	14004	16757	14424.77
1697402	chr4	rs117113952	170620250	G	A	0.965	0.968	0.694	0.0902976379807806	0.0569	0.1126	11315	14058	11730.79
1702797	chr4	rs62346178	170620812	A	G	0.83	0.834	0.983	-0.0366951051877892	0.0229	0.1095	14004	16757	14424.77
1679891	chr4	rs111543507	170620926	G	A	0.974	0.974	0.97	-0.015895669405385	0.0545	0.7708	14004	16757	14424.77
1688841	chr4	rs62346179	170621045	T	G	0.829	0.833	0.972	-0.0366017456445608	0.023	0.1117	14004	16757	14424.77
1695781	chr4	rs35951896	170621232	C	T	0.934	0.941	0.887	-0.0949042622000238	0.0402	0.01818	14004	16757	14424.77
1688541	chr4	rs12330960	170621973	A	G	0.83	0.834	0.982	-0.0369959896867261	0.0229	0.1067	14004	16757	14424.77
1691614	chr4	rs117457743	170622429	T	A	0.989	0.987	0.755	0.13729803989367	0.1173	0.2417	8800	8379	8361.68
1680768	chr4	rs11727690	170623554	G	A	0.972	0.973	0.975	-0.0217958123704574	0.0531	0.6818	14004	16757	14424.77
1679352	chr4	rs11946332	170623982	C	G	0.83	0.834	0.983	-0.0370997639570267	0.0229	0.1056	14004	16757	14424.77
1683201	chr4	rs62346181	170624330	T	C	0.934	0.941	0.89	-0.0932014048340167	0.0401	0.02011	14004	16757	14424.77
1687942	chr4	rs17055093	170626391	C	T	0.972	0.973	0.974	-0.021101069908054	0.0531	0.6911	14004	16757	14424.77
1679613	chr4	rs10520163	170626552	T	C	0.265	0.253	0.956	0.0555955265008719	0.0202	0.005843	14004	16757	14424.77
1702602	chr4	rs10520164	170626898	C	T	0.83	0.835	0.984	-0.0391983134041576	0.0229	0.08791	14004	16757	14424.77
1700202	chr4	rs1566522	170628474	A	G	0.265	0.253	0.952	0.055500929860874	0.0202	0.006031	14004	16757	14424.77
1696632	chr4	rs9996636	170628524	A	G	0.735	0.748	0.952	-0.0562952570552056	0.0202	0.005371	14004	16757	14424.77
1682827	chr4	rs72696645	170630705	G	A	0.972	0.973	0.964	-0.0182047046548463	0.0533	0.7332	14004	16757	14424.77
1678276	chr4	rs35695165	170630795	A	T	0.935	0.941	0.868	-0.0885033985914034	0.0407	0.02964	14004	16757	14424.77
1689990	chr4	rs13103267	170631146	G	A	0.935	0.941	0.867	-0.0880009573719162	0.0407	0.03068	14004	16757	14424.77
1700403	chr4	rs17659801	170632482	A	G	0.831	0.835	0.974	-0.039104719880761	0.0231	0.09052	14004	16757	14424.77
1683458	chr4	rs72696649	170633020	T	A	0.907	0.914	0.886	-0.0625990697565225	0.033	0.05805	14004	16757	14424.77
1701823	chr4	rs62346184	170633035	C	T	0.934	0.941	0.854	-0.0886017318428716	0.0409	0.03047	14004	16757	14424.77
1689804	chr4	rs58157393	170633222	A	C	0.735	0.748	0.935	-0.0564010536507698	0.0204	0.005621	14004	16757	14424.77
1683427	chr4	rs17055097	170633451	C	A	0.972	0.973	0.954	-0.0174005146801673	0.0535	0.7445	14004	16757	14424.77
1699172	chr4	rs1058868	170634390	C	T	0.835	0.839	0.963	-0.0352023974087295	0.0234	0.1327	14004	16757	14424.77
1683057	chr4	rs1010713	170634408	A	G	0.972	0.973	0.95	-0.0164038098256767	0.0534	0.7589	14004	16757	14424.77
1702968	chr4	rs56398350	170635104	A	G	0.831	0.835	0.968	-0.0383978517965666	0.0232	0.09718	14004	16757	14424.77
1698640	chr4	rs72696653	170635590	G	A	0.972	0.973	0.947	-0.0186019483996616	0.0537	0.7288	14004	16757	14424.77
1679180	chr4	rs2062611	170635604	C	A	0.267	0.254	0.927	0.0579009158948382	0.0204	0.004603	14004	16757	14424.77
1686788	chr4	rs13115372	170635636	A	G	0.933	0.94	0.835	-0.0949042622000238	0.0408	0.02004	14004	16757	14424.77
1689473	chr4	rs11729850	170637518	C	T	0.972	0.973	0.943	-0.0187038311937836	0.0538	0.7276	14004	16757	14424.77
1691330	chr4	rs72696657	170638466	C	T	0.267	0.254	0.921	0.0584009748744768	0.0205	0.00436	14004	16757	14424.77
1679202	chr4	rs55833721	170639450	T	C	0.831	0.835	0.963	-0.040197189751413	0.0232	0.08374	14004	16757	14424.77
1694153	chr4	rs28374431	170640154	A	T	0.831	0.835	0.961	-0.0403012967735257	0.0232	0.08273	14004	16757	14424.77
1698399	chr4	rs6842802	170640421	T	G	0.734	0.747	0.917	-0.058901107920161	0.0206	0.004131	14004	16757	14424.77
1700237	chr4	rs28704165	170640993	T	C	0.831	0.835	0.96	-0.0404991299799539	0.0233	0.08174	14004	16757	14424.77
1697680	chr4	rs7438	170642246	A	G	0.266	0.254	0.912	0.0579952857871378	0.0206	0.004888	14004	16757	14424.77
1681009	chr4	rs13550	170642781	C	T	0.831	0.835	0.958	-0.0396976268585458	0.0233	0.08769	14004	16757	14424.77
1689641	chr4	rs6845516	170645419	G	A	0.832	0.836	0.946	-0.0396976268585458	0.0235	0.09078	14004	16757	14424.77
1688504	chr4	rs72696662	170645523	A	G	0.972	0.972	0.902	-0.0128015918372089	0.0544	0.8136	14004	16757	14424.77
1683695	chr4	rs4420942	170645539	T	C	0.933	0.94	0.802	-0.0969955993261986	0.0415	0.01945	14004	16757	14424.77
1683717	chr4	rs72696665	170646003	G	T	0.265	0.253	0.896	0.0556995724703668	0.0208	0.007371	14004	16757	14424.77
1683190	chr4	rs11942808	170646088	C	T	0.835	0.838	0.942	-0.0378991867540796	0.0237	0.1091	14004	16757	14424.77
1691305	chr4	rs77370415	170646609	T	C	0.964	0.965	0.615	0.0407003871263756	0.0556	0.4643	14004	16757	14424.77
1680955	chr4	rs13111508	170646968	T	C	0.934	0.942	0.682	-0.101003355216417	0.0469	0.03116	14004	16757	14424.77
1685173	chr4	rs6816710	170647991	G	A	0.0923	0.0886	0.931	0.0317021347305135	0.0308	0.3039	14004	16757	14424.77
1700429	chr4	rs11732885	170651174	C	T	0.183	0.175	0.941	0.0376040223973664	0.0233	0.1069	14004	16757	14424.77
1701916	chr4	rs74541080	170651423	G	A	0.952	0.952	0.872	-0.0101008421794295	0.0424	0.8122	14004	16757	14424.77
1682638	chr4	rs4692742	170651811	C	T	0.183	0.174	0.949	0.036997088886122	0.0232	0.1114	14004	16757	14424.77
1677517	chr4	rs72696674	170651987	G	T	0.952	0.952	0.874	-0.009797842480111	0.0424	0.818	14004	16757	14424.77
1682514	chr4	rs13141011	170653497	G	A	0.957	0.963	0.76	-0.0924991344969235	0.056	0.09863	13317	16265	13851.39
1682307	chr4	rs17628004	170653643	A	G	0.182	0.173	0.944	0.0369007163483657	0.0234	0.114	14004	16757	14424.77
1695812	chr4	rs56277136	170653920	A	G	0.952	0.952	0.873	-0.010302892995897	0.0424	0.8084	14004	16757	14424.77
1692560	chr4	rs6854083	170654648	A	G	0.964	0.962	0.826	0.0409019913204257	0.0497	0.4109	14004	16757	14424.77
1681743	chr4	rs60578368	170657341	G	A	0.922	0.924	0.962	-0.0251024465608414	0.0326	0.4409	14004	16757	14424.77
1683870	chr4	rs1542872	170657367	A	G	0.952	0.952	0.858	-0.0083043861636152	0.0427	0.8453	14004	16757	14424.77
1682055	chr4	rs6832007	170657998	T	C	0.921	0.923	0.963	-0.01999864650669	0.0324	0.5376	14004	16757	14424.77
1687664	chr4	rs6850430	170658028	C	T	0.951	0.95	0.854	-0.0027036515743148	0.0422	0.949	14004	16757	14424.77
1687198	chr4	rs6832030	170658030	T	C	0.951	0.95	0.853	-0.0025031302181184	0.0422	0.9529	14004	16757	14424.77
1689703	chr4	rs17628016	170658092	G	A	0.922	0.925	0.965	-0.0242004837056584	0.0327	0.4578	14004	16757	14424.77
1700961	chr4	rs55710525	170658332	T	A	0.922	0.925	0.966	-0.0239034240815591	0.0327	0.4635	14004	16757	14424.77
1677576	chr4	rs7691713	170658420	G	T	0.0589	0.0587	0.857	0.0032048589489113	0.0388	0.935	14004	16757	14424.77
1681581	chr4	rs17055114	170658731	A	G	0.874	0.876	0.933	-0.0176956485356892	0.0267	0.5072	14004	16757	14424.77
1698744	chr4	rs17545654	170659558	G	C	0.986	0.988	0.728	-0.172402909611026	0.1076	0.1092	9801	10821	9847.12
1680707	chr4	rs3775988	170659610	C	G	0.139	0.136	0.939	0.016296487966892	0.0255	0.5227	14004	16757	14424.77
1681334	chr4	rs72696684	170660605	A	C	0.951	0.951	0.84	-0.002002002670673	0.0428	0.9627	14004	16757	14424.77
1687595	chr4	rs72976699	170661163	T	G	0.924	0.926	0.971	-0.0235040691879941	0.0328	0.4743	14004	16757	14424.77
1693046	chr4	rs17055115	170661750	T	A	0.924	0.926	0.973	-0.0226035462098532	0.0328	0.4903	14004	16757	14424.77
1697472	chr4	rs7684296	170662275	C	T	0.924	0.926	0.975	-0.0222047099881925	0.0328	0.4995	14004	16757	14424.77
1677939	chr4	rs141924328	170662302	G	C	0.989	0.988	0.555	0.173902885684231	0.1411	0.2177	7898	11555	8912.35
1683784	chr4	rs80083558	170662966	A	G	0.931	0.931	0.732	-0.0404991299799539	0.0388	0.2968	14004	16757	14424.77
1696984	chr4	rs1047642	170663235	C	T	0.0851	0.0827	0.988	0.0199986865066891	0.0309	0.5164	14004	16757	14424.77
1693704	chr4	rs184960612	170663748	C	T	0.975	0.976	0.591	-0.0352956263947246	0.0714	0.6207	14004	16757	14424.77
1690087	chr4	rs10018221	170664777	T	C	0.0875	0.0848	0.997	0.016296487966892	0.0304	0.5929	14004	16757	14424.77
1680144	chr4	rs10021555	170665961	T	C	0.0883	0.0852	0.997	0.0189002595004805	0.0303	0.5331	14004	16757	14424.77
1680783	chr4	rs10029498	170666194	G	A	0.0874	0.0846	0.998	0.0167981182758809	0.0304	0.5815	14004	16757	14424.77
1681197	chr4	rs2331721	170668031	C	T	0.0835	0.0811	0.994	0.0209000641077417	0.0311	0.5021	14004	16757	14424.77
1695253	chr4	rs2877469	170668341	A	C	0.0869	0.084	1.0	0.0199986865066891	0.0305	0.5113	14004	16757	14424.77
1696643	chr4	rs35744315	170669824	C	A	0.0853	0.083	0.995	0.0139029051689914	0.0308	0.6506	14004	16757	14424.77
1677835	chr4	rs10020331	170670592	T	C	0.087	0.084	1.0	0.0207041815582916	0.0305	0.4959	14004	16757	14424.77
1681103	chr4	rs7661889	170671152	C	A	0.087	0.0841	1.0	0.0199006617063362	0.0305	0.5147	14004	16757	14424.77
1684594	chr4	rs11733986	170673242	A	T	0.0858	0.0827	0.991	0.0243022925229648	0.0308	0.4311	14004	16757	14424.77
1684556	chr4	rs10016129	170673846	C	T	0.0869	0.0839	0.991	0.0203025023378308	0.0306	0.5069	14004	16757	14424.77
1688348	chr4	rs10034188	170676306	A	G	0.0866	0.0835	0.984	0.0225048553400694	0.0308	0.464	14004	16757	14424.77
1696238	chr4	rs13122912	170676328	G	A	0.0873	0.0843	0.983	0.0195967237465575	0.0306	0.5223	14004	16757	14424.77
1694510	chr4	rs11540095	170678993	T	C	0.112	0.111	0.825	0.0105046326450854	0.0297	0.7229	14004	16757	14424.77
1699299	chr4	rs12507746	170680194	C	T	0.0305	0.0302	0.388	-0.0303045802648556	0.0904	0.7372	11612	12857	11523.59
1686252	chr4	rs4048724	170680506	G	A	0.0672	0.0651	0.366	-0.0102018624845967	0.0555	0.8541	14004	16757	14424.77
1703112	chr4	rs55888352	170680720	C	A	0.957	0.959	0.577	-0.090296767981159	0.0547	0.09847	14004	16757	14424.77
1684636	chr4	rs7669601	170680770	A	G	0.142	0.142	0.543	-0.0062998021485279	0.0321	0.844	14004	16757	14424.77
1696469	chr4	rs80301183	170681004	C	T	0.981	0.982	0.483	-0.0686964868417913	0.0923	0.4571	13414	16167	13834.77
1696117	chr4	rs11737099	170681015	A	C	0.425	0.427	0.548	-0.0127003085782322	0.0227	0.5768	14004	16757	14424.77
1698991	chr4	rs4692745	170681863	G	A	0.199	0.197	0.478	0.0060019521956343	0.0308	0.8448	14004	16757	14424.77
1685609	chr4	rs142356476	170684002	A	G	0.988	0.986	0.469	0.212996241061874	0.1327	0.1085	9661	10869	9817.22
1694835	chr4	rs72698207	170684034	C	T	0.969	0.968	0.882	0.0808977266559906	0.0509	0.1118	14004	16757	14424.77
1681428	chr4	rs72698208	170685579	G	A	0.969	0.968	0.887	0.0807962698280896	0.0507	0.1107	14004	16757	14424.77
1700200	chr4	rs72698209	170685607	C	T	0.969	0.968	0.887	0.0807962698280896	0.0507	0.1106	14004	16757	14424.77
1702889	chr4	rs10006579	170685934	T	A	0.0566	0.056	0.841	-0.0413012760239546	0.0427	0.334	14004	16757	14424.77
1702307	chr4	rs67776117	170686206	G	A	0.968	0.968	0.892	0.0813034510640348	0.0504	0.107	14004	16757	14424.77
1686474	chr4	rs1909882	170686259	G	A	0.0709	0.0705	0.847	-0.040197189751413	0.0383	0.2938	14004	16757	14424.77
1701458	chr4	rs72698210	170686346	G	T	0.969	0.968	0.892	0.0806025509320504	0.0505	0.1103	14004	16757	14424.77
1678412	chr4	rs4692746	170686690	C	G	0.066	0.0652	0.857	-0.0380965452668448	0.0398	0.3377	14004	16757	14424.77
1693086	chr4	rs4692747	170687057	G	T	0.0706	0.0702	0.851	-0.0401035026973339	0.0383	0.2954	14004	16757	14424.77
1701132	chr4	rs9998572	170687567	C	T	0.964	0.963	0.884	0.0785985885121491	0.0473	0.09636	14004	16757	14424.77
1696425	chr4	rs139978403	170687760	C	T	0.983	0.985	0.552	-0.0814053022506909	0.094	0.3865	12424	15167	12839.79
1700219	chr4	rs72698212	170688267	T	C	0.964	0.963	0.886	0.0783027332571736	0.0473	0.09824	14004	16757	14424.77
1697466	chr4	rs12645783	170688428	T	G	0.0687	0.0685	0.866	-0.0449032281024259	0.0384	0.2423	14004	16757	14424.77
1697868	chr4	rs9312454	170688979	A	G	0.0638	0.0633	0.882	-0.0423022562339069	0.0398	0.2884	14004	16757	14424.77
1689388	chr4	rs78639863	170689600	G	A	0.975	0.977	0.455	-0.12890212424086	0.0823	0.1174	14004	16757	14424.77
1701271	chr4	rs141250892	170690680	C	T	0.983	0.985	0.559	-0.0856995105900367	0.0988	0.3859	11315	14058	11730.79
1700283	chr4	rs4692748	170691171	G	A	0.0687	0.0684	0.869	-0.0458031298018141	0.0384	0.2325	14004	16757	14424.77
1680290	chr4	rs56705923	170691680	C	G	0.984	0.983	0.371	0.0199006617063362	0.1101	0.8567	13414	16167	13834.77
1690510	chr4	rs56296903	170691863	G	A	0.968	0.968	0.906	0.0762014934935767	0.05	0.1276	14004	16757	14424.77
1686600	chr4	rs139342545	170692679	A	T	0.964	0.963	0.89	0.0773035750572786	0.0471	0.1012	14004	16757	14424.77
1697972	chr4	rs56159723	170693241	C	A	0.964	0.963	0.89	0.0775997260223964	0.0471	0.09967	14004	16757	14424.77
1693515	chr4	rs28681153	170693476	G	T	0.964	0.962	0.891	0.0775997260223964	0.047	0.0984	14004	16757	14424.77
1686036	chr4	rs117554889	170693736	G	A	0.968	0.97	0.87	0.0204984635773248	0.0572	0.7197	11315	14058	11730.79
1687350	chr4	rs4692749	170693902	T	G	0.0687	0.0684	0.869	-0.0473012731180131	0.0384	0.2179	14004	16757	14424.77
1691570	chr4	rs115881022	170694017	A	G	0.908	0.91	0.586	0.004101577021075	0.038	0.9148	14004	16757	14424.77
1698539	chr4	rs7668558	170694561	G	A	0.0611	0.0606	0.853	-0.0442967745820927	0.0406	0.2749	14004	16757	14424.77
1696197	chr4	rs116401606	170694775	G	A	0.909	0.911	0.59	0.0037031349243813	0.0381	0.9231	14004	16757	14424.77
1684961	chr4	rs116262949	170695553	C	A	0.969	0.968	0.898	0.0736964589223369	0.0505	0.1449	14004	16757	14424.77
1702491	chr4	rs4692750	170695748	C	A	0.0615	0.0606	0.861	-0.0374007702544828	0.0407	0.3571	14004	16757	14424.77
1698202	chr4	rs72698225	170697099	T	C	0.969	0.968	0.91	0.0758029634155007	0.05	0.1295	14004	16757	14424.77
1699546	chr4	rs56192312	170698112	C	A	0.968	0.968	0.911	0.0753022587095424	0.0499	0.1312	14004	16757	14424.77
1697264	chr4	rs12641867	170699083	T	C	0.056	0.0551	0.857	-0.0383043331577141	0.0425	0.3677	14004	16757	14424.77
1682801	chr4	rs186541386	170701206	A	G	0.987	0.988	0.424	-0.141298622463456	0.1362	0.2993	10230	12158	10314.71
1682546	chr4	rs2133954	170701875	A	G	0.056	0.055	0.858	-0.0380965452668448	0.0425	0.3705	14004	16757	14424.77
1682153	chr4	rs4521310	170702504	C	T	0.0658	0.0642	0.866	-0.035596090043474	0.0398	0.3705	14004	16757	14424.77
1697790	chr4	rs79073672	170702544	C	T	0.901	0.903	0.602	0.0060019521956343	0.0365	0.8698	14004	16757	14424.77
1692021	chr4	rs72698233	170702701	A	G	0.969	0.968	0.911	0.0763034175417175	0.0501	0.1274	14004	16757	14424.77
1698937	chr4	rs72698234	170702752	A	T	0.969	0.968	0.911	0.0760995590558653	0.0501	0.1287	14004	16757	14424.77
1688190	chr4	rs181121210	170703504	G	A	0.985	0.985	0.605	0.003902375817241	0.0955	0.9672	12348	15108	12772.29
1685439	chr4	rs72698236	170703610	G	A	0.968	0.968	0.91	0.0750981960059311	0.0501	0.1337	14004	16757	14424.77
1691528	chr4	rs111325435	170704237	C	T	0.942	0.945	0.396	-0.102697398238343	0.0573	0.07303	14004	16757	14424.77
1687986	chr4	rs72698238	170705295	G	C	0.969	0.968	0.913	0.0750981960059311	0.0501	0.1336	14004	16757	14424.77
1701256	chr4	rs4692751	170706770	G	A	0.0572	0.0556	0.866	-0.0328021562323804	0.0422	0.4363	14004	16757	14424.77
1697000	chr4	rs12650742	170706947	G	A	0.0572	0.0556	0.866	-0.0326988269632397	0.0422	0.4378	14004	16757	14424.77
1684148	chr4	rs12644857	170706960	C	A	0.0572	0.0556	0.866	-0.0325955083699338	0.0422	0.4393	14004	16757	14424.77
1702871	chr4	rs140752517	170707238	T	C	0.985	0.987	0.483	-0.125597237159264	0.1195	0.2934	9487	12307	10159.19
1684933	chr4	rs55722406	170708219	G	A	0.968	0.968	0.913	0.0750981960059311	0.05	0.1335	14004	16757	14424.77
1682639	chr4	rs57128033	170708770	A	G	0.968	0.968	0.913	0.0749961490364056	0.05	0.1335	14004	16757	14424.77
1683703	chr4	rs67977438	170708881	A	G	0.968	0.968	0.913	0.0749961490364056	0.05	0.1336	14004	16757	14424.77
1679125	chr4	rs72698245	170709833	A	G	0.968	0.967	0.912	0.0773961316557046	0.05	0.1216	14004	16757	14424.77
1701292	chr4	rs72698249	170711942	G	A	0.968	0.967	0.912	0.077701507663852	0.0501	0.1206	14004	16757	14424.77
1679925	chr4	rs1964036	170712326	A	G	0.0668	0.0643	0.868	-0.0331018715051171	0.0397	0.4045	14004	16757	14424.77
1682418	chr4	rs6553459	170713166	G	A	0.968	0.967	0.911	0.0768962242207427	0.0497	0.1222	14004	16757	14424.77
1703239	chr4	rs11132815	170715865	C	A	0.0581	0.0502	0.773	0.112596274302389	0.0484	0.01998	13513	16078	13854.87
1686433	chr4	rs11132816	170717008	G	A	0.0975	0.0894	0.857	0.0204004877576787	0.0337	0.546	14004	16757	14424.77
1695818	chr4	rs12510928	170717803	C	T	0.0971	0.089	0.851	0.0219962978718961	0.0339	0.5166	14004	16757	14424.77
1678375	chr4	rs9994595	170717856	A	T	0.0583	0.0504	0.778	0.110700233953311	0.0482	0.02164	13513	16078	13854.87
1683541	chr4	rs79052341	170717919	T	C	0.973	0.975	0.851	0.0063001125484799	0.0629	0.9198	11315	14058	11730.79
1678008	chr4	rs6835612	170719215	C	T	0.926	0.934	0.814	-0.0394999521368577	0.0421	0.3478	13513	16078	13854.87
1680314	chr4	rs117933706	170719376	T	C	0.977	0.977	0.854	0.0513012943555507	0.0706	0.4676	10839	12040	10960.49
1681003	chr4	rs35538400	170719464	A	T	0.942	0.95	0.776	-0.10640550591445	0.0484	0.02793	13513	16078	13854.87
1685209	chr4	rs150514218	170719583	T	C	0.975	0.976	0.831	0.0487996879336047	0.0655	0.4559	11315	14058	11730.79
1681801	chr4	rs12647010	170720368	C	G	0.902	0.899	0.604	0.0485044090596151	0.0366	0.185	14004	16757	14424.77
1684724	chr4	rs144196114	170721416	G	A	0.984	0.983	0.608	0.110700233953311	0.095	0.2442	11315	14058	11730.79
1702367	chr4	rs11132817	170721728	C	G	0.0232	0.0234	0.83	-0.0892028674607707	0.0681	0.1905	11315	14058	11730.79
1691794	chr4	rs6814875	170723363	C	T	0.0233	0.0231	0.83	-0.0713993361302911	0.0683	0.2958	11315	14058	11730.79
1690072	chr4	rs72698267	170726047	C	T	0.971	0.969	0.89	0.103503793014661	0.0552	0.06051	12895	15648	13315.77
1701958	chr4	rs4692753	170726302	G	A	0.0299	0.0315	0.9	-0.0999971464925023	0.0544	0.06581	12895	15648	13315.77
1698961	chr4	rs1500931	170728533	T	A	0.0283	0.0302	0.889	-0.107796814358176	0.0536	0.04433	14004	16757	14424.77
1680755	chr4	rs56303187	170728749	A	G	0.97	0.969	0.899	0.101301288129999	0.0546	0.06347	12895	15648	13315.77
1699571	chr4	rs1500930	170729657	A	G	0.209	0.213	0.571	-0.0608015124606624	0.0279	0.02922	14004	16757	14424.77
1701856	chr4	rs72698279	170730959	A	G	0.97	0.969	0.905	0.0961007762914555	0.0542	0.0764	12895	15648	13315.77
1678656	chr4	rs1500929	170731116	C	T	0.029	0.0308	0.901	-0.101401695470647	0.0527	0.05424	14004	16757	14424.77
1690437	chr4	rs1500928	170731463	G	T	0.0291	0.0309	0.902	-0.101003355216417	0.0526	0.05473	14004	16757	14424.77
1685289	chr4	rs11132818	170731497	G	T	0.029	0.0308	0.903	-0.101003355216417	0.0526	0.05482	14004	16757	14424.77
1677516	chr4	rs4692575	170733053	C	T	0.0287	0.0305	0.901	-0.10249795004435	0.0529	0.05246	14004	16757	14424.77
1678701	chr4	rs4692576	170733214	C	T	0.0343	0.0356	0.925	-0.0955972209967065	0.0483	0.04795	14004	16757	14424.77
1691308	chr4	rs4692577	170733215	A	T	0.0343	0.0356	0.926	-0.0953991837650599	0.0483	0.04839	14004	16757	14424.77
1696711	chr4	rs4692754	170733363	G	A	0.0291	0.0308	0.909	-0.0964007742863544	0.0524	0.06584	14004	16757	14424.77
1703400	chr4	rs976316	170733902	C	T	0.0291	0.0309	0.916	-0.0992017421200319	0.0521	0.05696	14004	16757	14424.77
1702361	chr4	rs72698290	170734112	C	T	0.97	0.969	0.923	0.0968998247399593	0.0536	0.07061	12895	15648	13315.77
1679636	chr4	rs111953793	170735289	C	T	0.955	0.957	0.346	-0.111501555525703	0.0695	0.1085	14004	16757	14424.77
1702528	chr4	rs975764	170735533	G	T	0.0292	0.031	0.925	-0.0964998872256298	0.0518	0.06222	14004	16757	14424.77
1693527	chr4	rs111752414	170736403	C	A	0.97	0.968	0.934	0.0941003573550956	0.0531	0.07649	12895	15648	13315.77
1695095	chr4	rs77742101	170736879	G	T	0.97	0.968	0.935	0.0932990679648179	0.0531	0.07886	12895	15648	13315.77
1696524	chr4	rs1995305	170737119	T	G	0.0293	0.031	0.931	-0.0970947712407937	0.0515	0.05947	14004	16757	14424.77
1700504	chr4	rs72698294	170737636	G	C	0.97	0.968	0.937	0.0926976792856023	0.053	0.08038	12895	15648	13315.77
1697851	chr4	rs116975891	170738128	T	C	0.987	0.987	0.526	-0.0795953077717999	0.1029	0.4391	14004	16757	14424.77
1701580	chr4	rs10035008	170738394	G	C	0.0294	0.0311	0.93	-0.0944975101098114	0.0515	0.06646	14004	16757	14424.77
1682574	chr4	rs6814791	170738438	T	C	0.0294	0.0311	0.931	-0.0944975101098114	0.0514	0.06625	14004	16757	14424.77
1694157	chr4	rs4692755	170738791	C	T	0.0339	0.0351	0.965	-0.0896949746188316	0.0476	0.0597	14004	16757	14424.77
1680731	chr4	rs72698298	170739138	T	A	0.97	0.968	0.938	0.0929984188337525	0.053	0.07917	12895	15648	13315.77
1681004	chr4	rs4440180	170739535	C	G	0.966	0.965	0.963	0.0921962456307218	0.0478	0.05378	14004	16757	14424.77
1682993	chr4	rs4072504	170740266	T	G	0.966	0.965	0.964	0.0918040404750372	0.0478	0.05474	14004	16757	14424.77
1692853	chr4	rs10022857	170741902	T	C	0.971	0.969	0.927	0.0989037153144551	0.0519	0.05635	14004	16757	14424.77
1693002	chr4	rs6822452	170742366	G	A	0.0339	0.0351	0.971	-0.0899028259293165	0.0475	0.05841	14004	16757	14424.77
1699436	chr4	rs72700304	170743085	G	A	0.97	0.969	0.94	0.0916033178729985	0.0529	0.08366	12895	15648	13315.77
1677317	chr4	rs72700306	170743230	C	T	0.97	0.968	0.899	0.099102978043021	0.0514	0.05376	14004	16757	14424.77
1689530	chr4	rs4692578	170743258	G	A	0.969	0.97	0.205	-0.155298004419143	0.1067	0.1454	14004	16757	14424.77
1680121	chr4	rs72700309	170743765	C	T	0.97	0.969	0.94	0.0912017517597817	0.0529	0.08487	12895	15648	13315.77
1681945	chr4	rs9312457	170743941	C	T	0.966	0.965	0.972	0.0901971304175018	0.0475	0.05773	14004	16757	14424.77
1693687	chr4	rs78078638	170743967	A	G	0.976	0.977	0.867	0.0528011569911275	0.066	0.4238	11315	14058	11730.79
1702301	chr4	rs6824832	170744772	T	C	0.966	0.965	0.973	0.0897035830817786	0.0475	0.05907	14004	16757	14424.77
1684812	chr4	rs55958461	170744990	T	C	0.967	0.965	0.969	0.089895547102826	0.0479	0.06056	14004	16757	14424.77
1679192	chr4	rs28678973	170745306	T	C	0.971	0.969	0.931	0.0922965524785719	0.0517	0.07412	14004	16757	14424.77
1683435	chr4	rs4692581	170745579	T	C	0.0331	0.0343	0.968	-0.0913042144088996	0.0481	0.05762	14004	16757	14424.77
1677975	chr4	rs10035018	170745616	T	C	0.884	0.877	0.601	0.052601937740197	0.0341	0.1225	14004	16757	14424.77
1677350	chr4	rs146418622	170746836	G	A	0.985	0.986	0.598	-0.0995993652227547	0.1122	0.375	9577	10444	9552.91
1686937	chr4	rs369803872	170749650	C	T	0.978	0.978	0.859	0.0684994164246923	0.0683	0.316	11315	14058	11730.79
1701567	chr4	rs11132819	170750106	G	A	0.0337	0.0348	0.988	-0.0896949746188316	0.0472	0.05724	14004	16757	14424.77
1677122	chr4	rs62344484	170752204	C	G	0.886	0.879	0.603	0.0509022179271191	0.0342	0.1363	14004	16757	14424.77
1679659	chr4	rs117908145	170752699	A	G	0.985	0.985	0.497	0.0624958112255439	0.0975	0.5214	14004	16757	14424.77
1679565	chr4	rs11945786	170753739	C	T	0.0851	0.0819	0.73	-0.0352023974087295	0.0388	0.3656	14004	16757	14424.77
1702050	chr4	rs7692690	170753953	T	C	0.0338	0.0348	0.998	-0.0867023338392929	0.0469	0.06442	14004	16757	14424.77
1689387	chr4	rs10866343	170754412	G	A	0.0338	0.0348	0.998	-0.0860046112211286	0.0469	0.06647	14004	16757	14424.77
1678012	chr4	rs7666155	170757025	T	G	0.0337	0.0348	0.991	-0.0869968316408684	0.0471	0.06471	14004	16757	14424.77
1701324	chr4	rs72700326	170757346	G	A	0.97	0.969	0.941	0.0884045727082867	0.053	0.09557	12895	15648	13315.77
1678419	chr4	rs10020179	170758372	G	A	0.0336	0.0346	0.978	-0.0862007965078615	0.0475	0.06937	14004	16757	14424.77
1689374	chr4	rs10028741	170758565	C	G	0.0843	0.0813	0.702	-0.0378991867540796	0.0396	0.3382	14004	16757	14424.77
1692799	chr4	rs10015829	170762017	G	A	0.929	0.926	0.696	0.0326994961630157	0.0388	0.3986	14004	16757	14424.77
1683167	chr4	rs72700329	170762583	G	C	0.97	0.969	0.923	0.0857005181895291	0.0539	0.112	12895	15648	13315.77
1697101	chr4	rs4692757	170762738	A	G	0.0329	0.034	0.954	-0.0884050750084128	0.0485	0.06811	14004	16757	14424.77
1703074	chr4	rs6852139	170763521	C	T	0.0859	0.0821	0.683	-0.020498669477346	0.0393	0.6026	14004	16757	14424.77
1693027	chr4	rs72700330	170763650	G	A	0.971	0.969	0.919	0.0859024290007033	0.0541	0.1126	12895	15648	13315.77
1695450	chr4	rs6849310	170766662	A	G	0.032	0.0332	0.926	-0.0974033689970919	0.0498	0.05019	14004	16757	14424.77
1695706	chr4	rs13110366	170770486	A	G	0.0327	0.0338	0.891	-0.0931026182623243	0.0501	0.06323	14004	16757	14424.77
1698633	chr4	rs72494059	170770963	T	C	0.905	0.9	0.598	0.0641009254065236	0.037	0.08312	14004	16757	14424.77
1681524	chr4	rs11944018	170772753	T	G	0.0905	0.0938	0.745	-0.0677971580658255	0.0337	0.04407	14004	16757	14424.77
1699219	chr4	rs7654944	170772962	T	A	0.0581	0.0604	0.662	-0.0380030548002074	0.0433	0.3799	14004	16757	14424.77
1677632	chr4	rs4692758	170773712	A	G	0.9	0.898	0.678	0.0479993753879105	0.0349	0.169	14004	16757	14424.77
1679105	chr4	rs68157114	170774195	A	G	0.953	0.957	0.408	-0.0933990072585827	0.0665	0.1603	14004	16757	14424.77
1698708	chr4	rs6553467	170774311	A	G	0.0736	0.0745	0.476	-0.0274020297483382	0.0486	0.5737	14004	16757	14424.77
1694347	chr4	rs6553468	170774344	A	G	0.0783	0.0741	0.454	0.0448012667045393	0.0497	0.3674	14004	16757	14424.77
1680243	chr4	rs56172650	170776510	C	T	0.872	0.87	0.884	-0.0083043861636152	0.0269	0.7582	14004	16757	14424.77
1684953	chr4	rs11943556	170776870	C	G	0.24	0.239	0.82	0.005703702916678	0.0216	0.793	14004	16757	14424.77
1677647	chr4	rs67934505	170776973	C	T	0.872	0.87	0.886	-0.0080019302190585	0.0268	0.7646	14004	16757	14424.77
1701994	chr4	rs62344514	170777182	C	T	0.871	0.87	0.887	-0.0088994831870327	0.0268	0.7395	14004	16757	14424.77
1681521	chr4	rs62344515	170777395	T	C	0.87	0.868	0.882	-0.0085968472255182	0.0267	0.7483	14004	16757	14424.77
1696499	chr4	rs62344516	170777554	G	A	0.871	0.87	0.891	-0.0084959889212643	0.0267	0.7513	14004	16757	14424.77
1696330	chr4	rs7659128	170778068	C	T	0.878	0.876	0.9	-0.0149004625639624	0.0272	0.5846	14004	16757	14424.77
1677470	chr4	rs6810718	170778702	A	C	0.369	0.368	0.903	0.007997931111062	0.0183	0.6631	14004	16757	14424.77
1693560	chr4	rs6832876	170778833	G	A	0.369	0.368	0.901	0.0089993837968006	0.0183	0.6228	14004	16757	14424.77
1694542	chr4	rs144896663	170779510	G	A	0.984	0.983	0.622	0.0219962978718961	0.0911	0.8087	12305	15058	12725.77
1680281	chr4	rs10017192	170779661	C	A	0.228	0.225	0.854	0.0036034995896235	0.0216	0.8688	14004	16757	14424.77
1700817	chr4	rs56773514	170779878	G	A	0.865	0.864	0.902	-0.0145046862028817	0.0261	0.5785	14004	16757	14424.77
1697339	chr4	rs60962442	170780160	A	C	0.459	0.454	0.85	0.0176041339483571	0.0186	0.3431	14004	16757	14424.77
1696478	chr4	rs6847701	170781319	G	A	0.508	0.501	0.924	0.0250047589895661	0.0178	0.1607	14004	16757	14424.77
1693293	chr4	rs56096038	170781385	C	T	0.38	0.372	0.926	0.0168964476597299	0.0184	0.3594	14004	16757	14424.77
1697619	chr4	rs6853401	170781702	G	A	0.878	0.876	0.935	-0.0229002198863326	0.0269	0.3937	14004	16757	14424.77
1695956	chr4	rs6855361	170782032	C	T	0.376	0.368	0.926	0.0161980995687726	0.0184	0.3798	14004	16757	14424.77
1702521	chr4	rs6856228	170782471	C	G	0.377	0.368	0.932	0.0161980995687726	0.0184	0.3789	14004	16757	14424.77
1677766	chr4	rs6811785	170782760	G	A	0.378	0.37	0.936	0.0152038337422728	0.0183	0.4076	14004	16757	14424.77
1690431	chr4	rs6813253	170782773	C	T	0.378	0.37	0.935	0.0155977206230546	0.0183	0.3947	14004	16757	14424.77
1689062	chr4	rs56117897	170783043	T	C	0.383	0.375	0.925	0.0171029078996623	0.0184	0.3507	14004	16757	14424.77
1684084	chr4	rs6812416	170783049	G	T	0.512	0.505	0.917	0.0255995183002125	0.0179	0.1527	14004	16757	14424.77
1698439	chr4	rs4642205	170783304	A	G	0.878	0.876	0.938	-0.0242004837056584	0.0268	0.368	14004	16757	14424.77
1683550	chr4	rs62344524	170785710	A	G	0.261	0.25	0.883	0.0430020165445429	0.021	0.04108	14004	16757	14424.77
1685643	chr4	rs113397672	170785775	G	A	0.887	0.884	0.938	-0.0059979518036359	0.0278	0.8297	14004	16757	14424.77
1677262	chr4	rs111373506	170785981	T	C	0.759	0.754	0.906	0.0108014536938559	0.0208	0.6032	14004	16757	14424.77
1687401	chr4	rs62344525	170786054	G	A	0.887	0.884	0.94	-0.005696192544881	0.0278	0.8362	14004	16757	14424.77
1683898	chr4	rs61614333	170786287	C	T	0.872	0.871	0.876	0.0239020562806236	0.0269	0.3747	14004	16757	14424.77
1696825	chr4	rs56788746	170786486	G	A	0.872	0.871	0.876	0.0238044133801613	0.0269	0.3774	14004	16757	14424.77
1690562	chr4	rs6817319	170786834	A	G	0.759	0.755	0.909	0.0112959597418516	0.0208	0.5865	14004	16757	14424.77
1693802	chr4	rs6840086	170787254	G	T	0.891	0.888	0.957	-0.007004474152883	0.028	0.8032	14004	16757	14424.77
1683559	chr4	rs72700352	170788015	T	C	0.488	0.481	0.904	0.023003381764963	0.018	0.2019	14004	16757	14424.77
1703205	chr4	rs11132825	170788533	T	C	0.806	0.811	0.904	0.0093957216403621	0.0232	0.6857	14004	16757	14424.77
1691739	chr4	rs7658866	170789297	T	C	0.289	0.284	0.967	0.0392976332717761	0.0191	0.03971	14004	16757	14424.77
1678574	chr4	rs145404133	170789498	C	T	0.984	0.984	0.647	-0.0832946561978111	0.1076	0.4389	8803	11781	9352.47
1691128	chr4	rs75431798	170789989	G	A	0.825	0.832	0.965	-0.0584981343943099	0.0229	0.01049	14004	16757	14424.77
1679313	chr4	rs6838580	170790018	G	A	0.81	0.814	0.929	0.0093957216403621	0.0231	0.6841	14004	16757	14424.77
1696703	chr4	rs28372206	170791354	A	G	0.81	0.815	0.932	0.0101978249764461	0.0231	0.6587	14004	16757	14424.77
1677355	chr4	rs12640035	170791900	T	A	0.81	0.815	0.935	0.0101978249764461	0.0231	0.6568	14004	16757	14424.77
1677541	chr4	rs4594689	170793683	T	C	0.811	0.816	0.937	0.0101978249764461	0.0231	0.6575	14004	16757	14424.77
1698506	chr4	rs4285051	170793724	T	G	0.811	0.816	0.937	0.0102968054773682	0.0231	0.6548	14004	16757	14424.77
1682513	chr4	rs4416437	170793777	G	A	0.811	0.816	0.938	0.0100988346774146	0.0231	0.661	14004	16757	14424.77
1697009	chr4	rs10029344	170794074	C	A	0.811	0.816	0.938	0.0100988346774146	0.0231	0.6599	14004	16757	14424.77
1690891	chr4	rs4692582	170794515	C	T	0.811	0.816	0.939	0.0101978249764461	0.0231	0.6578	14004	16757	14424.77
1693580	chr4	rs10032101	170794591	C	T	0.285	0.281	0.978	0.0418998134646779	0.0191	0.02805	14004	16757	14424.77
1686943	chr4	rs4565042	170794952	G	T	0.811	0.816	0.94	0.0100988346774146	0.023	0.6603	14004	16757	14424.77
1693935	chr4	rs6553470	170795462	G	A	0.812	0.816	0.942	0.0105046326450854	0.023	0.6475	14004	16757	14424.77
1697805	chr4	rs9990994	170796147	C	G	0.812	0.816	0.944	0.0103957761821204	0.023	0.6528	14004	16757	14424.77
1696682	chr4	rs4634182	170796171	C	T	0.478	0.468	0.936	0.0305001066483263	0.0177	0.08593	14004	16757	14424.77
1695920	chr4	rs4358361	170796250	A	C	0.109	0.111	0.96	0.0033045340083004	0.0278	0.9054	14004	16757	14424.77
1695431	chr4	rs12498436	170796457	C	G	0.915	0.922	0.858	-0.0182047046548463	0.0365	0.6172	14004	16757	14424.77
1692714	chr4	rs72700364	170797827	G	C	0.478	0.467	0.942	0.03029639423135	0.0177	0.08648	14004	16757	14424.77
1692995	chr4	rs11932569	170798933	T	C	0.812	0.817	0.954	0.0101978249764461	0.0229	0.6557	14004	16757	14424.77
1692768	chr4	rs370449404	170799228	C	T	0.979	0.98	0.589	-0.124894512371765	0.0779	0.1087	14004	16757	14424.77
1698717	chr4	rs74718782	170799828	A	T	0.819	0.824	0.933	0.0099998345783334	0.0235	0.671	14004	16757	14424.77
1679394	chr4	rs1875318	170799846	A	G	0.82	0.825	0.929	0.0093957216403621	0.0236	0.6913	14004	16757	14424.77
1685047	chr4	rs12642650	170801162	A	G	0.896	0.894	0.917	0.0264958638039652	0.0286	0.3546	14004	16757	14424.77
1694677	chr4	rs10004128	170801265	T	C	0.813	0.818	0.96	0.0109992854583691	0.0229	0.6308	14004	16757	14424.77
1680218	chr4	rs11132826	170801990	T	C	0.286	0.281	0.997	0.0423983514166169	0.0189	0.02444	14004	16757	14424.77
1697477	chr4	rs12502965	170802024	A	G	0.813	0.818	0.96	0.0107025231331357	0.0229	0.64	14004	16757	14424.77
1695159	chr4	rs12503940	170802419	T	G	0.813	0.818	0.96	0.0106035827841911	0.0229	0.6448	14004	16757	14424.77
1680474	chr4	rs4399944	170802473	A	G	0.108	0.11	0.977	0.0048979852621919	0.0276	0.8587	14004	16757	14424.77
1697451	chr4	rs72700366	170803005	T	C	0.478	0.468	0.95	0.0307037775750057	0.0176	0.08136	14004	16757	14424.77
1701901	chr4	rs10010441	170803124	T	A	0.813	0.818	0.96	0.0102968054773682	0.0229	0.6538	14004	16757	14424.77
1699768	chr4	rs76453949	170803243	C	T	0.821	0.828	0.979	-0.056496280157669	0.0225	0.01193	14004	16757	14424.77
1693382	chr4	rs9999086	170803568	C	G	0.813	0.818	0.96	0.0100988346774146	0.0229	0.6603	14004	16757	14424.77
1696241	chr4	rs12501175	170804033	C	T	0.813	0.818	0.96	0.0100988346774146	0.0229	0.6588	14004	16757	14424.77
1693667	chr4	rs11728956	170804263	A	G	0.478	0.468	0.949	0.0301023438164435	0.0176	0.08709	14004	16757	14424.77
1684834	chr4	rs75495461	170804310	A	C	0.968	0.969	0.341	-0.121704464417631	0.0826	0.1407	14004	16757	14424.77
1680067	chr4	rs10013860	170804351	T	C	0.813	0.818	0.96	0.0099008246772624	0.0229	0.6641	14004	16757	14424.77
1680014	chr4	rs11732788	170804435	G	T	0.479	0.468	0.949	0.0299956000353805	0.0176	0.08879	14004	16757	14424.77
1695098	chr4	rs4444788	170805905	C	T	0.814	0.819	0.961	0.0084045823438103	0.023	0.7142	14004	16757	14424.77
1679638	chr4	rs10019758	170805924	T	C	0.814	0.819	0.961	0.0086028888072678	0.023	0.7084	14004	16757	14424.77
1689378	chr4	rs10005869	170805987	C	T	0.897	0.895	0.919	0.0235993322503244	0.0287	0.4098	14004	16757	14424.77
1679182	chr4	rs4692759	170806538	G	A	0.814	0.818	0.96	0.0075017910703226	0.023	0.7449	14004	16757	14424.77
1694555	chr4	rs4597782	170807015	G	A	0.814	0.818	0.961	0.0075017910703226	0.023	0.744	14004	16757	14424.77
1697765	chr4	rs4077274	170807412	C	G	0.814	0.819	0.961	0.0067968490002727	0.023	0.7687	14004	16757	14424.77
1695724	chr4	rs76165413	170807540	T	C	0.821	0.828	0.98	-0.0561048513847726	0.0225	0.01252	14004	16757	14424.77
1691084	chr4	rs4077273	170807597	C	T	0.478	0.467	0.951	0.0299956000353805	0.0176	0.08825	14004	16757	14424.77
1691301	chr4	rs6419975	170807934	T	G	0.814	0.818	0.96	0.0071047017299317	0.023	0.7572	14004	16757	14424.77
1695204	chr4	rs7672021	170808193	G	T	0.814	0.819	0.96	0.00730326611012	0.023	0.7513	14004	16757	14424.77
1688960	chr4	rs11932950	170808805	C	T	0.814	0.818	0.96	0.0072039888485025	0.023	0.754	14004	16757	14424.77
1691202	chr4	rs11932955	170808842	C	T	0.814	0.818	0.96	0.0072039888485025	0.023	0.7529	14004	16757	14424.77
1702391	chr4	rs35473424	170808986	G	C	0.814	0.819	0.96	0.0072039888485025	0.023	0.7538	14004	16757	14424.77
1701606	chr4	rs6853761	170809568	G	T	0.814	0.818	0.959	0.0069954745123864	0.023	0.7622	14004	16757	14424.77
1678090	chr4	rs6855275	170809649	C	T	0.814	0.818	0.959	0.0068961666878413	0.023	0.7625	14004	16757	14424.77
1684293	chr4	rs7356500	170810068	G	A	0.813	0.818	0.959	0.0067968490002727	0.023	0.7673	14004	16757	14424.77
1689852	chr4	rs75270108	170810095	C	T	0.979	0.982	0.645	0.0160997014894237	0.0971	0.8684	7515	10453	8264.71
1695777	chr4	rs7356503	170810130	G	A	0.814	0.818	0.958	0.0068961666878413	0.023	0.7637	14004	16757	14424.77
1691935	chr4	rs11132827	170810558	C	T	0.0922	0.0953	0.945	-0.0018016219466282	0.03	0.9515	14004	16757	14424.77
1698814	chr4	rs12649295	170810617	G	A	0.814	0.819	0.958	0.0071047017299317	0.023	0.7562	14004	16757	14424.77
1692735	chr4	rs76464859	170811769	T	A	0.973	0.972	0.598	0.0246048038572487	0.068	0.7179	13414	16167	13834.77
1686702	chr4	rs78090501	170812033	G	A	0.819	0.826	0.982	-0.0551005327305046	0.0224	0.01381	14004	16757	14424.77
1682258	chr4	rs58660464	170812336	A	G	0.477	0.467	0.944	0.03029639423135	0.0177	0.08644	14004	16757	14424.77
1688432	chr4	rs13142537	170812339	C	T	0.814	0.819	0.956	0.0068961666878413	0.023	0.7654	14004	16757	14424.77
1677596	chr4	rs7670130	170812566	C	T	0.814	0.819	0.955	0.0068961666878413	0.023	0.7636	14004	16757	14424.77
1699886	chr4	rs10022803	170813008	A	G	0.821	0.825	0.934	0.0059025456526138	0.0236	0.8025	14004	16757	14424.77
1690345	chr4	rs10025523	170813307	T	C	0.814	0.818	0.954	0.00730326611012	0.0231	0.7521	14004	16757	14424.77
1677361	chr4	rs6832510	170813538	G	A	0.917	0.924	0.876	-0.0208968257129853	0.0368	0.5705	14004	16757	14424.77
1687804	chr4	rs6816345	170813779	T	C	0.814	0.819	0.954	0.0063994795805678	0.0231	0.7823	14004	16757	14424.77
1696327	chr4	rs4692760	170813973	C	T	0.814	0.819	0.954	0.0064988367398296	0.0231	0.7784	14004	16757	14424.77
1684892	chr4	rs4692761	170814074	T	C	0.814	0.819	0.954	0.0063001125484799	0.0231	0.7831	14004	16757	14424.77
1681895	chr4	rs4692762	170814209	G	C	0.814	0.819	0.953	0.0063001125484799	0.0231	0.7841	14004	16757	14424.77
1691730	chr4	rs4692763	170814362	T	G	0.814	0.819	0.953	0.0063994795805678	0.0231	0.782	14004	16757	14424.77
1699622	chr4	rs4692584	170814421	C	T	0.814	0.819	0.953	0.0063994795805678	0.0231	0.7822	14004	16757	14424.77
1689419	chr4	rs62344554	170814723	C	T	0.979	0.982	0.655	0.0314017631395316	0.0975	0.7474	7515	10453	8264.71
1697488	chr4	rs11132828	170814982	T	C	0.106	0.108	0.987	-0.002002002670673	0.0276	0.9417	14004	16757	14424.77
1700044	chr4	rs11132829	170814998	T	C	0.106	0.108	0.989	-0.0022024235552	0.0276	0.9371	14004	16757	14424.77
1676901	chr4	rs6848359	170815842	C	T	0.814	0.819	0.951	0.0066975214477213	0.0231	0.772	14004	16757	14424.77
1682955	chr4	rs6846919	170815857	G	A	0.81	0.816	0.951	0.0067968490002727	0.023	0.7684	14004	16757	14424.77
1691502	chr4	rs4583722	170816005	A	C	0.819	0.826	0.984	-0.0542027860143161	0.0223	0.01523	14004	16757	14424.77
1701679	chr4	rs4692585	170816280	A	G	0.81	0.816	0.951	0.0067968490002727	0.023	0.7667	14004	16757	14424.77
1691802	chr4	rs11737772	170816342	T	G	0.295	0.292	0.948	-0.0057967688471774	0.0195	0.7668	14004	16757	14424.77
1686690	chr4	rs11733641	170816918	C	A	0.106	0.108	0.984	-0.0025031302181184	0.0277	0.9271	14004	16757	14424.77
1691455	chr4	rs11722298	170816940	T	C	0.106	0.108	0.984	-0.0026033858701149	0.0277	0.9252	14004	16757	14424.77
1681018	chr4	rs11733738	170817225	C	T	0.477	0.467	0.937	0.0289955368412525	0.0177	0.1015	14004	16757	14424.77
1691359	chr4	rs12649429	170817749	C	A	0.106	0.108	0.982	-0.0028039273327342	0.0277	0.9181	14004	16757	14424.77
1684023	chr4	rs77221844	170817779	G	T	0.819	0.825	0.985	-0.0540022233826842	0.0223	0.01547	14004	16757	14424.77
1677620	chr4	rs60051176	170817881	C	T	0.295	0.292	0.946	-0.0062998021485279	0.0195	0.7485	14004	16757	14424.77
1700248	chr4	rs4076938	170818443	C	T	0.106	0.108	0.981	-0.0029042131473898	0.0277	0.9155	14004	16757	14424.77
1695989	chr4	rs4076939	170818521	A	C	0.106	0.108	0.981	-0.0029042131473898	0.0277	0.9155	14004	16757	14424.77
1697056	chr4	rs4076940	170818615	T	C	0.811	0.816	0.949	0.0068961666878413	0.023	0.7653	14004	16757	14424.77
1680279	chr4	rs187061393	170818630	A	G	0.988	0.987	0.713	-0.0125990355765152	0.1099	0.9088	9801	10821	9847.12
1695791	chr4	rs4692764	170818792	A	G	0.814	0.819	0.948	0.0067968490002727	0.0232	0.7694	14004	16757	14424.77
1700012	chr4	rs4235027	170819110	G	A	0.106	0.108	0.979	-0.0030045090202987	0.0277	0.9139	14004	16757	14424.77
1683112	chr4	rs146414191	170819485	A	G	0.985	0.987	0.874	-0.137298479193767	0.0895	0.1248	10348	11361	10390.59
1687025	chr4	rs4422386	170819533	T	A	0.109	0.11	0.973	9.99950003332973e-05	0.0276	0.9962	14004	16757	14424.77
1679382	chr4	rs10016256	170819572	C	T	0.109	0.11	0.973	9.99950003332973e-05	0.0276	0.9972	14004	16757	14424.77
1687341	chr4	rs9993324	170819814	G	A	0.109	0.11	0.971	0.0003999200213268	0.0276	0.9884	14004	16757	14424.77
1681169	chr4	rs7436146	170819877	T	G	0.0969	0.0993	0.923	0.0036034995896235	0.0297	0.9037	14004	16757	14424.77
1680091	chr4	rs148993404	170819945	C	T	0.987	0.986	0.556	0.0602010026907569	0.1272	0.636	8664	9634	8678.67
1676950	chr4	rs7439415	170819962	C	T	0.811	0.816	0.943	0.0072039888485025	0.0231	0.7564	14004	16757	14424.77
1686805	chr4	rs61136280	170820061	G	A	0.298	0.295	0.937	-0.0050024916227914	0.0196	0.8	14004	16757	14424.77
1680756	chr4	rs56970216	170820129	C	G	0.298	0.295	0.937	-0.006199175242821	0.0196	0.7507	14004	16757	14424.77
1701538	chr4	rs60365378	170820164	C	T	0.821	0.827	0.986	-0.0525045539821493	0.0224	0.01907	14004	16757	14424.77
1685430	chr4	rs4692765	170820242	T	C	0.109	0.111	0.965	-0.0007002451143934	0.0276	0.9811	14004	16757	14424.77
1686133	chr4	rs4692766	170820328	G	A	0.286	0.282	0.975	0.0387975467079122	0.019	0.04182	14004	16757	14424.77
1697704	chr4	rs4235028	170820780	A	G	0.108	0.11	0.961	0.0004998750416509	0.0278	0.9844	14004	16757	14424.77
1683105	chr4	rs76570505	170820868	A	G	0.82	0.827	0.986	-0.0532952970582236	0.0224	0.01724	14004	16757	14424.77
1685925	chr4	rs4589990	170820982	C	A	0.108	0.11	0.961	0.0004998750416509	0.0278	0.9862	14004	16757	14424.77
1682537	chr4	rs13117692	170821117	C	T	0.108	0.11	0.96	0.0004998750416509	0.0278	0.9861	14004	16757	14424.77
1681708	chr4	rs10022533	170821496	C	T	0.288	0.283	0.977	0.0387013475370749	0.019	0.04166	14004	16757	14424.77
1690629	chr4	rs10033861	170821561	A	T	0.814	0.819	0.938	0.0062007356416035	0.0233	0.7894	14004	16757	14424.77
1692525	chr4	rs10033931	170821605	A	G	0.108	0.11	0.957	0.0002999550089979	0.0278	0.9907	14004	16757	14424.77
1684955	chr4	rs9991683	170821619	T	A	0.108	0.11	0.957	0.0002999550089979	0.0278	0.9915	14004	16757	14424.77
1698565	chr4	rs61141806	170821708	C	A	0.478	0.468	0.925	0.0298985503458634	0.0178	0.09369	14004	16757	14424.77
1692946	chr4	rs12642143	170821808	G	A	0.82	0.827	0.988	-0.0530949163341788	0.0223	0.01755	14004	16757	14424.77
1691200	chr4	rs79901668	170821918	C	T	0.958	0.957	0.58	0.0654037717003168	0.0552	0.236	14004	16757	14424.77
1689862	chr4	rs4621396	170822069	A	G	0.107	0.109	0.948	-0.0007002451143934	0.028	0.9797	14004	16757	14424.77
1691511	chr4	rs11737627	170822150	A	G	0.814	0.819	0.936	0.0062007356416035	0.0233	0.791	14004	16757	14424.77
1685570	chr4	rs4235029	170822266	A	T	0.109	0.11	0.953	0.0006997551142732	0.0278	0.979	14004	16757	14424.77
1682181	chr4	rs75418238	170822290	T	C	0.82	0.827	0.989	-0.0534007767271153	0.0223	0.01671	14004	16757	14424.77
