## Supplementary material for "Characterization of shared and ancestry-specific signals driving complex traits using multi-ancestry fine-mapping": EUR_schizophrenia_gwas_4_169822312_170822312.tsv

Unnamed: 0	chrom	ID	pos	A1	A2	FCAS	FCON	IMPINFO	BETA	SE	P	NCAS	NCON	NEFF
1932951	chr4	rs6817233	169822998	T	C	0.239	0.237	1.0	0.0004998750416509	0.0101	0.9573	53386	77258	58749.13
1915909	chr4	rs148372028	169823047	T	C	0.984	0.984	0.59	0.0005998200719675	0.0457	0.9888	49635	71237	54550.21
1925247	chr4	rs10026602	169823383	A	G	0.239	0.237	1.01	0.0008995952428359	0.0101	0.9323	53386	77258	58749.13
1915754	chr4	rs9994211	169823507	G	A	0.234	0.231	1.0	0.0038027603329278	0.0101	0.7098	53386	77258	58749.13
1914443	chr4	rs187343664	169826099	G	A	0.977	0.979	0.878	-0.050798679887367	0.0326	0.1184	50393	71274	55093.94
1909952	chr4	rs6813098	169827031	G	A	0.14	0.14	1.0	0.0011992805754821	0.0124	0.9258	53386	77258	58749.13
1916077	chr4	rs6819031	169827618	G	A	0.88	0.878	0.991	0.016296487966892	0.0133	0.2189	53386	77258	58749.13
1927032	chr4	rs6845743	169827754	A	G	0.13	0.13	1.0	0.0016985566355815	0.0127	0.8958	53386	77258	58749.13
1932788	chr4	rs6819437	169827781	G	A	0.884	0.883	0.992	0.0112959597418516	0.0135	0.4025	53386	77258	58749.13
1916088	chr4	rs1500795	169828862	T	C	0.896	0.898	0.998	-0.0054045784588597	0.0142	0.7035	53386	77258	58749.13
1912819	chr4	rs6839052	169829099	G	A	0.236	0.233	1.0	0.004001981379298	0.0101	0.6936	53386	77258	58749.13
1932496	chr4	rs6817551	169829345	A	G	0.24	0.238	1.0	0.0007996801705642	0.0101	0.9369	53386	77258	58749.13
1913293	chr4	rs6837210	169831950	A	C	0.245	0.242	1.0	0.0034041991335623	0.01	0.737	53386	77258	58749.13
1917633	chr4	rs6843011	169832201	T	C	0.365	0.363	0.994	-0.0054950702819798	0.009	0.5408	53386	77258	58749.13
1918837	chr4	rs116346655	169832539	G	A	0.985	0.985	0.82	0.0346043046869299	0.0398	0.385	51747	73068	56601.01
1922023	chr4	rs115718515	169832544	G	A	0.964	0.964	0.625	-0.0548997899816623	0.0294	0.06175	53386	77258	58749.13
1912352	chr4	rs12644874	169834381	G	A	0.383	0.382	0.982	-0.0076995657264405	0.0089	0.3881	53386	77258	58749.13
1928116	chr4	rs5005965	169834558	C	G	0.139	0.139	0.999	0.001099395443301	0.0124	0.93	53386	77258	58749.13
1912286	chr4	rs1532651	169835048	C	G	0.248	0.246	1.0	0.0005998200719675	0.01	0.9541	53386	77258	58749.13
1919370	chr4	rs1059444	169835134	A	G	0.896	0.899	0.997	-0.0059979518036359	0.0142	0.6731	53386	77258	58749.13
1916265	chr4	rs4324524	169835324	T	G	0.364	0.363	0.995	-0.0049019951702315	0.009	0.5825	53386	77258	58749.13
1916241	chr4	rs72704235	169836961	T	C	0.885	0.884	0.992	0.0106035827841911	0.0135	0.4341	53386	77258	58749.13
1916443	chr4	rs7693134	169837589	G	A	0.351	0.349	0.999	-0.0023026490626755	0.009	0.8025	53386	77258	58749.13
1902635	chr4	rs181514868	169838682	C	G	0.98	0.98	0.851	0.0159028762794155	0.0338	0.6373	53284	76927	58593.19
1923273	chr4	rs7690555	169838771	A	G	0.235	0.232	1.0	0.0044003044444822	0.0101	0.6643	53386	77258	58749.13
1905171	chr4	rs2173810	169839372	A	C	0.239	0.237	1.0	0.0009995003330834	0.0101	0.9201	53386	77258	58749.13
1931160	chr4	rs74315547	169839977	C	G	0.98	0.98	0.851	0.0153023200084426	0.0338	0.6506	53284	76927	58593.19
1910160	chr4	rs4596208	169840151	A	G	0.0194	0.0199	0.827	-0.0198966317144566	0.0361	0.581	48669	72104	54091.22
1916271	chr4	rs4364224	169840967	T	C	0.388	0.386	0.973	-0.0058973552660839	0.009	0.5128	53386	77258	58749.13
1924550	chr4	rs1548315	169841518	A	C	0.235	0.232	1.0	0.0044998604248922	0.0101	0.6587	53386	77258	58749.13
1924526	chr4	rs75903325	169841678	C	T	0.905	0.902	0.655	0.0044998604248922	0.018	0.8022	53386	77258	58749.13
1920411	chr4	rs17543365	169842225	A	G	0.986	0.985	0.628	0.024702368640342	0.0472	0.6011	50597	70804	55180.8
1906018	chr4	rs17615157	169842976	T	C	0.356	0.354	1.0	-0.0043996643446871	0.009	0.628	53386	77258	58749.13
1910006	chr4	rs17054576	169843042	A	T	0.884	0.883	0.998	0.0106035827841911	0.0134	0.4307	53386	77258	58749.13
1928575	chr4	rs870717	169844774	A	G	0.245	0.242	0.999	0.004001981379298	0.01	0.6914	53386	77258	58749.13
1905378	chr4	rs4396955	169845720	C	T	0.884	0.884	0.999	0.0115035793834154	0.0135	0.3939	53386	77258	58749.13
1918722	chr4	rs3733656	169846255	T	C	0.249	0.247	0.999	0.0008995952428359	0.01	0.9318	53386	77258	58749.13
1919409	chr4	rs11944074	169846630	T	G	0.96	0.963	0.964	-0.044495399886564	0.0229	0.05241	53386	77258	58749.13
1911402	chr4	rs1136603	169849237	G	A	0.885	0.884	0.998	0.0123039944561641	0.0135	0.361	53386	77258	58749.13
1933142	chr4	rs1071738	169849389	C	G	0.356	0.354	1.0	-0.0045001103249234	0.009	0.6142	53386	77258	58749.13
1933508	chr4	rs6839909	169850155	A	C	0.884	0.883	0.996	0.0127977582298607	0.0135	0.3426	53386	77258	58749.13
1909200	chr4	rs4529010	169851313	T	G	0.937	0.937	0.977	0.0158044491449436	0.018	0.3797	53386	77258	58749.13
1903177	chr4	rs72704240	169851370	T	G	0.885	0.884	0.994	0.0124027667170427	0.0135	0.3602	53386	77258	58749.13
1921760	chr4	rs79346677	169852864	G	A	0.936	0.936	0.98	0.0128964817350202	0.0178	0.4691	53386	77258	58749.13
1920987	chr4	rs150687692	169853806	A	G	0.986	0.986	0.586	-0.0906032746829194	0.0508	0.07443	48419	71739	53735.43
1915602	chr4	rs2877381	169854046	G	A	0.239	0.237	1.0	0.0020977980821461	0.0101	0.8326	53386	77258	58749.13
1920062	chr4	rs72704241	169856321	G	T	0.886	0.885	0.995	0.0114047182634362	0.0135	0.3979	53386	77258	58749.13
1933226	chr4	rs72704242	169856416	C	T	0.886	0.885	0.995	0.0115035793834154	0.0135	0.3969	53386	77258	58749.13
1911094	chr4	rs2085573	169856724	A	G	0.0396	0.037	0.964	0.043203157300648	0.0229	0.05939	53386	77258	58749.13
1927249	chr4	rs1824270	169857479	A	C	0.24	0.237	1.0	0.0016985566355815	0.0101	0.8655	53386	77258	58749.13
1908582	chr4	rs192338572	169857895	G	A	0.981	0.98	0.848	0.0212036062510236	0.034	0.5323	53284	76927	58593.19
1923242	chr4	rs190950630	169859624	T	C	0.985	0.986	0.769	-0.0946953688393245	0.0432	0.02842	48573	72109	54079.88
1910709	chr4	rs10031084	169859697	A	C	0.884	0.883	0.993	0.0112959597418516	0.0135	0.4021	53386	77258	58749.13
1905545	chr4	rs7687968	169860164	G	A	0.235	0.233	1.0	0.0049974917102918	0.0101	0.6224	53386	77258	58749.13
1907963	chr4	rs55994233	169861339	G	A	0.986	0.986	0.686	0.0584009748744768	0.0494	0.2368	43678	63203	48303.83
1907640	chr4	rs55764453	169861819	C	A	0.885	0.885	0.994	0.0117012723076411	0.0135	0.3871	53386	77258	58749.13
1912792	chr4	rs7662054	169862888	C	T	0.234	0.231	1.0	0.0048979852621919	0.0102	0.63	53386	77258	58749.13
1903136	chr4	rs141144034	169863047	G	A	0.988	0.988	0.656	-0.0170037478161859	0.057	0.7657	41466	59878	45580.25
1908260	chr4	rs62333036	169863470	G	A	0.896	0.893	0.666	0.0085037404912207	0.0172	0.6222	53386	77258	58749.13
1901906	chr4	rs4407460	169863767	T	A	0.103	0.101	0.994	0.0063994795805678	0.0143	0.6541	53386	77258	58749.13
1928421	chr4	rs1115717	169863970	G	A	0.356	0.354	0.998	-0.004701032558649	0.009	0.602	53386	77258	58749.13
1910058	chr4	rs76730187	169864449	G	T	0.987	0.987	0.777	0.0347974835421732	0.0522	0.5046	37148	48652	40329.81
1901775	chr4	rs6832306	169864781	C	G	0.24	0.237	1.0	0.0022973590486834	0.0101	0.8231	53386	77258	58749.13
1930048	chr4	rs6831097	169864932	G	A	0.356	0.355	0.998	-0.0046005663955682	0.009	0.609	53386	77258	58749.13
1923322	chr4	rs6815188	169865538	A	T	0.24	0.237	1.0	0.0018981972830802	0.0101	0.8501	53386	77258	58749.13
1917223	chr4	rs72704247	169865692	T	C	0.885	0.884	0.991	0.0116024307308398	0.0135	0.3899	53386	77258	58749.13
1919283	chr4	rs12499488	169866291	C	A	0.24	0.237	1.0	0.0018981972830802	0.0101	0.853	53386	77258	58749.13
1909889	chr4	rs28361879	169867064	C	T	0.24	0.237	1.0	0.0018981972830802	0.0101	0.8528	53386	77258	58749.13
1908672	chr4	rs78914616	169868600	T	C	0.871	0.87	0.996	-0.0021022080918702	0.0128	0.8717	53386	77258	58749.13
1933651	chr4	rs62333037	169868849	A	G	0.978	0.978	0.584	-0.0087985943563496	0.0388	0.8202	52428	75402	57500.27
1927235	chr4	rs6854737	169869315	T	C	0.869	0.87	0.998	-0.0033957590691798	0.0128	0.7925	53386	77258	58749.13
1906519	chr4	rs112756096	169870173	G	A	0.24	0.237	1.0	0.0016985566355815	0.0101	0.862	53386	77258	58749.13
1924473	chr4	rs2331512	169871429	G	A	0.236	0.233	1.0	0.0049974917102918	0.0101	0.6237	53386	77258	58749.13
1930519	chr4	rs4491980	169871482	C	T	0.236	0.233	1.0	0.0048979852621919	0.0101	0.6298	53386	77258	58749.13
1913159	chr4	rs34605427	169874435	C	T	0.869	0.87	0.997	-0.0034961042567088	0.0128	0.7864	53386	77258	58749.13
1914934	chr4	rs13116548	169874620	T	G	0.235	0.233	1.0	0.0047984689115734	0.0101	0.6384	53386	77258	58749.13
1916052	chr4	rs17543378	169874986	A	C	0.936	0.936	0.981	0.0133011462391285	0.0178	0.4546	53386	77258	58749.13
1916682	chr4	rs72704252	169875000	T	G	0.885	0.884	0.99	0.0116024307308398	0.0135	0.3923	53386	77258	58749.13
1916084	chr4	rs11733358	169875999	T	C	0.965	0.964	0.833	-0.0131966945943914	0.0255	0.6043	53386	77258	58749.13
1907698	chr4	rs113614541	169876537	A	C	0.984	0.984	0.833	0.0033045340083004	0.0383	0.9314	52587	75195	57675.77
1902395	chr4	rs72704255	169876945	G	C	0.885	0.884	0.991	0.0109992854583691	0.0136	0.4182	53386	77258	58749.13
1921845	chr4	rs11729275	169876968	C	G	0.239	0.237	1.0	0.0013990209137074	0.0101	0.8904	53386	77258	58749.13
1920586	chr4	rs10023864	169877173	A	G	0.239	0.237	1.0	0.001598721363697	0.0101	0.8756	53386	77258	58749.13
1922747	chr4	rs11132668	169877373	T	C	0.103	0.101	0.993	0.0060019521956343	0.0143	0.6721	53386	77258	58749.13
1911841	chr4	rs35117578	169878417	A	G	0.974	0.975	0.594	-0.0824038262548157	0.0358	0.02117	53386	77258	58749.13
1916977	chr4	rs33922010	169878633	A	G	0.87	0.87	0.995	-0.0008003201707691	0.0128	0.9476	53386	77258	58749.13
1902169	chr4	rs62333038	169878641	G	C	0.948	0.948	0.6	-0.0076995657264405	0.025	0.7581	53386	77258	58749.13
1918666	chr4	rs6854947	169879156	G	A	0.24	0.238	1.0	0.0011992805754821	0.0101	0.9058	53386	77258	58749.13
1906941	chr4	rs72704263	169879474	C	T	0.982	0.981	0.641	0.0385955177593629	0.0406	0.3415	51391	73285	56329.08
1904558	chr4	rs2125322	169879998	G	A	0.24	0.237	1.0	0.0011992805754821	0.0101	0.9074	53386	77258	58749.13
1907287	chr4	rs6845418	169880312	T	C	0.24	0.237	1.0	0.0009995003330834	0.0101	0.9206	53386	77258	58749.13
1920608	chr4	rs11735730	169880669	G	A	0.358	0.356	0.995	-0.0042992284528324	0.009	0.6323	53386	77258	58749.13
1931102	chr4	rs11132683	169880863	T	C	0.236	0.233	1.0	0.0036034995896235	0.0101	0.7189	53386	77258	58749.13
1912057	chr4	rs1531254	169881245	T	C	0.236	0.233	1.0	0.0036034995896235	0.0101	0.7187	53386	77258	58749.13
1903383	chr4	rs1531253	169881370	A	T	0.24	0.237	1.0	0.0011992805754821	0.0101	0.9078	53386	77258	58749.13
1903321	chr4	rs35752589	169881492	A	G	0.869	0.869	0.997	-0.0014009809156281	0.0128	0.9107	53386	77258	58749.13
1929769	chr4	rs4692554	169882840	C	A	0.234	0.232	1.0	0.0036034995896235	0.0101	0.7238	53386	77258	58749.13
1921040	chr4	rs12510374	169883225	A	G	0.24	0.237	1.0	0.001099395443301	0.0101	0.9145	53386	77258	58749.13
1916738	chr4	rs12511177	169883300	T	C	0.24	0.238	1.0	0.0008995952428359	0.0101	0.9278	53386	77258	58749.13
1917879	chr4	rs10518034	169883388	C	T	0.869	0.869	0.996	-0.0014009809156281	0.0128	0.9132	53386	77258	58749.13
1904572	chr4	rs9994025	169883545	G	C	0.24	0.238	1.0	0.0008995952428359	0.0101	0.9321	53386	77258	58749.13
1927166	chr4	rs7668129	169884922	A	G	0.24	0.238	1.0	0.0009995003330834	0.0101	0.9196	53386	77258	58749.13
1925132	chr4	rs72704271	169885629	C	T	0.957	0.957	0.818	0.0141001243787816	0.0237	0.5526	53386	77258	58749.13
1918317	chr4	rs114150784	169886172	C	T	0.985	0.984	0.763	0.0592024345167419	0.0428	0.1672	46632	66355	51278.13
1933058	chr4	rs137935395	169887165	A	G	0.883	0.882	0.985	0.0098018049722602	0.0135	0.4685	53386	77258	58749.13
1931078	chr4	rs111890949	169887284	T	C	0.97	0.97	0.57	-0.0176040459483609	0.0336	0.6009	53386	77258	58749.13
1930083	chr4	rs10027483	169887446	C	T	0.24	0.237	1.0	0.0012991557316201	0.0101	0.8997	53386	77258	58749.13
1917176	chr4	rs9994219	169887461	A	G	0.24	0.237	1.0	0.001099395443301	0.0101	0.9103	53386	77258	58749.13
1929873	chr4	rs9996622	169887635	A	G	0.24	0.237	1.0	0.0012991557316201	0.0101	0.9002	53386	77258	58749.13
1915953	chr4	rs150898062	169887649	G	A	0.986	0.986	0.675	0.0493995022947674	0.0495	0.3186	43678	63203	48303.83
1911580	chr4	rs11724533	169887795	T	C	0.979	0.978	0.833	0.0159028762794155	0.0338	0.6381	49602	73680	55177.66
1932945	chr4	rs10029991	169887800	C	T	0.24	0.237	1.0	0.0012991557316201	0.0101	0.8977	53386	77258	58749.13
1907930	chr4	rs13122491	169888217	T	C	0.356	0.354	0.999	-0.0043996643446871	0.009	0.625	53386	77258	58749.13
1917081	chr4	rs4446276	169889068	T	C	0.374	0.372	0.987	-0.0081027387031859	0.009	0.368	53386	77258	58749.13
1904253	chr4	rs1458293	169890595	T	C	0.356	0.354	0.999	-0.0043996643446871	0.009	0.628	53386	77258	58749.13
1910313	chr4	rs72704274	169891092	T	C	0.885	0.884	0.99	0.0106035827841911	0.0135	0.4329	53386	77258	58749.13
1906131	chr4	rs112334970	169891240	G	T	0.967	0.968	0.582	-0.0010005003335835	0.032	0.9752	53386	77258	58749.13
1904100	chr4	rs4692555	169891658	T	G	0.236	0.233	1.01	0.0038027603329278	0.0101	0.7039	53386	77258	58749.13
1914945	chr4	rs144201760	169891745	G	C	0.961	0.963	0.96	-0.043502667649395	0.023	0.05885	53386	77258	58749.13
1920234	chr4	rs9799845	169892053	G	T	0.24	0.238	1.01	0.001099395443301	0.0101	0.9132	53386	77258	58749.13
1930872	chr4	rs9799768	169892154	T	C	0.239	0.237	1.01	0.0007996801705642	0.0101	0.9404	53386	77258	58749.13
1918620	chr4	rs6831613	169892793	G	C	0.24	0.238	1.01	0.0012991557316201	0.0101	0.9009	53386	77258	58749.13
1903782	chr4	rs143204227	169893672	T	C	0.985	0.984	0.629	0.0301023438164435	0.0461	0.5142	51099	71436	55735.51
1926980	chr4	rs72704281	169894005	A	G	0.883	0.882	0.984	0.0098018049722602	0.0135	0.4679	53386	77258	58749.13
1923407	chr4	rs114933376	169894015	G	C	0.986	0.986	0.603	-0.0138048499765589	0.0491	0.7783	50351	73139	55493.45
1929682	chr4	rs1961697	169895049	C	T	0.24	0.238	1.01	0.0016985566355815	0.0101	0.8651	53386	77258	58749.13
1904783	chr4	rs3942	169896142	A	G	0.24	0.237	1.01	0.001998002662673	0.0101	0.845	53386	77258	58749.13
1910263	chr4	rs115706077	169896200	A	G	0.985	0.984	0.849	-0.0460962958929736	0.0417	0.2688	43030	62285	47455.22
1903358	chr4	rs4692679	169896897	C	T	0.236	0.233	1.01	0.0046989426564652	0.0101	0.6403	53386	77258	58749.13
1925044	chr4	rs13133097	169897189	C	A	0.24	0.238	1.01	0.0018981972830802	0.01	0.8507	53386	77258	58749.13
1932480	chr4	rs28523331	169897289	G	A	0.24	0.238	1.01	0.0018981972830802	0.01	0.8502	53386	77258	58749.13
1903465	chr4	rs13131748	169897303	G	A	0.24	0.238	1.01	0.0018981972830802	0.01	0.8494	53386	77258	58749.13
1916097	chr4	rs9998281	169897593	T	C	0.235	0.232	1.01	0.004201162744548	0.0101	0.6811	53386	77258	58749.13
1913663	chr4	rs10518037	169899023	T	C	0.239	0.237	1.01	0.001598721363697	0.0101	0.8718	53386	77258	58749.13
1925231	chr4	rs76002967	169899721	C	G	0.954	0.955	0.59	-0.0138048499765589	0.027	0.6086	53386	77258	58749.13
1913818	chr4	rs6843588	169899960	G	A	0.377	0.375	0.984	-0.006199175242821	0.009	0.486	53386	77258	58749.13
1903536	chr4	rs12508020	169900296	C	A	0.24	0.238	1.01	0.001598721363697	0.01	0.8722	53386	77258	58749.13
1932752	chr4	rs11732949	169900720	C	T	0.24	0.238	1.01	0.0018981972830802	0.01	0.8493	53386	77258	58749.13
1927667	chr4	rs11737286	169900916	A	T	0.87	0.87	0.994	-0.0003000450090019	0.0128	0.9795	53386	77258	58749.13
1927509	chr4	rs141996154	169900945	C	T	0.985	0.984	0.623	0.0392014821991368	0.0465	0.3995	50830	71164	55465.0
1930077	chr4	rs2331450	169901225	A	G	0.236	0.233	1.01	0.0045994064948955	0.0101	0.6518	53386	77258	58749.13
1908418	chr4	rs11725927	169902443	G	A	0.869	0.869	0.995	-0.0017014466397575	0.0128	0.8928	53386	77258	58749.13
1923916	chr4	rs149886794	169902499	G	A	0.983	0.982	0.574	0.0341018649449722	0.0443	0.4411	51758	73424	56548.1
1903506	chr4	rs34828165	169902505	G	A	0.83	0.831	0.727	-0.0060985584618694	0.0135	0.65	53386	77258	58749.13
1927884	chr4	rs74801381	169903404	G	A	0.964	0.964	0.578	-0.0669948688242784	0.0305	0.02811	53386	77258	58749.13
1919190	chr4	rs10000553	169903609	T	C	0.233	0.23	1.0	0.0044998604248922	0.0102	0.6601	53386	77258	58749.13
1912777	chr4	rs4692680	169904199	G	A	0.235	0.232	1.0	0.0045994064948955	0.0101	0.6474	53386	77258	58749.13
1920571	chr4	rs4692681	169904452	A	G	0.238	0.236	1.0	0.0014988761237359	0.0101	0.8783	53386	77258	58749.13
1909114	chr4	rs10004161	169905114	T	C	0.234	0.231	1.0	0.004101577021075	0.0101	0.6853	53386	77258	58749.13
1906294	chr4	rs62334861	169905147	A	G	0.948	0.948	0.587	-0.0038975857287134	0.0254	0.8783	53386	77258	58749.13
1921576	chr4	rs10866328	169906832	C	A	0.357	0.355	0.997	-0.0038975857287134	0.009	0.6619	53386	77258	58749.13
1931014	chr4	rs113487303	169907474	G	A	0.961	0.963	0.958	-0.0440981887217984	0.0231	0.05604	53386	77258	58749.13
1915901	chr4	rs4692556	169908194	T	G	0.234	0.232	1.01	0.0044998604248922	0.0101	0.6564	53386	77258	58749.13
1924083	chr4	rs17054603	169908706	T	C	0.869	0.869	0.995	-0.0025031302181184	0.0128	0.8472	53386	77258	58749.13
1926783	chr4	rs17054604	169909593	G	A	0.885	0.884	0.993	0.0118989261570991	0.0135	0.3806	53386	77258	58749.13
1914968	chr4	rs2054224	169910101	C	T	0.236	0.233	1.0	0.0046989426564652	0.0101	0.6456	53386	77258	58749.13
1904037	chr4	rs17054607	169910379	T	G	0.869	0.869	0.995	-0.0031048149534787	0.0128	0.8092	53386	77258	58749.13
1909531	chr4	rs11727290	169911596	A	T	0.241	0.239	1.0	0.0011992805754821	0.01	0.9038	53386	77258	58749.13
1926898	chr4	rs72704283	169911675	C	T	0.957	0.957	0.816	0.0153023200084426	0.0237	0.5172	53386	77258	58749.13
1913480	chr4	rs13140600	169912472	A	G	0.869	0.869	0.994	-0.0028039273327342	0.0128	0.8278	53386	77258	58749.13
1921347	chr4	rs17615264	169912642	G	A	0.936	0.936	0.975	0.012096540947233	0.0179	0.4963	53386	77258	58749.13
1918850	chr4	rs115062700	169912858	G	A	0.981	0.98	0.585	-0.0007002451143934	0.0413	0.9869	52493	75664	57604.43
1929759	chr4	rs149791508	169912965	A	T	0.981	0.981	0.798	0.044600447168905	0.0359	0.2142	52508	74675	57507.18
1913396	chr4	rs78250062	169913408	A	G	0.981	0.981	0.798	0.0448012667045393	0.036	0.2138	52508	74675	57507.18
1922084	chr4	rs1962681	169914430	A	C	0.236	0.233	1.01	0.0053954185169075	0.0101	0.5939	53386	77258	58749.13
1902897	chr4	rs34399018	169915269	T	A	0.869	0.869	0.994	-0.0029042131473898	0.0128	0.8196	53386	77258	58749.13
1901747	chr4	rs1973112	169915797	A	G	0.239	0.237	1.01	0.001998002662673	0.0101	0.845	53386	77258	58749.13
1918802	chr4	rs1973113	169915876	C	G	0.24	0.238	1.01	0.001998002662673	0.01	0.8438	53386	77258	58749.13
1916950	chr4	rs1551615	169915959	A	G	0.0395	0.037	0.956	0.0421011760186353	0.023	0.0673	53386	77258	58749.13
1929933	chr4	rs1138563	169915975	A	G	0.235	0.232	1.01	0.0046989426564652	0.0101	0.6421	53386	77258	58749.13
1928093	chr4	rs74394581	169916337	A	T	0.954	0.955	0.588	-0.0140989243795016	0.0271	0.6025	53386	77258	58749.13
1905381	chr4	rs898002	169917245	T	C	0.236	0.233	1.01	0.0055048206344449	0.0101	0.5836	53386	77258	58749.13
1926331	chr4	rs4692557	169917703	G	T	0.108	0.106	0.986	0.0024968801985871	0.0141	0.8582	53386	77258	58749.13
1914806	chr4	rs4692682	169917754	T	C	0.24	0.237	1.01	0.0022973590486834	0.0101	0.8169	53386	77258	58749.13
1919635	chr4	rs76148652	169918054	T	C	0.983	0.983	0.569	0.0444952398865513	0.0445	0.3181	52117	74504	57086.97
1923324	chr4	rs1379840	169919092	T	C	0.235	0.232	1.01	0.0053954185169075	0.0101	0.593	53386	77258	58749.13
1909205	chr4	rs147278266	169920474	C	T	0.98	0.98	0.569	-0.0954981974785401	0.0406	0.01869	53321	77197	58686.2
1928399	chr4	rs76614656	169921399	A	G	0.935	0.935	0.972	0.0133011462391285	0.0177	0.4518	53386	77258	58749.13
1931306	chr4	rs11894	169922504	C	T	0.242	0.239	1.0	0.0025966258472659	0.01	0.7994	53386	77258	58749.13
1921827	chr4	rs7675263	169922647	C	T	0.105	0.102	0.987	0.0064988367398296	0.0142	0.6487	53386	77258	58749.13
1915291	chr4	rs34094943	169922967	A	T	0.869	0.869	0.991	-0.0040983869261633	0.0128	0.7485	53386	77258	58749.13
1919953	chr4	rs185862911	169923085	C	T	0.989	0.988	0.569	-0.0125990355765152	0.0706	0.8586	30411	44306	34256.56
1916206	chr4	rs77307504	169923544	C	T	0.975	0.977	0.64	-0.0741956683066094	0.0354	0.03589	53386	77258	58749.13
1925725	chr4	rs11730894	169923584	C	T	0.237	0.234	1.0	0.0055048206344449	0.0101	0.5871	53386	77258	58749.13
1930500	chr4	rs1870306	169923672	T	G	0.241	0.239	1.0	0.0023971245997214	0.01	0.8148	53386	77258	58749.13
1910316	chr4	rs181714845	169925517	T	C	0.985	0.984	0.605	-0.0408949138454712	0.0553	0.4591	35375	52013	38950.05
1918717	chr4	rs11722048	169926123	T	G	0.868	0.869	0.991	-0.003797200248385	0.0128	0.7672	53386	77258	58749.13
1928927	chr4	rs9784403	169926498	A	T	0.868	0.869	0.991	-0.0038975857287134	0.0128	0.7573	53386	77258	58749.13
1907694	chr4	rs4692558	169926799	G	A	0.237	0.234	1.01	0.0051964749068174	0.0101	0.6064	53386	77258	58749.13
1926542	chr4	rs17543549	169927109	C	T	0.967	0.966	0.875	0.0379025370484673	0.0257	0.1394	53386	77258	58749.13
1919121	chr4	rs72704286	169927171	C	T	0.986	0.987	0.746	-0.113896846680113	0.0451	0.01162	48176	71892	53799.27
1924862	chr4	rs3762914	169927825	T	C	0.884	0.884	0.969	0.0118989261570991	0.0137	0.3847	53386	77258	58749.13
1913638	chr4	rs41278615	169928164	A	G	0.884	0.883	0.97	0.0118989261570991	0.0136	0.3834	53386	77258	58749.13
1905553	chr4	rs1870305	169928655	G	A	0.242	0.239	1.0	0.0021975835434872	0.01	0.8244	53386	77258	58749.13
1928794	chr4	rs2877380	169928842	G	T	0.237	0.234	1.0	0.0052959516591825	0.0101	0.5996	53386	77258	58749.13
1910530	chr4	rs9312440	169929378	A	G	0.24	0.237	0.999	0.0029955089797983	0.0101	0.7657	53386	77258	58749.13
1933972	chr4	rs138361630	169929389	C	A	0.985	0.985	0.638	0.0295005481176215	0.0465	0.5251	50286	70447	54854.07
1902290	chr4	rs1458290	169930963	G	A	0.885	0.885	0.96	0.0109003744682883	0.0138	0.4317	53386	77258	58749.13
1920807	chr4	rs1458291	169930965	G	A	0.886	0.885	0.96	0.0111970780932162	0.0138	0.4162	53386	77258	58749.13
1905180	chr4	rs28371817	169931268	G	A	0.17	0.168	0.962	0.0124027667170427	0.0117	0.288	53386	77258	58749.13
1921533	chr4	rs2279038	169931274	G	A	0.356	0.355	0.97	-0.004701032558649	0.0091	0.608	53386	77258	58749.13
1916787	chr4	rs2279039	169931288	T	C	0.235	0.233	0.981	0.0045994064948955	0.0103	0.6557	53386	77258	58749.13
1902362	chr4	rs1551611	169931659	A	G	0.373	0.371	0.954	-0.0066017436345624	0.0091	0.4671	53386	77258	58749.13
1914421	chr4	rs1551612	169931752	A	G	0.0363	0.0341	0.932	0.0385955177593629	0.0244	0.1134	53386	77258	58749.13
1908139	chr4	rs78243976	169932710	G	C	0.951	0.95	0.555	0.0118001041157506	0.0268	0.6595	53386	77258	58749.13
1917911	chr4	rs6553398	169933238	A	G	0.0397	0.037	0.944	0.0441030061101949	0.0232	0.0568	53386	77258	58749.13
1902365	chr4	rs180977786	169933903	T	C	0.917	0.917	0.886	0.007997931111062	0.0166	0.6318	53386	77258	58749.13
1924916	chr4	rs17615362	169934087	G	A	0.931	0.931	0.96	0.0149969810059077	0.0174	0.3892	53386	77258	58749.13
1904075	chr4	rs17543599	169934151	G	T	0.816	0.815	0.955	0.0217027816432335	0.0114	0.05589	53386	77258	58749.13
1902030	chr4	rs4692684	169934205	C	G	0.226	0.225	0.962	-0.009696862978864	0.0105	0.3556	53386	77258	58749.13
1906035	chr4	rs77404015	169934424	A	T	0.931	0.931	0.959	0.0153023200084426	0.0174	0.3805	53386	77258	58749.13
1921174	chr4	rs17054653	169934459	C	T	0.891	0.891	0.954	0.0141001243787816	0.0142	0.32	53386	77258	58749.13
1927404	chr4	rs17543620	169934725	T	C	0.931	0.931	0.958	0.0150954876453349	0.0174	0.384	53386	77258	58749.13
1903908	chr4	rs4616717	169934938	T	C	0.0403	0.0378	0.94	0.0448012667045393	0.023	0.05194	53386	77258	58749.13
1906334	chr4	rs6553399	169935372	C	T	0.227	0.225	0.96	-0.0099998320783335	0.0105	0.3417	53386	77258	58749.13
1915091	chr4	rs6553400	169935400	T	C	0.0403	0.0378	0.94	0.0444952398865513	0.023	0.05325	53386	77258	58749.13
1911820	chr4	rs34873431	169935562	G	A	0.855	0.855	0.889	0.0025966258472659	0.013	0.8439	53386	77258	58749.13
1925239	chr4	rs1458292	169935881	G	A	0.228	0.226	0.962	-0.0101008421794295	0.0105	0.338	53386	77258	58749.13
1921769	chr4	rs72704289	169935903	A	C	0.987	0.986	0.615	0.0648041108654969	0.062	0.2959	32337	51187	36421.98
1928368	chr4	rs4692685	169936232	T	C	0.0401	0.0377	0.936	0.0444952398865513	0.0231	0.05414	53386	77258	58749.13
1914135	chr4	rs2331453	169936671	G	A	0.0405	0.0379	0.935	0.043595744117646	0.0231	0.05857	53386	77258	58749.13
1905102	chr4	rs56248956	169936789	G	A	0.957	0.956	0.573	0.0146028573839336	0.0279	0.6021	53386	77258	58749.13
1927390	chr4	rs17615397	169937521	G	A	0.937	0.937	0.926	0.0164047040252769	0.0184	0.3735	53386	77258	58749.13
1915854	chr4	rs2331455	169938446	G	A	0.845	0.845	0.902	0.0126990249774084	0.0125	0.3116	53386	77258	58749.13
1931913	chr4	rs4692686	169939400	T	A	0.0395	0.0372	0.914	0.0430020165445429	0.0236	0.06776	53386	77258	58749.13
1912026	chr4	rs74695083	169939749	A	G	0.98	0.979	0.631	0.0059025456526138	0.0379	0.8774	53027	76178	58210.26
1921401	chr4	rs6553402	169939843	A	G	0.201	0.2	0.906	-0.007095110875924	0.0113	0.5328	53386	77258	58749.13
1926719	chr4	rs138275256	169939916	C	T	0.986	0.985	0.702	0.0602010026907569	0.046	0.191	46376	66225	51105.7
1906467	chr4	rs74581741	169940336	G	A	0.939	0.939	0.913	0.0153023200084426	0.0188	0.4166	53386	77258	58749.13
1922664	chr4	rs62334887	169941715	T	G	0.976	0.976	0.789	-0.0111013930711739	0.0324	0.7317	51712	73422	56521.12
1907787	chr4	rs1979284	169941852	G	C	0.213	0.214	0.759	-0.0124977728299804	0.0121	0.3015	53386	77258	58749.13
1916141	chr4	rs4692687	169942754	G	A	0.118	0.115	0.839	-0.0107980900995126	0.0147	0.4621	53386	77258	58749.13
1917838	chr4	rs4692560	169943794	A	G	0.11	0.109	0.919	-0.0152050125429676	0.0144	0.2916	53386	77258	58749.13
1901654	chr4	rs10026258	169944496	G	A	0.929	0.93	0.95	0.0172994970780611	0.0173	0.3177	53386	77258	58749.13
1928450	chr4	rs10016375	169944791	A	T	0.969	0.97	0.872	-0.0049019951702315	0.0271	0.8565	52841	75249	57900.31
1904877	chr4	rs34126074	169945343	C	A	0.969	0.97	0.876	-0.0073972926304747	0.0271	0.7844	52841	75249	57900.31
1918815	chr4	rs7664392	169945899	C	G	0.961	0.961	0.874	0.0069954745123864	0.0237	0.7677	53386	77258	58749.13
1930370	chr4	rs76489012	169946617	A	G	0.964	0.964	0.689	-0.010302892995897	0.0279	0.7106	53386	77258	58749.13
1928032	chr4	rs6826001	169946694	G	T	0.111	0.11	0.929	-0.0147989665120717	0.0142	0.2975	53386	77258	58749.13
1919915	chr4	rs6553404	169947131	C	T	0.111	0.11	0.932	-0.0145960053074092	0.0142	0.3066	53386	77258	58749.13
1912448	chr4	rs6553405	169947266	C	A	0.111	0.11	0.933	-0.0145960053074092	0.0142	0.3043	53386	77258	58749.13
1918091	chr4	rs17054666	169947762	G	A	0.931	0.932	0.964	0.0126990249774084	0.0173	0.4642	53386	77258	58749.13
1908400	chr4	rs11132793	169948000	C	T	0.111	0.11	0.936	-0.0146974807605841	0.0142	0.3014	53386	77258	58749.13
1926350	chr4	rs10518032	169948034	A	G	0.0709	0.0696	0.965	-0.0164953025291975	0.0171	0.3351	53386	77258	58749.13
1906979	chr4	rs10518033	169948058	C	G	0.109	0.109	0.937	-0.015895669405385	0.0142	0.2651	53386	77258	58749.13
1932179	chr4	rs13434426	169948102	G	A	0.968	0.969	0.893	-0.0049019951702315	0.0266	0.8535	52841	75249	57900.31
1906531	chr4	rs10014681	169948140	C	T	0.111	0.11	0.937	-0.0149004625639624	0.0142	0.2934	53386	77258	58749.13
1926230	chr4	rs150708893	169949760	C	T	0.977	0.977	0.67	0.0297044227063309	0.035	0.396	52957	76108	58140.26
1919965	chr4	rs13435239	169949800	A	G	0.968	0.97	0.891	-0.005304041591906	0.0268	0.8443	52841	75249	57900.31
1901955	chr4	rs62334889	169949845	G	T	0.961	0.96	0.887	0.0082954970241069	0.0235	0.7246	53386	77258	58749.13
1901607	chr4	rs115196178	169950716	C	T	0.985	0.985	0.506	-0.0008003201707691	0.0517	0.9872	52790	74890	57802.18
1915637	chr4	rs2331452	169951395	A	C	0.142	0.14	0.939	-0.0116981574124923	0.0128	0.3605	53386	77258	58749.13
1925703	chr4	rs10032280	169952290	G	A	0.929	0.931	0.966	0.014504302202808	0.0172	0.3971	53386	77258	58749.13
1925908	chr4	rs6553406	169952728	G	A	0.889	0.89	0.937	0.0136957831289865	0.0142	0.3347	53386	77258	58749.13
1922811	chr4	rs10024977	169952879	A	G	0.931	0.933	0.959	0.0100988346774146	0.0174	0.56	53386	77258	58749.13
1912464	chr4	rs4692688	169952986	G	A	0.071	0.0704	0.898	-0.0078003437327339	0.0178	0.663	53386	77258	58749.13
1920016	chr4	rs10013640	169953049	C	T	0.9	0.903	0.941	0.0103957761821204	0.0149	0.4864	53386	77258	58749.13
1903978	chr4	rs13136020	169953449	T	G	0.031	0.03	0.885	-0.0009004052431641	0.0271	0.9734	52841	75249	57900.31
1932068	chr4	rs10016501	169953742	C	T	0.969	0.97	0.887	0.0048979852621919	0.0271	0.8571	52841	75249	57900.31
1920750	chr4	rs10016912	169954176	C	A	0.969	0.97	0.888	0.0025966258472659	0.027	0.9232	52841	75249	57900.31
1908867	chr4	rs6844831	169954705	G	A	0.12	0.12	0.881	-0.0285023604727122	0.0142	0.04495	53386	77258	58749.13
1921835	chr4	rs9996476	169954707	G	C	0.969	0.97	0.888	0.004001981379298	0.027	0.8832	52841	75249	57900.31
1916300	chr4	rs116717667	169954962	C	A	0.984	0.986	0.521	-0.174198637214404	0.0515	0.0007123	50542	69536	54990.34
1923304	chr4	rs28392699	169955011	G	C	0.969	0.97	0.887	0.003902375817241	0.027	0.8849	52841	75249	57900.31
1931213	chr4	rs9996877	169955146	G	C	0.969	0.97	0.888	0.004101577021075	0.027	0.8802	52841	75249	57900.31
1923952	chr4	rs9997084	169955376	G	C	0.969	0.97	0.887	0.0049974917102918	0.0269	0.8536	52841	75249	57900.31
1903251	chr4	rs146791163	169956204	G	A	0.986	0.985	0.648	-0.0166986496230515	0.0514	0.7449	41759	58740	45754.5
1914522	chr4	rs62334890	169957337	C	T	0.96	0.959	0.887	0.0058031292269501	0.0231	0.8008	53386	77258	58749.13
1910201	chr4	rs13147728	169960188	T	G	0.967	0.968	0.887	0.0022973590486834	0.0261	0.9305	52841	75249	57900.31
1917234	chr4	rs13147755	169960224	T	C	0.967	0.968	0.886	0.0035038543266769	0.0261	0.8921	52841	75249	57900.31
1906274	chr4	rs62334891	169960517	G	A	0.959	0.958	0.888	0.007997931111062	0.0229	0.7255	53386	77258	58749.13
1910774	chr4	rs62334892	169960637	A	G	0.96	0.959	0.89	0.0061013488579762	0.023	0.7898	53386	77258	58749.13
1921751	chr4	rs28401351	169961094	T	C	0.966	0.967	0.876	-0.0012007205765188	0.026	0.9644	53200	76329	58439.19
1917344	chr4	rs62334893	169961425	G	A	0.96	0.959	0.891	0.0056042667198317	0.023	0.8063	53386	77258	58749.13
1917147	chr4	rs55901432	169961603	G	A	0.114	0.112	0.883	-0.0142003494011414	0.0146	0.3303	53386	77258	58749.13
1929070	chr4	rs10212903	169962348	G	A	0.963	0.963	0.862	0.0231011029079872	0.0247	0.3503	52841	75249	57900.31
1903119	chr4	rs2331548	169962604	G	A	0.042	0.0424	0.894	-0.0033957590691798	0.0227	0.881	53386	77258	58749.13
1909359	chr4	rs144318129	169963130	C	T	0.983	0.984	0.816	-0.0022024235552	0.0393	0.9547	48952	70066	53813.55
1912804	chr4	rs1471173	169963152	A	C	0.0422	0.0425	0.889	-0.0024028846163103	0.0227	0.9173	53386	77258	58749.13
1917327	chr4	rs76093645	169963941	C	G	0.964	0.964	0.854	0.0154992634469238	0.0253	0.5416	52841	75249	57900.31
1927661	chr4	rs62334894	169964726	G	A	0.92	0.921	0.886	0.0228958774769045	0.017	0.1767	53386	77258	58749.13
1909228	chr4	rs140351960	169964738	C	T	0.971	0.97	0.73	0.0274984287018097	0.0301	0.3611	53386	77258	58749.13
1929583	chr4	rs7655324	169964810	T	C	0.165	0.166	0.772	0.0099008246772624	0.0132	0.4552	53386	77258	58749.13
1920340	chr4	rs34478693	169966104	C	T	0.872	0.871	0.895	-0.0102018624845967	0.0136	0.4537	53386	77258	58749.13
1925944	chr4	rs59049918	169966635	C	A	0.982	0.983	0.826	-0.0085968472255182	0.0389	0.8246	48015	69647	52915.84
1914143	chr4	rs4692691	169967051	G	T	0.0913	0.0905	0.936	-0.0221024699079472	0.0155	0.1551	53386	77258	58749.13
1916068	chr4	rs11732544	169967724	G	A	0.274	0.276	0.943	-0.0128015918372089	0.01	0.1995	53386	77258	58749.13
1913246	chr4	rs11724555	169967849	C	G	0.982	0.982	0.53	0.0092966519050945	0.0447	0.8349	52232	73502	56999.67
1926686	chr4	rs181993264	169967931	C	T	0.986	0.986	0.657	-0.0729040817360731	0.0474	0.1243	49026	71638	54184.28
1927128	chr4	rs7664949	169969076	C	T	0.26	0.263	0.973	-0.0087985943563496	0.0099	0.3737	53386	77258	58749.13
1902447	chr4	rs7693982	169969166	T	C	0.258	0.26	0.97	-0.0085968472255182	0.01	0.3878	53386	77258	58749.13
1911733	chr4	rs76450190	169971240	T	C	0.928	0.927	0.585	-0.0130953713122409	0.0217	0.5461	53386	77258	58749.13
1917832	chr4	rs79632772	169971671	G	A	0.977	0.976	0.554	0.0295976364389436	0.0385	0.4417	53386	77258	58749.13
1908261	chr4	rs143493817	169971844	G	A	0.988	0.987	0.567	0.025297307774162	0.0587	0.6665	42290	59799	46407.07
1904063	chr4	rs752625	169971917	G	A	0.265	0.268	0.971	-0.0113036461713921	0.0099	0.2515	53386	77258	58749.13
1904627	chr4	rs10009678	169972311	T	C	0.22	0.221	0.949	-0.0024028846163103	0.0107	0.8196	53386	77258	58749.13
1919158	chr4	rs7673669	169972982	T	C	0.204	0.207	0.902	0.001998002662673	0.0112	0.8612	53386	77258	58749.13
1915207	chr4	rs17615499	169973465	C	T	0.926	0.924	0.828	-0.0003000450090019	0.018	0.9868	53386	77258	58749.13
1905715	chr4	rs898003	169973916	C	T	0.357	0.359	0.632	-0.0004000800213396	0.0113	0.9713	53386	77258	58749.13
1929290	chr4	rs141469826	169974180	G	A	0.985	0.985	0.682	0.0072039888485025	0.0443	0.8704	51640	73281	56611.31
1921599	chr4	rs114742385	169974291	G	A	0.987	0.988	0.512	-0.043502667649395	0.0643	0.4986	39424	52534	42411.39
1927498	chr4	rs149942558	169974402	C	T	0.987	0.986	0.646	0.0106035827841911	0.0633	0.8674	28109	46991	32402.53
1908085	chr4	rs76104307	169974633	T	C	0.914	0.915	0.631	-0.0058973552660839	0.0195	0.7631	53386	77258	58749.13
1905020	chr4	rs7686225	169974756	T	C	0.0761	0.0722	0.809	0.0533037720223111	0.0184	0.003812	53386	77258	58749.13
1918202	chr4	rs111275568	169974875	C	T	0.867	0.868	0.687	-0.0226035462098532	0.0154	0.1428	53386	77258	58749.13
1926868	chr4	rs13132945	169974919	G	A	0.291	0.287	0.758	0.0123039944561641	0.011	0.2619	53386	77258	58749.13
1929686	chr4	rs12510541	169975110	G	C	0.632	0.629	0.715	0.0114047182634362	0.0106	0.2814	53386	77258	58749.13
1924364	chr4	rs113461585	169975287	T	C	0.918	0.922	0.749	-0.0494949124461712	0.0185	0.007484	53386	77258	58749.13
1906090	chr4	rs146270715	169976027	G	A	0.985	0.984	0.528	0.0501035869662456	0.0508	0.3244	50246	71816	55046.97
1902114	chr4	rs17626400	169976304	G	A	0.871	0.871	0.938	0.0012991557316201	0.0133	0.9207	53386	77258	58749.13
1930238	chr4	rs72704300	169976636	G	C	0.838	0.834	0.778	0.0184978548821194	0.0133	0.1625	53386	77258	58749.13
1927194	chr4	rs147386017	169977421	G	A	0.981	0.982	0.684	-0.0393959285025942	0.0401	0.3254	52285	74428	57325.35
1929985	chr4	rs73864693	169977579	A	T	0.947	0.95	0.782	-0.0697038384497916	0.0224	0.001824	53386	77258	58749.13
1903057	chr4	rs12498384	169977902	G	A	0.27	0.268	0.854	0.0125015292229252	0.0106	0.2385	53386	77258	58749.13
1926487	chr4	rs57637087	169978248	T	C	0.865	0.865	0.962	0.0030952049073025	0.0128	0.8069	53386	77258	58749.13
1919848	chr4	rs57549417	169978310	T	C	0.865	0.865	0.962	0.0032048589489113	0.0128	0.8014	53386	77258	58749.13
1932844	chr4	rs17054696	169978362	T	C	0.865	0.865	0.963	0.0034041991335623	0.0128	0.7938	53386	77258	58749.13
1913054	chr4	rs7695133	169978694	C	T	0.865	0.865	0.967	0.0030952049073025	0.0128	0.811	53386	77258	58749.13
1904221	chr4	rs7672755	169978761	A	G	0.865	0.865	0.968	0.0029955089797983	0.0128	0.8121	53386	77258	58749.13
1917210	chr4	rs7677670	169978770	T	C	0.865	0.865	0.969	0.0032048589489113	0.0128	0.8002	53386	77258	58749.13
1919881	chr4	rs7672930	169978815	A	G	0.865	0.865	0.969	0.0034041991335623	0.0128	0.7876	53386	77258	58749.13
1933799	chr4	rs7673121	169978892	A	G	0.865	0.865	0.97	0.0030952049073025	0.0128	0.8114	53386	77258	58749.13
1902502	chr4	rs141218522	169979653	C	A	0.984	0.984	0.788	0.0102968054773682	0.0407	0.8005	49654	71972	54752.38
1916670	chr4	rs17054702	169979856	T	C	0.866	0.866	0.982	0.0026963615477425	0.0127	0.832	53386	77258	58749.13
1913009	chr4	rs13133231	169980309	C	T	0.361	0.36	0.847	0.0044998604248922	0.0098	0.6429	53386	77258	58749.13
1919859	chr4	rs74564340	169981279	C	T	0.973	0.973	0.737	-0.0005001250416822	0.0312	0.9874	53386	77258	58749.13
1906396	chr4	rs72706403	169981385	G	C	0.988	0.987	0.865	0.089200645458302	0.0516	0.0839	34599	48236	38177.68
1916508	chr4	rs17626424	169981893	G	A	0.879	0.881	0.785	-0.0310985871020312	0.0151	0.03929	53386	77258	58749.13
1923507	chr4	rs112054388	169981989	A	G	0.864	0.865	0.956	0.0035038543266769	0.0129	0.787	53386	77258	58749.13
1922404	chr4	rs17543834	169984410	A	G	0.785	0.785	0.835	-0.0048015088161939	0.0115	0.6739	53386	77258	58749.13
1904629	chr4	rs4692693	169985016	G	T	0.842	0.839	0.821	0.0139029051689914	0.0131	0.2866	53386	77258	58749.13
1924018	chr4	rs13117584	169985115	C	T	0.578	0.575	0.747	0.0142973047008244	0.0101	0.1574	53386	77258	58749.13
1907219	chr4	rs191554273	169986078	C	T	0.988	0.987	0.863	0.0745971382067833	0.0526	0.1561	33830	45709	37011.53
1911864	chr4	rs74550838	169988326	G	A	0.985	0.985	0.536	0.0597960433459657	0.0541	0.2692	45715	64659	49780.0
1912627	chr4	rs78965093	169988389	C	T	0.988	0.988	0.562	0.0404987422798789	0.0684	0.5541	32620	48239	36058.42
1906885	chr4	rs144422855	169988976	C	T	0.95	0.954	0.821	-0.0743033758591671	0.0224	0.0009132	53386	77258	58749.13
1918756	chr4	rs12645936	169989040	T	A	0.352	0.352	0.803	0.0052959516591825	0.0101	0.598	53386	77258	58749.13
1902345	chr4	rs6856775	169989543	G	T	0.172	0.177	0.825	-0.0186019483996616	0.0125	0.1379	53386	77258	58749.13
1911590	chr4	rs77539432	169989549	C	T	0.953	0.956	0.853	-0.0821975276313988	0.0224	0.000247	53386	77258	58749.13
1922636	chr4	rs72706406	169989724	G	A	0.913	0.912	0.735	0.0087020272939009	0.0178	0.6254	53386	77258	58749.13
1912773	chr4	rs75060397	169989825	C	T	0.908	0.904	0.86	0.0332026408277183	0.016	0.03746	53386	77258	58749.13
1931927	chr4	rs2034937	169989893	G	C	0.506	0.51	0.927	-0.0170037478161859	0.0089	0.05806	53386	77258	58749.13
1908331	chr4	rs2034938	169989993	T	C	0.564	0.564	0.935	-0.0043996643446871	0.009	0.6222	53386	77258	58749.13
1933045	chr4	rs4692561	169990206	A	C	0.457	0.458	0.946	-0.0137034650584925	0.0089	0.1241	53386	77258	58749.13
1915007	chr4	rs10017508	169990350	T	C	0.694	0.692	0.933	0.0115035793834154	0.0097	0.2352	53386	77258	58749.13
1905454	chr4	rs10003536	169990416	C	T	0.616	0.61	0.917	0.0147999386115992	0.0093	0.1107	53386	77258	58749.13
1917437	chr4	rs55772234	169990492	T	C	0.695	0.692	0.933	0.0126990249774084	0.0097	0.1882	53386	77258	58749.13
1903841	chr4	rs4692562	169990660	T	C	0.636	0.637	0.945	-0.0054045784588597	0.0092	0.5562	53386	77258	58749.13
1907657	chr4	rs4692563	169990813	T	C	0.447	0.448	0.943	-0.009797842480111	0.0089	0.2726	53386	77258	58749.13
1911958	chr4	rs11735200	169990975	G	A	0.813	0.812	0.92	-0.0055956263571598	0.0115	0.6284	53386	77258	58749.13
1929898	chr4	rs6553413	169991042	A	G	0.694	0.692	0.939	0.0107025231331357	0.0096	0.2662	53386	77258	58749.13
1913311	chr4	rs4692694	169991158	A	G	0.623	0.625	0.958	-0.0062998021485279	0.0091	0.4854	53386	77258	58749.13
1907482	chr4	rs6818479	169991401	C	T	0.902	0.904	0.948	-0.031397792147416	0.015	0.03562	53386	77258	58749.13
1929808	chr4	rs34537541	169991839	C	T	0.979	0.979	0.8	-0.0480039732984809	0.0336	0.1529	52100	74974	57103.65
1917059	chr4	rs975506	169991977	A	G	0.328	0.322	0.925	0.0314017631395316	0.0096	0.001018	53386	77258	58749.13
1932499	chr4	rs4692695	169992206	G	A	0.334	0.327	0.928	0.0326994961630157	0.0095	0.0005959	53386	77258	58749.13
1932076	chr4	rs62332690	169992227	G	A	0.744	0.749	0.909	-0.0169020380753563	0.0104	0.1043	53386	77258	58749.13
1930406	chr4	rs4692696	169992246	C	T	0.44	0.436	0.934	0.017496047616751	0.009	0.0517	53386	77258	58749.13
1908523	chr4	rs72706410	169992443	A	G	0.906	0.905	0.872	0.0197045832743354	0.0157	0.2097	53386	77258	58749.13
1912333	chr4	rs10026485	169992785	T	C	0.899	0.902	0.94	-0.0247026126403718	0.0148	0.09547	53386	77258	58749.13
1930545	chr4	rs10026490	169992794	T	G	0.899	0.902	0.941	-0.0253998626327317	0.0148	0.08704	53386	77258	58749.13
1911612	chr4	rs149750309	169992823	G	A	0.984	0.984	0.844	-0.0021022080918702	0.0392	0.957	49463	70648	54139.48
1920467	chr4	rs10034130	169992949	G	C	0.031	0.0293	0.892	0.0683966938083502	0.0268	0.01067	53386	77258	58749.13
1917300	chr4	rs12505635	169992966	C	T	0.269	0.265	0.918	0.0125015292229252	0.0102	0.2184	53386	77258	58749.13
1907662	chr4	rs10012798	169993004	C	T	0.351	0.348	0.946	0.0125015292229252	0.0093	0.1775	53386	77258	58749.13
1911759	chr4	rs747279	169993831	C	A	0.0571	0.053	0.938	0.0628996789690455	0.0195	0.001266	53386	77258	58749.13
1911185	chr4	rs11736883	169994701	T	G	0.877	0.876	0.907	0.0126002819757385	0.0138	0.3593	53386	77258	58749.13
1924786	chr4	rs11132795	169995282	A	T	0.473	0.468	0.945	0.0199006617063362	0.0089	0.02485	53386	77258	58749.13
1922243	chr4	rs116098283	169995491	T	C	0.987	0.988	0.918	-0.0648052233661156	0.0476	0.1732	40157	55729	43856.69
1923460	chr4	rs1902941	169995576	A	G	0.286	0.28	0.924	0.0223972974420383	0.0099	0.02433	53386	77258	58749.13
1914157	chr4	rs1902942	169995920	A	T	0.0562	0.0523	0.945	0.064204090221786	0.0196	0.001029	53386	77258	58749.13
1914325	chr4	rs12508973	169995978	C	A	0.457	0.45	0.948	0.0227003855207759	0.0089	0.0106	53386	77258	58749.13
1924195	chr4	rs12498439	169996019	T	G	0.457	0.45	0.947	0.0227003855207759	0.0089	0.01082	53386	77258	58749.13
1904419	chr4	rs147448995	169996108	A	G	0.945	0.948	0.946	-0.0606952493104976	0.0197	0.002068	53386	77258	58749.13
1911316	chr4	rs12498476	169996169	T	C	0.457	0.45	0.947	0.0227003855207759	0.0089	0.01068	53386	77258	58749.13
1921836	chr4	rs9991554	169996284	T	A	0.883	0.886	0.908	-0.0302015087331214	0.0141	0.03265	53386	77258	58749.13
1920046	chr4	rs13150221	169996393	A	C	0.83	0.83	0.918	-0.0085968472255182	0.012	0.4727	53386	77258	58749.13
1921039	chr4	rs77691570	169996500	G	A	0.945	0.948	0.947	-0.0601959637034527	0.0197	0.002236	53386	77258	58749.13
1933900	chr4	rs62332692	169996544	C	T	0.83	0.83	0.917	-0.0091012913892029	0.012	0.4461	53386	77258	58749.13
1921552	chr4	rs34218476	169996896	A	G	0.824	0.825	0.918	-0.0114958245134845	0.0118	0.3297	53386	77258	58749.13
1907825	chr4	rs9991947	169996898	A	G	0.179	0.176	0.915	0.0124027667170427	0.0118	0.2935	53386	77258	58749.13
1925327	chr4	rs9994842	169997381	T	G	0.346	0.343	0.94	0.0121953336998771	0.0094	0.1928	53386	77258	58749.13
1904622	chr4	rs922014	169997898	T	C	0.0561	0.0522	0.954	0.0595039941477318	0.0195	0.002265	53386	77258	58749.13
1910739	chr4	rs17658335	169998230	G	A	0.468	0.462	0.939	0.0199986865066891	0.0089	0.025	53386	77258	58749.13
1932943	chr4	rs6811972	169998672	A	G	0.586	0.589	0.917	-0.0108991808690006	0.0091	0.2336	53386	77258	58749.13
1934057	chr4	rs35886442	169998680	T	C	0.832	0.832	0.903	-0.0082035573506883	0.0121	0.4972	53386	77258	58749.13
1909893	chr4	rs17543916	169998906	C	T	0.928	0.928	0.854	-0.0413012760239546	0.0179	0.02122	53386	77258	58749.13
1931177	chr4	rs17626527	169999196	G	C	0.936	0.939	0.847	-0.0553013157850893	0.0193	0.004212	53386	77258	58749.13
1917605	chr4	rs6813631	169999431	A	G	0.608	0.612	0.807	-0.0194988734340555	0.0098	0.04672	53386	77258	58749.13
1932536	chr4	rs150284432	169999562	C	T	0.956	0.958	0.885	-0.0617052054366793	0.0226	0.006284	53386	77258	58749.13
1907755	chr4	rs35281738	169999739	G	T	0.423	0.413	0.88	0.0418039122811836	0.0093	6.596e-06	53386	77258	58749.13
1910928	chr4	rs184871152	169999988	G	A	0.986	0.985	0.723	0.001598721363697	0.0463	0.972	42439	65136	47905.7
1878146	chr4	rs72983058	170000236	G	A	0.901	0.9	0.858	-0.0043996643446871	0.0156	0.7795	53386	77258	58749.13
1892166	chr4	rs141893878	170001214	C	T	0.985	0.986	0.919	-0.105905108365964	0.0454	0.01967	35378	55901	39723.16
1882596	chr4	rs4692564	170001257	G	T	0.0435	0.0405	0.917	0.0572967376061087	0.0224	0.01072	53386	77258	58749.13
1895858	chr4	rs144981677	170001456	G	A	0.986	0.985	0.823	0.0171029078996623	0.0446	0.7012	43952	63104	48182.06
1886588	chr4	rs17626533	170001536	G	T	0.942	0.944	0.886	-0.0499047851286405	0.0196	0.01091	53386	77258	58749.13
1891288	chr4	rs138730433	170001539	T	C	0.985	0.986	0.921	-0.105705019436884	0.0453	0.0195	35378	55901	39723.16
1892514	chr4	rs116102217	170001767	G	A	0.988	0.988	0.588	-0.0194988734340555	0.0591	0.7408	41259	53485	44298.63
1895531	chr4	rs4235022	170002041	C	T	0.0291	0.0267	0.926	0.0505029821731068	0.0272	0.06326	53321	76999	58645.21
1882536	chr4	rs17054719	170002523	A	G	0.927	0.927	0.901	0.0239020562806236	0.0174	0.1694	53386	77258	58749.13
1901115	chr4	rs7688048	170003479	A	G	0.0305	0.0277	0.932	0.0520040417467951	0.0267	0.05127	53321	76999	58645.21
1895840	chr4	rs13141672	170003626	C	T	0.828	0.83	0.947	-0.0140989243795016	0.0117	0.2271	53386	77258	58749.13
1889434	chr4	rs12644235	170003932	G	C	0.828	0.83	0.948	-0.0143017847108596	0.0117	0.2232	53386	77258	58749.13
1900726	chr4	rs113582743	170004004	C	T	0.428	0.419	0.918	0.0332026408277183	0.0091	0.0002487	53386	77258	58749.13
1884411	chr4	rs898005	170005509	G	C	0.828	0.83	0.952	-0.0138961051921114	0.0117	0.2335	53386	77258	58749.13
1898781	chr4	rs116396901	170005649	G	A	0.985	0.985	0.84	-0.0176040459483609	0.0474	0.7096	38598	50695	41532.06
1875898	chr4	rs1002479	170005706	A	C	0.789	0.793	0.906	-0.0232993336544035	0.0111	0.03616	53386	77258	58749.13
1888987	chr4	rs72706417	170006181	G	A	0.829	0.83	0.956	-0.013399371963117	0.0117	0.2497	53386	77258	58749.13
1879403	chr4	rs12499756	170006761	C	T	0.426	0.417	0.927	0.0310043588626902	0.009	0.0005904	53386	77258	58749.13
1877948	chr4	rs7690395	170007501	C	T	0.903	0.903	0.901	-0.0067024110596754	0.0154	0.6614	53386	77258	58749.13
1879490	chr4	rs35827223	170007573	A	T	0.828	0.83	0.963	-0.0142003494011414	0.0116	0.2209	53386	77258	58749.13
1872549	chr4	rs76667437	170008262	T	C	0.981	0.98	0.938	0.0059025456526138	0.0328	0.8566	52428	75603	57541.49
1886262	chr4	rs7662473	170008707	C	G	0.889	0.894	0.966	-0.0393959285025942	0.0141	0.005267	53386	77258	58749.13
1889793	chr4	rs6844814	170008947	A	G	0.901	0.902	0.993	-0.0226956079321885	0.0145	0.1173	53386	77258	58749.13
1900207	chr4	rs2706720	170009108	G	A	0.408	0.398	0.98	0.0352030377085245	0.0088	6.873e-05	53386	77258	58749.13
1874685	chr4	rs116800166	170009719	C	T	0.985	0.986	0.966	-0.0769026428413419	0.0382	0.04403	49303	71971	54506.54
1875500	chr4	rs2608849	170009790	T	A	0.405	0.395	0.982	0.0350002811846215	0.0088	7.514e-05	53386	77258	58749.13
1888370	chr4	rs115199820	170010027	G	T	0.981	0.98	0.938	0.0135971385060249	0.0331	0.6801	52369	75360	57446.54
1892875	chr4	rs17626593	170011179	G	A	0.833	0.835	0.987	-0.0136020904182857	0.0116	0.2419	53386	77258	58749.13
1876355	chr4	rs62332694	170011293	A	G	0.916	0.917	0.983	-0.015895669405385	0.0157	0.3101	53386	77258	58749.13
1887209	chr4	rs2608848	170011393	G	T	0.406	0.395	0.986	0.0349037160078804	0.0088	7.579e-05	53386	77258	58749.13
1879214	chr4	rs2608847	170011441	T	C	0.406	0.395	0.986	0.0347974835421732	0.0088	7.891e-05	53386	77258	58749.13
1898773	chr4	rs11730781	170011843	G	A	0.406	0.395	0.987	0.0347008987793103	0.0088	8.292e-05	53386	77258	58749.13
1897016	chr4	rs6553416	170012104	C	A	0.916	0.916	0.983	-0.0145960053074092	0.0157	0.3505	53386	77258	58749.13
1884814	chr4	rs11132796	170012452	G	A	0.406	0.395	0.988	0.0347008987793103	0.0088	8.345e-05	53386	77258	58749.13
1877182	chr4	rs11132797	170012458	C	T	0.406	0.395	0.988	0.0347008987793103	0.0088	8.502e-05	53386	77258	58749.13
1891781	chr4	rs4692565	170012876	G	A	0.916	0.917	0.982	-0.0160988945897493	0.0157	0.3047	53386	77258	58749.13
1888615	chr4	rs190602509	170013264	G	A	0.985	0.986	0.967	-0.0757046307503157	0.0382	0.04735	49303	71971	54506.54
1883349	chr4	rs7688854	170013390	G	A	0.869	0.874	0.957	-0.0414993071780289	0.0131	0.001571	53386	77258	58749.13
1899017	chr4	rs2446172	170013535	A	T	0.406	0.395	0.992	0.0344980404075674	0.0088	8.658e-05	53386	77258	58749.13
1900160	chr4	rs2706746	170013605	G	A	0.406	0.395	0.992	0.0346043046869299	0.0088	8.439e-05	53386	77258	58749.13
1901240	chr4	rs17626617	170013910	T	C	0.833	0.834	0.998	-0.0121029460677457	0.0115	0.2941	53386	77258	58749.13
1899436	chr4	rs2608852	170014786	C	T	0.406	0.395	0.995	0.0343048036919902	0.0088	9.434e-05	53386	77258	58749.13
1900326	chr4	rs78340240	170015928	T	G	0.972	0.974	0.978	-0.0355028330426552	0.0271	0.1899	52962	75919	58106.34
1878063	chr4	rs13139803	170015977	C	T	0.833	0.835	0.995	-0.0122952780941516	0.0115	0.285	53386	77258	58749.13
1894456	chr4	rs116259402	170016133	C	A	0.987	0.988	0.945	-0.098704935472477	0.0498	0.0476	36393	50409	39661.75
1901567	chr4	rs3749572	170017669	C	T	0.972	0.974	0.977	-0.0322029950400999	0.0272	0.2372	52962	75919	58106.34
1874333	chr4	rs1471172	170017860	G	A	0.357	0.345	0.986	0.0366019024445485	0.0091	5.51e-05	53386	77258	58749.13
1885793	chr4	rs56299309	170018270	C	T	0.861	0.868	0.989	-0.0358033589652777	0.0127	0.004743	53386	77258	58749.13
1896157	chr4	rs28434736	170018326	G	A	0.834	0.843	0.986	-0.0366017456445608	0.0118	0.001899	53386	77258	58749.13
1897092	chr4	rs13130334	170018366	A	G	0.834	0.843	0.987	-0.0366017456445608	0.0118	0.001907	53386	77258	58749.13
1873462	chr4	rs56334002	170018489	A	G	0.861	0.868	0.99	-0.0358966439977618	0.0127	0.004593	53386	77258	58749.13
1878718	chr4	rs55982149	170018613	C	T	0.861	0.868	0.99	-0.0361972883118878	0.0127	0.004264	53386	77258	58749.13
1899422	chr4	rs61139378	170018654	G	A	0.861	0.868	0.991	-0.0361972883118878	0.0127	0.004255	53386	77258	58749.13
1895842	chr4	rs6851657	170018680	C	T	0.861	0.868	0.991	-0.0361972883118878	0.0127	0.004241	53386	77258	58749.13
1872812	chr4	rs13103052	170018781	T	C	0.826	0.828	0.985	-0.0165969709073694	0.0114	0.1479	53386	77258	58749.13
1890294	chr4	rs1551613	170018836	C	T	0.357	0.345	0.985	0.0371030879515023	0.0091	4.337e-05	53386	77258	58749.13
1899380	chr4	rs115822074	170018844	T	C	0.986	0.986	0.866	-0.052198967543594	0.0436	0.232	44865	63615	49328.54
1874391	chr4	rs6553418	170019039	G	A	0.861	0.868	0.994	-0.0361039752308815	0.0126	0.004273	53386	77258	58749.13
1875838	chr4	rs7671805	170019149	A	G	0.861	0.868	0.993	-0.0361972883118878	0.0126	0.004242	53386	77258	58749.13
1895818	chr4	rs77454966	170019539	C	G	0.988	0.988	0.607	-0.0430014511447026	0.0576	0.4554	41555	53736	44587.94
1894225	chr4	rs7682121	170019561	T	C	0.861	0.868	0.993	-0.0370997639570267	0.0126	0.003365	53386	77258	58749.13
1899765	chr4	rs10471158	170019730	C	T	0.861	0.868	0.992	-0.0370997639570267	0.0126	0.003342	53386	77258	58749.13
1883952	chr4	rs2706744	170021118	G	A	0.384	0.372	0.923	0.0379025370484673	0.0092	3.913e-05	53386	77258	58749.13
1900292	chr4	rs57697968	170021273	C	T	0.857	0.864	0.975	-0.0366017456445608	0.0126	0.00362	53386	77258	58749.13
1898777	chr4	rs2706743	170022675	G	A	0.356	0.344	0.97	0.0377966226945664	0.0092	3.621e-05	53386	77258	58749.13
1885057	chr4	rs2054223	170022705	G	A	0.956	0.958	0.957	-0.0403012967735257	0.0217	0.06289	53386	77258	58749.13
1874143	chr4	rs13114954	170024789	C	T	0.86	0.862	0.985	-0.0262002485024742	0.0125	0.03661	53386	77258	58749.13
1899385	chr4	rs59973343	170024802	T	C	0.832	0.839	0.977	-0.0263029084210524	0.0118	0.02547	53386	77258	58749.13
1894910	chr4	rs143031757	170025050	A	G	0.985	0.986	0.975	-0.0757046307503157	0.0383	0.04807	48414	71106	53593.89
1890976	chr4	rs116431539	170025157	T	C	0.985	0.986	0.975	-0.0758988055082073	0.0383	0.04773	48414	71106	53593.89
1883412	chr4	rs35477638	170025911	C	T	0.86	0.862	0.985	-0.0263953113595316	0.0125	0.03493	53386	77258	58749.13
1880561	chr4	rs13127632	170026631	G	A	0.86	0.862	0.986	-0.0263029084210524	0.0125	0.03567	53386	77258	58749.13
1896689	chr4	rs2446173	170026799	T	C	0.642	0.654	0.979	-0.0383978517965666	0.0091	2.442e-05	53386	77258	58749.13
1886235	chr4	rs2446174	170026909	T	C	0.831	0.838	0.978	-0.0282040203730758	0.0117	0.0161	53386	77258	58749.13
1888597	chr4	rs9997176	170027599	T	C	0.952	0.955	0.978	-0.0451019739124202	0.0206	0.02816	53386	77258	58749.13
1875988	chr4	rs28601599	170029901	G	C	0.83	0.836	0.979	-0.0256973671872587	0.0117	0.0275	53386	77258	58749.13
1892340	chr4	rs17658514	170030472	C	T	0.967	0.969	0.976	-0.0335981494309355	0.0249	0.1767	53027	76178	58210.26
1874277	chr4	rs78039703	170030697	C	T	0.985	0.986	0.965	-0.116297889032788	0.0468	0.01308	32946	52068	36921.83
1879091	chr4	rs4072953	170030756	G	C	0.643	0.655	0.983	-0.0380030548002074	0.0091	2.86e-05	53386	77258	58749.13
1892913	chr4	rs147280929	170031333	T	C	0.967	0.968	0.886	-0.0278029446620889	0.026	0.2843	53386	77258	58749.13
1885673	chr4	rs72706430	170033994	C	T	0.86	0.862	0.993	-0.0260975991218731	0.0125	0.03622	53386	77258	58749.13
1892854	chr4	rs114731121	170034573	C	A	0.985	0.986	0.98	-0.0836968760217999	0.0387	0.03058	46361	69136	51583.24
1886503	chr4	rs143833818	170034603	C	G	0.985	0.986	0.98	-0.0835990238763137	0.0387	0.03064	46361	69136	51583.24
1876734	chr4	rs17054728	170035003	G	C	0.832	0.839	0.985	-0.0285949668801128	0.0117	0.01452	53386	77258	58749.13
1878403	chr4	rs17544108	170036090	T	C	0.86	0.862	0.997	-0.0257999754904126	0.0125	0.03815	53386	77258	58749.13
1874796	chr4	rs10017472	170037323	G	A	0.643	0.655	0.992	-0.0386992491392765	0.009	1.921e-05	53386	77258	58749.13
1898019	chr4	rs3811813	170037572	G	A	0.86	0.862	0.998	-0.0259025943231108	0.0124	0.03745	53386	77258	58749.13
1874802	chr4	rs4074347	170038575	A	T	0.587	0.598	0.903	-0.0278954863187535	0.0092	0.002427	53386	77258	58749.13
1898554	chr4	rs4074346	170038576	A	T	0.587	0.598	0.903	-0.0278954863187535	0.0092	0.002453	53386	77258	58749.13
1896173	chr4	rs74798922	170038894	A	G	0.987	0.987	0.789	0.0203025023378308	0.0467	0.663	45653	65939	50457.84
1898756	chr4	rs17544115	170039555	C	G	0.956	0.953	0.805	0.0343048036919902	0.023	0.1351	53386	77258	58749.13
1895291	chr4	rs34373186	170039611	G	T	0.86	0.862	0.996	-0.0248973835545144	0.0124	0.0454	53386	77258	58749.13
1896275	chr4	rs35023354	170039767	C	T	0.967	0.969	0.984	-0.0332982854015147	0.0247	0.1781	53027	76178	58210.26
1872911	chr4	rs147756978	170040293	C	T	0.973	0.974	0.958	-0.0344982814075965	0.0274	0.2081	53386	77258	58749.13
1874518	chr4	rs17709556	170040583	A	C	0.853	0.855	0.995	-0.023002541565316	0.0122	0.05912	53386	77258	58749.13
1896341	chr4	rs6833014	170040860	C	T	0.644	0.656	0.993	-0.0382004338153035	0.009	2.442e-05	53386	77258	58749.13
1888066	chr4	rs4533724	170042281	C	T	0.643	0.655	0.993	-0.0386992491392765	0.009	1.863e-05	53386	77258	58749.13
1899021	chr4	rs3811814	170043545	C	T	0.967	0.969	0.986	-0.0329985112635755	0.0248	0.1829	53027	76178	58210.26
1876493	chr4	rs3811815	170043589	C	T	0.812	0.817	0.999	-0.0315009870620622	0.011	0.004345	53386	77258	58749.13
1889599	chr4	rs144948802	170044901	G	A	0.985	0.986	0.984	-0.0835011813049328	0.0386	0.03067	46361	69136	51583.24
1894046	chr4	rs71622325	170045404	C	A	0.966	0.969	0.987	-0.0374007702544828	0.0246	0.1282	53027	76178	58210.26
1888202	chr4	rs6553419	170045859	G	A	0.643	0.655	0.994	-0.0385953087593848	0.009	1.984e-05	53386	77258	58749.13
1875724	chr4	rs2069	170046066	G	C	0.952	0.955	0.992	-0.0451019739124202	0.0205	0.02808	53386	77258	58749.13
1898397	chr4	rs35422696	170046357	A	C	0.952	0.955	0.992	-0.0449032281024259	0.0205	0.02868	53386	77258	58749.13
1880477	chr4	rs6823936	170046762	G	A	0.832	0.839	0.991	-0.028399474521698	0.0117	0.0151	53386	77258	58749.13
1885821	chr4	rs13122032	170047004	A	G	0.812	0.817	1.0	-0.0316041926269978	0.011	0.004186	53386	77258	58749.13
1898113	chr4	rs34525057	170047101	C	T	0.966	0.969	0.988	-0.0378991867540796	0.0246	0.1235	53027	76178	58210.26
1899751	chr4	rs13102751	170048132	C	T	0.812	0.817	1.0	-0.0325955083699338	0.011	0.003159	53386	77258	58749.13
1878292	chr4	rs34842019	170048471	A	C	0.966	0.969	0.988	-0.0380965452668448	0.0246	0.1214	53027	76178	58210.26
1899690	chr4	rs139070494	170049375	G	T	0.985	0.986	0.984	-0.083001246503406	0.0386	0.03161	46361	69136	51583.24
1872579	chr4	rs72706437	170049578	C	T	0.987	0.986	0.886	0.10599831222235	0.0461	0.02158	40174	55088	44059.56
1882591	chr4	rs34342940	170050163	C	A	0.86	0.862	0.996	-0.0260975991218731	0.0125	0.03574	53386	77258	58749.13
1876235	chr4	rs140551094	170051832	G	A	0.985	0.987	0.968	-0.11399770905349	0.0466	0.01442	33243	52681	37333.64
1899770	chr4	rs10023601	170052555	A	T	0.644	0.656	0.996	-0.0383043331577141	0.009	2.214e-05	53386	77258	58749.13
1891400	chr4	rs1976543	170052646	T	C	0.357	0.345	0.996	0.0387975467079122	0.009	1.691e-05	53386	77258	58749.13
1891878	chr4	rs10012741	170053173	C	T	0.83	0.837	0.993	-0.026898543868701	0.0116	0.0205	53386	77258	58749.13
1873496	chr4	rs35307645	170054557	C	T	0.967	0.969	0.99	-0.0372969647443931	0.0246	0.1291	53027	76178	58210.26
1874599	chr4	rs35346763	170054785	C	T	0.86	0.862	0.996	-0.0260975991218731	0.0125	0.03571	53386	77258	58749.13
1880813	chr4	rs74686794	170054801	G	A	0.982	0.98	0.645	0.0437010460710946	0.0403	0.2788	52174	74462	57100.23
1886603	chr4	rs6820919	170054948	A	C	0.811	0.817	1.0	-0.0328021562323804	0.011	0.002972	53386	77258	58749.13
1897908	chr4	rs7693374	170055987	C	T	0.644	0.656	0.998	-0.0385953087593848	0.009	1.827e-05	53386	77258	58749.13
1881568	chr4	rs7655930	170059119	A	G	0.86	0.862	0.996	-0.0259949602770859	0.0124	0.03662	53386	77258	58749.13
1901334	chr4	rs6553420	170059252	G	A	0.811	0.817	1.0	-0.0325955083699338	0.011	0.003081	53386	77258	58749.13
1895400	chr4	rs145175806	170060118	T	C	0.985	0.986	0.985	-0.0814053022506909	0.0386	0.03489	46361	69136	51583.24
1897336	chr4	rs6824828	170060350	T	C	0.811	0.817	1.0	-0.0325955083699338	0.011	0.003087	53386	77258	58749.13
1890488	chr4	rs75902603	170061055	T	C	0.985	0.986	0.985	-0.0812968270859734	0.0386	0.03514	46361	69136	51583.24
1888912	chr4	rs35802355	170061407	T	C	0.966	0.969	0.989	-0.0423961495190412	0.0244	0.08294	53027	76178	58210.26
1883176	chr4	rs35108213	170061465	A	T	0.86	0.862	0.996	-0.0262002485024742	0.0124	0.03523	53386	77258	58749.13
1885375	chr4	rs59325299	170061552	T	C	0.833	0.84	0.999	-0.0278954863187535	0.0117	0.01654	53386	77258	58749.13
1872951	chr4	rs140171351	170061783	G	T	0.985	0.986	0.984	-0.0812968270859734	0.0386	0.03523	46361	69136	51583.24
1898042	chr4	rs191539920	170061992	T	C	0.968	0.967	0.681	0.0089002747867194	0.0298	0.7641	52493	75664	57604.43
1891803	chr4	rs6856344	170061997	C	G	0.833	0.84	0.999	-0.027998320426861	0.0116	0.01637	53386	77258	58749.13
1897722	chr4	rs138994220	170062758	G	A	0.985	0.986	0.984	-0.0811992094973757	0.0386	0.03548	46361	69136	51583.24
1875074	chr4	rs7686931	170062945	T	C	0.644	0.656	1.0	-0.0385953087593848	0.009	1.843e-05	53386	77258	58749.13
1899877	chr4	rs7657949	170062952	C	G	0.811	0.817	1.0	-0.0325955083699338	0.011	0.003098	53386	77258	58749.13
1877337	chr4	rs71622326	170063199	G	A	0.86	0.862	0.996	-0.0262002485024742	0.0124	0.03561	53386	77258	58749.13
1887076	chr4	rs139690961	170064435	C	T	0.985	0.986	0.983	-0.0808955712583134	0.0387	0.03643	46361	69136	51583.24
1877158	chr4	rs2706715	170064560	T	C	0.357	0.344	1.0	0.0389995348490096	0.009	1.47e-05	53386	77258	58749.13
1872907	chr4	rs9684601	170064574	G	A	0.833	0.84	1.0	-0.0286978729475453	0.0116	0.01375	53386	77258	58749.13
1896184	chr4	rs35565048	170064666	C	T	0.966	0.969	0.991	-0.0388967656299467	0.0246	0.1132	53027	76178	58210.26
1896261	chr4	rs6553421	170065351	T	C	0.644	0.656	1.0	-0.0385953087593848	0.009	1.775e-05	53386	77258	58749.13
1892103	chr4	rs75827752	170066113	C	T	0.973	0.973	0.839	0.0102968054773682	0.0293	0.7263	53386	77258	58749.13
1901401	chr4	rs72706443	170066238	T	C	0.967	0.968	0.887	-0.0289963604415917	0.026	0.2644	53386	77258	58749.13
1892222	chr4	rs10003926	170066342	A	T	0.811	0.817	1.0	-0.0325955083699338	0.011	0.00312	53386	77258	58749.13
1883320	chr4	rs10003933	170066377	A	T	0.811	0.817	1.0	-0.0325955083699338	0.011	0.003096	53386	77258	58749.13
1880926	chr4	rs10008995	170066767	T	C	0.811	0.817	1.0	-0.032502530761974	0.011	0.003165	53386	77258	58749.13
1880947	chr4	rs10016930	170066821	G	A	0.811	0.817	1.0	-0.0325955083699338	0.011	0.00313	53386	77258	58749.13
1892754	chr4	rs11732085	170067538	G	A	0.753	0.747	0.794	0.0379988130912113	0.0112	0.0006546	53386	77258	58749.13
1885370	chr4	rs34879961	170067786	A	G	0.86	0.862	0.995	-0.0259025943231108	0.0124	0.0374	53386	77258	58749.13
1876093	chr4	rs11932941	170067947	C	A	0.811	0.816	1.0	-0.0316041926269978	0.011	0.004125	53386	77258	58749.13
1877813	chr4	rs138536928	170068067	C	G	0.985	0.986	0.98	-0.0812968270859734	0.0388	0.03619	46361	69136	51583.24
1888916	chr4	rs79936568	170068454	A	T	0.985	0.986	0.982	-0.0808955712583134	0.0387	0.0364	46361	69136	51583.24
1891224	chr4	rs10866333	170068750	G	A	0.644	0.656	1.0	-0.0383043331577141	0.009	2.057e-05	53386	77258	58749.13
1892079	chr4	rs11132798	170069020	T	C	0.811	0.817	1.0	-0.0322029950400999	0.011	0.003518	53386	77258	58749.13
1880251	chr4	rs10009429	170069608	G	A	0.812	0.817	1.0	-0.0316041926269978	0.011	0.004169	53386	77258	58749.13
1873016	chr4	rs139200386	170069744	G	A	0.985	0.986	0.977	-0.0891044750828209	0.0403	0.02712	43490	65512	48371.95
1879619	chr4	rs13128393	170070179	T	A	0.812	0.817	0.999	-0.0315009870620622	0.011	0.004303	53386	77258	58749.13
1889075	chr4	rs34177233	170071490	T	A	0.86	0.862	0.992	-0.0264979913062283	0.0125	0.0338	53386	77258	58749.13
1872632	chr4	rs116375217	170071567	T	C	0.985	0.986	0.978	-0.0651040143320462	0.038	0.08682	49079	72074	54330.76
1883982	chr4	rs10015797	170071620	G	C	0.809	0.814	0.992	-0.0303973537275885	0.011	0.005782	53386	77258	58749.13
1885346	chr4	rs35612447	170071874	T	C	0.718	0.725	0.971	-0.0316970867432546	0.0097	0.001114	53386	77258	58749.13
1891704	chr4	rs7660681	170072418	A	G	0.68	0.69	1.0	-0.0361039752308815	0.0092	9.23e-05	53386	77258	58749.13
1883173	chr4	rs7670734	170072583	T	A	0.68	0.69	1.0	-0.0361039752308815	0.0092	9.382e-05	53386	77258	58749.13
1877097	chr4	rs2063126	170072731	G	C	0.966	0.968	0.996	-0.0270012755029434	0.0241	0.2623	53386	77258	58749.13
1876898	chr4	rs7666351	170072881	A	C	0.966	0.968	0.996	-0.0271040176920589	0.0241	0.2614	53386	77258	58749.13
1881053	chr4	rs13149839	170073092	T	C	0.966	0.969	0.989	-0.0383043331577141	0.0246	0.1193	53027	76178	58210.26
1899130	chr4	rs56025518	170073280	G	A	0.966	0.968	0.996	-0.0270012755029434	0.0241	0.2628	53386	77258	58749.13
1885540	chr4	rs10000418	170073686	C	T	0.966	0.968	0.989	-0.0360003042410416	0.0245	0.1412	53027	76178	58210.26
1874462	chr4	rs28415626	170073812	C	T	0.856	0.861	0.996	-0.0334016766340304	0.0124	0.006866	53386	77258	58749.13
1895344	chr4	rs72985042	170074022	G	C	0.967	0.969	0.989	-0.0363009797263316	0.0247	0.1411	53027	76178	58210.26
1896864	chr4	rs28470351	170074197	C	T	0.68	0.69	1.0	-0.0363009797263316	0.0092	8.711e-05	53386	77258	58749.13
1883877	chr4	rs78862748	170074444	T	C	0.986	0.986	0.632	-0.0409990935346932	0.0464	0.377	51539	72263	56268.97
1898591	chr4	rs17544267	170074703	T	C	0.968	0.967	0.685	0.0138042809763971	0.0298	0.6431	52493	75664	57604.43
1880308	chr4	rs2009324	170075025	T	A	0.715	0.722	0.997	-0.034198147379977	0.0096	0.0003572	53386	77258	58749.13
1899339	chr4	rs2009329	170075130	A	T	0.646	0.658	1.0	-0.0378991867540796	0.009	2.64e-05	53386	77258	58749.13
1883702	chr4	rs2660432	170075171	T	C	0.355	0.343	1.0	0.0382972099323441	0.009	2.137e-05	53386	77258	58749.13
1892694	chr4	rs10004048	170075273	C	T	0.646	0.658	1.0	-0.0377953294954024	0.009	2.733e-05	53386	77258	58749.13
1889892	chr4	rs72706455	170075637	G	A	0.856	0.861	0.996	-0.0326988269632397	0.0124	0.008292	53386	77258	58749.13
1877733	chr4	rs10050030	170075671	A	G	0.68	0.69	1.0	-0.0363009797263316	0.0092	8.621e-05	53386	77258	58749.13
1875669	chr4	rs10049791	170075707	C	G	0.966	0.968	0.99	-0.0352023974087295	0.0243	0.1479	53027	76178	58210.26
1875595	chr4	rs10049792	170075731	C	T	0.68	0.69	1.0	-0.0361972883118878	0.0092	8.744e-05	53386	77258	58749.13
1894150	chr4	rs10050036	170076059	A	G	0.68	0.69	1.0	-0.0364046818937998	0.0092	8.236e-05	53386	77258	58749.13
1882040	chr4	rs35761730	170077060	T	G	0.856	0.861	0.996	-0.0326988269632397	0.0124	0.008251	53386	77258	58749.13
1881996	chr4	rs9312445	170077432	A	G	0.68	0.69	1.0	-0.0363009797263316	0.0092	8.716e-05	53386	77258	58749.13
1897687	chr4	rs10024401	170077540	A	G	0.68	0.69	1.0	-0.0363009797263316	0.0092	8.471e-05	53386	77258	58749.13
1886075	chr4	rs10518039	170077789	A	G	0.68	0.69	1.0	-0.0361972883118878	0.0092	8.761e-05	53386	77258	58749.13
1891929	chr4	rs138352813	170077883	C	T	0.987	0.986	0.891	0.0624018651129649	0.0431	0.1475	45343	62430	49561.53
1888904	chr4	rs13128986	170077930	A	T	0.68	0.69	1.0	-0.0361972883118878	0.0092	8.867e-05	53386	77258	58749.13
1891591	chr4	rs28647950	170078203	C	T	0.68	0.69	1.0	-0.0361972883118878	0.0092	8.851e-05	53386	77258	58749.13
1889033	chr4	rs60940569	170078745	C	A	0.966	0.968	0.99	-0.0255024404124231	0.0242	0.2921	53386	77258	58749.13
1877241	chr4	rs10013790	170078985	T	C	0.68	0.69	1.0	-0.0363009797263316	0.0092	8.752e-05	53386	77258	58749.13
1893811	chr4	rs7689533	170081113	T	C	0.68	0.69	1.0	-0.0361039752308815	0.0092	9.392e-05	53386	77258	58749.13
1888449	chr4	rs13143698	170081658	C	T	0.68	0.69	1.0	-0.0360003042410416	0.0093	0.0001014	53386	77258	58749.13
1875894	chr4	rs13142867	170081970	G	A	0.967	0.969	0.987	-0.0369026020501437	0.0247	0.1351	53027	76178	58210.26
1888639	chr4	rs13126548	170082794	A	C	0.715	0.722	0.993	-0.0338050046123612	0.0096	0.0004186	53386	77258	58749.13
1875243	chr4	rs7655908	170083065	T	C	0.68	0.69	0.998	-0.0358966439977618	0.0093	0.0001074	53386	77258	58749.13
1872942	chr4	rs2660430	170083208	T	C	0.355	0.343	0.996	0.0379988130912113	0.009	2.642e-05	53386	77258	58749.13
1872695	chr4	rs116740420	170083473	T	A	0.977	0.976	0.747	0.0605963861236938	0.0327	0.06399	53386	77258	58749.13
1873473	chr4	rs7677704	170083550	G	A	0.68	0.69	0.998	-0.0358033589652777	0.0093	0.0001128	53386	77258	58749.13
1895907	chr4	rs35270296	170083626	C	A	0.967	0.969	0.986	-0.0372969647443931	0.0247	0.1313	53027	76178	58210.26
1878072	chr4	rs7656963	170083762	A	T	0.68	0.69	0.997	-0.0356997191343252	0.0093	0.0001183	53386	77258	58749.13
1873517	chr4	rs9312446	170084526	C	T	0.966	0.969	0.986	-0.0375980304153185	0.0245	0.1249	53027	76178	58210.26
1877894	chr4	rs35169897	170084627	C	T	0.715	0.722	0.992	-0.0335981494309355	0.0096	0.0004726	53386	77258	58749.13
1899371	chr4	rs72706464	170085486	A	G	0.965	0.967	0.976	-0.0244976316004002	0.0242	0.3121	53386	77258	58749.13
1882514	chr4	rs67620067	170085697	G	A	0.966	0.969	0.985	-0.0391983134041576	0.0246	0.1113	53027	76178	58210.26
1883784	chr4	rs72706466	170085799	C	A	0.965	0.967	0.976	-0.0243951568347216	0.0242	0.3148	53386	77258	58749.13
1893761	chr4	rs6553422	170085864	G	A	0.68	0.69	0.996	-0.0358033589652777	0.0093	0.0001117	53386	77258	58749.13
1891964	chr4	rs7675937	170086146	T	C	0.68	0.69	0.996	-0.0356997191343252	0.0093	0.0001174	53386	77258	58749.13
1886398	chr4	rs13129259	170086862	C	T	0.68	0.69	0.995	-0.0356997191343252	0.0093	0.0001164	53386	77258	58749.13
1898152	chr4	rs28667011	170087048	A	C	0.966	0.969	0.984	-0.0430014511447026	0.0246	0.08002	53027	76178	58210.26
1894112	chr4	rs6858436	170087100	C	T	0.646	0.658	0.992	-0.0369959896867261	0.0091	4.496e-05	53386	77258	58749.13
1874969	chr4	rs72706468	170087507	C	T	0.966	0.968	0.979	-0.0248973835545144	0.0244	0.3061	53386	77258	58749.13
1875171	chr4	rs1827994	170087687	C	T	0.68	0.69	0.995	-0.035596090043474	0.0093	0.0001247	53386	77258	58749.13
1884264	chr4	rs1976545	170088024	T	A	0.68	0.69	0.995	-0.035596090043474	0.0093	0.0001247	53386	77258	58749.13
1874876	chr4	rs147346380	170088208	C	T	0.968	0.967	0.687	0.0111970780932162	0.0297	0.7072	52493	75664	57604.43
1885763	chr4	rs115701127	170088365	C	T	0.968	0.967	0.688	0.0106035827841911	0.0297	0.7217	52493	75664	57604.43
1872712	chr4	rs1976544	170088517	G	C	0.966	0.969	0.983	-0.0388032003238938	0.0245	0.114	53027	76178	58210.26
1897049	chr4	rs145651043	170088713	A	C	0.985	0.986	0.965	-0.0736034840446347	0.0395	0.06227	46428	69108	51595.78
1889474	chr4	rs10021065	170089333	G	A	0.68	0.69	0.994	-0.035596090043474	0.0093	0.0001257	53386	77258	58749.13
1880732	chr4	rs2706713	170089950	A	G	0.355	0.343	0.989	0.0377966226945664	0.0091	3.077e-05	53386	77258	58749.13
1879656	chr4	rs3109088	170090938	G	C	0.355	0.343	0.989	0.0377966226945664	0.0091	3.146e-05	53386	77258	58749.13
1886200	chr4	rs78260306	170091103	C	T	0.987	0.986	0.885	0.104801359359076	0.0482	0.02984	37567	50741	41006.77
1886288	chr4	rs7664461	170091563	C	T	0.681	0.69	0.993	-0.0350988198393953	0.0093	0.0001597	53386	77258	58749.13
1874649	chr4	rs13122679	170091662	T	C	0.967	0.969	0.981	-0.0388967656299467	0.0248	0.1169	53027	76178	58210.26
1880981	chr4	rs17626935	170091790	C	A	0.715	0.722	0.988	-0.0328951617042694	0.0096	0.0006287	53386	77258	58749.13
1899927	chr4	rs148253832	170091851	T	C	0.988	0.988	0.593	-0.0442967745820927	0.0591	0.4534	40955	52738	43906.76
1876680	chr4	rs13118066	170092033	A	C	0.966	0.969	0.98	-0.040197189751413	0.0246	0.1025	53027	76178	58210.26
1877064	chr4	rs9991235	170093506	G	A	0.714	0.721	0.985	-0.0319035490130083	0.0096	0.0009299	53386	77258	58749.13
1886325	chr4	rs1395661	170094120	A	G	0.715	0.722	0.979	-0.0303045802648556	0.0097	0.001706	53386	77258	58749.13
1873590	chr4	rs9312447	170094159	G	C	0.914	0.915	0.95	-0.0119005312583873	0.0158	0.4514	53386	77258	58749.13
1893048	chr4	rs9994441	170094562	G	C	0.879	0.884	0.915	-0.0403012967735257	0.0139	0.003773	53386	77258	58749.13
1884208	chr4	rs6842644	170094881	C	T	0.902	0.903	0.95	-0.0187955345843259	0.0149	0.2066	53386	77258	58749.13
1878256	chr4	rs62332722	170095270	A	C	0.754	0.753	0.934	0.0058031292269501	0.0103	0.5759	53386	77258	58749.13
1895977	chr4	rs2660429	170095504	A	G	0.339	0.339	0.946	-0.003797200248385	0.0093	0.6826	53386	77258	58749.13
1876739	chr4	rs2660428	170096192	T	C	0.339	0.339	0.947	-0.003797200248385	0.0093	0.6861	53386	77258	58749.13
1884687	chr4	rs78554764	170097008	A	G	0.972	0.969	0.814	0.0090984829852593	0.0284	0.7478	53386	77258	58749.13
1883585	chr4	rs2706732	170097185	T	C	0.34	0.34	0.949	-0.0033957590691798	0.0093	0.7128	53386	77258	58749.13
1872837	chr4	rs2706731	170098376	T	G	0.34	0.34	0.95	-0.0032954239497972	0.0093	0.7238	53386	77258	58749.13
1872818	chr4	rs72706476	170099131	C	T	0.934	0.934	0.963	0.0035038543266769	0.0176	0.8438	53386	77258	58749.13
1888374	chr4	rs2660403	170101151	T	C	0.941	0.944	0.918	-0.0399994162638657	0.0193	0.03833	53386	77258	58749.13
1887543	chr4	rs2706716	170101237	G	A	0.942	0.944	0.919	-0.0413012760239546	0.0193	0.03265	53386	77258	58749.13
1879054	chr4	rs2706717	170101661	C	G	0.464	0.461	0.971	0.0046989426564652	0.0087	0.5893	53386	77258	58749.13
1888035	chr4	rs17544477	170101700	G	A	0.879	0.879	0.799	-0.019294956182969	0.0147	0.1896	53386	77258	58749.13
1892016	chr4	rs181773495	170101773	T	C	0.988	0.988	0.594	0.0043007385516922	0.0623	0.9451	36659	49037	39680.85
1896507	chr4	rs72706478	170101917	C	T	0.977	0.977	0.885	0.0335991726304121	0.0311	0.2804	51575	73381	56335.53
1888671	chr4	rs2660398	170102081	C	T	0.941	0.943	0.922	-0.040197189751413	0.0192	0.03622	53386	77258	58749.13
1899486	chr4	rs111409205	170102450	G	A	0.876	0.879	0.979	-0.0182047046548463	0.0133	0.17	53386	77258	58749.13
1901534	chr4	rs11931662	170102627	T	C	0.523	0.517	0.963	0.0131037693769772	0.0088	0.1345	53386	77258	58749.13
1872490	chr4	rs6842477	170102729	T	A	0.975	0.975	0.934	0.0008995952428359	0.0288	0.9744	53065	77024	58478.45
1886974	chr4	rs79695222	170103027	T	G	0.957	0.954	0.751	0.027196791588428	0.0241	0.2595	53386	77258	58749.13
1889950	chr4	rs17627017	170103640	A	G	0.875	0.879	0.98	-0.0176956485356892	0.0132	0.1813	53386	77258	58749.13
1890121	chr4	rs72706481	170104166	T	C	0.934	0.933	0.967	0.0048979852621919	0.0175	0.7798	53386	77258	58749.13
1876118	chr4	rs112555385	170104513	C	G	0.934	0.933	0.967	0.0044003044444822	0.0175	0.8017	53386	77258	58749.13
1889486	chr4	rs112976893	170104521	T	A	0.934	0.933	0.967	0.0044003044444822	0.0175	0.8004	53386	77258	58749.13
1899264	chr4	rs17544505	170105200	G	A	0.975	0.975	0.523	0.0301993737308422	0.038	0.426	53386	77258	58749.13
1888978	chr4	rs11721702	170106124	C	T	0.755	0.754	0.962	0.0027960873020011	0.0102	0.781	53386	77258	58749.13
1892184	chr4	rs116049376	170106235	G	T	0.985	0.986	0.859	-0.057194885093252	0.0399	0.1516	50503	74294	56020.09
1876660	chr4	rs72706485	170107112	A	C	0.934	0.933	0.968	0.0045994064948955	0.0175	0.7914	53386	77258	58749.13
1878865	chr4	rs2706723	170107125	C	T	0.464	0.46	0.981	0.0052959516591825	0.0087	0.5397	53386	77258	58749.13
1887102	chr4	rs61438349	170107166	A	G	0.875	0.879	0.983	-0.0178992398878318	0.0132	0.1746	53386	77258	58749.13
1877456	chr4	rs180775917	170107513	C	A	0.969	0.968	0.683	0.0008995952428359	0.0301	0.9765	52493	75664	57604.43
1878926	chr4	rs67056191	170108393	A	G	0.876	0.879	0.985	-0.0177974390305806	0.0132	0.1769	53386	77258	58749.13
1877027	chr4	rs116827644	170109358	C	T	0.963	0.966	0.932	-0.0692000358011391	0.0241	0.004072	53386	77258	58749.13
1899247	chr4	rs4692697	170109620	T	C	0.463	0.46	0.986	0.0048979852621919	0.0087	0.5712	53386	77258	58749.13
1873655	chr4	rs116599133	170109868	G	A	0.986	0.987	0.777	-0.0821975276313988	0.0465	0.07676	44135	63739	48892.58
1883658	chr4	rs17593695	170109896	C	T	0.875	0.879	0.986	-0.0176040459483609	0.0132	0.1822	53386	77258	58749.13
1897414	chr4	rs17515417	170110769	T	C	0.875	0.879	0.987	-0.0176956485356892	0.0132	0.1788	53386	77258	58749.13
1888055	chr4	rs72706490	170110772	C	T	0.876	0.88	0.982	-0.0182963622831166	0.0133	0.1663	53386	77258	58749.13
1878353	chr4	rs2660427	170110899	A	G	0.464	0.46	0.988	0.0050969882578437	0.0087	0.5592	53386	77258	58749.13
1896051	chr4	rs2706739	170111351	A	G	0.464	0.46	0.988	0.0049974917102918	0.0087	0.5602	53386	77258	58749.13
1894670	chr4	rs55657596	170111720	A	C	0.875	0.879	0.987	-0.0176956485356892	0.0132	0.1796	53386	77258	58749.13
1898730	chr4	rs116289338	170112181	C	T	0.987	0.987	0.889	-0.0066017436345624	0.0511	0.8965	32962	48893	36604.71
1892582	chr4	rs56117835	170112367	C	T	0.875	0.879	0.987	-0.0177974390305806	0.0132	0.1781	53386	77258	58749.13
1874078	chr4	rs140619010	170112926	A	G	0.954	0.957	0.896	-0.0766974758725041	0.022	0.0004926	53386	77258	58749.13
1895412	chr4	rs3113831	170113263	C	T	0.464	0.461	0.992	0.0049974917102918	0.0087	0.5616	53386	77258	58749.13
1893750	chr4	rs111332477	170113391	T	C	0.875	0.879	0.987	-0.0176956485356892	0.0132	0.1801	53386	77258	58749.13
1888148	chr4	rs3109090	170113839	C	T	0.465	0.461	0.993	0.0055048206344449	0.0086	0.5254	53386	77258	58749.13
1895837	chr4	rs114490346	170113976	T	C	0.875	0.879	0.987	-0.0176040459483609	0.0132	0.1808	53386	77258	58749.13
1899062	chr4	rs147460447	170114031	T	G	0.974	0.974	0.93	0.0058031292269501	0.0285	0.8398	53065	77024	58478.45
1898306	chr4	rs112257921	170114159	A	G	0.875	0.879	0.988	-0.0176956485356892	0.0132	0.1806	53386	77258	58749.13
1892662	chr4	rs75234543	170114335	T	C	0.972	0.974	0.795	-0.102797137254666	0.03	0.0006027	53386	77258	58749.13
1874886	chr4	rs2660426	170114856	T	C	0.464	0.46	0.995	0.0049974917102918	0.0086	0.5622	53386	77258	58749.13
1876776	chr4	rs72706492	170115132	A	C	0.934	0.933	0.975	0.0053954185169075	0.0174	0.7552	53386	77258	58749.13
1897548	chr4	rs2706740	170115171	G	A	0.465	0.461	0.996	0.0051964749068174	0.0086	0.5461	53386	77258	58749.13
1893194	chr4	rs2706741	170115329	T	C	0.465	0.461	0.996	0.0053954185169075	0.0086	0.5354	53386	77258	58749.13
1893008	chr4	rs17054830	170115340	T	A	0.975	0.975	0.949	0.004001981379298	0.0286	0.889	53065	77024	58478.45
1881240	chr4	rs4692698	170115970	A	T	0.339	0.339	0.986	-0.0028039273327342	0.0091	0.7571	53386	77258	58749.13
1873793	chr4	rs3113832	170116109	G	C	0.465	0.461	0.996	0.0052959516591825	0.0086	0.5358	53386	77258	58749.13
1897720	chr4	rs72706494	170116520	C	T	0.876	0.879	0.985	-0.0176956485356892	0.0132	0.1797	53386	77258	58749.13
1891033	chr4	rs67594695	170116527	T	C	0.876	0.879	0.985	-0.0176956485356892	0.0132	0.1798	53386	77258	58749.13
1881666	chr4	rs13151643	170118479	T	C	0.464	0.46	0.997	0.0049974917102918	0.0086	0.5604	53386	77258	58749.13
1874880	chr4	rs2135776	170118969	T	C	0.875	0.879	0.989	-0.0174005146801673	0.0132	0.1857	53386	77258	58749.13
1886193	chr4	rs67725542	170119801	T	A	0.875	0.879	0.989	-0.0174005146801673	0.0132	0.1855	53386	77258	58749.13
1885895	chr4	rs2660423	170120773	A	T	0.941	0.943	0.94	-0.0388967656299467	0.019	0.04101	53386	77258	58749.13
1879985	chr4	rs2706712	170120777	A	T	0.438	0.432	0.975	0.0066975214477213	0.0088	0.4442	53386	77258	58749.13
1899262	chr4	rs72706498	170120858	A	G	0.934	0.933	0.978	0.005703702916678	0.0174	0.7425	53386	77258	58749.13
1900046	chr4	rs2660424	170120895	A	C	0.941	0.943	0.94	-0.0388032003238938	0.019	0.04147	53386	77258	58749.13
1877077	chr4	rs2660425	170120950	A	G	0.464	0.46	0.998	0.0049974917102918	0.0086	0.5625	53386	77258	58749.13
1881703	chr4	rs12510701	170121257	G	A	0.465	0.461	0.998	0.0055048206344449	0.0086	0.5215	53386	77258	58749.13
1886243	chr4	rs6851776	170121775	T	C	0.465	0.461	0.998	0.0055048206344449	0.0086	0.5206	53386	77258	58749.13
1886921	chr4	rs17627053	170122235	T	A	0.875	0.879	0.989	-0.0174005146801673	0.0132	0.1868	53386	77258	58749.13
1879411	chr4	rs2706721	170122425	G	A	0.465	0.461	0.998	0.0055048206344449	0.0086	0.5266	53386	77258	58749.13
1889107	chr4	rs74491819	170123060	C	T	0.966	0.967	0.844	-0.0334016766340304	0.0263	0.2047	52493	75664	57604.43
1890840	chr4	rs2660422	170123345	A	C	0.464	0.46	0.998	0.0048979852621919	0.0086	0.5677	53386	77258	58749.13
1899398	chr4	rs2706722	170123715	G	C	0.464	0.461	0.999	0.0051964749068174	0.0086	0.5498	53386	77258	58749.13
1878349	chr4	rs1848195	170123991	T	C	0.337	0.338	0.989	-0.0042992284528324	0.0091	0.6408	53386	77258	58749.13
1878285	chr4	rs113165277	170124206	A	G	0.988	0.987	0.902	0.0633033836692384	0.0534	0.2362	32856	44502	35812.64
1889895	chr4	rs3762929	170125160	A	T	0.934	0.933	0.979	0.0052959516591825	0.0174	0.7595	53386	77258	58749.13
1890333	chr4	rs12500620	170125837	G	T	0.523	0.518	0.988	0.013202462677756	0.0087	0.1266	53386	77258	58749.13
1898169	chr4	rs112631874	170125858	C	T	0.96	0.959	0.605	0.0654974362315006	0.0282	0.02029	53386	77258	58749.13
1889048	chr4	rs2706737	170126803	C	G	0.465	0.461	1.0	0.0056042667198317	0.0086	0.5187	53386	77258	58749.13
1894194	chr4	rs2660421	170127723	G	A	0.465	0.461	1.0	0.0056042667198317	0.0086	0.5185	53386	77258	58749.13
1883039	chr4	rs75817292	170128664	C	G	0.966	0.967	0.847	-0.0377953294954024	0.0262	0.1499	52493	75664	57604.43
1890590	chr4	rs60382620	170129171	A	G	0.875	0.879	0.99	-0.0172987645783295	0.0132	0.1883	53386	77258	58749.13
1895269	chr4	rs1395659	170129267	A	G	0.522	0.517	0.989	0.0126990249774084	0.0086	0.142	53386	77258	58749.13
1877249	chr4	rs75494963	170130214	G	T	0.975	0.975	0.958	0.0048979852621919	0.0285	0.8639	53065	77024	58478.45
1888115	chr4	rs62332726	170130880	T	G	0.754	0.754	0.985	0.0005998200719675	0.01	0.9485	53386	77258	58749.13
1896458	chr4	rs11723743	170130884	G	A	0.977	0.977	0.512	0.0209000641077417	0.0405	0.6055	53386	77258	58749.13
1899617	chr4	rs72708507	170131055	C	T	0.934	0.934	0.98	0.0061013488579762	0.0174	0.7259	53386	77258	58749.13
1897710	chr4	rs2706754	170131798	G	T	0.464	0.461	1.0	0.0055048206344449	0.0086	0.5217	53386	77258	58749.13
1894288	chr4	rs2660419	170132320	C	T	0.464	0.46	1.0	0.0049974917102918	0.0086	0.5596	53386	77258	58749.13
1879514	chr4	rs2706752	170132573	T	C	0.464	0.46	1.0	0.0049974917102918	0.0086	0.5597	53386	77258	58749.13
1883096	chr4	rs73863694	170132743	T	C	0.975	0.975	0.96	0.0063001125484799	0.0285	0.8249	53065	77024	58478.45
1890100	chr4	rs57244109	170133301	C	T	0.522	0.517	0.99	0.0126002819757385	0.0086	0.1452	53386	77258	58749.13
1890681	chr4	rs2660417	170133366	C	A	0.464	0.46	1.0	0.0048979852621919	0.0086	0.5666	53386	77258	58749.13
1890432	chr4	rs55722883	170133684	C	T	0.876	0.879	0.991	-0.0172987645783295	0.0132	0.1879	53386	77258	58749.13
1872781	chr4	rs56324525	170133829	C	A	0.876	0.88	0.987	-0.0174005146801673	0.0132	0.1887	53386	77258	58749.13
1875719	chr4	rs55857181	170133836	T	G	0.876	0.88	0.988	-0.017502275136142	0.0132	0.1867	53386	77258	58749.13
1891263	chr4	rs2660416	170133911	T	C	0.941	0.943	0.951	-0.0390007373497326	0.0189	0.03939	53386	77258	58749.13
1875930	chr4	rs2706751	170133956	C	T	0.464	0.46	1.0	0.0047984689115734	0.0086	0.5796	53386	77258	58749.13
1878266	chr4	rs2660415	170134740	T	A	0.338	0.338	0.992	-0.0032954239497972	0.0091	0.7182	53386	77258	58749.13
1873243	chr4	rs182570782	170134909	T	C	0.985	0.985	0.811	0.0129951954948113	0.0494	0.7921	37089	48538	39756.82
1876485	chr4	rs2706750	170136538	A	G	0.464	0.461	1.0	0.0050969882578437	0.0086	0.5513	53386	77258	58749.13
1878257	chr4	rs2706748	170136993	C	T	0.463	0.46	1.0	0.0044998604248922	0.0086	0.6023	53386	77258	58749.13
1899898	chr4	rs76812728	170137078	C	T	0.755	0.755	0.987	0.0014988761237359	0.01	0.8849	53386	77258	58749.13
1899198	chr4	rs55971355	170137154	C	T	0.523	0.517	0.991	0.0125015292229252	0.0086	0.1481	53386	77258	58749.13
1889100	chr4	rs2660414	170137618	C	T	0.941	0.943	0.95	-0.0385017716536664	0.0189	0.04181	53386	77258	58749.13
1882515	chr4	rs67896455	170137743	G	T	0.876	0.879	0.992	-0.0171970248285215	0.0132	0.1908	53386	77258	58749.13
1875911	chr4	rs9790493	170138504	G	C	0.754	0.754	0.988	0.0001999800026662	0.01	0.9813	53386	77258	58749.13
1890006	chr4	rs6847734	170138985	T	C	0.934	0.933	0.984	0.0065981840282271	0.0174	0.7045	53386	77258	58749.13
1875589	chr4	rs12499905	170139143	A	G	0.464	0.461	1.0	0.0049974917102918	0.0086	0.5609	53386	77258	58749.13
1890519	chr4	rs868050	170140028	T	C	0.687	0.687	0.994	0.0025966258472659	0.0093	0.7774	53386	77258	58749.13
1888583	chr4	rs13143597	170140031	G	C	0.941	0.943	0.949	-0.0388967656299467	0.0189	0.03992	53386	77258	58749.13
1890257	chr4	rs73863696	170140535	G	C	0.975	0.975	0.962	0.0075017910703226	0.0285	0.7919	53065	77024	58478.45
1879271	chr4	rs2009747	170141314	G	A	0.876	0.879	0.992	-0.0168003386783461	0.0132	0.2017	53386	77258	58749.13
1878246	chr4	rs62334169	170141849	A	T	0.793	0.789	0.975	0.0141987193998129	0.0107	0.1859	53386	77258	58749.13
1889507	chr4	rs17544603	170141945	C	T	0.878	0.881	0.989	-0.0170037478161859	0.0133	0.2009	53386	77258	58749.13
1887115	chr4	rs140875400	170142082	T	C	0.986	0.985	0.904	0.0535976373487916	0.0419	0.2004	44491	61960	48798.21
1886413	chr4	rs2706728	170143131	C	A	0.464	0.46	1.0	0.0048979852621919	0.0086	0.5674	53386	77258	58749.13
1899475	chr4	rs4692699	170143207	T	C	0.523	0.517	0.991	0.0126002819757385	0.0086	0.1462	53386	77258	58749.13
1881652	chr4	rs148385326	170143579	A	G	0.965	0.965	0.833	-0.0388967656299467	0.0259	0.1335	52493	75664	57604.43
1890735	chr4	rs2660412	170144155	G	A	0.464	0.461	1.0	0.0044003044444822	0.0086	0.6063	53386	77258	58749.13
1894635	chr4	rs2660411	170144375	G	A	0.464	0.461	1.0	0.0044998604248922	0.0086	0.6029	53386	77258	58749.13
1873134	chr4	rs2660410	170144392	C	T	0.465	0.462	1.0	0.0044998604248922	0.0086	0.5981	53386	77258	58749.13
1878727	chr4	rs2706729	170144631	G	A	0.464	0.461	1.0	0.0044998604248922	0.0086	0.6014	53386	77258	58749.13
1900955	chr4	rs2660409	170144763	T	C	0.464	0.461	1.0	0.0038027603329278	0.0086	0.6579	53386	77258	58749.13
1879175	chr4	rs7698807	170145050	G	A	0.97	0.97	0.98	0.0176041339483571	0.0257	0.493	53386	77258	58749.13
1886273	chr4	rs112861957	170145098	G	A	0.988	0.987	0.908	0.0635004825618992	0.0523	0.2244	34241	45755	37127.32
1885809	chr4	rs2660407	170145749	G	A	0.464	0.461	1.0	0.0038027603329278	0.0086	0.655	53386	77258	58749.13
1884270	chr4	rs2660406	170145855	A	T	0.464	0.461	1.0	0.003902375817241	0.0086	0.6539	53386	77258	58749.13
1880931	chr4	rs2706730	170146155	A	G	0.464	0.461	1.0	0.0038027603329278	0.0086	0.6556	53386	77258	58749.13
1875694	chr4	rs1876398	170146632	G	A	0.692	0.692	1.0	0.0013990209137074	0.0093	0.883	53386	77258	58749.13
1890678	chr4	rs2706727	170147015	C	T	0.464	0.461	1.0	0.0043007385516922	0.0086	0.6156	53386	77258	58749.13
1885644	chr4	rs2660405	170147604	T	C	0.464	0.461	1.0	0.004001981379298	0.0086	0.6416	53386	77258	58749.13
1901026	chr4	rs2706726	170148177	C	T	0.464	0.461	1.0	0.0044003044444822	0.0086	0.6052	53386	77258	58749.13
1877884	chr4	rs2706725	170149020	T	C	0.459	0.456	1.0	0.0051964749068174	0.0086	0.5489	53386	77258	58749.13
1899300	chr4	rs4692700	170149468	T	A	0.663	0.662	0.994	0.0045994064948955	0.0091	0.6135	53386	77258	58749.13
1876311	chr4	rs2660404	170149701	A	C	0.463	0.461	1.0	0.004001981379298	0.0086	0.6441	53386	77258	58749.13
1892549	chr4	rs2706724	170150099	G	A	0.464	0.461	1.0	0.004001981379298	0.0086	0.6405	53386	77258	58749.13
1885153	chr4	rs6553423	170150273	C	T	0.339	0.339	0.993	-0.0025031302181184	0.0091	0.7863	53386	77258	58749.13
1897713	chr4	rs7686489	170150574	T	C	0.868	0.871	0.99	-0.017502275136142	0.0128	0.1737	53386	77258	58749.13
1883361	chr4	rs115873145	170150878	A	G	0.985	0.985	0.633	0.0153023200084426	0.0488	0.7529	46679	64705	50795.04
1886154	chr4	rs2706735	170151629	C	G	0.468	0.464	0.997	0.0084045823438103	0.0086	0.3294	53386	77258	58749.13
1882295	chr4	rs6820438	170151980	G	A	0.97	0.97	0.976	0.014504302202808	0.0259	0.5759	52493	75664	57604.43
1892238	chr4	rs6852230	170152056	T	C	0.984	0.984	0.953	0.0202045073158995	0.037	0.5847	50249	73140	55342.79
1879693	chr4	rs2706733	170152177	G	A	0.469	0.464	0.996	0.0089002747867194	0.0086	0.3029	53386	77258	58749.13
1898029	chr4	rs112721072	170152540	A	C	0.864	0.868	0.984	-0.0231048737150968	0.0127	0.06961	53386	77258	58749.13
1899442	chr4	rs2660402	170152870	C	T	0.469	0.464	0.996	0.0089002747867194	0.0086	0.3012	53386	77258	58749.13
1889579	chr4	rs17627191	170152997	T	C	0.864	0.868	0.983	-0.023002541565316	0.0127	0.07098	53386	77258	58749.13
1888201	chr4	rs72708546	170153219	G	A	0.94	0.939	0.976	0.0139029051689914	0.0183	0.4482	53386	77258	58749.13
1893086	chr4	rs2331608	170153297	C	T	0.764	0.764	0.992	-0.0054045784588597	0.0101	0.5924	53386	77258	58749.13
1900589	chr4	rs2331609	170153354	C	T	0.676	0.676	0.986	0.001998002662673	0.0092	0.8302	53386	77258	58749.13
1878351	chr4	rs17054840	170153430	G	A	0.97	0.97	0.974	0.0160997014894237	0.026	0.5343	52493	75664	57604.43
1887604	chr4	rs17054842	170154039	T	C	0.97	0.97	0.975	0.0153023200084426	0.026	0.5558	52493	75664	57604.43
1890388	chr4	rs13132763	170154247	A	G	0.461	0.457	0.993	0.009504687014246	0.0087	0.2699	53386	77258	58749.13
1885283	chr4	rs1507167	170154798	A	G	0.537	0.541	0.993	-0.0095050300143049	0.0086	0.2696	53386	77258	58749.13
1881218	chr4	rs9994846	170155170	G	A	0.681	0.679	0.971	0.0043007385516922	0.0094	0.6485	53386	77258	58749.13
1894155	chr4	rs139795296	170155518	G	A	0.985	0.984	0.639	0.0409979790340721	0.0448	0.3595	50773	73469	55994.73
1881365	chr4	rs9992787	170156552	T	G	0.97	0.97	0.972	0.0140015196358136	0.0259	0.5896	52493	75664	57604.43
1894820	chr4	rs62334170	170156746	C	T	0.763	0.763	0.984	-0.0054950702819798	0.0102	0.5918	53386	77258	58749.13
1885179	chr4	rs2706745	170156779	A	G	0.464	0.46	0.985	0.0092966519050945	0.0087	0.2833	53386	77258	58749.13
1894419	chr4	rs2660401	170156981	A	G	0.327	0.327	0.978	-0.000200020002667	0.0093	0.9857	53386	77258	58749.13
1890365	chr4	rs2660400	170156998	C	A	0.469	0.465	0.985	0.009197572354042	0.0087	0.2893	53386	77258	58749.13
1892268	chr4	rs62334171	170157611	T	C	0.758	0.759	0.983	-0.0046005663955682	0.0101	0.6517	53386	77258	58749.13
1894479	chr4	rs6814821	170158097	C	T	0.864	0.868	0.987	-0.0208968257129853	0.0127	0.1009	53386	77258	58749.13
1891646	chr4	rs10034818	170158554	G	A	0.97	0.97	0.97	0.0150954876453349	0.026	0.5615	52493	75664	57604.43
1884985	chr4	rs113306660	170159301	C	T	0.953	0.952	0.619	0.082298622721118	0.0258	0.001419	53386	77258	58749.13
1893936	chr4	rs73863702	170159310	C	A	0.97	0.97	0.97	0.0168964476597299	0.026	0.5159	52493	75664	57604.43
1884740	chr4	rs17054845	170159718	T	A	0.969	0.969	0.963	0.0121953336998771	0.0257	0.6364	52493	75664	57604.43
1889367	chr4	rs6847319	170161031	C	T	0.984	0.984	0.946	0.0255995183002125	0.0367	0.4861	50563	73530	55690.69
1880160	chr4	rs3109089	170161612	G	A	0.459	0.454	0.979	0.0099998345783334	0.0087	0.2538	53386	77258	58749.13
1896475	chr4	rs72708550	170161656	A	G	0.94	0.94	0.97	0.0124027667170427	0.0184	0.4992	53386	77258	58749.13
1875687	chr4	rs72708552	170161777	A	C	0.94	0.939	0.969	0.0105046326450854	0.0183	0.5675	53386	77258	58749.13
1883604	chr4	rs28546847	170161796	C	A	0.984	0.984	0.946	0.0263010744193707	0.0368	0.4753	50563	73530	55690.69
1892407	chr4	rs13105241	170161811	T	A	0.968	0.968	0.926	-0.0358033589652777	0.0255	0.1605	53316	77188	58679.13
1889212	chr4	rs61132655	170162253	C	T	0.984	0.984	0.945	0.0262036654966364	0.0368	0.4763	50563	73530	55690.69
1878152	chr4	rs113422209	170162335	C	T	0.939	0.944	0.935	-0.070401005299324	0.0189	0.0002001	53386	77258	58749.13
1875673	chr4	rs76118872	170162347	C	T	0.942	0.941	0.964	0.0131037693769772	0.0187	0.4833	53386	77258	58749.13
1888081	chr4	rs1876397	170163277	T	A	0.246	0.244	0.956	0.0076010387728197	0.0102	0.4581	53386	77258	58749.13
1896183	chr4	rs7356245	170164657	C	T	0.984	0.984	0.943	0.0247999239054771	0.0369	0.5015	50431	73261	55513.6
1880394	chr4	rs10518041	170165979	T	C	0.513	0.507	0.969	0.0172012073197748	0.0087	0.04962	53386	77258	58749.13
1895101	chr4	rs1876396	170166749	C	T	0.762	0.763	0.974	-0.0055956263571598	0.0102	0.5869	53386	77258	58749.13
1901378	chr4	rs57728874	170168198	A	G	0.984	0.984	0.938	0.0266029817945341	0.0367	0.4686	50563	73530	55690.69
1872402	chr4	rs74564606	170169494	A	G	0.94	0.94	0.967	0.0133011462391285	0.0184	0.4702	53386	77258	58749.13
1898654	chr4	rs112944475	170169573	G	C	0.942	0.941	0.962	0.0138042809763971	0.0187	0.4601	53386	77258	58749.13
1881552	chr4	rs17054860	170169883	G	C	0.984	0.984	0.935	0.0259016375226531	0.0368	0.4807	50563	73530	55690.69
1879110	chr4	rs7696050	170169995	T	C	0.853	0.856	0.966	-0.0119005312583873	0.0124	0.3354	53386	77258	58749.13
1885319	chr4	rs76139079	170170058	T	C	0.94	0.94	0.966	0.0135971385060249	0.0184	0.4608	53386	77258	58749.13
1895059	chr4	rs148950054	170170161	G	C	0.984	0.984	0.935	0.0299956000353805	0.0365	0.4112	51456	75124	56835.4
1873513	chr4	rs2660396	170170955	G	A	0.0634	0.0637	0.955	-0.0131966945943914	0.0181	0.4667	53386	77258	58749.13
1882714	chr4	rs112549843	170171128	G	T	0.94	0.94	0.965	0.0139029051689914	0.0184	0.452	53386	77258	58749.13
1896238	chr4	rs1039707	170171691	A	G	0.94	0.942	0.936	-0.0380965452668448	0.0188	0.04318	53386	77258	58749.13
1898136	chr4	rs71643120	170171994	T	G	0.968	0.968	0.924	-0.034198147379977	0.0255	0.1789	53316	77188	58679.13
1900546	chr4	rs17544750	170173357	A	G	0.757	0.758	0.969	-0.0050024916227914	0.0102	0.6248	53386	77258	58749.13
1897247	chr4	rs188015727	170173507	T	G	0.987	0.988	0.873	-0.0475948788076838	0.0481	0.3216	39657	61600	44540.01
1891246	chr4	rs116091561	170173555	C	G	0.987	0.985	0.928	0.0975984687638946	0.0443	0.0274	41255	54313	44574.49
1899428	chr4	rs72708557	170176346	T	A	0.942	0.942	0.958	0.0153023200084426	0.0188	0.414	53386	77258	58749.13
1879113	chr4	rs148888477	170177632	T	C	0.987	0.985	0.923	0.094500761404526	0.0452	0.03633	40006	52774	43195.57
1893034	chr4	rs113801242	170177721	C	T	0.958	0.955	0.721	0.0188021269625962	0.0249	0.4495	53150	77025	58514.64
1897539	chr4	rs114654910	170179359	C	A	0.981	0.981	0.769	0.0244974716003874	0.0362	0.4987	53000	77060	58494.16
1895658	chr4	rs13107858	170179866	T	A	0.906	0.906	0.956	-0.0033957590691798	0.015	0.8209	53386	77258	58749.13
1876566	chr4	rs56398134	170180472	C	T	0.865	0.868	0.961	-0.021101069908054	0.0129	0.1014	53386	77258	58749.13
1876136	chr4	rs57152705	170181904	C	T	0.865	0.868	0.959	-0.0208968257129853	0.0129	0.1048	53386	77258	58749.13
1897484	chr4	rs13130049	170182897	T	G	0.906	0.906	0.957	-0.0034961042567088	0.015	0.816	53386	77258	58749.13
1892413	chr4	rs138722799	170183118	C	T	0.986	0.985	0.877	0.0549994182186046	0.0426	0.1964	44491	61960	48798.21
1895813	chr4	rs72708561	170183856	G	A	0.977	0.977	0.887	0.0377003271828256	0.0313	0.2286	51791	73619	56562.0
1873674	chr4	rs146346246	170184229	T	A	0.987	0.987	0.879	-0.0129028853555234	0.0439	0.7698	46526	68879	51563.97
1890654	chr4	rs62334172	170185706	G	A	0.631	0.636	0.959	-0.0163021610829842	0.0091	0.07281	53386	77258	58749.13
1898866	chr4	rs13151571	170185908	T	A	0.908	0.907	0.952	-0.0029042131473898	0.0152	0.8491	53386	77258	58749.13
1874043	chr4	rs66498450	170186130	C	T	0.87	0.874	0.955	-0.023002541565316	0.0132	0.08088	53386	77258	58749.13
1883101	chr4	rs12501568	170186544	G	A	0.908	0.907	0.952	-0.0024028846163103	0.0152	0.8738	53386	77258	58749.13
1887496	chr4	rs1507171	170188264	G	A	0.096	0.0955	0.952	0.0056042667198317	0.015	0.7065	53386	77258	58749.13
1885287	chr4	rs9997599	170188612	C	T	0.977	0.978	0.919	-0.0248051189189711	0.0304	0.4149	52833	75804	57982.37
1900591	chr4	rs74595969	170188693	C	T	0.986	0.986	0.696	-0.0451019739124202	0.0448	0.3139	51435	72266	56294.68
1881044	chr4	rs13144922	170188917	A	G	0.906	0.906	0.952	-0.0031048149534787	0.0151	0.8361	53386	77258	58749.13
1888964	chr4	rs2068899	170190750	G	A	0.907	0.907	0.947	-0.003596459514405	0.0152	0.8155	53386	77258	58749.13
1878110	chr4	rs4692703	170191113	A	C	0.984	0.984	0.908	0.029403450369242	0.0367	0.4229	52528	76146	57881.55
1894198	chr4	rs11936777	170192250	C	T	0.0195	0.0193	0.904	0.0063001125484799	0.0336	0.8506	52842	75770	57952.41
1872596	chr4	rs28540931	170192798	G	A	0.984	0.984	0.906	0.0260965047212743	0.0372	0.4832	51635	74552	56736.84
1886679	chr4	rs12650909	170192890	G	A	0.44	0.435	0.944	0.0134984841513417	0.0089	0.1309	53386	77258	58749.13
1873786	chr4	rs145660601	170194299	G	A	0.985	0.983	0.605	0.086700495337603	0.0455	0.05636	50849	74112	56119.11
1873170	chr4	rs116515199	170194330	G	A	0.984	0.984	0.9	0.025297307774162	0.0372	0.4975	51635	74552	56736.84
1872836	chr4	rs117401278	170194355	G	T	0.984	0.984	0.904	0.0288012338056278	0.0375	0.4433	51566	74276	56626.44
1873486	chr4	rs11736334	170195272	T	G	0.762	0.764	0.942	-0.0065010863423599	0.0104	0.5337	53386	77258	58749.13
1890676	chr4	rs7688023	170195880	G	A	0.756	0.759	0.926	-0.0071958279818024	0.0104	0.4881	53386	77258	58749.13
1876631	chr4	rs72708570	170196529	C	T	0.982	0.981	0.964	0.0432989243951476	0.0353	0.219	44698	67087	50049.2
1894014	chr4	rs113937635	170197662	C	T	0.94	0.941	0.941	-0.0360003042410416	0.0187	0.05413	53386	77258	58749.13
1888735	chr4	rs113282256	170197950	C	T	0.977	0.976	0.719	-0.010302892995897	0.0335	0.7591	53321	77197	58686.2
1899079	chr4	rs17710102	170198039	T	C	0.875	0.88	0.974	-0.0319964709431669	0.0133	0.01603	53386	77258	58749.13
1882001	chr4	rs13150924	170198810	G	A	0.821	0.824	0.969	-0.015702643727291	0.0114	0.1687	53386	77258	58749.13
1881715	chr4	rs13101957	170199286	C	A	0.821	0.824	0.969	-0.0160988945897493	0.0114	0.1588	53386	77258	58749.13
1876816	chr4	rs13107941	170200350	G	A	0.759	0.759	0.959	-0.0028039273327342	0.0103	0.7812	53386	77258	58749.13
1898835	chr4	rs11736901	170200523	T	G	0.983	0.982	0.789	-0.009696862978864	0.0378	0.7982	50963	73402	55942.8
1898100	chr4	rs12512610	170200798	T	A	0.502	0.517	0.985	-0.0497996735526059	0.0087	9.205e-09	53386	77258	58749.13
1878134	chr4	rs7653924	170202862	C	T	0.502	0.518	0.987	-0.0499047851286405	0.0087	7.854e-09	53386	77258	58749.13
1896938	chr4	rs180977156	170202941	C	T	0.984	0.984	0.854	0.039701366851552	0.0378	0.2933	50891	73427	56007.89
1885411	chr4	rs62334208	170203312	C	T	0.983	0.983	0.756	0.0109992854583691	0.0391	0.7781	51073	73043	55977.49
1897929	chr4	rs7683893	170203367	T	C	0.502	0.517	0.988	-0.0497050825796673	0.0086	8.948e-09	53386	77258	58749.13
1896293	chr4	rs7689303	170203771	T	G	0.502	0.518	0.988	-0.0497050825796673	0.0086	9.153e-09	53386	77258	58749.13
1898333	chr4	rs13112591	170203848	A	C	0.502	0.518	0.989	-0.0497996735526059	0.0086	8.644e-09	53386	77258	58749.13
1894122	chr4	rs112653798	170203934	G	A	0.987	0.986	0.565	0.0150954876453349	0.0651	0.8161	29285	46150	32785.25
1882233	chr4	rs17054867	170204164	C	G	0.939	0.935	0.952	0.029403450369242	0.0181	0.1053	53386	77258	58749.13
1892330	chr4	rs6829166	170205708	G	C	0.522	0.511	0.983	0.0421011760186353	0.0087	1.235e-06	53386	77258	58749.13
1899808	chr4	rs12513268	170205826	C	T	0.522	0.511	0.984	0.0425996136188173	0.0087	9.011e-07	53386	77258	58749.13
1892326	chr4	rs7657256	170206423	T	C	0.731	0.733	0.976	-0.0217038334437866	0.0098	0.02727	53386	77258	58749.13
1890349	chr4	rs62334209	170206625	G	A	0.75	0.758	0.985	-0.0331018715051171	0.01	0.0009749	53386	77258	58749.13
1892451	chr4	rs7662593	170206810	T	G	0.788	0.794	0.982	-0.0347985055426955	0.0107	0.001105	53386	77258	58749.13
1874612	chr4	rs7678842	170206820	G	A	0.789	0.794	0.983	-0.0346017967900747	0.0107	0.001211	53386	77258	58749.13
1875403	chr4	rs1507170	170207232	G	T	0.521	0.511	0.984	0.0421011760186353	0.0087	1.196e-06	53386	77258	58749.13
1897898	chr4	rs7340905	170207657	C	G	0.793	0.798	0.987	-0.0326988269632397	0.0107	0.002323	53386	77258	58749.13
1882349	chr4	rs13147779	170208169	T	C	0.749	0.757	0.99	-0.0346017967900747	0.01	0.000543	53386	77258	58749.13
1894223	chr4	rs1395660	170208698	T	G	0.792	0.798	0.99	-0.0319964709431669	0.0107	0.002827	53386	77258	58749.13
1900339	chr4	rs992939	170208954	A	G	0.52	0.509	0.993	0.0421011760186353	0.0086	1.069e-06	53386	77258	58749.13
1893951	chr4	rs4692566	170209488	A	G	0.253	0.245	0.988	0.0347974835421732	0.01	0.0004867	53386	77258	58749.13
1875005	chr4	rs114921832	170210411	C	T	0.943	0.94	0.988	0.0243022925229648	0.0185	0.1881	53150	77025	58514.64
1873488	chr4	rs13149233	170210536	C	T	0.748	0.756	0.992	-0.0347985055426955	0.01	0.0004815	53386	77258	58749.13
1878717	chr4	rs7376433	170211335	G	A	0.519	0.508	0.995	0.0423024980338776	0.0086	9.178e-07	53386	77258	58749.13
1875003	chr4	rs6841955	170212576	C	T	0.314	0.309	0.997	0.025696986087186	0.0093	0.00556	53386	77258	58749.13
1879977	chr4	rs6840742	170212678	G	A	0.314	0.309	0.997	0.025696986087186	0.0093	0.00557	53386	77258	58749.13
1893114	chr4	rs6823933	170212703	T	C	0.314	0.309	0.997	0.025696986087186	0.0093	0.005602	53386	77258	58749.13
1893087	chr4	rs10009605	170212884	T	C	0.797	0.802	1.0	-0.0318003125497978	0.0107	0.003058	53386	77258	58749.13
1879318	chr4	rs10009607	170212887	T	G	0.797	0.802	1.0	-0.0316970867432546	0.0107	0.003176	53386	77258	58749.13
1898096	chr4	rs10866334	170212934	A	T	0.519	0.508	0.997	0.0428966409523063	0.0086	6.324e-07	53386	77258	58749.13
1876222	chr4	rs10009904	170213205	T	G	0.796	0.801	1.0	-0.0316041926269978	0.0107	0.003214	53386	77258	58749.13
1895570	chr4	rs17544836	170213640	T	A	0.797	0.802	1.0	-0.0319035490130083	0.0107	0.002948	53386	77258	58749.13
1887897	chr4	rs62334210	170213712	C	T	0.982	0.982	0.765	-0.000200020002667	0.0376	0.9956	52257	74657	57312.36
1888517	chr4	rs141785723	170214190	G	C	0.984	0.983	0.737	-0.0138961051921114	0.0408	0.7328	50555	72969	55522.67
1876027	chr4	rs4692705	170214718	G	T	0.519	0.508	0.998	0.043097802902723	0.0086	5.384e-07	53386	77258	58749.13
1891214	chr4	rs10013658	170215011	A	C	0.518	0.507	0.998	0.0428008353226943	0.0086	6.605e-07	53386	77258	58749.13
1885693	chr4	rs2174750	170215112	G	A	0.797	0.802	1.0	-0.0315009870620622	0.0107	0.003412	53386	77258	58749.13
1881512	chr4	rs11733675	170215220	G	A	0.518	0.507	0.998	0.042503779526724	0.0086	7.897e-07	53386	77258	58749.13
1880681	chr4	rs2174751	170215530	T	C	0.258	0.249	0.996	0.0371994409891063	0.0099	0.0001686	53386	77258	58749.13
1897922	chr4	rs77045473	170215815	G	A	0.943	0.94	0.992	0.0239996896478807	0.0184	0.1932	53150	77025	58514.64
1882658	chr4	rs1112821	170216331	A	C	0.519	0.508	0.997	0.043097802902723	0.0086	5.509e-07	53386	77258	58749.13
1883199	chr4	rs76156699	170216789	T	C	0.943	0.94	0.993	0.0236969951765786	0.0184	0.198	53150	77025	58514.64
1882768	chr4	rs78670123	170217378	C	G	0.943	0.94	0.993	0.0242046886968174	0.0184	0.19	53150	77025	58514.64
1889385	chr4	rs113889674	170217581	T	C	0.977	0.977	0.719	-0.0193969096107316	0.0339	0.5662	53251	77127	58616.2
1895915	chr4	rs2135775	170217661	A	C	0.519	0.508	0.998	0.0428008353226943	0.0086	6.591e-07	53386	77258	58749.13
1876360	chr4	rs12509428	170218379	A	C	0.519	0.508	0.997	0.0428966409523063	0.0086	6.351e-07	53386	77258	58749.13
1901170	chr4	rs10780083	170219004	G	A	0.519	0.508	0.998	0.0428008353226943	0.0086	6.546e-07	53386	77258	58749.13
1872663	chr4	rs2331550	170219295	A	G	0.518	0.507	0.998	0.042503779526724	0.0086	7.779e-07	53386	77258	58749.13
1892245	chr4	rs56801410	170220051	T	G	0.519	0.508	0.998	0.0428008353226943	0.0086	6.743e-07	53386	77258	58749.13
1897874	chr4	rs11132799	170220219	T	C	0.518	0.507	0.998	0.042503779526724	0.0086	7.705e-07	53386	77258	58749.13
1896649	chr4	rs62334211	170220311	G	A	0.519	0.508	0.997	0.0428966409523063	0.0086	6.279e-07	53386	77258	58749.13
1885445	chr4	rs56315815	170220587	A	T	0.909	0.909	0.988	-0.0306035477981776	0.0151	0.04215	53386	77258	58749.13
1888599	chr4	rs10025955	170220927	G	C	0.797	0.802	0.999	-0.0315009870620622	0.0107	0.003381	53386	77258	58749.13
1896661	chr4	rs80284896	170221276	C	T	0.961	0.965	0.824	-0.11450217357511	0.0253	5.824e-06	53386	77258	58749.13
1887955	chr4	rs4692706	170221722	G	T	0.315	0.309	0.997	0.0260965047212743	0.0093	0.004968	53386	77258	58749.13
1896256	chr4	rs10024420	170222935	T	C	0.797	0.802	0.999	-0.0322959448008212	0.0107	0.002642	53386	77258	58749.13
1879700	chr4	rs138444111	170223463	A	G	0.943	0.94	0.996	0.0243022925229648	0.0184	0.1868	53150	77025	58514.64
1877835	chr4	rs75978537	170224046	T	C	0.943	0.94	0.996	0.0244974716003874	0.0184	0.1833	53150	77025	58514.64
1872437	chr4	rs2135777	170224177	T	C	0.314	0.308	0.997	0.0260965047212743	0.0093	0.004915	53386	77258	58749.13
1892865	chr4	rs55827943	170224499	A	G	0.797	0.802	0.999	-0.032502530761974	0.0107	0.00245	53386	77258	58749.13
1891383	chr4	rs12507033	170224601	C	A	0.745	0.753	0.997	-0.0360003042410416	0.0099	0.0002765	53386	77258	58749.13
1898937	chr4	rs9996504	170225480	G	A	0.797	0.802	0.999	-0.0323992324466777	0.0107	0.00255	53386	77258	58749.13
1894416	chr4	rs75045661	170225541	A	G	0.943	0.94	0.997	0.0250047589895661	0.0184	0.174	53150	77025	58514.64
1872400	chr4	rs9996619	170225599	G	T	0.797	0.802	0.999	-0.0323992324466777	0.0107	0.002534	53386	77258	58749.13
1896436	chr4	rs1117961	170225624	T	A	0.745	0.753	0.997	-0.0361039752308815	0.0099	0.0002744	53386	77258	58749.13
1884501	chr4	rs11723712	170225896	G	A	0.257	0.248	0.998	0.0374980764200844	0.0099	0.0001459	53386	77258	58749.13
1889030	chr4	rs6829407	170226274	T	C	0.797	0.802	0.999	-0.0322029950400999	0.0107	0.002744	53386	77258	58749.13
1883554	chr4	rs4692567	170226500	C	T	0.257	0.248	0.998	0.0374017521540008	0.0099	0.0001561	53386	77258	58749.13
1889164	chr4	rs4692707	170226605	T	C	0.518	0.507	0.999	0.043203157300648	0.0086	5.06e-07	53386	77258	58749.13
1885960	chr4	rs74651261	170226833	A	G	0.943	0.94	0.999	0.0246048038572487	0.0184	0.1815	53150	77025	58514.64
1887473	chr4	rs6553424	170227242	A	G	0.203	0.198	1.0	0.0324962313421326	0.0107	0.002495	53386	77258	58749.13
1901108	chr4	rs7377412	170227995	T	A	0.11	0.106	0.991	0.0287040681283552	0.0139	0.03925	53386	77258	58749.13
1901236	chr4	rs4692708	170228542	A	C	0.743	0.752	0.999	-0.0375980304153185	0.0099	0.0001441	53386	77258	58749.13
1900137	chr4	rs4692709	170228549	C	T	0.46	0.446	1.0	0.0495993604912842	0.0086	8.895e-09	53386	77258	58749.13
1892761	chr4	rs79897345	170228695	C	T	0.943	0.94	1.0	0.0255020410123433	0.0184	0.1651	53150	77025	58514.64
1880267	chr4	rs139971598	170229662	A	G	0.946	0.942	0.973	0.0285971749776749	0.0191	0.1345	53150	77025	58514.64
1891791	chr4	rs4345132	170230007	A	C	0.249	0.247	0.997	0.0200967016991224	0.01	0.04327	53386	77258	58749.13
1876704	chr4	rs4295223	170230174	A	G	0.1	0.0965	0.995	0.0311013012983478	0.0144	0.03126	53386	77258	58749.13
1895433	chr4	rs12511773	170230419	T	C	0.248	0.246	0.994	0.0210959082947329	0.01	0.03441	53386	77258	58749.13
1900202	chr4	rs79122457	170230477	T	C	0.943	0.94	0.999	0.0274011363479391	0.0184	0.136	53386	77258	58749.13
1900353	chr4	rs13115031	170230625	C	T	0.197	0.191	0.998	0.0377966226945664	0.0109	0.0005165	53386	77258	58749.13
1898947	chr4	rs55909907	170230769	C	T	0.51	0.499	0.998	0.0452983606272869	0.0086	1.373e-07	53386	77258	58749.13
1874092	chr4	rs13121601	170232006	G	T	0.745	0.753	0.999	-0.0361972883118878	0.0099	0.0002539	53386	77258	58749.13
1900548	chr4	rs13128807	170232880	G	A	0.745	0.753	0.999	-0.0361972883118878	0.0099	0.000255	53386	77258	58749.13
1892428	chr4	rs182652372	170233760	A	G	0.977	0.977	0.504	-0.0214994661132367	0.0406	0.5967	53386	77258	58749.13
1895137	chr4	rs4692710	170234403	T	A	0.508	0.498	0.999	0.0443995872966845	0.0086	2.364e-07	53386	77258	58749.13
1893259	chr4	rs78820824	170234781	T	C	0.987	0.988	0.913	-0.0992017421200319	0.047	0.03486	39000	56369	43169.48
1882705	chr4	rs4692711	170234938	G	A	0.511	0.499	1.0	0.0456996792509903	0.0086	1.04e-07	53386	77258	58749.13
1872342	chr4	rs11736716	170235438	C	T	0.164	0.163	0.995	0.0116024307308398	0.0116	0.3205	53386	77258	58749.13
1877881	chr4	rs144662114	170236122	A	G	0.98	0.979	0.654	0.0503033045092425	0.0382	0.1878	51770	74856	56848.41
1889275	chr4	rs6813751	170236434	T	G	0.508	0.498	1.0	0.0444952398865513	0.0086	2.238e-07	53386	77258	58749.13
1888572	chr4	rs4692568	170236752	T	C	0.511	0.5	1.0	0.0458047599004855	0.0086	9.513e-08	53386	77258	58749.13
1895670	chr4	rs4692712	170236963	C	T	0.508	0.498	1.0	0.0444952398865513	0.0086	2.165e-07	53386	77258	58749.13
1895713	chr4	rs62334213	170237440	A	G	0.891	0.893	0.927	-0.0125990355765152	0.0144	0.3809	53386	77258	58749.13
1880991	chr4	rs10017932	170237660	G	A	0.508	0.498	1.0	0.044600447168905	0.0086	2e-07	53386	77258	58749.13
1892912	chr4	rs76519323	170238293	C	A	0.965	0.965	0.841	0.0053954185169075	0.0258	0.8331	53386	77258	58749.13
1884308	chr4	rs13114654	170238390	G	A	0.754	0.762	0.999	-0.0360003042410416	0.01	0.000326	53386	77258	58749.13
1878993	chr4	rs148164993	170238751	T	C	0.987	0.988	0.88	-0.0559990861201021	0.0523	0.2842	33006	50334	36422.52
1877746	chr4	rs4484258	170238814	C	G	0.656	0.665	0.997	-0.0430014511447026	0.0091	2.142e-06	53386	77258	58749.13
1895061	chr4	rs10027891	170239203	C	T	0.508	0.498	1.0	0.0441986870716702	0.0086	2.649e-07	53386	77258	58749.13
1897067	chr4	rs4624625	170240021	C	T	0.511	0.5	0.999	0.0461008368826632	0.0086	8.433e-08	53386	77258	58749.13
1874272	chr4	rs139748544	170240056	A	G	0.961	0.964	0.827	-0.116297889032788	0.025	3.226e-06	53386	77258	58749.13
1879934	chr4	rs148070488	170241556	G	A	0.511	0.5	0.999	0.0461008368826632	0.0086	8.385e-08	53386	77258	58749.13
1893479	chr4	rs7677904	170242461	G	A	0.164	0.163	0.993	0.0118001041157506	0.0116	0.312	53386	77258	58749.13
1892237	chr4	rs146413400	170242651	G	A	0.511	0.5	0.998	0.0461963268897065	0.0086	8.056e-08	53386	77258	58749.13
1875417	chr4	rs77685516	170243057	T	C	0.754	0.762	0.998	-0.0358966439977618	0.01	0.0003387	53386	77258	58749.13
1877140	chr4	rs4692713	170243404	T	G	0.511	0.5	0.998	0.0459957873421583	0.0086	8.689e-08	53386	77258	58749.13
1880086	chr4	rs146412241	170243978	C	T	0.989	0.988	0.909	0.0784968981407531	0.0551	0.1537	32820	43541	35388.32
1881077	chr4	rs10015672	170244778	T	A	0.902	0.904	0.99	-0.0346017967900747	0.0146	0.01787	53386	77258	58749.13
1884244	chr4	rs12502013	170244957	C	T	0.511	0.5	0.997	0.0459957873421583	0.0086	8.823e-08	53386	77258	58749.13
1891389	chr4	rs10002073	170245260	C	A	0.902	0.904	0.99	-0.0338981034057645	0.0146	0.02025	53386	77258	58749.13
1894923	chr4	rs12646631	170245932	A	C	0.164	0.163	0.991	0.0119977384336167	0.0117	0.3028	53386	77258	58749.13
1893377	chr4	rs12643651	170246209	C	T	0.508	0.498	0.996	0.0450020459197846	0.0086	1.765e-07	53386	77258	58749.13
1891876	chr4	rs12649500	170246280	G	A	0.164	0.163	0.991	0.0118001041157506	0.0117	0.3099	53386	77258	58749.13
1878961	chr4	rs7657709	170246419	G	A	0.903	0.905	0.988	-0.0366017456445608	0.0147	0.01267	53386	77258	58749.13
1889558	chr4	rs6845991	170246676	A	G	0.508	0.498	0.996	0.0450020459197846	0.0086	1.785e-07	53386	77258	58749.13
1897638	chr4	rs139100515	170246905	G	A	0.955	0.954	0.639	0.0207041815582916	0.0258	0.4225	53386	77258	58749.13
1880422	chr4	rs7440651	170247313	A	T	0.902	0.904	0.99	-0.0347985055426955	0.0146	0.01711	53386	77258	58749.13
1876241	chr4	rs143154839	170247756	C	T	0.987	0.987	0.91	-0.0868004901369162	0.0478	0.06937	37679	53765	41416.96
1899148	chr4	rs4692714	170248489	A	G	0.508	0.498	0.996	0.0448968808822823	0.0086	1.867e-07	53386	77258	58749.13
1895301	chr4	rs142932004	170248586	C	G	0.959	0.962	0.889	-0.0603021738083819	0.0236	0.01074	53027	76178	58210.26
1886010	chr4	rs4692715	170248631	A	G	0.508	0.498	0.996	0.0448968808822823	0.0086	1.809e-07	53386	77258	58749.13
1886310	chr4	rs4692716	170248659	G	C	0.164	0.163	0.991	0.0121953336998771	0.0117	0.2945	53386	77258	58749.13
1893701	chr4	rs28507296	170250142	G	A	0.902	0.904	0.989	-0.0350988198393953	0.0146	0.01642	53386	77258	58749.13
1889342	chr4	rs12506508	170250188	T	C	0.164	0.163	0.99	0.0126002819757385	0.0117	0.2786	53386	77258	58749.13
1886924	chr4	rs66793825	170250277	C	T	0.508	0.498	0.995	0.0450020459197846	0.0086	1.811e-07	53386	77258	58749.13
1893412	chr4	rs6812122	170250590	C	T	0.515	0.503	0.995	0.0463013553668425	0.0086	7.864e-08	53386	77258	58749.13
1896591	chr4	rs6837214	170250710	A	C	0.513	0.502	0.994	0.0454034834538498	0.0086	1.441e-07	53386	77258	58749.13
1892448	chr4	rs13131089	170250853	G	C	0.981	0.981	0.799	-0.0256050287153947	0.0358	0.4743	52030	74904	57033.65
1887357	chr4	rs28690334	170251250	T	C	0.512	0.502	0.993	0.0452027848308288	0.0086	1.608e-07	53386	77258	58749.13
1895935	chr4	rs143195050	170251414	C	T	0.976	0.977	0.828	-0.0540022233826842	0.0317	0.08865	52100	74974	57103.65
1884592	chr4	rs4572835	170252029	A	G	0.655	0.665	0.993	-0.0430014511447026	0.0091	2.275e-06	53386	77258	58749.13
1890392	chr4	rs4235023	170252249	G	C	0.515	0.504	0.993	0.0463013553668425	0.0086	7.979e-08	53386	77258	58749.13
1890106	chr4	rs4417927	170252840	T	G	0.655	0.664	0.993	-0.0430014511447026	0.0091	2.248e-06	53386	77258	58749.13
1886613	chr4	rs13435077	170252904	C	T	0.902	0.903	0.989	-0.0346949697968869	0.0146	0.01745	53386	77258	58749.13
1873025	chr4	rs62333101	170253310	T	C	0.891	0.893	0.922	-0.0123965203365513	0.0144	0.3893	53386	77258	58749.13
1874249	chr4	rs4692717	170253863	G	T	0.512	0.502	0.994	0.0450020459197846	0.0086	1.823e-07	53386	77258	58749.13
1900338	chr4	rs67470044	170254243	G	A	0.902	0.904	0.988	-0.0346017967900747	0.0146	0.01786	53386	77258	58749.13
1885199	chr4	rs4383583	170254963	T	G	0.515	0.504	0.994	0.0461008368826632	0.0086	8.793e-08	53386	77258	58749.13
1875219	chr4	rs10019795	170255751	C	G	0.512	0.502	0.993	0.0450020459197846	0.0086	1.826e-07	53386	77258	58749.13
1874408	chr4	rs6553426	170256267	T	G	0.168	0.167	0.989	0.0116024307308398	0.0115	0.3166	53386	77258	58749.13
1898202	chr4	rs6553427	170256675	C	T	0.112	0.107	0.973	0.0282958691548473	0.0139	0.04256	53386	77258	58749.13
1897578	chr4	rs10866336	170257160	C	G	0.508	0.497	0.986	0.0459957873421583	0.0087	1.085e-07	53386	77258	58749.13
1873384	chr4	rs144792128	170258202	C	T	0.98	0.98	0.733	0.0467022717525102	0.0358	0.1923	53065	76869	58472.78
1877253	chr4	rs7672847	170259065	G	A	0.173	0.172	0.981	0.0082954970241069	0.0115	0.4708	53386	77258	58749.13
1874214	chr4	rs10866337	170259082	T	C	0.261	0.259	0.988	0.0236969951765786	0.0099	0.01612	53386	77258	58749.13
1876217	chr4	rs12506659	170259647	C	T	0.525	0.514	0.988	0.0461963268897065	0.0087	9.272e-08	53386	77258	58749.13
1874389	chr4	rs112701827	170259655	T	C	0.978	0.977	0.714	-0.0151034855773182	0.0342	0.6582	53251	77127	58616.2
1878323	chr4	rs76977157	170259891	A	T	0.971	0.971	0.807	0.0171029078996623	0.0289	0.555	53321	77197	58686.2
1882148	chr4	rs11736115	170260907	A	C	0.521	0.511	0.989	0.044600447168905	0.0087	2.525e-07	53386	77258	58749.13
1895793	chr4	rs139753122	170260999	C	A	0.958	0.956	0.97	0.0118989261570991	0.0215	0.5786	53386	77258	58749.13
1887836	chr4	rs13142592	170261191	A	C	0.75	0.758	0.995	-0.0355028330426552	0.01	0.0003746	53386	77258	58749.13
1883369	chr4	rs4579080	170261499	C	G	0.526	0.515	0.984	0.0441030061101949	0.0087	3.74e-07	53386	77258	58749.13
1882303	chr4	rs6553428	170261931	G	T	0.175	0.174	0.981	0.0090984829852593	0.0114	0.4232	53386	77258	58749.13
1896028	chr4	rs7671546	170262104	A	G	0.165	0.165	0.992	0.0099998345783334	0.0116	0.3884	53386	77258	58749.13
1890717	chr4	rs6553429	170262908	T	C	0.75	0.759	0.995	-0.0370997639570267	0.01	0.0002047	53386	77258	58749.13
1873125	chr4	rs4443239	170263032	T	G	0.753	0.761	0.996	-0.0356997191343252	0.01	0.0003622	53386	77258	58749.13
1896094	chr4	rs4535301	170263443	G	T	0.521	0.51	0.984	0.0441986870716702	0.0087	3.483e-07	53386	77258	58749.13
1900893	chr4	rs73863935	170265255	G	C	0.904	0.905	0.979	-0.0372035489975441	0.0148	0.01178	53386	77258	58749.13
1878535	chr4	rs7655225	170265628	T	C	0.0207	0.0203	0.903	0.0493043176841434	0.0331	0.1368	50840	72265	55566.88
1881868	chr4	rs13151266	170265679	C	A	0.754	0.762	0.995	-0.0335981494309355	0.01	0.0008209	53386	77258	58749.13
1878893	chr4	rs13150073	170265827	G	A	0.754	0.762	0.995	-0.0346017967900747	0.01	0.0005735	53386	77258	58749.13
1877977	chr4	rs13106653	170266486	C	T	0.656	0.666	0.997	-0.0419997711602818	0.0091	3.832e-06	53386	77258	58749.13
1891734	chr4	rs4380483	170266714	T	G	0.755	0.762	0.997	-0.0350988198393953	0.01	0.0004798	53386	77258	58749.13
1883526	chr4	rs72710307	170266741	T	C	0.895	0.897	0.978	-0.0369959896867261	0.0143	0.00951	53386	77258	58749.13
1877998	chr4	rs56328251	170266878	G	A	0.902	0.903	0.982	-0.0341050206499513	0.0147	0.02007	53386	77258	58749.13
1897628	chr4	rs112719768	170267430	C	T	0.958	0.957	0.591	0.0780992819830517	0.0279	0.005198	53386	77258	58749.13
1887166	chr4	rs74972281	170267785	C	T	0.985	0.984	0.662	0.0409019913204257	0.0454	0.3675	48370	71148	53746.73
1884448	chr4	rs13115156	170268008	C	G	0.752	0.76	0.995	-0.0372969647443931	0.01	0.0002001	53386	77258	58749.13
1897755	chr4	rs28634121	170268292	T	C	0.907	0.908	0.976	-0.0297996312385195	0.0151	0.04794	53386	77258	58749.13
1882136	chr4	rs62333102	170268643	G	A	0.752	0.76	0.995	-0.0372035489975441	0.01	0.0002028	53386	77258	58749.13
1879723	chr4	rs13122191	170269563	T	A	0.752	0.76	0.994	-0.0372035489975441	0.01	0.0002062	53386	77258	58749.13
1873954	chr4	rs56005647	170269715	G	A	0.909	0.91	0.979	-0.0313049258284153	0.0151	0.03884	53386	77258	58749.13
1884522	chr4	rs61557923	170270391	A	C	0.746	0.754	0.978	-0.0363009797263316	0.01	0.0002931	53386	77258	58749.13
1880130	chr4	rs6553430	170270518	C	T	0.174	0.172	0.961	0.0149969810059077	0.0116	0.1945	53386	77258	58749.13
1897108	chr4	rs10034062	170271309	C	A	0.167	0.166	0.987	0.0142973047008244	0.0116	0.2182	53386	77258	58749.13
1890278	chr4	rs4263354	170271392	A	G	0.493	0.483	0.992	0.0439020462871288	0.0086	3.599e-07	53386	77258	58749.13
1873327	chr4	rs4130981	170271878	C	T	0.167	0.166	0.986	0.0134984841513417	0.0116	0.243	53386	77258	58749.13
1889082	chr4	rs9992218	170271960	C	T	0.924	0.924	0.981	-0.0292949370570243	0.0164	0.07454	53386	77258	58749.13
1877856	chr4	rs75266441	170272470	A	G	0.981	0.982	0.826	-0.0152050125429676	0.0374	0.6843	47968	69303	52717.65
1895380	chr4	rs10016247	170275472	T	C	0.168	0.167	0.98	0.0126002819757385	0.0116	0.2755	53386	77258	58749.13
1891065	chr4	rs13134831	170275956	C	T	0.677	0.685	0.99	-0.0416035498550752	0.0093	6.983e-06	53386	77258	58749.13
1887344	chr4	rs4692718	170276328	G	A	0.493	0.482	0.99	0.0441030061101949	0.0086	3.385e-07	53386	77258	58749.13
1872571	chr4	rs6840471	170276446	A	G	0.676	0.685	0.99	-0.0416035498550752	0.0093	6.956e-06	53386	77258	58749.13
1881123	chr4	rs62333105	170276856	C	T	0.982	0.982	0.789	-0.0059979518036359	0.0366	0.8709	52021	74424	57077.87
1888491	chr4	rs56262339	170276931	G	T	0.493	0.482	0.99	0.0441030061101949	0.0086	3.352e-07	53386	77258	58749.13
1883886	chr4	rs77788684	170277015	C	T	0.985	0.985	0.705	-0.0263029084210524	0.0431	0.5411	50326	73506	55748.43
1886105	chr4	rs72710310	170279295	C	A	0.925	0.925	0.978	-0.029202265808213	0.0165	0.07672	53386	77258	58749.13
1875632	chr4	rs4692719	170279808	C	T	0.493	0.483	0.987	0.0444952398865513	0.0087	2.747e-07	53386	77258	58749.13
1884479	chr4	rs62333107	170281697	C	T	0.982	0.982	0.787	-0.0023026490626755	0.0368	0.9507	52021	74424	57077.87
1885626	chr4	rs11727584	170282283	C	T	0.931	0.932	0.979	-0.0326988269632397	0.0172	0.05663	53386	77258	58749.13
1893639	chr4	rs34616566	170282396	C	T	0.4	0.39	0.993	0.0382009626151637	0.0088	1.456e-05	53386	77258	58749.13
1892921	chr4	rs35439882	170282751	T	C	0.977	0.976	0.979	0.0155977206230546	0.0294	0.5948	52340	75423	57417.25
1872656	chr4	rs35819488	170283165	T	C	0.967	0.966	0.979	0.0198026272961797	0.0243	0.4159	53386	77258	58749.13
1883840	chr4	rs4449378	170283961	C	T	0.393	0.383	0.996	0.0409019913204257	0.0088	3.57e-06	53386	77258	58749.13
1877595	chr4	rs12507017	170284776	C	G	0.432	0.421	0.995	0.0385955177593629	0.0087	9.098e-06	53386	77258	58749.13
1891849	chr4	rs72710312	170284904	G	A	0.923	0.925	0.985	-0.0312017511432645	0.0163	0.05603	53386	77258	58749.13
1880574	chr4	rs72691003	170284994	C	T	0.931	0.932	0.983	-0.0319035490130083	0.0172	0.06308	53386	77258	58749.13
1890325	chr4	rs6839248	170285374	G	A	0.508	0.496	0.996	0.0467977043485401	0.0086	5.635e-08	53386	77258	58749.13
1889422	chr4	rs35093262	170285637	A	G	0.967	0.966	0.983	0.0208021276292633	0.0243	0.3918	53386	77258	58749.13
1887027	chr4	rs6553433	170285766	G	T	0.432	0.421	0.997	0.0384992991506098	0.0087	9.491e-06	53386	77258	58749.13
1900739	chr4	rs6845753	170286096	G	A	0.393	0.383	1.0	0.0404987422798789	0.0088	4.149e-06	53386	77258	58749.13
1895564	chr4	rs9997037	170286225	G	T	0.923	0.925	0.988	-0.0316970867432546	0.0163	0.05214	53386	77258	58749.13
1879199	chr4	rs68125812	170286487	G	T	0.967	0.966	0.985	0.0203025023378308	0.0242	0.4021	53386	77258	58749.13
1894859	chr4	rs68110737	170286644	A	G	0.962	0.962	0.982	0.0055048206344449	0.0227	0.8081	53386	77258	58749.13
1887491	chr4	rs4692720	170286650	T	C	0.509	0.497	0.997	0.0465018336514199	0.0086	6.673e-08	53386	77258	58749.13
1901593	chr4	rs140720222	170287324	C	T	0.986	0.987	0.902	-0.0872041228366444	0.0428	0.04174	45230	66191	50256.54
1899147	chr4	rs62333139	170289318	G	A	0.508	0.496	0.997	0.0459002781827573	0.0086	9.699e-08	53386	77258	58749.13
1883804	chr4	rs34219150	170289635	C	T	0.509	0.497	0.997	0.0461963268897065	0.0086	7.783e-08	53386	77258	58749.13
1873979	chr4	rs4331740	170291213	G	T	0.723	0.73	0.995	-0.0358966439977618	0.0097	0.0002005	53386	77258	58749.13
1900332	chr4	rs4336184	170291390	C	T	0.727	0.734	0.994	-0.0340015566760147	0.0097	0.00045	53386	77258	58749.13
1891865	chr4	rs11726267	170291434	C	G	0.923	0.925	0.991	-0.0326988269632397	0.0163	0.04513	53386	77258	58749.13
1901142	chr4	rs113363558	170291542	C	T	0.965	0.963	0.69	0.0491044005063081	0.028	0.07952	53150	77025	58514.64
1895427	chr4	rs139138766	170291581	G	A	0.965	0.967	0.875	-0.0494949124461712	0.0256	0.05314	53027	76178	58210.26
1883236	chr4	rs10006880	170292386	C	T	0.923	0.925	0.991	-0.0328951617042694	0.0163	0.04328	53386	77258	58749.13
1900866	chr4	rs6849776	170292992	A	G	0.643	0.653	0.994	-0.0413950753663857	0.009	4.44e-06	53386	77258	58749.13
1892191	chr4	rs76165128	170293074	A	G	0.984	0.984	0.709	0.0212036062510236	0.0424	0.6175	49635	70243	54320.25
1890523	chr4	rs12641082	170295837	G	A	0.509	0.497	1.0	0.0465018336514199	0.0086	6.277e-08	53386	77258	58749.13
1897091	chr4	rs56276494	170296377	T	C	0.981	0.981	0.808	-0.0058973552660839	0.0357	0.8697	51273	72975	56078.16
1876832	chr4	rs1578975	170296598	G	A	0.923	0.925	0.993	-0.0323992324466777	0.0163	0.04648	53386	77258	58749.13
1884665	chr4	rs6553434	170297158	A	C	0.757	0.765	0.997	-0.0411970648503382	0.0101	4.386e-05	53386	77258	58749.13
1895552	chr4	rs11132803	170297709	G	A	0.508	0.496	1.0	0.0471984218290006	0.0086	3.775e-08	53386	77258	58749.13
1885962	chr4	rs12642846	170297899	G	A	0.508	0.496	1.0	0.0471030274686428	0.0086	4.131e-08	53386	77258	58749.13
1878714	chr4	rs4130882	170298355	A	G	0.923	0.925	0.995	-0.0325955083699338	0.0163	0.04521	53386	77258	58749.13
1889865	chr4	rs12648554	170299008	A	C	0.508	0.496	1.0	0.047598978799279	0.0086	3.033e-08	53386	77258	58749.13
1884230	chr4	rs10023550	170299125	A	G	0.758	0.765	0.997	-0.0403012967735257	0.0101	6.438e-05	53386	77258	58749.13
1894822	chr4	rs62333142	170299408	G	A	0.981	0.981	0.818	-0.0534957179427506	0.0373	0.1515	48068	68619	52829.53
1886799	chr4	rs6836285	170299950	C	T	0.15	0.148	0.991	0.0204004877576787	0.0121	0.09139	53386	77258	58749.13
1884030	chr4	rs28768162	170300812	A	G	0.923	0.925	0.995	-0.0335981494309355	0.0163	0.03894	53386	77258	58749.13
1891919	chr4	rs28812266	170300964	T	C	0.923	0.925	0.995	-0.033701571673015	0.0163	0.03852	53386	77258	58749.13
1900906	chr4	rs13152305	170301722	T	C	0.643	0.652	0.998	-0.0426048328324374	0.009	2.186e-06	53386	77258	58749.13
1877448	chr4	rs10866338	170302498	C	T	0.51	0.498	1.0	0.0475036226439669	0.0086	3.151e-08	53386	77258	58749.13
1881030	chr4	rs61273788	170303773	G	T	0.508	0.497	1.0	0.0481995135792341	0.0086	1.887e-08	53386	77258	58749.13
1877702	chr4	rs12331043	170303820	A	T	0.643	0.652	0.998	-0.0423022562339069	0.009	2.576e-06	53386	77258	58749.13
1882783	chr4	rs12331892	170303971	C	T	0.923	0.925	0.996	-0.034198147379977	0.0163	0.03572	53386	77258	58749.13
1873830	chr4	rs57346805	170303984	C	T	0.509	0.497	1.0	0.0479040574070545	0.0086	2.361e-08	53386	77258	58749.13
1875712	chr4	rs56719270	170304214	C	G	0.509	0.497	1.0	0.0481995135792341	0.0086	1.951e-08	53386	77258	58749.13
1883773	chr4	rs113964506	170304972	T	A	0.954	0.954	0.958	-0.0288007896057264	0.0211	0.1723	52493	75664	57604.43
1885618	chr4	rs4349564	170305035	A	C	0.508	0.496	1.0	0.047799197133273	0.0086	2.617e-08	53386	77258	58749.13
1875739	chr4	rs185762008	170305037	G	A	0.986	0.985	0.699	0.0107025231331357	0.0461	0.8171	45796	69071	51213.82
1882012	chr4	rs115477334	170306472	C	T	0.978	0.979	0.717	-0.0275973271921043	0.0353	0.435	52841	75249	57900.31
1886857	chr4	rs4295224	170306536	A	G	0.643	0.653	0.997	-0.0418016408837633	0.009	3.449e-06	53386	77258	58749.13
1889390	chr4	rs4377554	170306542	G	A	0.643	0.652	0.997	-0.0418954871740363	0.009	3.278e-06	53386	77258	58749.13
1892723	chr4	rs4276251	170308306	C	T	0.727	0.733	0.996	-0.0346949697968869	0.0097	0.0003431	53386	77258	58749.13
1897675	chr4	rs4605612	170308494	T	C	0.648	0.657	1.0	-0.0416973775562091	0.009	3.751e-06	53386	77258	58749.13
1878200	chr4	rs12500131	170309455	T	C	0.47	0.457	0.997	0.0495993604912842	0.0086	9.03e-09	53386	77258	58749.13
1889736	chr4	rs4263355	170310446	C	T	0.12	0.116	0.992	0.0277027118389473	0.0133	0.03768	53386	77258	58749.13
1880058	chr4	rs6851355	170310457	T	C	0.931	0.932	0.992	-0.0344982814075965	0.0171	0.04357	53386	77258	58749.13
1873698	chr4	rs35895340	170311302	C	T	0.967	0.967	0.989	0.0171029078996623	0.0243	0.4836	53386	77258	58749.13
1900838	chr4	rs9991161	170311686	C	G	0.643	0.652	0.999	-0.0414993071780289	0.009	3.827e-06	53386	77258	58749.13
1898307	chr4	rs10005287	170311860	T	C	0.12	0.116	0.992	0.0280041964095973	0.0133	0.03562	53386	77258	58749.13
1877765	chr4	rs62333145	170312233	T	G	0.473	0.459	0.999	0.0495993604912842	0.0086	8.434e-09	53386	77258	58749.13
1888281	chr4	rs4544675	170312589	G	A	0.648	0.657	1.0	-0.0419997711602818	0.009	3.169e-06	53386	77258	58749.13
1887444	chr4	rs56303376	170312631	G	A	0.479	0.465	0.999	0.0487996879336047	0.0086	1.375e-08	53386	77258	58749.13
1873483	chr4	rs10008463	170312826	T	G	0.923	0.925	0.997	-0.0335981494309355	0.0163	0.03889	53386	77258	58749.13
1890753	chr4	rs10008549	170312895	T	C	0.928	0.93	0.998	-0.0364046818937998	0.0167	0.02966	53386	77258	58749.13
1887211	chr4	rs13110378	170313399	G	C	0.647	0.657	1.0	-0.0421979407001862	0.009	2.909e-06	53386	77258	58749.13
1897089	chr4	rs5029110	170313654	T	C	0.12	0.116	0.992	0.0281014301108748	0.0133	0.03506	53386	77258	58749.13
1879342	chr4	rs6553435	170314292	A	G	0.12	0.116	0.992	0.027799974857679	0.0133	0.03719	53386	77258	58749.13
1883791	chr4	rs7672874	170314368	T	G	0.643	0.652	0.999	-0.0416973775562091	0.009	3.548e-06	53386	77258	58749.13
1885033	chr4	rs13212	170314951	T	C	0.758	0.765	0.999	-0.0401035026973339	0.0101	6.994e-05	53386	77258	58749.13
1876482	chr4	rs1129694	170315166	A	G	0.643	0.652	0.999	-0.0416035498550752	0.009	3.629e-06	53386	77258	58749.13
1879982	chr4	rs4692721	170315496	C	T	0.121	0.117	0.989	0.0277027118389473	0.0133	0.03738	53386	77258	58749.13
1894917	chr4	rs13131146	170315872	G	A	0.648	0.657	1.0	-0.0426987545331152	0.009	2.184e-06	53386	77258	58749.13
1872355	chr4	rs10018543	170316409	T	C	0.12	0.116	0.992	0.0281986543586787	0.0133	0.03455	53386	77258	58749.13
1883148	chr4	rs72691023	170316452	C	T	0.936	0.937	0.993	-0.0378991867540796	0.0177	0.03227	53386	77258	58749.13
1873429	chr4	rs7663120	170317148	C	A	0.12	0.116	0.992	0.0277027118389473	0.0133	0.03807	53386	77258	58749.13
1874076	chr4	rs11733142	170318475	A	T	0.936	0.937	0.993	-0.0377953294954024	0.0177	0.03229	53386	77258	58749.13
1883140	chr4	rs34871174	170318511	A	T	0.758	0.766	0.998	-0.0394999521368577	0.0101	9.2e-05	53386	77258	58749.13
1893017	chr4	rs78641502	170318864	C	T	0.965	0.962	0.691	0.0471984218290006	0.0276	0.08757	53386	77258	58749.13
1892943	chr4	rs7687276	170319471	G	A	0.648	0.658	0.999	-0.0423022562339069	0.009	2.727e-06	53386	77258	58749.13
1887845	chr4	rs7694502	170320110	C	G	0.643	0.653	0.998	-0.0419997711602818	0.009	3.107e-06	53386	77258	58749.13
1873752	chr4	rs72691026	170320456	A	G	0.924	0.925	0.995	-0.033701571673015	0.0163	0.03881	53386	77258	58749.13
1873221	chr4	rs112573240	170320554	C	G	0.928	0.93	0.997	-0.0366951051877892	0.0168	0.02887	53386	77258	58749.13
1873977	chr4	rs7654031	170320784	C	T	0.648	0.657	0.999	-0.0421040660228114	0.009	2.992e-06	53386	77258	58749.13
1882785	chr4	rs144303105	170320799	G	A	0.978	0.979	0.711	-0.0259949602770859	0.0354	0.4631	52841	75249	57900.31
1885493	chr4	rs4352441	170322272	G	A	0.12	0.116	0.991	0.0269047980491434	0.0133	0.04316	53386	77258	58749.13
1880684	chr4	rs61405217	170322312	C	T	0.472	0.459	0.997	0.0499038295281839	0.0086	7.025e-09	53386	77258	58749.13
1884464	chr4	rs62333149	170322336	T	C	0.981	0.981	0.805	-0.0067024110596754	0.0363	0.8526	51273	72975	56078.16
1881177	chr4	rs4478142	170323113	C	T	0.758	0.766	0.998	-0.0398016818829366	0.0101	7.803e-05	53386	77258	58749.13
1896923	chr4	rs4423835	170324824	G	C	0.758	0.766	0.998	-0.040197189751413	0.0101	6.861e-05	53386	77258	58749.13
1885781	chr4	rs9995713	170325712	G	C	0.643	0.652	0.998	-0.0423961495190412	0.009	2.425e-06	53386	77258	58749.13
1881042	chr4	rs6827421	170326359	T	C	0.643	0.653	0.997	-0.0423022562339069	0.009	2.557e-06	53386	77258	58749.13
1874832	chr4	rs149558082	170326916	C	T	0.987	0.986	0.721	0.102601713660719	0.048	0.03265	44261	63696	48722.68
1874918	chr4	rs113377176	170326994	C	T	0.951	0.951	0.972	-0.0295009039176847	0.0204	0.1497	52493	75664	57604.43
1891473	chr4	rs6835759	170328209	A	G	0.642	0.652	0.997	-0.0418016408837633	0.009	3.459e-06	53386	77258	58749.13
1898009	chr4	rs79485467	170328321	G	A	0.965	0.962	0.693	0.0491044005063081	0.0275	0.07457	53386	77258	58749.13
1898400	chr4	rs61379910	170328389	C	T	0.477	0.464	0.996	0.0497040321791155	0.0086	8.08e-09	53386	77258	58749.13
1901209	chr4	rs10023181	170328804	A	G	0.119	0.115	0.988	0.029403450369242	0.0134	0.02812	53386	77258	58749.13
1894894	chr4	rs10011783	170328879	C	G	0.72	0.728	0.997	-0.0366951051877892	0.0096	0.0001333	53386	77258	58749.13
1896607	chr4	rs10023385	170329054	A	C	0.923	0.925	0.995	-0.0338981034057645	0.0163	0.03714	53386	77258	58749.13
1901379	chr4	rs10084904	170329563	C	T	0.725	0.732	0.997	-0.0350988198393953	0.0097	0.0002834	53386	77258	58749.13
1882496	chr4	rs72991155	170330025	G	A	0.968	0.967	0.991	0.0168964476597299	0.0244	0.4868	53386	77258	58749.13
1888498	chr4	rs7677603	170330085	G	C	0.119	0.115	0.988	0.029296631955588	0.0134	0.02861	53386	77258	58749.13
1880228	chr4	rs190149968	170330235	C	A	0.979	0.978	0.706	0.0499038295281839	0.0354	0.1588	53316	77188	58679.13
1901318	chr4	rs189306632	170330395	A	T	0.979	0.98	0.953	-0.0309026047398165	0.0312	0.322	52999	76977	58423.54
1881314	chr4	rs62334470	170330598	T	G	0.472	0.458	0.996	0.0497040321791155	0.0086	8.49e-09	53386	77258	58749.13
1874517	chr4	rs72691037	170331148	A	G	0.931	0.932	0.989	-0.0344051267241774	0.0171	0.04502	53386	77258	58749.13
1876570	chr4	rs12500692	170331828	G	T	0.725	0.732	0.996	-0.0352023974087295	0.0097	0.0002679	53386	77258	58749.13
1901070	chr4	rs6831487	170331972	T	G	0.642	0.652	0.996	-0.0418954871740363	0.009	3.304e-06	53386	77258	58749.13
1882739	chr4	rs4692722	170332331	A	T	0.12	0.116	0.989	0.0281986543586787	0.0134	0.03488	53386	77258	58749.13
1895992	chr4	rs4580620	170332588	G	C	0.665	0.674	0.969	-0.0431998193062192	0.0093	3.176e-06	53386	77258	58749.13
1882979	chr4	rs4426736	170332589	G	T	0.665	0.674	0.97	-0.0433042394092723	0.0093	3.057e-06	53386	77258	58749.13
1899664	chr4	rs183360295	170333230	G	C	0.988	0.988	0.591	0.0086028888072678	0.0705	0.9031	29809	42752	32738.85
1887744	chr4	rs6814498	170333603	C	G	0.122	0.117	0.99	0.0255995183002125	0.0133	0.05388	53386	77258	58749.13
1881872	chr4	rs4435705	170334361	C	T	0.759	0.766	0.996	-0.0403950023610502	0.0101	6.52e-05	53386	77258	58749.13
1875660	chr4	rs7440486	170334432	T	C	0.0893	0.0866	0.985	0.0221038989069263	0.0153	0.1481	53386	77258	58749.13
1879747	chr4	rs75850691	170334675	C	T	0.923	0.923	0.68	0.0423983514166169	0.0196	0.0307	53386	77258	58749.13
1874035	chr4	rs6419974	170334985	C	T	0.11	0.107	0.994	0.0222017079836866	0.0138	0.1082	53386	77258	58749.13
1888420	chr4	rs4283618	170335136	G	C	0.112	0.109	0.995	0.0215951374365897	0.0137	0.1158	53386	77258	58749.13
1877292	chr4	rs4283619	170335152	G	A	0.11	0.107	0.994	0.0222017079836866	0.0138	0.1085	53386	77258	58749.13
1878204	chr4	rs4554029	170335347	G	A	0.11	0.107	0.994	0.0221038989069263	0.0138	0.11	53386	77258	58749.13
1875584	chr4	rs6553436	170336962	T	C	0.112	0.108	0.995	0.0223972974420383	0.0138	0.1028	53386	77258	58749.13
1897969	chr4	rs7660714	170337036	T	C	0.927	0.928	0.992	-0.0315009870620622	0.0166	0.05755	53386	77258	58749.13
1889512	chr4	rs4591555	170337630	G	A	0.19	0.185	0.992	0.0301993737308422	0.0111	0.006369	53386	77258	58749.13
1892450	chr4	rs13139185	170337811	A	T	0.11	0.107	0.995	0.0219962978718961	0.0138	0.1107	53386	77258	58749.13
1872563	chr4	rs72691042	170338372	G	A	0.927	0.928	0.993	-0.0316041926269978	0.0166	0.05733	53386	77258	58749.13
1901332	chr4	rs12644838	170338453	T	C	0.18	0.175	0.994	0.0288983900426488	0.0113	0.01024	53386	77258	58749.13
1896890	chr4	rs4557226	170339342	G	A	0.759	0.766	0.997	-0.0398016818829366	0.0101	8.068e-05	53386	77258	58749.13
1887417	chr4	rs6819063	170339530	C	T	0.185	0.179	0.992	0.0310043588626902	0.0112	0.005476	53386	77258	58749.13
1872621	chr4	rs78529597	170340548	G	C	0.981	0.979	0.741	0.0546018151915836	0.0365	0.1354	52133	75127	57212.05
1882222	chr4	rs71622340	170340744	C	A	0.98	0.98	0.823	-0.0255024404124231	0.0338	0.4514	52493	75664	57604.43
1879035	chr4	rs4692569	170341331	C	T	0.11	0.107	0.995	0.0235993322503244	0.0138	0.08752	53386	77258	58749.13
1890142	chr4	rs4267701	170342861	G	A	0.112	0.109	0.996	0.021497269010823	0.0137	0.1171	53386	77258	58749.13
1895763	chr4	rs7436351	170343055	T	A	0.112	0.109	0.996	0.0217027816432335	0.0137	0.1137	53386	77258	58749.13
1888648	chr4	rs78008685	170343212	G	A	0.961	0.961	0.599	0.0592966816705476	0.0288	0.0392	53386	77258	58749.13
1889639	chr4	rs6841046	170343270	C	T	0.11	0.107	0.995	0.0232965165504356	0.0138	0.09107	53386	77258	58749.13
1889786	chr4	rs6824260	170344218	A	C	0.926	0.927	0.985	-0.031397792147416	0.0165	0.05744	53386	77258	58749.13
1895646	chr4	rs4283620	170344920	G	A	0.758	0.766	0.996	-0.0404991299799539	0.0101	6.057e-05	53386	77258	58749.13
1887397	chr4	rs72691049	170345632	T	A	0.939	0.94	0.994	-0.0347985055426955	0.0181	0.0547	53386	77258	58749.13
1874826	chr4	rs7655924	170345893	C	T	0.932	0.933	0.998	-0.0332982854015147	0.0171	0.05215	53386	77258	58749.13
1888563	chr4	rs4692723	170346090	C	T	0.112	0.109	0.996	0.0218006299588528	0.0137	0.1126	53386	77258	58749.13
1900736	chr4	rs4692725	170346254	A	G	0.112	0.109	0.996	0.0218006299588528	0.0137	0.1123	53386	77258	58749.13
1894044	chr4	rs62334471	170346444	G	A	0.18	0.175	0.995	0.0288012338056278	0.0113	0.01066	53386	77258	58749.13
1878150	chr4	rs6818768	170346659	C	T	0.11	0.107	0.996	0.0236969951765786	0.0138	0.08582	53386	77258	58749.13
1890234	chr4	rs111471788	170347049	G	C	0.965	0.963	0.691	0.0495993604912842	0.0277	0.07291	53386	77258	58749.13
1890954	chr4	rs141439424	170348523	C	T	0.864	0.861	0.729	0.0374017521540008	0.0146	0.01041	53386	77258	58749.13
1898071	chr4	rs72691053	170348984	T	A	0.926	0.93	0.862	-0.0623010261973793	0.0179	0.0005003	53386	77258	58749.13
1890688	chr4	rs115558916	170349332	G	A	0.98	0.981	0.835	-0.0124977728299804	0.0359	0.7279	48376	69736	53137.78
1886021	chr4	rs6553437	170349864	C	T	0.11	0.107	0.996	0.0235016597850914	0.0138	0.08933	53386	77258	58749.13
1891785	chr4	rs116647147	170350815	T	G	0.976	0.977	0.863	-0.0117993392160431	0.0315	0.7081	51238	73442	56314.96
1897546	chr4	rs4692726	170351982	T	C	0.11	0.107	0.996	0.0236969951765786	0.0138	0.08567	53386	77258	58749.13
1898207	chr4	rs10017918	170352033	A	G	0.112	0.108	0.997	0.0227981362759783	0.0137	0.09658	53386	77258	58749.13
1895428	chr4	rs79000823	170352299	A	G	0.981	0.979	0.663	0.055302247784655	0.0382	0.1469	51770	74856	56848.41
1899556	chr4	rs4692727	170352325	A	C	0.112	0.108	0.997	0.0227981362759783	0.0137	0.09637	53386	77258	58749.13
1880927	chr4	rs10084932	170352701	A	T	0.185	0.18	0.993	0.0287040681283552	0.0112	0.009981	53386	77258	58749.13
1885719	chr4	rs10084942	170352819	T	C	0.112	0.108	0.997	0.0228958774769045	0.0137	0.09574	53386	77258	58749.13
1891351	chr4	rs182336845	170353910	T	A	0.983	0.984	0.601	-0.0519040071504222	0.0466	0.2648	47719	68103	52405.28
1892089	chr4	rs4692728	170354055	C	G	0.112	0.108	0.997	0.0228958774769045	0.0137	0.09607	53386	77258	58749.13
1877767	chr4	rs13151656	170354476	G	C	0.185	0.179	0.993	0.0311013012983478	0.0112	0.005407	53386	77258	58749.13
1884039	chr4	rs7680152	170354836	C	T	0.112	0.109	0.997	0.021898468701116	0.0137	0.1103	53386	77258	58749.13
1890385	chr4	rs13139925	170354873	T	C	0.185	0.179	0.993	0.0311982343370806	0.0112	0.005266	53386	77258	58749.13
1893524	chr4	rs13146554	170355626	T	A	0.112	0.109	0.997	0.021898468701116	0.0137	0.1102	53386	77258	58749.13
1891144	chr4	rs72691056	170355835	T	C	0.932	0.933	0.998	-0.0334016766340304	0.0171	0.05157	53386	77258	58749.13
1883230	chr4	rs62334472	170357792	G	A	0.46	0.448	0.997	0.0467022717525102	0.0086	6.472e-08	53386	77258	58749.13
1889968	chr4	rs4692730	170358684	T	C	0.18	0.175	0.995	0.0285971749776749	0.0113	0.01118	53386	77258	58749.13
1872425	chr4	rs6553438	170359021	G	A	0.11	0.107	0.997	0.0239020562806236	0.0138	0.08377	53386	77258	58749.13
1881227	chr4	rs77658514	170359222	A	T	0.976	0.977	0.864	-0.0116981574124923	0.0315	0.7108	51238	73442	56314.96
1877625	chr4	rs35886187	170360453	T	A	0.89	0.893	0.997	-0.0235040691879941	0.0138	0.08887	53386	77258	58749.13
1875466	chr4	rs7667282	170360823	T	G	0.815	0.821	0.994	-0.0309954337025195	0.0112	0.005491	53386	77258	58749.13
1893889	chr4	rs79871967	170361493	A	T	0.89	0.893	0.997	-0.0235040691879941	0.0138	0.08802	53386	77258	58749.13
1896645	chr4	rs72973017	170361738	A	G	0.89	0.893	0.997	-0.0239034240815591	0.0138	0.08405	53386	77258	58749.13
1881522	chr4	rs4334719	170362151	T	C	0.888	0.891	0.998	-0.0217958123704574	0.0137	0.1126	53386	77258	58749.13
1885828	chr4	rs78093096	170362893	C	T	0.958	0.958	0.614	0.0024968801985871	0.0274	0.9277	53386	77258	58749.13
1881650	chr4	rs114765038	170363721	G	A	0.982	0.983	0.948	-0.0271040176920589	0.0348	0.436	50027	72774	55361.86
1898931	chr4	rs6851034	170364493	T	G	0.889	0.892	0.992	-0.0209989425960583	0.0138	0.1293	53386	77258	58749.13
1880230	chr4	rs7694656	170365404	T	C	0.816	0.822	0.99	-0.0307994715535284	0.0112	0.00603	53386	77258	58749.13
1894607	chr4	rs7694449	170365492	A	T	0.889	0.892	0.992	-0.0213972981080803	0.0138	0.1222	53386	77258	58749.13
1879033	chr4	rs7699930	170365825	T	C	0.816	0.822	0.99	-0.0309026047398165	0.0112	0.00584	53386	77258	58749.13
1884044	chr4	rs7671446	170365970	C	G	0.242	0.234	0.997	0.0409019913204257	0.0101	5.161e-05	53386	77258	58749.13
1899605	chr4	rs7654377	170366196	T	C	0.823	0.827	0.991	-0.0290993078252748	0.0113	0.01041	53386	77258	58749.13
1872541	chr4	rs72973025	170366809	G	A	0.888	0.891	0.997	-0.0220002402796674	0.0137	0.1091	53386	77258	58749.13
1901226	chr4	rs4353861	170367235	C	T	0.241	0.234	0.997	0.0406043708419401	0.0101	5.858e-05	53386	77258	58749.13
1886450	chr4	rs61516087	170367800	A	G	0.89	0.893	0.996	-0.0238010101859522	0.0138	0.08447	53386	77258	58749.13
1900060	chr4	rs60567842	170367907	C	T	0.888	0.891	0.997	-0.0218980211012161	0.0137	0.1098	53386	77258	58749.13
1896838	chr4	rs72973032	170368547	A	G	0.89	0.893	0.996	-0.0238010101859522	0.0138	0.08511	53386	77258	58749.13
1892774	chr4	rs113053286	170368994	C	T	0.89	0.893	0.996	-0.0235962138551867	0.0138	0.08765	53386	77258	58749.13
1898215	chr4	rs72973034	170369366	A	G	0.89	0.893	0.996	-0.0239956055562207	0.0138	0.08218	53386	77258	58749.13
1887179	chr4	rs72973038	170369830	A	T	0.89	0.893	0.996	-0.0242004837056584	0.0138	0.07929	53386	77258	58749.13
1888789	chr4	rs28890249	170369901	T	C	0.881	0.884	0.993	-0.0225012653465135	0.0134	0.09191	53386	77258	58749.13
1898557	chr4	rs111324888	170369988	C	T	0.888	0.891	0.996	-0.0222047099881925	0.0137	0.1051	53386	77258	58749.13
1883030	chr4	rs35845927	170370056	A	G	0.967	0.967	0.987	0.0155977206230546	0.0244	0.5224	53386	77258	58749.13
1874387	chr4	rs11735900	170370084	C	A	0.815	0.821	0.993	-0.031397792147416	0.0112	0.004864	53386	77258	58749.13
1880242	chr4	rs12650246	170370135	C	T	0.46	0.448	0.997	0.0471030274686428	0.0086	4.746e-08	53386	77258	58749.13
1899743	chr4	rs11724571	170370407	T	C	0.82	0.825	0.994	-0.0289963604415917	0.0113	0.01002	53386	77258	58749.13
1897800	chr4	rs7693149	170370797	A	C	0.815	0.821	0.994	-0.0310985871020312	0.0112	0.00531	53386	77258	58749.13
1898895	chr4	rs4619852	170371747	C	G	0.888	0.892	0.997	-0.023002541565316	0.0137	0.09376	53386	77258	58749.13
1879123	chr4	rs150485205	170371989	C	T	0.978	0.977	0.6	0.0522033801338585	0.0377	0.1658	53150	77025	58514.64
1876997	chr4	rs151131351	170372123	C	T	0.979	0.979	0.953	-0.0299026613543135	0.031	0.3341	53322	76999	58646.49
1887968	chr4	rs56745507	170372465	C	T	0.89	0.893	0.996	-0.0243029385231735	0.0138	0.07849	53386	77258	58749.13
1891078	chr4	rs11940098	170372939	G	C	0.89	0.893	0.997	-0.0235962138551867	0.0138	0.08799	53386	77258	58749.13
1891293	chr4	rs28811607	170374260	T	C	0.822	0.826	0.993	-0.0289963604415917	0.0113	0.0102	53386	77258	58749.13
1889856	chr4	rs28895684	170374271	T	C	0.932	0.933	0.998	-0.0329985112635755	0.0171	0.05455	53386	77258	58749.13
1882058	chr4	rs56229657	170374604	A	T	0.89	0.893	0.997	-0.0226035462098532	0.0138	0.101	53386	77258	58749.13
1877779	chr4	rs77869623	170374871	G	T	0.89	0.893	0.996	-0.0240980393840575	0.0138	0.08024	53386	77258	58749.13
1898262	chr4	rs143799351	170375273	G	A	0.978	0.978	0.71	-0.0062998021485279	0.0349	0.8578	52841	75249	57900.31
1887010	chr4	rs12171444	170375381	G	C	0.932	0.933	0.998	-0.0331018715051171	0.0171	0.05372	53386	77258	58749.13
1889710	chr4	rs11132804	170375470	G	A	0.82	0.825	0.995	-0.0289037168568363	0.0113	0.01022	53386	77258	58749.13
1883107	chr4	rs192047928	170375769	G	A	0.985	0.985	0.596	-0.0243951568347216	0.052	0.6392	42782	60338	46816.42
1886225	chr4	rs11731553	170376325	T	C	0.932	0.933	0.998	-0.0331949048576409	0.0171	0.05249	53386	77258	58749.13
1878667	chr4	rs10866340	170376392	T	G	0.241	0.234	0.995	0.0407003871263756	0.0101	5.81e-05	53386	77258	58749.13
1880114	chr4	rs12647126	170376705	A	G	0.459	0.446	0.996	0.0465972853767823	0.0086	7.052e-08	53386	77258	58749.13
1876263	chr4	rs34259327	170376850	G	C	0.967	0.967	0.987	0.01600129372694	0.0244	0.5105	53386	77258	58749.13
1897260	chr4	rs72691068	170377395	G	A	0.939	0.94	0.993	-0.0344051267241774	0.0181	0.05762	53386	77258	58749.13
1880821	chr4	rs11723499	170378624	C	G	0.968	0.966	0.687	0.0116024307308398	0.0294	0.6929	52493	75664	57604.43
1883215	chr4	rs66657210	170379635	T	C	0.82	0.825	0.994	-0.0289037168568363	0.0113	0.01029	53386	77258	58749.13
1875515	chr4	rs6840414	170380938	T	C	0.888	0.892	0.997	-0.0222047099881925	0.0137	0.106	53386	77258	58749.13
1895047	chr4	rs75315960	170382398	T	C	0.947	0.946	0.754	0.0297044227063309	0.0221	0.1784	53386	77258	58749.13
1896986	chr4	rs7666461	170382582	C	T	0.82	0.825	0.995	-0.0286978729475453	0.0113	0.0107	53386	77258	58749.13
1887392	chr4	rs11132805	170383166	C	T	0.815	0.821	0.993	-0.0319035490130083	0.0112	0.004267	53386	77258	58749.13
1890337	chr4	rs11947422	170383647	G	A	0.888	0.892	0.998	-0.0217958123704574	0.0137	0.1118	53386	77258	58749.13
1896514	chr4	rs13140560	170385243	T	C	0.968	0.967	0.986	0.0158044491449436	0.0244	0.517	53386	77258	58749.13
1885350	chr4	rs12233903	170385752	T	C	0.888	0.892	0.998	-0.0220002402796674	0.0137	0.1091	53386	77258	58749.13
1878409	chr4	rs59279629	170386818	A	C	0.911	0.914	0.988	-0.023401696181619	0.0153	0.1257	53386	77258	58749.13
1878390	chr4	rs4130123	170387315	C	T	0.888	0.892	0.997	-0.0220002402796674	0.0137	0.109	53386	77258	58749.13
1893370	chr4	rs9312450	170387649	G	C	0.932	0.933	0.998	-0.0329985112635755	0.0171	0.05441	53386	77258	58749.13
1889927	chr4	rs72691070	170388251	T	C	0.94	0.94	0.993	-0.0338981034057645	0.0181	0.06137	53386	77258	58749.13
1889618	chr4	rs112670042	170390044	A	G	0.939	0.94	0.993	-0.0338981034057645	0.0181	0.06183	53386	77258	58749.13
1892497	chr4	rs113350051	170390045	G	A	0.957	0.956	0.603	0.0729995008835215	0.0273	0.007518	53386	77258	58749.13
1880928	chr4	rs113705642	170391368	T	C	0.94	0.94	0.992	-0.0338981034057645	0.0181	0.06156	53386	77258	58749.13
1888919	chr4	rs66950983	170391533	T	A	0.967	0.967	0.986	0.0166014304974254	0.0244	0.4969	53386	77258	58749.13
1881816	chr4	rs6815829	170392004	C	T	0.888	0.892	0.997	-0.0221024699079472	0.0137	0.108	53386	77258	58749.13
1893283	chr4	rs56225251	170392383	C	T	0.939	0.94	0.993	-0.0340015566760147	0.0181	0.06043	53386	77258	58749.13
1880832	chr4	rs112978232	170392951	C	A	0.971	0.969	0.667	0.0381047060335456	0.031	0.2187	52493	75664	57604.43
1872414	chr4	rs11732280	170393070	A	G	0.815	0.821	0.992	-0.0316970867432546	0.0112	0.004597	53386	77258	58749.13
1880756	chr4	rs6553439	170393194	G	T	0.224	0.217	0.98	0.0421011760186353	0.0105	5.708e-05	53386	77258	58749.13
1875829	chr4	rs115561134	170393389	T	A	0.965	0.963	0.687	0.0421011760186353	0.0278	0.13	53386	77258	58749.13
1896975	chr4	rs145106058	170393462	G	A	0.955	0.953	0.831	-0.006199175242821	0.0226	0.7826	53386	77258	58749.13
1894883	chr4	rs6829406	170394024	C	T	0.89	0.893	0.997	-0.0226956079321885	0.0138	0.09993	53386	77258	58749.13
1894709	chr4	rs140730145	170394069	T	G	0.987	0.987	0.795	-0.0646025231856585	0.0485	0.1824	42583	56661	45978.6
1893396	chr4	rs77104815	170394446	T	A	0.89	0.894	0.997	-0.0232993336544035	0.0138	0.092	53386	77258	58749.13
1882634	chr4	rs59967290	170395385	G	A	0.89	0.893	0.997	-0.0240980393840575	0.0138	0.08054	53386	77258	58749.13
1889675	chr4	rs72973067	170395768	C	T	0.89	0.893	0.997	-0.0242004837056584	0.0138	0.07947	53386	77258	58749.13
1879148	chr4	rs9968532	170396054	T	C	0.815	0.821	0.993	-0.0319964709431669	0.0112	0.004146	53386	77258	58749.13
1881197	chr4	rs59541420	170396493	C	T	0.888	0.892	0.997	-0.0221024699079472	0.0137	0.1078	53386	77258	58749.13
1898822	chr4	rs77690502	170397152	G	A	0.89	0.894	0.997	-0.0235040691879941	0.0138	0.08996	53386	77258	58749.13
1896765	chr4	rs72973071	170397539	C	T	0.888	0.892	0.997	-0.0221024699079472	0.0137	0.1076	53386	77258	58749.13
1900192	chr4	rs34099167	170398454	T	C	0.89	0.893	0.997	-0.0246001168682327	0.0138	0.07509	53386	77258	58749.13
1899824	chr4	rs67794467	170398717	C	T	0.82	0.825	0.994	-0.0290993078252748	0.0113	0.009818	53386	77258	58749.13
1894101	chr4	rs6857243	170398843	T	C	0.441	0.429	0.983	0.0461963268897065	0.0087	1.248e-07	53386	77258	58749.13
1898195	chr4	rs59403226	170399326	G	T	0.89	0.894	0.997	-0.023401696181619	0.0138	0.0901	53386	77258	58749.13
1875585	chr4	rs17627330	170400075	T	C	0.975	0.976	0.87	-0.0394999521368577	0.0299	0.1872	52841	75249	57900.31
1900733	chr4	rs17627342	170401091	G	A	0.981	0.981	0.852	-0.0122041688389067	0.0347	0.7252	51517	73920	56573.87
1893449	chr4	rs12650025	170401426	A	T	0.443	0.43	0.984	0.0465972853767823	0.0087	9.272e-08	53386	77258	58749.13
1883617	chr4	rs28850025	170402008	C	T	0.82	0.825	0.995	-0.0289037168568363	0.0113	0.0103	53386	77258	58749.13
1900699	chr4	rs72691080	170402031	T	C	0.932	0.933	0.998	-0.0331018715051171	0.0171	0.05378	53386	77258	58749.13
1873489	chr4	rs57818220	170402282	T	C	0.89	0.893	0.997	-0.0240980393840575	0.0138	0.08131	53386	77258	58749.13
1882893	chr4	rs10023117	170402541	C	A	0.932	0.933	0.998	-0.0331018715051171	0.0171	0.05374	53386	77258	58749.13
1892780	chr4	rs114907386	170402547	C	T	0.982	0.982	0.865	-0.0669948688242784	0.0363	0.06465	50080	69813	54486.39
1892189	chr4	rs76568960	170402654	G	A	0.869	0.868	0.792	0.0147999386115992	0.0143	0.3001	53386	77258	58749.13
1879130	chr4	rs11733461	170402716	C	A	0.815	0.821	0.993	-0.031397792147416	0.0112	0.00499	53386	77258	58749.13
1872410	chr4	rs6836768	170403114	T	C	0.967	0.966	0.986	0.0141001243787816	0.0242	0.5606	53386	77258	58749.13
1887305	chr4	rs7674548	170403205	A	T	0.442	0.43	0.984	0.0465972853767823	0.0087	9.487e-08	53386	77258	58749.13
1882516	chr4	rs79664434	170403308	C	T	0.909	0.911	0.873	-0.0375045865412751	0.0161	0.02004	53386	77258	58749.13
1883119	chr4	rs11733685	170403467	C	T	0.932	0.933	0.998	-0.0331018715051171	0.0171	0.05382	53386	77258	58749.13
1896349	chr4	rs116613993	170404125	T	G	0.977	0.977	0.753	-0.0319035490130083	0.0333	0.3375	53386	77258	58749.13
1884281	chr4	rs67414895	170405144	T	A	0.82	0.825	0.994	-0.0288007896057264	0.0113	0.01047	53386	77258	58749.13
1899503	chr4	rs66464570	170405343	T	G	0.82	0.825	0.994	-0.0289037168568363	0.0113	0.01043	53386	77258	58749.13
1889596	chr4	rs11945875	170405365	C	A	0.82	0.825	0.994	-0.0289037168568363	0.0113	0.01038	53386	77258	58749.13
1873176	chr4	rs11936564	170405460	G	C	0.815	0.821	0.993	-0.0312017511432645	0.0112	0.00515	53386	77258	58749.13
1899803	chr4	rs74456828	170405840	T	C	0.978	0.977	0.975	0.0497040321791155	0.0302	0.09941	52077	75756	57391.12
1892537	chr4	rs62334476	170406047	A	G	0.982	0.982	0.839	-0.0193969096107316	0.0355	0.5851	51517	73920	56573.87
1896766	chr4	rs28735373	170406542	T	G	0.932	0.933	0.998	-0.0331018715051171	0.0171	0.05373	53386	77258	58749.13
1890564	chr4	rs72691085	170406926	G	A	0.932	0.933	0.998	-0.0329985112635755	0.0171	0.05419	53386	77258	58749.13
1889198	chr4	rs3924132	170407309	T	G	0.82	0.825	0.994	-0.0288007896057264	0.0113	0.01046	53386	77258	58749.13
1876539	chr4	rs17054971	170407369	A	T	0.932	0.933	0.998	-0.0331018715051171	0.0171	0.05385	53386	77258	58749.13
1886208	chr4	rs6553440	170408048	T	G	0.442	0.43	0.984	0.0463968262292078	0.0087	1.069e-07	53386	77258	58749.13
1890520	chr4	rs9994855	170408300	C	T	0.932	0.933	0.998	-0.0331018715051171	0.0171	0.0538	53386	77258	58749.13
1878192	chr4	rs28877293	170409060	G	C	0.82	0.825	0.994	-0.0288007896057264	0.0113	0.01056	53386	77258	58749.13
1873943	chr4	rs75913865	170410589	A	G	0.977	0.978	0.713	-0.0196008476550609	0.0345	0.57	52841	75249	57900.31
1880635	chr4	rs28570980	170410839	A	G	0.812	0.817	0.985	-0.0309026047398165	0.0111	0.005487	53386	77258	58749.13
1898749	chr4	rs62334479	170411433	G	C	0.981	0.98	0.855	-0.008395140788382	0.0343	0.8055	51517	73920	56573.87
1901281	chr4	rs72973095	170411708	G	A	0.888	0.892	0.997	-0.0218980211012161	0.0137	0.1109	53386	77258	58749.13
1896223	chr4	rs139659734	170412167	G	A	0.982	0.981	0.739	0.0131037693769772	0.038	0.7311	52136	73760	57125.72
1890259	chr4	rs10004634	170412186	T	C	0.817	0.822	0.986	-0.0285023604727122	0.0112	0.01105	53386	77258	58749.13
1890603	chr4	rs148619434	170412951	G	A	0.984	0.983	0.684	0.0444952398865513	0.0412	0.2803	52419	75050	57520.11
1874823	chr4	rs151330289	170413168	G	A	0.984	0.983	0.676	0.0347008987793103	0.0416	0.4037	51538	74642	56680.24
1900177	chr4	rs58180406	170413285	G	A	0.89	0.893	0.996	-0.0226035462098532	0.0138	0.1008	53386	77258	58749.13
1901210	chr4	rs79559959	170413512	T	C	0.977	0.977	0.845	-0.0151034855773182	0.0321	0.6382	51238	73442	56314.96
1872966	chr4	rs28582197	170414395	C	T	0.928	0.93	0.977	-0.0309954337025195	0.0169	0.06632	53386	77258	58749.13
1873877	chr4	rs61168726	170414489	C	G	0.89	0.893	0.996	-0.0239956055562207	0.0138	0.08218	53386	77258	58749.13
1883984	chr4	rs4317165	170414932	A	G	0.89	0.893	0.996	-0.0231969816042026	0.0138	0.09337	53386	77258	58749.13
1887096	chr4	rs11934954	170416058	C	T	0.889	0.892	0.99	-0.0246001168682327	0.0138	0.0751	53386	77258	58749.13
1891796	chr4	rs149247596	170416673	G	A	0.957	0.956	0.603	0.0717995956157747	0.0272	0.008203	53386	77258	58749.13
1874399	chr4	rs7667964	170418902	T	G	0.932	0.933	0.998	-0.0331018715051171	0.0171	0.05356	53386	77258	58749.13
1879046	chr4	rs13435313	170419112	G	T	0.776	0.784	0.979	-0.0428031223253094	0.0105	4.339e-05	53386	77258	58749.13
1899295	chr4	rs28831525	170419634	C	T	0.82	0.825	0.994	-0.0288007896057264	0.0113	0.01067	53386	77258	58749.13
1872373	chr4	rs111962412	170420551	C	T	0.888	0.892	0.997	-0.0217958123704574	0.0137	0.1124	53386	77258	58749.13
1879038	chr4	rs112919360	170420761	T	C	0.97	0.97	0.732	0.0239020562806236	0.0297	0.4202	53321	77197	58686.2
1877217	chr4	rs10023872	170420926	G	T	0.932	0.933	0.998	-0.0331018715051171	0.0171	0.05362	53386	77258	58749.13
1873174	chr4	rs7682077	170421410	T	C	0.82	0.825	0.994	-0.0288007896057264	0.0113	0.01066	53386	77258	58749.13
1886562	chr4	rs11943465	170421419	G	A	0.89	0.893	0.996	-0.0239034240815591	0.0138	0.08372	53386	77258	58749.13
1896038	chr4	rs72691094	170422462	C	T	0.46	0.447	0.994	0.0467977043485401	0.0086	6.366e-08	53386	77258	58749.13
1873000	chr4	rs62334480	170422558	G	A	0.46	0.447	0.994	0.0465972853767823	0.0086	6.881e-08	53386	77258	58749.13
1876967	chr4	rs11732275	170423119	A	G	0.932	0.933	0.998	-0.0331018715051171	0.0171	0.05353	53386	77258	58749.13
1881102	chr4	rs72974708	170423192	C	A	0.89	0.893	0.996	-0.0239956055562207	0.0138	0.08202	53386	77258	58749.13
1883251	chr4	rs72974709	170423250	G	C	0.89	0.893	0.996	-0.0238010101859522	0.0138	0.0845	53386	77258	58749.13
1886537	chr4	rs11734380	170424219	T	C	0.932	0.933	0.997	-0.0332982854015147	0.0171	0.05209	53386	77258	58749.13
1885260	chr4	rs6811876	170424404	T	C	0.82	0.825	0.994	-0.0286978729475453	0.0113	0.01075	53386	77258	58749.13
1893906	chr4	rs72691096	170425384	C	T	0.932	0.933	0.998	-0.0331018715051171	0.0171	0.05385	53386	77258	58749.13
1898680	chr4	rs11946538	170425867	T	C	0.89	0.893	0.996	-0.0243029385231735	0.0138	0.07828	53386	77258	58749.13
1892783	chr4	rs7690821	170426511	C	G	0.819	0.824	0.989	-0.0295009039176847	0.0113	0.008856	53386	77258	58749.13
1888065	chr4	rs112904743	170427223	C	A	0.97	0.97	0.731	0.024097313483794	0.0297	0.4182	53321	77197	58686.2
1889495	chr4	rs72974717	170427420	C	T	0.888	0.892	0.997	-0.0217958123704574	0.0137	0.1126	53386	77258	58749.13
1881533	chr4	rs12331199	170427619	G	A	0.815	0.821	0.993	-0.0312017511432645	0.0112	0.005188	53386	77258	58749.13
1872446	chr4	rs58602886	170427848	G	A	0.89	0.893	0.996	-0.0236986067778773	0.0138	0.08676	53386	77258	58749.13
1900074	chr4	rs6855803	170428331	G	T	0.82	0.825	0.995	-0.0288007896057264	0.0113	0.01055	53386	77258	58749.13
1884248	chr4	rs17054977	170428843	C	A	0.888	0.892	0.997	-0.0217038334437866	0.0137	0.1132	53386	77258	58749.13
1894363	chr4	rs33933790	170428901	C	T	0.92	0.925	0.917	-0.0566020980240563	0.0168	0.0007382	53386	77258	58749.13
1883248	chr4	rs66509122	170429359	C	T	0.815	0.821	0.994	-0.0313049258284153	0.0112	0.005047	53386	77258	58749.13
1885296	chr4	rs17544885	170429402	T	C	0.939	0.94	0.993	-0.0341050206499513	0.0181	0.0596	53386	77258	58749.13
1886873	chr4	rs114868487	170429723	G	A	0.973	0.971	0.656	0.0414010268486756	0.0326	0.2052	52493	75664	57604.43
1887571	chr4	rs60370426	170430263	G	C	0.89	0.893	0.996	-0.0239034240815591	0.0138	0.08319	53386	77258	58749.13
1886541	chr4	rs17659247	170430489	C	T	0.89	0.894	0.996	-0.0235962138551867	0.0138	0.08806	53386	77258	58749.13
1888407	chr4	rs12331980	170430739	T	C	0.932	0.933	0.998	-0.0332982854015147	0.0171	0.05213	53386	77258	58749.13
1881557	chr4	rs6829886	170432227	T	C	0.82	0.825	0.995	-0.0288007896057264	0.0113	0.01059	53386	77258	58749.13
1883207	chr4	rs6825023	170432451	A	T	0.932	0.933	0.998	-0.0332982854015147	0.0171	0.0522	53386	77258	58749.13
1894262	chr4	rs28703145	170432826	G	A	0.932	0.933	0.998	-0.0332982854015147	0.0171	0.05223	53386	77258	58749.13
1881369	chr4	rs28803273	170433850	A	G	0.932	0.933	0.997	-0.0331949048576409	0.0171	0.05277	53386	77258	58749.13
1888380	chr4	rs73864703	170434337	C	A	0.89	0.893	0.996	-0.022398994943479	0.0138	0.1043	53386	77258	58749.13
1883958	chr4	rs114673275	170435017	C	T	0.987	0.987	0.815	-0.0475004961488543	0.0472	0.314	45514	62608	49821.11
1879007	chr4	rs11132806	170435190	A	G	0.82	0.825	0.995	-0.0288007896057264	0.0113	0.01056	53386	77258	58749.13
1878242	chr4	rs11132807	170435429	G	A	0.888	0.892	0.997	-0.0217958123704574	0.0137	0.1129	53386	77258	58749.13
1892655	chr4	rs7669099	170436385	G	A	0.822	0.827	0.995	-0.0302015087331214	0.0113	0.00744	53386	77258	58749.13
1880091	chr4	rs28865705	170436564	C	T	0.815	0.821	0.994	-0.0310985871020312	0.0112	0.005307	53386	77258	58749.13
1889544	chr4	rs34335628	170442694	T	C	0.968	0.967	0.988	0.0166014304974254	0.0244	0.4947	53386	77258	58749.13
1897078	chr4	rs72692903	170443356	T	C	0.939	0.94	0.993	-0.0341050206499513	0.0181	0.06026	53386	77258	58749.13
1899923	chr4	rs67022599	170443793	G	A	0.968	0.967	0.987	0.016296487966892	0.0244	0.5039	53386	77258	58749.13
1876406	chr4	rs75589929	170443810	T	C	0.982	0.982	0.865	-0.0669948688242784	0.0363	0.06484	50080	69813	54486.39
1883686	chr4	rs115468066	170444389	T	C	0.983	0.983	0.647	0.0176041339483571	0.0415	0.6711	53171	77043	58534.13
1900596	chr4	rs60522663	170445400	G	C	0.888	0.892	0.997	-0.0218980211012161	0.0137	0.1115	53386	77258	58749.13
1873966	chr4	rs10024319	170445567	G	A	0.932	0.933	0.998	-0.0331018715051171	0.0171	0.05356	53386	77258	58749.13
1872922	chr4	rs34413230	170445599	C	T	0.968	0.967	0.988	0.016296487966892	0.0244	0.5025	53386	77258	58749.13
1893403	chr4	rs7654677	170446370	C	T	0.932	0.933	0.997	-0.0331949048576409	0.0171	0.05287	53386	77258	58749.13
1884974	chr4	rs10006588	170447306	C	T	0.933	0.934	0.994	-0.0315009870620622	0.0173	0.06759	53386	77258	58749.13
1885438	chr4	rs74637106	170448305	G	T	0.911	0.914	0.985	-0.023002541565316	0.0153	0.133	53386	77258	58749.13
1875690	chr4	rs6553441	170448464	C	T	0.442	0.43	0.986	0.0467022717525102	0.0087	8.465e-08	53386	77258	58749.13
1894368	chr4	rs10428434	170449161	G	A	0.888	0.892	0.997	-0.0217038334437866	0.0137	0.1132	53386	77258	58749.13
1881467	chr4	rs10012920	170449879	T	C	0.932	0.933	0.997	-0.0331018715051171	0.0171	0.05365	53386	77258	58749.13
1875231	chr4	rs4379028	170450913	C	A	0.89	0.893	0.997	-0.0235962138551867	0.0138	0.08729	53386	77258	58749.13
1887471	chr4	rs35460653	170451334	G	A	0.776	0.783	0.981	-0.0421040660228114	0.0105	5.646e-05	53386	77258	58749.13
1890692	chr4	rs6856378	170451435	G	A	0.822	0.826	0.995	-0.0290993078252748	0.0113	0.009825	53386	77258	58749.13
1897139	chr4	rs10019141	170451843	T	C	0.82	0.825	0.995	-0.0286978729475453	0.0113	0.01078	53386	77258	58749.13
1885194	chr4	rs28744483	170452220	T	C	0.932	0.933	0.997	-0.0329985112635755	0.0171	0.05443	53386	77258	58749.13
1885280	chr4	rs11936957	170452725	C	T	0.82	0.825	0.995	-0.0286978729475453	0.0113	0.01086	53386	77258	58749.13
1889263	chr4	rs11941560	170452770	A	G	0.89	0.893	0.997	-0.0239034240815591	0.0138	0.08408	53386	77258	58749.13
1897524	chr4	rs71622347	170453331	G	A	0.968	0.967	0.988	0.0168964476597299	0.0244	0.4888	53386	77258	58749.13
1899801	chr4	rs28417482	170453341	A	G	0.932	0.933	0.997	-0.0329985112635755	0.0171	0.05389	53386	77258	58749.13
1893986	chr4	rs112704865	170453959	C	T	0.932	0.933	0.997	-0.0329985112635755	0.0171	0.05385	53386	77258	58749.13
1887084	chr4	rs10028850	170455221	T	C	0.932	0.933	0.998	-0.0331018715051171	0.0171	0.05306	53386	77258	58749.13
1888659	chr4	rs56076741	170456047	A	G	0.89	0.893	0.997	-0.0222967349986103	0.0138	0.1056	53386	77258	58749.13
1889311	chr4	rs13119871	170456754	C	T	0.776	0.784	0.981	-0.0421040660228114	0.0105	5.851e-05	53386	77258	58749.13
1884296	chr4	rs17054992	170458248	A	T	0.932	0.933	0.998	-0.0331018715051171	0.0171	0.05309	53386	77258	58749.13
1886155	chr4	rs17054997	170459833	A	C	0.968	0.967	0.989	0.0173977771764203	0.0244	0.476	53386	77258	58749.13
1899960	chr4	rs61651883	170460665	T	C	0.89	0.893	0.997	-0.0222967349986103	0.0138	0.1061	53386	77258	58749.13
1889149	chr4	rs17054999	170460929	C	T	0.932	0.933	0.998	-0.0329985112635755	0.0171	0.05389	53386	77258	58749.13
1894563	chr4	rs55812407	170461196	G	A	0.932	0.933	0.998	-0.0331949048576409	0.0171	0.0529	53386	77258	58749.13
1887414	chr4	rs56347788	170461459	C	T	0.939	0.94	0.991	-0.0344051267241774	0.0181	0.0577	53386	77258	58749.13
1880544	chr4	rs11732322	170462145	C	A	0.932	0.933	0.998	-0.0331949048576409	0.0171	0.05305	53386	77258	58749.13
1893599	chr4	rs9997321	170462269	G	A	0.82	0.825	0.995	-0.0286978729475453	0.0113	0.01084	53386	77258	58749.13
1895581	chr4	rs11722114	170462979	T	C	0.815	0.821	0.994	-0.0310985871020312	0.0112	0.005341	53386	77258	58749.13
1893161	chr4	rs114452695	170463053	G	T	0.982	0.981	0.641	0.0647010079358763	0.0397	0.1033	53130	77128	58576.7
1898153	chr4	rs17055003	170463055	C	T	0.968	0.967	0.989	0.0176041339483571	0.0244	0.4706	53386	77258	58749.13
1894976	chr4	rs60207859	170463293	G	T	0.888	0.892	0.997	-0.0216016445577609	0.0137	0.115	53386	77258	58749.13
1887248	chr4	rs58691417	170463895	C	T	0.932	0.933	0.998	-0.0331949048576409	0.0171	0.05298	53386	77258	58749.13
1880149	chr4	rs11931954	170464440	T	C	0.89	0.893	0.997	-0.0238010101859522	0.0138	0.08536	53386	77258	58749.13
1884512	chr4	rs34587213	170464484	C	T	0.758	0.766	0.994	-0.0408011614039327	0.0101	5.51e-05	53386	77258	58749.13
1883291	chr4	rs13434679	170465073	T	C	0.932	0.933	0.998	-0.0331949048576409	0.0171	0.05265	53386	77258	58749.13
1898939	chr4	rs148033222	170465191	G	A	0.918	0.923	0.928	-0.056496280157669	0.0165	0.0006035	53386	77258	58749.13
1890739	chr4	rs141704121	170465276	T	C	0.987	0.987	0.768	-0.0442027026797326	0.0479	0.3563	44529	59675	48224.7
1881266	chr4	rs62334503	170467206	G	C	0.46	0.447	0.996	0.0463968262292078	0.0086	7.992e-08	53386	77258	58749.13
1885615	chr4	rs11729737	170467340	G	C	0.932	0.933	0.998	-0.0331949048576409	0.0171	0.05241	53386	77258	58749.13
1876380	chr4	rs140743996	170467476	T	C	0.945	0.942	0.717	0.0310043588626902	0.022	0.1587	53386	77258	58749.13
1895983	chr4	rs11730723	170467823	G	A	0.932	0.933	0.998	-0.0331949048576409	0.0171	0.05273	53386	77258	58749.13
1897660	chr4	rs111910453	170467876	C	T	0.82	0.825	0.995	-0.0286978729475453	0.0113	0.01076	53386	77258	58749.13
1874799	chr4	rs4431184	170468218	A	G	0.82	0.825	0.995	-0.0286978729475453	0.0113	0.01076	53386	77258	58749.13
1884797	chr4	rs13111156	170468346	C	G	0.968	0.967	0.987	0.0223972974420383	0.0245	0.3613	53386	77258	58749.13
1889163	chr4	rs113687415	170468771	T	C	0.939	0.94	0.991	-0.0358966439977618	0.0181	0.04769	53386	77258	58749.13
1882400	chr4	rs112434773	170469213	T	G	0.932	0.933	0.998	-0.0332982854015147	0.0171	0.05198	53386	77258	58749.13
1885945	chr4	rs59189423	170470153	G	A	0.89	0.893	0.997	-0.0235962138551867	0.0138	0.08763	53386	77258	58749.13
1887423	chr4	rs11725103	170470545	T	C	0.932	0.933	0.998	-0.0332982854015147	0.0171	0.05192	53386	77258	58749.13
1877802	chr4	rs114979117	170471057	A	T	0.976	0.977	0.865	-0.0081027387031859	0.0313	0.7967	51238	73442	56314.96
1893036	chr4	rs10001274	170471183	T	C	0.783	0.788	0.991	-0.0232993336544035	0.0105	0.02674	53386	77258	58749.13
1884177	chr4	rs116276695	170471210	C	T	0.982	0.983	0.85	-0.0577986187273719	0.0375	0.1232	48846	68529	53255.22
1881471	chr4	rs28489925	170472044	G	T	0.932	0.933	0.997	-0.0331018715051171	0.0171	0.05363	53386	77258	58749.13
1883544	chr4	rs4296648	170473757	G	A	0.459	0.447	0.995	0.0463968262292078	0.0086	8.156e-08	53386	77258	58749.13
1882767	chr4	rs137896837	170474128	G	A	0.987	0.987	0.762	-0.0454995840713661	0.0481	0.344	44529	59675	48224.7
1897352	chr4	rs7687728	170474244	C	T	0.46	0.447	0.997	0.0463968262292078	0.0086	7.699e-08	53386	77258	58749.13
1897395	chr4	rs115544526	170474654	A	G	0.977	0.977	0.623	0.0505029821731068	0.0368	0.1704	53150	77025	58514.64
1873260	chr4	rs7693196	170474693	C	T	0.89	0.893	0.997	-0.0235962138551867	0.0138	0.08798	53386	77258	58749.13
1893582	chr4	rs72692926	170475074	C	G	0.918	0.923	0.927	-0.0564010536507698	0.0165	0.000608	53386	77258	58749.13
1872767	chr4	rs116358199	170475354	A	C	0.91	0.913	0.981	-0.0222047099881925	0.0153	0.1453	53386	77258	58749.13
1878233	chr4	rs72692928	170475356	C	T	0.932	0.933	0.998	-0.0331949048576409	0.0171	0.05254	53386	77258	58749.13
1875531	chr4	rs112602996	170475385	A	G	0.939	0.94	0.99	-0.033701571673015	0.0182	0.063	53386	77258	58749.13
1879732	chr4	rs34829072	170475670	C	T	0.968	0.967	0.988	0.0178988554877579	0.0244	0.4629	53386	77258	58749.13
1888268	chr4	rs72974737	170475862	A	G	0.89	0.893	0.997	-0.0238010101859522	0.0138	0.08493	53386	77258	58749.13
1889668	chr4	rs10024935	170476233	G	A	0.932	0.933	0.998	-0.0331949048576409	0.0171	0.05244	53386	77258	58749.13
1888285	chr4	rs10027406	170476572	G	C	0.82	0.825	0.995	-0.0285949668801128	0.0113	0.01096	53386	77258	58749.13
1889277	chr4	rs34540355	170477125	G	A	0.946	0.947	0.813	0.0221038989069263	0.0211	0.2951	53386	77258	58749.13
1882390	chr4	rs10028237	170477451	G	C	0.932	0.933	0.998	-0.0331949048576409	0.0171	0.05264	53386	77258	58749.13
1878591	chr4	rs10022807	170477524	T	C	0.932	0.933	0.998	-0.0331949048576409	0.0171	0.05244	53386	77258	58749.13
1881146	chr4	rs12504510	170477843	C	T	0.759	0.766	0.994	-0.0404991299799539	0.0101	6.093e-05	53386	77258	58749.13
1883217	chr4	rs11943164	170478412	T	C	0.91	0.913	0.98	-0.0222047099881925	0.0153	0.1459	53386	77258	58749.13
1900233	chr4	rs11728394	170478451	C	A	0.932	0.933	0.998	-0.0331949048576409	0.0171	0.05251	53386	77258	58749.13
1876200	chr4	rs114964145	170478457	A	G	0.977	0.977	0.752	-0.0332982854015147	0.0333	0.3174	53386	77258	58749.13
1889419	chr4	rs6818590	170478577	A	C	0.89	0.893	0.997	-0.0235040691879941	0.0138	0.08835	53386	77258	58749.13
1893851	chr4	rs28650100	170479397	A	G	0.932	0.933	0.998	-0.0331949048576409	0.0171	0.05274	53386	77258	58749.13
1890845	chr4	rs72974740	170479434	T	C	0.89	0.893	0.997	-0.022398994943479	0.0138	0.1053	53386	77258	58749.13
1883795	chr4	rs28545308	170479484	C	T	0.932	0.933	0.998	-0.0331949048576409	0.0171	0.05256	53386	77258	58749.13
1894099	chr4	rs59580257	170479596	T	A	0.89	0.893	0.997	-0.0235962138551867	0.0138	0.0883	53386	77258	58749.13
1900425	chr4	rs72692934	170479724	G	A	0.932	0.933	0.998	-0.0331949048576409	0.0171	0.05276	53386	77258	58749.13
1880503	chr4	rs78243998	170479750	G	C	0.974	0.974	0.788	-0.0073972926304747	0.0307	0.8102	53321	77197	58686.2
1873908	chr4	rs72692936	170479800	G	C	0.932	0.933	0.998	-0.0331949048576409	0.0171	0.05248	53386	77258	58749.13
1881224	chr4	rs35867013	170480888	C	T	0.757	0.765	0.995	-0.040197189751413	0.0101	6.82e-05	53386	77258	58749.13
1895309	chr4	rs10016460	170481414	T	A	0.932	0.933	0.998	-0.0326988269632397	0.0171	0.05626	53386	77258	58749.13
1898287	chr4	rs56064008	170482883	A	G	0.907	0.91	0.87	-0.0267958227871631	0.016	0.09397	53386	77258	58749.13
1874045	chr4	rs72692941	170483956	T	A	0.932	0.933	0.997	-0.0331018715051171	0.0171	0.05353	53386	77258	58749.13
1883771	chr4	rs57526222	170483960	T	C	0.89	0.893	0.996	-0.022398994943479	0.0138	0.1055	53386	77258	58749.13
1886454	chr4	rs11943094	170484383	A	G	0.816	0.821	0.994	-0.0303045802648556	0.0112	0.006656	53386	77258	58749.13
1899642	chr4	rs10026242	170484963	A	T	0.932	0.933	0.997	-0.0319035490130083	0.0171	0.06212	53386	77258	58749.13
1901224	chr4	rs115520737	170485314	A	G	0.925	0.923	0.737	0.0123039944561641	0.0189	0.5175	53386	77258	58749.13
1886006	chr4	rs144725987	170485397	T	G	0.976	0.977	0.865	-0.009000382197299	0.0312	0.7724	51238	73442	56314.96
1896845	chr4	rs28708569	170485742	C	A	0.932	0.933	0.997	-0.0320997276601081	0.0171	0.06085	53386	77258	58749.13
1880338	chr4	rs60121932	170485882	C	T	0.932	0.933	0.997	-0.0320997276601081	0.0171	0.06085	53386	77258	58749.13
1881871	chr4	rs72692947	170486405	G	A	0.939	0.94	0.991	-0.0338981034057645	0.0181	0.06115	53386	77258	58749.13
1876738	chr4	rs10032225	170486710	A	G	0.815	0.821	0.995	-0.0309026047398165	0.0112	0.005538	53386	77258	58749.13
1885489	chr4	rs10032236	170486757	A	G	0.932	0.933	0.997	-0.0320997276601081	0.0171	0.06095	53386	77258	58749.13
1888695	chr4	rs10520156	170487554	G	A	0.759	0.766	0.995	-0.0406032684425478	0.0101	5.929e-05	53386	77258	58749.13
1885887	chr4	rs13327970	170488714	T	C	0.815	0.821	0.994	-0.0310985871020312	0.0112	0.005401	53386	77258	58749.13
1876982	chr4	rs13327919	170488796	C	T	0.932	0.933	0.997	-0.0320997276601081	0.0171	0.06107	53386	77258	58749.13
1884286	chr4	rs34551530	170489304	G	A	0.968	0.967	0.986	0.0243022925229648	0.0245	0.3226	53386	77258	58749.13
1883848	chr4	rs9998061	170489943	C	T	0.932	0.933	0.997	-0.0319964709431669	0.0171	0.06167	53386	77258	58749.13
1897999	chr4	rs111404214	170490066	G	A	0.89	0.893	0.996	-0.0226956079321885	0.0138	0.09991	53386	77258	58749.13
1873149	chr4	rs115793501	170490123	G	A	0.983	0.983	0.936	-0.0403012967735257	0.0358	0.2591	49259	71994	54670.33
1895251	chr4	rs13327988	170490325	T	G	0.932	0.933	0.997	-0.0320997276601081	0.0171	0.06108	53386	77258	58749.13
1897354	chr4	rs13328016	170490351	G	T	0.82	0.825	0.995	-0.028399474521698	0.0113	0.0116	53386	77258	58749.13
1901097	chr4	rs76005534	170490455	T	A	0.89	0.893	0.996	-0.0239956055562207	0.0138	0.08215	53386	77258	58749.13
1880106	chr4	rs184949722	170491546	C	T	0.89	0.893	0.996	-0.0244976316004002	0.0138	0.07605	53386	77258	58749.13
1878456	chr4	rs150747852	170492706	C	T	0.987	0.986	0.758	0.108199481976688	0.0518	0.03658	38276	50651	41386.64
1881819	chr4	rs7692349	170492958	T	C	0.815	0.821	0.994	-0.0309026047398165	0.0112	0.005673	53386	77258	58749.13
1885124	chr4	rs10019176	170492973	A	G	0.932	0.933	0.997	-0.0320997276601081	0.0171	0.06088	53386	77258	58749.13
1873048	chr4	rs4440181	170494376	G	C	0.89	0.893	0.996	-0.0246001168682327	0.0138	0.07562	53386	77258	58749.13
1886146	chr4	rs10027897	170495000	T	C	0.932	0.933	0.997	-0.0319964709431669	0.0171	0.06121	53386	77258	58749.13
1876024	chr4	rs55724275	170495636	C	T	0.815	0.821	0.994	-0.0312017511432645	0.0112	0.005202	53386	77258	58749.13
1884981	chr4	rs75142641	170496436	G	A	0.98	0.981	0.842	-0.0059979518036359	0.0359	0.8674	48376	69736	53137.78
1896295	chr4	rs7682772	170496454	G	A	0.89	0.893	0.995	-0.0243951568347216	0.0138	0.07733	53386	77258	58749.13
1899138	chr4	rs67757785	170496573	T	G	0.968	0.967	0.988	0.0188021269625962	0.0244	0.4418	53386	77258	58749.13
1897989	chr4	rs72692961	170496648	C	A	0.939	0.94	0.991	-0.0338981034057645	0.0181	0.06136	53386	77258	58749.13
1874186	chr4	rs12512274	170497070	A	T	0.0689	0.0676	0.993	0.0333960906184285	0.0171	0.05074	53386	77258	58749.13
1881288	chr4	rs79394885	170497079	C	T	0.951	0.951	0.715	0.0285971749776749	0.0237	0.2283	53386	77258	58749.13
1879986	chr4	rs28679431	170497564	T	C	0.932	0.933	0.997	-0.0319964709431669	0.0171	0.06142	53386	77258	58749.13
1883836	chr4	rs74557505	170498270	T	C	0.971	0.97	0.713	0.0274984287018097	0.0306	0.3686	52192	75370	57307.0
1886337	chr4	rs36020763	170499133	T	G	0.968	0.967	0.988	0.0171029078996623	0.0244	0.4837	53386	77258	58749.13
1885745	chr4	rs66678120	170499801	A	G	0.968	0.967	0.987	0.0171029078996623	0.0244	0.484	53386	77258	58749.13
1890911	chr4	rs13102088	170500243	C	T	0.968	0.967	0.988	0.0173977771764203	0.0244	0.4777	53386	77258	58749.13
1873161	chr4	rs112315151	170500855	C	T	0.89	0.893	0.995	-0.0248973835545144	0.0138	0.07245	53386	77258	58749.13
1874698	chr4	rs7665092	170501850	A	T	0.82	0.825	0.994	-0.0286978729475453	0.0113	0.01076	53386	77258	58749.13
1880388	chr4	rs7670271	170501954	T	C	0.82	0.825	0.994	-0.0286978729475453	0.0113	0.01076	53386	77258	58749.13
1899022	chr4	rs111989212	170501971	C	T	0.978	0.977	0.968	0.0421970486997883	0.0302	0.1632	51756	75619	57199.08
1877561	chr4	rs4342158	170503877	T	G	0.815	0.821	0.993	-0.0313049258284153	0.0112	0.005104	53386	77258	58749.13
1897777	chr4	rs35301337	170504900	C	T	0.759	0.766	0.995	-0.0408011614039327	0.0101	5.517e-05	53386	77258	58749.13
1889691	chr4	rs115548276	170505218	C	T	0.983	0.983	0.934	-0.0398016818829366	0.0357	0.2648	49682	72559	55096.95
1887557	chr4	rs7661708	170505299	C	T	0.82	0.825	0.994	-0.0288007896057264	0.0113	0.01061	53386	77258	58749.13
1874326	chr4	rs114820224	170506062	C	T	0.981	0.98	0.682	0.0441030061101949	0.039	0.2583	52133	75127	57212.05
1873495	chr4	rs55689209	170506178	T	A	0.89	0.893	0.994	-0.0248973835545144	0.0138	0.07218	53386	77258	58749.13
1895240	chr4	rs55679731	170506703	A	G	0.889	0.892	0.919	-0.0306035477981776	0.0144	0.03296	53386	77258	58749.13
1885271	chr4	rs60579393	170506959	A	G	0.822	0.826	0.994	-0.0292949370570243	0.0113	0.009489	53386	77258	58749.13
1899043	chr4	rs10007145	170507618	T	G	0.932	0.933	0.996	-0.0319035490130083	0.0171	0.06253	53386	77258	58749.13
1900267	chr4	rs10007936	170508451	T	C	0.932	0.933	0.996	-0.0318003125497978	0.0171	0.06295	53386	77258	58749.13
1879661	chr4	rs9993493	170508586	T	C	0.82	0.825	0.994	-0.0288007896057264	0.0113	0.01046	53386	77258	58749.13
1878316	chr4	rs72974758	170509034	T	C	0.89	0.894	0.994	-0.0246001168682327	0.0139	0.07573	53386	77258	58749.13
1876505	chr4	rs7699772	170509386	C	T	0.932	0.933	0.997	-0.0319964709431669	0.0171	0.0617	53386	77258	58749.13
1881031	chr4	rs7698452	170509412	G	A	0.932	0.933	0.997	-0.0319964709431669	0.0171	0.06178	53386	77258	58749.13
1890830	chr4	rs4235024	170511551	T	G	0.459	0.447	0.998	0.0463013553668425	0.0086	8.13e-08	53386	77258	58749.13
1876048	chr4	rs144719551	170512985	T	C	0.972	0.97	0.775	-0.0030045090202987	0.0291	0.9185	53386	77258	58749.13
1890284	chr4	rs7661340	170513036	T	C	0.932	0.933	0.996	-0.0318003125497978	0.0171	0.06312	53386	77258	58749.13
1890462	chr4	rs6840797	170513508	G	T	0.82	0.825	0.993	-0.0289963604415917	0.0113	0.009979	53386	77258	58749.13
1894926	chr4	rs72692987	170513822	A	G	0.932	0.933	0.995	-0.0319964709431669	0.0171	0.06128	53386	77258	58749.13
1873643	chr4	rs72692988	170514197	C	T	0.932	0.933	0.995	-0.0320997276601081	0.0171	0.0611	53386	77258	58749.13
1887374	chr4	rs72692990	170514215	A	G	0.932	0.933	0.995	-0.0320997276601081	0.0171	0.061	53386	77258	58749.13
1894558	chr4	rs72692991	170514470	T	A	0.939	0.94	0.99	-0.0316041926269978	0.0181	0.08087	53386	77258	58749.13
1877617	chr4	rs72974761	170514664	C	G	0.89	0.894	0.993	-0.0252049938352247	0.0139	0.06898	53386	77258	58749.13
1873046	chr4	rs4464523	170514866	G	A	0.89	0.893	0.992	-0.0246001168682327	0.0138	0.07539	53386	77258	58749.13
1886509	chr4	rs4629400	170515126	T	C	0.82	0.825	0.992	-0.0290993078252748	0.0113	0.009834	53386	77258	58749.13
1876755	chr4	rs72974765	170515429	T	C	0.89	0.893	0.992	-0.0252972953741621	0.0139	0.06832	53386	77258	58749.13
1895786	chr4	rs11725757	170516219	C	G	0.46	0.447	0.996	0.0467022717525102	0.0086	6.243e-08	53386	77258	58749.13
1874751	chr4	rs4619853	170516246	T	C	0.759	0.766	0.994	-0.0411970648503382	0.0101	4.715e-05	53386	77258	58749.13
1891982	chr4	rs10016485	170516353	T	C	0.759	0.766	0.994	-0.0411970648503382	0.0101	4.643e-05	53386	77258	58749.13
1874144	chr4	rs9312452	170516573	T	C	0.82	0.825	0.991	-0.029202265808213	0.0113	0.009651	53386	77258	58749.13
1895904	chr4	rs12507019	170516604	A	G	0.759	0.766	0.994	-0.0411032840784537	0.0101	4.735e-05	53386	77258	58749.13
1900094	chr4	rs7687585	170516959	T	A	0.815	0.821	0.99	-0.0316970867432546	0.0112	0.004592	53386	77258	58749.13
1893509	chr4	rs7682570	170516967	A	G	0.932	0.933	0.994	-0.0328951617042694	0.0171	0.05427	53386	77258	58749.13
1889869	chr4	rs10461329	170518527	G	C	0.89	0.893	0.991	-0.0239034240815591	0.0138	0.08371	53386	77258	58749.13
1892482	chr4	rs116523146	170518773	C	T	0.89	0.894	0.991	-0.0248973835545144	0.0139	0.07229	53386	77258	58749.13
1896272	chr4	rs190846658	170519179	T	C	0.976	0.977	0.841	-0.0404991299799539	0.0313	0.1958	52776	74987	57796.15
1895762	chr4	rs76717142	170520056	C	T	0.977	0.978	0.754	-0.0293979151845611	0.0333	0.3776	53386	77258	58749.13
1895715	chr4	rs72974770	170521123	C	T	0.89	0.893	0.991	-0.0240980393840575	0.0138	0.08211	53386	77258	58749.13
1885783	chr4	rs62334509	170521730	G	A	0.89	0.892	0.917	-0.0310985871020312	0.0144	0.03045	53386	77258	58749.13
1878085	chr4	rs58681170	170521885	T	C	0.89	0.893	0.99	-0.0255024404124231	0.0139	0.06581	53386	77258	58749.13
1883120	chr4	rs72692999	170522045	C	T	0.932	0.933	0.994	-0.0318003125497978	0.0171	0.06309	53386	77258	58749.13
1887094	chr4	rs57452030	170522100	C	T	0.89	0.894	0.99	-0.0246001168682327	0.0139	0.0765	53386	77258	58749.13
1891118	chr4	rs58983987	170522432	T	C	0.89	0.893	0.99	-0.0255024404124231	0.0139	0.06564	53386	77258	58749.13
1877345	chr4	rs17545118	170522547	G	A	0.932	0.933	0.994	-0.0318003125497978	0.0171	0.06332	53386	77258	58749.13
1880436	chr4	rs4692570	170522973	C	T	0.46	0.447	0.994	0.0469026696862194	0.0086	5.689e-08	53386	77258	58749.13
1887287	chr4	rs77826410	170523025	T	A	0.968	0.967	0.984	0.0189983824093147	0.0245	0.4373	53386	77258	58749.13
1897060	chr4	rs4257622	170523918	T	C	0.932	0.933	0.993	-0.0322959448008212	0.0171	0.05915	53386	77258	58749.13
1881408	chr4	rs6553444	170524244	T	C	0.932	0.933	0.993	-0.0316970867432546	0.0171	0.06414	53386	77258	58749.13
1882500	chr4	rs57900656	170524303	T	C	0.89	0.893	0.99	-0.0256050287153947	0.0139	0.0648	53386	77258	58749.13
1882178	chr4	rs72974774	170524350	T	C	0.89	0.893	0.99	-0.0256050287153947	0.0139	0.06481	53386	77258	58749.13
1894818	chr4	rs149226628	170524424	A	G	0.986	0.986	0.777	-0.0023026490626755	0.0511	0.9643	36182	51860	39732.14
1888996	chr4	rs72974775	170524429	G	C	0.89	0.893	0.99	-0.0242004837056584	0.0139	0.08058	53386	77258	58749.13
1898776	chr4	rs62334511	170524666	T	A	0.982	0.983	0.898	-0.0315009870620622	0.0355	0.3752	50422	72334	55332.95
1896023	chr4	rs72974776	170524831	G	C	0.89	0.893	0.99	-0.0256973671872587	0.0139	0.06432	53386	77258	58749.13
1890608	chr4	rs28529722	170525492	G	A	0.932	0.933	0.993	-0.0316970867432546	0.0171	0.06454	53386	77258	58749.13
1878621	chr4	rs4579081	170525543	A	C	0.82	0.824	0.989	-0.029202265808213	0.0113	0.009712	53386	77258	58749.13
1896078	chr4	rs12499239	170525701	G	A	0.46	0.447	0.993	0.0469026696862194	0.0087	6.127e-08	53386	77258	58749.13
1886198	chr4	rs10028880	170526383	A	G	0.932	0.933	0.993	-0.0316970867432546	0.0171	0.06407	53386	77258	58749.13
1892989	chr4	rs115532888	170526514	G	A	0.982	0.982	0.636	0.0018981972830802	0.0411	0.9639	52187	75361	57299.94
1872669	chr4	rs17055039	170526980	G	C	0.932	0.933	0.993	-0.0318003125497978	0.0171	0.06347	53386	77258	58749.13
1883917	chr4	rs7688739	170527199	G	C	0.815	0.82	0.987	-0.0319035490130083	0.0112	0.004399	53386	77258	58749.13
1881026	chr4	rs12498978	170528472	T	C	0.459	0.447	0.992	0.0465018336514199	0.0087	7.934e-08	53386	77258	58749.13
1885231	chr4	rs7665948	170528678	G	A	0.82	0.824	0.987	-0.0293979151845611	0.0113	0.009165	53386	77258	58749.13
1884817	chr4	rs56366216	170528804	T	C	0.931	0.932	0.988	-0.0313049258284153	0.0171	0.06732	53386	77258	58749.13
1881176	chr4	rs62334513	170529388	A	G	0.981	0.981	0.919	-0.0119005312583873	0.0336	0.7228	51464	73673	56482.73
1891477	chr4	rs12054631	170529477	G	C	0.89	0.893	0.988	-0.0257999754904126	0.0139	0.06327	53386	77258	58749.13
1889444	chr4	rs112174133	170530169	A	G	0.815	0.82	0.986	-0.0316970867432546	0.0112	0.004592	53386	77258	58749.13
1876416	chr4	rs72694707	170530525	T	A	0.932	0.933	0.992	-0.0319035490130083	0.0171	0.06239	53386	77258	58749.13
1901560	chr4	rs56815821	170530753	A	T	0.89	0.893	0.988	-0.0242004837056584	0.0139	0.08054	53386	77258	58749.13
1892437	chr4	rs10030209	170531229	T	C	0.932	0.933	0.991	-0.0319964709431669	0.0171	0.06171	53386	77258	58749.13
1885640	chr4	rs7682025	170531473	C	T	0.821	0.826	0.98	-0.0307994715535284	0.0114	0.006794	53386	77258	58749.13
1881325	chr4	rs149909420	170531534	G	A	0.983	0.982	0.631	0.0046989426564652	0.0421	0.9118	52187	75361	57299.94
1897291	chr4	rs9995759	170531558	G	A	0.932	0.933	0.991	-0.0319964709431669	0.0171	0.06172	53386	77258	58749.13
1894641	chr4	rs10018998	170531605	C	T	0.932	0.933	0.991	-0.0319964709431669	0.0171	0.06176	53386	77258	58749.13
1881767	chr4	rs72694708	170532177	C	T	0.932	0.933	0.991	-0.0320997276601081	0.0171	0.06121	53386	77258	58749.13
1880126	chr4	rs57396792	170532701	G	T	0.89	0.893	0.987	-0.0259025943231108	0.0139	0.06202	53386	77258	58749.13
1873761	chr4	rs28439336	170532808	A	G	0.82	0.824	0.986	-0.0295009039176847	0.0113	0.009112	53386	77258	58749.13
1879858	chr4	rs28535010	170532858	C	T	0.76	0.767	0.99	-0.0416973775562091	0.0101	3.936e-05	53386	77258	58749.13
1898205	chr4	rs62334514	170533688	G	A	0.981	0.982	0.908	-0.0344051267241774	0.0345	0.3189	50492	72404	55402.95
1880648	chr4	rs10520157	170533736	G	T	0.858	0.863	0.983	-0.0249999098013234	0.0125	0.04575	53386	77258	58749.13
1890690	chr4	rs11132810	170534100	A	C	0.789	0.78	0.821	0.0356952753244514	0.0116	0.002057	53386	77258	58749.13
1894063	chr4	rs11722212	170534428	A	G	0.934	0.937	0.992	-0.0421979407001862	0.0175	0.01598	53386	77258	58749.13
1884224	chr4	rs10008853	170535958	G	A	0.938	0.94	0.994	-0.0372969647443931	0.018	0.03772	53386	77258	58749.13
1879165	chr4	rs7696555	170536111	T	A	0.484	0.47	0.987	0.0485996698360624	0.0087	1.948e-08	53386	77258	58749.13
1883263	chr4	rs28505874	170537560	G	C	0.759	0.767	0.991	-0.0414993071780289	0.0101	4.213e-05	53386	77258	58749.13
1898301	chr4	rs10015150	170537830	G	A	0.938	0.94	0.995	-0.0377953294954024	0.018	0.03515	53386	77258	58749.13
1881487	chr4	rs145677708	170537890	C	G	0.975	0.975	0.834	-0.0102018624845967	0.0302	0.7356	53321	77197	58686.2
1885308	chr4	rs6553446	170538082	G	A	0.241	0.234	0.991	0.0421011760186353	0.0101	3.324e-05	53386	77258	58749.13
1887240	chr4	rs10024700	170538982	C	T	0.938	0.94	0.995	-0.0377018671840115	0.018	0.03567	53386	77258	58749.13
1898927	chr4	rs11723638	170539726	T	C	0.982	0.981	0.636	-0.001300845733048	0.0407	0.9753	52187	75361	57299.94
1877412	chr4	rs11935607	170540000	G	A	0.794	0.801	0.986	-0.0309026047398165	0.0108	0.00402	53386	77258	58749.13
1900827	chr4	rs17627637	170540794	T	C	0.889	0.892	0.919	-0.0299026613543135	0.0144	0.03744	53386	77258	58749.13
1891109	chr4	rs3797040	170540857	C	T	0.489	0.474	0.986	0.0481042146741464	0.0087	2.793e-08	53386	77258	58749.13
1895882	chr4	rs3797041	170541041	C	T	0.0649	0.0623	0.994	0.0368043345220483	0.0176	0.03721	53386	77258	58749.13
1874827	chr4	rs12501499	170541206	T	C	0.0649	0.0623	0.994	0.0366983037826737	0.0176	0.03748	53386	77258	58749.13
1900229	chr4	rs35590796	170543486	C	T	0.968	0.967	0.98	0.0255995183002125	0.0247	0.2992	53386	77258	58749.13
1898282	chr4	rs4692571	170544083	C	T	0.76	0.767	0.991	-0.0418954871740363	0.0102	3.701e-05	53386	77258	58749.13
1891082	chr4	rs4692572	170544312	C	T	0.0668	0.0648	0.99	0.0287040681283552	0.0174	0.09875	53386	77258	58749.13
1892217	chr4	rs13152741	170545039	T	C	0.75	0.758	0.995	-0.0437951599996715	0.01	1.205e-05	53386	77258	58749.13
1893648	chr4	rs10021041	170545419	G	A	0.749	0.757	0.995	-0.0430014511447026	0.01	1.596e-05	53386	77258	58749.13
1889738	chr4	rs113841075	170545431	C	T	0.937	0.939	0.993	-0.0306963490025976	0.0179	0.08611	53386	77258	58749.13
1882560	chr4	rs7696352	170545697	G	A	0.613	0.626	0.997	-0.0442967745820927	0.0089	5.647e-07	53386	77258	58749.13
1872883	chr4	rs34165464	170545775	A	G	0.968	0.967	0.983	0.0226026252094292	0.0245	0.3561	53386	77258	58749.13
1884351	chr4	rs137968407	170546087	T	C	0.921	0.925	0.905	-0.0573960891413091	0.0169	0.000683	53386	77258	58749.13
1897489	chr4	rs4434205	170546431	C	T	0.517	0.53	0.992	-0.0451961304529691	0.0086	1.64e-07	53386	77258	58749.13
1886763	chr4	rs72694729	170547295	G	A	0.936	0.937	0.995	-0.0277001306422786	0.0177	0.117	53386	77258	58749.13
1891314	chr4	rs7683123	170547305	A	C	0.983	0.984	0.882	-0.0584981343943099	0.0374	0.1175	50625	70703	55484.26
1876486	chr4	rs143673146	170549049	A	G	0.981	0.98	0.678	0.0332026408277183	0.038	0.3829	52400	76376	57821.9
1896590	chr4	rs7682861	170549443	G	A	0.936	0.937	0.997	-0.0272992569378225	0.0176	0.1224	53386	77258	58749.13
1887171	chr4	rs72694732	170549860	A	G	0.936	0.937	0.996	-0.0277001306422786	0.0176	0.1167	53386	77258	58749.13
1892629	chr4	rs11937417	170549935	A	G	0.613	0.626	0.999	-0.04470452178448	0.0089	4.372e-07	53386	77258	58749.13
1897596	chr4	rs13435226	170550825	T	C	0.751	0.759	0.997	-0.0440981887217984	0.01	1.002e-05	53386	77258	58749.13
1877366	chr4	rs62334531	170551360	T	G	0.864	0.868	0.996	-0.0226035462098532	0.0126	0.07402	53386	77258	58749.13
1883601	chr4	rs28670063	170551373	T	C	0.485	0.471	0.993	0.0467977043485401	0.0086	5.862e-08	53386	77258	58749.13
1885452	chr4	rs112894450	170551970	G	A	0.944	0.945	0.991	-0.0270012755029434	0.0188	0.1516	53386	77258	58749.13
1878107	chr4	rs4692735	170552632	G	T	0.489	0.475	0.993	0.0467977043485401	0.0086	5.977e-08	53386	77258	58749.13
1894750	chr4	rs34838831	170553559	C	T	0.751	0.759	0.996	-0.0442027026797326	0.01	9.738e-06	53386	77258	58749.13
1890796	chr4	rs72694741	170555121	T	C	0.936	0.937	0.996	-0.0281011651109099	0.0177	0.1111	53386	77258	58749.13
1891303	chr4	rs17545251	170555409	T	C	0.864	0.868	0.996	-0.0216016445577609	0.0126	0.08821	53386	77258	58749.13
1875480	chr4	rs116066997	170556121	G	T	0.941	0.939	0.747	0.029296631955588	0.0209	0.1612	53386	77258	58749.13
1890611	chr4	rs9996873	170556846	G	T	0.208	0.201	0.985	0.0281986543586787	0.0107	0.008517	53386	77258	58749.13
1896121	chr4	rs79297870	170557550	T	A	0.941	0.939	0.747	0.0277027118389473	0.0209	0.1848	53386	77258	58749.13
1898356	chr4	rs72694742	170557709	G	T	0.936	0.937	0.997	-0.0292949370570243	0.0176	0.09703	53386	77258	58749.13
1883644	chr4	rs10023330	170558032	C	T	0.747	0.755	0.999	-0.0440981887217984	0.0099	9.121e-06	53386	77258	58749.13
1880420	chr4	rs72694745	170558052	T	C	0.936	0.937	0.996	-0.0285023604727122	0.0176	0.1065	53386	77258	58749.13
1885539	chr4	rs11736294	170558604	G	A	0.254	0.246	0.999	0.0448968808822823	0.0099	6.04e-06	53386	77258	58749.13
1889600	chr4	rs143098499	170558701	C	A	0.986	0.986	0.911	-0.0220002402796674	0.0422	0.6025	43681	62106	47870.77
1889887	chr4	rs72694747	170558716	G	A	0.936	0.937	0.997	-0.0289037168568363	0.0176	0.1014	53386	77258	58749.13
1873266	chr4	rs28722107	170558896	G	A	0.254	0.246	0.998	0.0448012667045393	0.0099	6.433e-06	53386	77258	58749.13
1890376	chr4	rs17659581	170559440	T	C	0.83	0.821	0.869	0.0384030712829451	0.0122	0.001625	53386	77258	58749.13
1873202	chr4	rs55929104	170559508	A	G	0.935	0.937	0.997	-0.0282965991551138	0.0176	0.107	53386	77258	58749.13
1884873	chr4	rs4692574	170560331	C	T	0.485	0.471	0.993	0.0467977043485401	0.0086	5.875e-08	53386	77258	58749.13
1880352	chr4	rs11944742	170560858	A	G	0.867	0.871	0.997	-0.021101069908054	0.0128	0.09819	53386	77258	58749.13
1890552	chr4	rs118051294	170561116	A	G	0.98	0.98	0.726	0.0023971245997214	0.0366	0.9471	51948	73655	56755.61
1899815	chr4	rs17055059	170561159	G	A	0.968	0.966	0.985	0.0280041964095973	0.0244	0.2508	53386	77258	58749.13
1886823	chr4	rs17055061	170561682	C	T	0.943	0.945	0.992	-0.0288007896057264	0.0188	0.1248	53386	77258	58749.13
1897415	chr4	rs17055064	170561864	T	C	0.935	0.937	0.997	-0.0288007896057264	0.0176	0.1016	53386	77258	58749.13
1883228	chr4	rs6845698	170562093	C	G	0.984	0.984	0.716	-0.0180010511095525	0.0414	0.6637	51391	72768	56139.8
1900505	chr4	rs13120831	170562598	G	A	0.751	0.759	0.998	-0.0435966737180782	0.01	1.26e-05	53386	77258	58749.13
1886342	chr4	rs6828910	170563126	A	G	0.485	0.471	0.993	0.0465972853767823	0.0086	6.553e-08	53386	77258	58749.13
1887382	chr4	rs6834147	170563153	T	C	0.103	0.101	0.992	0.0135971385060249	0.0143	0.3418	53386	77258	58749.13
1873849	chr4	rs10002133	170563733	G	A	0.751	0.759	0.998	-0.043502667649395	0.01	1.314e-05	53386	77258	58749.13
1889760	chr4	rs79433682	170563853	T	C	0.988	0.987	0.724	0.10490040982537	0.0563	0.06267	35823	46124	38277.6
1890437	chr4	rs7434295	170563946	C	T	0.315	0.305	0.999	0.0461963268897065	0.0093	6.587e-07	53386	77258	58749.13
1894386	chr4	rs17627781	170564316	A	G	0.944	0.942	0.715	0.0177023841130051	0.0219	0.4176	53386	77258	58749.13
1896029	chr4	rs111884490	170564556	T	C	0.935	0.937	0.997	-0.0289963604415917	0.0176	0.0989	53386	77258	58749.13
1885294	chr4	rs72694754	170564697	A	T	0.935	0.937	0.997	-0.0288007896057264	0.0176	0.1007	53386	77258	58749.13
1877419	chr4	rs13136720	170565154	G	T	0.319	0.309	1.0	0.0465018336514199	0.0093	5.028e-07	53386	77258	58749.13
1899213	chr4	rs72694755	170566021	G	A	0.935	0.937	0.997	-0.0289037168568363	0.0176	0.1006	53386	77258	58749.13
1898586	chr4	rs62334533	170566308	C	A	0.752	0.76	0.998	-0.0438996422900184	0.01	1.126e-05	53386	77258	58749.13
1875167	chr4	rs13145908	170566470	C	G	0.752	0.76	0.998	-0.0440981887217984	0.01	1.049e-05	53386	77258	58749.13
1900350	chr4	rs9637705	170567546	T	A	0.867	0.871	0.997	-0.0216016445577609	0.0128	0.09081	53386	77258	58749.13
1879691	chr4	rs13108826	170568366	C	T	0.752	0.76	0.998	-0.0438996422900184	0.01	1.166e-05	53386	77258	58749.13
1882862	chr4	rs10866341	170568789	A	G	0.315	0.305	1.0	0.0456996792509903	0.0093	8.404e-07	53386	77258	58749.13
1883362	chr4	rs56948468	170568822	T	C	0.751	0.759	0.998	-0.0430954101055856	0.01	1.558e-05	53386	77258	58749.13
1899722	chr4	rs6857404	170569172	C	T	0.315	0.305	1.0	0.0454034834538498	0.0093	1.01e-06	53386	77258	58749.13
1873582	chr4	rs62334535	170569438	G	A	0.867	0.871	0.997	-0.0217038334437866	0.0128	0.08915	53386	77258	58749.13
1891311	chr4	rs6839362	170569481	A	T	0.319	0.309	1.0	0.0463013553668425	0.0093	5.665e-07	53386	77258	58749.13
1887193	chr4	rs7687043	170569579	T	C	0.746	0.754	0.998	-0.043502667649395	0.0099	1.203e-05	53386	77258	58749.13
1875482	chr4	rs7682661	170569962	A	G	0.0657	0.0638	0.996	0.0308977113278438	0.0175	0.07728	53386	77258	58749.13
1898117	chr4	rs17055068	170570653	A	G	0.935	0.937	0.995	-0.0267033828345498	0.0176	0.1284	53386	77258	58749.13
1881523	chr4	rs11723888	170570728	A	T	0.935	0.937	0.994	-0.0288007896057264	0.0176	0.101	53386	77258	58749.13
1896916	chr4	rs115092174	170571046	G	A	0.978	0.978	0.746	-0.040197189751413	0.0339	0.2359	53386	77258	58749.13
1894389	chr4	rs144075422	170571095	G	A	0.973	0.972	0.683	0.054497654936202	0.0318	0.08628	53386	77258	58749.13
1890076	chr4	rs17055075	170573296	A	G	0.935	0.937	0.995	-0.0289037168568363	0.0176	0.1007	53386	77258	58749.13
1875900	chr4	rs115850822	170573650	T	A	0.973	0.972	0.683	0.0540998523168248	0.0318	0.08915	53386	77258	58749.13
1885686	chr4	rs148092973	170573946	T	C	0.983	0.984	0.872	-0.0469029460862576	0.0381	0.2182	50265	69968	55050.9
1881855	chr4	rs72694764	170574928	G	A	0.936	0.937	0.996	-0.02960390325858	0.0176	0.09289	53386	77258	58749.13
1877032	chr4	rs7690784	170575243	G	C	0.876	0.88	0.978	-0.0193969096107316	0.0133	0.1433	53386	77258	58749.13
1884812	chr4	rs28716464	170576069	T	G	0.913	0.913	0.992	-0.004701032558649	0.0153	0.7594	53386	77258	58749.13
1887204	chr4	rs72694767	170576774	T	C	0.915	0.915	0.993	-0.0052035148315978	0.0155	0.7389	53386	77258	58749.13
1880656	chr4	rs11726813	170577248	C	T	0.915	0.915	0.994	-0.0057967688471774	0.0155	0.7055	53386	77258	58749.13
1887729	chr4	rs113202729	170577420	C	T	0.965	0.965	0.92	-0.0278029446620889	0.0249	0.2635	52493	75664	57604.43
1874222	chr4	rs34576933	170577639	A	G	0.988	0.988	0.987	-0.0251024465608414	0.0464	0.5886	39875	56261	43567.23
1892877	chr4	rs11727839	170577902	C	T	0.915	0.915	0.994	-0.0067024110596754	0.0154	0.6668	53386	77258	58749.13
1890044	chr4	rs114261344	170578249	A	G	0.984	0.984	0.812	0.0473033451158665	0.0469	0.3131	35707	54737	40098.38
1875965	chr4	rs11941753	170578421	A	G	0.868	0.872	0.995	-0.0203966036652218	0.0128	0.1117	53386	77258	58749.13
1888894	chr4	rs10008199	170578540	T	C	0.913	0.913	0.992	-0.0048015088161939	0.0153	0.7524	53386	77258	58749.13
1891543	chr4	rs17627811	170579002	C	A	0.484	0.471	0.992	0.0465972853767823	0.0086	6.863e-08	53386	77258	58749.13
1883268	chr4	rs17627829	170579585	A	G	0.868	0.872	0.996	-0.0212951405401588	0.0128	0.09496	53386	77258	58749.13
1879694	chr4	rs11933931	170580637	C	T	0.528	0.541	0.992	-0.0440981887217984	0.0086	3.347e-07	53386	77258	58749.13
1898827	chr4	rs28364750	170580777	C	T	0.915	0.915	0.994	-0.0054045784588597	0.0155	0.7254	53386	77258	58749.13
1881899	chr4	rs7678428	170580818	T	C	0.865	0.87	0.992	-0.0222967349986103	0.0127	0.07997	53386	77258	58749.13
1873297	chr4	rs10520159	170581226	G	A	0.915	0.915	0.994	-0.0050024916227914	0.0155	0.7458	53386	77258	58749.13
1900721	chr4	rs10520160	170582468	A	G	0.968	0.969	0.85	-0.0226035462098532	0.0269	0.4016	53150	76107	58357.44
1887088	chr4	rs72694777	170582644	A	G	0.915	0.915	0.994	-0.0051029981759033	0.0154	0.7409	53386	77258	58749.13
1873823	chr4	rs62333164	170583157	G	A	0.662	0.671	0.995	-0.039104719880761	0.0091	1.828e-05	53386	77258	58749.13
1877152	chr4	rs10520161	170583665	A	T	0.868	0.872	0.995	-0.0203047533403643	0.0128	0.1134	53386	77258	58749.13
1894113	chr4	rs11733978	170584559	A	C	0.915	0.915	0.994	-0.0050024916227914	0.0154	0.7445	53386	77258	58749.13
1884753	chr4	rs35621562	170584603	C	T	0.971	0.971	0.814	-0.0456042446050211	0.0288	0.1132	52493	75664	57604.43
1876031	chr4	rs55696229	170584625	C	T	0.983	0.983	0.841	-0.0329985112635755	0.0378	0.3822	48688	70013	53408.39
1894731	chr4	rs34755939	170584703	C	G	0.748	0.756	0.995	-0.043502667649395	0.01	1.267e-05	53386	77258	58749.13
1898664	chr4	rs62333166	170584880	G	A	0.868	0.872	0.996	-0.0213972981080803	0.0128	0.09419	53386	77258	58749.13
1881341	chr4	rs35582249	170585173	A	G	0.748	0.756	0.995	-0.043502667649395	0.01	1.295e-05	53386	77258	58749.13
1874966	chr4	rs11721480	170585215	G	T	0.915	0.915	0.994	-0.0050024916227914	0.0154	0.7469	53386	77258	58749.13
1900947	chr4	rs35280277	170585506	A	G	0.748	0.756	0.995	-0.043502667649395	0.01	1.293e-05	53386	77258	58749.13
1899095	chr4	rs35899341	170586793	A	G	0.748	0.756	0.995	-0.0433982268254708	0.01	1.307e-05	53386	77258	58749.13
1893711	chr4	rs62333170	170587248	G	A	0.752	0.76	0.994	-0.0433042394092723	0.01	1.574e-05	53386	77258	58749.13
1883463	chr4	rs13124022	170588145	G	T	0.748	0.756	0.995	-0.0433982268254708	0.01	1.331e-05	53386	77258	58749.13
1878564	chr4	rs7678712	170589078	G	C	0.988	0.988	0.987	-0.022398994943479	0.0464	0.6291	39875	56261	43567.23
1882779	chr4	rs2331719	170589136	T	C	0.524	0.537	0.993	-0.044401309298167	0.0086	2.746e-07	53386	77258	58749.13
1889184	chr4	rs9761582	170589674	C	T	0.988	0.988	0.987	-0.0177974390305806	0.0461	0.7	39875	56261	43567.23
1878228	chr4	rs12511877	170590389	A	G	0.488	0.475	0.994	0.0458047599004855	0.0086	1.075e-07	53386	77258	58749.13
1886451	chr4	rs13434675	170590940	G	A	0.913	0.913	0.995	-0.0038975857287134	0.0153	0.7966	53386	77258	58749.13
1877633	chr4	rs13435853	170590989	A	G	0.913	0.913	0.994	-0.0039979812872983	0.0153	0.7945	53386	77258	58749.13
1898473	chr4	rs11931360	170592454	T	A	0.868	0.872	0.994	-0.0212951405401588	0.0128	0.09621	53386	77258	58749.13
1889386	chr4	rs112202884	170592734	C	A	0.915	0.915	0.993	-0.0051029981759033	0.0154	0.7433	53386	77258	58749.13
1874094	chr4	rs72694785	170593017	G	T	0.915	0.915	0.993	-0.0051029981759033	0.0154	0.7427	53386	77258	58749.13
1886111	chr4	rs112440231	170593145	G	A	0.868	0.872	0.994	-0.0212951405401588	0.0128	0.09554	53386	77258	58749.13
1886595	chr4	rs111859532	170593224	G	A	0.915	0.915	0.993	-0.0051029981759033	0.0154	0.743	53386	77258	58749.13
1884242	chr4	rs62333171	170593582	C	T	0.752	0.76	0.993	-0.0433042394092723	0.01	1.58e-05	53386	77258	58749.13
1878640	chr4	rs34436258	170594046	C	T	0.752	0.76	0.992	-0.0433042394092723	0.01	1.592e-05	53386	77258	58749.13
1891254	chr4	rs9998446	170594328	A	G	0.0132	0.0127	0.987	0.0414010268486756	0.0447	0.3546	40674	58176	44632.37
1895387	chr4	rs62333172	170594892	A	G	0.868	0.872	0.993	-0.0213972981080803	0.0128	0.09439	53386	77258	58749.13
1873678	chr4	rs72694790	170595413	G	A	0.944	0.945	0.989	-0.02960390325858	0.0188	0.1155	53386	77258	58749.13
1901329	chr4	rs75119568	170595803	A	G	0.868	0.872	0.993	-0.0209989425960583	0.0128	0.09998	53386	77258	58749.13
1889428	chr4	rs34607126	170595804	A	T	0.752	0.76	0.992	-0.0431998193062192	0.01	1.673e-05	53386	77258	58749.13
1894408	chr4	rs9993016	170596122	C	A	0.0134	0.0128	0.987	0.0397974698740661	0.0444	0.3701	40674	58176	44632.37
1881414	chr4	rs55889555	170596679	C	T	0.915	0.915	0.992	-0.0051029981759033	0.0155	0.7407	53386	77258	58749.13
1890956	chr4	rs55638949	170597028	A	G	0.847	0.85	0.941	-0.0123965203365513	0.0124	0.3142	53386	77258	58749.13
1892494	chr4	rs10222938	170598148	G	A	0.913	0.913	0.991	-0.0043996643446871	0.0153	0.7762	53386	77258	58749.13
1879284	chr4	rs55903412	170598582	T	G	0.915	0.915	0.991	-0.0051029981759033	0.0155	0.7438	53386	77258	58749.13
1878238	chr4	rs11723728	170598773	A	G	0.944	0.945	0.988	-0.0288007896057264	0.0189	0.1264	53386	77258	58749.13
1878515	chr4	rs34693969	170599431	C	A	0.752	0.76	0.99	-0.0433042394092723	0.01	1.6e-05	53386	77258	58749.13
1875851	chr4	rs71622352	170599571	T	A	0.971	0.971	0.811	-0.0433982268254708	0.0287	0.1306	52493	75664	57604.43
1885012	chr4	rs115477840	170600144	C	A	0.485	0.471	0.99	0.0454990400712183	0.0086	1.377e-07	53386	77258	58749.13
1885911	chr4	rs181525169	170600221	C	T	0.915	0.915	0.99	-0.0050024916227914	0.0155	0.7452	53386	77258	58749.13
1899205	chr4	rs76179196	170600227	C	A	0.988	0.988	0.987	-0.0187955345843259	0.0466	0.6869	39474	55792	43134.89
1899318	chr4	rs144395233	170600332	G	A	0.752	0.76	0.99	-0.0433982268254708	0.01	1.6e-05	53386	77258	58749.13
1901424	chr4	rs13150107	170600469	C	T	0.752	0.76	0.99	-0.0433042394092723	0.01	1.631e-05	53386	77258	58749.13
1872385	chr4	rs181990952	170600538	G	A	0.752	0.76	0.99	-0.0431998193062192	0.01	1.692e-05	53386	77258	58749.13
1893032	chr4	rs35078786	170600805	C	T	0.752	0.76	0.99	-0.0433042394092723	0.01	1.606e-05	53386	77258	58749.13
1888124	chr4	rs113446137	170600823	C	G	0.971	0.97	0.969	0.0338988850054592	0.026	0.192	53386	77258	58749.13
1882801	chr4	rs13102795	170600832	G	T	0.753	0.76	0.989	-0.0431998193062192	0.0101	1.724e-05	53386	77258	58749.13
1873774	chr4	rs33965812	170601172	A	G	0.748	0.756	0.991	-0.0437011352710986	0.01	1.215e-05	53386	77258	58749.13
1889246	chr4	rs3756284	170601449	T	C	0.868	0.872	0.991	-0.019294956182969	0.0128	0.1323	53386	77258	58749.13
1900453	chr4	rs72694795	170601823	C	T	0.915	0.915	0.99	-0.0050024916227914	0.0155	0.7463	53386	77258	58749.13
1873675	chr4	rs3923997	170601955	C	T	0.915	0.915	0.99	-0.0052035148315978	0.0155	0.738	53386	77258	58749.13
1883904	chr4	rs2013478	170602223	C	T	0.662	0.67	0.992	-0.0393023164827424	0.0091	1.67e-05	53386	77258	58749.13
1888213	chr4	rs1966021	170602224	G	A	0.868	0.872	0.991	-0.0203047533403643	0.0128	0.1127	53386	77258	58749.13
1879789	chr4	rs116690583	170602424	C	T	0.98	0.978	0.61	0.0666020156675811	0.0389	0.0872	52358	75533	57471.49
1875825	chr4	rs10520162	170602499	A	G	0.868	0.872	0.991	-0.0206007457079636	0.0128	0.1077	53386	77258	58749.13
1885521	chr4	rs111313543	170603406	A	G	0.931	0.931	0.717	0.0235016597850914	0.0201	0.2421	53386	77258	58749.13
1884471	chr4	rs78525012	170603442	A	G	0.97	0.971	0.864	-0.0147989665120717	0.0274	0.5902	53150	76107	58357.44
1876023	chr4	rs2877436	170603523	T	C	0.915	0.915	0.989	-0.005304041591906	0.0155	0.7316	53386	77258	58749.13
1900181	chr4	rs142262172	170604059	A	G	0.977	0.977	0.672	0.0222017079836866	0.035	0.5261	53316	77188	58679.13
1876756	chr4	rs115619306	170605063	T	G	0.944	0.942	0.695	0.0209979909956055	0.0223	0.3464	53386	77258	58749.13
1894296	chr4	rs111761884	170605122	G	A	0.988	0.988	0.988	-0.0182047046548463	0.0466	0.6963	39474	55792	43134.89
1899525	chr4	rs2173825	170605538	G	A	0.868	0.872	0.991	-0.0203047533403643	0.0128	0.1137	53386	77258	58749.13
1874613	chr4	rs77659893	170605788	T	C	0.971	0.97	0.968	0.0329994782631079	0.0261	0.2056	53386	77258	58749.13
1875151	chr4	rs150833321	170605965	A	G	0.98	0.979	0.651	0.0575988723793984	0.0378	0.1276	53130	77128	58576.7
1891283	chr4	rs4692740	170606028	A	G	0.488	0.475	0.989	0.0463968262292078	0.0086	8.16e-08	53386	77258	58749.13
1878128	chr4	rs11727855	170606457	C	T	0.915	0.915	0.988	-0.0052035148315978	0.0155	0.7358	53386	77258	58749.13
1901503	chr4	rs78422846	170606826	C	T	0.972	0.971	0.966	0.0308977113278438	0.0263	0.2389	53386	77258	58749.13
1897355	chr4	rs11733111	170606832	A	G	0.915	0.915	0.988	-0.005304041591906	0.0155	0.7323	53386	77258	58749.13
1878699	chr4	rs56124556	170607076	G	A	0.868	0.872	0.99	-0.0193969096107316	0.0128	0.1308	53386	77258	58749.13
1895567	chr4	rs56117747	170607157	G	A	0.866	0.87	0.99	-0.0198048272985997	0.0128	0.1211	53386	77258	58749.13
1898870	chr4	rs34245020	170607716	C	T	0.748	0.756	0.988	-0.043502667649395	0.01	1.37e-05	53386	77258	58749.13
1891369	chr4	rs28420472	170608033	T	C	0.914	0.914	0.98	-0.0060985584618694	0.0155	0.696	53386	77258	58749.13
1873478	chr4	rs28404050	170608035	A	G	0.914	0.914	0.98	-0.0054950702819798	0.0155	0.7242	53386	77258	58749.13
1888091	chr4	rs7660307	170608397	T	A	0.868	0.872	0.99	-0.01999864650669	0.0128	0.1179	53386	77258	58749.13
1890944	chr4	rs7677075	170608582	T	A	0.868	0.872	0.989	-0.0189993500097828	0.0128	0.1396	53386	77258	58749.13
1891216	chr4	rs11940555	170609514	T	C	0.868	0.872	0.99	-0.0202027073175195	0.0128	0.1158	53386	77258	58749.13
1880397	chr4	rs34703692	170609564	A	T	0.988	0.988	0.988	-0.0185000759845861	0.0467	0.6926	39474	55792	43134.89
1885334	chr4	rs147242889	170610624	T	C	0.969	0.967	0.747	-0.0008003201707691	0.0282	0.9785	53386	77258	58749.13
1896210	chr4	rs2047652	170610810	G	A	0.0132	0.0127	0.988	0.0377966226945664	0.0449	0.3997	40273	57707	44200.02
1874226	chr4	rs11940982	170610875	A	G	0.868	0.872	0.99	-0.0202027073175195	0.0128	0.116	53386	77258	58749.13
1886464	chr4	rs111582472	170611521	T	C	0.971	0.97	0.966	0.0318958749835631	0.0261	0.2216	53386	77258	58749.13
1881033	chr4	rs113230294	170611542	C	G	0.915	0.915	0.985	-0.0055956263571598	0.0155	0.7185	53386	77258	58749.13
1890940	chr4	rs2270863	170611981	A	G	0.488	0.474	0.988	0.0461963268897065	0.0086	9.379e-08	53386	77258	58749.13
1879023	chr4	rs7667711	170612238	G	A	0.868	0.872	0.989	-0.0197028322758684	0.0128	0.1243	53386	77258	58749.13
1886582	chr4	rs10213390	170612340	T	G	0.913	0.913	0.985	-0.0049019951702315	0.0154	0.7524	53386	77258	58749.13
1875999	chr4	rs113274113	170612344	T	G	0.971	0.97	0.965	0.0318958749835631	0.0261	0.2214	53386	77258	58749.13
1874857	chr4	rs17051938	170612814	C	T	0.915	0.915	0.985	-0.0055956263571598	0.0155	0.7158	53386	77258	58749.13
1896441	chr4	rs6823311	170615333	A	G	0.489	0.475	0.988	0.0463013553668425	0.0086	8.355e-08	53386	77258	58749.13
1878240	chr4	rs6852201	170615503	C	T	0.489	0.476	0.989	0.0459002781827573	0.0086	1.108e-07	53386	77258	58749.13
1878057	chr4	rs35136788	170615851	G	A	0.748	0.755	0.987	-0.043502667649395	0.01	1.383e-05	53386	77258	58749.13
1887195	chr4	rs72696626	170616465	C	T	0.489	0.476	0.989	0.0459957873421583	0.0086	1.024e-07	53386	77258	58749.13
1899775	chr4	rs13106440	170617075	A	G	0.988	0.988	0.988	-0.0177974390305806	0.0467	0.7025	39474	55792	43134.89
1896162	chr4	rs56917743	170617154	A	G	0.868	0.872	0.989	-0.0201006717070029	0.0128	0.1175	53386	77258	58749.13
1899516	chr4	rs112272756	170617331	C	T	0.966	0.962	0.696	0.0493043176841434	0.028	0.07793	52493	75664	57604.43
1882481	chr4	rs72696630	170617777	A	G	0.912	0.912	0.958	-0.0048015088161939	0.0155	0.7585	53386	77258	58749.13
1883144	chr4	rs78905394	170619570	C	T	0.966	0.962	0.697	0.0522982892110339	0.0279	0.06074	52493	75664	57604.43
1900834	chr4	rs62346178	170620812	A	G	0.874	0.878	0.991	-0.0239956055562207	0.0131	0.06639	53386	77258	58749.13
1897124	chr4	rs111850317	170620871	A	G	0.971	0.97	0.964	0.0332026408277183	0.0261	0.203	53386	77258	58749.13
1875732	chr4	rs111543507	170620926	G	A	0.943	0.944	0.98	-0.0289037168568363	0.0189	0.1256	53386	77258	58749.13
1885461	chr4	rs62346179	170621045	T	G	0.873	0.877	0.976	-0.0247026126403718	0.0131	0.06042	53386	77258	58749.13
1893071	chr4	rs35951896	170621232	C	T	0.721	0.73	0.984	-0.0406032684425478	0.0097	2.841e-05	53386	77258	58749.13
1892271	chr4	rs13103449	170621687	A	G	0.988	0.988	0.988	-0.0170037478161859	0.0467	0.7152	39474	55792	43134.89
1885145	chr4	rs12330960	170621973	A	G	0.872	0.877	0.99	-0.0227979086760041	0.013	0.08007	53386	77258	58749.13
1889291	chr4	rs76222188	170622446	A	G	0.988	0.987	0.788	0.0475036226439669	0.057	0.4053	32862	42899	35267.15
1876688	chr4	rs11727690	170623554	G	A	0.915	0.915	0.982	-0.0054045784588597	0.0155	0.7266	53386	77258	58749.13
1875129	chr4	rs11946332	170623982	C	G	0.874	0.878	0.991	-0.0235962138551867	0.0131	0.0714	53386	77258	58749.13
1879414	chr4	rs62346181	170624330	T	C	0.721	0.729	0.986	-0.040197189751413	0.0097	3.341e-05	53386	77258	58749.13
1876456	chr4	rs35981888	170624780	A	G	0.988	0.988	0.988	-0.0164038098256767	0.0467	0.726	39474	55792	43134.89
1896363	chr4	rs78022702	170625819	A	T	0.988	0.988	0.744	-0.0140989243795016	0.0534	0.7913	39906	59561	44476.48
1898553	chr4	rs78757016	170626300	G	T	0.971	0.97	0.963	0.0310043588626902	0.0261	0.2346	53386	77258	58749.13
1884506	chr4	rs17055093	170626391	C	T	0.915	0.915	0.982	-0.0054950702819798	0.0155	0.7252	53386	77258	58749.13
1875418	chr4	rs10520163	170626552	T	C	0.509	0.495	0.992	0.0465018336514199	0.0086	7.124e-08	53386	77258	58749.13
1900624	chr4	rs10520164	170626898	C	T	0.874	0.879	0.992	-0.0239034240815591	0.0131	0.06854	53386	77258	58749.13
1901132	chr4	rs73864758	170627045	G	A	0.976	0.977	0.76	-0.0370997639570267	0.0327	0.2561	53386	77258	58749.13
1900940	chr4	rs62346182	170627119	C	G	0.909	0.911	0.867	-0.0282965991551138	0.0161	0.07891	53386	77258	58749.13
1897924	chr4	rs1566522	170628474	A	G	0.509	0.495	0.989	0.0461963268897065	0.0086	9.021e-08	53386	77258	58749.13
1894001	chr4	rs9996636	170628524	A	G	0.504	0.517	0.988	-0.0442967745820927	0.0086	2.944e-07	53386	77258	58749.13
1880017	chr4	rs147735184	170629734	C	T	0.969	0.968	0.736	-0.001501126126267	0.0287	0.9585	53386	77258	58749.13
1878994	chr4	rs72696645	170630705	G	A	0.915	0.915	0.979	-0.0055956263571598	0.0155	0.7193	53386	77258	58749.13
1873980	chr4	rs35695165	170630795	A	T	0.721	0.729	0.981	-0.0398016818829366	0.0097	4.134e-05	53386	77258	58749.13
1886683	chr4	rs13103267	170631146	G	A	0.721	0.729	0.981	-0.0398016818829366	0.0097	4.214e-05	53386	77258	58749.13
1898146	chr4	rs17659801	170632482	A	G	0.874	0.878	0.988	-0.0231048737150968	0.0131	0.07823	53386	77258	58749.13
1879674	chr4	rs72696649	170633020	T	A	0.636	0.643	0.98	-0.0358033589652777	0.009	7.462e-05	53386	77258	58749.13
1899729	chr4	rs62346184	170633035	C	T	0.721	0.729	0.978	-0.0396039865931634	0.0097	4.61e-05	53386	77258	58749.13
1886466	chr4	rs58157393	170633222	A	C	0.503	0.516	0.981	-0.0440981887217984	0.0087	3.591e-07	53386	77258	58749.13
1879646	chr4	rs17055097	170633451	C	A	0.915	0.914	0.977	-0.0054950702819798	0.0156	0.7216	53386	77258	58749.13
1896781	chr4	rs1058868	170634390	C	T	0.874	0.878	0.988	-0.0229002198863326	0.0131	0.08092	53386	77258	58749.13
1879248	chr4	rs1010713	170634408	A	G	0.913	0.913	0.977	-0.0049019951702315	0.0155	0.7501	53386	77258	58749.13
1901025	chr4	rs56398350	170635104	A	G	0.874	0.878	0.986	-0.0226035462098532	0.0131	0.08439	53386	77258	58749.13
1875761	chr4	rs78250844	170635318	C	T	0.977	0.977	0.752	-0.0361972883118878	0.033	0.2732	53386	77258	58749.13
1896212	chr4	rs72696653	170635590	G	A	0.915	0.914	0.974	-0.005304041591906	0.0156	0.733	53386	77258	58749.13
1874930	chr4	rs2062611	170635604	C	A	0.509	0.496	0.978	0.0465018336514199	0.0087	9.055e-08	53386	77258	58749.13
1883231	chr4	rs13115372	170635636	A	G	0.721	0.728	0.974	-0.0399994162638657	0.0097	4.071e-05	53386	77258	58749.13
1897571	chr4	rs62346188	170636463	C	T	0.982	0.983	0.849	-0.039104719880761	0.0364	0.2828	51115	73516	56170.86
1886127	chr4	rs11729850	170637518	C	T	0.915	0.914	0.973	-0.0052035148315978	0.0156	0.7404	53386	77258	58749.13
1887020	chr4	rs149287207	170638416	A	G	0.954	0.95	0.902	0.0352995739869328	0.0213	0.09809	53386	77258	58749.13
1888165	chr4	rs72696657	170638466	C	T	0.51	0.496	0.975	0.0465972853767823	0.0087	8.824e-08	53386	77258	58749.13
1874962	chr4	rs55833721	170639450	T	C	0.874	0.878	0.985	-0.0231048737150968	0.0131	0.07821	53386	77258	58749.13
1891251	chr4	rs28374431	170640154	A	T	0.873	0.877	0.984	-0.0229002198863326	0.0131	0.08051	53386	77258	58749.13
1895976	chr4	rs6842802	170640421	T	G	0.503	0.516	0.972	-0.044599955369026	0.0087	3.119e-07	53386	77258	58749.13
1897962	chr4	rs28704165	170640993	T	C	0.873	0.877	0.984	-0.0222967349986103	0.0131	0.08784	53386	77258	58749.13
1879329	chr4	rs1058871	170641512	A	G	0.984	0.984	0.841	-0.034198147379977	0.0393	0.3849	50501	70201	55285.39
1881426	chr4	rs11548437	170642074	C	G	0.988	0.988	0.978	-0.0189993500097828	0.0471	0.6866	39267	55793	42978.04
1895168	chr4	rs7438	170642246	A	G	0.509	0.495	0.97	0.0467022717525102	0.0087	9.032e-08	53386	77258	58749.13
1876949	chr4	rs13550	170642781	C	T	0.863	0.868	0.982	-0.0248051189189711	0.0127	0.05113	53386	77258	58749.13
1872459	chr4	rs116835609	170644190	G	A	0.981	0.981	0.633	0.0183015011699126	0.0398	0.6466	53130	77128	58576.7
1886305	chr4	rs6845516	170645419	G	A	0.863	0.868	0.978	-0.0257999754904126	0.0127	0.0424	53386	77258	58749.13
1885104	chr4	rs72696662	170645523	A	G	0.914	0.914	0.958	-0.004701032558649	0.0157	0.7634	53386	77258	58749.13
1879920	chr4	rs4420942	170645539	T	C	0.722	0.73	0.962	-0.0393023164827424	0.0098	6.117e-05	53386	77258	58749.13
1879943	chr4	rs72696665	170646003	G	T	0.508	0.494	0.962	0.0463013553668425	0.0088	1.25e-07	53386	77258	58749.13
1879401	chr4	rs11942808	170646088	C	T	0.875	0.879	0.978	-0.0252972953741621	0.0132	0.05575	53386	77258	58749.13
1876891	chr4	rs13111508	170646968	T	C	0.699	0.707	0.933	-0.0375980304153185	0.0097	0.0001082	53386	77258	58749.13
1881511	chr4	rs6816710	170647991	G	A	0.193	0.192	0.974	0.0065981840282271	0.011	0.5514	53386	77258	58749.13
1882554	chr4	rs78969658	170648551	A	T	0.973	0.973	0.954	0.0125015292229252	0.0272	0.646	53386	77258	58749.13
1884104	chr4	rs79054996	170648732	G	A	0.964	0.963	0.63	0.0394995204367644	0.0289	0.1718	53386	77258	58749.13
1887828	chr4	rs7679092	170649435	G	C	0.0273	0.0272	0.956	-0.0060985584618694	0.027	0.8197	53386	77258	58749.13
1891517	chr4	rs72696668	170649724	G	A	0.988	0.988	0.682	0.0323994240466592	0.0627	0.6059	29980	44929	33996.42
1877170	chr4	rs13113917	170649770	C	T	0.0276	0.0275	0.955	-0.0093031403261444	0.0269	0.7285	53386	77258	58749.13
1891528	chr4	rs2133955	170650069	C	A	0.0275	0.0274	0.958	-0.0093031403261444	0.0269	0.7284	53386	77258	58749.13
1899071	chr4	rs72976688	170650369	G	A	0.978	0.979	0.969	-0.0107980900995126	0.0305	0.7232	52732	75257	57772.36
1898177	chr4	rs11732885	170651174	C	T	0.402	0.395	0.994	0.0295005481176215	0.0088	0.0008136	53386	77258	58749.13
1899849	chr4	rs74541080	170651423	G	A	0.972	0.973	0.95	-0.0248051189189711	0.0272	0.3613	53386	77258	58749.13
1895770	chr4	rs4692741	170651797	A	T	0.0275	0.0274	0.961	-0.0087985943563496	0.0268	0.7441	53386	77258	58749.13
1878774	chr4	rs4692742	170651811	C	T	0.402	0.395	0.996	0.029403450369242	0.0088	0.0008407	53386	77258	58749.13
1873153	chr4	rs72696674	170651987	G	T	0.972	0.973	0.952	-0.0239956055562207	0.027	0.3758	53386	77258	58749.13
1878643	chr4	rs13141011	170653497	G	A	0.847	0.851	0.978	-0.0391983134041576	0.0121	0.001248	53386	77258	58749.13
1878410	chr4	rs17628004	170653643	A	G	0.401	0.394	0.992	0.0295005481176215	0.0088	0.0008263	53386	77258	58749.13
1893099	chr4	rs56277136	170653920	A	G	0.972	0.973	0.951	-0.0267033828345498	0.027	0.3222	53386	77258	58749.13
1889489	chr4	rs6854083	170654648	A	G	0.948	0.949	0.938	-0.0242004837056584	0.0201	0.2305	53386	77258	58749.13
1879024	chr4	rs147631399	170655888	A	G	0.987	0.986	0.576	0.0332026408277183	0.0603	0.5813	36347	49406	39648.71
1877574	chr4	rs71622355	170655968	G	A	0.979	0.979	0.814	-0.0591981397259644	0.0336	0.07861	52493	75664	57604.43
1884345	chr4	rs1971326	170657258	G	A	0.0274	0.0273	0.962	-0.0092022107647994	0.0269	0.7313	53386	77258	58749.13
1877793	chr4	rs60578368	170657341	G	A	0.835	0.836	0.982	-0.0106970095483354	0.0117	0.361	53386	77258	58749.13
1880109	chr4	rs1542872	170657367	A	G	0.969	0.97	0.936	-0.0247026126403718	0.0259	0.3394	53386	77258	58749.13
1878131	chr4	rs6832007	170657998	T	C	0.813	0.814	0.982	-0.0102018624845967	0.0111	0.3581	53386	77258	58749.13
1884202	chr4	rs6850430	170658028	C	T	0.947	0.948	0.956	-0.0145960053074092	0.0199	0.4612	53386	77258	58749.13
1883696	chr4	rs6832030	170658030	T	C	0.947	0.948	0.956	-0.0146974807605841	0.0199	0.4606	53386	77258	58749.13
1883482	chr4	rs6850446	170658049	C	T	0.0291	0.0287	0.958	-0.0071958279818024	0.0263	0.7837	53386	77258	58749.13
1886358	chr4	rs17628016	170658092	G	A	0.836	0.837	0.983	-0.0098988321792475	0.0117	0.3989	53386	77258	58749.13
1898765	chr4	rs55710525	170658332	T	A	0.835	0.836	0.983	-0.0091012913892029	0.0117	0.4335	53386	77258	58749.13
1873217	chr4	rs7691713	170658420	G	T	0.0807	0.0794	0.959	0.0032048589489113	0.0163	0.8419	53386	77258	58749.13
1877594	chr4	rs17055114	170658731	A	G	0.801	0.803	0.978	-0.0122041688389067	0.0109	0.2626	53386	77258	58749.13
1876618	chr4	rs3775988	170659610	C	G	0.254	0.251	0.98	0.0097027754613851	0.01	0.3308	53386	77258	58749.13
1877295	chr4	rs72696684	170660605	A	C	0.955	0.956	0.94	-0.028399474521698	0.0215	0.1868	53386	77258	58749.13
1884135	chr4	rs72976699	170661163	T	G	0.847	0.847	0.985	-0.003596459514405	0.012	0.765	53386	77258	58749.13
1890048	chr4	rs17055115	170661750	T	A	0.847	0.847	0.986	-0.0051029981759033	0.012	0.6737	53386	77258	58749.13
1894443	chr4	rs71643129	170661980	T	C	0.979	0.98	0.974	-0.0164953025291975	0.0317	0.6022	51513	73463	56385.22
1894934	chr4	rs7684296	170662275	C	T	0.847	0.847	0.986	-0.003596459514405	0.012	0.7631	53386	77258	58749.13
1878942	chr4	rs35846719	170662301	A	C	0.979	0.98	0.975	-0.0178992398878318	0.0315	0.5706	51513	73463	56385.22
1890905	chr4	rs3775986	170662489	T	G	0.972	0.972	0.96	0.009197572354042	0.0268	0.7324	53386	77258	58749.13
1885913	chr4	rs6553453	170662627	T	C	0.0278	0.0278	0.963	-0.010302892995897	0.0266	0.6997	53386	77258	58749.13
1894381	chr4	rs1047642	170663235	C	T	0.181	0.181	0.99	9.99950003332973e-05	0.0112	0.9897	53386	77258	58749.13
1885594	chr4	rs6849004	170663321	C	G	0.0278	0.0278	0.963	-0.009797842480111	0.0267	0.7138	53386	77258	58749.13
1890765	chr4	rs184960612	170663748	C	T	0.982	0.982	0.794	0.0485044090596151	0.0367	0.1864	53201	76502	58451.87
1886800	chr4	rs10018221	170664777	T	C	0.21	0.208	0.987	0.0026963615477425	0.0107	0.8027	53386	77258	58749.13
1877276	chr4	rs79468179	170665473	A	G	0.983	0.982	0.939	0.0560021901152849	0.0349	0.1088	50559	73928	55899.23
1876003	chr4	rs10021555	170665961	T	C	0.21	0.208	0.988	0.0022973590486834	0.0106	0.832	53386	77258	58749.13
1876702	chr4	rs10029498	170666194	G	A	0.21	0.208	0.988	0.0025966258472659	0.0106	0.8102	53386	77258	58749.13
1880399	chr4	rs6553454	170666195	G	T	0.977	0.978	0.97	-0.0183982139464423	0.0302	0.5415	52209	74259	57256.61
1891854	chr4	rs7693367	170666455	T	C	0.977	0.978	0.969	-0.0183982139464423	0.0302	0.5407	52209	74259	57256.61
1873618	chr4	rs143273035	170667972	A	G	0.986	0.987	0.962	-0.0156010662286512	0.0412	0.7052	45176	66309	50333.38
1877150	chr4	rs2331721	170668031	C	T	0.168	0.169	0.988	-0.0048015088161939	0.0115	0.6745	53386	77258	58749.13
1892486	chr4	rs2877469	170668341	A	C	0.197	0.195	0.99	-0.0003000450090019	0.0109	0.9765	53386	77258	58749.13
1885715	chr4	rs112921607	170668418	A	T	0.986	0.986	0.701	0.0441030061101949	0.0447	0.3238	51386	73261	56395.21
1888549	chr4	rs9942227	170669247	A	T	0.977	0.978	0.968	-0.0197028322758684	0.0302	0.5149	52209	74259	57256.61
1894011	chr4	rs35744315	170669824	C	A	0.205	0.204	0.989	-0.0008003201707691	0.0107	0.941	53386	77258	58749.13
1873506	chr4	rs10020331	170670592	T	C	0.197	0.195	0.993	-0.0005001250416822	0.0109	0.9625	53386	77258	58749.13
1877053	chr4	rs7661889	170671152	C	A	0.197	0.196	0.992	0.0	0.0109	0.9994	53386	77258	58749.13
1881696	chr4	rs13151680	170672994	G	A	0.978	0.979	0.967	-0.0130953713122409	0.0308	0.6702	52110	74125	57132.55
1880892	chr4	rs11733986	170673242	A	T	0.175	0.174	0.985	-0.0012007205765188	0.0114	0.9173	53386	77258	58749.13
1886496	chr4	rs112461853	170673471	C	T	0.973	0.973	0.945	0.0168964476597299	0.0274	0.5359	53386	77258	58749.13
1892976	chr4	rs139232832	170673630	G	A	0.986	0.987	0.953	-0.0145960053074092	0.0423	0.7307	43786	63936	48655.01
1880859	chr4	rs10016129	170673846	C	T	0.197	0.196	0.986	-0.0007002451143934	0.0109	0.9502	53386	77258	58749.13
1885382	chr4	rs35962500	170674146	T	C	0.978	0.979	0.965	-0.0138048499765589	0.0308	0.6546	52110	74125	57132.55
1873306	chr4	rs17055122	170675646	C	A	0.978	0.979	0.963	-0.0127003085782322	0.0308	0.6807	52110	74125	57132.55
1900047	chr4	rs35218368	170676095	G	A	0.962	0.963	0.786	-0.0692000358011391	0.0257	0.007053	52493	75664	57604.43
1884941	chr4	rs10034188	170676306	A	G	0.193	0.192	0.981	-0.0008003201707691	0.011	0.9409	53386	77258	58749.13
1893588	chr4	rs13122912	170676328	G	A	0.208	0.206	0.982	0.0032048589489113	0.0107	0.7658	53386	77258	58749.13
1891622	chr4	rs11540095	170678993	T	C	0.201	0.199	0.926	0.0063001125484799	0.0112	0.5748	53386	77258	58749.13
1886126	chr4	rs71622356	170679611	C	T	0.974	0.975	0.774	-0.0608015124606624	0.0312	0.05125	52493	75664	57604.43
1896921	chr4	rs12507746	170680194	C	T	0.128	0.128	0.81	-0.0007002451143934	0.0143	0.9626	53386	77258	58749.13
1882670	chr4	rs4048724	170680506	G	A	0.186	0.183	0.725	0.0246048038572487	0.013	0.0596	53386	77258	58749.13
1901189	chr4	rs55888352	170680720	C	A	0.971	0.971	0.701	0.0170045988158238	0.0305	0.5773	53386	77258	58749.13
1880938	chr4	rs7669601	170680770	A	G	0.13	0.126	0.715	0.0218006299588528	0.0153	0.1534	53386	77258	58749.13
1893459	chr4	rs11737099	170681015	A	C	0.574	0.573	0.718	-0.0078003437327339	0.0103	0.4457	53386	77258	58749.13
1892068	chr4	rs11737201	170681376	A	T	0.875	0.878	0.902	-0.015895669405385	0.0138	0.2503	53386	77258	58749.13
1897771	chr4	rs11721611	170681465	T	C	0.874	0.877	0.9	-0.0187038311937836	0.0138	0.175	53386	77258	58749.13
1876295	chr4	rs74613468	170681573	A	T	0.933	0.931	0.799	0.0063994795805678	0.0191	0.7397	53386	77258	58749.13
1896601	chr4	rs4692745	170681863	G	A	0.406	0.41	0.823	-0.0162005226717083	0.0097	0.09384	53386	77258	58749.13
1894538	chr4	rs113547774	170681963	G	T	0.934	0.932	0.798	0.0032048589489113	0.0193	0.8673	53386	77258	58749.13
1879389	chr4	rs28599564	170682714	C	T	0.884	0.886	0.911	-0.015702643727291	0.0142	0.2681	53386	77258	58749.13
1888688	chr4	rs10004915	170683072	G	A	0.219	0.226	0.964	-0.0226956079321885	0.0106	0.0317	53386	77258	58749.13
1876622	chr4	rs10005223	170683352	G	C	0.219	0.226	0.964	-0.0227979086760041	0.0106	0.0311	53386	77258	58749.13
1888800	chr4	rs72978627	170683975	A	T	0.871	0.873	0.928	-0.0142003494011414	0.0134	0.2869	53386	77258	58749.13
1892001	chr4	rs72698207	170684034	C	T	0.967	0.966	0.916	0.0086028888072678	0.0251	0.7328	53200	76329	58439.19
1877198	chr4	rs2173827	170684170	C	G	0.206	0.211	0.975	-0.0203966036652218	0.0107	0.05785	53386	77258	58749.13
1888368	chr4	rs7670727	170684860	G	A	0.219	0.226	0.969	-0.0225012653465135	0.0105	0.03275	53386	77258	58749.13
1877413	chr4	rs72698208	170685579	G	A	0.967	0.966	0.921	0.0082954970241069	0.025	0.7409	53200	76329	58439.19
1897921	chr4	rs72698209	170685607	C	T	0.967	0.966	0.922	0.0081963182244858	0.025	0.7442	53200	76329	58439.19
1874893	chr4	rs113189092	170685867	T	C	0.931	0.932	0.718	-0.022398994943479	0.0201	0.2659	53386	77258	58749.13
1900948	chr4	rs10006579	170685934	T	A	0.252	0.259	0.967	-0.0220002402796674	0.01	0.02859	53386	77258	58749.13
1892334	chr4	rs2173826	170686188	G	A	0.219	0.226	0.975	-0.0222967349986103	0.0105	0.03331	53386	77258	58749.13
1900283	chr4	rs67776117	170686206	G	A	0.967	0.966	0.924	0.0087020272939009	0.0249	0.7273	53200	76329	58439.19
1882902	chr4	rs1909882	170686259	G	A	0.383	0.387	0.967	-0.0114047880634385	0.009	0.2049	53386	77258	58749.13
1899334	chr4	rs72698210	170686346	G	T	0.967	0.966	0.925	0.0086028888072678	0.0249	0.7303	53200	76329	58439.19
1881519	chr4	rs7683426	170686673	G	A	0.872	0.874	0.938	-0.013399371963117	0.0133	0.3166	53386	77258	58749.13
1874120	chr4	rs4692746	170686690	C	G	0.383	0.387	0.969	-0.0114047880634385	0.009	0.2044	53386	77258	58749.13
1890087	chr4	rs4692747	170687057	G	T	0.383	0.387	0.97	-0.0115969858456632	0.009	0.1959	53386	77258	58749.13
1898975	chr4	rs9998572	170687567	C	T	0.966	0.965	0.927	0.0100988346774146	0.0247	0.6839	53200	76329	58439.19
1872575	chr4	rs6825894	170687736	A	G	0.205	0.21	0.991	-0.0196008476550609	0.0107	0.06594	53386	77258	58749.13
1894111	chr4	rs114464794	170687949	A	C	0.974	0.975	0.766	-0.0095050300143049	0.0312	0.7602	53241	77113	58604.13
1897944	chr4	rs72698212	170688267	T	C	0.967	0.966	0.931	0.0075017910703226	0.0248	0.7637	53200	76329	58439.19
1894928	chr4	rs12645783	170688428	T	G	0.369	0.371	0.978	-0.0085968472255182	0.009	0.3399	53386	77258	58749.13
1897501	chr4	rs144775940	170688465	G	T	0.976	0.976	0.673	-0.0051029981759033	0.0351	0.8833	51948	73655	56755.61
1888743	chr4	rs56389495	170688741	C	T	0.87	0.873	0.947	-0.0154994990469515	0.0132	0.2406	53386	77258	58749.13
1895390	chr4	rs9312454	170688979	A	G	0.369	0.372	0.982	-0.009000382197299	0.009	0.3163	53386	77258	58749.13
1896423	chr4	rs7673018	170690690	T	C	0.205	0.211	1.0	-0.0198966317144566	0.0106	0.06128	53386	77258	58749.13
1898556	chr4	rs143462676	170691141	A	G	0.97	0.97	0.633	-0.0068030886197391	0.0319	0.831	53200	76329	58439.19
1898015	chr4	rs4692748	170691171	G	A	0.37	0.373	0.983	-0.009000382197299	0.009	0.3174	53386	77258	58749.13
1887251	chr4	rs56296903	170691863	G	A	0.967	0.966	0.937	0.007997931111062	0.0247	0.7472	53200	76329	58439.19
1883041	chr4	rs139342545	170692679	A	T	0.967	0.966	0.938	0.0084045823438103	0.0247	0.7346	53200	76329	58439.19
1873920	chr4	rs28558420	170692828	C	A	0.87	0.873	0.951	-0.0140989243795016	0.0132	0.2852	53386	77258	58749.13
1895493	chr4	rs56159723	170693241	C	A	0.967	0.966	0.94	0.0077995046323818	0.0247	0.7535	53200	76329	58439.19
1890557	chr4	rs28681153	170693476	G	T	0.966	0.965	0.938	0.0102968054773682	0.0245	0.6735	53200	76329	58439.19
1883850	chr4	rs4692749	170693902	T	G	0.369	0.372	0.983	-0.0091012913892029	0.009	0.3102	53386	77258	58749.13
1879217	chr4	rs115059136	170694013	C	T	0.978	0.979	0.674	-0.0095050300143049	0.0374	0.7997	51712	72504	56363.92
1888425	chr4	rs115881022	170694017	A	G	0.968	0.968	0.761	-0.0006001800720324	0.0283	0.9842	53386	77258	58749.13
1896113	chr4	rs7668558	170694561	G	A	0.252	0.259	0.98	-0.0217958123704574	0.01	0.02878	53386	77258	58749.13
1893543	chr4	rs116401606	170694775	G	A	0.968	0.969	0.762	-0.000200020002667	0.0283	0.9949	53386	77258	58749.13
1881280	chr4	rs116262949	170695553	C	A	0.968	0.967	0.932	0.0028958031120254	0.0251	0.908	53200	76329	58439.19
1900498	chr4	rs4692750	170695748	C	A	0.348	0.351	0.961	-0.013004189135254	0.0092	0.159	53386	77258	58749.13
1877365	chr4	rs72698222	170695751	C	T	0.967	0.966	0.94	0.0110981866660334	0.0248	0.6545	53200	76329	58439.19
1900174	chr4	rs6833195	170695915	G	C	0.873	0.876	0.943	-0.0138961051921114	0.0134	0.299	53386	77258	58749.13
1886923	chr4	rs17628150	170696014	G	A	0.974	0.975	0.771	-0.005696192544881	0.031	0.8536	53241	77113	58604.13
1895743	chr4	rs72698225	170697099	T	C	0.967	0.966	0.946	0.0077995046323818	0.0246	0.7511	53200	76329	58439.19
1879479	chr4	rs78496741	170697306	A	G	0.976	0.977	0.819	-0.0290993078252748	0.0314	0.3543	53386	77258	58749.13
1882263	chr4	rs77878950	170697879	A	C	0.872	0.875	0.95	-0.0131966945943914	0.0133	0.3215	53386	77258	58749.13
1901080	chr4	rs6553458	170698024	C	T	0.206	0.211	0.991	-0.0187955345843259	0.0107	0.07843	53386	77258	58749.13
1897208	chr4	rs56192312	170698112	C	A	0.967	0.966	0.946	0.0069954745123864	0.0246	0.7752	53200	76329	58439.19
1885988	chr4	rs13118579	170698351	G	A	0.795	0.79	0.99	0.0197045832743354	0.0107	0.06579	53386	77258	58749.13
1879560	chr4	rs11735653	170698800	C	A	0.872	0.875	0.951	-0.013399371963117	0.0133	0.3148	53386	77258	58749.13
1890749	chr4	rs11735657	170698843	C	T	0.872	0.874	0.948	-0.0138961051921114	0.0133	0.2954	53386	77258	58749.13
1875672	chr4	rs12641134	170698962	A	G	0.206	0.211	0.99	-0.019294956182969	0.0107	0.06999	53386	77258	58749.13
1884515	chr4	rs115727814	170699036	G	A	0.966	0.965	0.716	0.0358978909969844	0.0279	0.198	53386	77258	58749.13
1894702	chr4	rs12641867	170699083	T	C	0.24	0.246	0.984	-0.019294956182969	0.0101	0.0567	53386	77258	58749.13
1873975	chr4	rs79367274	170701860	A	G	0.979	0.978	0.59	-0.0012007205765188	0.0389	0.9755	52257	75431	57369.94
1878683	chr4	rs2133954	170701875	A	G	0.239	0.245	0.984	-0.0189993500097828	0.0101	0.06149	53386	77258	58749.13
1878236	chr4	rs4521310	170702504	C	T	0.384	0.388	0.978	-0.0102018624845967	0.0089	0.2522	53386	77258	58749.13
1895300	chr4	rs79073672	170702544	C	T	0.968	0.968	0.763	0.0093957216403621	0.0282	0.7393	53386	77258	58749.13
1888915	chr4	rs72698233	170702701	A	G	0.967	0.966	0.951	0.0068961666878413	0.0246	0.7791	53200	76329	58439.19
1896546	chr4	rs72698234	170702752	A	T	0.967	0.966	0.951	0.0067968490002727	0.0246	0.7822	53200	76329	58439.19
1881799	chr4	rs72698236	170703610	G	A	0.967	0.966	0.952	0.0065981840282271	0.0246	0.7878	53200	76329	58439.19
1888378	chr4	rs111325435	170704237	C	T	0.932	0.933	0.711	-0.0177974390305806	0.0204	0.3819	53386	77258	58749.13
1890328	chr4	rs114799934	170705058	G	T	0.969	0.969	0.711	0.0199006617063362	0.0297	0.5037	53386	77258	58749.13
1884551	chr4	rs72698238	170705295	G	C	0.967	0.966	0.955	0.0064988367398296	0.0245	0.7924	53200	76329	58439.19
1885454	chr4	rs147249084	170705697	G	A	0.986	0.986	0.843	-0.005304041591906	0.0432	0.903	45215	66434	50376.69
1899117	chr4	rs4692751	170706770	G	A	0.253	0.26	0.98	-0.0209989425960583	0.01	0.03513	53386	77258	58749.13
1894400	chr4	rs12650742	170706947	G	A	0.253	0.26	0.98	-0.0209989425960583	0.01	0.0354	53386	77258	58749.13
1880428	chr4	rs12644857	170706960	C	A	0.253	0.26	0.98	-0.0209989425960583	0.01	0.03528	53386	77258	58749.13
1882566	chr4	rs62344460	170707495	T	C	0.219	0.226	0.98	-0.0217038334437866	0.0105	0.03846	53386	77258	58749.13
1881248	chr4	rs55722406	170708219	G	A	0.967	0.966	0.961	0.0051964749068174	0.0244	0.8301	53200	76329	58439.19
1878775	chr4	rs57128033	170708770	A	G	0.967	0.966	0.961	0.0051964749068174	0.0244	0.8302	53200	76329	58439.19
1879928	chr4	rs67977438	170708881	A	G	0.967	0.966	0.961	0.0051964749068174	0.0244	0.8297	53200	76329	58439.19
1888796	chr4	rs6827664	170708945	A	T	0.219	0.226	0.979	-0.0216016445577609	0.0105	0.03915	53386	77258	58749.13
1891573	chr4	rs6828442	170709315	A	C	0.22	0.226	0.979	-0.021203207651103	0.0105	0.04286	53386	77258	58749.13
1874869	chr4	rs72698245	170709833	A	G	0.967	0.966	0.963	0.0047984689115734	0.0244	0.8452	53200	76329	58439.19
1882056	chr4	rs7677932	170710284	A	G	0.22	0.227	0.978	-0.021203207651103	0.0105	0.04247	53386	77258	58749.13
1876234	chr4	rs1587536	170711378	A	G	0.22	0.227	0.977	-0.021203207651103	0.0105	0.04316	53386	77258	58749.13
1895187	chr4	rs55898197	170711541	C	T	0.971	0.972	0.829	-0.0024028846163103	0.0289	0.933	53386	77258	58749.13
1899156	chr4	rs72698249	170711942	G	A	0.967	0.966	0.966	0.004201162744548	0.0244	0.8631	53200	76329	58439.19
1899046	chr4	rs115460818	170711983	C	T	0.986	0.984	0.893	0.0425996136188173	0.041	0.2987	44816	67302	50267.7
1899373	chr4	rs72698250	170712012	C	T	0.96	0.96	0.666	0.0203025023378308	0.0271	0.4525	53386	77258	58749.13
1873209	chr4	rs3925554	170712188	T	C	0.22	0.227	0.977	-0.021203207651103	0.0105	0.04325	53386	77258	58749.13
1875770	chr4	rs1964036	170712326	A	G	0.384	0.387	0.98	-0.0104039337153929	0.0089	0.2451	53386	77258	58749.13
1878536	chr4	rs6553459	170713166	G	A	0.965	0.964	0.965	0.0014988761237359	0.0238	0.951	53200	76329	58439.19
1884742	chr4	rs6836170	170713493	C	T	0.87	0.873	0.956	-0.0127003085782322	0.0132	0.3351	53386	77258	58749.13
1874557	chr4	rs6834698	170713532	G	T	0.87	0.873	0.956	-0.0127003085782322	0.0132	0.3355	53386	77258	58749.13
1889919	chr4	rs112725885	170715526	T	C	0.872	0.875	0.956	-0.0124977728299804	0.0133	0.347	53386	77258	58749.13
1901326	chr4	rs11132815	170715865	C	A	0.232	0.239	0.965	-0.0197028322758684	0.0103	0.05691	53386	77258	58749.13
1897815	chr4	rs115939824	170716394	G	C	0.984	0.984	0.896	-0.0289037168568363	0.0371	0.4366	50933	71603	55665.8
1879877	chr4	rs7698887	170716786	C	T	0.965	0.964	0.968	0.0146028573839336	0.0237	0.5366	52841	75249	57900.31
1882864	chr4	rs11132816	170717008	G	A	0.397	0.402	0.978	-0.0122041688389067	0.0089	0.1692	53386	77258	58749.13
1874776	chr4	rs58501865	170717438	G	A	0.872	0.875	0.955	-0.0124977728299804	0.0133	0.3452	53386	77258	58749.13
1886989	chr4	rs924518	170717596	A	C	0.872	0.875	0.954	-0.013004189135254	0.0133	0.3276	53386	77258	58749.13
1898260	chr4	rs80088561	170717597	G	T	0.873	0.875	0.954	-0.0128015918372089	0.0133	0.3362	53386	77258	58749.13
1893103	chr4	rs12510928	170717803	C	T	0.397	0.401	0.977	-0.0116981574124923	0.0089	0.1874	53386	77258	58749.13
1896893	chr4	rs80269481	170717842	G	A	0.872	0.875	0.955	-0.0124977728299804	0.0133	0.3479	53386	77258	58749.13
1874082	chr4	rs9994595	170717856	A	T	0.232	0.239	0.964	-0.0198048272985997	0.0104	0.05588	53386	77258	58749.13
1887774	chr4	rs185680899	170718254	G	A	0.984	0.984	0.776	0.0260965047212743	0.0407	0.5209	50258	73415	55446.93
1885725	chr4	rs114205482	170718720	A	G	0.982	0.982	0.795	0.0026963615477425	0.037	0.9428	52581	74409	57503.22
1875186	chr4	rs72698254	170718844	G	A	0.965	0.964	0.968	0.0153023200084426	0.0237	0.5191	52841	75249	57900.31
1873164	chr4	rs72698255	170719028	A	T	0.964	0.963	0.965	0.0141001243787816	0.0236	0.5499	52841	75249	57900.31
1873685	chr4	rs6835612	170719215	C	T	0.604	0.6	0.974	0.0118989261570991	0.0089	0.1812	53386	77258	58749.13
1876943	chr4	rs35538400	170719464	A	T	0.772	0.764	0.957	0.0222017079836866	0.0104	0.0337	53386	77258	58749.13
1881550	chr4	rs150514218	170719583	T	C	0.985	0.985	0.899	-0.0187038311937836	0.038	0.6232	50933	71603	55665.8
1898592	chr4	rs114261137	170720293	A	G	0.984	0.984	0.887	-0.0873023284027966	0.0452	0.05361	34462	53622	38635.84
1877862	chr4	rs12647010	170720368	C	G	0.898	0.898	0.779	0.0025966258472659	0.0162	0.8708	53386	77258	58749.13
1888502	chr4	rs75291891	170720415	T	C	0.904	0.907	0.958	-0.0095958936734469	0.0151	0.5248	53386	77258	58749.13
1894343	chr4	rs112242720	170721562	C	T	0.966	0.964	0.969	0.0209000641077417	0.024	0.383	52841	75249	57900.31
1890062	chr4	rs79501185	170721853	C	T	0.958	0.959	0.874	-0.0232993336544035	0.0231	0.3139	53386	77258	58749.13
1874714	chr4	rs72698265	170726024	G	C	0.966	0.964	0.971	0.0217027816432335	0.0239	0.3636	52841	75249	57900.31
1886783	chr4	rs72698267	170726047	C	T	0.965	0.964	0.97	0.0209000641077417	0.0237	0.378	53200	76329	58439.19
1899897	chr4	rs4692753	170726302	G	A	0.0363	0.0373	0.971	-0.0189993500097828	0.0234	0.4186	52841	75249	57900.31
1886113	chr4	rs72698269	170726791	T	C	0.966	0.964	0.971	0.0217027816432335	0.0239	0.3628	52841	75249	57900.31
1891944	chr4	rs77960430	170727039	T	C	0.902	0.906	0.96	-0.0151034855773182	0.0149	0.3102	53386	77258	58749.13
1884629	chr4	rs75909533	170727104	C	T	0.903	0.906	0.959	-0.0107980900995126	0.015	0.4713	53386	77258	58749.13
1893304	chr4	rs17628162	170727503	C	G	0.904	0.907	0.96	-0.0107980900995126	0.015	0.473	53386	77258	58749.13
1891028	chr4	rs142830634	170728184	C	A	0.985	0.985	0.897	-0.0201006717070029	0.0392	0.6071	49335	69382	53861.32
1896570	chr4	rs1500931	170728533	T	A	0.0356	0.0367	0.973	-0.0187955345843259	0.0236	0.4263	52841	75249	57900.31
1876675	chr4	rs56303187	170728749	A	G	0.965	0.964	0.974	0.0202045073158995	0.0237	0.3954	52841	75249	57900.31
1882897	chr4	rs79966415	170729515	G	A	0.904	0.907	0.961	-0.0104039337153929	0.015	0.4884	53386	77258	58749.13
1897233	chr4	rs1500930	170729657	A	G	0.575	0.578	0.808	-0.0114958245134845	0.0097	0.2374	53386	77258	58749.13
1899769	chr4	rs72698279	170730959	A	G	0.965	0.964	0.975	0.0207041815582916	0.0237	0.3829	52841	75249	57900.31
1874384	chr4	rs1500929	170731116	C	T	0.0368	0.0377	0.976	-0.0183982139464423	0.0233	0.4296	52841	75249	57900.31
1887176	chr4	rs1500928	170731463	G	T	0.0366	0.0374	0.973	-0.0185000759845861	0.0233	0.4256	53200	76329	58439.19
1881636	chr4	rs11132818	170731497	G	T	0.0368	0.0376	0.976	-0.0181028726978536	0.0233	0.4366	52841	75249	57900.31
1873152	chr4	rs4692575	170733053	C	T	0.0356	0.0365	0.973	-0.01999864650669	0.0235	0.3958	53200	76329	58439.19
1874423	chr4	rs4692576	170733214	C	T	0.134	0.131	0.975	0.004101577021075	0.0128	0.7495	53386	77258	58749.13
1888138	chr4	rs4692577	170733215	A	T	0.134	0.131	0.975	0.004201162744548	0.0128	0.7454	53386	77258	58749.13
1894084	chr4	rs4692754	170733363	G	A	0.0367	0.0376	0.977	-0.0182963622831166	0.0233	0.4328	52841	75249	57900.31
1901489	chr4	rs976316	170733902	C	T	0.0367	0.0376	0.977	-0.01999864650669	0.0233	0.3903	52841	75249	57900.31
1900352	chr4	rs72698290	170734112	C	T	0.965	0.964	0.977	0.0231011029079872	0.0237	0.3299	52841	75249	57900.31
1875444	chr4	rs111953793	170735289	C	T	0.935	0.936	0.702	-0.020498669477346	0.021	0.3279	53386	77258	58749.13
1900541	chr4	rs975764	170735533	G	T	0.0366	0.0375	0.979	-0.0189993500097828	0.0233	0.4138	52841	75249	57900.31
1876766	chr4	rs147824959	170735575	C	T	0.984	0.984	0.771	0.023003381764963	0.0406	0.5709	50072	72486	55136.98
1897194	chr4	rs71622358	170736387	C	T	0.985	0.986	0.738	-0.0361039752308815	0.0455	0.4278	45462	65699	50140.86
1890570	chr4	rs111752414	170736403	C	A	0.965	0.964	0.978	0.0231011029079872	0.0237	0.3296	52841	75249	57900.31
1892311	chr4	rs77742101	170736879	G	T	0.965	0.964	0.978	0.0231011029079872	0.0237	0.3288	52841	75249	57900.31
1893888	chr4	rs1995305	170737119	T	G	0.0366	0.0374	0.979	-0.0177974390305806	0.0233	0.4452	52841	75249	57900.31
1898257	chr4	rs72698294	170737636	G	C	0.965	0.964	0.978	0.0227981362759783	0.0236	0.335	52841	75249	57900.31
1899463	chr4	rs10035008	170738394	G	C	0.0366	0.0374	0.977	-0.0183982139464423	0.0233	0.4308	52841	75249	57900.31
1878712	chr4	rs6814791	170738438	T	C	0.0366	0.0375	0.978	-0.0183982139464423	0.0233	0.4291	52841	75249	57900.31
1891257	chr4	rs4692755	170738791	C	T	0.129	0.127	0.989	-0.0018016219466282	0.013	0.8922	53386	77258	58749.13
1890577	chr4	rs59477939	170738941	A	G	0.907	0.91	0.98	-0.0059979518036359	0.0151	0.6923	53386	77258	58749.13
1876650	chr4	rs72698298	170739138	T	A	0.965	0.964	0.978	0.0228958774769045	0.0237	0.3323	52841	75249	57900.31
1876944	chr4	rs4440180	170739535	C	G	0.871	0.874	0.989	0.0022973590486834	0.013	0.8622	53386	77258	58749.13
1892136	chr4	rs187158550	170739599	A	G	0.984	0.984	0.599	-0.0165969709073694	0.0485	0.7315	45737	66050	50308.25
1893781	chr4	rs72698300	170739694	C	T	0.965	0.964	0.976	0.0235016597850914	0.0238	0.3243	52841	75249	57900.31
1879172	chr4	rs4072504	170740266	T	G	0.871	0.874	0.99	0.0020977980821461	0.013	0.8701	53386	77258	58749.13
1889822	chr4	rs10022857	170741902	T	C	0.964	0.963	0.977	0.0202045073158995	0.0235	0.3896	52841	75249	57900.31
1889995	chr4	rs6822452	170742366	G	A	0.129	0.127	0.991	-0.0017014466397575	0.013	0.8976	53386	77258	58749.13
1897080	chr4	rs72700304	170743085	G	A	0.965	0.964	0.977	0.0207041815582916	0.0237	0.3812	52841	75249	57900.31
1872931	chr4	rs72700306	170743230	C	T	0.965	0.964	0.976	0.0238044133801613	0.0236	0.3135	52841	75249	57900.31
1886189	chr4	rs4692578	170743258	G	A	0.962	0.961	0.642	0.0193025022544974	0.0282	0.4931	52493	75664	57604.43
1875978	chr4	rs72700309	170743765	C	T	0.965	0.964	0.977	0.0208021276292633	0.0237	0.3797	52841	75249	57900.31
1878015	chr4	rs9312457	170743941	C	T	0.871	0.874	0.991	0.0020977980821461	0.013	0.873	53386	77258	58749.13
1900275	chr4	rs6824832	170744772	T	C	0.871	0.874	0.991	0.0014988761237359	0.013	0.9049	53386	77258	58749.13
1881113	chr4	rs55958461	170744990	T	C	0.872	0.874	0.99	0.0027960873020011	0.013	0.8289	53386	77258	58749.13
1874947	chr4	rs28678973	170745306	T	C	0.964	0.963	0.975	0.0227981362759783	0.0234	0.3286	52841	75249	57900.31
1879655	chr4	rs4692581	170745579	T	C	0.128	0.126	0.99	-0.0014009809156281	0.013	0.9164	53386	77258	58749.13
1873652	chr4	rs10035018	170745616	T	C	0.867	0.868	0.714	0.0043007385516922	0.0151	0.7752	53386	77258	58749.13
1899423	chr4	rs9917849	170746097	T	A	0.689	0.682	0.873	0.0101978249764461	0.0099	0.3063	53386	77258	58749.13
1892986	chr4	rs56901526	170746510	T	C	0.907	0.91	0.984	-0.007004474152883	0.0151	0.6451	53386	77258	58749.13
1896878	chr4	rs72984738	170746767	G	A	0.907	0.91	0.984	-0.0069037763167944	0.0151	0.6456	53386	77258	58749.13
1880449	chr4	rs192190900	170749849	G	A	0.958	0.96	0.89	-0.0178992398878318	0.023	0.4358	53386	77258	58749.13
1899450	chr4	rs11132819	170750106	G	A	0.129	0.126	0.994	-0.002002002670673	0.0129	0.8795	53386	77258	58749.13
1898472	chr4	rs116270672	170751487	C	T	0.978	0.978	0.698	-0.0036968248442897	0.0358	0.9178	51948	73655	56755.61
1872727	chr4	rs62344484	170752204	C	G	0.872	0.873	0.718	0.0027960873020011	0.0153	0.8563	53386	77258	58749.13
1900457	chr4	rs114883936	170753565	A	G	0.98	0.978	0.757	0.0531046528867784	0.0354	0.1337	52257	75431	57369.94
1875356	chr4	rs11945786	170753739	C	T	0.44	0.445	0.893	-0.010302892995897	0.0092	0.2616	53386	77258	58749.13
1899996	chr4	rs7692690	170753953	T	C	0.129	0.126	0.997	-0.0019018072895963	0.0129	0.8806	53386	77258	58749.13
1894727	chr4	rs72700322	170754318	A	G	0.69	0.682	0.87	0.0103957761821204	0.0099	0.2947	53386	77258	58749.13
1886032	chr4	rs10866343	170754412	G	A	0.129	0.126	0.997	-0.0017014466397575	0.0129	0.8959	53386	77258	58749.13
1873693	chr4	rs7666155	170757025	T	G	0.129	0.126	0.994	-0.0014009809156281	0.0129	0.9137	53386	77258	58749.13
1899185	chr4	rs72700326	170757346	G	A	0.965	0.964	0.968	0.0236969951765786	0.0238	0.3201	52841	75249	57900.31
1883924	chr4	rs142465374	170757669	A	G	0.974	0.974	0.847	-0.0018016219466282	0.0294	0.9507	53386	77258	58749.13
1897081	chr4	rs74833830	170757787	G	A	0.909	0.912	0.984	-0.0026033858701149	0.0152	0.8625	53386	77258	58749.13
1874126	chr4	rs10020179	170758372	G	A	0.128	0.126	0.989	-0.002002002670673	0.013	0.8772	53386	77258	58749.13
1886018	chr4	rs10028741	170758565	C	G	0.439	0.444	0.886	-0.010302892995897	0.0092	0.2655	53386	77258	58749.13
1895889	chr4	rs10012664	170761067	G	A	0.0918	0.089	0.98	0.0050969882578437	0.0152	0.737	53386	77258	58749.13
1889762	chr4	rs10015829	170762017	G	A	0.98	0.98	0.812	-0.0202027073175195	0.0368	0.582	47658	64549	51469.85
1879374	chr4	rs72700329	170762583	G	C	0.968	0.968	0.945	0.009197572354042	0.0253	0.7161	52841	75249	57900.31
1895186	chr4	rs72988882	170762597	G	T	0.909	0.911	0.978	-0.0031048149534787	0.0152	0.8376	53386	77258	58749.13
1894509	chr4	rs4692757	170762738	A	G	0.125	0.122	0.979	0.0032048589489113	0.0132	0.8103	53386	77258	58749.13
1901148	chr4	rs6852139	170763521	C	T	0.43	0.435	0.874	-0.0073972926304747	0.0093	0.4266	53386	77258	58749.13
1880806	chr4	rs6852171	170763554	C	T	0.908	0.91	0.978	-0.0067024110596754	0.0152	0.6598	53386	77258	58749.13
1890027	chr4	rs72700330	170763650	G	A	0.968	0.968	0.943	0.0081963182244858	0.0253	0.7475	52841	75249	57900.31
1892715	chr4	rs6849310	170766662	A	G	0.119	0.116	0.977	0.0056042667198317	0.0135	0.6766	53386	77258	58749.13
1880735	chr4	rs6857210	170768132	A	G	0.909	0.911	0.975	-0.0022024235552	0.0152	0.8838	53386	77258	58749.13
1887962	chr4	rs13121320	170769477	G	A	0.984	0.984	0.734	-0.0403012967735257	0.0421	0.3391	47778	69384	52710.0
1893001	chr4	rs13110366	170770486	A	G	0.128	0.125	0.967	0.0059025456526138	0.0132	0.6562	53386	77258	58749.13
1896203	chr4	rs72494059	170770963	T	C	0.896	0.895	0.72	0.004101577021075	0.0166	0.8064	53386	77258	58749.13
1877528	chr4	rs11944018	170772753	T	G	0.16	0.155	0.923	0.0074025335167413	0.0123	0.5491	53386	77258	58749.13
1896831	chr4	rs7654944	170772962	T	A	0.0323	0.0301	0.779	0.022299507494767	0.0281	0.4262	53386	77258	58749.13
1873277	chr4	rs4692758	170773712	A	G	0.8	0.803	0.911	0.0021975835434872	0.0113	0.8476	53386	77258	58749.13
1901441	chr4	rs142636087	170774024	T	C	0.984	0.985	0.829	-0.0644958553811008	0.0404	0.1098	49821	69341	54179.51
1874847	chr4	rs68157114	170774195	A	G	0.738	0.733	0.812	-0.0004000800213396	0.0108	0.9715	53386	77258	58749.13
1896292	chr4	rs6553467	170774311	A	G	0.254	0.247	0.817	0.0080971295874548	0.011	0.4587	53386	77258	58749.13
1891448	chr4	rs6553468	170774344	A	G	0.406	0.407	0.779	0.0067968490002727	0.0099	0.4965	53386	77258	58749.13
1885804	chr4	rs72700337	170774448	T	C	0.979	0.979	0.824	0.0099998345783334	0.0334	0.7644	52496	75034	57635.4
1876124	chr4	rs56172650	170776510	C	T	0.88	0.879	0.949	-0.0091012913892029	0.0136	0.504	53386	77258	58749.13
1881270	chr4	rs11943556	170776870	C	G	0.17	0.168	0.906	0.0086028888072678	0.0121	0.4748	53386	77258	58749.13
1873298	chr4	rs67934505	170776973	C	T	0.879	0.878	0.952	-0.0092022107647994	0.0135	0.4962	53386	77258	58749.13
1899940	chr4	rs62344514	170777182	C	T	0.879	0.879	0.953	-0.009696862978864	0.0135	0.4713	53386	77258	58749.13
1877524	chr4	rs62344515	170777395	T	C	0.878	0.878	0.953	-0.0081027387031859	0.0135	0.5482	53386	77258	58749.13
1893862	chr4	rs62344516	170777554	G	A	0.879	0.878	0.956	-0.0095050300143049	0.0135	0.4811	53386	77258	58749.13
1874619	chr4	rs72990519	170777618	C	T	0.941	0.942	0.946	-0.0260975991218731	0.0189	0.1677	53386	77258	58749.13
1893697	chr4	rs7659128	170778068	C	T	0.938	0.937	0.961	0.0050969882578437	0.0182	0.781	53386	77258	58749.13
1873103	chr4	rs6810718	170778702	A	C	0.291	0.289	0.948	0.0102968054773682	0.0097	0.2891	53386	77258	58749.13
1890605	chr4	rs6832876	170778833	G	A	0.293	0.291	0.946	0.009504687014246	0.0097	0.3306	53386	77258	58749.13
1883916	chr4	rs74520699	170779349	G	A	0.941	0.942	0.951	-0.0243951568347216	0.0189	0.1967	53386	77258	58749.13
1881807	chr4	rs62344517	170779381	A	G	0.926	0.928	0.955	-0.0176040459483609	0.0169	0.298	53386	77258	58749.13
1897245	chr4	rs80069351	170779597	A	T	0.928	0.93	0.956	-0.0160988945897493	0.0172	0.3491	53386	77258	58749.13
1876175	chr4	rs10017192	170779661	C	A	0.096	0.0955	0.897	-0.0010005003335835	0.0155	0.9492	53386	77258	58749.13
1898614	chr4	rs56773514	170779878	G	A	0.809	0.81	0.974	-0.0098988321792475	0.0111	0.3716	53386	77258	58749.13
1894788	chr4	rs60962442	170780160	A	C	0.716	0.719	0.897	0.0020977980821461	0.0101	0.8344	53386	77258	58749.13
1893840	chr4	rs6847701	170781319	G	A	0.763	0.766	0.978	0.0072039888485025	0.0103	0.4854	53386	77258	58749.13
1890310	chr4	rs56096038	170781385	C	T	0.571	0.576	0.991	-0.0004000800213396	0.0087	0.966	53386	77258	58749.13
1895103	chr4	rs6853401	170781702	G	A	0.867	0.868	0.986	-0.0065010863423599	0.0128	0.6084	53386	77258	58749.13
1893273	chr4	rs6855361	170782032	C	T	0.568	0.573	0.993	-0.0006001800720324	0.0087	0.9462	53386	77258	58749.13
1895474	chr4	rs80237391	170782064	G	A	0.973	0.972	0.925	-0.023401696181619	0.0277	0.3981	52303	75475	57414.93
1900532	chr4	rs6856228	170782471	C	G	0.568	0.573	0.996	-0.0005001250416822	0.0087	0.9522	53386	77258	58749.13
1873433	chr4	rs6811785	170782760	G	A	0.57	0.574	0.998	0.0002999550089979	0.0087	0.9681	53386	77258	58749.13
1887170	chr4	rs6813253	170782773	C	T	0.569	0.574	0.997	-0.0007002451143934	0.0087	0.933	53386	77258	58749.13
1885688	chr4	rs56117897	170783043	T	C	0.571	0.575	0.994	-0.000200020002667	0.0087	0.9811	53386	77258	58749.13
1880355	chr4	rs6812416	170783049	G	T	0.763	0.766	0.981	0.0074025335167413	0.0103	0.4688	53386	77258	58749.13
1896017	chr4	rs4642205	170783304	A	G	0.866	0.868	0.99	-0.0054950702819798	0.0127	0.6683	53386	77258	58749.13
1891035	chr4	rs77721217	170784789	C	T	0.95	0.95	0.971	0.0016985566355815	0.02	0.9325	53386	77258	58749.13
1883513	chr4	rs188658303	170784818	T	A	0.95	0.95	0.971	0.001998002662673	0.02	0.9219	53386	77258	58749.13
1879279	chr4	rs144456952	170784923	G	A	0.988	0.988	0.883	-0.066599309771242	0.0542	0.2189	32490	48752	36067.04
1896444	chr4	rs143340882	170785627	G	A	0.95	0.95	0.972	0.0024968801985871	0.0201	0.902	53386	77258	58749.13
1879774	chr4	rs62344524	170785710	A	G	0.479	0.483	0.954	0.0063994795805678	0.0088	0.4695	53386	77258	58749.13
1882021	chr4	rs113397672	170785775	G	A	0.816	0.817	0.987	-0.0032954239497972	0.0112	0.7677	53386	77258	58749.13
1872868	chr4	rs111373506	170785981	T	C	0.72	0.721	0.941	0.0023971245997214	0.0099	0.8073	53386	77258	58749.13
1883918	chr4	rs62344525	170786054	G	A	0.816	0.817	0.988	-0.0033957590691798	0.0112	0.7619	53386	77258	58749.13
1880139	chr4	rs61614333	170786287	C	T	0.905	0.904	0.891	0.0088011559530687	0.0156	0.5718	53386	77258	58749.13
1894207	chr4	rs56788746	170786486	G	A	0.905	0.904	0.891	0.0089002747867194	0.0156	0.5668	53386	77258	58749.13
1887312	chr4	rs6817319	170786834	A	G	0.72	0.721	0.942	0.0021975835434872	0.0099	0.8228	53386	77258	58749.13
1890867	chr4	rs6840086	170787254	G	T	0.866	0.867	0.996	-0.0051029981759033	0.0127	0.6841	53386	77258	58749.13
1900673	chr4	rs74868609	170787917	A	G	0.981	0.979	0.93	0.0189002595004805	0.0324	0.5599	51822	74693	56848.15
1879782	chr4	rs72700352	170788015	T	C	0.76	0.763	0.976	0.0051964749068174	0.0102	0.6113	53386	77258	58749.13
1889014	chr4	rs114879463	170788280	G	A	0.98	0.979	0.932	0.0188021269625962	0.0323	0.5599	51822	74693	56848.15
1884096	chr4	rs74648774	170788449	G	A	0.949	0.949	0.978	0.0043007385516922	0.0198	0.8285	53386	77258	58749.13
1901290	chr4	rs11132825	170788533	T	C	0.555	0.555	0.978	-0.0107980900995126	0.0087	0.2151	53386	77258	58749.13
1888609	chr4	rs7658866	170789297	T	C	0.29	0.294	0.986	-0.0076995657264405	0.0095	0.4205	53386	77258	58749.13
1875379	chr4	rs76843607	170789711	T	C	0.948	0.948	0.979	0.0043007385516922	0.0197	0.8268	53386	77258	58749.13
1896796	chr4	rs75477927	170789897	G	A	0.973	0.972	0.787	0.0400953305639422	0.0306	0.1897	52257	75431	57369.94
1875086	chr4	rs6838580	170790018	G	A	0.545	0.545	0.985	-0.0092022107647994	0.0087	0.2874	53386	77258	58749.13
1895561	chr4	rs76234867	170790843	G	C	0.949	0.949	0.978	0.0048979852621919	0.0198	0.8054	53386	77258	58749.13
1900612	chr4	rs138633331	170790931	C	T	0.983	0.983	0.94	-0.0377953294954024	0.0407	0.3534	37837	57626	42107.51
1894075	chr4	rs28372206	170791354	A	G	0.545	0.545	0.986	-0.0087985943563496	0.0087	0.3118	53386	77258	58749.13
1872972	chr4	rs12640035	170791900	T	A	0.545	0.545	0.988	-0.0091012913892029	0.0087	0.2935	53386	77258	58749.13
1880375	chr4	rs184509504	170792950	T	C	0.988	0.988	0.682	0.013202462677756	0.0586	0.8224	37159	49334	40057.76
1873180	chr4	rs4594689	170793683	T	C	0.546	0.547	0.988	-0.0094040800752939	0.0087	0.2774	53386	77258	58749.13
1896087	chr4	rs4285051	170793724	T	G	0.546	0.546	0.988	-0.0091012913892029	0.0087	0.2958	53386	77258	58749.13
1878642	chr4	rs4416437	170793777	G	A	0.546	0.547	0.988	-0.0094040800752939	0.0087	0.2812	53386	77258	58749.13
1879519	chr4	rs112696519	170793855	C	T	0.95	0.951	0.844	-0.0128015918372089	0.0216	0.5539	53386	77258	58749.13
1894409	chr4	rs10029344	170794074	C	A	0.546	0.547	0.988	-0.0095958936734469	0.0087	0.271	53386	77258	58749.13
1881602	chr4	rs7435648	170794326	G	A	0.948	0.948	0.982	0.0047984689115734	0.0197	0.807	53386	77258	58749.13
1887673	chr4	rs4692582	170794515	C	T	0.549	0.549	0.988	-0.0093031403261444	0.0087	0.2824	53386	77258	58749.13
1875281	chr4	rs149775728	170794573	C	T	0.982	0.982	0.697	-0.0358966439977618	0.0404	0.3744	50872	71442	55396.53
1890626	chr4	rs10032101	170794591	C	T	0.226	0.229	0.989	-0.0046005663955682	0.0103	0.6567	53386	77258	58749.13
1883397	chr4	rs4565042	170794952	G	T	0.546	0.547	0.989	-0.0094040800752939	0.0087	0.2806	53386	77258	58749.13
1891018	chr4	rs6553470	170795462	G	A	0.547	0.547	0.99	-0.0095050300143049	0.0087	0.2749	53386	77258	58749.13
1892788	chr4	rs77863946	170795723	T	C	0.948	0.948	0.983	0.0049974917102918	0.0197	0.7996	53386	77258	58749.13
1895318	chr4	rs9990994	170796147	C	G	0.546	0.546	0.993	-0.0088994831870327	0.0087	0.305	53386	77258	58749.13
1894053	chr4	rs4634182	170796171	C	T	0.731	0.734	0.99	0.0050969882578437	0.0098	0.5983	53386	77258	58749.13
1893224	chr4	rs4358361	170796250	A	C	0.221	0.225	0.994	-0.0055956263571598	0.0104	0.5865	53386	77258	58749.13
1892685	chr4	rs12498436	170796457	C	G	0.55	0.55	0.991	-0.009797842480111	0.0087	0.2607	53386	77258	58749.13
1883860	chr4	rs72700363	170797015	A	T	0.978	0.976	0.94	0.0548006364661149	0.0302	0.06952	52493	75664	57604.43
1874331	chr4	rs184023733	170797452	G	C	0.948	0.948	0.985	0.0045994064948955	0.0196	0.8157	53386	77258	58749.13
1899135	chr4	rs76765097	170797774	C	T	0.901	0.896	0.984	0.0193025022544974	0.0144	0.1813	53386	77258	58749.13
1889664	chr4	rs72700364	170797827	G	C	0.731	0.734	0.993	0.0055048206344449	0.0097	0.5722	53386	77258	58749.13
1889983	chr4	rs11932569	170798933	T	C	0.545	0.545	0.998	-0.0087985943563496	0.0086	0.3093	53386	77258	58749.13
1896302	chr4	rs74718782	170799828	A	T	0.593	0.593	0.888	-0.0084959889212643	0.0093	0.3584	53386	77258	58749.13
1875174	chr4	rs1875318	170799846	A	G	0.598	0.599	0.872	-0.009797842480111	0.0094	0.2974	53386	77258	58749.13
1891815	chr4	rs10004128	170801265	T	C	0.546	0.546	1.0	-0.0086977157031958	0.0086	0.3144	53386	77258	58749.13
1895479	chr4	rs62344552	170801833	G	A	0.832	0.829	0.989	0.0027960873020011	0.0115	0.8068	53386	77258	58749.13
1876099	chr4	rs11132826	170801990	T	C	0.224	0.227	1.0	-0.0031950988965408	0.0103	0.7528	53386	77258	58749.13
1894939	chr4	rs12502965	170802024	A	G	0.547	0.546	1.0	-0.0084959889212643	0.0086	0.3219	53386	77258	58749.13
1876669	chr4	rs146537840	170802360	G	A	0.948	0.948	0.99	0.0048979852621919	0.0196	0.803	53386	77258	58749.13
1892380	chr4	rs12503940	170802419	T	G	0.546	0.546	1.0	-0.0085968472255182	0.0086	0.32	53386	77258	58749.13
1876368	chr4	rs4399944	170802473	A	G	0.221	0.225	1.0	-0.0050024916227914	0.0103	0.6299	53386	77258	58749.13
1894909	chr4	rs72700366	170803005	T	C	0.731	0.734	0.998	0.0061013488579762	0.0097	0.5281	53386	77258	58749.13
1899829	chr4	rs10010441	170803124	T	A	0.547	0.547	1.0	-0.009000382197299	0.0086	0.2982	53386	77258	58749.13
1890406	chr4	rs9999086	170803568	C	G	0.547	0.547	1.0	-0.0088994831870327	0.0086	0.3009	53386	77258	58749.13
1900189	chr4	rs116053931	170803920	A	G	0.948	0.948	0.989	0.0045994064948955	0.0195	0.8124	53386	77258	58749.13
1893591	chr4	rs12501175	170804033	C	T	0.547	0.547	1.0	-0.009000382197299	0.0086	0.2941	53386	77258	58749.13
1887531	chr4	rs78768893	170804226	C	T	0.948	0.948	0.991	0.0046989426564652	0.0195	0.8091	53386	77258	58749.13
1890725	chr4	rs11728956	170804263	A	G	0.731	0.734	0.999	0.0061013488579762	0.0097	0.5318	53386	77258	58749.13
1881141	chr4	rs75495461	170804310	A	C	0.976	0.976	0.757	0.0382972099323441	0.0328	0.243	53386	77258	58749.13
1875920	chr4	rs10013860	170804351	T	C	0.547	0.547	1.0	-0.009000382197299	0.0086	0.2948	53386	77258	58749.13
1875865	chr4	rs11732788	170804435	G	T	0.731	0.734	0.999	0.0062007356416035	0.0097	0.5251	53386	77258	58749.13
1901116	chr4	rs146061917	170805326	G	A	0.945	0.945	0.966	0.0092966519050945	0.0192	0.6282	53386	77258	58749.13
1876602	chr4	rs77280633	170805501	G	T	0.986	0.986	0.852	-0.0151034855773182	0.0451	0.737	44435	58516	47765.82
1895040	chr4	rs75959065	170805790	C	T	0.973	0.973	0.65	-0.0248051189189711	0.0333	0.4555	52493	75664	57604.43
1892316	chr4	rs4444788	170805905	C	T	0.546	0.546	1.0	-0.0095050300143049	0.0086	0.2684	53386	77258	58749.13
1875450	chr4	rs10019758	170805924	T	C	0.546	0.546	1.0	-0.0095050300143049	0.0086	0.2719	53386	77258	58749.13
1872616	chr4	rs78743944	170806432	C	T	0.986	0.986	0.968	0.0185960172820726	0.0394	0.6374	47786	67209	52276.79
1890010	chr4	rs75794143	170806443	G	C	0.955	0.956	0.769	0.004001981379298	0.0239	0.8664	53386	77258	58749.13
1874932	chr4	rs4692759	170806538	G	A	0.546	0.546	1.0	-0.0094040800752939	0.0086	0.2763	53386	77258	58749.13
1891662	chr4	rs4597782	170807015	G	A	0.547	0.547	1.0	-0.009000382197299	0.0086	0.2947	53386	77258	58749.13
1895273	chr4	rs4077274	170807412	C	G	0.547	0.547	1.0	-0.0091012913892029	0.0086	0.2888	53386	77258	58749.13
1887891	chr4	rs4077273	170807597	C	T	0.731	0.734	1.0	0.0060019521956343	0.0097	0.5341	53386	77258	58749.13
1888133	chr4	rs6419975	170807934	T	G	0.546	0.546	1.0	-0.0094040800752939	0.0086	0.277	53386	77258	58749.13
1892435	chr4	rs7672021	170808193	G	T	0.547	0.547	1.0	-0.0091012913892029	0.0086	0.2895	53386	77258	58749.13
1885593	chr4	rs11932950	170808805	C	T	0.546	0.546	1.0	-0.0094040800752939	0.0086	0.2762	53386	77258	58749.13
1888030	chr4	rs11932955	170808842	C	T	0.546	0.546	1.0	-0.0094040800752939	0.0086	0.278	53386	77258	58749.13
1900390	chr4	rs35473424	170808986	G	C	0.547	0.547	1.0	-0.0092022107647994	0.0086	0.2878	53386	77258	58749.13
1899491	chr4	rs6853761	170809568	G	T	0.546	0.546	1.0	-0.0095050300143049	0.0086	0.2713	53386	77258	58749.13
1873779	chr4	rs6855275	170809649	C	T	0.546	0.546	1.0	-0.0095050300143049	0.0086	0.2692	53386	77258	58749.13
1880580	chr4	rs7356500	170810068	G	A	0.547	0.547	1.0	-0.0094040800752939	0.0086	0.277	53386	77258	58749.13
1886524	chr4	rs75270108	170810095	C	T	0.828	0.825	0.992	0.0024968801985871	0.0114	0.8267	53386	77258	58749.13
1893066	chr4	rs7356503	170810130	G	A	0.546	0.546	1.0	-0.0095958936734469	0.0086	0.2668	53386	77258	58749.13
1886874	chr4	rs79646354	170810473	T	C	0.948	0.948	0.99	0.0055048206344449	0.0195	0.7786	53386	77258	58749.13
1888823	chr4	rs11132827	170810558	C	T	0.0485	0.0496	0.987	-0.010302892995897	0.0202	0.6116	53386	77258	58749.13
1896411	chr4	rs12649295	170810617	G	A	0.547	0.547	1.0	-0.0093031403261444	0.0086	0.2816	53386	77258	58749.13
1880645	chr4	rs113701119	170810895	G	T	0.984	0.983	0.928	0.053000336561653	0.0365	0.1462	50130	71468	54918.79
1878354	chr4	rs58660464	170812336	A	G	0.731	0.734	0.998	0.0062007356416035	0.0097	0.5255	53386	77258	58749.13
1885028	chr4	rs13142537	170812339	C	T	0.546	0.546	1.0	-0.0095050300143049	0.0086	0.2693	53386	77258	58749.13
1873248	chr4	rs7670130	170812566	C	T	0.546	0.546	1.0	-0.0095958936734469	0.0086	0.2646	53386	77258	58749.13
1897592	chr4	rs10022803	170813008	A	G	0.597	0.599	0.932	-0.0124977728299804	0.0091	0.1688	53386	77258	58749.13
1887065	chr4	rs10025523	170813307	T	C	0.546	0.546	1.0	-0.0095050300143049	0.0086	0.2689	53386	77258	58749.13
1872982	chr4	rs6832510	170813538	G	A	0.551	0.551	0.998	-0.0102018624845967	0.0086	0.2385	53386	77258	58749.13
1884359	chr4	rs6816345	170813779	T	C	0.546	0.546	1.0	-0.0095050300143049	0.0086	0.2694	53386	77258	58749.13
1893693	chr4	rs4692760	170813973	C	T	0.546	0.546	1.0	-0.0095050300143049	0.0086	0.2708	53386	77258	58749.13
1881205	chr4	rs4692761	170814074	T	C	0.546	0.546	1.0	-0.0095050300143049	0.0086	0.2683	53386	77258	58749.13
1877962	chr4	rs4692762	170814209	G	C	0.546	0.546	1.0	-0.0095050300143049	0.0086	0.2694	53386	77258	58749.13
1888601	chr4	rs4692763	170814362	T	G	0.546	0.546	1.0	-0.0095050300143049	0.0086	0.2716	53386	77258	58749.13
1897300	chr4	rs4692584	170814421	C	T	0.546	0.546	1.0	-0.0095958936734469	0.0086	0.2648	53386	77258	58749.13
1886066	chr4	rs62344554	170814723	C	T	0.827	0.824	0.993	0.0032048589489113	0.0114	0.7792	53386	77258	58749.13
1894950	chr4	rs11132828	170814982	T	C	0.222	0.226	1.0	-0.0054950702819798	0.0103	0.5936	53386	77258	58749.13
1897746	chr4	rs11132829	170814998	T	C	0.221	0.225	1.0	-0.0060985584618694	0.0103	0.5563	53386	77258	58749.13
1874257	chr4	rs76484681	170815175	G	A	0.947	0.948	0.988	0.0035038543266769	0.0195	0.8571	53386	77258	58749.13
1874781	chr4	rs75191024	170815224	A	G	0.948	0.948	0.988	0.0050969882578437	0.0196	0.7956	53386	77258	58749.13
1872481	chr4	rs6848359	170815842	C	T	0.546	0.547	1.0	-0.0095050300143049	0.0086	0.2713	53386	77258	58749.13
1879135	chr4	rs6846919	170815857	G	A	0.494	0.495	0.998	-0.0080019302190585	0.0086	0.3552	53386	77258	58749.13
1899581	chr4	rs4692585	170816280	A	G	0.494	0.495	0.998	-0.0079011318962572	0.0086	0.3582	53386	77258	58749.13
1888682	chr4	rs11737772	170816342	T	G	0.727	0.731	0.997	0.0048979852621919	0.0097	0.6143	53386	77258	58749.13
1877468	chr4	rs55806571	170816761	C	T	0.951	0.951	0.95	0.0086028888072678	0.0205	0.675	53386	77258	58749.13
1883131	chr4	rs11733641	170816918	C	A	0.221	0.225	1.0	-0.0060985584618694	0.0103	0.5551	53386	77258	58749.13
1888303	chr4	rs11722298	170816940	T	C	0.221	0.225	1.0	-0.0060985584618694	0.0103	0.5562	53386	77258	58749.13
1876961	chr4	rs11733738	170817225	C	T	0.731	0.734	0.996	0.0045994064948955	0.0097	0.6334	53386	77258	58749.13
1888199	chr4	rs12649429	170817749	C	A	0.221	0.225	1.0	-0.006199175242821	0.0103	0.5498	53386	77258	58749.13
1877067	chr4	rs183211633	170817750	G	A	0.967	0.968	0.963	-0.0149004625639624	0.0252	0.5531	52841	75249	57900.31
1873267	chr4	rs60051176	170817881	C	T	0.727	0.731	0.996	0.0046989426564652	0.0097	0.6242	53386	77258	58749.13
1897973	chr4	rs4076938	170818443	C	T	0.221	0.225	1.0	-0.0066017436345624	0.0103	0.5211	53386	77258	58749.13
1877324	chr4	rs77047604	170818509	C	A	0.948	0.948	0.987	0.0053954185169075	0.0196	0.7835	53386	77258	58749.13
1893314	chr4	rs4076939	170818521	A	C	0.221	0.225	1.0	-0.0066017436345624	0.0103	0.5205	53386	77258	58749.13
1894461	chr4	rs4076940	170818615	T	C	0.494	0.495	0.998	-0.008395140788382	0.0086	0.3317	53386	77258	58749.13
1893082	chr4	rs4692764	170818792	A	G	0.546	0.547	0.999	-0.0098988321792475	0.0086	0.2518	53386	77258	58749.13
1897712	chr4	rs4235027	170819110	G	A	0.221	0.225	1.0	-0.0066017436345624	0.0103	0.5194	53386	77258	58749.13
1889661	chr4	rs112437255	170819381	A	C	0.984	0.983	0.928	0.053000336561653	0.0365	0.1458	50130	71468	54918.79
1897353	chr4	rs72700392	170819405	T	G	0.978	0.979	0.806	-0.0352956263947246	0.0331	0.2871	53386	77258	58749.13
1883500	chr4	rs4422386	170819533	T	A	0.222	0.226	1.0	-0.0068030886197391	0.0103	0.5088	53386	77258	58749.13
1875161	chr4	rs10016256	170819572	C	T	0.222	0.226	1.0	-0.0067024110596754	0.0103	0.5153	53386	77258	58749.13
1883839	chr4	rs9993324	170819814	G	A	0.222	0.226	1.0	-0.0068030886197391	0.0103	0.5108	53386	77258	58749.13
1877117	chr4	rs7436146	170819877	T	G	0.0523	0.0533	0.973	-0.0094040800752939	0.0196	0.6306	53386	77258	58749.13
1896961	chr4	rs115602690	170819916	C	T	0.948	0.948	0.984	0.0044998604248922	0.0196	0.8181	53386	77258	58749.13
1872540	chr4	rs7439415	170819962	C	T	0.494	0.494	0.996	-0.0076995657264405	0.0086	0.3733	53386	77258	58749.13
1883247	chr4	rs61136280	170820061	G	A	0.728	0.732	0.994	0.0044998604248922	0.0097	0.644	53386	77258	58749.13
1877669	chr4	rs138986708	170820097	G	A	0.948	0.948	0.984	0.0055048206344449	0.0196	0.7772	53386	77258	58749.13
1876676	chr4	rs56970216	170820129	C	G	0.728	0.732	0.994	0.0044003044444822	0.0097	0.6506	53386	77258	58749.13
1895021	chr4	rs62344557	170820165	G	A	0.828	0.824	0.991	0.0038027603329278	0.0114	0.7377	53386	77258	58749.13
1881790	chr4	rs4692765	170820242	T	C	0.222	0.226	0.998	-0.0057967688471774	0.0103	0.573	53386	77258	58749.13
1882546	chr4	rs4692766	170820328	G	A	0.224	0.228	0.999	-0.0052035148315978	0.0103	0.6152	53386	77258	58749.13
1895197	chr4	rs4235028	170820780	A	G	0.222	0.226	0.999	-0.0060985584618694	0.0103	0.5571	53386	77258	58749.13
1882306	chr4	rs4589990	170820982	C	A	0.222	0.226	0.999	-0.0058973552660839	0.0103	0.5671	53386	77258	58749.13
1878670	chr4	rs13117692	170821117	C	T	0.222	0.226	0.999	-0.0058973552660839	0.0103	0.569	53386	77258	58749.13
1877756	chr4	rs10022533	170821496	C	T	0.226	0.229	0.998	-0.0043996643446871	0.0103	0.6707	53386	77258	58749.13
1887384	chr4	rs10033861	170821561	A	T	0.547	0.547	0.997	-0.0094040800752939	0.0086	0.2759	53386	77258	58749.13
1889449	chr4	rs10033931	170821605	A	G	0.222	0.226	0.998	-0.005696192544881	0.0103	0.5792	53386	77258	58749.13
1881273	chr4	rs9991683	170821619	T	A	0.222	0.226	0.998	-0.005696192544881	0.0103	0.5787	53386	77258	58749.13
1896135	chr4	rs61141806	170821708	C	A	0.731	0.734	0.991	0.0046989426564652	0.0098	0.6287	53386	77258	58749.13
1886539	chr4	rs4621396	170822069	A	G	0.217	0.222	0.995	-0.0060985584618694	0.0104	0.5575	53386	77258	58749.13
1888356	chr4	rs11737627	170822150	A	G	0.547	0.547	0.997	-0.0093031403261444	0.0086	0.2825	53386	77258	58749.13
1898950	chr4	rs11733422	170822181	C	T	0.974	0.973	0.648	-0.0275048131221902	0.0336	0.413	52493	75664	57604.43
1881944	chr4	rs4235029	170822266	A	T	0.222	0.226	0.997	-0.0062998021485279	0.0103	0.5404	53386	77258	58749.13
