## Supplementary material for "Characterization of shared and ancestry-specific signals driving complex traits using multi-ancestry fine-mapping": EAS_schizophrenia_gwas_4_176359992_177359992.tsv

Unnamed: 0	chrom	ID	pos	A1	A2	FCAS	FCON	IMPINFO	BETA	SE	P	NCAS	NCON	NEFF
1688709	chr4	rs76313414	176360179	A	G	0.924	0.923	0.984	-0.0024028846163103	0.0322	0.941	14004	16757	14424.77
1681346	chr4	rs74804472	176360298	T	C	0.926	0.925	0.997	0.003902375817241	0.0324	0.9032	14004	16757	14424.77
1701166	chr4	rs113943296	176360549	A	G	0.936	0.937	0.935	0.0182033098538737	0.0362	0.6154	14004	16757	14424.77
1682643	chr4	rs114304391	176362764	C	T	0.924	0.923	0.981	-0.0025031302181184	0.0323	0.9394	14004	16757	14424.77
1700098	chr4	rs188177080	176362943	G	A	0.982	0.983	0.771	-0.0834033483057841	0.0733	0.2551	14004	16757	14424.77
1702342	chr4	rs6813254	176362992	C	T	0.927	0.925	0.994	0.0037031349243813	0.0325	0.9096	14004	16757	14424.77
1690890	chr4	rs6843377	176363035	T	A	0.927	0.926	0.987	0.004201162744548	0.0328	0.8984	14004	16757	14424.77
1679244	chr4	rs6848336	176363137	T	C	0.924	0.923	0.981	-0.0018016219466282	0.0324	0.9552	14004	16757	14424.77
1679429	chr4	rs6817146	176363296	G	A	0.927	0.925	0.993	0.0038027603329278	0.0326	0.9081	14004	16757	14424.77
1688015	chr4	rs73873212	176363304	A	G	0.936	0.937	0.933	0.0173977771764203	0.0362	0.6308	14004	16757	14424.77
1679355	chr4	rs6843539	176363306	A	C	0.924	0.923	0.98	-0.0019018072895963	0.0324	0.9544	14004	16757	14424.77
1688817	chr4	rs6848908	176363376	T	C	0.927	0.925	0.992	0.0036034995896235	0.0326	0.9116	14004	16757	14424.77
1685100	chr4	rs79799475	176363547	C	T	0.924	0.923	0.98	-0.0022024235552	0.0324	0.9468	14004	16757	14424.77
1691266	chr4	rs150338478	176363581	T	A	0.987	0.988	0.551	-0.0593997472816252	0.1189	0.6173	10053	13023	10598.47
1698391	chr4	rs145646115	176364066	G	A	0.934	0.936	0.933	0.0065981840282271	0.0357	0.8527	14004	16757	14424.77
1680326	chr4	rs73013834	176364071	C	T	0.936	0.937	0.933	0.0178006246255066	0.0362	0.6223	14004	16757	14424.77
1699355	chr4	rs12715964	176364478	A	G	0.855	0.855	0.97	0.0050969882578437	0.0245	0.8357	14004	16757	14424.77
1688943	chr4	rs12715965	176364538	C	T	0.932	0.933	0.961	0.0161980995687726	0.0347	0.6408	14004	16757	14424.77
1678359	chr4	rs78137123	176364548	A	G	0.927	0.925	0.991	0.0028958031120254	0.0326	0.9283	14004	16757	14424.77
1682420	chr4	rs13435818	176364816	G	A	0.93	0.932	0.969	0.0100988346774146	0.0341	0.7677	14004	16757	14424.77
1688423	chr4	rs4690630	176364987	G	T	0.0737	0.0755	0.987	-0.0039979812872983	0.0326	0.9019	14004	16757	14424.77
1687373	chr4	rs4690631	176365237	C	T	0.144	0.144	0.964	-0.0049019951702315	0.0247	0.8431	14004	16757	14424.77
1686524	chr4	rs10034963	176365605	G	A	0.93	0.932	0.966	0.0092966519050945	0.0342	0.7852	14004	16757	14424.77
1699648	chr4	rs9990657	176366005	G	A	0.073	0.0748	0.98	-0.0039979812872983	0.0329	0.9032	14004	16757	14424.77
1702144	chr4	rs9993093	176366182	G	A	0.0809	0.0816	0.95	0.0030952049073025	0.032	0.9229	14004	16757	14424.77
1697794	chr4	rs9993201	176366359	G	A	0.073	0.0749	0.98	-0.0052035148315978	0.0329	0.8755	14004	16757	14424.77
1685555	chr4	rs73873219	176366365	T	C	0.937	0.938	0.935	0.0212036062510236	0.0365	0.5615	14004	16757	14424.77
1695709	chr4	rs73013839	176366504	G	A	0.935	0.937	0.919	0.0141987193998129	0.0363	0.6953	14004	16757	14424.77
1687492	chr4	rs11133097	176366569	T	C	0.148	0.148	0.959	-0.0084959889212643	0.0245	0.7273	14004	16757	14424.77
1693053	chr4	rs76259457	176366608	C	T	0.923	0.921	0.962	0.009197572354042	0.0324	0.7762	14004	16757	14424.77
1696879	chr4	rs142626903	176367906	C	T	0.984	0.984	0.539	0.0355022698424966	0.1017	0.7268	11315	14058	11730.79
1688977	chr4	rs141228371	176369044	C	T	0.945	0.945	0.563	-0.0608971589513062	0.0497	0.2202	14004	16757	14424.77
1691069	chr4	rs150180948	176369064	G	A	0.937	0.938	0.923	0.0152038337422728	0.0365	0.6771	14004	16757	14424.77
1702567	chr4	rs6822934	176369091	C	T	0.924	0.921	0.96	0.014504302202808	0.0325	0.6563	14004	16757	14424.77
1697625	chr4	rs193073183	176369279	C	T	0.986	0.985	0.743	0.117996346237397	0.0959	0.2187	10277	12839	10617.42
1683339	chr4	rs6821903	176369291	G	C	0.85	0.85	0.947	0.0105046326450854	0.0245	0.6678	14004	16757	14424.77
1686462	chr4	rs6848381	176369297	A	G	0.924	0.921	0.964	0.013202462677756	0.0324	0.6832	14004	16757	14424.77
1683021	chr4	rs13340252	176369330	C	A	0.924	0.921	0.963	0.0129951954948113	0.0325	0.6879	14004	16757	14424.77
1696104	chr4	rs13340288	176369331	T	G	0.924	0.921	0.963	0.0131037693769772	0.0325	0.6872	14004	16757	14424.77
1683290	chr4	rs13340253	176369342	C	T	0.924	0.922	0.957	0.0126002819757385	0.0327	0.6991	14004	16757	14424.77
1696994	chr4	rs117939834	176369436	T	A	0.981	0.979	0.581	0.0872963363848446	0.0791	0.2692	14004	16757	14424.77
1686431	chr4	rs13340281	176369533	A	G	0.923	0.921	0.962	0.0127977582298607	0.0324	0.692	14004	16757	14424.77
1688127	chr4	rs13340254	176369631	C	T	0.924	0.922	0.958	0.0133011462391285	0.0326	0.6833	14004	16757	14424.77
1694384	chr4	rs28446286	176369649	A	G	0.923	0.921	0.965	0.0135971385060249	0.0324	0.6737	14004	16757	14424.77
1689224	chr4	rs78371007	176369789	G	A	0.937	0.938	0.922	0.0141987193998129	0.0365	0.6972	14004	16757	14424.77
1699893	chr4	rs28660656	176369893	T	G	0.923	0.921	0.965	0.0129951954948113	0.0324	0.6869	14004	16757	14424.77
1688234	chr4	rs79137638	176370022	C	T	0.924	0.921	0.967	0.0133998200630165	0.0324	0.6792	14004	16757	14424.77
1700303	chr4	rs10031370	176370057	G	T	0.923	0.921	0.966	0.0138042809763971	0.0324	0.669	14004	16757	14424.77
1684195	chr4	rs10012278	176370299	C	T	0.923	0.921	0.966	0.0139029051689914	0.0324	0.6674	14004	16757	14424.77
1684688	chr4	rs13132121	176370319	T	A	0.151	0.151	0.953	-0.0107980900995126	0.0243	0.6577	14004	16757	14424.77
1680561	chr4	rs13149814	176370331	G	T	0.151	0.151	0.953	-0.0107980900995126	0.0243	0.6588	14004	16757	14424.77
1690722	chr4	rs10033836	176370406	G	A	0.923	0.921	0.967	0.0134984841513417	0.0324	0.6776	14004	16757	14424.77
1684619	chr4	rs7442187	176370744	A	G	0.853	0.852	0.947	0.0135971385060249	0.0247	0.5825	14004	16757	14424.77
1695169	chr4	rs141150630	176370921	G	A	0.937	0.938	0.921	0.0134984841513417	0.0366	0.7117	14004	16757	14424.77
1689796	chr4	rs73013860	176371620	C	A	0.924	0.921	0.969	0.0154007965760229	0.0324	0.6345	14004	16757	14424.77
1692641	chr4	rs7434958	176371655	A	G	0.151	0.151	0.95	-0.0114958245134845	0.0244	0.6386	14004	16757	14424.77
1698327	chr4	rs76057867	176371722	A	C	0.925	0.922	0.969	0.0158044491449436	0.0325	0.6271	14004	16757	14424.77
1682269	chr4	rs61636352	176372582	T	C	0.924	0.922	0.966	0.0156961681063242	0.0325	0.6293	14004	16757	14424.77
1694370	chr4	rs73013865	176372769	T	C	0.924	0.922	0.966	0.0156961681063242	0.0325	0.6279	14004	16757	14424.77
1694867	chr4	rs72494079	176373003	A	G	0.924	0.922	0.964	0.0160997014894237	0.0325	0.6211	14004	16757	14424.77
1689150	chr4	rs58947043	176373484	A	G	0.924	0.922	0.962	0.0165030720990143	0.0326	0.6122	14004	16757	14424.77
1684091	chr4	rs4132321	176373776	T	C	0.85	0.85	0.941	0.0126002819757385	0.0246	0.6088	14004	16757	14424.77
1692924	chr4	rs10022247	176373806	C	T	0.925	0.922	0.961	0.016296487966892	0.0327	0.6184	14004	16757	14424.77
1700152	chr4	rs111248818	176374925	G	T	0.937	0.939	0.907	0.0111970780932162	0.037	0.7629	14004	16757	14424.77
1691910	chr4	rs56123551	176374966	A	G	0.924	0.922	0.942	0.0152038337422728	0.0329	0.6436	14004	16757	14424.77
1688088	chr4	rs74201334	176376342	G	A	0.926	0.924	0.954	0.0115035793834154	0.033	0.7267	14004	16757	14424.77
1691806	chr4	rs7672801	176377366	C	T	0.926	0.924	0.957	0.0128964817350202	0.033	0.6954	14004	16757	14424.77
1686837	chr4	rs77660107	176377384	T	A	0.926	0.924	0.957	0.0128964817350202	0.0331	0.6959	14004	16757	14424.77
1699990	chr4	rs142751458	176377829	G	A	0.975	0.974	0.926	0.0891000275729308	0.0581	0.1248	13014	15757	13429.79
1690797	chr4	rs11737620	176378202	T	C	0.0278	0.0277	0.836	-0.0695966251380842	0.0557	0.2115	14004	16757	14424.77
1699399	chr4	rs7690032	176378561	G	C	0.971	0.97	0.894	0.0651976788453886	0.053	0.2185	14004	16757	14424.77
1695172	chr4	rs7674119	176378706	T	C	0.971	0.97	0.892	0.0636975426142417	0.0531	0.2309	14004	16757	14424.77
1682285	chr4	rs28416061	176379717	T	A	0.94	0.939	0.603	-0.0023026490626755	0.0447	0.9588	14004	16757	14424.77
1698613	chr4	rs180764007	176379718	A	T	0.975	0.974	0.923	0.0904986228071027	0.0584	0.1209	13014	15757	13429.79
1689429	chr4	rs147658082	176381666	C	A	0.958	0.958	0.58	-0.0478046499481398	0.0541	0.3767	14004	16757	14424.77
1688479	chr4	rs78567924	176381975	G	A	0.927	0.925	0.947	0.0107025231331357	0.0333	0.7479	14004	16757	14424.77
1692663	chr4	rs141079647	176382296	C	A	0.987	0.986	0.573	0.10509848132983	0.1198	0.3804	9490	12273	9925.85
1685092	chr4	rs28851858	176382711	C	T	0.971	0.971	0.883	0.0663025892540632	0.0536	0.2158	14004	16757	14424.77
1682218	chr4	rs112048497	176382923	G	T	0.971	0.971	0.883	0.0708963919750802	0.0538	0.1876	14004	16757	14424.77
1689319	chr4	rs11722101	176384044	C	T	0.103	0.105	0.928	-0.0259949602770859	0.0289	0.3678	14004	16757	14424.77
1680942	chr4	rs11730933	176384099	G	A	0.103	0.105	0.929	-0.0256973671872587	0.0289	0.3729	14004	16757	14424.77
1698282	chr4	rs28811271	176384410	T	G	0.0293	0.0297	0.877	-0.068396620708353	0.0533	0.1996	14004	16757	14424.77
1694883	chr4	rs142927193	176384490	C	T	0.975	0.974	0.919	0.0897035830817786	0.0584	0.1245	13014	15757	13429.79
1700222	chr4	rs151276573	176385191	G	A	0.984	0.985	0.701	-0.116904671531123	0.0878	0.1828	11877	14627	12296.31
1694138	chr4	rs62336886	176386532	A	G	0.108	0.111	0.908	-0.0259025943231108	0.0285	0.3623	14004	16757	14424.77
1679008	chr4	rs62336887	176386645	G	A	0.329	0.335	0.651	-0.0257999754904126	0.0223	0.2486	14004	16757	14424.77
1679113	chr4	rs185370106	176386762	A	G	0.974	0.973	0.902	0.0809991731914479	0.0577	0.1606	13014	15757	13429.79
1701868	chr4	rs4690650	176387516	A	G	0.0999	0.104	0.92	-0.0316970867432546	0.0293	0.2787	14004	16757	14424.77
1678534	chr4	rs10033608	176388155	T	G	0.108	0.111	0.912	-0.0260975991218731	0.0285	0.3598	14004	16757	14424.77
1696370	chr4	rs7667612	176388736	A	T	0.925	0.923	0.925	0.0082954970241069	0.0333	0.8028	14004	16757	14424.77
1688609	chr4	rs149560613	176388845	G	T	0.974	0.973	0.907	0.0716972114610293	0.0576	0.2133	13014	15757	13429.79
1695326	chr4	rs143823254	176389145	G	A	0.983	0.982	0.713	0.108603252299672	0.0867	0.2103	10768	13518	11187.31
1692956	chr4	rs191835522	176390000	T	C	0.974	0.973	0.908	0.075997614226465	0.0578	0.1887	13014	15757	13429.79
1698587	chr4	rs141199748	176391002	T	C	0.974	0.973	0.907	0.0721997240344179	0.0577	0.211	13014	15757	13429.79
1686783	chr4	rs10461336	176391372	T	C	0.112	0.115	0.92	-0.0176956485356892	0.0279	0.5252	14004	16757	14424.77
1702766	chr4	rs9790521	176392011	G	A	0.111	0.114	0.91	-0.0187038311937836	0.0281	0.5061	14004	16757	14424.77
1702816	chr4	rs148262774	176392088	G	A	0.974	0.973	0.91	0.0774979340203838	0.0578	0.1803	13014	15757	13429.79
1701452	chr4	rs7699269	176393194	A	G	0.115	0.119	0.895	-0.0282965991551138	0.0279	0.31	14004	16757	14424.77
1697275	chr4	rs139729528	176393273	T	C	0.919	0.917	0.927	0.0032048589489113	0.032	0.9217	14004	16757	14424.77
1691073	chr4	rs13136344	176393932	T	A	0.115	0.119	0.897	-0.0282040203730758	0.0279	0.3123	14004	16757	14424.77
1696995	chr4	rs7654458	176393965	A	G	0.034	0.0359	0.81	-0.087902683175911	0.0518	0.08998	14004	16757	14424.77
1695659	chr4	rs77206097	176394165	G	A	0.92	0.918	0.932	0.0013990209137074	0.0321	0.9643	14004	16757	14424.77
1699950	chr4	rs58134703	176395253	C	T	0.959	0.959	0.607	0.0172994970780611	0.0546	0.751	14004	16757	14424.77
1680175	chr4	rs145539796	176395362	C	G	0.974	0.973	0.914	0.0712968818820338	0.0577	0.2164	13014	15757	13429.79
1676872	chr4	rs12507959	176395396	G	A	0.115	0.119	0.897	-0.0275048131221902	0.0279	0.3227	14004	16757	14424.77
1700334	chr4	rs7693585	176396127	G	A	0.0339	0.0358	0.811	-0.0899028259293165	0.0519	0.08319	14004	16757	14424.77
1701689	chr4	rs78862463	176397852	T	C	0.96	0.96	0.592	0.0242046886968174	0.0553	0.6612	14004	16757	14424.77
1681212	chr4	rs145613303	176398278	T	A	0.975	0.973	0.914	0.0748013031727843	0.0579	0.1964	13014	15757	13429.79
1682264	chr4	rs13107001	176399587	G	A	0.114	0.117	0.905	-0.0239956055562207	0.0279	0.3906	14004	16757	14424.77
1702914	chr4	rs76336909	176399828	C	T	0.982	0.981	0.631	0.153999239789366	0.0789	0.05103	13457	16217	13881.29
1680752	chr4	rs140142773	176400804	T	G	0.976	0.975	0.885	0.0704957416116978	0.0608	0.2464	13014	15757	13429.79
1690379	chr4	rs77924752	176401513	T	C	0.927	0.925	0.654	0.0528960093534967	0.0384	0.1682	14004	16757	14424.77
1687005	chr4	rs117864019	176401734	C	T	0.977	0.976	0.587	0.0439977464776452	0.0742	0.5532	13414	16167	13834.77
1691492	chr4	rs143442649	176402188	T	C	0.975	0.973	0.915	0.0784044433741818	0.058	0.1761	13014	15757	13429.79
1678178	chr4	rs11133098	176404273	C	T	0.0271	0.0284	0.884	-0.0700040968887733	0.057	0.2194	13014	15757	13429.79
1679928	chr4	rs13125452	176404544	T	G	0.113	0.116	0.886	-0.023401696181619	0.0283	0.4074	14004	16757	14424.77
1702209	chr4	rs146517854	176404958	T	A	0.975	0.973	0.912	0.0799011591944847	0.058	0.1679	13014	15757	13429.79
1698975	chr4	rs4485766	176405209	C	A	0.0271	0.0284	0.883	-0.0704975744133774	0.057	0.2158	13014	15757	13429.79
1684123	chr4	rs150230077	176405721	A	G	0.975	0.973	0.912	0.0807962698280896	0.058	0.1639	13014	15757	13429.79
1700523	chr4	rs78145660	176406349	A	G	0.921	0.92	0.911	-0.0024028846163103	0.0327	0.9425	14004	16757	14424.77
1691098	chr4	rs4690666	176406663	T	C	0.081	0.0818	0.903	0.0048979852621919	0.0325	0.8804	14004	16757	14424.77
1692882	chr4	rs7668871	176407329	T	G	0.0811	0.0819	0.902	0.0051964749068174	0.0325	0.8722	14004	16757	14424.77
1699837	chr4	rs7686642	176407376	C	T	0.0811	0.0819	0.902	0.0051964749068174	0.0325	0.874	14004	16757	14424.77
1694323	chr4	rs7664689	176407739	A	G	0.0812	0.0819	0.902	0.0051964749068174	0.0325	0.8737	14004	16757	14424.77
1685903	chr4	rs4635763	176408657	T	C	0.0813	0.082	0.9	0.0055048206344449	0.0325	0.8652	14004	16757	14424.77
1694010	chr4	rs4383565	176408673	A	G	0.0812	0.082	0.9	0.0056042667198317	0.0325	0.8632	14004	16757	14424.77
1687320	chr4	rs76573995	176409606	C	A	0.92	0.919	0.905	-0.002002002670673	0.0327	0.9509	14004	16757	14424.77
1688727	chr4	rs6847446	176409727	A	T	0.108	0.11	0.9	-0.017502275136142	0.0286	0.5405	14004	16757	14424.77
1677675	chr4	rs10030432	176409879	G	A	0.0815	0.0823	0.897	0.0053954185169075	0.0326	0.8688	14004	16757	14424.77
1686741	chr4	rs112863909	176409900	G	T	0.92	0.919	0.904	-0.0017014466397575	0.0327	0.9585	14004	16757	14424.77
1685182	chr4	rs144109345	176410081	C	T	0.975	0.973	0.91	0.0841021492874947	0.0583	0.1489	13014	15757	13429.79
1677819	chr4	rs6829020	176410587	C	A	0.325	0.331	0.734	-0.027998320426861	0.0212	0.1867	14004	16757	14424.77
1686963	chr4	rs77629795	176412670	G	C	0.931	0.929	0.876	0.0089002747867194	0.0354	0.8024	14004	16757	14424.77
1684414	chr4	rs4690425	176413107	A	G	0.03	0.0311	0.812	-0.0830990401697142	0.0544	0.1267	14004	16757	14424.77
1700675	chr4	rs4690675	176414439	T	C	0.109	0.111	0.934	-0.0176040459483609	0.0279	0.5269	14004	16757	14424.77
1699525	chr4	rs144428235	176414627	C	G	0.976	0.975	0.931	0.104098719928313	0.0594	0.07972	13014	15757	13429.79
1685203	chr4	rs137944807	176414640	C	A	0.977	0.975	0.932	0.0989037153144551	0.06	0.09936	13014	15757	13429.79
1688396	chr4	rs11934266	176414843	G	A	0.918	0.917	0.94	-0.0101008421794295	0.0315	0.7473	14004	16757	14424.77
1694896	chr4	rs149775583	176415117	T	C	0.976	0.974	0.927	0.112801760792376	0.059	0.05567	13014	15757	13429.79
1687501	chr4	rs151332135	176416181	G	A	0.978	0.978	0.739	0.0648041108654969	0.0756	0.3913	10768	13518	11187.31
1681944	chr4	rs144528668	176417637	T	C	0.959	0.961	0.706	-0.0698003402592755	0.0526	0.1846	13014	15757	13429.79
1694434	chr4	rs147694992	176418649	T	G	0.976	0.975	0.929	0.1183961809777	0.0592	0.04563	13014	15757	13429.79
1687930	chr4	rs146624048	176420503	T	C	0.976	0.975	0.93	0.121101966352117	0.0593	0.04097	13014	15757	13429.79
1680219	chr4	rs140804418	176420580	A	C	0.976	0.975	0.93	0.12129685495618	0.0593	0.04068	13014	15757	13429.79
1694737	chr4	rs11133099	176420950	G	T	0.111	0.113	0.942	-0.0226035462098532	0.0276	0.4134	14004	16757	14424.77
1687024	chr4	rs141221372	176421300	C	T	0.976	0.974	0.913	0.120499343150612	0.0588	0.04048	13014	15757	13429.79
1683103	chr4	rs7673781	176423094	G	A	0.0264	0.0281	0.893	-0.112396320094564	0.0572	0.04944	13014	15757	13429.79
1679124	chr4	rs147236676	176423204	A	G	0.976	0.974	0.931	0.124197971443446	0.0592	0.03603	13014	15757	13429.79
1697480	chr4	rs4399933	176423503	A	G	0.0264	0.0282	0.873	-0.110395391622456	0.0556	0.04714	14004	16757	14424.77
1691408	chr4	rs145920368	176426234	A	C	0.977	0.975	0.932	0.128498750096448	0.0594	0.03035	13014	15757	13429.79
1693645	chr4	rs118046405	176427606	T	A	0.984	0.983	0.599	0.0989037153144551	0.0904	0.274	12305	15058	12725.77
1680134	chr4	rs7655926	176428319	T	C	0.918	0.917	0.942	-0.0058973552660839	0.0315	0.8507	14004	16757	14424.77
1699371	chr4	rs182673554	176430223	T	G	0.976	0.974	0.937	0.13340263433553	0.0592	0.02417	13014	15757	13429.79
1702405	chr4	rs150940885	176433297	G	C	0.976	0.974	0.929	0.136399774879994	0.0595	0.02189	13014	15757	13429.79
1699295	chr4	rs4405966	176433712	G	C	0.0269	0.0287	0.891	-0.105805058896976	0.0548	0.05357	14004	16757	14424.77
1695805	chr4	rs150342428	176434621	T	G	0.977	0.974	0.933	0.132001472893939	0.0595	0.02652	13014	15757	13429.79
1699102	chr4	rs145108129	176434658	A	G	0.977	0.974	0.933	0.132203010715822	0.0595	0.0263	13014	15757	13429.79
1677500	chr4	rs4568193	176434814	C	G	0.0266	0.0287	0.902	-0.11399770905349	0.0545	0.03636	14004	16757	14424.77
1680859	chr4	rs4423825	176436525	G	T	0.111	0.115	0.977	-0.0256973671872587	0.027	0.3413	14004	16757	14424.77
1687895	chr4	rs140338741	176437260	C	A	0.976	0.974	0.934	0.13539590334361	0.0593	0.02238	13014	15757	13429.79
1687426	chr4	rs4263342	176437406	C	T	0.0268	0.0289	0.905	-0.114704030660979	0.0542	0.03438	14004	16757	14424.77
1699494	chr4	rs147328531	176440494	C	T	0.976	0.974	0.93	0.132097865615487	0.0593	0.026	13014	15757	13429.79
1677980	chr4	rs139429734	176440907	A	T	0.977	0.974	0.934	0.142497328228545	0.0593	0.01626	13014	15757	13429.79
1678088	chr4	rs142140062	176441764	G	A	0.976	0.974	0.934	0.142497328228545	0.0593	0.01618	13014	15757	13429.79
1680852	chr4	rs6841969	176442352	C	T	0.917	0.915	0.958	-0.0031950988965408	0.0311	0.9192	14004	16757	14424.77
1697867	chr4	rs146694677	176442734	G	A	0.977	0.974	0.936	0.140300927531342	0.0592	0.0179	13014	15757	13429.79
1677397	chr4	rs76230625	176442771	C	T	0.986	0.986	0.723	0.0651039862320457	0.111	0.5576	8009	10594	8360.98
1686685	chr4	rs4408912	176443436	G	A	0.0263	0.0285	0.907	-0.123796077813511	0.0545	0.02319	14004	16757	14424.77
1689629	chr4	rs144175559	176444094	G	A	0.976	0.974	0.937	0.13939665827574	0.0591	0.0184	13014	15757	13429.79
1702135	chr4	rs6553881	176444718	G	A	0.0263	0.0285	0.907	-0.120801336145906	0.0545	0.02664	14004	16757	14424.77
1678851	chr4	rs146505443	176444862	A	G	0.977	0.974	0.938	0.142098341303084	0.0592	0.0163	13014	15757	13429.79
1694600	chr4	rs141670779	176446609	A	G	0.977	0.974	0.939	0.143199505440105	0.0591	0.01538	13014	15757	13429.79
1678755	chr4	rs146212994	176447129	A	G	0.977	0.974	0.939	0.143303489773225	0.0591	0.01526	13014	15757	13429.79
1696429	chr4	rs4521290	176447305	C	A	0.0267	0.0288	0.903	-0.113101511113015	0.0542	0.03704	14004	16757	14424.77
1680332	chr4	rs80226360	176447390	T	G	0.953	0.95	0.609	0.101301288129999	0.0491	0.03898	14004	16757	14424.77
1691162	chr4	rs34607046	176448025	G	A	0.766	0.762	0.631	0.0170045988158238	0.0251	0.4992	14004	16757	14424.77
1685974	chr4	rs142518250	176448063	T	C	0.977	0.974	0.941	0.144100343973757	0.059	0.01457	13014	15757	13429.79
1686908	chr4	rs112999891	176448379	G	A	0.977	0.974	0.952	0.147902629923495	0.0583	0.01121	13014	15757	13429.79
1679146	chr4	rs111819030	176448627	G	C	0.976	0.974	0.952	0.148100988720712	0.0583	0.01108	13014	15757	13429.79
1688086	chr4	rs4367123	176448843	T	A	0.0273	0.0293	0.913	-0.108900105956359	0.0535	0.04195	14004	16757	14424.77
1694831	chr4	rs6830138	176449334	A	C	0.0267	0.0288	0.898	-0.115601666572827	0.0546	0.03415	14004	16757	14424.77
1683565	chr4	rs113847496	176449450	G	A	0.976	0.974	0.952	0.148997424586458	0.0583	0.01055	13014	15757	13429.79
1686236	chr4	rs141523595	176449687	A	G	0.976	0.974	0.956	0.143701996245566	0.0581	0.01347	13014	15757	13429.79
1694787	chr4	rs4690451	176449978	C	G	0.112	0.115	0.992	-0.0243029385231735	0.0268	0.3648	14004	16757	14424.77
1681750	chr4	rs4690457	176450523	C	T	0.112	0.115	0.994	-0.0239034240815591	0.0267	0.3705	14004	16757	14424.77
1692751	chr4	rs148658378	176450973	C	T	0.976	0.974	0.955	0.149402281147864	0.0581	0.01016	13014	15757	13429.79
1685536	chr4	rs150795514	176451321	A	C	0.977	0.974	0.946	0.142002907796307	0.0587	0.01554	13014	15757	13429.79
1683633	chr4	rs4622948	176451803	A	G	0.113	0.115	0.998	-0.0232993336544035	0.0266	0.381	14004	16757	14424.77
1682103	chr4	rs7667166	176452211	G	A	0.112	0.115	0.996	-0.0240980393840575	0.0267	0.3666	14004	16757	14424.77
1680833	chr4	rs74995388	176452219	G	T	0.892	0.889	0.974	0.0281986543586787	0.0275	0.3044	14004	16757	14424.77
1680860	chr4	rs117290100	176452276	A	G	0.983	0.984	0.515	-0.0117993392160431	0.0969	0.9032	11338	12361	11385.57
1690602	chr4	rs79764764	176452299	T	C	0.892	0.889	0.973	0.0285971749776749	0.0275	0.2972	14004	16757	14424.77
1700646	chr4	rs77331158	176452758	T	C	0.892	0.889	0.973	0.0278972284172359	0.0275	0.3104	14004	16757	14424.77
1692229	chr4	rs75071809	176453021	G	C	0.892	0.889	0.973	0.027799974857679	0.0275	0.3113	14004	16757	14424.77
1696474	chr4	rs200034328	176454853	C	T	0.976	0.974	0.962	0.140596376746641	0.0575	0.01449	13014	15757	13429.79
1699023	chr4	rs75720336	176455802	C	G	0.892	0.889	0.971	0.0278972284172359	0.0275	0.3108	14004	16757	14424.77
1696477	chr4	rs534274077	176456208	A	G	0.892	0.889	0.97	0.0280041964095973	0.0275	0.3086	14004	16757	14424.77
1681292	chr4	rs189377134	176457107	G	A	0.976	0.973	0.96	0.143502762860322	0.0575	0.0126	13014	15757	13429.79
1701674	chr4	rs28679360	176457118	G	A	0.111	0.114	0.986	-0.0235040691879941	0.0269	0.3837	14004	16757	14424.77
1677979	chr4	rs78730652	176457430	A	G	0.892	0.889	0.97	0.027799974857679	0.0275	0.3114	14004	16757	14424.77
1678670	chr4	rs12331568	176457458	A	T	0.111	0.114	0.987	-0.023401696181619	0.0269	0.3842	14004	16757	14424.77
1689964	chr4	rs181023589	176457491	G	C	0.976	0.974	0.929	0.136896972700821	0.0585	0.01926	13014	15757	13429.79
1678576	chr4	rs74957753	176457512	T	C	0.915	0.914	0.965	-0.007296555232638	0.0308	0.8114	14004	16757	14424.77
1693366	chr4	rs34184877	176457646	G	A	0.929	0.929	0.62	-0.0078003437327339	0.0441	0.8593	14004	16757	14424.77
1686854	chr4	rs76710801	176457921	A	C	0.916	0.915	0.961	-0.005696192544881	0.031	0.8541	14004	16757	14424.77
1697705	chr4	rs71613759	176458015	T	A	0.928	0.928	0.616	-0.002002002670673	0.0437	0.9643	14004	16757	14424.77
1677341	chr4	rs5008036	176458259	C	A	0.112	0.114	0.981	-0.0225012653465135	0.027	0.4042	14004	16757	14424.77
1702001	chr4	rs190663682	176458624	A	C	0.976	0.974	0.923	0.138300004699625	0.0589	0.01895	13014	15757	13429.79
1694319	chr4	rs140699823	176459191	G	A	0.976	0.974	0.957	0.143598053344773	0.0581	0.01342	13014	15757	13429.79
1700449	chr4	rs146438164	176459746	C	T	0.976	0.974	0.935	0.136600428312931	0.0584	0.01928	13014	15757	13429.79
1683675	chr4	rs75440477	176460801	C	T	0.988	0.988	0.667	-0.0243951568347216	0.1308	0.8523	8257	9380	8373.08
1694445	chr4	rs140319085	176461268	G	C	0.976	0.974	0.933	0.138700509689524	0.0584	0.01751	13014	15757	13429.79
1692568	chr4	rs12501373	176461913	C	T	0.114	0.116	0.975	-0.0198048272985997	0.0269	0.4621	14004	16757	14424.77
1697360	chr4	rs4690360	176462195	G	A	0.114	0.116	0.973	-0.0198966317144566	0.0269	0.4583	14004	16757	14424.77
1688752	chr4	rs79243526	176464234	A	G	0.914	0.913	0.95	-0.0127003085782322	0.0308	0.6794	14004	16757	14424.77
1678613	chr4	rs141851745	176465394	T	C	0.976	0.974	0.949	0.144403328372378	0.0581	0.01296	13014	15757	13429.79
1682106	chr4	rs79552887	176467033	A	T	0.948	0.945	0.628	0.0848006016924651	0.0464	0.06733	14004	16757	14424.77
1683334	chr4	rs148787229	176467352	C	T	0.976	0.974	0.95	0.141699195123514	0.0581	0.01478	13014	15757	13429.79
1696980	chr4	rs142447581	176467688	G	T	0.98	0.98	0.61	-0.0440041354980549	0.0777	0.571	14004	16757	14424.77
1691454	chr4	rs4298092	176470385	T	C	0.114	0.116	0.966	-0.0206007457079636	0.027	0.4451	14004	16757	14424.77
1691476	chr4	rs149443115	176472092	A	G	0.976	0.973	0.951	0.142601385598935	0.0576	0.01322	13014	15757	13429.79
1685426	chr4	rs144982407	176473304	A	C	0.976	0.974	0.944	0.135299828020483	0.0581	0.01992	13014	15757	13429.79
1688694	chr4	rs73873283	176473729	A	G	0.913	0.913	0.937	-0.0110002818588653	0.0309	0.7218	14004	16757	14424.77
1680388	chr4	rs73873285	176473788	C	T	0.913	0.913	0.935	-0.010302892995897	0.0309	0.7391	14004	16757	14424.77
1687490	chr4	rs73873286	176473794	A	T	0.913	0.913	0.935	-0.0113036461713921	0.0309	0.716	14004	16757	14424.77
1679960	chr4	rs140532866	176474397	C	T	0.916	0.915	0.932	-0.0081027387031859	0.0314	0.7958	14004	16757	14424.77
1681969	chr4	rs77902389	176476088	A	G	0.914	0.914	0.932	-0.0119005312583873	0.0311	0.7028	14004	16757	14424.77
1688756	chr4	rs10866378	176476210	T	C	0.388	0.391	0.708	-0.0116981574124923	0.0206	0.57	14004	16757	14424.77
1679757	chr4	rs143438161	176476300	T	C	0.983	0.982	0.602	0.0301993737308422	0.0897	0.7361	11758	14518	12182.29
1679628	chr4	rs11934645	176477176	T	G	0.913	0.913	0.931	-0.0111013930711739	0.031	0.7209	14004	16757	14424.77
1683847	chr4	rs4690477	176477944	C	T	0.122	0.124	0.909	-0.0232993336544035	0.0269	0.3861	14004	16757	14424.77
1695728	chr4	rs138759937	176478489	C	T	0.962	0.965	0.808	-0.0475948788076838	0.0523	0.3628	13014	15757	13429.79
1692905	chr4	rs73873294	176478544	A	G	0.913	0.913	0.929	-0.0107980900995126	0.031	0.7274	14004	16757	14424.77
1685608	chr4	rs147325240	176479217	G	A	0.976	0.973	0.948	0.136696378767679	0.0576	0.01754	13014	15757	13429.79
1691182	chr4	rs55893365	176479390	A	G	0.114	0.117	0.943	-0.0262002485024742	0.0272	0.3355	14004	16757	14424.77
1693503	chr4	rs141125565	176479719	G	A	0.976	0.973	0.95	0.146297063616586	0.0577	0.01118	13014	15757	13429.79
1679265	chr4	rs149479879	176479870	G	A	0.915	0.914	0.924	-0.0071958279818024	0.0314	0.8198	14004	16757	14424.77
1691718	chr4	rs144064863	176479907	T	G	0.915	0.914	0.924	-0.0069037763167944	0.0314	0.8252	14004	16757	14424.77
1682531	chr4	rs9992999	176480544	A	C	0.885	0.882	0.91	0.0366019024445485	0.0275	0.1832	14004	16757	14424.77
1684797	chr4	rs143522880	176480561	C	G	0.978	0.976	0.904	0.14960034272844	0.062	0.01578	13014	15757	13429.79
1691295	chr4	rs74781990	176481367	G	A	0.876	0.87	0.879	0.0473987203698754	0.027	0.07893	14004	16757	14424.77
1680422	chr4	rs142259422	176481957	T	C	0.971	0.969	0.939	0.113703615012076	0.0529	0.03174	13014	15757	13429.79
1688759	chr4	rs151279102	176482000	C	T	0.985	0.985	0.678	0.0023971245997214	0.0859	0.9774	12867	15627	13291.29
1691270	chr4	rs7692246	176482196	A	C	0.718	0.715	0.697	0.0227981362759783	0.0225	0.3116	14004	16757	14424.77
1689349	chr4	rs6825610	176482401	C	T	0.882	0.878	0.902	0.0409979790340721	0.0274	0.1343	14004	16757	14424.77
1688695	chr4	rs147731773	176482842	C	T	0.984	0.984	0.767	-0.0765031459861153	0.101	0.4485	8720	9495	8652.25
1682393	chr4	rs28554040	176483425	A	G	0.716	0.714	0.799	-0.0023026490626755	0.0211	0.9116	14004	16757	14424.77
1698275	chr4	rs11935727	176483689	T	G	0.928	0.927	0.886	9.99950003332973e-05	0.0345	0.998	14004	16757	14424.77
1682679	chr4	rs4547752	176484440	G	C	0.318	0.324	0.779	-0.0147989665120717	0.0206	0.4719	14004	16757	14424.77
1678230	chr4	rs62336952	176485013	G	A	0.66	0.667	0.941	-0.0128015918372089	0.0185	0.4878	14004	16757	14424.77
1697098	chr4	rs139922910	176485742	G	A	0.97	0.968	0.95	0.104197840012376	0.0523	0.04615	13014	15757	13429.79
1699821	chr4	rs79441096	176486240	C	T	0.872	0.871	0.876	-0.0069037763167944	0.027	0.7995	14004	16757	14424.77
1697986	chr4	rs7695540	176486664	C	T	0.0303	0.0323	0.945	-0.105204972199782	0.0519	0.0428	13014	15757	13429.79
1698355	chr4	rs4311268	176487623	G	T	0.578	0.573	0.953	-0.0024028846163103	0.0177	0.893	14004	16757	14424.77
1681262	chr4	rs137949381	176487683	C	T	0.97	0.967	0.942	0.113703615012076	0.0517	0.02787	13014	15757	13429.79
1677995	chr4	rs11941314	176488434	C	T	0.583	0.577	0.953	0.0002999550089979	0.0177	0.9853	14004	16757	14424.77
1696512	chr4	rs139259592	176488735	C	T	0.97	0.968	0.949	0.103900450280944	0.0522	0.0464	13014	15757	13429.79
1688431	chr4	rs62336954	176489052	A	C	0.981	0.981	0.256	0.208598279872174	0.1227	0.08904	13317	16265	13851.39
1687296	chr4	rs140850925	176489574	G	T	0.97	0.968	0.954	0.106699618659056	0.0522	0.04095	13014	15757	13429.79
1688169	chr4	rs145346509	176490675	C	A	0.97	0.968	0.955	0.106501864071853	0.0522	0.04125	13014	15757	13429.79
1686692	chr4	rs138057550	176491015	G	A	0.97	0.968	0.955	0.10640297211124	0.0521	0.04129	13014	15757	13429.79
1680930	chr4	rs140707151	176491784	A	G	0.97	0.968	0.955	0.105800418886212	0.0521	0.04233	13014	15757	13429.79
1682241	chr4	rs11735559	176491850	C	A	0.66	0.667	0.96	-0.0140989243795016	0.0183	0.4415	14004	16757	14424.77
1695395	chr4	rs144762483	176492202	C	G	0.97	0.968	0.955	0.10640297211124	0.0521	0.04131	13014	15757	13429.79
1678593	chr4	rs77532383	176494053	G	A	0.843	0.839	0.9	0.0202045073158995	0.0244	0.408	14004	16757	14424.77
1680598	chr4	rs76038600	176494437	T	A	0.872	0.871	0.889	-0.0136020904182857	0.0268	0.6108	14004	16757	14424.77
1677339	chr4	rs74287679	176494814	A	C	0.841	0.838	0.902	0.0178006246255066	0.0243	0.4623	14004	16757	14424.77
1682501	chr4	rs145359404	176494900	G	T	0.983	0.984	0.724	0.0142973047008244	0.0889	0.8723	10768	13518	11187.31
1687854	chr4	rs140842519	176495105	T	C	0.97	0.968	0.956	0.10560248638055	0.0521	0.04249	13014	15757	13429.79
1689400	chr4	rs74575800	176495590	T	G	0.843	0.839	0.9	0.0200967016991224	0.0244	0.4108	14004	16757	14424.77
1683030	chr4	rs79167982	176495673	A	C	0.87	0.869	0.885	-0.0075987978753305	0.0267	0.7769	14004	16757	14424.77
1688802	chr4	rs76258651	176495694	G	T	0.87	0.869	0.885	-0.0080019302190585	0.0267	0.7658	14004	16757	14424.77
1689225	chr4	rs74595385	176495780	G	A	0.841	0.838	0.902	0.0178988554877579	0.0243	0.4616	14004	16757	14424.77
1692258	chr4	rs4458413	176495911	C	G	0.638	0.646	0.94	-0.0087985943563496	0.0184	0.6329	14004	16757	14424.77
1689177	chr4	rs75499426	176496370	G	T	0.841	0.838	0.902	0.0179970767016546	0.0243	0.4572	14004	16757	14424.77
1685795	chr4	rs79128177	176496643	A	T	0.871	0.869	0.885	-0.0064004391810282	0.0267	0.8111	14004	16757	14424.77
1681450	chr4	rs76605973	176496688	T	G	0.87	0.869	0.885	-0.0075987978753305	0.0267	0.775	14004	16757	14424.77
1685586	chr4	rs74730904	176496755	T	C	0.872	0.871	0.889	-0.0123965203365513	0.0268	0.6444	14004	16757	14424.77
1679451	chr4	rs76442223	176496834	G	A	0.87	0.869	0.885	-0.0074980401773571	0.0267	0.779	14004	16757	14424.77
1685696	chr4	rs10002667	176497295	C	T	0.582	0.576	0.949	-0.001100605444033	0.0177	0.9494	14004	16757	14424.77
1678823	chr4	rs75035839	176497345	A	T	0.841	0.837	0.901	0.0178988554877579	0.0243	0.4608	14004	16757	14424.77
1680103	chr4	rs79641673	176497823	T	C	0.87	0.869	0.884	-0.0075987978753305	0.0267	0.7748	14004	16757	14424.77
1686000	chr4	rs79411787	176498034	C	T	0.87	0.869	0.883	-0.0078003437327339	0.0267	0.7701	14004	16757	14424.77
1702119	chr4	rs140136221	176498822	A	G	0.978	0.978	0.831	0.0154992634469238	0.0719	0.8297	10768	13518	11187.31
1690160	chr4	rs11935106	176498831	T	G	0.871	0.87	0.886	-0.0152050125429676	0.0268	0.5702	14004	16757	14424.77
1683858	chr4	rs75703007	176499024	G	C	0.968	0.966	0.949	0.113203677493852	0.0501	0.02372	13014	15757	13429.79
1683093	chr4	rs199545614	176499169	C	T	0.969	0.966	0.953	0.118102984467303	0.0505	0.01945	13014	15757	13429.79
1694552	chr4	rs200542316	176499170	T	A	0.969	0.966	0.953	0.117996346237397	0.0505	0.01948	13014	15757	13429.79
1701235	chr4	rs146400448	176499190	C	T	0.97	0.968	0.956	0.104702299080816	0.052	0.04408	13014	15757	13429.79
1691571	chr4	rs79958584	176499308	T	G	0.97	0.968	0.939	0.133096297984576	0.0523	0.01085	13014	15757	13429.79
1696909	chr4	rs150943110	176499470	C	T	0.97	0.968	0.955	0.103296386808865	0.052	0.04674	13014	15757	13429.79
1699149	chr4	rs139456616	176499687	G	A	0.97	0.968	0.954	0.103197177327965	0.052	0.04708	13014	15757	13429.79
1691834	chr4	rs75432478	176499926	G	C	0.968	0.965	0.942	0.121597971747488	0.05	0.01501	13014	15757	13429.79
1682022	chr4	rs12646092	176499957	G	C	0.593	0.589	0.929	-0.0031048149534787	0.0179	0.8645	14004	16757	14424.77
1691660	chr4	rs149694442	176500103	A	C	0.97	0.968	0.955	0.103197177327965	0.0519	0.04702	13014	15757	13429.79
1685768	chr4	rs12646817	176500269	G	A	0.726	0.727	0.839	-0.006199175242821	0.0209	0.7659	14004	16757	14424.77
1696545	chr4	rs76296801	176500374	G	T	0.968	0.966	0.953	0.114996935860062	0.0505	0.02267	13014	15757	13429.79
1682069	chr4	rs10010054	176501078	A	G	0.59	0.586	0.937	-0.0019018072895963	0.0178	0.9136	14004	16757	14424.77
1689981	chr4	rs115522245	176501314	A	T	0.97	0.968	0.942	0.130299927059158	0.052	0.01223	13014	15757	13429.79
1683770	chr4	rs138852687	176501581	C	A	0.988	0.987	0.609	0.105503505434301	0.1076	0.327	10918	14765	12043.39
1700505	chr4	rs142160959	176501612	G	A	0.97	0.968	0.956	0.102601713660719	0.0519	0.04816	13014	15757	13429.79
1681246	chr4	rs112562255	176501711	A	C	0.968	0.966	0.954	0.113998104053412	0.0504	0.02377	13014	15757	13429.79
1699445	chr4	rs138407755	176501880	C	T	0.97	0.968	0.956	0.102502435234291	0.0519	0.0482	13014	15757	13429.79
1698632	chr4	rs74494287	176501942	G	C	0.968	0.965	0.943	0.119896356575395	0.05	0.01642	13014	15757	13429.79
1689392	chr4	rs80248702	176502663	G	A	0.968	0.966	0.952	0.112998273584204	0.0504	0.025	13014	15757	13429.79
1690155	chr4	rs12502137	176502740	C	A	0.59	0.587	0.938	-0.002002002670673	0.0178	0.9092	14004	16757	14424.77
1686784	chr4	rs116915566	176502902	C	T	0.972	0.973	0.625	-0.0628972021721127	0.0651	0.3342	14004	16757	14424.77
1697450	chr4	rs78732147	176502979	T	C	0.97	0.967	0.942	0.130396483929035	0.052	0.01212	13014	15757	13429.79
1694101	chr4	rs77864850	176503158	T	C	0.968	0.966	0.953	0.113596506582541	0.0504	0.02421	13014	15757	13429.79
1693982	chr4	rs12510595	176503481	G	A	0.725	0.728	0.917	-0.003797200248385	0.0198	0.8477	14004	16757	14424.77
1693668	chr4	rs11133105	176503646	T	A	0.866	0.862	0.735	0.0062007356416035	0.0286	0.8277	14004	16757	14424.77
1693395	chr4	rs140824043	176503760	G	C	0.97	0.968	0.955	0.103296386808865	0.0519	0.04654	13014	15757	13429.79
1687833	chr4	rs117296663	176503905	A	T	0.987	0.987	0.601	0.047598978799279	0.1038	0.6469	10740	13515	11171.84
1685675	chr4	rs28506800	176504473	G	A	0.59	0.586	0.932	-0.0024028846163103	0.0179	0.8944	14004	16757	14424.77
1692047	chr4	rs111984778	176504811	G	A	0.968	0.966	0.952	0.114497644664854	0.0504	0.02318	13014	15757	13429.79
1685650	chr4	rs11946979	176505088	G	A	0.59	0.586	0.93	-0.0024028846163103	0.0179	0.8939	14004	16757	14424.77
1687099	chr4	rs145685222	176505104	T	C	0.97	0.968	0.956	0.101500073731347	0.0518	0.05021	13014	15757	13429.79
1686545	chr4	rs117463885	176505338	G	T	0.931	0.934	0.847	-0.0292949370570243	0.0365	0.4221	14004	16757	14424.77
1699937	chr4	rs138925888	176505585	A	G	0.97	0.968	0.957	0.101400685870137	0.0518	0.05051	13014	15757	13429.79
1681061	chr4	rs149426493	176505659	T	A	0.97	0.968	0.957	0.101301288129999	0.0518	0.05062	13014	15757	13429.79
1690164	chr4	rs139452209	176505837	G	A	0.97	0.968	0.956	0.101201880508967	0.0518	0.05092	13014	15757	13429.79
1687379	chr4	rs148665863	176505993	G	A	0.97	0.968	0.956	0.100496706491625	0.0518	0.05255	13014	15757	13429.79
1681492	chr4	rs77043069	176507190	G	A	0.968	0.966	0.955	0.112301372087145	0.0503	0.0257	13014	15757	13429.79
1691909	chr4	rs4555573	176507251	A	C	0.725	0.726	0.842	-0.007296555232638	0.0209	0.7274	14004	16757	14424.77
1700243	chr4	rs112667792	176507351	A	C	0.968	0.966	0.955	0.112998273584204	0.0503	0.02476	13014	15757	13429.79
1692117	chr4	rs111369397	176507398	T	C	0.968	0.966	0.954	0.113498313776424	0.0503	0.02408	13014	15757	13429.79
1692840	chr4	rs4414902	176507463	G	C	0.212	0.213	0.868	-0.0009004052431641	0.0225	0.9697	14004	16757	14424.77
1698666	chr4	rs11133106	176507508	T	C	0.725	0.729	0.921	-0.0042992284528324	0.0199	0.8292	14004	16757	14424.77
1688144	chr4	rs143359555	176508153	G	T	0.97	0.968	0.958	0.100098696536122	0.0518	0.05309	13014	15757	13429.79
1702842	chr4	rs117795353	176508174	C	T	0.968	0.966	0.933	0.0987044128723404	0.051	0.05278	13014	15757	13429.79
1698675	chr4	rs148344973	176508412	T	A	0.97	0.968	0.958	0.099800085077177	0.0518	0.05373	13014	15757	13429.79
1678987	chr4	rs4446260	176508454	A	T	0.721	0.725	0.925	-0.0064004391810282	0.0197	0.7435	14004	16757	14424.77
1693330	chr4	rs34897384	176508705	T	C	0.592	0.59	0.925	-0.0091012913892029	0.018	0.6127	14004	16757	14424.77
1682226	chr4	rs4561877	176508782	A	C	0.206	0.207	0.867	-0.0086977157031958	0.0227	0.7017	14004	16757	14424.77
1695743	chr4	rs75028766	176508895	C	T	0.968	0.965	0.944	0.107400433609706	0.0501	0.03201	13014	15757	13429.79
1696225	chr4	rs113772832	176509184	C	T	0.966	0.964	0.965	0.108199481976688	0.0486	0.02603	13014	15757	13429.79
1680287	chr4	rs6553886	176509403	T	A	0.28	0.278	0.873	0.004001981379298	0.0204	0.8446	14004	16757	14424.77
1697936	chr4	rs7687089	176509555	A	G	0.72	0.722	0.926	-0.0016012813669738	0.0196	0.9349	14004	16757	14424.77
1698628	chr4	rs6553887	176509569	G	A	0.207	0.208	0.866	-0.008395140788382	0.0227	0.7125	14004	16757	14424.77
1690242	chr4	rs143370551	176509810	G	T	0.968	0.965	0.961	0.100695652080663	0.05	0.04402	13014	15757	13429.79
1695731	chr4	rs150542468	176509815	G	T	0.97	0.967	0.955	0.106196166404463	0.0514	0.03896	13014	15757	13429.79
1703392	chr4	rs10007886	176510018	C	G	0.593	0.591	0.925	-0.0094040800752939	0.018	0.6017	14004	16757	14424.77
1690063	chr4	rs59035262	176510512	A	G	0.797	0.8	0.789	0.0234039777790161	0.0235	0.3197	14004	16757	14424.77
1694736	chr4	rs139499319	176510679	T	C	0.969	0.967	0.952	0.0943005794202359	0.0514	0.0669	13014	15757	13429.79
1696345	chr4	rs149267625	176510716	C	G	0.97	0.968	0.958	0.0982966250251106	0.0517	0.05708	13014	15757	13429.79
1697032	chr4	rs13146621	176510800	G	A	0.593	0.591	0.925	-0.0095050300143049	0.018	0.597	14004	16757	14424.77
1694392	chr4	rs148452390	176510813	C	T	0.969	0.967	0.953	0.0951010670326822	0.0514	0.06459	13014	15757	13429.79
1685314	chr4	rs78373664	176511516	G	A	0.968	0.966	0.959	0.10270098223192	0.0499	0.03958	13014	15757	13429.79
1700999	chr4	rs141004673	176511793	G	A	0.969	0.967	0.952	0.09349945051399	0.0514	0.06893	13014	15757	13429.79
1697449	chr4	rs77299223	176511895	T	C	0.968	0.966	0.96	0.102601713660719	0.0499	0.03982	13014	15757	13429.79
1701919	chr4	rs78933871	176512405	G	T	0.968	0.966	0.96	0.103197177327965	0.0499	0.0386	13014	15757	13429.79
1684511	chr4	rs147115119	176512462	G	A	0.97	0.968	0.96	0.0969996609179504	0.0516	0.06022	13014	15757	13429.79
1698684	chr4	rs138524431	176512624	A	T	0.969	0.967	0.954	0.0937999490706712	0.0514	0.06786	13014	15757	13429.79
1686555	chr4	rs115785974	176512629	A	G	0.928	0.93	0.87	-0.0248051189189711	0.0353	0.4823	14004	16757	14424.77
1684453	chr4	rs13111738	176513040	C	T	0.497	0.499	0.945	-0.0046005663955682	0.0174	0.7927	14004	16757	14424.77
1699167	chr4	rs143046526	176513060	T	C	0.968	0.965	0.957	0.0905991000742056	0.05	0.07024	13014	15757	13429.79
1698943	chr4	rs4690379	176514624	A	G	0.151	0.152	0.914	0.0105046326450854	0.0246	0.6693	14004	16757	14424.77
1692018	chr4	rs80304057	176515012	A	G	0.967	0.966	0.967	0.0982966250251106	0.0496	0.04743	13014	15757	13429.79
1679197	chr4	rs13106581	176515100	A	G	0.512	0.509	0.958	0.0125015292229252	0.0173	0.4687	14004	16757	14424.77
1677089	chr4	rs6553888	176515256	A	G	0.715	0.717	0.934	0.0007996801705642	0.0194	0.9669	14004	16757	14424.77
1683283	chr4	rs144258259	176515319	T	G	0.968	0.966	0.963	0.0911013350302702	0.0502	0.06924	13014	15757	13429.79
1689767	chr4	rs142356500	176515591	A	G	0.968	0.965	0.957	0.0884045727082867	0.05	0.07678	13014	15757	13429.79
1685887	chr4	rs34735640	176515746	T	C	0.952	0.952	0.704	0.073203992258416	0.0493	0.1372	14004	16757	14424.77
1692378	chr4	rs13114357	176516309	A	G	0.542	0.541	0.96	-0.0010005003335835	0.0173	0.9543	14004	16757	14424.77
1698091	chr4	rs150270891	176516423	A	G	0.969	0.967	0.953	0.102403146950678	0.0513	0.04587	13014	15757	13429.79
1689039	chr4	rs4318597	176517651	A	G	0.543	0.542	0.962	-0.0009004052431641	0.0173	0.9577	14004	16757	14424.77
1692129	chr4	rs4295211	176517762	T	C	0.513	0.509	0.963	0.0141001243787816	0.0172	0.4123	14004	16757	14424.77
1699342	chr4	rs150787567	176517896	T	C	0.969	0.967	0.962	0.100496706491625	0.0511	0.04943	13014	15757	13429.79
1693770	chr4	rs142493232	176518647	C	T	0.97	0.968	0.963	0.0944006754214843	0.0515	0.06647	13014	15757	13429.79
1693958	chr4	rs74737382	176518721	T	G	0.967	0.965	0.974	0.10380130071374	0.0493	0.03546	13014	15757	13429.79
1699786	chr4	rs4302418	176518765	T	C	0.543	0.541	0.962	-0.0003000450090019	0.0173	0.9879	14004	16757	14424.77
1698331	chr4	rs190925228	176518796	G	T	0.969	0.967	0.961	0.0985956857049385	0.0511	0.05368	13014	15757	13429.79
1690868	chr4	rs117147399	176519102	A	C	0.986	0.986	0.738	-0.0406032684425478	0.1039	0.6959	8159	11115	8892.9
1684001	chr4	rs149285401	176519826	C	T	0.968	0.965	0.967	0.0958009684387867	0.0497	0.05411	13014	15757	13429.79
1695002	chr4	rs79764293	176519923	G	A	0.987	0.987	0.678	0.0209000641077417	0.1058	0.8434	10714	12246	10751.67
1701394	chr4	rs112259497	176520061	C	T	0.987	0.987	0.645	0.0404027066313724	0.1126	0.7199	9311	12274	10048.42
1677210	chr4	rs144633734	176520260	T	A	0.968	0.965	0.967	0.0968998247399593	0.0497	0.05143	13014	15757	13429.79
1689194	chr4	rs4690381	176520299	A	T	0.542	0.541	0.961	0.0002999550089979	0.0174	0.988	14004	16757	14424.77
1680069	chr4	rs141780063	176520646	C	A	0.969	0.967	0.962	0.100695652080663	0.0511	0.04898	13014	15757	13429.79
1682890	chr4	rs62335984	176520881	G	A	0.716	0.717	0.935	-0.000200020002667	0.0194	0.992	14004	16757	14424.77
1678791	chr4	rs139902102	176521197	G	A	0.968	0.965	0.967	0.0970994871296738	0.0497	0.05087	13014	15757	13429.79
1686742	chr4	rs4690382	176521737	A	T	0.512	0.508	0.964	0.0131037693769772	0.0172	0.4462	14004	16757	14424.77
1699057	chr4	rs13118696	176521751	T	C	0.542	0.541	0.961	0.0005998200719675	0.0173	0.9728	14004	16757	14424.77
1693955	chr4	rs185949481	176522166	A	G	0.969	0.967	0.955	0.0926976792856023	0.0513	0.07054	13014	15757	13429.79
1700196	chr4	rs144677679	176522310	C	G	0.953	0.952	0.725	0.0038027603329278	0.0466	0.9356	14004	16757	14424.77
1679104	chr4	rs146687267	176522516	T	C	0.968	0.966	0.973	0.0983963218561933	0.0497	0.04761	13014	15757	13429.79
1678916	chr4	rs146139940	176523239	G	A	0.983	0.985	0.802	-0.11650010895888	0.0899	0.195	10053	12462	10323.21
1697758	chr4	rs138295788	176523254	T	C	0.859	0.856	0.891	-0.006199175242821	0.0256	0.8077	14004	16757	14424.77
1686158	chr4	rs7698370	176523860	A	T	0.716	0.718	0.935	-0.0003000450090019	0.0194	0.9868	14004	16757	14424.77
1685533	chr4	rs56252910	176523931	T	C	0.543	0.542	0.961	-0.0010005003335835	0.0173	0.9522	14004	16757	14424.77
1702943	chr4	rs10434413	176524196	A	G	0.543	0.542	0.962	-0.0010005003335835	0.0173	0.9523	14004	16757	14424.77
1703426	chr4	rs62335985	176524620	G	A	0.716	0.718	0.935	-0.0001000050003333	0.0194	0.9952	14004	16757	14424.77
1701706	chr4	rs148858300	176524684	T	C	0.97	0.968	0.962	0.0947009033240091	0.0515	0.06575	13014	15757	13429.79
1693128	chr4	rs150995201	176524833	C	T	0.929	0.932	0.89	-0.0257999754904126	0.0352	0.4642	14004	16757	14424.77
1686570	chr4	rs191100708	176525821	G	A	0.969	0.967	0.958	0.100496706491625	0.0511	0.04933	13014	15757	13429.79
1694863	chr4	rs558362189	176526074	C	T	0.971	0.969	0.957	0.110001728547315	0.053	0.03782	13014	15757	13429.79
1688404	chr4	rs3934776	176527366	A	T	0.511	0.506	0.965	0.012096540947233	0.0172	0.4806	14004	16757	14424.77
1691173	chr4	rs147817795	176527960	C	T	0.968	0.965	0.967	0.0958009684387867	0.0497	0.05374	13014	15757	13429.79
1691929	chr4	rs148301355	176528265	A	C	0.968	0.965	0.967	0.0959009143772031	0.0497	0.05364	13014	15757	13429.79
1691889	chr4	rs74429243	176528353	G	A	0.869	0.867	0.869	-0.0069037763167944	0.0268	0.7965	14004	16757	14424.77
1680437	chr4	rs4472089	176530547	A	T	0.152	0.152	0.915	0.0097027754613851	0.0246	0.6938	14004	16757	14424.77
1700301	chr4	rs6841630	176530675	G	A	0.716	0.718	0.939	-0.000200020002667	0.0194	0.9914	14004	16757	14424.77
1687558	chr4	rs182852875	176531521	C	T	0.981	0.981	0.792	-0.0497050825796673	0.0804	0.5365	10081	13026	10613.94
1688574	chr4	rs4516659	176531750	T	C	0.544	0.542	0.967	-0.001300845733048	0.0173	0.9379	14004	16757	14424.77
1682743	chr4	rs72702610	176532371	T	C	0.716	0.718	0.941	0.0002999550089979	0.0194	0.9862	14004	16757	14424.77
1677648	chr4	rs138969878	176533844	A	G	0.968	0.965	0.971	0.0970994871296738	0.0497	0.05056	13014	15757	13429.79
1678714	chr4	rs79366687	176534212	T	C	0.929	0.932	0.905	-0.0289037168568363	0.0348	0.4056	14004	16757	14424.77
1683022	chr4	rs142099342	176534373	C	T	0.968	0.965	0.971	0.0969996609179504	0.0496	0.05063	13014	15757	13429.79
1700076	chr4	rs76163326	176535093	A	G	0.867	0.864	0.878	-0.0057967688471774	0.0265	0.8258	14004	16757	14424.77
1695819	chr4	rs13130230	176535502	T	C	0.544	0.542	0.972	-0.0021022080918702	0.0172	0.904	14004	16757	14424.77
1686755	chr4	rs147366127	176535809	C	T	0.968	0.965	0.971	0.0969996609179504	0.0496	0.05072	13014	15757	13429.79
1696233	chr4	rs118050848	176535940	G	A	0.974	0.975	0.621	-0.0648052233661156	0.0683	0.3428	14004	16757	14424.77
1684718	chr4	rs139687951	176535996	G	C	0.968	0.965	0.971	0.0951010670326822	0.0496	0.05509	13014	15757	13429.79
1692257	chr4	rs72702613	176536022	A	T	0.716	0.718	0.945	0.0004998750416509	0.0193	0.9792	14004	16757	14424.77
1700760	chr4	rs150979936	176536107	G	C	0.968	0.965	0.972	0.0968998247399593	0.0496	0.05077	13014	15757	13429.79
1689345	chr4	rs76330647	176536586	C	T	0.965	0.963	0.984	0.10380130071374	0.0476	0.0294	13014	15757	13429.79
1702573	chr4	rs4690526	176536769	A	C	0.544	0.542	0.974	-0.0016012813669738	0.0172	0.9239	14004	16757	14424.77
1691081	chr4	rs77102019	176537288	A	T	0.965	0.963	0.985	0.104098719928313	0.0476	0.02881	13014	15757	13429.79
1683566	chr4	rs148950211	176538144	G	C	0.968	0.965	0.973	0.0968998247399593	0.0496	0.05079	13014	15757	13429.79
1677489	chr4	rs143777748	176538184	G	T	0.965	0.963	0.986	0.104098719928313	0.0476	0.02871	13014	15757	13429.79
1693997	chr4	rs2333233	176538654	C	T	0.511	0.506	0.98	0.0117012723076411	0.0171	0.4933	14004	16757	14424.77
1699464	chr4	rs78670137	176539573	C	T	0.929	0.932	0.918	-0.0275048131221902	0.0346	0.4264	14004	16757	14424.77
1692314	chr4	rs10010172	176540120	C	T	0.543	0.541	0.977	-0.0021022080918702	0.0172	0.9028	14004	16757	14424.77
1696136	chr4	rs142226672	176540878	A	G	0.968	0.965	0.974	0.0970994871296738	0.0496	0.05038	13014	15757	13429.79
1693590	chr4	rs146742584	176541352	A	G	0.968	0.965	0.974	0.0970994871296738	0.0496	0.05024	13014	15757	13429.79
1702057	chr4	rs10027928	176541897	T	G	0.543	0.541	0.978	-0.002002002670673	0.0172	0.908	14004	16757	14424.77
1701530	chr4	rs150426241	176542689	G	C	0.968	0.965	0.974	0.0973989059871328	0.0496	0.04967	13014	15757	13429.79
1699722	chr4	rs12640593	176543021	G	C	0.543	0.541	0.977	-0.0025031302181184	0.0172	0.886	14004	16757	14424.77
1694991	chr4	rs544454345	176544010	T	C	0.97	0.972	0.718	-0.087902683175911	0.0612	0.151	13014	15757	13429.79
1689467	chr4	rs2333238	176544595	A	T	0.547	0.545	0.976	-0.0016012813669738	0.0172	0.9246	14004	16757	14424.77
1696084	chr4	rs2877881	176544603	T	C	0.516	0.51	0.973	0.0111970780932162	0.0172	0.5162	14004	16757	14424.77
1700995	chr4	rs2333239	176544969	A	T	0.547	0.544	0.976	-0.001501126126267	0.0172	0.9288	14004	16757	14424.77
1696664	chr4	rs182419072	176545180	G	A	0.984	0.984	0.747	-0.0010005003335835	0.0816	0.9903	12467	15217	12886.31
1702347	chr4	rs4690535	176545324	G	A	0.72	0.722	0.951	0.0011992805754821	0.0194	0.9494	14004	16757	14424.77
1695060	chr4	rs13107289	176545513	A	C	0.515	0.51	0.974	0.0109003744682883	0.0172	0.5243	14004	16757	14424.77
1683067	chr4	rs149291020	176545607	G	A	0.968	0.965	0.967	0.0979974748812365	0.05	0.04983	13014	15757	13429.79
1696595	chr4	rs13132745	176545639	C	T	0.515	0.51	0.972	0.0103957761821204	0.0172	0.5462	14004	16757	14424.77
1678199	chr4	rs139436754	176546001	C	T	0.968	0.965	0.974	0.0979974748812365	0.0497	0.04864	13014	15757	13429.79
1684986	chr4	rs10006242	176546320	G	A	0.51	0.506	0.966	0.0112959597418516	0.0173	0.512	14004	16757	14424.77
1679176	chr4	rs144146931	176546399	G	A	0.968	0.965	0.968	0.101798178061036	0.0501	0.04194	13014	15757	13429.79
1693823	chr4	rs146314263	176546405	T	C	0.968	0.965	0.973	0.0981969182535785	0.0498	0.04842	13014	15757	13429.79
1690336	chr4	rs2333240	176546815	A	C	0.515	0.509	0.971	0.0118989261570991	0.0172	0.4887	14004	16757	14424.77
1681882	chr4	rs2333241	176546819	G	A	0.515	0.509	0.971	0.0117012723076411	0.0172	0.498	14004	16757	14424.77
1683202	chr4	rs11728358	176547576	G	A	0.679	0.678	0.857	-0.0042992284528324	0.0196	0.8267	14004	16757	14424.77
1686843	chr4	rs11725570	176547624	T	C	0.462	0.461	0.892	0.0026963615477425	0.018	0.8813	14004	16757	14424.77
1678418	chr4	rs12511755	176548169	A	G	0.165	0.167	0.916	-0.0024028846163103	0.0238	0.9199	14004	16757	14424.77
1698297	chr4	rs137916531	176548189	A	T	0.969	0.966	0.97	0.0969996609179504	0.0504	0.05398	13014	15757	13429.79
1689453	chr4	rs12507779	176548224	C	A	0.718	0.718	0.947	0.0213015034199157	0.0194	0.2709	14004	16757	14424.77
1683815	chr4	rs2333242	176548762	G	C	0.257	0.254	0.984	0.0153023200084426	0.0195	0.4325	14004	16757	14424.77
1679726	chr4	rs1014381	176548782	G	A	0.736	0.737	0.968	0.0090984829852593	0.0196	0.6406	14004	16757	14424.77
1681026	chr4	rs138012198	176549123	G	A	0.968	0.966	0.965	0.099102978043021	0.0503	0.04878	13014	15757	13429.79
1687844	chr4	rs79332019	176549232	C	T	0.969	0.966	0.971	0.0985956857049385	0.0504	0.05065	13014	15757	13429.79
1677147	chr4	rs2333243	176549722	G	A	0.169	0.173	0.944	-0.0016012813669738	0.0232	0.9455	14004	16757	14424.77
1703442	chr4	rs4368554	176549916	T	C	0.551	0.551	0.977	-0.0079011318962572	0.0173	0.649	14004	16757	14424.77
1692115	chr4	rs2333244	176550124	A	T	0.479	0.482	0.961	-0.0147989665120717	0.0173	0.3912	14004	16757	14424.77
1701285	chr4	rs12498706	176550579	A	C	0.182	0.183	0.964	0.0017983819413794	0.0223	0.934	14004	16757	14424.77
1685862	chr4	rs28693035	176551212	G	A	0.552	0.551	0.974	-0.0084959889212643	0.0173	0.622	14004	16757	14424.77
1691942	chr4	rs28632008	176551217	T	C	0.479	0.482	0.959	-0.0153979421800967	0.0173	0.3744	14004	16757	14424.77
1697159	chr4	rs13117604	176551268	T	C	0.551	0.55	0.975	-0.0082035573506883	0.0173	0.6338	14004	16757	14424.77
1701922	chr4	rs76310763	176552067	G	A	0.928	0.932	0.926	-0.0293979151845611	0.0344	0.3932	14004	16757	14424.77
1702463	chr4	rs17313438	176552273	C	T	0.929	0.932	0.926	-0.0290993078252748	0.0345	0.3978	14004	16757	14424.77
1692344	chr4	rs17061721	176552386	A	G	0.928	0.932	0.926	-0.0295009039176847	0.0344	0.3918	14004	16757	14424.77
1702826	chr4	rs117075777	176552439	C	A	0.928	0.932	0.926	-0.0295009039176847	0.0344	0.3912	14004	16757	14424.77
1682414	chr4	rs17061723	176552483	C	T	0.928	0.932	0.926	-0.02960390325858	0.0344	0.3903	14004	16757	14424.77
1698123	chr4	rs79834702	176552693	A	G	0.982	0.982	0.674	0.0320024161254944	0.0787	0.6844	13457	16217	13881.29
1694254	chr4	rs77171384	176552765	T	C	0.928	0.932	0.926	-0.02960390325858	0.0344	0.3897	14004	16757	14424.77
1678943	chr4	rs145303616	176552965	G	C	0.969	0.966	0.961	0.101996864922166	0.0506	0.04371	13014	15757	13429.79
1682976	chr4	rs13132334	176553337	T	C	0.551	0.55	0.974	-0.008395140788382	0.0173	0.6266	14004	16757	14424.77
1677542	chr4	rs115054456	176553374	C	T	0.928	0.932	0.926	-0.0297996312385195	0.0344	0.3866	14004	16757	14424.77
1684254	chr4	rs142530131	176553942	G	A	0.969	0.966	0.959	0.0996009612214811	0.0506	0.04884	13014	15757	13429.79
1686665	chr4	rs17061725	176554222	A	G	0.928	0.932	0.926	-0.0302015087331214	0.0344	0.3809	14004	16757	14424.77
1702917	chr4	rs6820412	176554974	T	G	0.928	0.931	0.923	-0.027998320426861	0.0344	0.4156	14004	16757	14424.77
1693498	chr4	rs1049835	176555282	A	G	0.687	0.688	0.853	-0.0054950702819798	0.0198	0.7799	14004	16757	14424.77
1688903	chr4	rs75891348	176555579	A	T	0.928	0.932	0.926	-0.0302015087331214	0.0344	0.3803	14004	16757	14424.77
1695043	chr4	rs3733398	176555585	A	C	0.181	0.182	0.973	0.0036034995896235	0.0223	0.8728	14004	16757	14424.77
1690359	chr4	rs111575113	176556411	A	G	0.928	0.932	0.926	-0.0303045802648556	0.0344	0.3791	14004	16757	14424.77
1688226	chr4	rs7691882	176556472	G	A	0.928	0.931	0.923	-0.028399474521698	0.0344	0.4088	14004	16757	14424.77
1687807	chr4	rs79422343	176556577	T	C	0.866	0.864	0.724	-0.0123965203365513	0.0289	0.668	14004	16757	14424.77
1686558	chr4	rs115017720	176556796	G	A	0.928	0.932	0.926	-0.0303045802648556	0.0344	0.3787	14004	16757	14424.77
1682702	chr4	rs143121478	176556830	T	A	0.969	0.966	0.962	0.0969996609179504	0.0508	0.05624	13014	15757	13429.79
1690719	chr4	rs76659357	176557019	A	G	0.928	0.932	0.925	-0.0303045802648556	0.0344	0.3791	14004	16757	14424.77
1680506	chr4	rs80118508	176557167	C	T	0.928	0.932	0.925	-0.0300984478240329	0.0344	0.3828	14004	16757	14424.77
1700133	chr4	rs116092966	176557661	T	G	0.928	0.932	0.924	-0.0302015087331214	0.0344	0.3797	14004	16757	14424.77
1698416	chr4	rs150027862	176557674	C	T	0.928	0.932	0.924	-0.0300984478240329	0.0345	0.383	14004	16757	14424.77
1689008	chr4	rs145322053	176557754	C	G	0.928	0.932	0.924	-0.0303045802648556	0.0344	0.3795	14004	16757	14424.77
1690838	chr4	rs114086177	176557798	G	A	0.928	0.932	0.924	-0.0303045802648556	0.0344	0.3793	14004	16757	14424.77
1701515	chr4	rs116433323	176559080	C	T	0.928	0.932	0.923	-0.0302015087331214	0.0345	0.381	14004	16757	14424.77
1694410	chr4	rs115884106	176559348	T	G	0.928	0.932	0.923	-0.0302015087331214	0.0345	0.3807	14004	16757	14424.77
1697942	chr4	rs10520301	176560091	G	T	0.552	0.551	0.971	-0.0083043861636152	0.0173	0.6308	14004	16757	14424.77
1698262	chr4	rs4690558	176560215	G	A	0.739	0.739	0.954	0.0114047182634362	0.0197	0.562	14004	16757	14424.77
1702434	chr4	rs17313669	176560547	G	A	0.733	0.735	0.95	0.0061013488579762	0.0197	0.758	14004	16757	14424.77
1677636	chr4	rs113096961	176561114	T	C	0.928	0.932	0.92	-0.0302015087331214	0.0345	0.3811	14004	16757	14424.77
1677737	chr4	rs17313697	176561168	C	A	0.928	0.932	0.92	-0.0306035477981776	0.0346	0.3765	14004	16757	14424.77
1682139	chr4	rs141882583	176561839	T	C	0.979	0.979	0.815	0.0140015196358136	0.0732	0.8482	10768	13518	11187.31
1684775	chr4	rs729721	176562144	A	C	0.928	0.932	0.918	-0.0306035477981776	0.0346	0.3758	14004	16757	14424.77
1677335	chr4	rs139836193	176562314	T	C	0.969	0.966	0.944	0.101102463005078	0.0514	0.04892	13014	15757	13429.79
1699633	chr4	rs139118643	176563045	C	T	0.965	0.965	0.85	0.014504302202808	0.0509	0.7757	13014	15757	13429.79
1686526	chr4	rs140947557	176563618	A	T	0.969	0.966	0.937	0.103999590018485	0.0517	0.04415	13014	15757	13429.79
1677999	chr4	rs76675444	176564562	T	C	0.885	0.883	0.688	-0.0131966945943914	0.0318	0.678	14004	16757	14424.77
1689364	chr4	rs4420927	176564674	A	C	0.254	0.251	0.988	0.0142973047008244	0.0196	0.4667	14004	16757	14424.77
1678232	chr4	rs2333245	176565077	C	T	0.259	0.255	0.996	0.0187039847937718	0.0194	0.3348	14004	16757	14424.77
1697516	chr4	rs2333246	176565726	G	T	0.259	0.255	0.998	0.0189983824093147	0.0194	0.3276	14004	16757	14424.77
1690896	chr4	rs2333247	176565732	C	T	0.26	0.255	0.998	0.0189983824093147	0.0194	0.3262	14004	16757	14424.77
1701108	chr4	rs2333248	176565783	C	T	0.188	0.187	0.974	0.0125015292229252	0.022	0.5702	14004	16757	14424.77
1680418	chr4	rs2877885	176565975	A	T	0.254	0.251	0.992	0.0148984646619666	0.0196	0.448	14004	16757	14424.77
1702615	chr4	rs7695498	176566022	A	C	0.255	0.252	0.993	0.0139029051689914	0.0195	0.4758	14004	16757	14424.77
1691767	chr4	rs7671844	176566083	C	G	0.255	0.252	0.994	0.0139029051689914	0.0195	0.475	14004	16757	14424.77
1686281	chr4	rs2333249	176566120	C	T	0.26	0.256	1.0	0.0183015011699126	0.0193	0.3422	14004	16757	14424.77
1696198	chr4	rs2333250	176566472	G	A	0.26	0.256	1.0	0.0179970767016546	0.0193	0.3514	14004	16757	14424.77
1695786	chr4	rs2333251	176566551	C	T	0.26	0.256	1.0	0.0182033098538737	0.0193	0.3454	14004	16757	14424.77
1690693	chr4	rs6553891	176566599	G	C	0.256	0.253	0.994	0.0131037693769772	0.0195	0.5004	14004	16757	14424.77
1699430	chr4	rs12715968	176566701	G	A	0.256	0.254	0.992	0.012096540947233	0.0195	0.5359	14004	16757	14424.77
1702616	chr4	rs139438135	176566769	G	C	0.847	0.843	0.896	0.0063994795805678	0.0248	0.7971	14004	16757	14424.77
1686143	chr4	rs7678146	176566962	C	T	0.292	0.29	0.975	0.0078987227933553	0.0189	0.6773	14004	16757	14424.77
1701215	chr4	rs2333252	176567083	C	T	0.292	0.29	0.974	0.0078987227933553	0.0189	0.6758	14004	16757	14424.77
1699468	chr4	rs727917	176567359	G	A	0.292	0.29	0.97	0.007997931111062	0.0189	0.6711	14004	16757	14424.77
1698335	chr4	rs727916	176567467	T	C	0.258	0.255	0.987	0.0106035827841911	0.0195	0.5886	14004	16757	14424.77
1681265	chr4	rs11133107	176567932	G	C	0.258	0.255	0.982	0.0108014536938559	0.0196	0.5814	14004	16757	14424.77
1677027	chr4	rs12649110	176568564	G	A	0.293	0.291	0.952	0.0098018049722602	0.0191	0.6073	14004	16757	14424.77
1680989	chr4	rs12646306	176568582	A	G	0.259	0.256	0.971	0.0106035827841911	0.0197	0.5879	14004	16757	14424.77
1686845	chr4	rs7679873	176568716	A	G	0.185	0.185	0.948	0.0051964749068174	0.0225	0.8162	14004	16757	14424.77
1677369	chr4	rs75019272	176569287	T	C	0.816	0.811	0.851	0.0034041991335623	0.0236	0.8849	14004	16757	14424.77
1699783	chr4	rs80024052	176570716	T	C	0.898	0.901	0.737	-0.0154994990469515	0.0327	0.6355	14004	16757	14424.77
1683648	chr4	rs4429679	176571011	C	A	0.834	0.838	0.901	-0.0017014466397575	0.025	0.9465	14004	16757	14424.77
1700540	chr4	rs11133108	176571389	G	C	0.768	0.775	0.739	-0.0353992243518656	0.0239	0.1376	14004	16757	14424.77
1676997	chr4	rs144534169	176571507	A	G	0.978	0.978	0.558	0.0430020165445429	0.0822	0.6012	12305	15058	12725.77
1699671	chr4	rs7671832	176573935	T	A	0.739	0.734	0.763	-0.0075987978753305	0.0221	0.7301	14004	16757	14424.77
1694627	chr4	rs2877886	176574490	C	A	0.71	0.724	0.813	-0.0278954863187535	0.0217	0.1978	14004	16757	14424.77
1697587	chr4	rs4624612	176575077	C	T	0.0868	0.0892	0.741	-0.0331949048576409	0.0352	0.3464	14004	16757	14424.77
1676786	chr4	rs61596210	176576959	G	A	0.908	0.907	0.753	0.0284027945161868	0.0335	0.3964	14004	16757	14424.77
1684901	chr4	rs61316568	176577240	G	A	0.908	0.906	0.752	0.0266029817945341	0.0336	0.4276	14004	16757	14424.77
1689079	chr4	rs58604533	176577242	C	A	0.908	0.907	0.75	0.0274011363479391	0.0336	0.4152	14004	16757	14424.77
1699338	chr4	rs10520299	176580126	A	G	0.699	0.693	0.793	0.0180952882690919	0.0207	0.3816	14004	16757	14424.77
1688757	chr4	rs77292290	176580331	T	C	0.93	0.929	0.744	0.0147999386115992	0.0386	0.7019	14004	16757	14424.77
1700481	chr4	rs76676190	176581144	C	T	0.931	0.93	0.746	0.0128964817350202	0.0387	0.7381	14004	16757	14424.77
1690402	chr4	rs10434414	176581280	A	G	0.718	0.732	0.821	-0.0303973537275885	0.0217	0.1624	14004	16757	14424.77
1678696	chr4	rs114034212	176582423	A	G	0.697	0.691	0.791	0.0184978548821194	0.0207	0.3707	14004	16757	14424.77
1682604	chr4	rs2333255	176582766	C	A	0.774	0.78	0.82	-0.010302892995897	0.0232	0.6569	14004	16757	14424.77
1699885	chr4	rs148972816	176583119	G	A	0.984	0.984	0.678	-0.0074980401773571	0.0868	0.9308	12305	15058	12725.77
1685055	chr4	rs57184013	176583173	T	A	0.967	0.966	0.593	0.0539956397610122	0.0617	0.3819	14004	16757	14424.77
1692857	chr4	rs72702641	176583244	A	G	0.906	0.905	0.758	0.024702368640342	0.0332	0.4567	14004	16757	14424.77
1689092	chr4	rs111850807	176584581	A	G	0.976	0.979	0.685	-0.0903952777473875	0.0685	0.1874	14004	16757	14424.77
1693089	chr4	rs11133110	176584995	C	T	0.493	0.495	0.775	0.0007996801705642	0.0193	0.9653	14004	16757	14424.77
1696403	chr4	rs79085198	176585126	A	T	0.906	0.905	0.763	0.023198814502523	0.0331	0.4835	14004	16757	14424.77
1695234	chr4	rs13112502	176585405	G	A	0.953	0.959	0.687	-0.0900997775564454	0.0534	0.09168	14004	16757	14424.77
1700258	chr4	rs80065153	176585764	C	T	0.906	0.908	0.727	-0.0149004625639624	0.0343	0.664	14004	16757	14424.77
1697058	chr4	rs28735527	176586994	G	A	0.757	0.753	0.823	-0.0087985943563496	0.0218	0.6867	14004	16757	14424.77
1699126	chr4	rs79005207	176587480	G	A	0.948	0.945	0.623	0.0816997954833017	0.0474	0.08512	14004	16757	14424.77
1688558	chr4	rs6824554	176589648	A	G	0.105	0.106	0.762	-0.0306963490025976	0.0319	0.3348	14004	16757	14424.77
1688472	chr4	rs113042773	176590628	C	T	0.976	0.979	0.695	-0.0979987908821025	0.0674	0.1462	14004	16757	14424.77
1700828	chr4	rs77972086	176591109	A	G	0.977	0.98	0.704	-0.0923017097918708	0.0677	0.1727	14004	16757	14424.77
1689212	chr4	rs75856995	176591393	A	C	0.987	0.987	0.627	0.118298458358834	0.1064	0.2661	10768	13518	11187.31
1689669	chr4	rs140036334	176591486	C	T	0.984	0.984	0.59	0.004001981379298	0.0927	0.9652	12305	15058	12725.77
1687008	chr4	rs4690595	176592181	A	T	0.757	0.753	0.843	-0.0075987978753305	0.0215	0.7255	14004	16757	14424.77
1698799	chr4	rs76687273	176592602	C	T	0.952	0.952	0.666	-0.0145960053074092	0.0489	0.7657	14004	16757	14424.77
1683802	chr4	rs78957268	176594306	G	A	0.686	0.68	0.833	0.0085037404912207	0.02	0.6688	14004	16757	14424.77
1702325	chr4	rs7676473	176595419	G	C	0.25	0.253	0.917	0.0036034995896235	0.0205	0.8598	14004	16757	14424.77
1681926	chr4	rs114623985	176595530	G	A	0.683	0.677	0.842	0.0063994795805678	0.0198	0.7466	14004	16757	14424.77
1701245	chr4	rs76449378	176598231	A	G	0.976	0.979	0.717	-0.0724954268501865	0.0665	0.2761	14004	16757	14424.77
1695644	chr4	rs112911612	176599951	A	G	0.977	0.98	0.723	-0.0726997334182779	0.0674	0.2808	14004	16757	14424.77
1696162	chr4	rs191330351	176600935	T	C	0.982	0.983	0.634	-0.0695001429845276	0.0884	0.4319	11758	14518	12182.29
1687054	chr4	rs10213204	176601113	C	T	0.257	0.261	0.962	-0.0009004052431641	0.0198	0.9648	14004	16757	14424.77
1680564	chr4	rs139175543	176601409	G	C	0.975	0.975	0.699	-0.131601826863053	0.0661	0.04656	14004	16757	14424.77
1700332	chr4	rs61044623	176602286	G	A	0.773	0.77	0.816	0.0038027603329278	0.0224	0.8655	14004	16757	14424.77
1694560	chr4	rs144371311	176602575	C	A	0.986	0.986	0.747	-0.0636962093151305	0.1082	0.5563	7813	10781	8357.5
1680742	chr4	rs111899923	176604270	C	T	0.976	0.979	0.729	-0.0747989800754828	0.0661	0.2578	14004	16757	14424.77
1693905	chr4	rs189628878	176605221	C	T	0.952	0.953	0.625	-0.0007002451143934	0.0498	0.9883	14004	16757	14424.77
1679249	chr4	rs2333256	176605377	T	G	0.632	0.634	0.866	0.0021975835434872	0.019	0.9096	14004	16757	14424.77
1699673	chr4	rs150173022	176605734	C	G	0.989	0.988	0.616	0.186703608233535	0.1332	0.1612	7813	10781	8357.5
1701651	chr4	rs13121082	176606168	A	G	0.632	0.635	0.866	0.0017983819413794	0.019	0.9256	14004	16757	14424.77
1691166	chr4	rs10520302	176608039	C	T	0.682	0.676	0.895	0.0048979852621919	0.0192	0.7976	14004	16757	14424.77
1696421	chr4	rs79982449	176609529	G	T	0.915	0.913	0.688	-0.0052035148315978	0.0362	0.8851	14004	16757	14424.77
1692228	chr4	rs17061782	176612303	C	T	0.681	0.675	0.886	0.0060019521956343	0.0193	0.7554	14004	16757	14424.77
1694696	chr4	rs79213070	176612359	C	T	0.977	0.98	0.729	-0.0606952493104976	0.0677	0.37	14004	16757	14424.77
1685486	chr4	rs80182044	176619787	A	T	0.679	0.672	0.879	0.0064988367398296	0.0194	0.7354	14004	16757	14424.77
1694567	chr4	rs78480829	176619978	G	A	0.913	0.912	0.746	-0.0033957590691798	0.0347	0.9227	14004	16757	14424.77
1695330	chr4	rs2333259	176620661	G	A	0.253	0.255	0.961	0.0093957216403621	0.02	0.6373	14004	16757	14424.77
1698515	chr4	rs79928709	176621177	G	A	0.671	0.666	0.875	0.0009995003330834	0.0193	0.9594	14004	16757	14424.77
1684378	chr4	rs12646542	176622189	A	G	0.678	0.671	0.879	0.0067968490002727	0.0193	0.7263	14004	16757	14424.77
1694544	chr4	rs78941953	176623283	G	A	0.979	0.978	0.629	0.0425996136188173	0.073	0.5595	14004	16757	14424.77
1693686	chr4	rs149236828	176623504	T	A	0.986	0.986	0.703	-0.0931026182623243	0.0947	0.3252	11386	13948	11726.42
1699481	chr4	rs13127867	176623544	T	A	0.878	0.884	0.832	-0.0005001250416822	0.0306	0.9871	14004	16757	14424.77
1681121	chr4	rs73002169	176623563	A	C	0.678	0.671	0.879	0.0068961666878413	0.0193	0.7229	14004	16757	14424.77
1683568	chr4	rs73002171	176623723	C	T	0.678	0.671	0.879	0.0065981840282271	0.0193	0.7314	14004	16757	14424.77
1680688	chr4	rs58319321	176624311	C	T	0.678	0.671	0.879	0.0069954745123864	0.0193	0.7177	14004	16757	14424.77
1680865	chr4	rs13124321	176624470	A	G	0.404	0.398	0.887	-0.0031950988965408	0.0184	0.8641	14004	16757	14424.77
1694669	chr4	rs77487955	176624472	G	A	0.678	0.671	0.88	0.0080971295874548	0.0193	0.6757	14004	16757	14424.77
1682630	chr4	rs12640626	176626272	G	A	0.282	0.28	0.949	0.0138042809763971	0.0197	0.4812	14004	16757	14424.77
1679247	chr4	rs12512924	176626693	T	C	0.88	0.887	0.863	-0.0036968248442897	0.0304	0.9033	14004	16757	14424.77
1695225	chr4	rs74652304	176626940	A	C	0.911	0.91	0.748	-0.0058973552660839	0.0343	0.8627	14004	16757	14424.77
1680841	chr4	rs35462654	176627167	A	G	0.763	0.761	0.958	-0.0170037478161859	0.0204	0.4056	14004	16757	14424.77
1692931	chr4	rs7695845	176627734	C	T	0.88	0.887	0.861	-0.003797200248385	0.0305	0.9015	14004	16757	14424.77
1695418	chr4	rs7673675	176627805	A	C	0.88	0.887	0.861	-0.0039979812872983	0.0305	0.8957	14004	16757	14424.77
1697716	chr4	rs77280512	176629971	C	T	0.772	0.768	0.871	0.0142973047008244	0.0215	0.5067	14004	16757	14424.77
1684380	chr4	rs77812674	176630755	T	C	0.761	0.759	0.949	-0.0180010511095525	0.0204	0.38	14004	16757	14424.77
1687289	chr4	rs139472269	176630809	G	A	0.761	0.759	0.948	-0.0172987645783295	0.0205	0.3993	14004	16757	14424.77
1679553	chr4	rs10022458	176632858	C	T	0.761	0.759	0.949	-0.0182047046548463	0.0204	0.3738	14004	16757	14424.77
1683275	chr4	rs77333471	176634687	T	C	0.93	0.928	0.744	0.0320992618599997	0.0382	0.4001	14004	16757	14424.77
1680712	chr4	rs112340241	176636561	G	A	0.976	0.98	0.748	-0.0856014622957261	0.0668	0.2001	14004	16757	14424.77
1692971	chr4	rs2581767	176636978	A	G	0.123	0.114	0.862	0.0065981840282271	0.0304	0.8275	14004	16757	14424.77
1702721	chr4	rs76310596	176637299	A	G	0.734	0.727	0.911	0.0199006617063362	0.0201	0.321	14004	16757	14424.77
1699506	chr4	rs2644000	176638308	C	T	0.734	0.727	0.917	0.0199006617063362	0.02	0.3201	14004	16757	14424.77
1681641	chr4	rs13128371	176638693	C	T	0.887	0.894	0.874	0.0075017910703226	0.0311	0.8093	14004	16757	14424.77
1697978	chr4	rs13129527	176639259	C	T	0.887	0.894	0.876	0.0075017910703226	0.0311	0.8101	14004	16757	14424.77
1701138	chr4	rs3113479	176639381	T	G	0.734	0.726	0.919	0.0200967016991224	0.02	0.3132	14004	16757	14424.77
1691397	chr4	rs3104188	176639784	A	C	0.615	0.616	0.922	0.0172012073197748	0.0183	0.3461	14004	16757	14424.77
1683260	chr4	rs2581764	176640496	T	C	0.615	0.616	0.924	0.0173977771764203	0.0182	0.3391	14004	16757	14424.77
1683170	chr4	rs2581763	176640585	A	G	0.607	0.61	0.928	0.0124027667170427	0.0182	0.4961	14004	16757	14424.77
1695094	chr4	rs113992676	176640894	A	G	0.975	0.979	0.777	-0.0785022281549575	0.0648	0.2256	14004	16757	14424.77
1695950	chr4	rs113516019	176641031	T	C	0.977	0.98	0.776	-0.0793029813385367	0.0671	0.2375	14004	16757	14424.77
1681522	chr4	rs77019996	176641128	A	G	0.976	0.979	0.778	-0.0781020918869996	0.0648	0.2282	14004	16757	14424.77
1693727	chr4	rs63303162	176641242	G	A	0.615	0.616	0.928	0.0178988554877579	0.0182	0.326	14004	16757	14424.77
1696296	chr4	rs2581761	176641467	A	G	0.615	0.616	0.93	0.0178988554877579	0.0182	0.3258	14004	16757	14424.77
1693048	chr4	rs78536837	176641594	G	C	0.734	0.726	0.925	0.0218006299588528	0.0199	0.2739	14004	16757	14424.77
1682118	chr4	rs2644005	176641650	T	C	0.608	0.61	0.933	0.013202462677756	0.0181	0.4659	14004	16757	14424.77
1701499	chr4	rs1814701	176642438	T	C	0.616	0.616	0.928	0.0189983824093147	0.0182	0.2975	14004	16757	14424.77
1686086	chr4	rs2644006	176642498	A	G	0.616	0.616	0.927	0.0193025022544974	0.0182	0.2902	14004	16757	14424.77
1698501	chr4	rs1472327	176643336	G	C	0.616	0.617	0.927	0.0192044091837133	0.0182	0.2917	14004	16757	14424.77
1682924	chr4	rs6824335	176643742	T	G	0.392	0.39	0.929	-0.0146974807605841	0.0182	0.4174	14004	16757	14424.77
1700898	chr4	rs12499953	176643923	C	G	0.404	0.402	0.918	-0.0214994661132367	0.0182	0.2389	14004	16757	14424.77
1698149	chr4	rs77588426	176644321	T	G	0.952	0.953	0.661	-0.0606952493104976	0.0488	0.2136	14004	16757	14424.77
1684910	chr4	rs1472328	176644821	C	T	0.292	0.298	0.934	-0.0244976316004002	0.0193	0.2045	14004	16757	14424.77
1680068	chr4	rs2016952	176644982	G	T	0.287	0.294	0.931	-0.0260975991218731	0.0194	0.1779	14004	16757	14424.77
1679898	chr4	rs113650083	176645306	C	G	0.98	0.981	0.784	-0.0523991687992084	0.0727	0.4705	13528	14739	13654.46
1689647	chr4	rs11943122	176645602	G	C	0.745	0.752	0.967	-0.0356997191343252	0.0199	0.07271	14004	16757	14424.77
1693557	chr4	rs139840661	176645674	G	A	0.982	0.979	0.642	0.151097452038904	0.0785	0.05416	14004	16757	14424.77
1691539	chr4	rs6553893	176645686	A	T	0.553	0.552	0.942	0.0110981866660334	0.0176	0.5273	14004	16757	14424.77
1697642	chr4	rs73871206	176645961	C	T	0.763	0.768	0.974	-0.0358966439977618	0.0203	0.07673	14004	16757	14424.77
1694454	chr4	rs4690626	176646053	T	C	0.292	0.299	0.937	-0.0248051189189711	0.0192	0.1975	14004	16757	14424.77
1701536	chr4	rs4690627	176646419	T	C	0.554	0.553	0.947	0.0111970780932162	0.0176	0.5233	14004	16757	14424.77
1689084	chr4	rs6813068	176646544	G	A	0.547	0.547	0.952	0.0068961666878413	0.0175	0.6917	14004	16757	14424.77
1686543	chr4	rs74727516	176646762	G	A	0.722	0.713	0.936	0.0239020562806236	0.0195	0.2218	14004	16757	14424.77
1702857	chr4	rs13136242	176647206	C	T	0.891	0.899	0.917	-0.0064004391810282	0.0312	0.8387	14004	16757	14424.77
1699261	chr4	rs6840836	176647223	A	C	0.547	0.547	0.953	0.0069954745123864	0.0175	0.6879	14004	16757	14424.77
1685872	chr4	rs6846479	176647392	T	C	0.287	0.295	0.935	-0.0264979913062283	0.0193	0.1705	14004	16757	14424.77
1701065	chr4	rs17598675	176647637	T	C	0.891	0.9	0.92	-0.0069037763167944	0.0312	0.8253	14004	16757	14424.77
1679410	chr4	rs6821651	176647717	C	T	0.547	0.548	0.954	0.0058031292269501	0.0175	0.7382	14004	16757	14424.77
1695776	chr4	rs6821673	176647756	C	T	0.547	0.548	0.955	0.0059025456526138	0.0175	0.7375	14004	16757	14424.77
1692996	chr4	rs12644467	176647928	C	A	0.763	0.767	0.983	-0.0350988198393953	0.0202	0.08219	14004	16757	14424.77
1696781	chr4	rs6820648	176647950	G	T	0.547	0.548	0.956	0.0059025456526138	0.0175	0.7363	14004	16757	14424.77
1684256	chr4	rs75547289	176648088	G	T	0.67	0.66	0.935	0.0097027754613851	0.0186	0.6028	14004	16757	14424.77
1686021	chr4	rs9284954	176648332	C	A	0.554	0.553	0.952	0.0097027754613851	0.0175	0.5791	14004	16757	14424.77
1684770	chr4	rs9312583	176648393	G	A	0.547	0.548	0.957	0.005703702916678	0.0175	0.7427	14004	16757	14424.77
1702595	chr4	rs13142801	176648598	T	A	0.745	0.751	0.98	-0.0340015566760147	0.0197	0.08469	14004	16757	14424.77
1685276	chr4	rs9312584	176648611	T	C	0.548	0.549	0.955	0.0056042667198317	0.0175	0.7489	14004	16757	14424.77
1688475	chr4	rs117431332	176648870	G	A	0.97	0.97	0.706	-0.044495399886564	0.0601	0.4584	13414	16167	13834.77
1699675	chr4	rs2581742	176649089	G	A	0.292	0.299	0.939	-0.0256050287153947	0.0192	0.1825	14004	16757	14424.77
1682304	chr4	rs71613763	176649291	G	A	0.745	0.751	0.98	-0.034198147379977	0.0198	0.08388	14004	16757	14424.77
1679655	chr4	rs7666814	176649549	A	T	0.292	0.299	0.938	-0.0270012755029434	0.0192	0.1601	14004	16757	14424.77
1700657	chr4	rs35523740	176649554	G	A	0.292	0.299	0.938	-0.027196494688472	0.0192	0.1577	14004	16757	14424.77
1694133	chr4	rs7671751	176649556	T	A	0.292	0.299	0.938	-0.0271040176920589	0.0192	0.1583	14004	16757	14424.77
1699959	chr4	rs1021547	176650501	G	C	0.722	0.713	0.942	0.026398473854531	0.0195	0.1751	14004	16757	14424.77
1699033	chr4	rs2015588	176650816	G	A	0.666	0.658	0.936	0.0060019521956343	0.0186	0.7453	14004	16757	14424.77
1686585	chr4	rs10050126	176651310	G	C	0.722	0.713	0.943	0.0263010744193707	0.0194	0.1757	14004	16757	14424.77
1686138	chr4	rs7697313	176651359	C	T	0.722	0.713	0.943	0.026398473854531	0.0194	0.1752	14004	16757	14424.77
1696813	chr4	rs7656509	176651844	C	T	0.388	0.371	0.94	0.0291995144044279	0.0188	0.1188	14004	16757	14424.77
1697149	chr4	rs7685659	176651926	T	G	0.389	0.372	0.939	0.0284999894699013	0.0188	0.1287	14004	16757	14424.77
1687533	chr4	rs7655417	176651993	G	A	0.722	0.713	0.944	0.0266029817945341	0.0194	0.1717	14004	16757	14424.77
1688892	chr4	rs13133929	176652113	C	T	0.476	0.472	0.945	-0.0025031302181184	0.0175	0.8857	14004	16757	14424.77
1685294	chr4	rs34605029	176652240	A	T	0.723	0.714	0.943	0.0275957115907991	0.0195	0.1568	14004	16757	14424.77
1686296	chr4	rs13132647	176652244	G	T	0.762	0.765	0.983	-0.027998320426861	0.0201	0.1645	14004	16757	14424.77
1695190	chr4	rs3104187	176652272	T	C	0.722	0.713	0.944	0.0267003518299564	0.0194	0.169	14004	16757	14424.77
1677574	chr4	rs3113480	176652333	T	C	0.722	0.713	0.944	0.0267003518299564	0.0194	0.1689	14004	16757	14424.77
1697634	chr4	rs3113481	176652342	A	G	0.721	0.713	0.944	0.026398473854531	0.0194	0.1741	14004	16757	14424.77
1691180	chr4	rs2581743	176652389	A	G	0.721	0.713	0.944	0.0267003518299564	0.0194	0.1697	14004	16757	14424.77
1677167	chr4	rs2644002	176652429	T	C	0.722	0.713	0.944	0.0278972284172359	0.0194	0.1505	14004	16757	14424.77
1700470	chr4	rs12507816	176652698	A	G	0.656	0.648	0.933	0.0067968490002727	0.0185	0.7118	14004	16757	14424.77
1683611	chr4	rs2581744	176653641	G	T	0.37	0.355	0.939	0.0281014301108748	0.0189	0.1368	14004	16757	14424.77
1679369	chr4	rs2581745	176654372	T	C	0.124	0.114	0.922	0.0004998750416509	0.0301	0.9866	14004	16757	14424.77
1699453	chr4	rs2581746	176654646	G	T	0.127	0.116	0.91	0.0002999550089979	0.0301	0.9925	14004	16757	14424.77
1696204	chr4	rs13136033	176655003	T	A	0.755	0.759	0.971	-0.0306963490025976	0.0201	0.1271	14004	16757	14424.77
1678047	chr4	rs17061928	176655160	C	T	0.655	0.647	0.933	0.0062007356416035	0.0185	0.7374	14004	16757	14424.77
1697405	chr4	rs76670101	176655378	T	G	0.656	0.647	0.93	0.0064988367398296	0.0186	0.7276	14004	16757	14424.77
1701328	chr4	rs76048727	176656520	A	G	0.725	0.716	0.931	0.0301993737308422	0.0196	0.1243	14004	16757	14424.77
1700007	chr4	rs12650851	176657344	A	G	0.75	0.753	0.976	-0.0263029084210524	0.0199	0.1847	14004	16757	14424.77
1678835	chr4	rs55972841	176657811	C	G	0.891	0.901	0.898	-0.0203047533403643	0.0317	0.5217	14004	16757	14424.77
1699729	chr4	rs77730074	176658512	T	C	0.734	0.727	0.922	0.0280041964095973	0.0199	0.1598	14004	16757	14424.77
1689999	chr4	rs145713779	176659271	T	C	0.965	0.965	0.66	-0.0582013104087528	0.0572	0.3085	14004	16757	14424.77
1699154	chr4	rs13152426	176660420	G	A	0.749	0.752	0.993	-0.0255024404124231	0.0197	0.1953	14004	16757	14424.77
1679517	chr4	rs17061943	176660822	T	C	0.662	0.652	0.916	0.0048979852621919	0.0188	0.7922	14004	16757	14424.77
1690163	chr4	rs79098863	176661310	G	A	0.737	0.73	0.919	0.0281986543586787	0.02	0.1592	14004	16757	14424.77
1687894	chr4	rs12500049	176661808	G	A	0.893	0.902	0.894	-0.015702643727291	0.032	0.6243	14004	16757	14424.77
1682623	chr4	rs2644009	176661978	T	A	0.742	0.746	0.978	-0.0285949668801128	0.0197	0.147	14004	16757	14424.77
1682012	chr4	rs1845731	176662694	A	G	0.469	0.467	0.939	-0.0038975857287134	0.0176	0.8267	14004	16757	14424.77
1682158	chr4	rs74933347	176662748	A	T	0.662	0.653	0.916	0.0044998604248922	0.0188	0.8114	14004	16757	14424.77
1691593	chr4	rs1845732	176662797	C	T	0.469	0.467	0.939	-0.0038975857287134	0.0176	0.8262	14004	16757	14424.77
1691198	chr4	rs2581752	176662976	T	A	0.742	0.746	0.978	-0.0282965991551138	0.0197	0.1508	14004	16757	14424.77
1686978	chr4	rs10520305	176663497	C	A	0.735	0.728	0.92	0.0278972284172359	0.02	0.1622	14004	16757	14424.77
1695195	chr4	rs10520306	176663870	A	G	0.736	0.728	0.919	0.0278972284172359	0.02	0.1629	14004	16757	14424.77
1684536	chr4	rs117322702	176663969	G	A	0.974	0.976	0.746	-0.0231048737150968	0.0711	0.7453	10768	13518	11187.31
1696542	chr4	rs74726482	176664104	C	T	0.913	0.914	0.744	-0.0275973271921043	0.0351	0.4318	14004	16757	14424.77
1692516	chr4	rs2643987	176664407	G	A	0.735	0.728	0.917	0.0274984287018097	0.02	0.1696	14004	16757	14424.77
1701026	chr4	rs76847183	176664476	T	C	0.735	0.728	0.912	0.0262036654966364	0.02	0.1917	14004	16757	14424.77
1692609	chr4	rs76461986	176664824	A	G	0.98	0.979	0.783	0.0361004656247227	0.0721	0.6166	12305	15058	12725.77
1680714	chr4	rs4577520	176665163	G	A	0.75	0.752	0.993	-0.0255024404124231	0.0197	0.1961	14004	16757	14424.77
1693188	chr4	rs4577521	176665265	G	A	0.741	0.745	0.974	-0.0281011651109099	0.0197	0.1539	14004	16757	14424.77
1693970	chr4	rs4577522	176665289	G	C	0.75	0.752	0.993	-0.0251024465608414	0.0197	0.2017	14004	16757	14424.77
1685367	chr4	rs10446856	176665618	T	C	0.888	0.898	0.865	-0.0182047046548463	0.0319	0.5685	14004	16757	14424.77
1693358	chr4	rs13126015	176666001	T	C	0.75	0.752	0.992	-0.0259025943231108	0.0197	0.1894	14004	16757	14424.77
1694750	chr4	rs13145486	176666157	C	T	0.741	0.745	0.972	-0.02960390325858	0.0197	0.1328	14004	16757	14424.77
1686452	chr4	rs13144140	176666186	G	A	0.75	0.752	0.991	-0.0260975991218731	0.0197	0.1861	14004	16757	14424.77
1702514	chr4	rs2581754	176666388	C	G	0.134	0.122	0.844	0.001598721363697	0.03	0.9565	14004	16757	14424.77
1677556	chr4	rs4146675	176666933	G	T	0.889	0.899	0.843	-0.0159972768350078	0.0323	0.6216	14004	16757	14424.77
1679446	chr4	rs12645432	176666938	G	A	0.75	0.752	0.979	-0.0252049938352247	0.0198	0.2045	14004	16757	14424.77
1698170	chr4	rs12643354	176666952	T	C	0.75	0.752	0.978	-0.0255024404124231	0.0199	0.1998	14004	16757	14424.77
1701566	chr4	rs12639637	176667265	C	T	0.751	0.753	0.973	-0.0252049938352247	0.0199	0.2066	14004	16757	14424.77
1701677	chr4	rs2643988	176667918	C	T	0.344	0.354	0.903	-0.0075987978753305	0.0188	0.6846	14004	16757	14424.77
1681822	chr4	rs11939763	176668028	G	A	0.751	0.752	0.963	-0.0227979086760041	0.02	0.2543	14004	16757	14424.77
1703028	chr4	rs75244577	176668503	A	G	0.976	0.977	0.641	-0.0198966317144566	0.0746	0.7896	12305	15058	12725.77
1703018	chr4	rs35808290	176668591	A	T	0.752	0.753	0.936	-0.0193969096107316	0.0203	0.341	14004	16757	14424.77
1684969	chr4	rs34646060	176668916	A	C	0.879	0.892	0.784	-0.0334016766340304	0.0322	0.2999	14004	16757	14424.77
1681976	chr4	rs36046779	176668925	A	C	0.753	0.753	0.925	-0.0159972768350078	0.0205	0.4346	14004	16757	14424.77
1681900	chr4	rs146947962	176669679	G	A	0.986	0.987	0.742	-0.115803745743643	0.1056	0.273	9381	10631	9549.43
1685702	chr4	rs2333261	176669806	G	A	0.153	0.138	0.754	0.0165030720990143	0.0298	0.5801	14004	16757	14424.77
1686820	chr4	rs73006349	176670601	G	A	0.784	0.783	0.717	-0.0326988269632397	0.0241	0.1747	14004	16757	14424.77
1694470	chr4	rs1472324	176670796	T	G	0.417	0.41	0.79	0.0072039888485025	0.0199	0.717	14004	16757	14424.77
1699196	chr4	rs2643990	176671191	A	G	0.119	0.113	0.837	0.024702368640342	0.0301	0.4116	14004	16757	14424.77
1695069	chr4	rs10002829	176671510	T	A	0.462	0.46	0.817	0.0270994698817177	0.0191	0.1551	14004	16757	14424.77
1697896	chr4	rs10011322	176672144	G	A	0.46	0.458	0.834	0.0267003518299564	0.0189	0.1572	14004	16757	14424.77
1696449	chr4	rs17052282	176672877	G	A	0.986	0.986	0.562	0.0021975835434872	0.0999	0.9828	13014	15757	13429.79
1700068	chr4	rs2047245	176673368	C	T	0.959	0.96	0.613	-0.0406970023321042	0.0548	0.4582	14004	16757	14424.77
1677926	chr4	rs2047246	176673554	C	T	0.741	0.741	0.809	0.0134984841513417	0.0218	0.5364	14004	16757	14424.77
1697526	chr4	rs2643991	176674283	C	A	0.312	0.311	0.829	0.0282958691548473	0.0204	0.1639	14004	16757	14424.77
1698227	chr4	rs2643992	176675036	G	A	0.679	0.679	0.834	0.0146028573839336	0.02	0.4648	14004	16757	14424.77
1679917	chr4	rs2333262	176676137	A	G	0.731	0.729	0.91	0.0213015034199157	0.0202	0.2925	14004	16757	14424.77
1701126	chr4	rs17658370	176676303	C	A	0.854	0.855	0.862	-0.0142003494011414	0.0261	0.5859	14004	16757	14424.77
1695489	chr4	rs56130421	176676358	T	C	0.688	0.689	0.825	-0.0270012755029434	0.0204	0.1855	14004	16757	14424.77
1697196	chr4	rs10016635	176676766	A	G	0.854	0.855	0.861	-0.0131966945943914	0.0261	0.6136	14004	16757	14424.77
1700662	chr4	rs722825	176677770	C	T	0.733	0.732	0.925	0.0194005857039748	0.0201	0.3364	14004	16757	14424.77
1683723	chr4	rs17658458	176680675	C	A	0.733	0.732	0.922	0.0161980995687726	0.0201	0.4207	14004	16757	14424.77
1700674	chr4	rs28617550	176681275	G	A	0.731	0.731	0.912	0.0147014028528927	0.0202	0.4676	14004	16757	14424.77
1686618	chr4	rs17599880	176681927	G	A	0.733	0.732	0.906	0.0152038337422728	0.0203	0.4539	14004	16757	14424.77
1694712	chr4	rs2047247	176682583	T	A	0.595	0.595	0.796	0.0123039944561641	0.0196	0.5314	14004	16757	14424.77
1682835	chr4	rs17658523	176682906	A	G	0.725	0.726	0.884	0.0106035827841911	0.0204	0.6037	14004	16757	14424.77
1698780	chr4	rs7668490	176684064	G	A	0.64	0.632	0.704	0.0489996660319079	0.021	0.0195	14004	16757	14424.77
1702303	chr4	rs2581771	176684193	C	A	0.15	0.15	0.769	0.0134984841513417	0.0268	0.6149	14004	16757	14424.77
1700049	chr4	rs144019143	176684380	G	C	0.985	0.985	0.551	0.0638007490506618	0.1036	0.5383	11814	14379	12155.87
1678642	chr4	rs2643994	176685898	C	G	0.349	0.355	0.766	-0.0302015087331214	0.0203	0.1366	14004	16757	14424.77
1693045	chr4	rs2581770	176686709	C	T	0.963	0.966	0.627	-0.100395086055156	0.0613	0.1013	14004	16757	14424.77
1680306	chr4	rs80091657	176687508	T	C	0.979	0.98	0.73	0.0242046886968174	0.0782	0.7567	10768	13518	11187.31
1696913	chr4	rs10023273	176687922	C	T	0.979	0.98	0.666	-0.0978995292780637	0.0748	0.1908	14004	16757	14424.77
1677742	chr4	rs17061992	176692262	A	G	0.972	0.973	0.345	0.118795855914076	0.0839	0.157	14004	16757	14424.77
1700087	chr4	rs80191716	176692739	A	G	0.981	0.982	0.706	-0.105604989983684	0.0759	0.1645	14004	16757	14424.77
1689962	chr4	rs62336046	176693144	C	G	0.973	0.974	0.348	0.128999890861549	0.0846	0.1273	14004	16757	14424.77
1696318	chr4	rs2643997	176693187	C	G	0.866	0.87	0.835	0.0202045073158995	0.028	0.4696	14004	16757	14424.77
1696842	chr4	rs62336047	176695627	C	T	0.981	0.982	0.735	-0.101003355216417	0.0763	0.1856	13513	16078	13854.87
1682516	chr4	rs11133111	176696212	C	T	0.201	0.198	0.816	-0.0326988269632397	0.024	0.1719	14004	16757	14424.77
1677367	chr4	rs1353397	176696220	G	A	0.122	0.12	0.857	-0.019203206984436	0.0286	0.5025	14004	16757	14424.77
1686282	chr4	rs13124535	176698307	C	T	0.171	0.164	0.902	-0.0023026490626755	0.0248	0.9275	14004	16757	14424.77
1696509	chr4	rs2643998	176698383	C	T	0.121	0.118	0.888	-0.0186019483996616	0.0283	0.5121	14004	16757	14424.77
1688540	chr4	rs4690632	176699289	G	C	0.168	0.161	0.915	-0.0066017436345624	0.0248	0.7919	14004	16757	14424.77
1699811	chr4	rs4690633	176699362	T	C	0.168	0.161	0.915	-0.0064004391810282	0.0248	0.7967	14004	16757	14424.77
1691499	chr4	rs117697684	176700089	A	T	0.859	0.861	0.729	-0.0299953975354009	0.0286	0.2942	14004	16757	14424.77
1682076	chr4	rs6855984	176700465	A	G	0.168	0.16	0.921	-0.0066017436345624	0.0248	0.7914	14004	16757	14424.77
1688905	chr4	rs17659305	176700569	G	C	0.966	0.969	0.699	-0.0644958553811008	0.061	0.2907	13513	16078	13854.87
1697089	chr4	rs80225981	176701722	C	G	0.883	0.881	0.768	0.001099395443301	0.0299	0.971	14004	16757	14424.77
1691135	chr4	rs73871215	176703247	A	C	0.878	0.88	0.901	0.0168964476597299	0.0279	0.5457	14004	16757	14424.77
1692721	chr4	rs28452202	176703516	G	T	0.98	0.982	0.817	-0.123796077813511	0.0723	0.08693	13513	16078	13854.87
1690225	chr4	rs13128655	176703827	C	T	0.168	0.16	0.936	-0.003797200248385	0.0246	0.8757	14004	16757	14424.77
1691074	chr4	rs11133112	176704043	T	G	0.168	0.16	0.938	-0.0039979812872983	0.0246	0.871	14004	16757	14424.77
1699248	chr4	rs12640001	176704445	A	G	0.168	0.16	0.938	-0.004198802647333	0.0246	0.8649	14004	16757	14424.77
1697393	chr4	rs62336049	176704999	T	C	0.982	0.983	0.821	-0.0996987957071184	0.0742	0.1794	13513	16078	13854.87
1678595	chr4	rs62336050	176705502	G	T	0.982	0.983	0.824	-0.0994999446238294	0.0742	0.1798	13513	16078	13854.87
1696130	chr4	rs1390343	176706135	T	C	0.166	0.159	0.946	-0.006199175242821	0.0245	0.7999	14004	16757	14424.77
1699782	chr4	rs56405661	176706273	A	G	0.878	0.88	0.906	0.0209000641077417	0.0279	0.4538	14004	16757	14424.77
1698203	chr4	rs75616682	176708754	C	T	0.969	0.965	0.708	0.131203685615345	0.0566	0.02035	14004	16757	14424.77
1694265	chr4	rs11721412	176709078	A	T	0.156	0.15	0.937	0.0014988761237359	0.025	0.952	14004	16757	14424.77
1695188	chr4	rs73871216	176709085	C	T	0.876	0.879	0.904	0.0189002595004805	0.0277	0.4949	14004	16757	14424.77
1683161	chr4	rs13140287	176711191	G	A	0.158	0.151	0.937	0.0033045340083004	0.0249	0.8937	14004	16757	14424.77
1695483	chr4	rs62336052	176715268	G	T	0.975	0.976	0.356	0.0953010888539114	0.0927	0.3041	11885	14212	12116.53
1681607	chr4	rs80124907	176716102	G	T	0.981	0.981	0.79	0.0018981972830802	0.0826	0.9814	10292	11500	10417.01
1693763	chr4	rs13113026	176716522	T	C	0.0472	0.0439	0.82	0.0995013844227929	0.0461	0.03098	14004	16757	14424.77
1702236	chr4	rs1390345	176717470	C	G	0.521	0.528	0.925	-0.0231048737150968	0.0177	0.1915	14004	16757	14424.77
1688204	chr4	rs6849661	176717618	T	G	0.898	0.905	0.908	-0.103495589048314	0.0298	0.0005011	14004	16757	14424.77
1701587	chr4	rs1390346	176717652	A	G	0.52	0.527	0.928	-0.0226035462098532	0.0177	0.2019	14004	16757	14424.77
1696968	chr4	rs17062044	176718487	A	G	0.417	0.431	0.937	-0.0596969272581274	0.0178	0.0007972	14004	16757	14424.77
1680746	chr4	rs1027407	176718936	G	A	0.899	0.906	0.903	-0.10249795004435	0.03	0.0006384	14004	16757	14424.77
1678478	chr4	rs17062049	176719560	T	C	0.521	0.527	0.932	-0.0232993336544035	0.0176	0.1865	14004	16757	14424.77
1696665	chr4	rs1845730	176719637	G	A	0.521	0.528	0.932	-0.0231048737150968	0.0176	0.19	14004	16757	14424.77
1688439	chr4	rs11728789	176719707	T	G	0.521	0.527	0.932	-0.0232993336544035	0.0176	0.1867	14004	16757	14424.77
1699875	chr4	rs4690414	176720074	C	G	0.521	0.528	0.934	-0.0231969816042026	0.0176	0.1879	14004	16757	14424.77
1696210	chr4	rs11133115	176721192	G	A	0.521	0.528	0.938	-0.0226035462098532	0.0176	0.1976	14004	16757	14424.77
1693320	chr4	rs78640136	176721419	A	G	0.899	0.907	0.917	-0.102298541622007	0.0298	0.0006026	14004	16757	14424.77
1691952	chr4	rs17062055	176721793	C	T	0.522	0.528	0.941	-0.022398994943479	0.0175	0.2017	14004	16757	14424.77
1696054	chr4	rs62336053	176722011	G	A	0.521	0.528	0.941	-0.0225012653465135	0.0175	0.1999	14004	16757	14424.77
1687684	chr4	rs62336054	176723298	G	A	0.521	0.527	0.942	-0.0226035462098532	0.0175	0.1964	14004	16757	14424.77
1699660	chr4	rs28376387	176723380	G	T	0.897	0.905	0.936	-0.103894923496216	0.0292	0.0003768	14004	16757	14424.77
1681181	chr4	rs77986098	176723591	C	A	0.957	0.954	0.779	0.0736964589223369	0.047	0.1171	14004	16757	14424.77
1683975	chr4	rs1390347	176724385	C	T	0.521	0.527	0.943	-0.0238010101859522	0.0175	0.1747	14004	16757	14424.77
1689811	chr4	rs1826764	176724437	T	C	0.521	0.528	0.943	-0.0236986067778773	0.0175	0.1761	14004	16757	14424.77
1687702	chr4	rs2220918	176724778	T	C	0.522	0.528	0.943	-0.0235040691879941	0.0175	0.1804	14004	16757	14424.77
1698093	chr4	rs17062071	176724880	G	A	0.521	0.527	0.943	-0.0235962138551867	0.0175	0.1768	14004	16757	14424.77
1679710	chr4	rs7673823	176725220	G	A	0.897	0.905	0.942	-0.102398240862713	0.0291	0.0004401	14004	16757	14424.77
1693800	chr4	rs75452549	176725262	C	T	0.987	0.988	0.764	-0.210696340262455	0.0954	0.02729	11386	13948	11726.42
1692660	chr4	rs7675587	176725437	C	T	0.897	0.905	0.943	-0.10249795004435	0.0291	0.0004334	14004	16757	14424.77
1701202	chr4	rs116778132	176725919	G	A	0.888	0.887	0.819	-0.0149004625639624	0.0297	0.616	14004	16757	14424.77
1703065	chr4	rs28457258	176725993	G	A	0.897	0.905	0.945	-0.102697398238343	0.0291	0.0004133	14004	16757	14424.77
1682011	chr4	rs62336056	176726022	C	T	0.521	0.527	0.944	-0.0231969816042026	0.0175	0.1846	14004	16757	14424.77
1702645	chr4	rs28549021	176726038	C	T	0.418	0.432	0.956	-0.0605040040910452	0.0176	0.0005749	14004	16757	14424.77
1693006	chr4	rs62336057	176726213	A	G	0.521	0.527	0.945	-0.0231048737150968	0.0175	0.1858	14004	16757	14424.77
1686687	chr4	rs10434283	176726279	T	A	0.583	0.569	0.957	0.0606999130996222	0.0176	0.0005503	14004	16757	14424.77
1700639	chr4	rs17062076	176726359	A	T	0.521	0.527	0.945	-0.0232993336544035	0.0175	0.1834	14004	16757	14424.77
1696846	chr4	rs11945986	176726606	A	T	0.897	0.905	0.948	-0.102996645135889	0.029	0.0003829	14004	16757	14424.77
1682633	chr4	rs150877271	176727390	G	C	0.975	0.974	0.637	0.0456996792509903	0.0675	0.4986	14004	16757	14424.77
1678227	chr4	rs17062080	176727901	C	T	0.521	0.527	0.947	-0.0226956079321885	0.0175	0.1929	14004	16757	14424.77
1694716	chr4	rs1495716	176728576	T	C	0.585	0.571	0.961	0.0598996532078335	0.0175	0.0006226	14004	16757	14424.77
1695783	chr4	rs13142920	176728614	C	A	0.689	0.669	0.9	0.0784968981407531	0.0193	4.552e-05	14004	16757	14424.77
1697503	chr4	rs7664633	176728914	G	A	0.521	0.526	0.946	-0.0218980211012161	0.0175	0.2107	14004	16757	14424.77
1692377	chr4	rs7665032	176729081	G	A	0.521	0.526	0.946	-0.0218980211012161	0.0175	0.2088	14004	16757	14424.77
1685983	chr4	rs7665072	176729145	G	C	0.521	0.526	0.946	-0.0217958123704574	0.0175	0.2123	14004	16757	14424.77
1695152	chr4	rs2291759	176729334	T	G	0.931	0.938	0.9	-0.120101972312862	0.036	0.0008471	14004	16757	14424.77
1677837	chr4	rs2291760	176729615	T	C	0.987	0.988	0.671	-0.0625032603532887	0.1133	0.5815	9253	10783	9289.73
1693240	chr4	rs2291761	176730094	C	A	0.519	0.525	0.945	-0.019203206984436	0.0175	0.2718	14004	16757	14424.77
1684142	chr4	rs6812406	176730310	T	A	0.522	0.527	0.942	-0.0206007457079636	0.0175	0.2385	14004	16757	14424.77
1694440	chr4	rs12498839	176731401	G	A	0.898	0.906	0.943	-0.106494491699029	0.0292	0.0002618	14004	16757	14424.77
1692245	chr4	rs2270606	176733100	C	T	0.983	0.983	0.777	0.0693954571051522	0.0907	0.4441	9304	9089	8959.97
1683358	chr4	rs62338073	176733450	G	T	0.068	0.0681	0.576	0.0044998604248922	0.0443	0.9197	14004	16757	14424.77
1686055	chr4	rs6856621	176734375	G	C	0.983	0.983	0.592	0.0471030274686428	0.0904	0.6025	12404	14969	12745.87
1683128	chr4	rs62338074	176735335	T	C	0.531	0.536	0.904	-0.0185000759845861	0.0179	0.301	14004	16757	14424.77
1685187	chr4	rs13111643	176735337	A	G	0.577	0.563	0.915	0.0598996532078335	0.0179	0.0008259	14004	16757	14424.77
1697513	chr4	rs6847444	176735967	A	C	0.109	0.104	0.888	0.005703702916678	0.0298	0.8487	14004	16757	14424.77
1682914	chr4	rs1495717	176736717	T	C	0.11	0.105	0.887	0.0098018049722602	0.0297	0.7413	14004	16757	14424.77
1693519	chr4	rs10033966	176736961	C	T	0.896	0.904	0.956	-0.108197870477987	0.0288	0.0001705	14004	16757	14424.77
1686696	chr4	rs149200058	176736962	G	A	0.985	0.983	0.632	0.146996578734341	0.0925	0.112	11920	13146	12054.02
1683159	chr4	rs4690634	176737203	A	G	0.216	0.203	0.893	0.0663961696396827	0.0222	0.002735	14004	16757	14424.77
1679821	chr4	rs12503697	176738233	T	A	0.113	0.103	0.968	0.113899950675295	0.0277	3.931e-05	14004	16757	14424.77
1699795	chr4	rs12498955	176738308	C	G	0.12	0.11	0.92	0.105395515045341	0.0276	0.0001323	14004	16757	14424.77
1679089	chr4	rs9312586	176738321	A	G	0.889	0.899	0.963	-0.116196794402512	0.028	3.254e-05	14004	16757	14424.77
1699692	chr4	rs78438550	176738434	G	A	0.98	0.98	0.874	-0.0695001429845276	0.0644	0.2802	14004	16757	14424.77
1677276	chr4	rs62336110	176739607	G	T	0.672	0.684	0.835	-0.0598986354083514	0.0199	0.002571	14004	16757	14424.77
1682110	chr4	rs976706	176739754	T	C	0.114	0.104	0.982	0.111201424290829	0.0273	4.765e-05	14004	16757	14424.77
1700071	chr4	rs17608637	176740404	T	C	0.769	0.772	0.83	-0.0060985584618694	0.0222	0.7832	14004	16757	14424.77
1690566	chr4	rs11934468	176741497	T	C	0.114	0.104	0.986	0.111398251790055	0.0273	4.551e-05	14004	16757	14424.77
1683366	chr4	rs13147695	176741733	C	A	0.114	0.104	0.986	0.111496651013675	0.0273	4.472e-05	14004	16757	14424.77
1702372	chr4	rs13128700	176741844	T	C	0.114	0.104	0.986	0.111603984579668	0.0273	4.394e-05	14004	16757	14424.77
1696918	chr4	rs7676791	176742936	C	T	0.114	0.103	0.985	0.112301372087145	0.0273	3.977e-05	14004	16757	14424.77
1677308	chr4	rs78585424	176743113	C	T	0.972	0.969	0.694	0.125001365162803	0.0601	0.03744	14004	16757	14424.77
1697862	chr4	rs10520313	176744539	G	A	0.889	0.899	0.972	-0.112004762080243	0.0279	5.85e-05	14004	16757	14424.77
1701214	chr4	rs2877903	176745044	T	C	0.114	0.103	0.986	0.111899092497409	0.0273	4.249e-05	14004	16757	14424.77
1697239	chr4	rs17062106	176745062	C	T	0.89	0.899	0.969	-0.111602176581302	0.0279	6.449e-05	14004	16757	14424.77
1701220	chr4	rs2132338	176745741	T	G	0.114	0.104	0.987	0.111899092497409	0.0273	4.138e-05	14004	16757	14424.77
1684809	chr4	rs2132339	176745747	G	A	0.114	0.104	0.987	0.111899092497409	0.0273	4.126e-05	14004	16757	14424.77
1678700	chr4	rs2132340	176745873	A	C	0.114	0.104	0.986	0.112399682488911	0.0273	3.765e-05	14004	16757	14424.77
1681438	chr4	rs28446624	176746713	A	G	0.886	0.897	0.981	-0.112899977215451	0.0274	3.811e-05	14004	16757	14424.77
1699156	chr4	rs6838421	176747173	A	G	0.114	0.104	0.983	0.111899092497409	0.0273	4.099e-05	14004	16757	14424.77
1683413	chr4	rs76049057	176747741	G	T	0.905	0.903	0.799	0.0001999800026662	0.0321	0.994	14004	16757	14424.77
1685166	chr4	rs7679990	176748935	G	A	0.874	0.884	0.925	-0.0934978231153142	0.0269	0.0004977	14004	16757	14424.77
1679155	chr4	rs191911782	176749464	T	G	0.986	0.985	0.683	0.123897636656237	0.0926	0.1811	11373	12606	11510.54
1694759	chr4	rs115556281	176750201	A	G	0.889	0.898	0.933	-0.110797491482671	0.0283	9.021e-05	14004	16757	14424.77
1692061	chr4	rs6846507	176750229	C	A	0.126	0.117	0.92	0.0917036842102131	0.0269	0.0006496	14004	16757	14424.77
1679129	chr4	rs13137352	176753162	G	A	0.13	0.121	0.895	0.0812020353933828	0.0268	0.002495	14004	16757	14424.77
1693528	chr4	rs11133116	176754093	C	T	0.394	0.392	0.855	0.0048979852621919	0.0189	0.7939	14004	16757	14424.77
1682504	chr4	rs12504803	176754378	C	G	0.889	0.897	0.872	-0.110105086688583	0.0292	0.0001648	14004	16757	14424.77
1676868	chr4	rs17062130	176754675	C	T	0.664	0.664	0.896	-0.0036968248442897	0.019	0.8446	14004	16757	14424.77
1680803	chr4	rs74692344	176755316	C	A	0.957	0.957	0.687	-0.0094040800752939	0.0501	0.8506	14004	16757	14424.77
1699084	chr4	rs28621852	176755352	A	C	0.652	0.653	0.885	-0.0005001250416822	0.019	0.9788	14004	16757	14424.77
1681136	chr4	rs11736069	176756594	A	T	0.973	0.974	0.702	-0.10910083527355	0.0628	0.08243	14004	16757	14424.77
1701601	chr4	rs9991484	176758008	T	C	0.653	0.653	0.95	0.0096037361426946	0.0184	0.6024	14004	16757	14424.77
1697198	chr4	rs76944430	176758272	A	G	0.941	0.947	0.549	-0.0347985055426955	0.0602	0.5634	9220	11948	9848.53
1697238	chr4	rs78645073	176758492	C	T	0.941	0.947	0.548	-0.0353992243518656	0.0603	0.5573	9220	11948	9848.53
1678804	chr4	rs28676930	176758546	G	A	0.655	0.655	0.946	0.0098018049722602	0.0184	0.5951	14004	16757	14424.77
1686729	chr4	rs28689796	176758611	T	C	0.654	0.654	0.944	0.0089993837968006	0.0184	0.6235	14004	16757	14424.77
1695352	chr4	rs12509237	176759170	T	C	0.896	0.903	0.836	-0.0975025813612386	0.0306	0.001427	14004	16757	14424.77
1691824	chr4	rs80182558	176759761	T	G	0.896	0.904	0.833	-0.103894923496216	0.0307	0.0007016	14004	16757	14424.77
1696371	chr4	rs17062133	176762282	A	G	0.652	0.65	0.968	0.0069954745123864	0.0181	0.6975	14004	16757	14424.77
1698184	chr4	rs77157714	176762612	A	G	0.897	0.905	0.826	-0.106794877196006	0.031	0.0005702	14004	16757	14424.77
1697010	chr4	rs6839049	176764084	T	G	0.65	0.648	0.978	0.0067968490002727	0.018	0.7052	14004	16757	14424.77
1691370	chr4	rs56077858	176764221	G	T	0.643	0.642	0.981	0.0092966519050945	0.0179	0.6015	14004	16757	14424.77
1701730	chr4	rs77636719	176764431	A	G	0.976	0.973	0.755	0.089895547102826	0.0619	0.1462	14004	16757	14424.77
1680736	chr4	rs143553252	176765941	T	C	0.976	0.977	0.719	-0.104705174884951	0.0657	0.1111	14004	16757	14424.77
1701756	chr4	rs10033784	176766796	C	T	0.645	0.644	0.998	0.0106035827841911	0.0177	0.5485	14004	16757	14424.77
1700233	chr4	rs10000906	176767050	A	G	0.649	0.648	0.989	0.0064988367398296	0.0179	0.718	14004	16757	14424.77
1692778	chr4	rs9312587	176767209	C	G	0.649	0.648	0.989	0.0064988367398296	0.0179	0.7153	14004	16757	14424.77
1685943	chr4	rs9312588	176767784	T	G	0.643	0.642	0.991	0.0088011559530687	0.0178	0.6213	14004	16757	14424.77
1687639	chr4	rs9312589	176767870	T	C	0.645	0.643	0.995	0.0103957761821204	0.0177	0.5594	14004	16757	14424.77
1682179	chr4	rs10520312	176768164	C	T	0.645	0.644	0.994	0.0099998345783334	0.0178	0.5732	14004	16757	14424.77
1681682	chr4	rs7673922	176768743	A	G	0.643	0.642	0.988	0.0086028888072678	0.0178	0.6295	14004	16757	14424.77
1687253	chr4	rs10000752	176769121	G	C	0.65	0.648	0.984	0.0066975214477213	0.0179	0.7077	14004	16757	14424.77
1700900	chr4	rs7696221	176769421	G	C	0.65	0.648	0.983	0.0068961666878413	0.0179	0.6993	14004	16757	14424.77
1680718	chr4	rs7656383	176769690	C	T	0.643	0.642	0.984	0.0088011559530687	0.0178	0.6222	14004	16757	14424.77
1677899	chr4	rs17062161	176770026	C	T	0.645	0.644	0.988	0.0102968054773682	0.0178	0.5629	14004	16757	14424.77
1698368	chr4	rs6814514	176770413	C	G	0.643	0.642	0.982	0.009197572354042	0.0179	0.6051	14004	16757	14424.77
1691153	chr4	rs7663980	176771214	C	G	0.644	0.643	0.982	0.0100988346774146	0.0179	0.5707	14004	16757	14424.77
1702498	chr4	rs13147240	176772313	G	T	0.737	0.724	0.841	0.0627963794896769	0.0208	0.002526	14004	16757	14424.77
1700168	chr4	rs10002577	176772507	A	G	0.644	0.643	0.895	0.0052959516591825	0.0187	0.7783	14004	16757	14424.77
1697817	chr4	rs78524200	176775506	T	C	0.966	0.965	0.694	0.0288983900426488	0.0557	0.6039	14004	16757	14424.77
1695484	chr4	rs35419248	176777962	G	A	0.69	0.678	0.849	0.0507026199737612	0.0198	0.01052	14004	16757	14424.77
1690720	chr4	rs28713624	176778043	G	A	0.645	0.643	0.967	0.0089993837968006	0.018	0.6165	14004	16757	14424.77
1699727	chr4	rs62336149	176779260	A	T	0.898	0.9	0.748	-0.0025031302181184	0.0324	0.938	14004	16757	14424.77
1701187	chr4	rs7687230	176779661	C	T	0.688	0.676	0.856	0.0520989697439806	0.0197	0.008182	14004	16757	14424.77
1693298	chr4	rs17062171	176780538	C	T	0.984	0.985	0.763	-0.0862007965078615	0.0905	0.3412	10180	12937	10634.04
1690448	chr4	rs147656964	176781874	A	G	0.986	0.987	0.776	-0.150904288396202	0.0902	0.09455	11618	14566	12152.39
1677511	chr4	rs11940577	176782054	T	C	0.727	0.714	0.889	0.0587970705084571	0.02	0.003236	14004	16757	14424.77
1680777	chr4	rs17062177	176782569	A	G	0.644	0.643	0.969	0.0081963182244858	0.018	0.6496	14004	16757	14424.77
1687865	chr4	rs28628638	176783448	G	A	0.642	0.641	0.971	0.007997931111062	0.018	0.6549	14004	16757	14424.77
1679080	chr4	rs6825038	176784214	C	A	0.644	0.643	0.969	0.0082954970241069	0.018	0.6441	14004	16757	14424.77
1683144	chr4	rs11938823	176785108	C	G	0.729	0.716	0.872	0.0603045706055096	0.0202	0.002871	14004	16757	14424.77
1682850	chr4	rs150457867	176786242	G	T	0.97	0.971	0.707	-0.0473012731180131	0.059	0.4226	14004	16757	14424.77
1680114	chr4	rs145176311	176786634	A	G	0.973	0.976	0.827	-0.170396938505662	0.0594	0.004134	14004	16757	14424.77
1689844	chr4	rs10033403	176787719	A	G	0.642	0.641	0.966	0.00730326611012	0.018	0.6846	14004	16757	14424.77
1686460	chr4	rs1845725	176791898	C	T	0.641	0.641	0.961	0.0067968490002727	0.0181	0.708	14004	16757	14424.77
1694595	chr4	rs17062188	176792194	T	C	0.646	0.645	0.96	0.003902375817241	0.0181	0.8305	14004	16757	14424.77
1689503	chr4	rs4690639	176792396	C	A	0.64	0.639	0.957	0.0056042667198317	0.0181	0.7557	14004	16757	14424.77
1689001	chr4	rs4690416	176793344	C	T	0.642	0.641	0.952	0.0069954745123864	0.0181	0.6991	14004	16757	14424.77
1691969	chr4	rs1845726	176794055	T	C	0.642	0.641	0.946	0.00730326611012	0.0182	0.6873	14004	16757	14424.77
1692619	chr4	rs11133117	176794730	G	T	0.641	0.64	0.931	0.0077002766261879	0.0183	0.6731	14004	16757	14424.77
1678543	chr4	rs17062199	176795426	A	G	0.966	0.968	0.665	-0.0825015615118015	0.0597	0.167	14004	16757	14424.77
1690576	chr4	rs2877907	176795891	T	C	0.958	0.959	0.654	-0.019294956182969	0.0528	0.7155	14004	16757	14424.77
1686944	chr4	rs4306906	176795898	G	A	0.358	0.358	0.827	0.0129951954948113	0.0196	0.5081	14004	16757	14424.77
1694073	chr4	rs1495707	176797003	C	T	0.328	0.327	0.943	-0.0014009809156281	0.0186	0.9387	14004	16757	14424.77
1690498	chr4	rs1495708	176797225	T	C	0.326	0.325	0.946	-0.0019018072895963	0.0186	0.9208	14004	16757	14424.77
1699483	chr4	rs78319998	176797778	A	T	0.961	0.963	0.71	-0.05519563546795	0.0523	0.2917	14004	16757	14424.77
1690353	chr4	rs57756385	176798720	G	A	0.325	0.324	0.946	-0.0026033858701149	0.0186	0.8892	14004	16757	14424.77
1696147	chr4	rs145432732	176799032	C	T	0.935	0.937	0.684	-0.023002541565316	0.0422	0.5846	14004	16757	14424.77
1676917	chr4	rs11133118	176799489	G	A	0.325	0.324	0.948	-0.0030045090202987	0.0186	0.8697	14004	16757	14424.77
1697558	chr4	rs2220917	176800356	C	T	0.532	0.528	0.83	0.0183015011699126	0.0186	0.3249	14004	16757	14424.77
1701413	chr4	rs2201547	176800414	A	G	0.327	0.326	0.945	-0.0043996643446871	0.0186	0.8118	14004	16757	14424.77
1694382	chr4	rs77206020	176800901	T	A	0.962	0.964	0.708	-0.0551005327305046	0.053	0.2981	14004	16757	14424.77
1694245	chr4	rs142787819	176801421	T	C	0.746	0.745	0.862	0.0098018049722602	0.021	0.6394	14004	16757	14424.77
1703069	chr4	rs141934198	176802320	A	G	0.962	0.964	0.709	-0.0540972217202848	0.0529	0.307	14004	16757	14424.77
1682619	chr4	rs1826763	176804052	C	T	0.322	0.322	0.982	-0.0086977157031958	0.0182	0.6351	14004	16757	14424.77
1684462	chr4	rs1845728	176805407	C	T	0.286	0.283	0.955	-0.0074980401773571	0.0192	0.6974	14004	16757	14424.77
1699240	chr4	rs1845729	176805473	A	G	0.949	0.948	0.687	-0.0068030886197391	0.0466	0.8838	14004	16757	14424.77
1701493	chr4	rs72704505	176805485	T	C	0.922	0.923	0.757	-0.0054950702819798	0.0368	0.8816	14004	16757	14424.77
1702459	chr4	rs72704506	176807023	T	C	0.922	0.923	0.767	-0.0074980401773571	0.0367	0.8383	14004	16757	14424.77
1694450	chr4	rs72704507	176808453	G	A	0.947	0.949	0.769	-0.0335050785573982	0.0437	0.4433	14004	16757	14424.77
1699152	chr4	rs17662170	176808538	T	C	0.946	0.947	0.775	-0.0322959448008212	0.0431	0.4537	14004	16757	14424.77
1697581	chr4	rs13150695	176808920	A	T	0.283	0.28	0.943	-0.004701032558649	0.0194	0.8072	14004	16757	14424.77
1688271	chr4	rs76132364	176810002	C	T	0.947	0.948	0.838	0.004201162744548	0.0416	0.9204	14004	16757	14424.77
1683670	chr4	rs79093272	176811604	A	G	0.776	0.779	0.809	-0.0414993071780289	0.0227	0.06683	14004	16757	14424.77
1691062	chr4	rs57871202	176812473	G	A	0.774	0.777	0.811	-0.040197189751413	0.0226	0.07456	14004	16757	14424.77
1696465	chr4	rs150921205	176812671	C	G	0.984	0.983	0.66	-0.0095958936734469	0.0863	0.9117	12348	15108	12772.29
1677891	chr4	rs75504715	176814692	T	C	0.948	0.949	0.837	0.0112959597418516	0.0421	0.7879	14004	16757	14424.77
1695447	chr4	rs7687455	176815346	G	A	0.278	0.273	0.945	0.0025966258472659	0.0196	0.8941	14004	16757	14424.77
1677874	chr4	rs10017793	176817396	T	G	0.273	0.269	0.943	0.0032048589489113	0.0197	0.8694	14004	16757	14424.77
1695568	chr4	rs1874355	176818871	C	T	0.77	0.773	0.805	-0.0398953406632555	0.0225	0.07619	14004	16757	14424.77
1693595	chr4	rs146475999	176819042	A	C	0.975	0.975	0.71	-0.0573960891413091	0.066	0.3845	12895	15648	13315.77
1681354	chr4	rs10007330	176819654	A	G	0.164	0.162	0.919	-0.0032954239497972	0.0242	0.8917	14004	16757	14424.77
1692898	chr4	rs11133119	176820049	C	T	0.446	0.444	0.826	0.0034041991335623	0.0189	0.856	14004	16757	14424.77
1695971	chr4	rs1495712	176820265	C	T	0.442	0.441	0.826	0.0028958031120254	0.0189	0.8758	14004	16757	14424.77
1684133	chr4	rs1495713	176820534	A	G	0.681	0.681	0.822	0.0129951954948113	0.0202	0.5213	14004	16757	14424.77
1702948	chr4	rs56144223	176820889	A	G	0.482	0.479	0.837	-0.0142003494011414	0.0186	0.4448	14004	16757	14424.77
1684837	chr4	rs1908574	176821097	G	T	0.685	0.687	0.828	0.0059025456526138	0.0202	0.7701	14004	16757	14424.77
1690479	chr4	rs147092806	176821221	A	T	0.979	0.978	0.824	0.0452983606272869	0.0689	0.5105	12467	15217	12886.31
1698441	chr4	rs7441173	176821379	G	A	0.685	0.687	0.829	0.0062007356416035	0.0202	0.7569	14004	16757	14424.77
1694689	chr4	rs59118777	176821829	A	G	0.686	0.688	0.831	0.004101577021075	0.0202	0.8371	14004	16757	14424.77
1690762	chr4	rs13103874	176821985	A	C	0.685	0.687	0.83	0.0043007385516922	0.0202	0.8294	14004	16757	14424.77
1678988	chr4	rs10014438	176822347	A	G	0.316	0.313	0.837	-0.0030045090202987	0.0201	0.8795	14004	16757	14424.77
1680744	chr4	rs10019280	176822662	T	A	0.351	0.347	0.847	0.0102968054773682	0.0193	0.5937	14004	16757	14424.77
1683776	chr4	rs2088193	176823443	T	C	0.8	0.798	0.777	0.029296631955588	0.0241	0.2249	14004	16757	14424.77
1685605	chr4	rs2101851	176823450	T	G	0.35	0.346	0.852	0.0098018049722602	0.0193	0.6104	14004	16757	14424.77
1702603	chr4	rs7436322	176823651	C	T	0.352	0.348	0.853	0.0124027667170427	0.0192	0.5198	14004	16757	14424.77
1684497	chr4	rs35528540	176823770	C	T	0.761	0.76	0.795	0.0082954970241069	0.0223	0.708	14004	16757	14424.77
1698056	chr4	rs13148483	176824653	G	A	0.649	0.654	0.849	-0.0115969858456632	0.0193	0.5498	14004	16757	14424.77
1697940	chr4	rs10012096	176825040	C	T	0.649	0.653	0.846	-0.0120017335415971	0.0194	0.537	14004	16757	14424.77
1679121	chr4	rs10033742	176825221	G	A	0.485	0.49	0.869	-0.001300845733048	0.0182	0.9424	14004	16757	14424.77
1681631	chr4	rs10023838	176825302	A	T	0.485	0.49	0.866	-0.001300845733048	0.0182	0.9432	14004	16757	14424.77
1703226	chr4	rs10026458	176825687	A	G	0.482	0.487	0.861	-0.0018016219466282	0.0183	0.9211	14004	16757	14424.77
1681711	chr4	rs75804107	176826410	C	T	0.805	0.807	0.834	-0.0182963622831166	0.0235	0.4358	14004	16757	14424.77
1692638	chr4	rs13146622	176827364	T	C	0.382	0.381	0.905	0.0200967016991224	0.0186	0.2791	14004	16757	14424.77
1698385	chr4	rs903650	176827467	G	A	0.23	0.229	0.954	0.0068961666878413	0.0206	0.7365	14004	16757	14424.77
1699253	chr4	rs57099041	176828525	C	T	0.773	0.774	0.963	-0.0043996643446871	0.0206	0.8316	14004	16757	14424.77
1690970	chr4	rs17062227	176828539	G	A	0.773	0.774	0.964	-0.0042992284528324	0.0206	0.8336	14004	16757	14424.77
1679927	chr4	rs4690644	176828581	C	T	0.229	0.227	0.96	0.0056042667198317	0.0206	0.7878	14004	16757	14424.77
1687544	chr4	rs11936733	176828699	C	A	0.855	0.854	0.882	-0.0262002485024742	0.0257	0.3075	14004	16757	14424.77
1701742	chr4	rs61049231	176828869	A	C	0.773	0.774	0.957	-0.004701032558649	0.0207	0.8207	14004	16757	14424.77
1693702	chr4	rs74708489	176829776	G	A	0.772	0.774	0.943	-0.007296555232638	0.0208	0.7276	14004	16757	14424.77
1703015	chr4	rs79314754	176830043	G	A	0.773	0.774	0.935	-0.0067024110596754	0.0209	0.7483	14004	16757	14424.77
1680923	chr4	rs984479	176830513	G	T	0.236	0.235	0.921	0.004201162744548	0.0208	0.841	14004	16757	14424.77
1681175	chr4	rs4690417	176830688	C	T	0.234	0.234	0.914	0.0009995003330834	0.021	0.9632	14004	16757	14424.77
1676807	chr4	rs17062236	176830771	T	A	0.774	0.775	0.917	-0.0083043861636152	0.0212	0.6944	14004	16757	14424.77
1686059	chr4	rs13144028	176832164	T	C	0.316	0.317	0.939	0.0107025231331357	0.0189	0.5704	14004	16757	14424.77
1688773	chr4	rs17062245	176832215	C	T	0.69	0.689	0.95	-0.0115969858456632	0.0189	0.5387	14004	16757	14424.77
1679166	chr4	rs17062248	176832561	A	G	0.689	0.688	0.96	-0.0119005312583873	0.0188	0.5269	14004	16757	14424.77
1680076	chr4	rs17062252	176832899	C	T	0.689	0.688	0.963	-0.0117993392160431	0.0187	0.5289	14004	16757	14424.77
1679160	chr4	rs57621266	176832954	G	C	0.689	0.689	0.963	-0.0122952780941516	0.0188	0.5131	14004	16757	14424.77
1703329	chr4	rs61517294	176832958	T	C	0.69	0.689	0.962	-0.0114958245134845	0.0188	0.5395	14004	16757	14424.77
1676896	chr4	rs2132337	176833218	A	G	0.316	0.317	0.955	0.0105046326450854	0.0188	0.5771	14004	16757	14424.77
1696821	chr4	rs73014008	176834011	C	T	0.832	0.831	0.936	-0.0232993336544035	0.0235	0.3201	14004	16757	14424.77
1696752	chr4	rs76569880	176834059	C	A	0.833	0.831	0.936	-0.0231969816042026	0.0235	0.3245	14004	16757	14424.77
1688011	chr4	rs73871271	176834667	A	G	0.851	0.85	0.914	0.0061013488579762	0.0248	0.8072	14004	16757	14424.77
1702159	chr4	rs74551240	176835484	T	G	0.819	0.82	0.909	-0.0383043331577141	0.0231	0.097	14004	16757	14424.77
1684375	chr4	rs7688035	176836258	A	G	0.892	0.893	0.954	0.0014988761237359	0.0281	0.9569	14004	16757	14424.77
1695383	chr4	rs111891424	176836509	C	T	0.893	0.894	0.957	0.0071047017299317	0.0282	0.8004	14004	16757	14424.77
1676810	chr4	rs1495714	176837789	C	A	0.403	0.394	0.978	0.047799197133273	0.0176	0.006539	14004	16757	14424.77
1699292	chr4	rs76058903	176838437	T	A	0.892	0.892	0.969	0.0098018049722602	0.0278	0.7248	14004	16757	14424.77
1685975	chr4	rs7438439	176838690	T	C	0.272	0.268	0.974	0.0262036654966364	0.0194	0.1772	14004	16757	14424.77
1682077	chr4	rs9686024	176839335	A	G	0.897	0.905	0.984	-0.0831968434005588	0.0285	0.003512	14004	16757	14424.77
1685796	chr4	rs11930485	176839662	A	C	0.261	0.251	0.93	0.0677988255644351	0.02	0.0007139	14004	16757	14424.77
1680697	chr4	rs6818081	176840816	C	T	0.897	0.905	0.993	-0.0894981026943194	0.0285	0.001684	14004	16757	14424.77
1701337	chr4	rs10520314	176841238	A	G	0.828	0.829	0.985	-0.0421040660228114	0.0226	0.06292	14004	16757	14424.77
1681594	chr4	rs72704531	176842397	A	T	0.898	0.906	0.983	-0.0901982679181488	0.0288	0.001715	14004	16757	14424.77
1685505	chr4	rs4690418	176842952	T	C	0.176	0.175	0.993	0.0374017521540008	0.0224	0.09465	14004	16757	14424.77
1685080	chr4	rs13102520	176843390	C	T	0.386	0.376	0.994	0.053000336561653	0.0176	0.00261	14004	16757	14424.77
1681777	chr4	rs17668541	176843746	T	C	0.408	0.395	0.918	0.0570984120398765	0.0182	0.001711	14004	16757	14424.77
1694146	chr4	rs4690646	176844639	C	T	0.176	0.175	0.993	0.0371030879515023	0.0223	0.09649	14004	16757	14424.77
1682937	chr4	rs2877908	176844676	G	T	0.387	0.378	0.99	0.0528011569911275	0.0176	0.002741	14004	16757	14424.77
1695978	chr4	rs12507821	176845154	G	A	0.386	0.376	0.994	0.053000336561653	0.0176	0.002611	14004	16757	14424.77
1684845	chr4	rs2333326	176845204	G	A	0.899	0.907	0.987	-0.090296767981159	0.0287	0.001685	14004	16757	14424.77
1694342	chr4	rs115514913	176845864	G	A	0.84	0.843	0.982	-0.0515038428671156	0.0234	0.02769	14004	16757	14424.77
1703077	chr4	rs6848112	176848000	T	C	0.163	0.159	0.986	0.0467022717525102	0.0232	0.04409	14004	16757	14424.77
1692370	chr4	rs17062271	176849515	C	T	0.838	0.841	0.986	-0.0447986409079867	0.0232	0.05373	14004	16757	14424.77
1695602	chr4	rs17062274	176850196	T	C	0.826	0.827	0.993	-0.0364046818937998	0.0224	0.1046	14004	16757	14424.77
1687818	chr4	rs17611770	176851045	A	T	0.895	0.903	0.98	-0.091194660184927	0.0283	0.001291	14004	16757	14424.77
1678551	chr4	rs72704544	176853286	A	G	0.895	0.903	0.982	-0.0919946821460059	0.0283	0.001168	14004	16757	14424.77
1693379	chr4	rs72704545	176854177	A	G	0.824	0.825	0.979	-0.0364980230402006	0.0225	0.1055	14004	16757	14424.77
1677617	chr4	rs74508608	176854312	G	A	0.954	0.95	0.726	0.0939000951930513	0.0468	0.04499	14004	16757	14424.77
1699860	chr4	rs62334820	176855221	C	T	0.894	0.902	0.961	-0.0962025778730607	0.0285	0.0007553	14004	16757	14424.77
1694711	chr4	rs4690419	176857111	A	G	0.402	0.393	0.98	0.0570984120398765	0.0176	0.001152	14004	16757	14424.77
1693548	chr4	rs113590390	176857158	A	T	0.984	0.982	0.638	0.172397475596261	0.0829	0.03766	14004	16757	14424.77
1692106	chr4	rs141776094	176857436	G	A	0.829	0.831	0.982	-0.0490011864330638	0.0228	0.03148	14004	16757	14424.77
1679712	chr4	rs12498242	176858247	T	G	0.888	0.888	0.982	0.0078987227933553	0.0271	0.7713	14004	16757	14424.77
1683835	chr4	rs7663888	176859021	C	A	0.885	0.885	0.978	0.0152038337422728	0.0269	0.5708	14004	16757	14424.77
1687645	chr4	rs7687921	176859026	A	T	0.885	0.885	0.978	0.0154992634469238	0.0269	0.5643	14004	16757	14424.77
1689522	chr4	rs139365196	176859111	A	G	0.988	0.988	0.663	0.0443039255565243	0.1088	0.6836	11164	12884	11311.77
1687794	chr4	rs80258802	176859667	T	A	0.888	0.888	0.981	0.0087020272939009	0.027	0.7471	14004	16757	14424.77
1691167	chr4	rs4690421	176859758	T	C	0.232	0.224	0.98	0.0389033551082361	0.0204	0.05638	14004	16757	14424.77
1677521	chr4	rs2333321	176859992	A	G	0.117	0.109	0.968	0.0842032712820744	0.0272	0.001936	14004	16757	14424.77
1679743	chr4	rs1106568	176861301	G	A	0.23	0.222	0.987	0.0441986870716702	0.0204	0.03017	14004	16757	14424.77
1699400	chr4	rs2333323	176861771	C	A	0.403	0.393	0.983	0.0592024345167419	0.0175	0.000728	14004	16757	14424.77
1702517	chr4	rs10222704	176862038	G	A	0.887	0.887	0.98	0.0068961666878413	0.027	0.7969	14004	16757	14424.77
1698728	chr4	rs75838432	176862460	G	A	0.945	0.945	0.697	0.04149696667529	0.0444	0.3497	14004	16757	14424.77
1688855	chr4	rs11947548	176862794	T	C	0.83	0.832	0.985	-0.0494949124461712	0.0228	0.02983	14004	16757	14424.77
1700195	chr4	rs143839357	176863487	C	T	0.884	0.891	0.972	-0.0832946561978111	0.0271	0.002151	14004	16757	14424.77
1701263	chr4	rs10866381	176864171	G	T	0.918	0.916	0.461	0.0843043830520302	0.0449	0.06065	14004	16757	14424.77
1698902	chr4	rs116044130	176864609	G	A	0.843	0.848	0.98	-0.0589965728077175	0.0236	0.01257	14004	16757	14424.77
1700148	chr4	rs12500012	176865001	T	C	0.391	0.379	0.983	0.0639039448366128	0.0176	0.0002937	14004	16757	14424.77
1678564	chr4	rs62334821	176865038	G	A	0.885	0.893	0.967	-0.0856014622957261	0.0274	0.001756	14004	16757	14424.77
1691758	chr4	rs11133120	176865766	A	T	0.392	0.379	0.983	0.0645041455467373	0.0176	0.0002565	14004	16757	14424.77
1688221	chr4	rs28402107	176866310	G	A	0.885	0.886	0.976	0.0008995952428359	0.0269	0.9734	14004	16757	14424.77
1689636	chr4	rs6846161	176866459	A	G	0.233	0.224	0.983	0.0485044090596151	0.0203	0.01721	14004	16757	14424.77
1703274	chr4	rs148169554	176867027	T	A	0.948	0.948	0.693	0.0226026252094292	0.0457	0.6208	14004	16757	14424.77
1701708	chr4	rs2333324	176867624	A	G	0.393	0.38	0.987	0.0661996407142037	0.0176	0.0001705	14004	16757	14424.77
1702823	chr4	rs2333325	176868361	G	A	0.405	0.395	0.99	0.0611045066532856	0.0175	0.0004676	14004	16757	14424.77
1694476	chr4	rs117865489	176868771	C	T	0.984	0.985	0.737	-0.0104039337153929	0.0892	0.9073	10768	13518	11187.31
1694387	chr4	rs34044173	176869131	T	C	0.844	0.848	0.983	-0.0570995920405728	0.0236	0.01571	14004	16757	14424.77
1681519	chr4	rs41533650	176869252	G	A	0.882	0.89	0.975	-0.0903952777473875	0.027	0.0008256	14004	16757	14424.77
1680044	chr4	rs76551448	176869498	C	T	0.956	0.952	0.712	0.108002023801278	0.0482	0.02524	14004	16757	14424.77
1695761	chr4	rs78691941	176869686	G	A	0.935	0.935	0.725	0.029296631955588	0.0402	0.4651	14004	16757	14424.77
1686080	chr4	rs78562277	176870547	T	C	0.842	0.846	0.982	-0.0536961790038609	0.0235	0.02261	14004	16757	14424.77
1699077	chr4	rs62340585	176871122	G	A	0.882	0.89	0.975	-0.0899028259293165	0.027	0.0008748	14004	16757	14424.77
1686180	chr4	rs78906941	176872651	C	T	0.844	0.848	0.983	-0.0570043080677942	0.0236	0.01586	14004	16757	14424.77
1686483	chr4	rs78680110	176872762	A	G	0.986	0.984	0.961	0.112399682488911	0.0829	0.1753	10502	13480	11051.47
1694242	chr4	rs4690647	176872920	G	A	0.406	0.395	0.994	0.0613960888650743	0.0174	0.0004255	14004	16757	14424.77
1690377	chr4	rs34080115	176873913	C	T	0.394	0.381	0.988	0.0682005576892554	0.0176	0.0001064	14004	16757	14424.77
1678958	chr4	rs35639760	176873924	T	C	0.394	0.382	0.987	0.0664990979502052	0.0176	0.0001544	14004	16757	14424.77
1681747	chr4	rs57484452	176874590	A	G	0.842	0.847	0.975	-0.0536961790038609	0.0237	0.02328	14004	16757	14424.77
1678214	chr4	rs6844913	176874622	C	T	0.392	0.379	0.984	0.0693021569865934	0.0176	8.562e-05	14004	16757	14424.77
1697552	chr4	rs6845325	176874786	C	G	0.405	0.395	0.986	0.0633972451297916	0.0175	0.0002916	14004	16757	14424.77
1687734	chr4	rs7688623	176875387	C	T	0.404	0.394	0.977	0.0600032523358097	0.0176	0.0006592	14004	16757	14424.77
1689395	chr4	rs62340589	176875795	G	C	0.882	0.89	0.946	-0.0893996812646141	0.0274	0.001112	14004	16757	14424.77
1698639	chr4	rs28469725	176876546	T	C	0.883	0.884	0.958	-0.0025031302181184	0.0269	0.9275	14004	16757	14424.77
1698286	chr4	rs73014094	176877347	C	T	0.883	0.884	0.957	9.99950003332973e-05	0.027	0.9957	14004	16757	14424.77
1682087	chr4	rs7689812	176877971	T	G	0.715	0.718	0.971	-0.0282040203730758	0.0192	0.1423	14004	16757	14424.77
1695375	chr4	rs10520319	176878348	C	T	0.845	0.849	0.968	-0.0507039943747058	0.0239	0.0342	14004	16757	14424.77
1685548	chr4	rs143704054	176879053	T	C	0.983	0.983	0.808	0.0450020459197846	0.0768	0.5579	12467	15217	12886.31
1690525	chr4	rs10520320	176880351	C	T	0.848	0.852	0.975	-0.0557030028762507	0.024	0.02061	14004	16757	14424.77
1683920	chr4	rs75419371	176882409	G	T	0.847	0.851	0.97	-0.0557030028762507	0.0241	0.02069	14004	16757	14424.77
1685446	chr4	rs7658712	176882871	C	T	0.844	0.848	0.96	-0.0511985620326965	0.0239	0.03246	14004	16757	14424.77
1690716	chr4	rs17668900	176883653	C	A	0.847	0.851	0.964	-0.0557030028762507	0.0241	0.02082	14004	16757	14424.77
1680681	chr4	rs79711101	176883968	G	C	0.834	0.836	0.966	-0.0435966737180782	0.0233	0.06115	14004	16757	14424.77
1702583	chr4	rs6553898	176885616	C	T	0.874	0.874	0.871	-0.004198802647333	0.0273	0.8765	14004	16757	14424.77
1697070	chr4	rs7656002	176885895	A	G	0.83	0.831	0.952	-0.0398953406632555	0.0232	0.08534	14004	16757	14424.77
1682778	chr4	rs56078640	176886877	T	G	0.775	0.776	0.939	-0.0399994162638657	0.021	0.05682	14004	16757	14424.77
1694173	chr4	rs1385613	176887161	T	G	0.777	0.778	0.943	-0.0425004857321486	0.021	0.04307	14004	16757	14424.77
1678448	chr4	rs143591416	176889099	A	C	0.987	0.984	0.951	0.120304299043428	0.0837	0.1505	10502	13480	11051.47
1699025	chr4	rs12508168	176890658	G	A	0.882	0.882	0.911	-0.0049019951702315	0.0274	0.8573	14004	16757	14424.77
1680253	chr4	rs7668242	176890972	A	T	0.881	0.882	0.908	-0.0058973552660839	0.0275	0.8299	14004	16757	14424.77
1689352	chr4	rs17062308	176891628	G	T	0.786	0.789	0.949	-0.0475948788076838	0.0213	0.0251	14004	16757	14424.77
1699808	chr4	rs55671349	176892894	G	A	0.782	0.785	0.95	-0.0437951599996715	0.0211	0.03826	14004	16757	14424.77
1692261	chr4	rs17062314	176893575	T	C	0.776	0.779	0.96	-0.039104719880761	0.0208	0.06016	14004	16757	14424.77
1696444	chr4	rs7661904	176893603	G	A	0.915	0.923	0.864	-0.11450217357511	0.0332	0.0005693	14004	16757	14424.77
1696765	chr4	rs62340590	176895163	C	G	0.917	0.924	0.876	-0.110004616151484	0.0333	0.0009559	14004	16757	14424.77
1683008	chr4	rs77688426	176895883	G	C	0.766	0.767	0.97	-0.0364046818937998	0.0203	0.07334	14004	16757	14424.77
1679775	chr4	rs75910987	176896318	C	T	0.767	0.768	0.971	-0.0358966439977618	0.0203	0.07722	14004	16757	14424.77
1688335	chr4	rs117039245	176896516	A	C	0.986	0.986	0.546	0.0505029821731068	0.1194	0.6724	9521	10583	9579.32
1694889	chr4	rs7667331	176897697	A	G	0.917	0.924	0.881	-0.108197870477987	0.0332	0.001119	14004	16757	14424.77
1691337	chr4	rs17062332	176897737	G	T	0.775	0.779	0.971	-0.0416035498550752	0.0206	0.04404	14004	16757	14424.77
1680769	chr4	rs7688681	176897813	G	T	0.917	0.925	0.884	-0.10910083527355	0.0333	0.001065	14004	16757	14424.77
1691406	chr4	rs78729802	176901015	G	A	0.777	0.78	0.985	-0.0440981887217984	0.0205	0.03154	14004	16757	14424.77
1679640	chr4	rs17062345	176902231	A	G	0.765	0.765	0.99	-0.0355028330426552	0.0201	0.07696	14004	16757	14424.77
1692911	chr4	rs146478299	176902607	T	C	0.987	0.986	0.584	0.154102107219057	0.1265	0.223	7612	10575	8349.42
1696710	chr4	rs58869179	176902793	A	G	0.762	0.763	0.981	-0.0331949048576409	0.0201	0.09792	14004	16757	14424.77
1695473	chr4	rs117982013	176903653	C	T	0.985	0.984	0.664	0.0762014934935767	0.0839	0.3638	14004	16757	14424.77
1695092	chr4	rs11942788	176903914	C	G	0.777	0.78	0.985	-0.0442027026797326	0.0205	0.0312	14004	16757	14424.77
1693840	chr4	rs36087033	176904037	G	C	0.918	0.925	0.877	-0.103795074933121	0.0335	0.001976	14004	16757	14424.77
1679672	chr4	rs7679710	176905338	A	G	0.762	0.762	0.979	-0.0332982854015147	0.0201	0.09805	14004	16757	14424.77
1700066	chr4	rs12640996	176905715	A	T	0.372	0.37	0.905	0.0394033887747662	0.0186	0.03382	14004	16757	14424.77
1694588	chr4	rs35682662	176906498	A	G	0.765	0.765	0.988	-0.0391983134041576	0.0201	0.05149	14004	16757	14424.77
1691841	chr4	rs1905832	176907107	C	T	0.455	0.445	0.897	0.0663025892540632	0.0182	0.0002624	14004	16757	14424.77
1678800	chr4	rs11929741	176907880	C	T	0.765	0.766	0.989	-0.039104719880761	0.0202	0.05267	14004	16757	14424.77
1683845	chr4	rs17062351	176909214	A	G	0.765	0.766	0.988	-0.0391983134041576	0.0202	0.0523	14004	16757	14424.77
1694897	chr4	rs7677229	176910069	A	C	0.765	0.766	0.988	-0.0391983134041576	0.0202	0.05203	14004	16757	14424.77
1693900	chr4	rs73873543	176910557	C	T	0.767	0.767	0.983	-0.0388967656299467	0.0203	0.05517	14004	16757	14424.77
1680668	chr4	rs71613770	176910570	G	C	0.767	0.767	0.983	-0.0388032003238938	0.0203	0.05569	14004	16757	14424.77
1688885	chr4	rs62340604	176911225	A	G	0.922	0.929	0.914	-0.0949042622000238	0.0337	0.004894	14004	16757	14424.77
1684822	chr4	rs34103959	176911624	A	G	0.766	0.766	0.987	-0.0388967656299467	0.0202	0.05408	14004	16757	14424.77
1694825	chr4	rs13151378	176913155	C	T	0.766	0.767	0.986	-0.0386992491392765	0.0202	0.05582	14004	16757	14424.77
1681500	chr4	rs62340606	176913866	T	C	0.922	0.93	0.92	-0.0940030344911192	0.0337	0.005313	14004	16757	14424.77
1679604	chr4	rs13105861	176914236	G	C	0.766	0.767	0.986	-0.0390007373497326	0.0202	0.05394	14004	16757	14424.77
1685776	chr4	rs62340607	176915759	G	T	0.923	0.93	0.927	-0.0923017097918708	0.0337	0.006186	14004	16757	14424.77
1694357	chr4	rs184879925	176916280	G	T	0.979	0.979	0.86	0.0312951579807101	0.0674	0.6421	12467	15217	12886.31
1683655	chr4	rs78094225	176916655	G	C	0.958	0.957	0.627	0.0397974698740661	0.0525	0.4477	14004	16757	14424.77
1686400	chr4	rs7681853	176917085	T	C	0.922	0.929	0.93	-0.0893996812646141	0.0336	0.007773	14004	16757	14424.77
1679777	chr4	rs11939409	176917415	A	C	0.767	0.767	0.985	-0.0393959285025942	0.0202	0.05139	14004	16757	14424.77
1698419	chr4	rs62340608	176917578	A	T	0.922	0.929	0.933	-0.0873023284027966	0.0335	0.009061	14004	16757	14424.77
1682852	chr4	rs11935765	176917658	C	T	0.7	0.709	0.988	-0.0641012834065877	0.0187	0.0006092	14004	16757	14424.77
1702445	chr4	rs62340609	176918683	C	T	0.923	0.93	0.943	-0.0847956517047163	0.0335	0.01141	14004	16757	14424.77
1691379	chr4	rs7675676	176918741	G	A	0.7	0.709	0.994	-0.0630036995790015	0.0187	0.0007326	14004	16757	14424.77
1701755	chr4	rs55944017	176919056	C	T	0.923	0.93	0.935	-0.0872041228366444	0.0336	0.009528	14004	16757	14424.77
1678337	chr4	rs7677621	176919065	C	T	0.7	0.709	0.987	-0.0636962093151305	0.0187	0.0006751	14004	16757	14424.77
1698395	chr4	rs35392007	176919813	C	T	0.779	0.781	0.977	-0.0449973659307358	0.0207	0.02974	14004	16757	14424.77
1692712	chr4	rs34508445	176920042	A	G	0.779	0.782	0.974	-0.0467981495486393	0.0208	0.02412	14004	16757	14424.77
1678379	chr4	rs59118816	176920660	C	T	0.781	0.784	0.967	-0.0473956369746291	0.0209	0.02328	14004	16757	14424.77
1688536	chr4	rs1351983	176921406	T	A	0.141	0.14	0.82	0.0147999386115992	0.0269	0.5808	14004	16757	14424.77
1686161	chr4	rs6553899	176922278	A	G	0.302	0.293	0.846	0.0426954385276174	0.0202	0.03412	14004	16757	14424.77
1681986	chr4	rs6813460	176922769	C	G	0.215	0.211	0.89	0.0189983824093147	0.0219	0.3869	14004	16757	14424.77
1701318	chr4	rs182983923	176923265	C	G	0.971	0.968	0.803	0.0846995400861426	0.0555	0.1274	14004	16757	14424.77
1683335	chr4	rs4690651	176924103	T	C	0.202	0.199	0.967	0.0119977384336167	0.0215	0.5773	14004	16757	14424.77
1681920	chr4	rs1471797	176924716	C	T	0.321	0.315	0.971	0.0298014912367898	0.0185	0.1068	14004	16757	14424.77
1694601	chr4	rs62340611	176925446	A	G	0.881	0.885	0.941	-0.0465047776557534	0.0273	0.08824	14004	16757	14424.77
1699239	chr4	rs6811277	176926106	A	T	0.323	0.316	0.972	0.0285971749776749	0.0185	0.1219	14004	16757	14424.77
1680853	chr4	rs1471798	176926946	A	G	0.202	0.2	0.981	0.0099998345783334	0.0213	0.6382	14004	16757	14424.77
1700036	chr4	rs13138530	176927148	A	G	0.879	0.883	0.947	-0.0469029460862576	0.0271	0.08341	14004	16757	14424.77
1681342	chr4	rs62340612	176927559	A	G	0.512	0.503	0.958	0.0548006364661149	0.0174	0.00169	14004	16757	14424.77
1680644	chr4	rs34540823	176928683	C	T	0.88	0.884	0.954	-0.0460020545617973	0.0271	0.08933	14004	16757	14424.77
1700094	chr4	rs7690984	176929044	T	C	0.203	0.201	0.983	0.0099998345783334	0.0213	0.6376	14004	16757	14424.77
1677148	chr4	rs7691154	176929132	T	C	0.512	0.503	0.958	0.0542040540135122	0.0174	0.001866	14004	16757	14424.77
1689295	chr4	rs118043955	176929289	G	A	0.967	0.967	0.915	-0.009696862978864	0.0517	0.8513	13014	15757	13429.79
1687618	chr4	rs11942419	176930304	A	T	0.802	0.803	0.945	-0.039104719880761	0.022	0.07565	14004	16757	14424.77
1702272	chr4	rs901114	176931202	G	A	0.879	0.883	0.952	-0.0437011352710986	0.027	0.1057	14004	16757	14424.77
1702660	chr4	rs1078838	176931216	T	A	0.325	0.318	0.978	0.0275957115907991	0.0184	0.1337	14004	16757	14424.77
1691483	chr4	rs1078837	176931472	T	C	0.879	0.883	0.956	-0.044495399886564	0.027	0.09944	14004	16757	14424.77
1676843	chr4	rs2333336	176931808	A	G	0.401	0.398	0.965	0.0321960982163169	0.0177	0.06955	14004	16757	14424.77
1683314	chr4	rs34399390	176932145	G	A	0.879	0.883	0.957	-0.0442027026797326	0.027	0.1012	14004	16757	14424.77
1696596	chr4	rs4690652	176932710	C	T	0.751	0.746	0.863	0.0528011569911275	0.0212	0.01285	14004	16757	14424.77
1692127	chr4	rs2333337	176932795	G	C	0.401	0.398	0.966	0.0324962313421326	0.0177	0.06679	14004	16757	14424.77
1682326	chr4	rs34360780	176933172	C	T	0.879	0.883	0.958	-0.043502667649395	0.027	0.107	14004	16757	14424.77
1684279	chr4	rs4690653	176933403	T	C	0.522	0.515	0.971	0.0487044462100383	0.0174	0.005049	14004	16757	14424.77
1694994	chr4	rs62340614	176933598	A	G	0.522	0.515	0.971	0.0485996698360624	0.0174	0.005092	14004	16757	14424.77
1688293	chr4	rs4690422	176933602	T	C	0.522	0.515	0.971	0.0485996698360624	0.0174	0.005127	14004	16757	14424.77
1693209	chr4	rs62340615	176934309	T	C	0.879	0.883	0.959	-0.0423022562339069	0.0269	0.1161	14004	16757	14424.77
1691284	chr4	rs2877910	176934379	T	C	0.401	0.398	0.969	0.0315955615897506	0.0177	0.0741	14004	16757	14424.77
1690607	chr4	rs34796721	176934809	G	C	0.802	0.803	0.957	-0.0380030548002074	0.0219	0.08236	14004	16757	14424.77
1680484	chr4	rs13111443	176934859	T	C	0.879	0.883	0.96	-0.0414993071780289	0.0269	0.1237	14004	16757	14424.77
1687491	chr4	rs13129726	176934889	G	C	0.879	0.883	0.96	-0.0413950753663857	0.0269	0.1238	14004	16757	14424.77
1678580	chr4	rs4536875	176935634	G	A	0.522	0.515	0.976	0.0463013553668425	0.0173	0.007485	14004	16757	14424.77
1697641	chr4	rs997780	176935913	C	A	0.4	0.397	0.971	0.0314017631395316	0.0177	0.07577	14004	16757	14424.77
1700387	chr4	rs997779	176936038	A	C	0.879	0.883	0.96	-0.0403950023610502	0.0269	0.1327	14004	16757	14424.77
1684604	chr4	rs998297	176936233	G	T	0.879	0.883	0.959	-0.040197189751413	0.0269	0.1352	14004	16757	14424.77
1678027	chr4	rs62340616	176936721	C	T	0.879	0.883	0.959	-0.040197189751413	0.0269	0.1352	14004	16757	14424.77
1684102	chr4	rs13133515	176937814	T	G	0.812	0.812	0.938	-0.0338050046123612	0.0225	0.1331	14004	16757	14424.77
1703054	chr4	rs62340618	176939475	T	A	0.879	0.883	0.957	-0.0401035026973339	0.0269	0.1361	14004	16757	14424.77
1685828	chr4	rs13127146	176939748	G	T	0.878	0.881	0.954	-0.0366951051877892	0.0269	0.1715	14004	16757	14424.77
1678876	chr4	rs13127158	176939771	G	A	0.399	0.397	0.971	0.0304031059110447	0.0177	0.08562	14004	16757	14424.77
1692569	chr4	rs62340619	176939794	G	A	0.521	0.514	0.977	0.0454034834538498	0.0173	0.008769	14004	16757	14424.77
1700949	chr4	rs13127568	176939908	G	A	0.879	0.883	0.957	-0.0401035026973339	0.0269	0.1365	14004	16757	14424.77
1698793	chr4	rs80323848	176939971	A	G	0.962	0.961	0.839	0.009504687014246	0.0487	0.846	14004	16757	14424.77
1683341	chr4	rs34297486	176940236	G	A	0.4	0.397	0.971	0.0298985503458634	0.0177	0.0912	14004	16757	14424.77
1683995	chr4	rs62340636	176940335	G	T	0.52	0.514	0.977	0.0456041418050158	0.0173	0.008482	14004	16757	14424.77
1689146	chr4	rs34987806	176940679	A	G	0.879	0.882	0.955	-0.0408011614039327	0.0269	0.1298	14004	16757	14424.77
1684909	chr4	rs1564880	176941309	T	C	0.4	0.397	0.972	0.0297044227063309	0.0177	0.09344	14004	16757	14424.77
1695811	chr4	rs62340637	176941460	A	T	0.879	0.882	0.957	-0.0403950023610502	0.0269	0.1335	14004	16757	14424.77
1699927	chr4	rs1021226	176941631	C	A	0.521	0.515	0.979	0.044600447168905	0.0173	0.01001	14004	16757	14424.77
1699247	chr4	rs56288639	176941684	A	G	0.878	0.882	0.955	-0.0398016818829366	0.0269	0.1388	14004	16757	14424.77
1687638	chr4	rs11937076	176942358	G	C	0.826	0.824	0.941	-0.0267033828345498	0.0231	0.248	14004	16757	14424.77
1679872	chr4	rs12650745	176942410	C	A	0.305	0.303	0.956	0.0400953305639422	0.019	0.03496	14004	16757	14424.77
1684426	chr4	rs187227093	176942790	G	T	0.984	0.985	0.58	-0.0203966036652218	0.0976	0.8341	11666	14129	11959.24
1687608	chr4	rs35592090	176943094	C	T	0.877	0.881	0.949	-0.0394999521368577	0.0269	0.1418	14004	16757	14424.77
1695387	chr4	rs57373965	176943837	C	A	0.82	0.82	0.801	-0.0046005663955682	0.0247	0.8523	14004	16757	14424.77
1684463	chr4	rs6553901	176945263	A	G	0.125	0.121	0.938	0.0423024980338776	0.0268	0.115	14004	16757	14424.77
1693119	chr4	rs2333388	176945267	C	T	0.125	0.121	0.938	0.0421011760186353	0.0268	0.1164	14004	16757	14424.77
1695905	chr4	rs12504904	176945427	T	G	0.796	0.799	0.962	-0.006199175242821	0.0215	0.7713	14004	16757	14424.77
1692939	chr4	rs11728627	176945663	A	C	0.124	0.12	0.942	0.0439020462871288	0.0268	0.1018	14004	16757	14424.77
1686250	chr4	rs11133122	176946226	G	A	0.125	0.121	0.939	0.043203157300648	0.0268	0.1068	14004	16757	14424.77
1684771	chr4	rs35534245	176946290	C	T	0.831	0.832	0.961	-0.0341050206499513	0.0232	0.1414	14004	16757	14424.77
1687542	chr4	rs17612423	176946345	T	C	0.877	0.881	0.947	-0.0418954871740363	0.0268	0.1187	14004	16757	14424.77
1681856	chr4	rs34107438	176946414	C	T	0.877	0.881	0.948	-0.0416035498550752	0.0268	0.1212	14004	16757	14424.77
1689317	chr4	rs35685114	176946805	T	A	0.832	0.832	0.961	-0.0338050046123612	0.0232	0.1442	14004	16757	14424.77
1697533	chr4	rs6839645	176947367	T	C	0.506	0.512	0.984	-0.0393023164827424	0.0172	0.02265	14004	16757	14424.77
1685780	chr4	rs7687100	176947515	T	A	0.497	0.492	0.983	0.0382009626151637	0.0172	0.02674	14004	16757	14424.77
1688953	chr4	rs7682277	176947606	A	C	0.497	0.492	0.984	0.0381047060335456	0.0172	0.02709	14004	16757	14424.77
1699723	chr4	rs12508038	176948024	T	C	0.504	0.51	0.986	-0.0372035489975441	0.0172	0.03068	14004	16757	14424.77
1684599	chr4	rs13135804	176948503	T	C	0.505	0.51	0.987	-0.0370997639570267	0.0172	0.03096	14004	16757	14424.77
1685596	chr4	rs62340641	176948568	A	G	0.877	0.881	0.949	-0.0416035498550752	0.0268	0.1207	14004	16757	14424.77
1683155	chr4	rs62340642	176948626	A	T	0.505	0.51	0.988	-0.0369959896867261	0.0172	0.03157	14004	16757	14424.77
1677141	chr4	rs35986071	176948912	A	G	0.505	0.51	0.988	-0.036798848237098	0.0172	0.03233	14004	16757	14424.77
1686662	chr4	rs34043107	176948945	A	G	0.505	0.51	0.989	-0.0366951051877892	0.0172	0.03244	14004	16757	14424.77
1681128	chr4	rs34017733	176948973	C	T	0.505	0.51	0.989	-0.0366017456445608	0.0172	0.03321	14004	16757	14424.77
1701483	chr4	rs72704584	176949098	A	C	0.796	0.797	0.965	-0.0034961042567088	0.0214	0.8693	14004	16757	14424.77
1691628	chr4	rs11939200	176949208	G	A	0.505	0.51	0.991	-0.0364046818937998	0.0172	0.0337	14004	16757	14424.77
1695294	chr4	rs11936134	176949352	T	C	0.505	0.51	0.991	-0.0364046818937998	0.0172	0.034	14004	16757	14424.77
1679219	chr4	rs12504354	176949758	T	C	0.505	0.51	0.991	-0.0364046818937998	0.0172	0.03361	14004	16757	14424.77
1684669	chr4	rs34042730	176949847	C	T	0.505	0.51	0.991	-0.0364980230402006	0.0172	0.03359	14004	16757	14424.77
1694447	chr4	rs11133123	176950029	T	C	0.497	0.491	0.989	0.0377003271828256	0.0172	0.02792	14004	16757	14424.77
1691407	chr4	rs7683378	176950394	G	T	0.493	0.496	0.991	-0.0332982854015147	0.0172	0.05272	14004	16757	14424.77
1688990	chr4	rs12647494	176950628	G	A	0.796	0.798	0.965	-0.0034961042567088	0.0214	0.8702	14004	16757	14424.77
1680692	chr4	rs62340643	176950761	C	A	0.509	0.505	0.988	0.0338022134084658	0.0172	0.04942	14004	16757	14424.77
1692722	chr4	rs13145254	176950877	A	T	0.505	0.51	0.991	-0.0364046818937998	0.0172	0.03389	14004	16757	14424.77
1701728	chr4	rs73873572	176950921	T	C	0.841	0.841	0.94	-0.032502530761974	0.024	0.1749	14004	16757	14424.77
1693333	chr4	rs7674814	176952092	A	C	0.492	0.496	0.991	-0.0331018715051171	0.0172	0.0543	14004	16757	14424.77
1695244	chr4	rs13132934	176952521	C	T	0.492	0.496	0.991	-0.0328021562323804	0.0172	0.05655	14004	16757	14424.77
1677961	chr4	rs1485520	176952661	G	A	0.802	0.803	0.914	-0.0344982814075965	0.0224	0.1231	14004	16757	14424.77
1696958	chr4	rs1485521	176952888	G	A	0.492	0.496	0.991	-0.0328021562323804	0.0172	0.05637	14004	16757	14424.77
1691372	chr4	rs11940058	176952943	A	C	0.492	0.496	0.99	-0.0328951617042694	0.0172	0.05562	14004	16757	14424.77
1695012	chr4	rs7681163	176953064	A	G	0.509	0.506	0.987	0.0338022134084658	0.0172	0.04952	14004	16757	14424.77
1684199	chr4	rs11944305	176953106	G	A	0.492	0.496	0.989	-0.0329985112635755	0.0172	0.05549	14004	16757	14424.77
1689344	chr4	rs11941107	176953134	T	A	0.492	0.496	0.989	-0.0328021562323804	0.0172	0.05653	14004	16757	14424.77
1684677	chr4	rs6844800	176953403	T	C	0.509	0.506	0.986	0.0333960906184285	0.0172	0.0523	14004	16757	14424.77
1695620	chr4	rs7375729	176953677	G	C	0.51	0.506	0.985	0.0338988850054592	0.0173	0.04928	14004	16757	14424.77
1682140	chr4	rs2333389	176953686	T	C	0.615	0.616	0.964	-0.0176956485356892	0.0179	0.3213	14004	16757	14424.77
1680877	chr4	rs2333390	176953863	G	T	0.492	0.495	0.986	-0.0328951617042694	0.0172	0.05659	14004	16757	14424.77
1683472	chr4	rs13116415	176954137	A	G	0.492	0.495	0.985	-0.0328021562323804	0.0172	0.05683	14004	16757	14424.77
1678409	chr4	rs11941457	176954262	A	G	0.492	0.495	0.985	-0.0328951617042694	0.0172	0.0561	14004	16757	14424.77
1679167	chr4	rs13146979	176955105	G	A	0.491	0.495	0.982	-0.0325955083699338	0.0173	0.05899	14004	16757	14424.77
1690613	chr4	rs13147204	176955214	G	A	0.49	0.493	0.976	-0.0326988269632397	0.0173	0.05898	14004	16757	14424.77
1695362	chr4	rs13124184	176955284	A	G	0.484	0.487	0.962	-0.0323992324466777	0.0174	0.06308	14004	16757	14424.77
1687591	chr4	rs7699924	176955473	T	G	0.452	0.456	0.978	-0.0388967656299467	0.0174	0.02512	14004	16757	14424.77
1688976	chr4	rs117370197	176955572	T	C	0.987	0.988	0.774	-0.0957952974548668	0.0936	0.3061	12467	15217	12886.31
1678304	chr4	rs13101955	176955794	G	C	0.78	0.778	0.96	-0.0259949602770859	0.0209	0.2127	14004	16757	14424.77
1687461	chr4	rs61083878	176956540	A	G	0.672	0.678	0.982	-0.0244976316004002	0.0182	0.1787	14004	16757	14424.77
1683944	chr4	rs116882739	176956578	A	G	0.962	0.963	0.693	0.0657971037900478	0.0528	0.2125	12424	15167	12839.79
1698221	chr4	rs58025493	176956591	C	T	0.829	0.832	0.963	-0.0091012913892029	0.023	0.6928	14004	16757	14424.77
1696127	chr4	rs7665552	176956797	T	C	0.449	0.453	0.99	-0.0409990935346932	0.0173	0.01766	14004	16757	14424.77
1686063	chr4	rs72704593	176956920	A	G	0.829	0.832	0.963	-0.009000382197299	0.0229	0.6953	14004	16757	14424.77
1684652	chr4	rs7666144	176957096	T	A	0.449	0.453	0.991	-0.0411032840784537	0.0173	0.01736	14004	16757	14424.77
1683583	chr4	rs13111629	176957145	C	A	0.843	0.845	0.952	-0.0335050785573982	0.0239	0.162	14004	16757	14424.77
1685953	chr4	rs12499459	176957224	G	A	0.553	0.549	0.993	0.0412954824071715	0.0172	0.01657	14004	16757	14424.77
1679916	chr4	rs6823563	176957395	T	C	0.672	0.677	0.982	-0.0246001168682327	0.0182	0.1776	14004	16757	14424.77
1694887	chr4	rs11723689	176957528	G	A	0.552	0.548	0.991	0.0407963941925694	0.0173	0.01821	14004	16757	14424.77
1690271	chr4	rs35848158	176957610	A	T	0.844	0.845	0.953	-0.0319035490130083	0.024	0.1831	14004	16757	14424.77
1684589	chr4	rs6829012	176957734	T	C	0.672	0.677	0.981	-0.0244976316004002	0.0182	0.1786	14004	16757	14424.77
1681593	chr4	rs36072530	176957897	A	T	0.776	0.775	0.973	-0.0275973271921043	0.0206	0.1815	14004	16757	14424.77
1693749	chr4	rs150863552	176958439	T	G	0.98	0.982	0.799	-0.0880009573719162	0.0785	0.2624	9900	13762	11032.95
1683837	chr4	rs55989399	176959092	G	A	0.785	0.783	0.965	-0.0222967349986103	0.021	0.2891	14004	16757	14424.77
1677744	chr4	rs6818784	176959097	C	T	0.216	0.218	0.965	0.0222017079836866	0.021	0.2891	14004	16757	14424.77
1700464	chr4	rs59460687	176959239	A	T	0.829	0.832	0.953	-0.0106970095483354	0.0231	0.6435	14004	16757	14424.77
1682164	chr4	rs72704597	176959240	A	G	0.776	0.776	0.973	-0.0289963604415917	0.0206	0.1602	14004	16757	14424.77
1701960	chr4	rs72704599	176959250	A	C	0.776	0.776	0.974	-0.0289963604415917	0.0206	0.16	14004	16757	14424.77
1691022	chr4	rs61445557	176959425	G	T	0.776	0.776	0.974	-0.0289963604415917	0.0206	0.1594	14004	16757	14424.77
1693534	chr4	rs4642182	176960017	C	G	0.225	0.226	0.977	0.0291995144044279	0.0205	0.1546	14004	16757	14424.77
1699687	chr4	rs6831470	176961371	G	A	0.225	0.226	0.978	0.029403450369242	0.0205	0.1519	14004	16757	14424.77
1679238	chr4	rs67328540	176961551	T	C	0.776	0.776	0.978	-0.0293979151845611	0.0205	0.1518	14004	16757	14424.77
1679620	chr4	rs1601426	176961887	G	A	0.225	0.225	0.979	0.0289955368412525	0.0205	0.1572	14004	16757	14424.77
1687902	chr4	rs7680552	176962232	G	T	0.777	0.776	0.977	-0.0285949668801128	0.0206	0.1638	14004	16757	14424.77
1701663	chr4	rs7669617	176962505	T	A	0.776	0.776	0.979	-0.0295009039176847	0.0205	0.1509	14004	16757	14424.77
1679411	chr4	rs6827778	176963082	T	A	0.826	0.83	0.936	-0.0107980900995126	0.0231	0.6405	14004	16757	14424.77
1681166	chr4	rs6822877	176963258	A	C	0.225	0.225	0.981	0.029403450369242	0.0205	0.1506	14004	16757	14424.77
1689978	chr4	rs6828241	176963360	T	A	0.225	0.225	0.981	0.0295976364389436	0.0205	0.1489	14004	16757	14424.77
1682965	chr4	rs66940032	176963488	A	G	0.776	0.776	0.98	-0.02960390325858	0.0205	0.1486	14004	16757	14424.77
1692757	chr4	rs58188894	176963606	T	G	0.776	0.776	0.981	-0.02960390325858	0.0205	0.1487	14004	16757	14424.77
1697696	chr4	rs55739333	176963706	T	C	0.776	0.776	0.981	-0.0296966117368367	0.0205	0.1474	14004	16757	14424.77
1702786	chr4	rs11721843	176963980	T	C	0.224	0.225	0.983	0.0298014912367898	0.0205	0.1455	14004	16757	14424.77
1684283	chr4	rs72706304	176964125	A	G	0.827	0.83	0.933	-0.0110002818588653	0.0232	0.6345	14004	16757	14424.77
1678077	chr4	rs4690655	176964414	G	T	0.225	0.225	0.981	0.0298985503458634	0.0205	0.1448	14004	16757	14424.77
1700444	chr4	rs35657065	176965027	T	A	0.778	0.777	0.968	-0.02960390325858	0.0207	0.1527	14004	16757	14424.77
1695453	chr4	rs6811359	176965074	C	T	0.225	0.225	0.978	0.029403450369242	0.0205	0.1516	14004	16757	14424.77
1683631	chr4	rs6836366	176965085	A	G	0.224	0.225	0.977	0.029296631955588	0.0205	0.154	14004	16757	14424.77
1694477	chr4	rs6858730	176965224	G	A	0.553	0.549	0.966	0.0435000054458512	0.0175	0.01276	14004	16757	14424.77
1695824	chr4	rs72706308	176966122	T	C	0.827	0.831	0.927	-0.0104039337153929	0.0233	0.6556	14004	16757	14424.77
1691869	chr4	rs4690423	176966284	A	T	0.379	0.379	0.974	0.0394995204367644	0.0178	0.02647	14004	16757	14424.77
1686081	chr4	rs12504346	176966649	G	A	0.554	0.55	0.963	0.0448012667045393	0.0175	0.01047	14004	16757	14424.77
1689474	chr4	rs12500840	176966664	A	G	0.381	0.38	0.974	0.0409019913204257	0.0178	0.02137	14004	16757	14424.77
1696946	chr4	rs12642629	176967334	T	C	0.55	0.546	0.964	0.0452983606272869	0.0175	0.009521	14004	16757	14424.77
1686219	chr4	rs11737803	176967742	C	T	0.554	0.55	0.961	0.0456996792509903	0.0175	0.009165	14004	16757	14424.77
1692873	chr4	rs17062431	176969584	C	T	0.398	0.397	0.983	0.044600447168905	0.0176	0.01132	14004	16757	14424.77
1694407	chr4	rs17669562	176970155	A	G	0.846	0.846	0.966	-0.0274020297483382	0.0239	0.2523	14004	16757	14424.77
1701590	chr4	rs71613772	176970416	A	G	0.768	0.766	0.938	-0.0366017456445608	0.0208	0.07831	14004	16757	14424.77
1694491	chr4	rs77673889	176971224	G	A	0.963	0.96	0.693	0.108603252299672	0.0533	0.04168	14004	16757	14424.77
1690423	chr4	rs6553903	176971487	A	G	0.396	0.396	0.98	0.043203157300648	0.0176	0.01424	14004	16757	14424.77
1685633	chr4	rs2011563	176971702	G	A	0.553	0.548	0.944	0.0471030274686428	0.0176	0.007639	14004	16757	14424.77
1681120	chr4	rs973732	176971792	G	T	0.397	0.396	0.981	0.0439020462871288	0.0176	0.01258	14004	16757	14424.77
1685175	chr4	rs2877923	176973267	A	G	0.395	0.394	0.97	0.0435000054458512	0.0177	0.01415	14004	16757	14424.77
1681283	chr4	rs2062389	176973535	G	A	0.395	0.394	0.968	0.0443039255565243	0.0177	0.01251	14004	16757	14424.77
1696228	chr4	rs6553904	176973921	G	C	0.177	0.176	0.845	0.031799009548949	0.0243	0.1903	14004	16757	14424.77
1695435	chr4	rs6553905	176973932	G	A	0.394	0.394	0.907	0.0404987422798789	0.0184	0.02733	14004	16757	14424.77
1678382	chr4	rs77552758	176973996	C	T	0.931	0.928	0.868	0.0098018049722602	0.0356	0.7825	14004	16757	14424.77
1681165	chr4	rs7679746	176974343	C	G	0.8	0.799	0.703	-0.0163021610829842	0.0253	0.5184	14004	16757	14424.77
1681489	chr4	rs72706312	176974544	A	G	0.841	0.842	0.767	0.0159028762794155	0.0264	0.5467	14004	16757	14424.77
1684875	chr4	rs79556023	176974554	G	A	0.887	0.89	0.833	-0.0149004625639624	0.0294	0.6112	14004	16757	14424.77
1679742	chr4	rs72706314	176974773	G	A	0.809	0.812	0.805	0.0037031349243813	0.024	0.8779	14004	16757	14424.77
1682876	chr4	rs2062390	176974792	T	C	0.499	0.497	0.855	-0.0271040176920589	0.0183	0.1393	14004	16757	14424.77
1689732	chr4	rs68134022	176975023	T	C	0.312	0.313	0.967	-0.0267958227871631	0.0187	0.1525	14004	16757	14424.77
1696461	chr4	rs11937635	176975123	T	G	0.986	0.986	0.468	0.0414010268486756	0.1116	0.7106	12180	13111	12183.91
1689157	chr4	rs17062444	176975186	C	T	0.313	0.314	0.974	-0.0282040203730758	0.0186	0.1306	14004	16757	14424.77
1682237	chr4	rs72706316	176975208	G	A	0.709	0.708	0.922	-0.0054950702819798	0.0194	0.7746	14004	16757	14424.77
1699850	chr4	rs17062445	176975224	T	C	0.313	0.314	0.975	-0.027998320426861	0.0186	0.1324	14004	16757	14424.77
1679770	chr4	rs72706317	176975313	C	T	0.709	0.708	0.923	-0.0057967688471774	0.0194	0.7637	14004	16757	14424.77
1689257	chr4	rs17624008	176975318	G	C	0.877	0.875	0.956	-0.0088994831870327	0.0263	0.7356	14004	16757	14424.77
1700267	chr4	rs13146736	176975408	T	C	0.313	0.314	0.978	-0.0275973271921043	0.0186	0.138	14004	16757	14424.77
1676802	chr4	rs13146515	176975510	A	C	0.313	0.314	0.978	-0.0278029446620889	0.0186	0.1349	14004	16757	14424.77
1703379	chr4	rs12331438	176975699	A	T	0.313	0.315	0.978	-0.0277001306422786	0.0186	0.1368	14004	16757	14424.77
1678252	chr4	rs7690713	176975914	G	A	0.605	0.607	0.916	-0.0214994661132367	0.018	0.2338	14004	16757	14424.77
1682300	chr4	rs7692309	176976075	C	A	0.436	0.44	0.994	-0.0198048272985997	0.0172	0.2499	14004	16757	14424.77
1702428	chr4	rs184725624	176976114	C	G	0.987	0.988	0.791	-0.11320229329481	0.1064	0.2876	9590	12347	10044.04
1678511	chr4	rs13102170	176976313	T	C	0.436	0.44	0.995	-0.0198048272985997	0.0172	0.2505	14004	16757	14424.77
1683948	chr4	rs923110	176976435	C	T	0.313	0.315	0.979	-0.0281011651109099	0.0186	0.1311	14004	16757	14424.77
1698401	chr4	rs923111	176976465	T	G	0.731	0.735	0.926	-0.0221024699079472	0.0198	0.2652	14004	16757	14424.77
1700257	chr4	rs923112	176976498	C	T	0.313	0.315	0.98	-0.0282040203730758	0.0186	0.1282	14004	16757	14424.77
1693644	chr4	rs72706320	176976526	G	C	0.749	0.746	0.874	-0.0028039273327342	0.0208	0.893	14004	16757	14424.77
1701190	chr4	rs923113	176976618	G	C	0.313	0.314	0.979	-0.0278029446620889	0.0186	0.1351	14004	16757	14424.77
1691975	chr4	rs147890554	176977132	C	T	0.98	0.981	0.843	-0.0773022993580922	0.0673	0.2505	14004	16757	14424.77
1693213	chr4	rs28635089	176977362	G	A	0.877	0.875	0.97	-0.0085968472255182	0.0262	0.7411	14004	16757	14424.77
1690159	chr4	rs6857880	176977373	C	T	0.312	0.314	0.978	-0.028399474521698	0.0186	0.127	14004	16757	14424.77
1683319	chr4	rs6553906	176977825	T	C	0.312	0.313	0.979	-0.0282040203730758	0.0186	0.13	14004	16757	14424.77
1692012	chr4	rs6840499	176978015	A	G	0.436	0.439	1.0	-0.0201006717070029	0.0171	0.2402	14004	16757	14424.77
1687178	chr4	rs13328039	176978054	G	A	0.877	0.875	0.975	-0.0076995657264405	0.0261	0.7693	14004	16757	14424.77
1684621	chr4	rs7657735	176978086	G	A	0.877	0.875	0.976	-0.0071958279818024	0.0261	0.783	14004	16757	14424.77
1686333	chr4	rs17062462	176978734	A	G	0.435	0.439	1.0	-0.0208049294331883	0.0172	0.2249	14004	16757	14424.77
1700260	chr4	rs17062464	176979000	T	C	0.436	0.44	1.01	-0.0203047533403643	0.0171	0.2357	14004	16757	14424.77
1698358	chr4	rs923114	176979621	A	T	0.436	0.439	1.01	-0.0197028322758684	0.0171	0.2499	14004	16757	14424.77
1679811	chr4	rs62342083	176980210	T	C	0.878	0.876	0.975	-0.0076995657264405	0.0261	0.7678	14004	16757	14424.77
1698738	chr4	rs901116	176980330	A	G	0.312	0.314	0.981	-0.028399474521698	0.0186	0.126	14004	16757	14424.77
1684111	chr4	rs2333391	176980809	A	G	0.436	0.44	1.01	-0.01999864650669	0.0171	0.2423	14004	16757	14424.77
1685056	chr4	rs11932795	176980949	C	T	0.877	0.875	0.974	-0.0086977157031958	0.0261	0.7403	14004	16757	14424.77
1677463	chr4	rs2333392	176980955	G	A	0.436	0.44	1.01	-0.0201006717070029	0.0171	0.2398	14004	16757	14424.77
1685000	chr4	rs2333393	176981005	G	A	0.437	0.44	1.01	-0.0201006717070029	0.0171	0.2405	14004	16757	14424.77
1683280	chr4	rs11133127	176981266	C	T	0.437	0.44	1.0	-0.0201006717070029	0.0172	0.2406	14004	16757	14424.77
1692401	chr4	rs189068797	176981602	T	C	0.976	0.975	0.695	0.0627963794896769	0.066	0.3411	14004	16757	14424.77
1684918	chr4	rs17062487	176982116	G	C	0.437	0.44	1.0	-0.0201006717070029	0.0172	0.2427	14004	16757	14424.77
1696788	chr4	rs6842678	176982525	T	C	0.877	0.875	0.969	-0.009000382197299	0.0262	0.7313	14004	16757	14424.77
1686861	chr4	rs191496349	176983294	C	T	0.975	0.974	0.694	0.0556995724703668	0.0649	0.3907	14004	16757	14424.77
1696838	chr4	rs112770068	176983372	G	A	0.86	0.861	0.904	-0.0181028726978536	0.0258	0.4838	14004	16757	14424.77
1700731	chr4	rs13139857	176983479	C	A	0.316	0.318	0.976	-0.0289963604415917	0.0186	0.1178	14004	16757	14424.77
1687467	chr4	rs62339376	176983605	C	G	0.742	0.744	0.926	-0.0154994990469515	0.0201	0.4417	14004	16757	14424.77
1691009	chr4	rs62339377	176983673	G	T	0.742	0.744	0.926	-0.0154994990469515	0.0201	0.4399	14004	16757	14424.77
1680857	chr4	rs12647305	176983809	A	G	0.742	0.744	0.926	-0.0153979421800967	0.0201	0.4432	14004	16757	14424.77
1689880	chr4	rs12647332	176983896	A	C	0.742	0.744	0.926	-0.0154994990469515	0.0201	0.4424	14004	16757	14424.77
1698022	chr4	rs12647335	176983903	A	G	0.873	0.871	0.946	-0.0038975857287134	0.0262	0.8828	14004	16757	14424.77
1693109	chr4	rs4572827	176983998	T	C	0.861	0.862	0.907	-0.0208968257129853	0.0258	0.417	14004	16757	14424.77
1694363	chr4	rs12648126	176984316	T	C	0.742	0.744	0.925	-0.015702643727291	0.0201	0.4364	14004	16757	14424.77
1678258	chr4	rs6810644	176986033	A	T	0.575	0.574	0.952	-0.0115969858456632	0.0177	0.5122	14004	16757	14424.77
1679106	chr4	rs1825233	176986984	G	A	0.715	0.714	0.933	-0.0034961042567088	0.0194	0.8551	14004	16757	14424.77
1682654	chr4	rs6822582	176987008	T	G	0.448	0.446	0.96	-0.0144032303107437	0.0176	0.4122	14004	16757	14424.77
1692824	chr4	rs2333401	176987121	A	T	0.715	0.714	0.933	-0.0031048149534787	0.0194	0.8747	14004	16757	14424.77
1694248	chr4	rs12511326	176987399	A	C	0.868	0.872	0.941	-0.0225012653465135	0.0259	0.3843	14004	16757	14424.77
1694369	chr4	rs62339379	176988036	A	G	0.873	0.871	0.938	-0.0050024916227914	0.0263	0.8498	14004	16757	14424.77
1690824	chr4	rs76555598	176988194	A	G	0.961	0.958	0.686	0.120800700145704	0.0523	0.02087	14004	16757	14424.77
1696441	chr4	rs6553908	176988538	T	A	0.863	0.864	0.926	-0.017502275136142	0.0257	0.4973	14004	16757	14424.77
1687915	chr4	rs6553909	176988586	G	T	0.454	0.452	0.967	-0.0168003386783461	0.0175	0.3358	14004	16757	14424.77
1689398	chr4	rs6814389	176988832	T	C	0.453	0.452	0.967	-0.0162005226717083	0.0175	0.3518	14004	16757	14424.77
1679532	chr4	rs6831148	176988865	G	A	0.453	0.452	0.968	-0.0163021610829842	0.0174	0.3514	14004	16757	14424.77
1677660	chr4	rs34346672	176989236	C	T	0.453	0.452	0.969	-0.0163021610829842	0.0174	0.349	14004	16757	14424.77
1686501	chr4	rs35146785	176989357	C	G	0.453	0.452	0.969	-0.0163021610829842	0.0174	0.3486	14004	16757	14424.77
1696621	chr4	rs62339380	176989639	T	A	0.453	0.452	0.969	-0.0163021610829842	0.0174	0.3493	14004	16757	14424.77
1700969	chr4	rs34435561	176990831	G	A	0.454	0.452	0.972	-0.0163021610829842	0.0174	0.3497	14004	16757	14424.77
1694449	chr4	rs36008793	176991034	G	T	0.455	0.453	0.974	-0.0158042315449673	0.0174	0.3643	14004	16757	14424.77
1685414	chr4	rs34576037	176991164	A	G	0.591	0.589	0.966	-0.0087985943563496	0.0175	0.6165	14004	16757	14424.77
1688833	chr4	rs6847592	176991462	C	T	0.864	0.865	0.936	-0.015702643727291	0.0257	0.5412	14004	16757	14424.77
1686592	chr4	rs6829868	176991960	A	C	0.455	0.453	0.976	-0.0158042315449673	0.0174	0.3639	14004	16757	14424.77
1701007	chr4	rs6830231	176992104	A	G	0.455	0.454	0.977	-0.0158042315449673	0.0174	0.362	14004	16757	14424.77
1692858	chr4	rs7683630	176992630	T	C	0.455	0.454	0.978	-0.0159972768350078	0.0174	0.3569	14004	16757	14424.77
1678797	chr4	rs7683835	176992732	T	C	0.455	0.454	0.978	-0.015895669405385	0.0174	0.3581	14004	16757	14424.77
1695415	chr4	rs34172781	176992813	A	T	0.455	0.454	0.978	-0.0159972768350078	0.0174	0.3571	14004	16757	14424.77
1701559	chr4	rs1385614	176993039	T	C	0.455	0.454	0.979	-0.0160988945897493	0.0173	0.3541	14004	16757	14424.77
1703359	chr4	rs1385615	176993183	C	T	0.454	0.453	0.976	-0.0163021610829842	0.0174	0.3466	14004	16757	14424.77
1681789	chr4	rs6811204	176993313	G	A	0.455	0.454	0.979	-0.015895669405385	0.0173	0.3586	14004	16757	14424.77
1681960	chr4	rs35400555	176993686	T	A	0.456	0.454	0.979	-0.015702643727291	0.0173	0.3638	14004	16757	14424.77
1700574	chr4	rs34949811	176993691	A	G	0.864	0.865	0.943	-0.0152050125429676	0.0256	0.5537	14004	16757	14424.77
1698090	chr4	rs35166873	176993787	T	G	0.456	0.454	0.979	-0.0158042315449673	0.0173	0.3622	14004	16757	14424.77
1680204	chr4	rs6818449	176993866	C	T	0.456	0.454	0.979	-0.015702643727291	0.0173	0.3662	14004	16757	14424.77
1703153	chr4	rs6818456	176993872	C	T	0.456	0.454	0.979	-0.0151034855773182	0.0173	0.3853	14004	16757	14424.77
1694684	chr4	rs6848995	176994064	T	G	0.456	0.454	0.98	-0.0158042315449673	0.0173	0.3625	14004	16757	14424.77
1684225	chr4	rs6849806	176994390	T	C	0.456	0.454	0.98	-0.0158042315449673	0.0173	0.3634	14004	16757	14424.77
1688273	chr4	rs35743739	176995454	C	G	0.456	0.454	0.979	-0.0159972768350078	0.0173	0.3556	14004	16757	14424.77
1699309	chr4	rs34053709	176995461	A	T	0.456	0.454	0.98	-0.0159972768350078	0.0173	0.3557	14004	16757	14424.77
1687278	chr4	rs35699023	176995657	A	G	0.456	0.454	0.981	-0.0160988945897493	0.0173	0.3529	14004	16757	14424.77
1682617	chr4	rs13101379	176995692	C	T	0.456	0.454	0.981	-0.0160988945897493	0.0173	0.3528	14004	16757	14424.77
1693494	chr4	rs13128294	176995731	A	G	0.456	0.454	0.981	-0.0160988945897493	0.0173	0.3525	14004	16757	14424.77
1683065	chr4	rs62339390	176995940	C	T	0.591	0.589	0.976	-0.009000382197299	0.0175	0.6068	14004	16757	14424.77
1685979	chr4	rs62339391	176996049	C	G	0.456	0.454	0.982	-0.0158042315449673	0.0173	0.3622	14004	16757	14424.77
1686946	chr4	rs7657665	176996067	T	C	0.456	0.454	0.982	-0.0158042315449673	0.0173	0.3619	14004	16757	14424.77
1687047	chr4	rs6553910	176996199	A	C	0.456	0.454	0.982	-0.0158042315449673	0.0173	0.3606	14004	16757	14424.77
1698002	chr4	rs6553912	176996409	G	A	0.456	0.455	0.982	-0.0158042315449673	0.0173	0.362	14004	16757	14424.77
1685295	chr4	rs11735075	176996727	A	T	0.456	0.455	0.983	-0.0158042315449673	0.0173	0.3623	14004	16757	14424.77
1697333	chr4	rs11133128	176996764	G	A	0.456	0.455	0.983	-0.0158042315449673	0.0173	0.3625	14004	16757	14424.77
1701265	chr4	rs11133129	176996902	G	A	0.456	0.455	0.983	-0.0158042315449673	0.0173	0.3624	14004	16757	14424.77
1687208	chr4	rs11133130	176996945	T	C	0.457	0.455	0.983	-0.0145046862028817	0.0173	0.403	14004	16757	14424.77
1692801	chr4	rs11133131	176997068	A	G	0.456	0.455	0.983	-0.0158042315449673	0.0173	0.3618	14004	16757	14424.77
1699861	chr4	rs1385616	176997773	T	C	0.688	0.685	0.961	0.0317021347305135	0.0188	0.09132	14004	16757	14424.77
1690779	chr4	rs1485522	176997938	C	T	0.865	0.866	0.956	-0.0151034855773182	0.0256	0.5558	14004	16757	14424.77
1692415	chr4	rs1485523	176998249	G	A	0.456	0.455	0.984	-0.0156010662286512	0.0173	0.3665	14004	16757	14424.77
1686719	chr4	rs13124564	176999848	T	G	0.456	0.455	0.986	-0.0152050125429676	0.0173	0.3803	14004	16757	14424.77
1683382	chr4	rs6856099	177001378	A	T	0.457	0.455	0.988	-0.0150019689183474	0.0173	0.3845	14004	16757	14424.77
1677412	chr4	rs11734650	177001429	T	C	0.685	0.682	0.972	0.0288012338056278	0.0186	0.1217	14004	16757	14424.77
1681055	chr4	rs11731524	177002511	C	T	0.457	0.455	0.988	-0.0147989665120717	0.0173	0.3915	14004	16757	14424.77
1695246	chr4	rs7664497	177003326	A	G	0.59	0.588	0.993	-0.0083043861636152	0.0173	0.6336	14004	16757	14424.77
1690756	chr4	rs13114039	177003424	G	A	0.865	0.866	0.965	-0.0151034855773182	0.0254	0.5525	14004	16757	14424.77
1698430	chr4	rs13101415	177003601	T	C	0.865	0.866	0.966	-0.0150019689183474	0.0254	0.5544	14004	16757	14424.77
1684137	chr4	rs71613779	177003757	G	C	0.865	0.866	0.967	-0.0150019689183474	0.0254	0.5559	14004	16757	14424.77
1694879	chr4	rs72706339	177003923	T	G	0.752	0.75	0.887	-0.0052035148315978	0.0208	0.8017	14004	16757	14424.77
1679732	chr4	rs1385617	177004080	A	G	0.684	0.681	0.973	0.0295976364389436	0.0186	0.1111	14004	16757	14424.77
1679087	chr4	rs76182479	177004178	A	G	0.865	0.867	0.968	-0.0149004625639624	0.0254	0.5587	14004	16757	14424.77
1679257	chr4	rs13148955	177004262	A	G	0.865	0.867	0.969	-0.0149004625639624	0.0254	0.5588	14004	16757	14424.77
1679052	chr4	rs72706340	177004926	C	G	0.752	0.75	0.888	-0.0051029981759033	0.0208	0.8046	14004	16757	14424.77
1677770	chr4	rs34130223	177005001	G	T	0.455	0.454	0.989	-0.0152050125429676	0.0173	0.38	14004	16757	14424.77
1699954	chr4	rs12641442	177006043	T	C	0.59	0.588	1.0	-0.009000382197299	0.0173	0.6028	14004	16757	14424.77
1692440	chr4	rs34264329	177006081	C	A	0.867	0.868	0.976	-0.0136020904182857	0.0254	0.5913	14004	16757	14424.77
1678746	chr4	rs72706343	177007367	G	A	0.876	0.875	0.925	-0.0154994990469515	0.0268	0.5613	14004	16757	14424.77
1682943	chr4	rs55729842	177009058	G	A	0.59	0.588	0.997	-0.0082035573506883	0.0173	0.6362	14004	16757	14424.77
1697578	chr4	rs73018027	177010522	G	C	0.866	0.87	0.963	-0.0256973671872587	0.0255	0.3123	14004	16757	14424.77
1693719	chr4	rs33952957	177011762	T	C	0.867	0.868	0.976	-0.0136020904182857	0.0254	0.5916	14004	16757	14424.77
1683018	chr4	rs62339420	177012399	T	A	0.59	0.587	0.996	-0.0079011318962572	0.0173	0.6496	14004	16757	14424.77
1699632	chr4	rs117800294	177014792	C	T	0.969	0.968	0.882	0.0397974698740661	0.052	0.444	13457	16217	13881.29
1694777	chr4	rs1963008	177015194	T	A	0.317	0.32	0.979	-0.0297996312385195	0.0185	0.1085	14004	16757	14424.77
1685410	chr4	rs17624517	177016992	G	A	0.589	0.587	0.994	-0.0078003437327339	0.0173	0.6528	14004	16757	14424.77
1684210	chr4	rs76737914	177017250	G	A	0.925	0.922	0.846	0.0170045988158238	0.0347	0.6243	14004	16757	14424.77
1696961	chr4	rs17062505	177019413	T	C	0.684	0.681	0.976	0.0297044227063309	0.0186	0.1106	14004	16757	14424.77
1681721	chr4	rs35751888	177020697	C	T	0.868	0.868	0.979	-0.0138048499765589	0.0254	0.5866	14004	16757	14424.77
1689517	chr4	rs62339421	177023209	T	C	0.589	0.587	0.991	-0.007095110875924	0.0173	0.6825	14004	16757	14424.77
1686676	chr4	rs62339422	177023321	A	T	0.875	0.874	0.905	-0.0152963956259917	0.027	0.5711	14004	16757	14424.77
1682458	chr4	rs7691389	177024574	A	G	0.588	0.585	0.987	-0.0078003437327339	0.0174	0.6516	14004	16757	14424.77
1692978	chr4	rs7692146	177024885	A	G	0.456	0.454	0.984	-0.0138961051921114	0.0173	0.4224	14004	16757	14424.77
1702854	chr4	rs7672709	177025549	G	C	0.589	0.586	0.99	-0.0069037763167944	0.0173	0.6905	14004	16757	14424.77
1693771	chr4	rs7698066	177025641	A	G	0.589	0.586	0.99	-0.0071958279818024	0.0173	0.6778	14004	16757	14424.77
1683507	chr4	rs7698815	177025984	A	G	0.586	0.584	0.985	-0.0087985943563496	0.0174	0.6133	14004	16757	14424.77
1685760	chr4	rs7658056	177026532	A	G	0.589	0.586	0.989	-0.007095110875924	0.0174	0.6841	14004	16757	14424.77
1680612	chr4	rs12640342	177027025	G	A	0.588	0.585	0.988	-0.0076995657264405	0.0174	0.6555	14004	16757	14424.77
1687692	chr4	rs7665251	177027814	A	G	0.868	0.869	0.984	-0.0137034650584925	0.0254	0.5888	14004	16757	14424.77
1681415	chr4	rs6827241	177027853	T	C	0.456	0.454	0.984	-0.0139975096438537	0.0173	0.4192	14004	16757	14424.77
1680223	chr4	rs6823265	177028379	A	C	0.869	0.869	0.985	-0.0135007260538548	0.0254	0.5955	14004	16757	14424.77
1700383	chr4	rs7435231	177029334	G	A	0.869	0.869	0.987	-0.0137034650584925	0.0254	0.5898	14004	16757	14424.77
1680695	chr4	rs7356210	177029621	G	A	0.868	0.869	0.986	-0.0145046862028817	0.0254	0.567	14004	16757	14424.77
1689871	chr4	rs78579410	177029979	C	A	0.956	0.953	0.683	0.104603228988645	0.0496	0.03485	14004	16757	14424.77
1692447	chr4	rs62339423	177030065	C	T	0.588	0.586	0.985	-0.0058973552660839	0.0174	0.7329	14004	16757	14424.77
1687337	chr4	rs6829241	177030550	C	G	0.321	0.323	0.991	-0.0306963490025976	0.0184	0.09458	14004	16757	14424.77
1697207	chr4	rs35869957	177031211	A	C	0.868	0.868	0.988	-0.0143017847108596	0.0253	0.5715	14004	16757	14424.77
1698019	chr4	rs6419995	177031394	T	G	0.455	0.453	0.983	-0.0127003085782322	0.0173	0.4629	14004	16757	14424.77
1699889	chr4	rs2333396	177031925	C	T	0.869	0.87	0.989	-0.0127003085782322	0.0254	0.6177	14004	16757	14424.77
1699981	chr4	rs2333398	177032439	G	A	0.868	0.869	0.99	-0.0142003494011414	0.0253	0.5762	14004	16757	14424.77
1686334	chr4	rs35723350	177033030	A	C	0.868	0.869	0.99	-0.0143017847108596	0.0253	0.572	14004	16757	14424.77
1691347	chr4	rs4690659	177033112	G	C	0.588	0.585	0.982	-0.005696192544881	0.0174	0.7416	14004	16757	14424.77
1695050	chr4	rs6850091	177033646	C	T	0.868	0.869	0.99	-0.0138048499765589	0.0253	0.5865	14004	16757	14424.77
1685626	chr4	rs67049361	177034354	A	T	0.868	0.869	0.99	-0.0140989243795016	0.0253	0.5786	14004	16757	14424.77
1684631	chr4	rs9993510	177034551	T	A	0.868	0.869	0.989	-0.0145960053074092	0.0253	0.564	14004	16757	14424.77
1683939	chr4	rs10001518	177034775	G	T	0.868	0.869	0.99	-0.0145046862028817	0.0253	0.5667	14004	16757	14424.77
1677080	chr4	rs28512388	177035904	C	A	0.868	0.869	0.99	-0.0139975096438537	0.0253	0.5804	14004	16757	14424.77
1679386	chr4	rs72706347	177035956	A	G	0.968	0.969	0.469	0.0418039122811836	0.0695	0.5474	13317	16265	13851.39
1678046	chr4	rs192496052	177036078	G	A	0.983	0.984	0.616	-0.07339899276978	0.0874	0.4013	12895	15648	13315.77
1679905	chr4	rs6841227	177036083	A	G	0.868	0.869	0.99	-0.0142003494011414	0.0253	0.5741	14004	16757	14424.77
1696405	chr4	rs149735182	177037325	C	T	0.985	0.984	0.589	0.0600032523358097	0.1016	0.5545	10768	13518	11187.31
1693554	chr4	rs62339424	177037392	G	A	0.688	0.684	0.973	0.0310043588626902	0.0187	0.09675	14004	16757	14424.77
1679243	chr4	rs72706348	177038584	A	C	0.588	0.585	0.98	-0.0055956263571598	0.0174	0.7482	14004	16757	14424.77
1702901	chr4	rs7673622	177039158	T	G	0.588	0.585	0.979	-0.0054950702819798	0.0174	0.7527	14004	16757	14424.77
1683011	chr4	rs28682996	177039205	T	C	0.868	0.869	0.99	-0.0144032303107437	0.0253	0.5692	14004	16757	14424.77
1694436	chr4	rs10520332	177039277	C	A	0.868	0.869	0.989	-0.0138961051921114	0.0253	0.5827	14004	16757	14424.77
1685600	chr4	rs10000614	177039731	G	A	0.868	0.869	0.99	-0.0143017847108596	0.0253	0.5727	14004	16757	14424.77
1678733	chr4	rs28450120	177040125	T	A	0.868	0.869	0.989	-0.0145960053074092	0.0253	0.563	14004	16757	14424.77
1688702	chr4	rs79184988	177040238	A	G	0.865	0.87	0.949	-0.0303045802648556	0.0256	0.2361	14004	16757	14424.77
1702885	chr4	rs57542178	177040968	G	A	0.865	0.87	0.948	-0.0302015087331214	0.0256	0.2375	14004	16757	14424.77
1676935	chr4	rs9999477	177042058	T	C	0.869	0.869	0.99	-0.0149004625639624	0.0253	0.5555	14004	16757	14424.77
1698264	chr4	rs28695418	177042310	C	T	0.869	0.869	0.99	-0.0150019689183474	0.0253	0.5546	14004	16757	14424.77
1680792	chr4	rs10010573	177043160	G	A	0.868	0.869	0.989	-0.0152050125429676	0.0253	0.5493	14004	16757	14424.77
1688653	chr4	rs147385925	177043162	C	A	0.98	0.981	0.676	-0.0370997639570267	0.0802	0.6434	11976	14538	12316.42
1686229	chr4	rs13142988	177044667	T	C	0.868	0.869	0.988	-0.015895669405385	0.0253	0.5314	14004	16757	14424.77
1684703	chr4	rs2333399	177044804	T	C	0.587	0.584	0.975	-0.004701032558649	0.0175	0.7894	14004	16757	14424.77
1684281	chr4	rs28508010	177044834	G	A	0.868	0.869	0.985	-0.015895669405385	0.0253	0.5302	14004	16757	14424.77
1701562	chr4	rs10009701	177045953	A	G	0.321	0.324	0.999	-0.0289963604415917	0.0183	0.1129	14004	16757	14424.77
1701476	chr4	rs28634477	177046904	G	A	0.869	0.87	0.987	-0.0165969709073694	0.0254	0.5136	14004	16757	14424.77
1698251	chr4	rs66689978	177047044	A	G	0.869	0.87	0.987	-0.0165969709073694	0.0254	0.5122	14004	16757	14424.77
1679820	chr4	rs71613780	177047082	G	A	0.87	0.87	0.987	-0.0151034855773182	0.0254	0.5531	14004	16757	14424.77
1697487	chr4	rs34861809	177047347	G	A	0.87	0.87	0.987	-0.0151034855773182	0.0254	0.5517	14004	16757	14424.77
1698195	chr4	rs35851588	177047472	C	T	0.869	0.87	0.987	-0.0168003386783461	0.0254	0.5069	14004	16757	14424.77
1689088	chr4	rs36121554	177047776	T	C	0.869	0.87	0.986	-0.0174005146801673	0.0254	0.4936	14004	16757	14424.77
1702957	chr4	rs6813271	177047844	C	T	0.321	0.324	0.991	-0.0295009039176847	0.0184	0.1085	14004	16757	14424.77
1699343	chr4	rs28452510	177049242	A	T	0.869	0.87	0.986	-0.017502275136142	0.0254	0.4901	14004	16757	14424.77
1690383	chr4	rs28701716	177049581	A	G	0.869	0.87	0.986	-0.0176956485356892	0.0254	0.4866	14004	16757	14424.77
1696423	chr4	rs13135535	177049662	A	C	0.869	0.87	0.986	-0.0176956485356892	0.0254	0.4865	14004	16757	14424.77
1697809	chr4	rs75588937	177049692	G	C	0.986	0.986	0.783	-0.0730008928844903	0.0845	0.3872	13014	15757	13429.79
1700126	chr4	rs13107453	177049731	G	A	0.869	0.87	0.986	-0.0176956485356892	0.0254	0.4847	14004	16757	14424.77
1687822	chr4	rs28698547	177049854	C	T	0.869	0.87	0.986	-0.0177974390305806	0.0254	0.4824	14004	16757	14424.77
1682600	chr4	rs28607147	177049880	T	C	0.869	0.87	0.985	-0.0176040459483609	0.0254	0.4875	14004	16757	14424.77
1684119	chr4	rs74632843	177050258	A	T	0.984	0.985	0.886	-0.0319964709431669	0.0764	0.6749	12279	15046	12738.02
1701321	chr4	rs10520333	177050478	A	G	0.869	0.87	0.986	-0.0180010511095525	0.0254	0.4794	14004	16757	14424.77
1696426	chr4	rs28678696	177050508	G	A	0.869	0.87	0.986	-0.0180010511095525	0.0254	0.4781	14004	16757	14424.77
1679356	chr4	rs28409590	177050655	A	G	0.869	0.87	0.986	-0.0181028726978536	0.0254	0.4773	14004	16757	14424.77
1694106	chr4	rs10520334	177050750	T	A	0.87	0.871	0.98	-0.0178992398878318	0.0255	0.4827	14004	16757	14424.77
1702724	chr4	rs13116545	177050782	C	T	0.87	0.871	0.98	-0.0183982139464423	0.0256	0.4723	14004	16757	14424.77
1690784	chr4	rs13148503	177050795	T	C	0.87	0.871	0.98	-0.0183982139464423	0.0256	0.4712	14004	16757	14424.77
1688387	chr4	rs28559986	177051305	A	T	0.869	0.87	0.986	-0.0193969096107316	0.0254	0.4457	14004	16757	14424.77
1690550	chr4	rs62339425	177051364	A	G	0.584	0.582	0.959	-0.0052035148315978	0.0176	0.7687	14004	16757	14424.77
1690656	chr4	rs35278046	177051531	T	C	0.869	0.87	0.986	-0.0193969096107316	0.0254	0.4451	14004	16757	14424.77
1685207	chr4	rs34311937	177051595	A	T	0.859	0.859	0.925	-0.0164038098256767	0.0254	0.5191	14004	16757	14424.77
1699517	chr4	rs28570421	177051624	G	A	0.376	0.376	0.898	-0.0207028323592018	0.0186	0.2667	14004	16757	14424.77
1680924	chr4	rs60492066	177051633	T	C	0.679	0.677	0.819	-0.0003000450090019	0.02	0.9874	14004	16757	14424.77
1688766	chr4	rs13122053	177051681	G	A	0.865	0.866	0.964	-0.0176040459483609	0.0254	0.4883	14004	16757	14424.77
1697827	chr4	rs141869529	177051712	A	G	0.702	0.702	0.748	0.0093957216403621	0.0215	0.6627	14004	16757	14424.77
1689547	chr4	rs5016799	177051765	A	G	0.178	0.176	0.825	0.0071047017299317	0.0244	0.7713	14004	16757	14424.77
1677314	chr4	rs12501440	177051870	C	T	0.868	0.872	0.916	-0.0306035477981776	0.0262	0.243	14004	16757	14424.77
1696131	chr4	rs12505375	177051875	A	G	0.866	0.87	0.918	-0.0302015087331214	0.026	0.246	14004	16757	14424.77
1694419	chr4	rs5016797	177051944	C	T	0.871	0.872	0.98	-0.019294956182969	0.0257	0.4529	14004	16757	14424.77
1680406	chr4	rs5016796	177051975	T	C	0.739	0.741	0.895	-0.0274020297483382	0.0204	0.18	14004	16757	14424.77
1685972	chr4	rs5016795	177052064	G	A	0.87	0.871	0.978	-0.0203047533403643	0.0256	0.4277	14004	16757	14424.77
1691088	chr4	rs5016794	177052077	T	C	0.869	0.87	0.982	-0.0203966036652218	0.0255	0.4233	14004	16757	14424.77
1696433	chr4	rs5016793	177052086	T	G	0.869	0.87	0.982	-0.020498669477346	0.0255	0.4218	14004	16757	14424.77
1703434	chr4	rs28608650	177052325	A	G	0.87	0.872	0.989	-0.0236986067778773	0.0255	0.3533	14004	16757	14424.77
1684301	chr4	rs10017197	177052583	T	A	0.87	0.872	0.99	-0.0240980393840575	0.0255	0.3437	14004	16757	14424.77
1699762	chr4	rs7699831	177052925	G	C	0.87	0.872	0.992	-0.0238010101859522	0.0254	0.349	14004	16757	14424.77
1702681	chr4	rs7655015	177053003	C	T	0.87	0.872	0.992	-0.0238010101859522	0.0254	0.3489	14004	16757	14424.77
1681862	chr4	rs7655215	177053092	C	T	0.87	0.872	0.992	-0.0239034240815591	0.0254	0.3475	14004	16757	14424.77
1685884	chr4	rs7684270	177053149	T	A	0.87	0.872	0.992	-0.0239034240815591	0.0254	0.3471	14004	16757	14424.77
1685690	chr4	rs7654095	177053218	G	C	0.87	0.872	0.993	-0.0239956055562207	0.0254	0.3458	14004	16757	14424.77
1687834	chr4	rs13328006	177053542	A	T	0.87	0.872	0.993	-0.0240980393840575	0.0254	0.3441	14004	16757	14424.77
1693979	chr4	rs13328044	177053740	G	A	0.87	0.872	0.993	-0.0240980393840575	0.0254	0.3439	14004	16757	14424.77
1689368	chr4	rs13327956	177054008	C	T	0.87	0.872	0.993	-0.0242004837056584	0.0254	0.3411	14004	16757	14424.77
1685258	chr4	rs117041425	177054278	C	T	0.972	0.97	0.707	0.0683966938083502	0.0609	0.2612	14004	16757	14424.77
1693353	chr4	rs35908744	177054671	C	T	0.87	0.872	0.994	-0.0246001168682327	0.0254	0.3333	14004	16757	14424.77
1693688	chr4	rs28620923	177054816	G	A	0.87	0.872	0.992	-0.0240980393840575	0.0254	0.3435	14004	16757	14424.77
1691753	chr4	rs13328025	177055104	T	A	0.87	0.872	0.994	-0.0247026126403718	0.0254	0.3312	14004	16757	14424.77
1681691	chr4	rs13328066	177055175	G	T	0.87	0.872	0.994	-0.0248051189189711	0.0254	0.3299	14004	16757	14424.77
1680795	chr4	rs55795515	177055675	G	A	0.689	0.685	0.946	0.0377966226945664	0.019	0.04629	14004	16757	14424.77
1698320	chr4	rs34672208	177056115	T	A	0.87	0.872	0.995	-0.0252972953741621	0.0254	0.3194	14004	16757	14424.77
1702139	chr4	rs35237600	177056540	A	G	0.87	0.872	0.995	-0.0252972953741621	0.0254	0.32	14004	16757	14424.77
1700029	chr4	rs7687047	177057545	C	T	0.87	0.872	0.996	-0.0259949602770859	0.0254	0.3054	14004	16757	14424.77
1690994	chr4	rs7670070	177057851	T	C	0.87	0.872	0.996	-0.0262002485024742	0.0254	0.3026	14004	16757	14424.77
1701048	chr4	rs9884697	177058464	C	A	0.87	0.872	0.996	-0.0262002485024742	0.0254	0.3026	14004	16757	14424.77
1677682	chr4	rs9884639	177058524	A	T	0.871	0.872	0.996	-0.0262002485024742	0.0254	0.3031	14004	16757	14424.77
1681761	chr4	rs9884643	177058580	A	T	0.871	0.872	0.996	-0.0263029084210524	0.0254	0.3001	14004	16757	14424.77
1694878	chr4	rs35829366	177058963	G	T	0.871	0.872	0.996	-0.0263029084210524	0.0254	0.3006	14004	16757	14424.77
1699106	chr4	rs10019889	177059144	T	A	0.871	0.872	0.996	-0.0263953113595316	0.0254	0.2997	14004	16757	14424.77
1691274	chr4	rs17062511	177059207	A	C	0.871	0.873	0.996	-0.0267033828345498	0.0254	0.2939	14004	16757	14424.77
1698018	chr4	rs35022899	177059277	A	T	0.871	0.873	0.993	-0.0252049938352247	0.0255	0.3239	14004	16757	14424.77
1693146	chr4	rs34808606	177059295	A	G	0.871	0.873	0.992	-0.0263953113595316	0.0255	0.3009	14004	16757	14424.77
1698727	chr4	rs17062515	177059335	G	T	0.871	0.873	0.995	-0.026898543868701	0.0254	0.2899	14004	16757	14424.77
1679953	chr4	rs28737414	177059551	C	T	0.744	0.75	0.945	-0.0352956263947246	0.02	0.07812	14004	16757	14424.77
1688417	chr4	rs6848054	177059928	A	C	0.871	0.872	0.997	-0.0271040176920589	0.0254	0.2868	14004	16757	14424.77
1679304	chr4	rs17062523	177060782	C	T	0.871	0.873	0.997	-0.0272992569378225	0.0254	0.2826	14004	16757	14424.77
1685785	chr4	rs6812750	177061470	T	C	0.871	0.873	0.997	-0.0277001306422786	0.0254	0.2758	14004	16757	14424.77
1681470	chr4	rs6812514	177061519	A	T	0.872	0.873	0.991	-0.0263953113595316	0.0255	0.302	14004	16757	14424.77
1687579	chr4	rs34608471	177061531	A	G	0.872	0.874	0.991	-0.0243029385231735	0.0256	0.3426	14004	16757	14424.77
1688531	chr4	rs6834458	177061564	G	T	0.871	0.873	0.992	-0.0263029084210524	0.0255	0.3021	14004	16757	14424.77
1694328	chr4	rs115413351	177061716	T	G	0.97	0.972	0.605	-0.0515038428671156	0.0633	0.4157	14004	16757	14424.77
1679235	chr4	rs7678897	177061748	C	T	0.871	0.873	0.998	-0.0282040203730758	0.0254	0.2667	14004	16757	14424.77
1686863	chr4	rs12506509	177061867	C	T	0.875	0.878	0.918	-0.0322029950400999	0.0268	0.2297	14004	16757	14424.77
1696663	chr4	rs7661836	177062021	T	C	0.871	0.873	0.997	-0.0281011651109099	0.0254	0.2687	14004	16757	14424.77
1680592	chr4	rs28552481	177062289	A	G	0.871	0.873	0.996	-0.0285949668801128	0.0254	0.2597	14004	16757	14424.77
1679404	chr4	rs184289439	177062672	C	T	0.984	0.984	0.876	-0.0278954863187535	0.0751	0.7103	12770	15725	13307.91
1694931	chr4	rs28535179	177062811	T	C	0.871	0.873	0.993	-0.0286978729475453	0.0255	0.2592	14004	16757	14424.77
1683877	chr4	rs13146003	177062968	T	C	0.87	0.872	0.993	-0.0286978729475453	0.0254	0.2592	14004	16757	14424.77
1700366	chr4	rs62339427	177062969	A	G	0.689	0.685	0.939	0.0399031725325864	0.019	0.03598	14004	16757	14424.77
1698356	chr4	rs9995480	177063096	G	A	0.871	0.873	0.994	-0.0295009039176847	0.0254	0.247	14004	16757	14424.77
1696844	chr4	rs74420195	177063186	G	T	0.984	0.984	0.879	-0.0408949138454712	0.0732	0.5768	13317	16265	13851.39
1692762	chr4	rs6849006	177063929	G	A	0.871	0.873	0.993	-0.0299953975354009	0.0255	0.2384	14004	16757	14424.77
1702548	chr4	rs2128425	177064061	A	G	0.315	0.319	0.947	-0.0406970023321042	0.0189	0.03117	14004	16757	14424.77
1680535	chr4	rs6850923	177064106	C	T	0.871	0.873	0.99	-0.0296966117368367	0.0255	0.2444	14004	16757	14424.77
1696581	chr4	rs6849468	177064172	G	A	0.87	0.873	0.991	-0.0305004454483837	0.0255	0.2316	14004	16757	14424.77
1701454	chr4	rs55739709	177064717	C	T	0.572	0.57	0.928	-0.0064004391810282	0.0178	0.7182	14004	16757	14424.77
1688305	chr4	rs35810775	177065131	A	G	0.871	0.874	0.991	-0.0303045802648556	0.0256	0.2362	14004	16757	14424.77
1703007	chr4	rs17062533	177068693	C	A	0.869	0.872	0.98	-0.0353992243518656	0.0256	0.1663	14004	16757	14424.77
1698879	chr4	rs17062534	177068706	G	A	0.869	0.872	0.98	-0.0366951051877892	0.0255	0.1498	14004	16757	14424.77
1703099	chr4	rs35155674	177068934	T	C	0.869	0.872	0.984	-0.0331018715051171	0.0255	0.1937	14004	16757	14424.77
1698822	chr4	rs35826550	177069022	A	C	0.869	0.872	0.984	-0.0331018715051171	0.0255	0.1932	14004	16757	14424.77
1699169	chr4	rs6837815	177070568	A	G	0.869	0.872	0.98	-0.0335981494309355	0.0255	0.1877	14004	16757	14424.77
1682820	chr4	rs7663477	177071841	C	T	0.868	0.871	0.979	-0.0360003042410416	0.0254	0.1576	14004	16757	14424.77
1685771	chr4	rs118021908	177071941	A	G	0.988	0.989	0.807	-0.0925978614675665	0.1173	0.43	7962	10481	8305.7
1689643	chr4	rs1471645	177072092	T	A	0.31	0.315	0.957	-0.0430014511447026	0.0189	0.02262	14004	16757	14424.77
1686033	chr4	rs13110700	177075352	G	C	0.31	0.314	0.96	-0.0428031223253094	0.0188	0.02314	14004	16757	14424.77
1702965	chr4	rs74483578	177075863	G	A	0.977	0.979	0.788	-0.0657018642254792	0.0648	0.3107	14004	16757	14424.77
1685157	chr4	rs76958458	177075912	A	G	0.892	0.891	0.729	0.0275957115907991	0.0318	0.3861	14004	16757	14424.77
1698880	chr4	rs76406002	177076272	A	G	0.985	0.985	0.756	-0.066503116358279	0.0833	0.4249	13014	15757	13429.79
1694648	chr4	rs10022614	177076596	G	C	0.867	0.87	0.974	-0.035596090043474	0.0254	0.1605	14004	16757	14424.77
1702600	chr4	rs28458464	177076992	A	G	0.309	0.314	0.965	-0.0421979407001862	0.0188	0.02474	14004	16757	14424.77
1702713	chr4	rs57240276	177078065	A	G	0.827	0.83	0.94	-0.0303973537275885	0.0231	0.1889	14004	16757	14424.77
1701038	chr4	rs4690662	177078412	C	A	0.615	0.614	0.928	-0.0025031302181184	0.0181	0.8891	14004	16757	14424.77
1677405	chr4	rs35573037	177078413	C	G	0.867	0.87	0.98	-0.032502530761974	0.0253	0.1996	14004	16757	14424.77
1681686	chr4	rs34939592	177078738	T	G	0.867	0.87	0.98	-0.0326988269632397	0.0253	0.1967	14004	16757	14424.77
1694366	chr4	rs10004458	177078770	T	C	0.309	0.313	0.97	-0.0413012760239546	0.0187	0.02752	14004	16757	14424.77
1679755	chr4	rs34826295	177078833	G	A	0.867	0.87	0.98	-0.0325955083699338	0.0253	0.1973	14004	16757	14424.77
1700624	chr4	rs9990546	177078860	C	T	0.827	0.83	0.94	-0.0303973537275885	0.0231	0.1879	14004	16757	14424.77
1691005	chr4	rs34429304	177078900	G	T	0.867	0.87	0.981	-0.0329985112635755	0.0253	0.1919	14004	16757	14424.77
1686635	chr4	rs9990644	177078973	C	T	0.828	0.83	0.944	-0.0310985871020312	0.0231	0.1784	14004	16757	14424.77
1681094	chr4	rs2128422	177079374	C	T	0.309	0.314	0.974	-0.0418954871740363	0.0187	0.0251	14004	16757	14424.77
1694807	chr4	rs35364107	177079423	G	A	0.698	0.693	0.958	0.0426954385276174	0.019	0.02447	14004	16757	14424.77
1680260	chr4	rs12499392	177080220	C	T	0.309	0.313	0.967	-0.0416973775562091	0.0188	0.02649	14004	16757	14424.77
1683560	chr4	rs28692525	177080371	G	A	0.827	0.83	0.939	-0.0309954337025195	0.0231	0.1808	14004	16757	14424.77
1696548	chr4	rs10021875	177081836	G	T	0.827	0.83	0.933	-0.0306963490025976	0.0232	0.1864	14004	16757	14424.77
1702435	chr4	rs10520338	177082032	A	G	0.868	0.87	0.979	-0.0318003125497978	0.0253	0.2097	14004	16757	14424.77
1694688	chr4	rs7693453	177082069	G	C	0.868	0.87	0.98	-0.0322029950400999	0.0253	0.2031	14004	16757	14424.77
1703349	chr4	rs2877924	177083166	A	G	0.294	0.299	0.928	-0.0418016408837633	0.0194	0.0314	14004	16757	14424.77
1687560	chr4	rs12646277	177083333	A	G	0.86	0.861	0.798	-0.0259025943231108	0.0273	0.3438	14004	16757	14424.77
1677650	chr4	rs2128426	177084677	G	A	0.428	0.429	0.958	-0.015702643727291	0.0175	0.3703	14004	16757	14424.77
1696743	chr4	rs2170576	177085016	T	C	0.579	0.577	0.962	0.0150954876453349	0.0175	0.3874	14004	16757	14424.77
1679328	chr4	rs7696837	177085035	T	C	0.579	0.577	0.962	0.0150954876453349	0.0175	0.3872	14004	16757	14424.77
1701343	chr4	rs12505769	177086072	C	T	0.581	0.579	0.964	0.0135971385060249	0.0175	0.4367	14004	16757	14424.77
1681164	chr4	rs10461317	177086670	T	G	0.984	0.984	0.592	0.0542987734073789	0.0898	0.5459	13414	16167	13834.77
1701803	chr4	rs4299535	177086894	T	A	0.581	0.58	0.966	0.0136957831289865	0.0175	0.4341	14004	16757	14424.77
1682496	chr4	rs4269125	177086933	G	A	0.581	0.58	0.966	0.0135971385060249	0.0175	0.4359	14004	16757	14424.77
1689545	chr4	rs7697207	177088948	A	G	0.582	0.58	0.973	0.0136957831289865	0.0174	0.4306	14004	16757	14424.77
1699743	chr4	rs117102847	177088988	C	T	0.968	0.968	0.888	-0.0548997899816623	0.0509	0.2813	14004	16757	14424.77
1691612	chr4	rs1976031	177089157	G	A	0.612	0.613	0.912	-0.0143017847108596	0.0183	0.4347	14004	16757	14424.77
1683041	chr4	rs1564616	177089584	G	T	0.583	0.581	0.977	0.0142973047008244	0.0174	0.4124	14004	16757	14424.77
1691640	chr4	rs62339430	177090052	C	A	0.418	0.419	0.979	-0.0138048499765589	0.0174	0.4264	14004	16757	14424.77
1685767	chr4	rs13141156	177090783	A	C	0.584	0.582	0.983	0.0140015196358136	0.0174	0.4183	14004	16757	14424.77
1700379	chr4	rs117873729	177091079	C	T	0.973	0.973	0.818	-0.0078003437327339	0.0582	0.894	13457	16217	13881.29
1680827	chr4	rs11133132	177091523	A	G	0.419	0.421	0.99	-0.0158042315449673	0.0173	0.3608	14004	16757	14424.77
1697343	chr4	rs4475089	177091829	G	A	0.581	0.579	0.993	0.0160997014894237	0.0173	0.3516	14004	16757	14424.77
1689666	chr4	rs11133133	177091853	T	C	0.42	0.421	0.992	-0.0152050125429676	0.0173	0.3782	14004	16757	14424.77
1692274	chr4	rs4690663	177092373	A	G	0.584	0.582	0.988	0.014504302202808	0.0173	0.401	14004	16757	14424.77
1703079	chr4	rs11133134	177093329	C	T	0.808	0.809	0.907	-0.0004000800213396	0.0226	0.9847	14004	16757	14424.77
1703023	chr4	rs4538426	177093505	T	G	0.584	0.582	0.986	0.0147014028528927	0.0173	0.3962	14004	16757	14424.77
1696862	chr4	rs4444774	177093836	C	T	0.71	0.704	0.974	0.0399992561638529	0.019	0.03522	14004	16757	14424.77
1685567	chr4	rs4690665	177095908	A	G	0.707	0.701	0.983	0.0374980764200844	0.0189	0.04652	14004	16757	14424.77
1689569	chr4	rs11944385	177096417	T	C	0.707	0.702	0.982	0.0374017521540008	0.0189	0.04717	14004	16757	14424.77
1683639	chr4	rs72706357	177097581	T	C	0.419	0.421	0.98	-0.017502275136142	0.0174	0.3134	14004	16757	14424.77
1695219	chr4	rs17671702	177097770	C	T	0.878	0.882	0.952	-0.0372969647443931	0.0267	0.1625	14004	16757	14424.77
1695845	chr4	rs17625943	177098285	G	A	0.707	0.702	0.981	0.0382009626151637	0.0189	0.04298	14004	16757	14424.77
1695614	chr4	rs11736872	177100644	G	A	0.877	0.881	0.96	-0.0408949138454712	0.0265	0.1222	14004	16757	14424.77
1683447	chr4	rs7699964	177101060	T	G	0.707	0.701	0.979	0.0387975467079122	0.0189	0.03983	14004	16757	14424.77
1695756	chr4	rs4536876	177102837	T	C	0.296	0.302	0.977	-0.040197189751413	0.0188	0.03272	14004	16757	14424.77
1678367	chr4	rs2062138	177104322	A	C	0.707	0.702	0.975	0.0395956428583544	0.0189	0.03636	14004	16757	14424.77
1684954	chr4	rs2062137	177104386	C	A	0.877	0.881	0.959	-0.0426048328324374	0.0265	0.1076	14004	16757	14424.77
1688287	chr4	rs12639650	177104907	A	G	0.296	0.302	0.975	-0.0408949138454712	0.0189	0.02997	14004	16757	14424.77
1701437	chr4	rs11133135	177105388	G	A	0.293	0.298	0.973	-0.0398016818829366	0.0189	0.03544	14004	16757	14424.77
1701858	chr4	rs10004325	177106289	G	C	0.716	0.71	0.943	0.0392976332717761	0.0194	0.04266	14004	16757	14424.77
1696658	chr4	rs62339458	177106724	C	T	0.958	0.96	0.62	-0.0196008476550609	0.054	0.7169	14004	16757	14424.77
1678546	chr4	rs2333402	177107335	T	G	0.876	0.88	0.958	-0.0418954871740363	0.0264	0.1127	14004	16757	14424.77
1694794	chr4	rs11934580	177107639	T	C	0.708	0.702	0.964	0.0399992561638529	0.019	0.03579	14004	16757	14424.77
1694148	chr4	rs75604999	177109576	A	C	0.779	0.779	0.905	-0.002002002670673	0.0215	0.9251	14004	16757	14424.77
1678101	chr4	rs4342148	177109715	T	C	0.875	0.879	0.942	-0.0398953406632555	0.0265	0.1331	14004	16757	14424.77
1691225	chr4	rs10000168	177110202	G	A	0.711	0.706	0.957	0.039701366851552	0.0192	0.03855	14004	16757	14424.77
1697914	chr4	rs75251773	177110580	G	C	0.982	0.983	0.701	0.0047984689115734	0.0799	0.952	12523	15078	12859.9
1682385	chr4	rs28616666	177111158	T	A	0.709	0.703	0.951	0.0382972099323441	0.0192	0.04571	14004	16757	14424.77
1682083	chr4	rs62341360	177111171	G	T	0.709	0.703	0.952	0.0382972099323441	0.0192	0.04585	14004	16757	14424.77
1694442	chr4	rs7654422	177111176	G	A	0.872	0.875	0.927	-0.0329985112635755	0.0265	0.213	14004	16757	14424.77
1691204	chr4	rs28567067	177111486	A	T	0.709	0.704	0.953	0.0381047060335456	0.0192	0.04697	14004	16757	14424.77
1700964	chr4	rs28753908	177111723	A	C	0.708	0.703	0.943	0.0352995739869328	0.0193	0.06696	14004	16757	14424.77
1702974	chr4	rs13138827	177111767	C	A	0.866	0.871	0.931	-0.0451019739124202	0.026	0.08256	14004	16757	14424.77
1694402	chr4	rs6857056	177113764	A	C	0.134	0.129	0.976	0.0428966409523063	0.0256	0.09349	14004	16757	14424.77
1684635	chr4	rs12502935	177113779	T	C	0.432	0.429	0.974	0.0044998604248922	0.0174	0.7956	14004	16757	14424.77
1684715	chr4	rs6832177	177113836	C	T	0.703	0.701	0.974	0.0173977771764203	0.0189	0.358	14004	16757	14424.77
1685829	chr4	rs2291244	177113956	A	G	0.662	0.66	0.957	0.0008995952428359	0.0185	0.9593	14004	16757	14424.77
1694085	chr4	rs6820936	177114889	T	C	0.134	0.129	0.973	0.0421970486997883	0.0256	0.09915	14004	16757	14424.77
1683039	chr4	rs6821182	177115028	T	G	0.134	0.129	0.971	0.0430020165445429	0.0256	0.09329	14004	16757	14424.77
1677919	chr4	rs78838548	177116124	G	A	0.665	0.662	0.935	0.0058031292269501	0.0187	0.7583	14004	16757	14424.77
1696300	chr4	rs994252	177116463	C	G	0.236	0.231	0.836	0.0377966226945664	0.022	0.08612	14004	16757	14424.77
1696416	chr4	rs4565028	177116779	T	C	0.504	0.504	0.949	0.0188021269625962	0.0176	0.2858	14004	16757	14424.77
1683871	chr4	rs2170577	177116909	G	T	0.508	0.507	0.959	0.0199986865066891	0.0175	0.2537	14004	16757	14424.77
1677879	chr4	rs11733017	177117073	G	C	0.502	0.502	0.965	0.014504302202808	0.0174	0.4054	14004	16757	14424.77
1691850	chr4	rs1905184	177117349	G	A	0.509	0.508	0.966	0.0143958802837323	0.0174	0.4094	14004	16757	14424.77
1702549	chr4	rs9312592	177117869	G	A	0.15	0.148	0.958	0.04149696667529	0.0244	0.08977	14004	16757	14424.77
1693991	chr4	rs17062599	177119115	A	G	0.737	0.736	0.983	0.0165030720990143	0.0195	0.3984	14004	16757	14424.77
1679763	chr4	rs13150443	177119176	G	A	0.502	0.501	0.979	0.0178988554877579	0.0173	0.2991	14004	16757	14424.77
1690494	chr4	rs28457856	177119344	G	A	0.735	0.734	0.984	0.016296487966892	0.0195	0.4023	14004	16757	14424.77
1690161	chr4	rs10014804	177119813	G	A	0.511	0.509	0.975	0.0183996828453635	0.0174	0.2878	14004	16757	14424.77
1690611	chr4	rs10004500	177119860	A	C	0.501	0.501	0.984	0.0185960172820726	0.0172	0.2811	14004	16757	14424.77
1681800	chr4	rs13139487	177119951	T	A	0.501	0.501	0.982	0.0184978548821194	0.0173	0.2843	14004	16757	14424.77
1688714	chr4	rs10004686	177120026	A	G	0.737	0.736	0.989	0.0166997792224134	0.0195	0.3918	14004	16757	14424.77
1690963	chr4	rs7686009	177120728	C	A	0.737	0.736	0.991	0.0164047040252769	0.0194	0.3993	14004	16757	14424.77
1689741	chr4	rs6553925	177121302	A	G	0.502	0.501	0.978	0.0178988554877579	0.0173	0.3014	14004	16757	14424.77
1700397	chr4	rs728846	177121983	T	C	0.736	0.735	0.994	0.0156961681063242	0.0194	0.4196	14004	16757	14424.77
1692900	chr4	rs11938144	177122179	A	C	0.771	0.771	0.96	0.0052959516591825	0.0206	0.7968	14004	16757	14424.77
1693720	chr4	rs2333403	177123419	A	C	0.498	0.499	0.975	0.0156961681063242	0.0173	0.3635	14004	16757	14424.77
1698089	chr4	rs11734877	177123630	G	A	0.736	0.736	0.993	0.0149969810059077	0.0194	0.4386	14004	16757	14424.77
1699898	chr4	rs11731185	177123850	A	C	0.736	0.736	0.995	0.014504302202808	0.0194	0.4562	14004	16757	14424.77
1697185	chr4	rs4626145	177124254	A	G	0.516	0.512	0.963	0.012096540947233	0.0173	0.4834	14004	16757	14424.77
1694511	chr4	rs4287956	177124573	T	A	0.151	0.149	0.938	0.0434042576072856	0.0247	0.07877	14004	16757	14424.77
1685300	chr4	rs55885119	177124970	C	T	0.736	0.736	0.989	0.0146028573839336	0.0195	0.4547	14004	16757	14424.77
1703172	chr4	rs144000122	177125146	C	T	0.975	0.977	0.854	-0.0580953231907121	0.0616	0.3454	13014	15757	13429.79
1700103	chr4	rs2333404	177125501	C	T	0.244	0.241	0.954	0.0326994961630157	0.0204	0.109	14004	16757	14424.77
1677842	chr4	rs2333405	177125551	G	A	0.516	0.512	0.958	0.0116024307308398	0.0174	0.5039	14004	16757	14424.77
1695032	chr4	rs146412723	177125996	G	T	0.98	0.98	0.625	0.125504261237137	0.083	0.1306	11315	14058	11730.79
1692776	chr4	rs2333406	177126245	G	A	0.519	0.515	0.95	0.0108014536938559	0.0175	0.5359	14004	16757	14424.77
1687673	chr4	rs62341361	177126483	T	C	0.736	0.736	0.977	0.0133998200630165	0.0196	0.4934	14004	16757	14424.77
1680398	chr4	rs34295004	177126489	T	C	0.516	0.512	0.951	0.0117012723076411	0.0174	0.5012	14004	16757	14424.77
1703146	chr4	rs35070258	177126675	C	T	0.521	0.517	0.939	0.009197572354042	0.0176	0.6022	14004	16757	14424.77
1687672	chr4	rs11133136	177127021	G	A	0.264	0.26	0.892	0.0360040066341877	0.0206	0.08042	14004	16757	14424.77
1685717	chr4	rs150218757	177127582	C	T	0.976	0.977	0.85	-0.0566020980240563	0.0628	0.3676	13014	15757	13429.79
1687699	chr4	rs12507780	177128284	C	T	0.523	0.519	0.914	0.0114047182634362	0.0178	0.5207	14004	16757	14424.77
1678138	chr4	rs1158472	177128425	A	G	0.734	0.735	0.94	0.0102968054773682	0.02	0.6074	14004	16757	14424.77
1679018	chr4	rs17672480	177128689	A	G	0.768	0.769	0.867	0.0046989426564652	0.0217	0.8284	14004	16757	14424.77
1702417	chr4	rs11734602	177128903	G	C	0.253	0.25	0.892	0.0326027085440124	0.0209	0.1182	14004	16757	14424.77
1685718	chr4	rs12508061	177129902	A	G	0.529	0.526	0.877	0.0114047182634362	0.0182	0.5298	14004	16757	14424.77
1703221	chr4	rs73007116	177130984	T	G	0.785	0.783	0.815	0.0274984287018097	0.0227	0.2243	14004	16757	14424.77
1692692	chr4	rs17062621	177131268	A	G	0.705	0.707	0.864	-0.0003000450090019	0.0199	0.9884	14004	16757	14424.77
1680770	chr4	rs73007118	177131403	T	G	0.864	0.863	0.734	0.0060019521956343	0.029	0.8357	14004	16757	14424.77
1677192	chr4	rs11490098	177131897	A	C	0.68	0.679	0.864	0.016296487966892	0.0195	0.4023	14004	16757	14424.77
1678374	chr4	rs72706375	177132150	C	A	0.921	0.922	0.767	-0.001501126126267	0.0361	0.9675	14004	16757	14424.77
1686321	chr4	rs10026173	177132239	A	T	0.946	0.947	0.86	-0.0111013930711739	0.0409	0.7856	14004	16757	14424.77
1694573	chr4	rs6553931	177133206	A	G	0.676	0.674	0.876	0.016296487966892	0.0193	0.4001	14004	16757	14424.77
1680083	chr4	rs6840992	177133351	G	A	0.681	0.679	0.877	0.0179970767016546	0.0194	0.3525	14004	16757	14424.77
1702370	chr4	rs6841168	177133416	G	A	0.759	0.757	0.911	0.0205964297986501	0.0207	0.3195	14004	16757	14424.77
1693928	chr4	rs6847654	177133509	C	T	0.772	0.772	0.889	0.0143958802837323	0.0214	0.501	14004	16757	14424.77
1691751	chr4	rs28548193	177133969	G	A	0.76	0.758	0.912	0.0180952882690919	0.0207	0.381	14004	16757	14424.77
1686875	chr4	rs17062623	177134340	C	G	0.952	0.953	0.862	0.0096037361426946	0.0432	0.8248	14004	16757	14424.77
1693842	chr4	rs12513304	177134591	A	G	0.922	0.922	0.785	-0.001300845733048	0.0358	0.9707	14004	16757	14424.77
1692639	chr4	rs10003543	177135620	G	A	0.169	0.166	0.919	0.0471984218290006	0.0235	0.04468	14004	16757	14424.77
1679952	chr4	rs150300068	177136282	G	A	0.982	0.98	0.805	0.0950010411167935	0.0769	0.2171	11758	14518	12182.29
1687743	chr4	rs922849	177136512	G	A	0.177	0.175	0.956	0.043595744117646	0.0227	0.05475	14004	16757	14424.77
1691058	chr4	rs56261572	177137077	A	G	0.634	0.632	0.857	0.0077002766261879	0.0191	0.6849	14004	16757	14424.77
1694176	chr4	rs17062628	177137373	G	A	0.906	0.905	0.863	0.0068961666878413	0.0315	0.8252	14004	16757	14424.77
1689298	chr4	rs4234876	177137550	G	C	0.644	0.643	0.879	0.0026963615477425	0.0189	0.8865	14004	16757	14424.77
1700381	chr4	rs4361333	177137571	G	T	0.644	0.643	0.88	0.0026963615477425	0.0189	0.8869	14004	16757	14424.77
1679297	chr4	rs4444775	177137594	C	T	0.644	0.643	0.88	0.0026963615477425	0.0189	0.8852	14004	16757	14424.77
1684310	chr4	rs13148085	177137785	C	T	0.752	0.75	0.949	0.0225048553400694	0.0201	0.2624	14004	16757	14424.77
1700954	chr4	rs6825568	177137796	G	A	0.431	0.429	0.952	0.0111970780932162	0.0175	0.5231	14004	16757	14424.77
1693484	chr4	rs6827525	177137988	C	T	0.43	0.429	0.96	0.0101978249764461	0.0174	0.5599	14004	16757	14424.77
1702627	chr4	rs6553933	177138736	C	A	0.748	0.747	0.959	0.0200967016991224	0.0199	0.3118	14004	16757	14424.77
1679544	chr4	rs6553934	177138836	C	T	0.746	0.745	0.956	0.0183996828453635	0.0199	0.3544	14004	16757	14424.77
1677714	chr4	rs72706381	177139141	A	G	0.894	0.896	0.897	-0.0007002451143934	0.0292	0.9814	14004	16757	14424.77
1695965	chr4	rs72706382	177139145	T	C	0.931	0.931	0.874	0.004201162744548	0.0359	0.9073	14004	16757	14424.77
1685475	chr4	rs6810493	177141030	G	T	0.753	0.751	0.963	0.0219962978718961	0.02	0.2709	14004	16757	14424.77
1693748	chr4	rs6842033	177141048	T	C	0.178	0.176	0.97	0.0423983514166169	0.0224	0.05865	14004	16757	14424.77
1681463	chr4	rs6810731	177141174	G	A	0.748	0.747	0.965	0.0195967237465575	0.0198	0.3223	14004	16757	14424.77
1699088	chr4	rs6812402	177141196	C	A	0.748	0.747	0.965	0.0195967237465575	0.0198	0.3223	14004	16757	14424.77
1689652	chr4	rs6810950	177141265	G	T	0.753	0.751	0.964	0.021898468701116	0.02	0.2717	14004	16757	14424.77
1699709	chr4	rs7659574	177141536	G	A	0.748	0.747	0.966	0.0194986595340326	0.0198	0.3244	14004	16757	14424.77
1678452	chr4	rs17626926	177141659	A	G	0.964	0.965	0.917	-0.0117993392160431	0.0478	0.8044	14004	16757	14424.77
1677905	chr4	rs7690762	177141933	T	C	0.748	0.747	0.967	0.0194005857039748	0.0198	0.3272	14004	16757	14424.77
1694169	chr4	rs55654083	177142119	C	T	0.753	0.751	0.967	0.021898468701116	0.0199	0.2728	14004	16757	14424.77
1679994	chr4	rs10032098	177142776	C	A	0.179	0.176	0.976	0.0416024898545136	0.0224	0.06311	14004	16757	14424.77
1685901	chr4	rs13120838	177142777	A	C	0.748	0.747	0.972	0.0190964956909883	0.0198	0.3343	14004	16757	14424.77
1695419	chr4	rs28415362	177142869	T	G	0.753	0.751	0.971	0.0219962978718961	0.0199	0.2679	14004	16757	14424.77
1696689	chr4	rs72706385	177143378	T	A	0.931	0.932	0.896	0.0064988367398296	0.0356	0.856	14004	16757	14424.77
1687905	chr4	rs13147229	177143417	C	T	0.748	0.747	0.975	0.0188021269625962	0.0197	0.3404	14004	16757	14424.77
1677150	chr4	rs6830358	177143727	G	T	0.753	0.751	0.974	0.0212036062510236	0.0199	0.2847	14004	16757	14424.77
1700421	chr4	rs6830359	177143728	G	C	0.753	0.751	0.975	0.0213993910058902	0.0199	0.2803	14004	16757	14424.77
1694308	chr4	rs148746870	177143850	T	C	0.95	0.951	0.803	-0.0416035498550752	0.0433	0.3358	14004	16757	14424.77
1687266	chr4	rs6814238	177144029	T	C	0.155	0.154	0.935	0.0432989243951476	0.0242	0.07287	14004	16757	14424.77
1692073	chr4	rs6832441	177144060	C	T	0.739	0.737	0.958	0.0188021269625962	0.0197	0.3389	14004	16757	14424.77
1686346	chr4	rs34278708	177144180	T	C	0.178	0.175	0.993	0.0418998134646779	0.0222	0.05923	14004	16757	14424.77
1696011	chr4	rs35693487	177144181	G	C	0.178	0.175	0.993	0.0423024980338776	0.0222	0.05702	14004	16757	14424.77
1679768	chr4	rs6814870	177144364	T	C	0.179	0.176	0.997	0.04149696667529	0.0221	0.06081	14004	16757	14424.77
1700287	chr4	rs6858298	177144381	A	G	0.748	0.747	0.98	0.0179970767016546	0.0197	0.3611	14004	16757	14424.77
1680503	chr4	rs6858332	177144424	A	G	0.748	0.747	0.981	0.0179970767016546	0.0197	0.3601	14004	16757	14424.77
1698029	chr4	rs35331298	177144431	A	C	0.431	0.429	0.985	0.0115035793834154	0.0172	0.5048	14004	16757	14424.77
1682543	chr4	rs6820418	177144775	T	A	0.753	0.751	0.981	0.0205964297986501	0.0198	0.2993	14004	16757	14424.77
1685823	chr4	rs1564617	177144824	T	C	0.431	0.43	0.987	0.0106035827841911	0.0172	0.5386	14004	16757	14424.77
1681634	chr4	rs1564618	177144930	A	G	0.179	0.177	0.998	0.0397974698740661	0.0221	0.07185	14004	16757	14424.77
1693938	chr4	rs6839076	177144932	C	T	0.753	0.751	0.981	0.0207041815582916	0.0198	0.296	14004	16757	14424.77
1691544	chr4	rs1564619	177144954	A	G	0.18	0.177	0.997	0.0394033887747662	0.0221	0.07424	14004	16757	14424.77
1687712	chr4	rs10018552	177145663	G	A	0.431	0.43	0.987	0.0099998345783334	0.0172	0.5605	14004	16757	14424.77
1678524	chr4	rs6827144	177145712	T	C	0.748	0.747	0.984	0.0183996828453635	0.0197	0.3492	14004	16757	14424.77
1683798	chr4	rs6844115	177145713	G	A	0.753	0.751	0.982	0.0215951374365897	0.0198	0.276	14004	16757	14424.77
1678060	chr4	rs17062639	177145839	T	C	0.537	0.533	0.973	0.0084045823438103	0.0173	0.6258	14004	16757	14424.77
1684398	chr4	rs6827550	177145890	T	C	0.753	0.751	0.982	0.0218006299588528	0.0198	0.2718	14004	16757	14424.77
1688284	chr4	rs10013975	177146627	T	C	0.748	0.747	0.985	0.0189983824093147	0.0197	0.3348	14004	16757	14424.77
1682863	chr4	rs10014339	177146992	T	C	0.748	0.747	0.984	0.0190964956909883	0.0197	0.3317	14004	16757	14424.77
1700166	chr4	rs10014350	177147030	T	C	0.748	0.747	0.984	0.0192044091837133	0.0197	0.3295	14004	16757	14424.77
1678589	chr4	rs4690669	177147076	A	C	0.18	0.177	0.997	0.0399031725325864	0.0221	0.07105	14004	16757	14424.77
1691826	chr4	rs6853952	177147418	C	T	0.748	0.747	0.983	0.0195967237465575	0.0197	0.3207	14004	16757	14424.77
1679622	chr4	rs4690670	177147505	T	C	0.18	0.178	0.997	0.0402010017441475	0.0221	0.06886	14004	16757	14424.77
1690003	chr4	rs13130595	177147591	C	T	0.753	0.75	0.981	0.0227003855207759	0.0198	0.2519	14004	16757	14424.77
1699565	chr4	rs13130810	177147696	C	T	0.748	0.747	0.983	0.0199006617063362	0.0197	0.3117	14004	16757	14424.77
1698097	chr4	rs13131036	177147805	C	T	0.18	0.178	0.997	0.0399992561638529	0.0221	0.06978	14004	16757	14424.77
1696809	chr4	rs58972724	177148520	T	A	0.537	0.534	0.974	0.0085037404912207	0.0172	0.6235	14004	16757	14424.77
1698479	chr4	rs6828924	177149046	G	A	0.181	0.178	0.995	0.0409019913204257	0.0221	0.06409	14004	16757	14424.77
1677555	chr4	rs17673171	177149518	C	T	0.896	0.898	0.974	0.004001981379298	0.0284	0.8872	14004	16757	14424.77
1702420	chr4	rs6835436	177149842	G	A	0.181	0.178	0.996	0.0404987422798789	0.0221	0.06616	14004	16757	14424.77
1684502	chr4	rs73871941	177150317	C	T	0.964	0.966	0.959	-0.0115969858456632	0.0472	0.8059	14004	16757	14424.77
1677920	chr4	rs1351632	177150491	C	T	0.785	0.786	0.915	0.0107025231331357	0.0218	0.6244	14004	16757	14424.77
1692884	chr4	rs2046262	177150925	A	G	0.29	0.284	0.979	0.0308007491527123	0.0189	0.1037	14004	16757	14424.77
1700229	chr4	rs35106659	177151023	G	A	0.964	0.966	0.962	-0.0114047880634385	0.047	0.808	14004	16757	14424.77
1691664	chr4	rs2046263	177151403	C	A	0.29	0.284	0.978	0.031498667059371	0.0189	0.09653	14004	16757	14424.77
1678380	chr4	rs72706393	177152164	C	A	0.751	0.749	0.969	0.0213993910058902	0.0199	0.2827	14004	16757	14424.77
1687572	chr4	rs6553938	177152422	T	G	0.29	0.285	0.978	0.0320024161254944	0.0189	0.09055	14004	16757	14424.77
1683259	chr4	rs113816116	177152792	A	G	0.931	0.932	0.979	0.004001981379298	0.0343	0.9079	14004	16757	14424.77
1688697	chr4	rs6857521	177152867	C	T	0.285	0.281	0.981	0.029403450369242	0.019	0.1205	14004	16757	14424.77
1679488	chr4	rs72706394	177152923	G	A	0.896	0.898	0.978	-0.001501126126267	0.0283	0.9588	14004	16757	14424.77
1682578	chr4	rs12643638	177153495	C	A	0.181	0.178	0.994	0.0389033551082361	0.0221	0.07778	14004	16757	14424.77
1695289	chr4	rs1825232	177153859	T	C	0.751	0.749	0.967	0.0205964297986501	0.0199	0.3012	14004	16757	14424.77
1691979	chr4	rs2128427	177154196	A	T	0.894	0.892	0.881	0.0235993322503244	0.0297	0.4267	14004	16757	14424.77
1699323	chr4	rs13117768	177154323	T	C	0.891	0.894	0.975	-0.0067024110596754	0.0278	0.8091	14004	16757	14424.77
1680945	chr4	rs4478128	177154608	G	A	0.181	0.179	0.993	0.0387013475370749	0.0221	0.07985	14004	16757	14424.77
1691488	chr4	rs72706396	177155053	G	A	0.907	0.905	0.882	0.0089993837968006	0.0313	0.7736	14004	16757	14424.77
1685874	chr4	rs922848	177155734	G	A	0.648	0.646	0.912	0.0062007356416035	0.0187	0.7383	14004	16757	14424.77
1686599	chr4	rs4566604	177155788	C	A	0.291	0.285	0.976	0.0320992618599997	0.0189	0.08988	14004	16757	14424.77
1680743	chr4	rs4637338	177156168	C	T	0.286	0.281	0.98	0.0297044227063309	0.019	0.1167	14004	16757	14424.77
1684753	chr4	rs1384437	177156176	T	G	0.749	0.747	0.963	0.0183015011699126	0.0199	0.3582	14004	16757	14424.77
1686858	chr4	rs5008532	177156492	G	A	0.181	0.179	0.993	0.0384030712829451	0.0221	0.08187	14004	16757	14424.77
1677887	chr4	rs72706397	177156837	C	T	0.928	0.929	0.957	-0.0024028846163103	0.0339	0.9444	14004	16757	14424.77
1695893	chr4	rs1384438	177156941	G	T	0.749	0.747	0.964	0.0177023841130051	0.0199	0.3738	14004	16757	14424.77
1687867	chr4	rs79178302	177157131	A	T	0.964	0.966	0.965	-0.0151034855773182	0.0469	0.7466	14004	16757	14424.77
1698967	chr4	rs75238635	177157192	G	A	0.965	0.966	0.953	-0.0128015918372089	0.0476	0.7882	14004	16757	14424.77
1694935	chr4	rs77320409	177157194	C	A	0.965	0.966	0.953	-0.0128015918372089	0.0476	0.7879	14004	16757	14424.77
1700328	chr4	rs7684092	177157830	G	A	0.926	0.928	0.979	-0.0059979518036359	0.0333	0.8567	14004	16757	14424.77
1691700	chr4	rs7685533	177157849	C	A	0.926	0.928	0.98	-0.0060985584618694	0.0333	0.8539	14004	16757	14424.77
1702296	chr4	rs72706398	177158687	A	T	0.931	0.932	0.987	0.0006997551142732	0.0341	0.9836	14004	16757	14424.77
1694409	chr4	rs72706399	177158733	A	C	0.931	0.932	0.987	0.0006997551142732	0.0341	0.9848	14004	16757	14424.77
1702504	chr4	rs72706400	177159451	T	C	0.908	0.906	0.878	0.0112959597418516	0.0314	0.7179	14004	16757	14424.77
1696625	chr4	rs76064547	177159963	C	T	0.649	0.648	0.907	0.005703702916678	0.0187	0.7604	14004	16757	14424.77
1700437	chr4	rs7688636	177160262	A	G	0.931	0.932	0.988	-0.0014009809156281	0.0341	0.9664	14004	16757	14424.77
1698000	chr4	rs7665044	177160398	C	G	0.926	0.928	0.979	-0.007296555232638	0.0333	0.8262	14004	16757	14424.77
1703268	chr4	rs56391762	177161449	G	A	0.649	0.648	0.906	0.0051964749068174	0.0187	0.7801	14004	16757	14424.77
1683999	chr4	rs9991242	177162117	G	A	0.219	0.215	0.988	0.0363994293800054	0.0206	0.07684	14004	16757	14424.77
1689511	chr4	rs6553939	177162962	T	C	0.184	0.182	0.986	0.0371994409891063	0.022	0.0911	14004	16757	14424.77
1703160	chr4	rs9312595	177163414	G	A	0.284	0.28	1.0	0.024702368640342	0.0188	0.189	14004	16757	14424.77
1692629	chr4	rs73871943	177163536	T	C	0.964	0.965	0.967	-0.0185000759845861	0.0466	0.6918	14004	16757	14424.77
1678619	chr4	rs9790811	177164026	A	T	0.358	0.352	0.989	0.0251022847608284	0.0178	0.1574	14004	16757	14424.77
1678274	chr4	rs9790840	177164064	T	C	0.358	0.352	0.989	0.0251998010217421	0.0178	0.1558	14004	16757	14424.77
1697958	chr4	rs7689726	177164285	G	T	0.926	0.928	0.976	-0.0106970095483354	0.0332	0.7471	14004	16757	14424.77
1679885	chr4	rs13151800	177164302	T	C	0.747	0.744	0.956	0.0188021269625962	0.0199	0.3451	14004	16757	14424.77
1676941	chr4	rs72706402	177164332	G	A	0.931	0.932	0.986	-0.0021022080918702	0.0341	0.952	14004	16757	14424.77
1678631	chr4	rs2128424	177164945	A	G	0.747	0.744	0.955	0.0189002595004805	0.0199	0.3418	14004	16757	14424.77
1694448	chr4	rs4589981	177165182	A	G	0.248	0.245	0.994	0.0243998868235351	0.0197	0.2157	14004	16757	14424.77
1679823	chr4	rs4690671	177165556	T	G	0.248	0.245	0.993	0.0244974716003874	0.0197	0.2131	14004	16757	14424.77
1693100	chr4	rs17679194	177165588	T	C	0.931	0.932	0.982	-0.0024028846163103	0.0342	0.944	14004	16757	14424.77
1696646	chr4	rs4690672	177165645	T	C	0.248	0.245	0.993	0.0244974716003874	0.0197	0.2131	14004	16757	14424.77
1692457	chr4	rs72708305	177166117	A	T	0.899	0.897	0.866	0.0297044227063309	0.0305	0.3297	14004	16757	14424.77
1700915	chr4	rs7375837	177166589	C	T	0.359	0.353	0.98	0.0267977123853779	0.0178	0.1338	14004	16757	14424.77
1678628	chr4	rs2170575	177167057	G	A	0.359	0.353	0.975	0.0260965047212743	0.0179	0.1442	14004	16757	14424.77
1685137	chr4	rs4613513	177167159	G	A	0.248	0.245	0.983	0.0251998010217421	0.0198	0.202	14004	16757	14424.77
1679118	chr4	rs113411380	177167172	A	C	0.964	0.966	0.945	-0.0231048737150968	0.0472	0.6241	14004	16757	14424.77
1696073	chr4	rs17679314	177167740	C	T	0.964	0.965	0.947	-0.0214994661132367	0.0471	0.6476	14004	16757	14424.77
1692424	chr4	rs73871944	177167911	C	T	0.964	0.965	0.942	-0.0226956079321885	0.0471	0.6298	14004	16757	14424.77
1698817	chr4	rs11937826	177168217	G	A	0.931	0.932	0.965	-0.0054045784588597	0.0345	0.8757	14004	16757	14424.77
1688856	chr4	rs12645044	177168437	G	T	0.36	0.354	0.963	0.024702368640342	0.018	0.1695	14004	16757	14424.77
1701577	chr4	rs1038324	177169123	G	A	0.964	0.965	0.936	-0.0217038334437866	0.0473	0.6463	14004	16757	14424.77
1684326	chr4	rs2624881	177169430	T	C	0.962	0.964	0.918	-0.0145960053074092	0.0471	0.7561	14004	16757	14424.77
1682299	chr4	rs73871948	177170498	T	G	0.964	0.965	0.912	-0.0156010662286512	0.0478	0.7439	14004	16757	14424.77
1694044	chr4	rs77190405	177170804	A	C	0.974	0.974	0.633	0.0495041949030891	0.0736	0.5016	11315	14058	11730.79
1689361	chr4	rs34763186	177170987	C	T	0.668	0.667	0.913	0.0156961681063242	0.0189	0.4056	14004	16757	14424.77
1699327	chr4	rs80096488	177171529	C	A	0.753	0.751	0.876	-0.0069037763167944	0.0211	0.7431	14004	16757	14424.77
1680238	chr4	rs2603094	177171899	T	C	0.507	0.507	0.935	0.0071047017299317	0.0175	0.6864	14004	16757	14424.77
1691067	chr4	rs4425319	177172383	A	C	0.836	0.836	0.828	0.0310043588626902	0.0254	0.223	14004	16757	14424.77
1696431	chr4	rs72708308	177173028	G	A	0.934	0.935	0.889	-0.0043996643446871	0.0368	0.9046	14004	16757	14424.77
1689655	chr4	rs72708309	177173029	C	A	0.934	0.935	0.889	-0.0043996643446871	0.0368	0.9059	14004	16757	14424.77
1685459	chr4	rs74768987	177173617	G	A	0.935	0.936	0.9	-0.005304041591906	0.0368	0.8852	14004	16757	14424.77
1694855	chr4	rs12639626	177173779	C	T	0.741	0.739	0.942	0.0149969810059077	0.0199	0.452	14004	16757	14424.77
1697690	chr4	rs2200121	177174199	C	T	0.672	0.672	0.885	-0.0088994831870327	0.0193	0.6438	14004	16757	14424.77
1687893	chr4	rs75016934	177174317	T	C	0.753	0.751	0.877	-0.0073972926304747	0.021	0.7262	14004	16757	14424.77
1686368	chr4	rs13109284	177175070	C	T	0.743	0.74	0.941	0.0171029078996623	0.02	0.3923	14004	16757	14424.77
1676788	chr4	rs72708310	177175135	A	G	0.836	0.836	0.827	0.03029639423135	0.0254	0.2333	14004	16757	14424.77
1691446	chr4	rs7687576	177175751	C	T	0.742	0.74	0.943	0.0160997014894237	0.0199	0.4187	14004	16757	14424.77
1702403	chr4	rs2603095	177175752	G	T	0.508	0.508	0.932	0.0071047017299317	0.0175	0.6842	14004	16757	14424.77
1698857	chr4	rs2603096	177175871	T	C	0.508	0.508	0.932	0.0068961666878413	0.0175	0.6945	14004	16757	14424.77
1702519	chr4	rs77193337	177177142	T	C	0.752	0.749	0.877	-0.007004474152883	0.021	0.7378	14004	16757	14424.77
1700519	chr4	rs17062680	177178652	C	A	0.751	0.749	0.877	-0.0060985584618694	0.021	0.7715	14004	16757	14424.77
1690674	chr4	rs72708312	177178760	T	C	0.837	0.837	0.828	0.0295976364389436	0.0255	0.2458	14004	16757	14424.77
1696221	chr4	rs72708314	177178821	T	A	0.741	0.739	0.943	0.0152038337422728	0.0199	0.445	14004	16757	14424.77
1701761	chr4	rs74540704	177179822	C	T	0.979	0.98	0.679	-0.0431998193062192	0.0752	0.5655	13014	15757	13429.79
1679998	chr4	rs10520339	177180521	C	T	0.935	0.936	0.891	-0.0057967688471774	0.037	0.8752	14004	16757	14424.77
1699661	chr4	rs10520340	177180575	A	G	0.935	0.935	0.891	-0.0057967688471774	0.037	0.8753	14004	16757	14424.77
1686777	chr4	rs11940931	177181357	G	A	0.508	0.508	0.93	0.0063001125484799	0.0176	0.7218	14004	16757	14424.77
1693289	chr4	rs4690676	177181817	G	C	0.841	0.841	0.817	0.0307037775750057	0.0259	0.2364	14004	16757	14424.77
1684401	chr4	rs111425611	177181842	T	G	0.935	0.936	0.883	-0.0066017436345624	0.0372	0.8589	14004	16757	14424.77
1692607	chr4	rs10019635	177184037	T	G	0.874	0.872	0.853	0.0291995144044279	0.0277	0.2922	14004	16757	14424.77
1686892	chr4	rs10005873	177184276	C	T	0.536	0.536	0.945	-0.001501126126267	0.0175	0.9319	14004	16757	14424.77
1701966	chr4	rs78070804	177184327	T	C	0.746	0.741	0.893	0.0002999550089979	0.0207	0.9876	14004	16757	14424.77
1701948	chr4	rs78970321	177184767	T	C	0.746	0.741	0.894	0.0002999550089979	0.0207	0.9884	14004	16757	14424.77
1682813	chr4	rs1454167	177186882	T	C	0.536	0.536	0.949	-0.001501126126267	0.0174	0.9331	14004	16757	14424.77
1688443	chr4	rs1454166	177186927	C	T	0.662	0.664	0.909	-0.0162005226717083	0.0189	0.3899	14004	16757	14424.77
1686367	chr4	rs78571246	177187401	A	G	0.958	0.953	0.708	0.113203677493852	0.0491	0.02099	14004	16757	14424.77
1678395	chr4	rs7663282	177188108	A	G	0.536	0.536	0.95	-0.001100605444033	0.0174	0.951	14004	16757	14424.77
1695366	chr4	rs138242941	177188198	C	G	0.988	0.988	0.799	0.0677988255644351	0.1223	0.5791	7070	8906	7667.97
1695338	chr4	rs7668503	177188207	T	A	0.536	0.536	0.95	-0.001100605444033	0.0174	0.948	14004	16757	14424.77
1681178	chr4	rs79378539	177188292	T	A	0.746	0.74	0.898	0.0006997551142732	0.0206	0.973	14004	16757	14424.77
1685761	chr4	rs13129242	177188481	T	G	0.721	0.72	0.974	0.0131037693769772	0.0192	0.4934	14004	16757	14424.77
1691187	chr4	rs79191756	177188718	A	C	0.745	0.74	0.899	0.0005998200719675	0.0206	0.9759	14004	16757	14424.77
1689939	chr4	rs4690427	177188730	T	C	0.536	0.536	0.95	-0.0012007205765188	0.0174	0.9452	14004	16757	14424.77
1689680	chr4	rs10033669	177189004	C	T	0.954	0.954	0.737	0.0318958749835631	0.0474	0.5007	14004	16757	14424.77
1690757	chr4	rs12645180	177189321	G	T	0.721	0.72	0.975	0.0135971385060249	0.0192	0.4799	14004	16757	14424.77
1685606	chr4	rs4690677	177189396	T	C	0.536	0.536	0.95	-0.0012007205765188	0.0174	0.9437	14004	16757	14424.77
1701896	chr4	rs74839354	177189532	G	A	0.745	0.739	0.9	0.0003999200213268	0.0206	0.9827	14004	16757	14424.77
1702252	chr4	rs4690678	177189810	A	G	0.535	0.535	0.95	-0.001300845733048	0.0174	0.9424	14004	16757	14424.77
1698754	chr4	rs77436376	177191445	A	C	0.976	0.978	0.74	-0.0147989665120717	0.0646	0.8192	14004	16757	14424.77
1689111	chr4	rs2877942	177192032	T	C	0.536	0.536	0.951	-0.001300845733048	0.0174	0.9412	14004	16757	14424.77
1683744	chr4	rs1454165	177192434	C	T	0.536	0.536	0.951	-0.0014009809156281	0.0174	0.9362	14004	16757	14424.77
1690098	chr4	rs12645625	177192535	A	C	0.745	0.739	0.903	0.0003999200213268	0.0205	0.9842	14004	16757	14424.77
1685027	chr4	rs4690679	177192671	G	A	0.933	0.939	0.824	-0.0570043080677942	0.0401	0.1549	14004	16757	14424.77
1679157	chr4	rs9312596	177193635	C	G	0.536	0.536	0.951	-0.0016012813669738	0.0174	0.9267	14004	16757	14424.77
1700630	chr4	rs12649379	177194007	G	A	0.536	0.536	0.952	-0.001501126126267	0.0174	0.9332	14004	16757	14424.77
1702186	chr4	rs4690680	177195001	G	A	0.535	0.536	0.95	-0.001501126126267	0.0174	0.93	14004	16757	14424.77
1699202	chr4	rs6820078	177195145	G	A	0.721	0.72	0.979	0.0141987193998129	0.0191	0.4584	14004	16757	14424.77
1685054	chr4	rs7659200	177196633	T	C	0.259	0.257	0.928	0.0188021269625962	0.0201	0.3499	14004	16757	14424.77
1702813	chr4	rs78183221	177196687	C	T	0.744	0.738	0.9	0.0004998750416509	0.0206	0.9804	14004	16757	14424.77
1683326	chr4	rs6817370	177197295	T	A	0.949	0.953	0.854	-0.0490011864330638	0.0443	0.2682	14004	16757	14424.77
1683594	chr4	rs149850269	177197583	A	G	0.985	0.985	0.659	0.0016985566355815	0.0902	0.985	12305	15058	12725.77
1677656	chr4	rs7683199	177198249	G	A	0.931	0.938	0.829	-0.061003443560332	0.0401	0.1283	14004	16757	14424.77
1690515	chr4	rs72708324	177199589	T	G	0.875	0.873	0.833	0.0338988850054592	0.0281	0.2281	14004	16757	14424.77
1688010	chr4	rs77555866	177199878	C	T	0.759	0.755	0.87	-0.010302892995897	0.0214	0.6298	14004	16757	14424.77
1699044	chr4	rs148347876	177201397	G	A	0.743	0.737	0.895	-0.001300845733048	0.0206	0.9505	14004	16757	14424.77
1681961	chr4	rs13134531	177201781	T	G	0.719	0.717	0.948	0.0158044491449436	0.0194	0.4161	14004	16757	14424.77
1699601	chr4	rs4690681	177202400	T	G	0.252	0.251	0.919	0.0148984646619666	0.0204	0.465	14004	16757	14424.77
1687756	chr4	rs4690682	177202549	G	A	0.931	0.938	0.821	-0.0557981629302465	0.0403	0.1664	14004	16757	14424.77
1692252	chr4	rs6816192	177202907	A	G	0.251	0.25	0.913	0.0147999386115992	0.0205	0.4699	14004	16757	14424.77
1681645	chr4	rs34426191	177203162	A	T	0.708	0.705	0.913	0.0185960172820726	0.0196	0.3422	14004	16757	14424.77
1687038	chr4	rs116166361	177204321	T	G	0.923	0.921	0.793	0.0332026408277183	0.0355	0.3488	14004	16757	14424.77
1681817	chr4	rs72708328	177205228	C	A	0.93	0.937	0.784	-0.0557030028762507	0.0406	0.1703	14004	16757	14424.77
1699933	chr4	rs12640283	177206186	A	G	0.717	0.716	0.932	0.0125015292229252	0.0196	0.5218	14004	16757	14424.77
1693323	chr4	rs56946408	177207006	G	A	0.908	0.911	0.769	-0.0093031403261444	0.034	0.7837	14004	16757	14424.77
1702805	chr4	rs58303660	177207404	T	C	0.894	0.896	0.721	0.0021975835434872	0.0331	0.9472	14004	16757	14424.77
1681047	chr4	rs77512416	177207537	C	T	0.744	0.738	0.885	-0.0010005003335835	0.0207	0.9609	14004	16757	14424.77
1685432	chr4	rs75771534	177208498	G	A	0.745	0.739	0.883	-0.0026033858701149	0.0208	0.8993	14004	16757	14424.77
1687126	chr4	rs13141107	177208715	A	C	0.981	0.982	0.5	-0.0996987957071184	0.0954	0.296	12376	14891	12686.42
1702454	chr4	rs17062706	177208891	C	G	0.921	0.92	0.782	0.0349037160078804	0.0354	0.3234	14004	16757	14424.77
1681578	chr4	rs12648111	177209818	C	G	0.732	0.726	0.874	-0.0043996643446871	0.0205	0.8309	14004	16757	14424.77
1693234	chr4	rs7676562	177210373	T	G	0.679	0.674	0.913	0.0238044133801613	0.0191	0.2138	14004	16757	14424.77
1693383	chr4	rs66734010	177211074	G	A	0.69	0.68	0.822	0.0052959516591825	0.0201	0.7937	14004	16757	14424.77
1696242	chr4	rs61041027	177211157	T	A	0.936	0.942	0.768	-0.0785995828126435	0.0404	0.05166	14004	16757	14424.77
1695096	chr4	rs6815832	177211552	C	T	0.759	0.758	0.806	-0.0030045090202987	0.022	0.8917	14004	16757	14424.77
1701433	chr4	rs59357667	177211624	T	G	0.575	0.574	0.815	-0.0174005146801673	0.019	0.3576	14004	16757	14424.77
1685965	chr4	rs13137457	177212115	C	A	0.969	0.971	0.437	-0.0686964868417913	0.0755	0.3632	13233	15840	13587.08
1687065	chr4	rs11133142	177212135	G	A	0.405	0.404	0.845	-0.003596459514405	0.0187	0.845	14004	16757	14424.77
1690123	chr4	rs6822965	177212752	C	T	0.406	0.405	0.842	-0.0025031302181184	0.0187	0.8927	14004	16757	14424.77
1697124	chr4	rs28507153	177214377	A	G	0.406	0.405	0.836	-0.0027036515743148	0.0187	0.886	14004	16757	14424.77
1695670	chr4	rs72708330	177214832	C	T	0.859	0.856	0.795	0.043203157300648	0.0271	0.1115	14004	16757	14424.77
1683430	chr4	rs115498626	177215926	C	T	0.857	0.854	0.803	0.0392976332717761	0.0268	0.1426	14004	16757	14424.77
1693477	chr4	rs147159956	177216178	T	C	0.935	0.941	0.73	-0.0978002775259131	0.0412	0.01749	14004	16757	14424.77
1691152	chr4	rs11933447	177217090	C	T	0.589	0.589	0.815	0.0037031349243813	0.019	0.8436	14004	16757	14424.77
1683588	chr4	rs11933457	177217138	C	G	0.589	0.589	0.815	0.0030952049073025	0.019	0.8682	14004	16757	14424.77
1700214	chr4	rs60286864	177217454	G	A	0.65	0.644	0.795	0.0025966258472659	0.0199	0.897	14004	16757	14424.77
1678321	chr4	rs112666616	177217767	C	G	0.821	0.822	0.802	0.0204984635773248	0.0245	0.4044	14004	16757	14424.77
1698524	chr4	rs13129436	177218075	C	T	0.593	0.593	0.811	0.0034041991335623	0.019	0.8574	14004	16757	14424.77
1696380	chr4	rs116537223	177218557	C	A	0.653	0.646	0.789	0.0053954185169075	0.02	0.7874	14004	16757	14424.77
1682536	chr4	rs113355004	177218734	T	C	0.652	0.645	0.787	0.0105046326450854	0.02	0.6013	14004	16757	14424.77
1689113	chr4	rs11933781	177218800	A	G	0.499	0.506	0.76	-0.020498669477346	0.0194	0.2916	14004	16757	14424.77
1696604	chr4	rs36041977	177219279	G	A	0.969	0.971	0.409	-0.0340015566760147	0.0749	0.6495	14004	16757	14424.77
1689729	chr4	rs61597433	177219568	C	G	0.967	0.969	0.399	-0.0119005312583873	0.0735	0.8715	14004	16757	14424.77
1695140	chr4	rs145771418	177219572	C	G	0.969	0.971	0.408	-0.0334016766340304	0.0748	0.6556	14004	16757	14424.77
1694709	chr4	rs58294041	177219904	C	T	0.449	0.447	0.826	-0.0087985943563496	0.0187	0.6362	14004	16757	14424.77
1679818	chr4	rs78079464	177219978	G	T	0.684	0.68	0.82	0.0080971295874548	0.0201	0.6881	14004	16757	14424.77
1686249	chr4	rs13105821	177220345	C	T	0.969	0.971	0.412	-0.0399994162638657	0.0746	0.5919	14004	16757	14424.77
1681476	chr4	rs11730950	177220519	G	T	0.969	0.971	0.413	-0.039104719880761	0.0746	0.6001	14004	16757	14424.77
1697950	chr4	rs115761539	177220555	G	A	0.793	0.792	0.84	0.0127977582298607	0.0226	0.5711	14004	16757	14424.77
1677759	chr4	rs56016530	177220622	G	A	0.74	0.747	0.806	-0.0460962958929736	0.0217	0.03323	14004	16757	14424.77
1697621	chr4	rs4690683	177221133	T	C	0.165	0.169	0.846	-0.0208049294331883	0.0247	0.3985	14004	16757	14424.77
1696769	chr4	rs728490	177223078	G	A	0.415	0.417	0.95	-0.0188974371044634	0.0177	0.2858	14004	16757	14424.77
1693670	chr4	rs728735	177223145	A	G	0.403	0.407	0.964	-0.0187955345843259	0.0176	0.2865	14004	16757	14424.77
1697330	chr4	rs12649244	177223523	G	A	0.415	0.417	0.954	-0.0188974371044634	0.0177	0.2863	14004	16757	14424.77
1697933	chr4	rs28604392	177224044	G	A	0.403	0.407	0.97	-0.0181028726978536	0.0175	0.3035	14004	16757	14424.77
1689426	chr4	rs35850491	177224109	G	C	0.416	0.417	0.956	-0.0185000759845861	0.0177	0.2954	14004	16757	14424.77
1689025	chr4	rs28638456	177224278	C	T	0.403	0.407	0.974	-0.0185000759845861	0.0175	0.2911	14004	16757	14424.77
1678396	chr4	rs13115859	177224449	T	C	0.393	0.397	0.986	-0.0188974371044634	0.0174	0.2772	14004	16757	14424.77
1691095	chr4	rs11731903	177224738	A	C	0.393	0.397	0.985	-0.0191012733024012	0.0175	0.2744	14004	16757	14424.77
1689118	chr4	rs13148443	177225797	C	A	0.392	0.397	0.984	-0.0187038311937836	0.0175	0.2849	14004	16757	14424.77
1695771	chr4	rs4690685	177225829	T	C	0.159	0.163	0.894	-0.0193969096107316	0.0243	0.4257	14004	16757	14424.77
1692146	chr4	rs13148478	177225851	C	T	0.413	0.415	0.963	-0.0182047046548463	0.0176	0.3012	14004	16757	14424.77
1686954	chr4	rs140155165	177226117	C	A	0.984	0.984	0.598	0.0693954571051522	0.0911	0.4462	13414	16167	13834.77
1702228	chr4	rs112258743	177226287	T	C	0.768	0.767	0.914	0.0124027667170427	0.0209	0.5508	14004	16757	14424.77
1703412	chr4	rs28396692	177226306	T	C	0.401	0.405	0.976	-0.0182047046548463	0.0175	0.3	14004	16757	14424.77
1690764	chr4	rs35327078	177226436	C	A	0.726	0.733	0.872	-0.0408949138454712	0.0204	0.04551	14004	16757	14424.77
1694578	chr4	rs35616935	177226567	A	G	0.401	0.405	0.976	-0.0180010511095525	0.0175	0.3049	14004	16757	14424.77
1691851	chr4	rs6553942	177226828	A	G	0.398	0.402	0.976	-0.0187038311937836	0.0175	0.2861	14004	16757	14424.77
1690059	chr4	rs2333447	177227547	C	T	0.398	0.402	0.976	-0.0186019483996616	0.0175	0.2902	14004	16757	14424.77
1700897	chr4	rs2877940	177227564	C	T	0.398	0.402	0.976	-0.0186019483996616	0.0175	0.2896	14004	16757	14424.77
1698921	chr4	rs2333448	177227632	A	G	0.388	0.392	0.982	-0.0194988734340555	0.0175	0.2657	14004	16757	14424.77
1686489	chr4	rs2333449	177227644	C	T	0.398	0.402	0.976	-0.0187038311937836	0.0175	0.2855	14004	16757	14424.77
1700062	chr4	rs12499347	177227671	G	A	0.41	0.412	0.965	-0.0188974371044634	0.0176	0.2832	14004	16757	14424.77
1696945	chr4	rs2877941	177227738	G	A	0.155	0.159	0.899	-0.0203047533403643	0.0245	0.4071	14004	16757	14424.77
1680939	chr4	rs12507341	177227998	C	T	0.723	0.73	0.876	-0.0421040660228114	0.0203	0.03841	14004	16757	14424.77
1697351	chr4	rs6823866	177228333	T	C	0.398	0.402	0.977	-0.0183982139464423	0.0175	0.2936	14004	16757	14424.77
1679698	chr4	rs4077385	177228514	A	T	0.387	0.392	0.983	-0.0191012733024012	0.0175	0.277	14004	16757	14424.77
1695313	chr4	rs12331569	177228807	A	G	0.397	0.401	0.978	-0.0181028726978536	0.0175	0.3032	14004	16757	14424.77
1682321	chr4	rs12331837	177228885	G	A	0.398	0.401	0.978	-0.0181028726978536	0.0175	0.3014	14004	16757	14424.77
1678784	chr4	rs12649226	177229387	G	A	0.396	0.4	0.98	-0.0166986496230515	0.0175	0.3406	14004	16757	14424.77
1701481	chr4	rs11133143	177229560	A	G	0.396	0.4	0.981	-0.0170037478161859	0.0175	0.3313	14004	16757	14424.77
1692204	chr4	rs11133144	177229719	A	C	0.395	0.398	0.98	-0.0168003386783461	0.0176	0.3379	14004	16757	14424.77
1701169	chr4	rs6849460	177230100	T	C	0.396	0.399	0.98	-0.0166986496230515	0.0175	0.3418	14004	16757	14424.77
1681007	chr4	rs6844359	177230172	A	G	0.407	0.408	0.971	-0.015702643727291	0.0176	0.3719	14004	16757	14424.77
1680734	chr4	rs12503893	177230337	C	T	0.396	0.399	0.981	-0.0166986496230515	0.0175	0.3408	14004	16757	14424.77
1679745	chr4	rs28674852	177230482	C	T	0.396	0.399	0.981	-0.0168003386783461	0.0175	0.3386	14004	16757	14424.77
1694219	chr4	rs7668714	177230905	C	T	0.406	0.408	0.972	-0.0160988945897493	0.0176	0.3612	14004	16757	14424.77
1697088	chr4	rs7697677	177230985	T	C	0.406	0.408	0.972	-0.0160988945897493	0.0176	0.3607	14004	16757	14424.77
1697118	chr4	rs74810892	177230987	G	A	0.772	0.771	0.919	0.0029955089797983	0.021	0.8862	14004	16757	14424.77
1695578	chr4	rs7669142	177231097	C	G	0.395	0.399	0.982	-0.0170952954286372	0.0175	0.3295	14004	16757	14424.77
1686413	chr4	rs7693236	177231251	A	G	0.406	0.407	0.974	-0.0163021610829842	0.0176	0.3557	14004	16757	14424.77
1695259	chr4	rs12510579	177231490	T	C	0.766	0.764	0.928	0.0108014536938559	0.0207	0.6004	14004	16757	14424.77
1680495	chr4	rs12505804	177231717	C	T	0.406	0.407	0.974	-0.0162005226717083	0.0176	0.3581	14004	16757	14424.77
1686578	chr4	rs9312597	177231811	T	C	0.152	0.156	0.913	-0.0181028726978536	0.0245	0.4619	14004	16757	14424.77
1686703	chr4	rs9884986	177232212	G	A	0.406	0.407	0.975	-0.0160988945897493	0.0176	0.3615	14004	16757	14424.77
1684937	chr4	rs9884987	177232218	G	C	0.395	0.398	0.984	-0.0169020380753563	0.0175	0.3353	14004	16757	14424.77
1689041	chr4	rs6553943	177232708	T	C	0.387	0.392	0.989	-0.0174005146801673	0.0175	0.321	14004	16757	14424.77
1680622	chr4	rs1037486	177233020	A	G	0.405	0.407	0.976	-0.0160988945897493	0.0176	0.3595	14004	16757	14424.77
1702860	chr4	rs1037485	177233154	G	A	0.395	0.398	0.985	-0.0165969709073694	0.0175	0.3427	14004	16757	14424.77
1680839	chr4	rs1037484	177233203	C	T	0.405	0.407	0.976	-0.015702643727291	0.0176	0.3713	14004	16757	14424.77
1678333	chr4	rs76564545	177233282	C	A	0.772	0.771	0.924	0.0033045340083004	0.0209	0.874	14004	16757	14424.77
1683580	chr4	rs1037483	177233311	T	C	0.405	0.407	0.976	-0.015702643727291	0.0176	0.3734	14004	16757	14424.77
1699256	chr4	rs1037482	177233433	T	G	0.407	0.408	0.975	-0.0152050125429676	0.0176	0.3872	14004	16757	14424.77
1679840	chr4	rs7687663	177233479	C	T	0.407	0.408	0.975	-0.0151034855773182	0.0176	0.3898	14004	16757	14424.77
1698873	chr4	rs7687674	177233505	C	T	0.406	0.407	0.977	-0.0154994990469515	0.0176	0.3794	14004	16757	14424.77
1685063	chr4	rs7686867	177233799	G	C	0.407	0.408	0.975	-0.0145046862028817	0.0176	0.4105	14004	16757	14424.77
1682211	chr4	rs7670905	177233904	T	C	0.395	0.399	0.985	-0.0156010662286512	0.0175	0.3735	14004	16757	14424.77
1686332	chr4	rs7688640	177233992	C	T	0.407	0.408	0.975	-0.0146974807605841	0.0176	0.4026	14004	16757	14424.77
1695694	chr4	rs13115857	177234129	G	T	0.152	0.155	0.92	-0.0183982139464423	0.0245	0.4516	14004	16757	14424.77
1696224	chr4	rs58760607	177234721	T	A	0.685	0.68	0.872	0.0189983824093147	0.0196	0.3314	14004	16757	14424.77
1690714	chr4	rs723820	177234906	A	G	0.407	0.408	0.976	-0.0145046862028817	0.0176	0.4082	14004	16757	14424.77
1692991	chr4	rs723819	177234946	T	C	0.407	0.408	0.975	-0.0143017847108596	0.0176	0.4177	14004	16757	14424.77
1688483	chr4	rs723818	177235095	A	G	0.41	0.412	0.969	-0.013004189135254	0.0176	0.4603	14004	16757	14424.77
1689634	chr4	rs9992247	177235286	T	C	0.466	0.47	0.966	-0.0178992398878318	0.0174	0.303	14004	16757	14424.77
1700375	chr4	rs9992260	177235343	T	A	0.456	0.461	0.968	-0.019203206984436	0.0174	0.2681	14004	16757	14424.77
1698219	chr4	rs6811405	177235800	C	T	0.467	0.471	0.959	-0.0178992398878318	0.0175	0.3061	14004	16757	14424.77
1696261	chr4	rs6858584	177235880	G	A	0.468	0.471	0.958	-0.0182963622831166	0.0175	0.2939	14004	16757	14424.77
1702956	chr4	rs6836707	177236003	A	G	0.468	0.471	0.956	-0.0178992398878318	0.0175	0.3067	14004	16757	14424.77
1683809	chr4	rs12640285	177236286	A	G	0.468	0.472	0.95	-0.0185000759845861	0.0175	0.2914	14004	16757	14424.77
1698181	chr4	rs17062747	177236432	T	G	0.979	0.981	0.618	-0.0789025245960416	0.0763	0.3012	14004	16757	14424.77
1695610	chr4	rs12640961	177236532	A	T	0.469	0.473	0.946	-0.019294956182969	0.0176	0.2725	14004	16757	14424.77
1701082	chr4	rs9995744	177236803	A	G	0.477	0.481	0.934	-0.0178992398878318	0.0177	0.3115	14004	16757	14424.77
1679374	chr4	rs10005984	177236855	G	A	0.215	0.221	0.856	-0.0244976316004002	0.0222	0.27	14004	16757	14424.77
1700965	chr4	rs59824776	177236892	T	C	0.749	0.747	0.864	0.0123039944561641	0.021	0.56	14004	16757	14424.77
1695301	chr4	rs2333451	177237027	G	A	0.755	0.76	0.838	-0.0350988198393953	0.0217	0.1057	14004	16757	14424.77
1686799	chr4	rs9998337	177237043	T	C	0.492	0.492	0.843	0.0013990209137074	0.0185	0.9416	14004	16757	14424.77
1681528	chr4	rs12650039	177237063	C	T	0.981	0.982	0.727	-0.0559990861201021	0.0739	0.4481	14004	16757	14424.77
1682390	chr4	rs11724337	177237307	T	A	0.754	0.752	0.838	-0.0004000800213396	0.0214	0.9848	14004	16757	14424.77
1699703	chr4	rs4305467	177237317	A	G	0.24	0.243	0.873	-0.0025031302181184	0.0212	0.9061	14004	16757	14424.77
1679259	chr4	rs4535283	177237325	G	A	0.543	0.546	0.776	-0.0144032303107437	0.0193	0.4546	14004	16757	14424.77
1690934	chr4	rs11735748	177237359	C	T	0.718	0.722	0.733	-0.0203966036652218	0.0219	0.3506	14004	16757	14424.77
1687438	chr4	rs17062749	177237631	A	G	0.759	0.759	0.886	0.0076010387728197	0.021	0.7189	14004	16757	14424.77
1692786	chr4	rs28637982	177238737	A	T	0.7	0.7	0.896	-0.0106970095483354	0.0195	0.5814	14004	16757	14424.77
1702937	chr4	rs78016478	177238852	G	A	0.709	0.707	0.892	-0.0079011318962572	0.0197	0.6897	14004	16757	14424.77
1694128	chr4	rs3822039	177240173	A	T	0.774	0.773	0.896	0.0081963182244858	0.0214	0.7004	14004	16757	14424.77
1684048	chr4	rs2305506	177241136	C	T	0.863	0.861	0.735	0.0542987734073789	0.0285	0.05643	14004	16757	14424.77
1680552	chr4	rs76956562	177242503	T	G	0.982	0.983	0.71	0.0707007455727197	0.0806	0.3805	12523	15078	12859.9
1699690	chr4	rs13123659	177242536	T	G	0.97	0.969	0.615	-0.0085968472255182	0.085	0.9196	8534	7615	7901.69
1691677	chr4	rs13123660	177242537	T	G	0.97	0.969	0.616	-0.0085968472255182	0.085	0.9198	8534	7615	7901.69
1690880	chr4	rs4690686	177242959	C	T	0.701	0.7	0.968	0.0	0.0187	0.9995	14004	16757	14424.77
1680550	chr4	rs1840270	177246288	G	C	0.472	0.472	0.915	-0.001100605444033	0.0178	0.9487	14004	16757	14424.77
1701762	chr4	rs7674490	177246621	T	G	0.26	0.263	0.85	-0.0217038334437866	0.0208	0.2976	14004	16757	14424.77
1696185	chr4	rs2278904	177248622	C	G	0.697	0.697	0.981	-0.0034961042567088	0.0186	0.8507	14004	16757	14424.77
1685199	chr4	rs17062757	177248835	C	G	0.983	0.983	0.644	-0.0246001168682327	0.0816	0.7633	14004	16757	14424.77
1691993	chr4	rs2278903	177249533	A	G	0.716	0.711	0.955	0.0016985566355815	0.0192	0.9276	14004	16757	14424.77
1680233	chr4	rs12643094	177249681	A	G	0.716	0.711	0.955	0.0018981972830802	0.0192	0.9228	14004	16757	14424.77
1681352	chr4	rs3733371	177249756	A	G	0.716	0.711	0.955	0.0018981972830802	0.0192	0.9217	14004	16757	14424.77
1697173	chr4	rs140656410	177250503	A	G	0.982	0.981	0.61	0.0835963858728342	0.0804	0.2983	14004	16757	14424.77
1700878	chr4	rs190101727	177252623	A	C	0.985	0.986	0.818	-0.106694738670963	0.0959	0.2658	9609	12382	10039.87
1697659	chr4	rs71613791	177253006	T	C	0.705	0.703	0.954	0.0	0.019	0.9998	14004	16757	14424.77
1692334	chr4	rs10029041	177254572	G	A	0.773	0.773	0.918	0.0044003044444822	0.0212	0.837	14004	16757	14424.77
1693545	chr4	rs57872182	177254836	G	A	0.776	0.775	0.916	0.0044003044444822	0.0213	0.835	14004	16757	14424.77
1686595	chr4	rs13116092	177254855	A	G	0.698	0.697	0.966	0.0026963615477425	0.0187	0.8836	14004	16757	14424.77
1703164	chr4	rs7687829	177254898	A	G	0.696	0.696	0.957	0.0016985566355815	0.0188	0.9278	14004	16757	14424.77
1695633	chr4	rs7664257	177255114	C	G	0.771	0.77	0.911	0.0021975835434872	0.0212	0.9183	14004	16757	14424.77
1699897	chr4	rs13147303	177256126	G	A	0.708	0.706	0.972	0.0065981840282271	0.0189	0.7268	14004	16757	14424.77
1687714	chr4	rs10027831	177256699	T	C	0.469	0.468	0.93	0.0051964749068174	0.0177	0.7693	14004	16757	14424.77
1686434	chr4	rs550252828	177256712	A	G	0.987	0.988	0.452	-0.177704233058791	0.1426	0.2126	8944	9872	8946.46
1680037	chr4	rs11730028	177256937	C	T	0.722	0.718	0.966	0.0075017910703226	0.0192	0.6954	14004	16757	14424.77
1702641	chr4	rs7436387	177257723	T	G	0.705	0.703	0.99	0.007997931111062	0.0186	0.6691	14004	16757	14424.77
1693836	chr4	rs28506810	177258839	G	A	0.77	0.77	0.912	0.0013990209137074	0.0212	0.9455	14004	16757	14424.77
1684699	chr4	rs10003662	177258951	C	G	0.469	0.468	0.927	0.0063001125484799	0.0177	0.7235	14004	16757	14424.77
1682352	chr4	rs10015351	177258952	A	G	0.469	0.468	0.928	0.0063001125484799	0.0177	0.7217	14004	16757	14424.77
1701547	chr4	rs10520346	177259088	C	G	0.705	0.703	0.99	0.0085037404912207	0.0186	0.6474	14004	16757	14424.77
1677784	chr4	rs11730551	177259182	A	G	0.705	0.703	0.99	0.0085037404912207	0.0186	0.647	14004	16757	14424.77
1680596	chr4	rs11730559	177259257	A	T	0.705	0.703	0.99	0.0086028888072678	0.0186	0.6431	14004	16757	14424.77
1684387	chr4	rs2168031	177259491	G	A	0.869	0.865	0.705	0.0641009254065236	0.0296	0.03015	14004	16757	14424.77
1702475	chr4	rs4690687	177259635	G	A	0.705	0.703	0.991	0.0085037404912207	0.0186	0.6459	14004	16757	14424.77
1695230	chr4	rs13120287	177260184	T	C	0.704	0.702	0.988	0.0088011559530687	0.0186	0.6368	14004	16757	14424.77
1683929	chr4	rs4563449	177260939	T	G	0.717	0.714	0.968	0.0092966519050945	0.0191	0.6262	14004	16757	14424.77
1687852	chr4	rs6855882	177261061	T	G	0.704	0.702	0.984	0.0090984829852593	0.0186	0.6254	14004	16757	14424.77
1685087	chr4	rs76593955	177261356	A	G	0.985	0.986	0.641	-0.105304961645423	0.1006	0.2953	10824	13379	11160.9
1688177	chr4	rs10520348	177261738	T	A	0.477	0.474	0.933	0.0105046326450854	0.0176	0.5525	14004	16757	14424.77
1687941	chr4	rs72623907	177261965	C	G	0.477	0.475	0.932	0.0099008246772624	0.0176	0.5744	14004	16757	14424.77
1680320	chr4	rs72623908	177261971	A	G	0.477	0.475	0.932	0.0099008246772624	0.0176	0.5738	14004	16757	14424.77
1682821	chr4	rs17062797	177262063	G	A	0.477	0.475	0.932	0.0100988346774146	0.0176	0.5668	14004	16757	14424.77
1685893	chr4	rs17062800	177262161	C	T	0.476	0.474	0.933	0.0099998345783334	0.0176	0.5691	14004	16757	14424.77
1681286	chr4	rs17062801	177262381	G	A	0.474	0.472	0.932	0.0098018049722602	0.0176	0.5797	14004	16757	14424.77
1697412	chr4	rs72623909	177262508	A	G	0.77	0.77	0.908	0.0	0.0212	0.9984	14004	16757	14424.77
1683691	chr4	rs17062804	177262892	A	G	0.474	0.472	0.932	0.0099998345783334	0.0176	0.5716	14004	16757	14424.77
1687870	chr4	rs3921993	177263284	A	G	0.474	0.472	0.932	0.0099998345783334	0.0176	0.5715	14004	16757	14424.77
1699274	chr4	rs35703625	177263286	G	A	0.474	0.472	0.932	0.0099998345783334	0.0176	0.5714	14004	16757	14424.77
1679678	chr4	rs72623910	177263543	C	T	0.766	0.766	0.895	0.0	0.0212	0.9988	14004	16757	14424.77
1690005	chr4	rs4690428	177263665	C	T	0.473	0.472	0.933	0.0099008246772624	0.0176	0.5733	14004	16757	14424.77
1689604	chr4	rs4690429	177263983	G	A	0.473	0.471	0.934	0.0099008246772624	0.0176	0.5721	14004	16757	14424.77
1695634	chr4	rs4690430	177264022	C	T	0.473	0.472	0.933	0.0099008246772624	0.0176	0.5723	14004	16757	14424.77
1694786	chr4	rs4690688	177264192	G	C	0.473	0.472	0.932	0.0099998345783334	0.0176	0.5717	14004	16757	14424.77
1697373	chr4	rs4690431	177264251	G	A	0.473	0.472	0.932	0.0099998345783334	0.0176	0.5712	14004	16757	14424.77
1700343	chr4	rs4690432	177264428	A	G	0.473	0.472	0.93	0.0099998345783334	0.0176	0.5711	14004	16757	14424.77
1691681	chr4	rs4690433	177264435	T	C	0.473	0.472	0.93	0.0099998345783334	0.0176	0.5712	14004	16757	14424.77
1690214	chr4	rs61482060	177264465	A	G	0.474	0.472	0.929	0.0099998345783334	0.0176	0.5698	14004	16757	14424.77
1699388	chr4	rs34631039	177264652	C	T	0.474	0.472	0.927	0.0099998345783334	0.0177	0.5699	14004	16757	14424.77
1697174	chr4	rs35777941	177264681	A	G	0.474	0.472	0.926	0.0101978249764461	0.0177	0.5642	14004	16757	14424.77
1691546	chr4	rs12498564	177264827	T	C	0.474	0.472	0.925	0.0099998345783334	0.0177	0.5707	14004	16757	14424.77
1689791	chr4	rs12501181	177264851	G	A	0.474	0.472	0.924	0.0099998345783334	0.0177	0.5739	14004	16757	14424.77
1679889	chr4	rs12509204	177265006	C	T	0.474	0.472	0.922	0.0099998345783334	0.0177	0.5716	14004	16757	14424.77
1679277	chr4	rs12513049	177265007	A	G	0.474	0.472	0.922	0.0099008246772624	0.0177	0.5744	14004	16757	14424.77
1695055	chr4	rs12501363	177265371	G	A	0.474	0.472	0.918	0.0101978249764461	0.0178	0.5651	14004	16757	14424.77
1683702	chr4	rs12498752	177265451	T	C	0.474	0.472	0.916	0.0101978249764461	0.0178	0.5655	14004	16757	14424.77
1682327	chr4	rs35140445	177265565	C	G	0.474	0.472	0.915	0.0102968054773682	0.0178	0.5626	14004	16757	14424.77
1676993	chr4	rs72623911	177265630	G	A	0.766	0.767	0.879	0.0008995952428359	0.0215	0.9671	14004	16757	14424.77
1694910	chr4	rs35857966	177266012	A	C	0.474	0.472	0.913	0.0099998345783334	0.0178	0.574	14004	16757	14424.77
1695601	chr4	rs79514687	177266134	A	G	0.771	0.771	0.888	0.001099395443301	0.0215	0.9598	14004	16757	14424.77
1703052	chr4	rs4690434	177266136	C	T	0.474	0.472	0.912	0.0098018049722602	0.0178	0.5806	14004	16757	14424.77
1702461	chr4	rs4690689	177266478	A	G	0.474	0.472	0.909	0.0099008246772624	0.0178	0.5784	14004	16757	14424.77
1702384	chr4	rs13136496	177266638	G	A	0.474	0.472	0.906	0.0099998345783334	0.0179	0.5749	14004	16757	14424.77
1681035	chr4	rs56108858	177267038	G	A	0.722	0.718	0.923	0.0118001041157506	0.0197	0.5481	14004	16757	14424.77
1688972	chr4	rs13119322	177267043	T	C	0.475	0.473	0.899	0.0097027754613851	0.0179	0.5876	14004	16757	14424.77
1686475	chr4	rs13114011	177267109	A	T	0.474	0.473	0.899	0.0100988346774146	0.018	0.5753	14004	16757	14424.77
1688518	chr4	rs7691323	177267387	T	A	0.722	0.718	0.921	0.0116024307308398	0.0197	0.5554	14004	16757	14424.77
1676975	chr4	rs1584868	177268022	A	G	0.475	0.473	0.894	0.0099008246772624	0.018	0.5814	14004	16757	14424.77
1687221	chr4	rs11728314	177268373	G	A	0.475	0.473	0.892	0.0099998345783334	0.018	0.5789	14004	16757	14424.77
1702633	chr4	rs11725547	177268444	T	C	0.475	0.473	0.891	0.0101978249764461	0.018	0.5726	14004	16757	14424.77
1680289	chr4	rs11723131	177268602	G	A	0.475	0.473	0.892	0.0100988346774146	0.018	0.5772	14004	16757	14424.77
1697697	chr4	rs11723194	177268796	G	A	0.475	0.473	0.891	0.0099008246772624	0.018	0.5819	14004	16757	14424.77
1693085	chr4	rs142602068	177269403	T	C	0.721	0.717	0.914	0.0115035793834154	0.0198	0.5616	14004	16757	14424.77
1686942	chr4	rs72623912	177269761	G	A	0.767	0.767	0.858	0.0017983819413794	0.0218	0.9354	14004	16757	14424.77
1677258	chr4	rs74606720	177270062	T	C	0.773	0.772	0.867	0.0017983819413794	0.0218	0.9329	14004	16757	14424.77
1687354	chr4	rs4690690	177270194	C	A	0.475	0.473	0.883	0.0100988346774146	0.0181	0.5784	14004	16757	14424.77
1697290	chr4	rs6855863	177270722	G	A	0.475	0.473	0.881	0.0100988346774146	0.0182	0.5774	14004	16757	14424.77
1689413	chr4	rs6553945	177270965	T	C	0.465	0.464	0.872	0.0078987227933553	0.0183	0.6659	14004	16757	14424.77
1684153	chr4	rs6553946	177271055	C	T	0.464	0.464	0.871	0.0077995046323818	0.0183	0.6688	14004	16757	14424.77
1694714	chr4	rs28890192	177271352	A	G	0.721	0.718	0.907	0.0110981866660334	0.0199	0.5774	14004	16757	14424.77
1688633	chr4	rs7657742	177271726	G	T	0.475	0.473	0.876	0.0101978249764461	0.0182	0.5764	14004	16757	14424.77
1692218	chr4	rs116698344	177271905	T	C	0.721	0.718	0.904	0.0109992854583691	0.0199	0.579	14004	16757	14424.77
1702349	chr4	rs72641708	177271969	C	T	0.768	0.768	0.848	0.0023971245997214	0.0219	0.9139	14004	16757	14424.77
1693078	chr4	rs7683662	177272004	A	T	0.476	0.474	0.873	0.0101978249764461	0.0182	0.5743	14004	16757	14424.77
1684629	chr4	rs13142797	177272526	C	G	0.476	0.474	0.871	0.0099008246772624	0.0183	0.5888	14004	16757	14424.77
1701722	chr4	rs80252667	177272916	A	G	0.721	0.718	0.901	0.0107025231331357	0.0199	0.5921	14004	16757	14424.77
1692960	chr4	rs2168032	177272957	A	G	0.475	0.474	0.871	0.0101978249764461	0.0183	0.5761	14004	16757	14424.77
1683745	chr4	rs75573385	177272995	C	A	0.722	0.718	0.901	0.0109992854583691	0.0199	0.5804	14004	16757	14424.77
1698712	chr4	rs56382360	177274100	T	C	0.721	0.718	0.899	0.0105046326450854	0.0199	0.5982	14004	16757	14424.77
1700404	chr4	rs7660827	177274542	T	C	0.464	0.464	0.86	0.0077002766261879	0.0184	0.6765	14004	16757	14424.77
1687218	chr4	rs7656505	177274867	A	T	0.465	0.465	0.859	0.0078987227933553	0.0184	0.6689	14004	16757	14424.77
1696964	chr4	rs7657249	177275198	A	G	0.476	0.475	0.864	0.0102968054773682	0.0183	0.575	14004	16757	14424.77
1681637	chr4	rs7667671	177275599	T	C	0.476	0.474	0.865	0.0103957761821204	0.0183	0.5697	14004	16757	14424.77
1696804	chr4	rs74507555	177275984	G	C	0.722	0.718	0.896	0.0105046326450854	0.02	0.5982	14004	16757	14424.77
1701666	chr4	rs11941845	177276526	G	A	0.465	0.465	0.856	0.0080971295874548	0.0185	0.6617	14004	16757	14424.77
1692188	chr4	rs6848582	177276744	G	A	0.264	0.266	0.75	-0.0036968248442897	0.0222	0.8672	14004	16757	14424.77
1688544	chr4	rs75441319	177277102	A	G	0.766	0.761	0.8	0.0259990758686168	0.0223	0.2447	14004	16757	14424.77
1697689	chr4	rs11133146	177278878	A	G	0.469	0.469	0.839	0.0076010387728197	0.0186	0.682	14004	16757	14424.77
1690736	chr4	rs79895714	177279141	A	G	0.768	0.768	0.833	0.004201162744548	0.0222	0.8492	14004	16757	14424.77
1699883	chr4	rs11725097	177279309	A	C	0.722	0.718	0.889	0.0097027754613851	0.0201	0.6275	14004	16757	14424.77
1684877	chr4	rs13103064	177280028	G	C	0.476	0.475	0.852	0.0103957761821204	0.0185	0.5746	14004	16757	14424.77
1699139	chr4	rs62340891	177280496	C	T	0.923	0.924	0.624	-0.0568984476340911	0.0401	0.1562	14004	16757	14424.77
1693924	chr4	rs1026333	177281464	A	T	0.675	0.672	0.832	-0.0023026490626755	0.0199	0.9071	14004	16757	14424.77
1678300	chr4	rs17681796	177281574	G	A	0.675	0.672	0.831	-0.0026033858701149	0.0199	0.8966	14004	16757	14424.77
1678325	chr4	rs17062814	177281665	T	A	0.803	0.805	0.74	-0.0112025145079934	0.0249	0.6529	14004	16757	14424.77
1703026	chr4	rs11133147	177281718	A	G	0.419	0.419	0.808	-0.0014009809156281	0.0192	0.9428	14004	16757	14424.77
1698949	chr4	rs11133148	177281720	A	G	0.427	0.425	0.808	0.0020977980821461	0.0192	0.9121	14004	16757	14424.77
1682365	chr4	rs1377838	177282547	G	T	0.467	0.466	0.837	0.0090984829852593	0.0187	0.6271	14004	16757	14424.77
1692284	chr4	rs1377839	177282697	T	A	0.43	0.428	0.809	0.0005998200719675	0.0192	0.9769	14004	16757	14424.77
1685429	chr4	rs66524419	177282787	G	A	0.431	0.429	0.806	0.0011992805754821	0.0192	0.9483	14004	16757	14424.77
1695581	chr4	rs55707815	177283987	A	C	0.677	0.674	0.823	-0.0040983869261633	0.0201	0.8378	14004	16757	14424.77
1700389	chr4	rs72641709	177284376	G	C	0.768	0.768	0.815	0.0067968490002727	0.0224	0.7616	14004	16757	14424.77
1677798	chr4	rs13141274	177285027	C	T	0.424	0.424	0.794	-0.0031048149534787	0.0194	0.8742	14004	16757	14424.77
1701404	chr4	rs7664053	177285112	C	G	0.42	0.419	0.793	-0.0017014466397575	0.0194	0.9311	14004	16757	14424.77
1684916	chr4	rs7694145	177285894	A	G	0.969	0.968	0.34	0.0179970767016546	0.0994	0.856	9578	9887	9332.31
1695729	chr4	rs72641710	177285975	G	A	0.768	0.768	0.812	0.0067968490002727	0.0225	0.7625	14004	16757	14424.77
1693372	chr4	rs72641711	177286050	C	T	0.768	0.768	0.81	0.0066975214477213	0.0225	0.7673	14004	16757	14424.77
1691355	chr4	rs7671099	177286364	C	T	0.975	0.975	0.327	0.0961007762914555	0.1199	0.423	7726	8927	8067.78
1700256	chr4	rs11536344	177286426	A	G	0.675	0.672	0.818	-0.0059979518036359	0.0201	0.7641	14004	16757	14424.77
1690012	chr4	rs1598100	177286573	A	G	0.424	0.423	0.785	-0.0018016219466282	0.0195	0.9253	14004	16757	14424.77
1696505	chr4	rs28797818	177286586	C	T	0.975	0.976	0.328	0.10270098223192	0.1201	0.3925	7726	8927	8067.78
1692093	chr4	rs72641712	177287725	G	A	0.771	0.771	0.802	0.0053954185169075	0.0227	0.8136	14004	16757	14424.77
1696085	chr4	rs9790804	177287827	T	C	0.717	0.715	0.857	0.004201162744548	0.0204	0.8381	14004	16757	14424.77
1698859	chr4	rs6553947	177288207	T	C	0.271	0.272	0.713	0.0071047017299317	0.0226	0.7541	14004	16757	14424.77
1703037	chr4	rs80145077	177288424	G	A	0.725	0.722	0.866	0.0077995046323818	0.0205	0.7025	14004	16757	14424.77
1680371	chr4	rs76480508	177288445	T	C	0.976	0.977	0.554	-0.102896886219853	0.0781	0.1879	13014	15757	13429.79
1694743	chr4	rs117655984	177288579	G	A	0.985	0.985	0.699	0.0733991495697677	0.1063	0.4895	8571	9795	8704.05
1691357	chr4	rs2333452	177288936	G	A	0.705	0.704	0.861	0.0049974917102918	0.0201	0.8049	14004	16757	14424.77
1693269	chr4	rs73871992	177289779	G	A	0.728	0.724	0.858	0.009504687014246	0.0206	0.6462	14004	16757	14424.77
1679195	chr4	rs72708351	177289800	A	G	0.678	0.675	0.802	-0.0060985584618694	0.0204	0.7654	14004	16757	14424.77
1677577	chr4	rs7674652	177290028	G	A	0.471	0.47	0.799	0.0118989261570991	0.0191	0.5326	14004	16757	14424.77
1677057	chr4	rs1454158	177290945	G	A	0.72	0.721	0.871	0.004201162744548	0.0204	0.8365	14004	16757	14424.77
1691939	chr4	rs6828215	177291823	T	C	0.628	0.63	0.764	0.0092966519050945	0.0203	0.6473	14004	16757	14424.77
1676942	chr4	rs13143944	177291960	A	G	0.929	0.934	0.619	-0.0120017335415971	0.0494	0.8077	14004	16757	14424.77
1678381	chr4	rs13144122	177292032	A	C	0.929	0.934	0.625	-0.0121029460677457	0.0493	0.8058	14004	16757	14424.77
1681656	chr4	rs10019430	177292081	G	C	0.763	0.758	0.822	0.0274011363479391	0.022	0.2121	14004	16757	14424.77
1691217	chr4	rs72708353	177292933	G	A	0.894	0.895	0.617	-0.0517986852338873	0.035	0.1393	14004	16757	14424.77
1688255	chr4	rs72641713	177292991	G	A	0.781	0.781	0.736	-0.0004000800213396	0.024	0.9859	14004	16757	14424.77
1697539	chr4	rs10000843	177293161	C	T	0.745	0.743	0.687	0.0209979909956055	0.0238	0.376	14004	16757	14424.77
1699527	chr4	rs13130627	177293882	G	A	0.588	0.586	0.633	0.0046989426564652	0.0217	0.8271	14004	16757	14424.77
1678977	chr4	rs6811118	177294157	G	A	0.228	0.23	0.5	-0.0295009039176847	0.0284	0.2987	14004	16757	14424.77
1681618	chr4	rs10004054	177294191	C	A	0.911	0.911	0.401	0.0008995952428359	0.0471	0.9853	14004	16757	14424.77
1698489	chr4	rs6811513	177294292	G	A	0.621	0.62	0.439	0.0089002747867194	0.0263	0.734	14004	16757	14424.77
1690150	chr4	rs141152026	177294314	C	A	0.949	0.947	0.551	0.0156961681063242	0.0515	0.7609	14004	16757	14424.77
1681099	chr4	rs2085061	177294407	T	G	0.143	0.141	0.611	-0.0166986496230515	0.0302	0.5806	14004	16757	14424.77
1692709	chr4	rs12644903	177295971	C	T	0.964	0.962	0.532	0.0785985885121491	0.0625	0.2081	14004	16757	14424.77
1693041	chr4	rs12644953	177296127	C	T	0.0773	0.0761	0.644	0.0275957115907991	0.0403	0.4931	14004	16757	14424.77
1697002	chr4	rs12648822	177296326	T	C	0.965	0.963	0.531	0.0715017216887108	0.0629	0.2561	14004	16757	14424.77
1681478	chr4	rs78418833	177296340	G	C	0.981	0.982	0.632	-0.0449973659307358	0.079	0.5692	14004	16757	14424.77
1686294	chr4	rs9968491	177296833	A	T	0.298	0.302	0.601	-0.0003000450090019	0.0246	0.9917	14004	16757	14424.77
1688232	chr4	rs11944672	177296975	T	G	0.826	0.819	0.603	0.0114047182634362	0.0308	0.7124	14004	16757	14424.77
1688498	chr4	rs77944439	177297469	A	G	0.967	0.967	0.603	-0.0722051682492376	0.0615	0.2405	14004	16757	14424.77
1678690	chr4	rs1454159	177297516	A	T	0.861	0.857	0.55	-0.0124977728299804	0.0354	0.7242	14004	16757	14424.77
1688597	chr4	rs17682169	177298579	G	A	0.863	0.86	0.538	-0.0028039273327342	0.0367	0.9395	13317	16265	13851.39
1693081	chr4	rs72708368	177298664	C	G	0.967	0.969	0.367	0.0066975214477213	0.0852	0.9375	12460	15316	12950.74
1687006	chr4	rs17062826	177300193	A	G	0.946	0.945	0.719	-0.0225012653465135	0.0439	0.6081	14004	16757	14424.77
1681842	chr4	rs66982171	177300997	T	C	0.945	0.944	0.716	-0.021101069908054	0.0436	0.6278	14004	16757	14424.77
1701020	chr4	rs11737414	177301945	G	C	0.839	0.834	0.556	0.0018981972830802	0.0327	0.9544	14004	16757	14424.77
1677989	chr4	rs55734007	177302488	G	A	0.971	0.97	0.497	0.0307037775750057	0.0702	0.6616	14004	16757	14424.77
1684475	chr4	rs67948139	177302601	T	C	0.947	0.946	0.759	-0.0069037763167944	0.0432	0.8737	14004	16757	14424.77
1687627	chr4	rs1026334	177303073	C	T	0.115	0.113	0.773	0.0258041896815329	0.0317	0.4141	14004	16757	14424.77
1688313	chr4	rs35036061	177304226	A	G	0.982	0.984	0.439	-0.280799147552376	0.1258	0.0256	8002	10693	8425.4
1679849	chr4	rs71613798	177305706	C	G	0.982	0.985	0.451	-0.276201559788856	0.126	0.02834	8002	10693	8425.4
1680786	chr4	rs35130862	177307382	A	G	0.983	0.985	0.461	-0.282203772443755	0.1265	0.02572	8002	10693	8425.4
1697085	chr4	rs17062837	177307702	G	A	0.945	0.944	0.796	-0.0123965203365513	0.0413	0.7637	14004	16757	14424.77
1688142	chr4	rs6553951	177308667	A	G	0.114	0.111	0.818	0.0284999894699013	0.0312	0.3606	14004	16757	14424.77
1691319	chr4	rs6553952	177308851	T	C	0.115	0.112	0.81	0.0281986543586787	0.0312	0.3663	14004	16757	14424.77
1679392	chr4	rs13139292	177308956	A	G	0.983	0.985	0.469	-0.282601666264408	0.126	0.02485	8002	10693	8425.4
1681090	chr4	rs78894606	177309093	A	G	0.979	0.978	0.588	0.0428966409523063	0.0803	0.5935	13014	15757	13429.79
1686634	chr4	rs17062843	177309157	G	A	0.945	0.944	0.803	-0.0154994990469515	0.0412	0.7068	14004	16757	14424.77
1697362	chr4	rs11133150	177309738	C	T	0.0974	0.0972	0.661	0.0146028573839336	0.0362	0.687	14004	16757	14424.77
1703307	chr4	rs35406225	177310127	C	T	0.983	0.985	0.463	-0.278405235671572	0.127	0.02832	8002	10693	8425.4
1682524	chr4	rs7674659	177310438	T	A	0.277	0.278	0.675	0.024097313483794	0.0243	0.3204	14004	16757	14424.77
1702034	chr4	rs34576713	177310599	T	C	0.983	0.985	0.46	-0.280004950443865	0.1275	0.02813	8002	10693	8425.4
1702908	chr4	rs79458724	177310834	C	T	0.964	0.964	0.599	-0.0385953087593848	0.0588	0.5114	14004	16757	14424.77
1677763	chr4	rs7686390	177311703	T	A	0.113	0.111	0.734	0.0210959082947329	0.0327	0.5201	14004	16757	14424.77
1686053	chr4	rs7687577	177312517	A	T	0.814	0.813	0.552	-0.0186019483996616	0.0304	0.5414	14004	16757	14424.77
1680904	chr4	rs75023320	177313388	G	T	0.796	0.794	0.751	0.0032048589489113	0.024	0.893	14004	16757	14424.77
1677968	chr4	rs6553954	177313725	G	A	0.636	0.63	0.785	0.0199986865066891	0.0202	0.3222	14004	16757	14424.77
1698643	chr4	rs6827175	177314205	G	C	0.608	0.604	0.795	0.0099008246772624	0.0198	0.6186	14004	16757	14424.77
1683772	chr4	rs55743619	177314640	T	C	0.939	0.938	0.702	0.003902375817241	0.0422	0.9269	14004	16757	14424.77
1696888	chr4	rs4690696	177314797	C	T	0.736	0.734	0.834	0.0126990249774084	0.0215	0.5558	14004	16757	14424.77
1691747	chr4	rs4690697	177315089	G	C	0.583	0.582	0.827	0.0116024307308398	0.0193	0.5503	14004	16757	14424.77
1701351	chr4	rs79183215	177315922	T	C	0.976	0.977	0.64	0.0164047040252769	0.0779	0.8333	11315	14058	11730.79
1696803	chr4	rs6823427	177315965	T	C	0.552	0.553	0.865	0.0082954970241069	0.0188	0.6567	14004	16757	14424.77
1686477	chr4	rs75536678	177315983	G	A	0.958	0.957	0.781	-0.019203206984436	0.0475	0.6858	14004	16757	14424.77
1697585	chr4	rs6842413	177316214	C	T	0.571	0.57	0.875	0.005703702916678	0.0187	0.7584	14004	16757	14424.77
1696314	chr4	rs6847843	177316531	C	T	0.694	0.689	0.884	0.017496047616751	0.0199	0.3807	14004	16757	14424.77
1679737	chr4	rs72708397	177316979	A	G	0.922	0.921	0.815	0.0058031292269501	0.0352	0.8695	14004	16757	14424.77
1681955	chr4	rs10866383	177317042	T	C	0.571	0.57	0.883	0.0055048206344449	0.0186	0.7679	14004	16757	14424.77
1678664	chr4	rs72708398	177317109	C	T	0.952	0.958	0.608	-0.122902367101334	0.0557	0.02743	12299	15262	12840.95
1690773	chr4	rs6855302	177317869	C	T	0.571	0.569	0.889	0.0067968490002727	0.0185	0.7116	14004	16757	14424.77
1677075	chr4	rs4450875	177318120	A	C	0.614	0.607	0.89	0.0205964297986501	0.0187	0.2724	14004	16757	14424.77
1692897	chr4	rs1902434	177318276	A	C	0.614	0.607	0.893	0.0199986865066891	0.0187	0.2861	14004	16757	14424.77
1685818	chr4	rs1902435	177318641	C	A	0.692	0.686	0.889	0.0193025022544974	0.0198	0.3303	14004	16757	14424.77
1703229	chr4	rs7697866	177318936	T	C	0.614	0.607	0.894	0.0199006617063362	0.0187	0.287	14004	16757	14424.77
1694043	chr4	rs6831662	177320032	G	A	0.692	0.686	0.893	0.0193025022544974	0.0197	0.3275	14004	16757	14424.77
1679802	chr4	rs6858185	177320057	A	T	0.954	0.952	0.799	-0.000200020002667	0.0449	0.9964	14004	16757	14424.77
1702369	chr4	rs2100438	177320228	C	A	0.738	0.734	0.907	0.0210959082947329	0.0206	0.3061	14004	16757	14424.77
1684032	chr4	rs2085059	177320254	C	T	0.738	0.734	0.908	0.0209000641077417	0.0206	0.3099	14004	16757	14424.77
1695485	chr4	rs2085060	177320443	C	T	0.692	0.686	0.894	0.0188021269625962	0.0197	0.3391	14004	16757	14424.77
1690685	chr4	rs13141600	177320754	T	C	0.738	0.734	0.912	0.0203025023378308	0.0206	0.3235	14004	16757	14424.77
1702523	chr4	rs6821642	177321034	T	C	0.692	0.687	0.898	0.0183996828453635	0.0197	0.3497	14004	16757	14424.77
1694012	chr4	rs1598099	177321393	G	A	0.692	0.687	0.9	0.0183996828453635	0.0197	0.3496	14004	16757	14424.77
1677826	chr4	rs10009147	177322083	A	G	0.922	0.921	0.838	0.0043007385516922	0.0346	0.9003	14004	16757	14424.77
1703310	chr4	rs12647397	177322096	G	A	0.738	0.735	0.925	0.0193025022544974	0.0204	0.3434	14004	16757	14424.77
1689586	chr4	rs72710006	177322207	G	A	0.922	0.921	0.841	0.0065981840282271	0.0346	0.8497	14004	16757	14424.77
1694184	chr4	rs7694651	177322610	C	T	0.955	0.953	0.793	-0.001501126126267	0.0455	0.9729	14004	16757	14424.77
1680385	chr4	rs72710008	177323700	A	G	0.944	0.95	0.677	-0.0834033483057841	0.0478	0.08127	14004	16757	14424.77
1691447	chr4	rs61145596	177323981	C	T	0.687	0.69	0.831	-0.0069037763167944	0.0202	0.7314	14004	16757	14424.77
1683502	chr4	rs72710009	177324140	T	C	0.922	0.921	0.847	0.0069954745123864	0.0345	0.8386	14004	16757	14424.77
1688296	chr4	rs60574277	177324157	C	T	0.45	0.45	0.913	-0.0082035573506883	0.0182	0.6525	14004	16757	14424.77
1686453	chr4	rs10018184	177324650	A	C	0.554	0.555	0.923	0.0043007385516922	0.0181	0.8142	14004	16757	14424.77
1678114	chr4	rs55814916	177324966	T	C	0.922	0.921	0.849	0.0076010387728197	0.0344	0.8244	14004	16757	14424.77
1680817	chr4	rs72710010	177325006	G	T	0.948	0.952	0.658	-0.113303085634678	0.0547	0.03809	11255	12990	11410.33
1696458	chr4	rs67880638	177325837	T	C	0.922	0.921	0.848	0.00730326611012	0.0344	0.8308	14004	16757	14424.77
1703175	chr4	rs1454156	177325951	C	G	0.734	0.731	0.897	0.0167981182758809	0.0206	0.4151	14004	16757	14424.77
1678565	chr4	rs13145359	177326232	G	T	0.733	0.73	0.895	0.016296487966892	0.0206	0.4296	14004	16757	14424.77
1698789	chr4	rs72710012	177326780	C	T	0.941	0.949	0.633	-0.0909974928220588	0.0487	0.06153	13317	16265	13851.39
1693020	chr4	rs72710013	177327307	A	G	0.922	0.921	0.848	0.0058031292269501	0.0344	0.8656	14004	16757	14424.77
1701785	chr4	rs2123861	177328296	T	C	0.562	0.561	0.919	0.0012991557316201	0.0181	0.9419	14004	16757	14424.77
1699918	chr4	rs2123862	177328385	G	T	0.562	0.561	0.918	0.0012991557316201	0.0181	0.9418	14004	16757	14424.77
1697416	chr4	rs56111646	177328756	A	G	0.922	0.921	0.846	0.0064988367398296	0.0344	0.8499	14004	16757	14424.77
1687840	chr4	rs11133151	177328770	G	C	0.558	0.556	0.911	0.0049974917102918	0.0181	0.7837	14004	16757	14424.77
1685123	chr4	rs28421970	177329153	G	C	0.92	0.919	0.845	0.0078987227933553	0.034	0.816	14004	16757	14424.77
1691466	chr4	rs72710014	177329468	G	A	0.922	0.921	0.844	0.0065981840282271	0.0344	0.8469	14004	16757	14424.77
1698893	chr4	rs72710015	177329795	G	C	0.961	0.963	0.579	-0.109000465578422	0.066	0.09874	11255	12990	11410.33
1692822	chr4	rs72710016	177329861	C	T	0.954	0.96	0.595	-0.110105086688583	0.0545	0.04352	13317	16265	13851.39
1679982	chr4	rs117196197	177330154	C	A	0.982	0.983	0.541	-0.0591981397259644	0.0895	0.5081	13014	15757	13429.79
1685425	chr4	rs28631996	177330657	A	G	0.92	0.919	0.841	0.0081963182244858	0.034	0.8101	14004	16757	14424.77
1691833	chr4	rs7672652	177331647	C	G	0.313	0.31	0.871	-0.0054950702819798	0.0197	0.7788	14004	16757	14424.77
1691417	chr4	rs117170420	177331779	C	A	0.984	0.985	0.671	-0.0352956263947246	0.0922	0.7021	10768	13518	11187.31
1694663	chr4	rs13151600	177332009	C	G	0.727	0.725	0.861	0.0124027667170427	0.0208	0.5515	14004	16757	14424.77
1700815	chr4	rs72710018	177332097	C	T	0.954	0.96	0.581	-0.111199753092226	0.055	0.04337	13317	16265	13851.39
1695798	chr4	rs6812786	177332193	T	C	0.671	0.668	0.834	-0.003596459514405	0.0198	0.8567	14004	16757	14424.77
1682885	chr4	rs6829504	177332201	G	C	0.671	0.668	0.834	-0.0034961042567088	0.0197	0.8585	14004	16757	14424.77
1696854	chr4	rs11943356	177332241	A	G	0.726	0.724	0.861	0.0099008246772624	0.0208	0.6342	14004	16757	14424.77
1702746	chr4	rs75536969	177332408	A	G	0.958	0.955	0.765	0.0047984689115734	0.0477	0.919	14004	16757	14424.77
1680664	chr4	rs143843457	177332604	C	T	0.88	0.876	0.815	0.0066975214477213	0.0289	0.8154	14004	16757	14424.77
1702063	chr4	rs13105193	177332713	G	A	0.724	0.722	0.855	0.0096037361426946	0.0208	0.6463	14004	16757	14424.77
1680599	chr4	rs17156	177333685	C	G	0.326	0.324	0.918	-0.0122952780941516	0.019	0.5168	14004	16757	14424.77
1699059	chr4	rs79034890	177333883	C	T	0.769	0.769	0.866	-0.0143017847108596	0.0216	0.5073	14004	16757	14424.77
1701145	chr4	rs72710020	177334232	G	A	0.69	0.689	0.869	-0.0095050300143049	0.0197	0.6289	14004	16757	14424.77
1699226	chr4	rs72710021	177334356	G	A	0.69	0.689	0.87	-0.0095050300143049	0.0197	0.6276	14004	16757	14424.77
1689189	chr4	rs72710022	177334420	C	A	0.69	0.689	0.87	-0.0095050300143049	0.0196	0.6283	14004	16757	14424.77
1681660	chr4	rs72710023	177334443	T	G	0.69	0.689	0.87	-0.0095050300143049	0.0196	0.627	14004	16757	14424.77
1700490	chr4	rs61599328	177334776	C	T	0.69	0.689	0.871	-0.0093031403261444	0.0196	0.6349	14004	16757	14424.77
1702052	chr4	rs60232352	177334788	A	G	0.922	0.921	0.836	0.007997931111062	0.0345	0.8163	14004	16757	14424.77
1699272	chr4	rs12233840	177334809	C	T	0.69	0.689	0.872	-0.0095958936734469	0.0196	0.6249	14004	16757	14424.77
1695022	chr4	rs6832586	177334892	T	C	0.321	0.319	0.929	-0.0086977157031958	0.019	0.6453	14004	16757	14424.77
1685652	chr4	rs12233906	177335040	A	G	0.688	0.687	0.874	-0.0088994831870327	0.0196	0.6474	14004	16757	14424.77
1691307	chr4	rs61173613	177335573	G	A	0.69	0.689	0.873	-0.0095958936734469	0.0196	0.6237	14004	16757	14424.77
1696511	chr4	rs6553957	177336067	A	G	0.321	0.319	0.929	-0.009797842480111	0.019	0.6049	14004	16757	14424.77
1697129	chr4	rs6553958	177336286	C	T	0.321	0.319	0.925	-0.009797842480111	0.019	0.607	14004	16757	14424.77
1692423	chr4	rs72710026	177336813	T	C	0.922	0.921	0.838	0.0063994795805678	0.0345	0.8524	14004	16757	14424.77
1692625	chr4	rs11726711	177336947	G	A	0.722	0.72	0.835	0.0063994795805678	0.021	0.7601	14004	16757	14424.77
1684100	chr4	rs17062875	177337241	A	G	0.98	0.978	0.592	0.213198260448341	0.0775	0.005906	14004	16757	14424.77
1701952	chr4	rs79950123	177337267	G	A	0.962	0.959	0.76	0.0133998200630165	0.05	0.7883	14004	16757	14424.77
1695373	chr4	rs12331128	177337800	A	C	0.688	0.687	0.875	-0.0093031403261444	0.0195	0.6349	14004	16757	14424.77
1683913	chr4	rs4690436	177338175	C	T	0.721	0.72	0.815	0.0044998604248922	0.0212	0.8334	14004	16757	14424.77
1699542	chr4	rs112881761	177338255	A	C	0.902	0.901	0.612	0.0333960906184285	0.0365	0.3608	14004	16757	14424.77
1686556	chr4	rs6854129	177338350	T	C	0.362	0.359	0.822	0.0133011462391285	0.0197	0.5011	14004	16757	14424.77
1680023	chr4	rs66536508	177338388	G	A	0.955	0.96	0.537	-0.102398240862713	0.0563	0.069	14004	16757	14424.77
1678192	chr4	rs9637712	177338635	C	A	0.6	0.598	0.863	0.0243998868235351	0.0187	0.191	14004	16757	14424.77
1677088	chr4	rs6553960	177339613	C	T	0.344	0.341	0.636	0.0055048206344449	0.0225	0.8051	14004	16757	14424.77
1702302	chr4	rs17062878	177339866	T	C	0.78	0.775	0.699	-0.0152050125429676	0.0246	0.5361	14004	16757	14424.77
1699145	chr4	rs11133152	177339963	G	A	0.912	0.911	0.599	-0.007296555232638	0.0387	0.8515	14004	16757	14424.77
1694553	chr4	rs4690437	177340086	C	A	0.556	0.558	0.626	-0.0052035148315978	0.0213	0.8078	14004	16757	14424.77
1688939	chr4	rs7691335	177340125	C	T	0.758	0.76	0.601	-0.0116981574124923	0.0253	0.6449	14004	16757	14424.77
1680202	chr4	rs17631773	177340183	G	A	0.775	0.774	0.587	-0.0080019302190585	0.0263	0.7613	14004	16757	14424.77
1682560	chr4	rs4146091	177340545	T	C	0.679	0.682	0.803	-0.0225012653465135	0.0202	0.2654	14004	16757	14424.77
1694304	chr4	rs4146092	177340623	A	C	0.488	0.487	0.865	-0.0066017436345624	0.0181	0.716	14004	16757	14424.77
1680487	chr4	rs7697604	177341028	C	T	0.511	0.512	0.872	0.0059025456526138	0.018	0.7426	14004	16757	14424.77
1693868	chr4	rs1551368	177341078	G	A	0.489	0.487	0.874	-0.0057967688471774	0.018	0.749	14004	16757	14424.77
1681730	chr4	rs1551369	177341079	C	G	0.784	0.784	0.876	-0.0159972768350078	0.0219	0.4665	14004	16757	14424.77
1682392	chr4	rs62338293	177341199	T	G	0.953	0.956	0.781	-0.0631954234971474	0.0453	0.1625	14004	16757	14424.77
1680725	chr4	rs4413359	177341575	T	A	0.697	0.698	0.867	0.0001999800026662	0.0197	0.9912	14004	16757	14424.77
1679520	chr4	rs73015157	177342302	G	A	0.866	0.865	0.903	0.0326994961630157	0.0261	0.2115	14004	16757	14424.77
1703447	chr4	rs55762524	177342800	T	C	0.697	0.697	0.874	0.0023971245997214	0.0196	0.9034	14004	16757	14424.77
1689812	chr4	rs72710029	177342913	G	A	0.697	0.697	0.874	0.0023971245997214	0.0196	0.9041	14004	16757	14424.77
1687547	chr4	rs72710030	177343015	T	G	0.697	0.697	0.875	0.0014988761237359	0.0196	0.9382	14004	16757	14424.77
1699796	chr4	rs1114458	177343073	C	T	0.697	0.697	0.875	0.0022973590486834	0.0196	0.9077	14004	16757	14424.77
1682507	chr4	rs75129455	177343726	G	A	0.984	0.987	0.791	-0.139698944359575	0.101	0.1666	7482	10270	7920.43
1687130	chr4	rs6553961	177343885	T	C	0.86	0.859	0.913	0.0298985503458634	0.0255	0.2409	14004	16757	14424.77
1681859	chr4	rs62338294	177344024	G	A	0.953	0.956	0.809	-0.066599309771242	0.0445	0.1341	14004	16757	14424.77
1688020	chr4	rs897043	177344102	G	T	0.0473	0.0444	0.806	0.0686954939412985	0.0444	0.1218	14004	16757	14424.77
1697887	chr4	rs56114616	177344815	C	T	0.696	0.696	0.89	0.001998002662673	0.0194	0.9192	14004	16757	14424.77
1690895	chr4	rs897042	177345699	G	A	0.695	0.695	0.898	0.0016985566355815	0.0193	0.9292	14004	16757	14424.77
1677751	chr4	rs77659462	177346024	T	C	0.983	0.983	0.697	0.005703702916678	0.0806	0.9434	13457	16217	13881.29
1684224	chr4	rs897041	177346031	A	G	0.0474	0.0441	0.83	0.075997614226465	0.0439	0.08322	14004	16757	14424.77
1689095	chr4	rs6840938	177346314	G	A	0.798	0.796	0.882	0.0154992634469238	0.0224	0.4896	14004	16757	14424.77
1682482	chr4	rs6842422	177346315	C	A	0.798	0.796	0.883	0.0154992634469238	0.0224	0.4907	14004	16757	14424.77
1700084	chr4	rs10017353	177346464	G	A	0.859	0.859	0.949	0.0315955615897506	0.0252	0.2096	14004	16757	14424.77
1676780	chr4	rs55742321	177346513	C	T	0.695	0.695	0.908	0.0023971245997214	0.0192	0.8998	14004	16757	14424.77
1696955	chr4	rs13120357	177347450	C	T	0.812	0.814	0.895	0.0082954970241069	0.0229	0.7177	14004	16757	14424.77
1688094	chr4	rs72710032	177347760	C	T	0.697	0.697	0.916	0.0037031349243813	0.0191	0.8472	14004	16757	14424.77
1678348	chr4	rs72710033	177347767	G	T	0.696	0.696	0.917	0.004001981379298	0.0191	0.8339	14004	16757	14424.77
1681516	chr4	rs17062897	177348069	C	T	0.865	0.864	0.959	0.0338022134084658	0.0254	0.1833	14004	16757	14424.77
1676819	chr4	rs72710034	177348467	G	A	0.708	0.707	0.93	0.0052959516591825	0.0192	0.782	14004	16757	14424.77
1677573	chr4	rs17062903	177348755	A	G	0.78	0.779	0.929	-0.0149004625639624	0.0212	0.4833	14004	16757	14424.77
1678125	chr4	rs1349840	177348793	T	C	0.813	0.815	0.91	0.0080971295874548	0.0228	0.7211	14004	16757	14424.77
1701010	chr4	rs117521833	177348877	T	C	0.962	0.96	0.872	0.0141001243787816	0.0474	0.766	14004	16757	14424.77
1677669	chr4	rs1817164	177348933	C	T	0.593	0.594	0.923	-0.0052035148315978	0.0179	0.7698	14004	16757	14424.77
1695754	chr4	rs76895402	177348993	T	C	0.707	0.707	0.937	0.005703702916678	0.0191	0.7656	14004	16757	14424.77
1678615	chr4	rs17062905	177349397	T	C	0.707	0.707	0.94	0.0058031292269501	0.0191	0.7616	14004	16757	14424.77
1702569	chr4	rs17062907	177349909	G	A	0.779	0.779	0.934	-0.0144032303107437	0.0211	0.4942	14004	16757	14424.77
1683404	chr4	rs2122334	177350318	G	T	0.707	0.706	0.948	0.0058031292269501	0.019	0.7597	14004	16757	14424.77
1700149	chr4	rs2122335	177350478	T	C	0.707	0.706	0.949	0.0058031292269501	0.019	0.7618	14004	16757	14424.77
1687584	chr4	rs2167094	177350693	T	C	0.707	0.706	0.95	0.0059025456526138	0.019	0.7553	14004	16757	14424.77
1691985	chr4	rs79695471	177350879	C	T	0.984	0.986	0.835	-0.0611947843281922	0.0963	0.5249	7482	10270	7920.43
1687552	chr4	rs7659414	177350956	A	C	0.748	0.744	0.941	0.0160997014894237	0.0201	0.423	14004	16757	14424.77
1703148	chr4	rs4690438	177350990	T	C	0.707	0.706	0.951	0.0058031292269501	0.019	0.7594	14004	16757	14424.77
1703418	chr4	rs4690348	177351118	A	G	0.706	0.706	0.952	0.0056042667198317	0.019	0.768	14004	16757	14424.77
1699956	chr4	rs1377835	177351212	G	C	0.707	0.707	0.952	0.0047984689115734	0.019	0.8008	14004	16757	14424.77
1682287	chr4	rs1377836	177351322	T	C	0.707	0.706	0.952	0.0053954185169075	0.019	0.7751	14004	16757	14424.77
1701322	chr4	rs72710037	177351769	C	T	0.706	0.706	0.953	0.0051964749068174	0.019	0.783	14004	16757	14424.77
1703278	chr4	rs1869501	177352244	T	C	0.707	0.706	0.953	0.0048979852621919	0.019	0.7959	14004	16757	14424.77
1698835	chr4	rs1869502	177352553	T	C	0.707	0.707	0.952	0.0037031349243813	0.019	0.8471	14004	16757	14424.77
1678306	chr4	rs2877951	177352913	T	A	0.707	0.706	0.953	0.0044003044444822	0.019	0.8162	14004	16757	14424.77
1692008	chr4	rs55804250	177353096	G	A	0.707	0.706	0.953	0.0043007385516922	0.019	0.8199	14004	16757	14424.77
1698413	chr4	rs60121301	177353104	C	A	0.707	0.706	0.953	0.0043007385516922	0.019	0.8202	14004	16757	14424.77
1687925	chr4	rs17062918	177353316	T	C	0.707	0.707	0.954	0.004001981379298	0.019	0.8333	14004	16757	14424.77
1683208	chr4	rs6811555	177353823	C	T	0.707	0.707	0.954	0.0033045340083004	0.019	0.8605	14004	16757	14424.77
1683450	chr4	rs62338296	177354043	G	A	0.953	0.957	0.901	-0.0704975744133774	0.0427	0.0988	14004	16757	14424.77
1688548	chr4	rs79735915	177354104	T	C	0.979	0.979	0.435	-0.027196494688472	0.0908	0.7646	13317	16265	13851.39
1693537	chr4	rs17062929	177354146	A	G	0.707	0.707	0.955	0.0028958031120254	0.019	0.8805	14004	16757	14424.77
1684489	chr4	rs4690439	177354289	A	G	0.707	0.707	0.955	0.0025966258472659	0.019	0.889	14004	16757	14424.77
1697318	chr4	rs4690440	177354351	G	C	0.707	0.708	0.955	0.0017983819413794	0.019	0.9259	14004	16757	14424.77
1699532	chr4	rs4690441	177354358	C	A	0.0469	0.0436	0.903	0.0743000965537901	0.0425	0.08073	14004	16757	14424.77
1702865	chr4	rs116204373	177354746	C	T	0.966	0.965	0.745	0.0284027945161868	0.054	0.5982	14004	16757	14424.77
1692523	chr4	rs11732434	177354840	T	C	0.708	0.708	0.956	0.0050969882578437	0.019	0.7881	14004	16757	14424.77
1701288	chr4	rs2122336	177354950	A	G	0.642	0.64	0.971	0.0101978249764461	0.0179	0.5682	14004	16757	14424.77
1700106	chr4	rs1947426	177355245	T	G	0.885	0.882	0.932	-0.0114047880634385	0.0275	0.6794	14004	16757	14424.77
1692535	chr4	rs1377837	177355269	A	G	0.0471	0.0438	0.906	0.0728972395126652	0.0424	0.08573	14004	16757	14424.77
1681782	chr4	rs10009750	177355622	C	T	0.886	0.882	0.934	-0.0123965203365513	0.0275	0.6527	14004	16757	14424.77
1695946	chr4	rs1902010	177356232	G	A	0.812	0.814	0.949	0.0050969882578437	0.0223	0.8194	14004	16757	14424.77
1679980	chr4	rs967342	177356654	G	A	0.808	0.804	0.949	0.0024968801985871	0.022	0.9109	14004	16757	14424.77
1693499	chr4	rs2333467	177356688	G	A	0.643	0.64	0.973	0.012096540947233	0.0179	0.5005	14004	16757	14424.77
1692175	chr4	rs967343	177356948	G	A	0.263	0.258	0.966	0.0217027816432335	0.0196	0.269	14004	16757	14424.77
1684921	chr4	rs1869503	177357010	A	G	0.263	0.258	0.967	0.0218006299588528	0.0196	0.2663	14004	16757	14424.77
1699271	chr4	rs1456318	177358098	T	C	0.78	0.779	0.959	-0.0075987978753305	0.0208	0.7144	14004	16757	14424.77
1682449	chr4	rs2122338	177358279	A	G	0.262	0.257	0.973	0.0236969951765786	0.0196	0.2264	14004	16757	14424.77
1702494	chr4	rs4690442	177358612	G	A	0.785	0.787	0.974	-0.0101008421794295	0.0209	0.629	14004	16757	14424.77
1688279	chr4	rs6856252	177358730	G	C	0.643	0.64	0.974	0.0125015292229252	0.0179	0.4838	14004	16757	14424.77
1698351	chr4	rs1454157	177358798	T	C	0.262	0.257	0.976	0.024097313483794	0.0196	0.218	14004	16757	14424.77
1700805	chr4	rs10014418	177359053	A	G	0.261	0.255	0.977	0.0280041964095973	0.0196	0.1535	14004	16757	14424.77
1678533	chr4	rs78988503	177359241	C	T	0.937	0.934	0.919	0.0016985566355815	0.0361	0.9621	14004	16757	14424.77
1685469	chr4	rs10024886	177359385	G	A	0.807	0.803	0.962	0.0055048206344449	0.0218	0.8013	14004	16757	14424.77
1694009	chr4	rs28562735	177359397	C	T	0.62	0.617	0.978	0.0078987227933553	0.0176	0.6532	14004	16757	14424.77
1690707	chr4	rs74431817	177359885	G	A	0.919	0.919	0.898	0.0172012073197748	0.0324	0.5947	14004	16757	14424.77
1698938	chr4	rs4381996	177359976	A	G	0.87	0.868	0.928	0.007997931111062	0.026	0.7576	14004	16757	14424.77
