## Supplementary material for "Characterization of shared and ancestry-specific signals driving complex traits using multi-ancestry fine-mapping": s1_gwas_temp.txt

Unnamed: 0	chrom	ID	pos	A1	A2	FCAS	FCON	IMPINFO	BETA	SE	P	NCAS	NCON	NEFF
1896992	chr4	rs12715964	176364478	A	G	0.953	0.955	0.985	0.0035038543266769	0.0208	0.8649	53386	77258	58749.13
1885574	chr4	rs12715965	176364538	C	T	0.961	0.963	0.979	-0.007296555232638	0.0227	0.7469	53386	77258	58749.13
1878539	chr4	rs13435818	176364816	G	A	0.955	0.957	0.984	0.0032048589489113	0.0213	0.8801	53386	77258	58749.13
1883880	chr4	rs4690631	176365237	C	T	0.0475	0.045	0.983	-0.0048015088161939	0.0208	0.8177	53386	77258	58749.13
1882959	chr4	rs10034963	176365605	G	A	0.955	0.957	0.984	0.0023971245997214	0.0213	0.9107	53386	77258	58749.13
1900104	chr4	rs9993093	176366182	G	A	0.0427	0.0406	0.979	-0.007004474152883	0.0219	0.7478	53386	77258	58749.13
1884020	chr4	rs11133097	176366569	T	C	0.0491	0.0469	0.975	-0.0066017436345624	0.0205	0.7491	53386	77258	58749.13
1879557	chr4	rs6821903	176369291	G	C	0.936	0.939	0.964	-0.0164953025291975	0.0182	0.3635	53386	77258	58749.13
1880983	chr4	rs13132121	176370319	T	A	0.0655	0.0614	0.966	0.0173977771764203	0.0181	0.3369	53386	77258	58749.13
1876467	chr4	rs13149814	176370331	G	T	0.0655	0.0614	0.966	0.0172994970780611	0.0181	0.34	53386	77258	58749.13
1880922	chr4	rs7442187	176370744	A	G	0.943	0.946	0.959	-0.0295009039176847	0.0193	0.1258	53386	77258	58749.13
1889581	chr4	rs7434958	176371655	A	G	0.0654	0.0614	0.966	0.0166014304974254	0.0181	0.358	53386	77258	58749.13
1880365	chr4	rs4132321	176373776	T	C	0.935	0.939	0.961	-0.0151034855773182	0.0182	0.4054	53386	77258	58749.13
1887572	chr4	rs11737620	176378202	T	C	0.0218	0.0197	0.948	0.0501035869662456	0.033	0.1288	48877	69277	53499.59
1897035	chr4	rs7690032	176378561	G	C	0.979	0.981	0.95	-0.0433982268254708	0.0336	0.1961	48298	68883	52957.04
1892394	chr4	rs7674119	176378706	T	C	0.979	0.981	0.95	-0.0426987545331152	0.0336	0.2037	48239	68640	52862.09
1878379	chr4	rs28416061	176379717	T	A	0.979	0.981	0.921	-0.0601959637034527	0.0336	0.07368	49986	71232	54848.9
1881416	chr4	rs28851858	176382711	C	T	0.979	0.981	0.943	-0.0406970023321042	0.0336	0.2255	48877	69277	53499.59
1878311	chr4	rs112048497	176382923	G	T	0.979	0.981	0.942	-0.0418954871740363	0.0338	0.2154	47831	68207	52441.96
1885972	chr4	rs11722101	176384044	C	T	0.024	0.0217	0.945	0.0392014821991368	0.0316	0.2148	49066	69839	53761.32
1876873	chr4	rs11730933	176384099	G	A	0.0239	0.0216	0.945	0.0389033551082361	0.0317	0.2195	49066	69839	53761.32
1895834	chr4	rs28811271	176384410	T	G	0.0218	0.0198	0.945	0.0483043318863239	0.033	0.1433	48936	69520	53594.54
1891235	chr4	rs62336886	176386532	A	G	0.0452	0.0412	0.954	0.0371994409891063	0.0219	0.0889	53386	77258	58749.13
1874750	chr4	rs62336887	176386645	G	A	0.225	0.219	0.829	0.0135971385060249	0.0114	0.233	53386	77258	58749.13
1874252	chr4	rs10033608	176388155	T	G	0.0455	0.0413	0.958	0.039701366851552	0.0218	0.06863	53386	77258	58749.13
1883227	chr4	rs10461336	176391372	T	C	0.0478	0.0435	0.962	0.0487996879336047	0.0212	0.02153	53386	77258	58749.13
1900805	chr4	rs9790521	176392011	G	A	0.0397	0.0361	0.958	0.0648041108654969	0.0233	0.005415	53386	77258	58749.13
1899327	chr4	rs7699269	176393194	A	G	0.0743	0.0706	0.957	0.0298985503458634	0.0172	0.08128	53386	77258	58749.13
1887879	chr4	rs13136344	176393932	T	A	0.0739	0.0703	0.956	0.0297044227063309	0.0172	0.08479	53386	77258	58749.13
1894394	chr4	rs7654458	176393965	A	G	0.066	0.0632	0.948	0.0198026272961797	0.0182	0.2752	53386	77258	58749.13
1872452	chr4	rs12507959	176395396	G	A	0.0744	0.0706	0.959	0.03029639423135	0.0172	0.07718	53386	77258	58749.13
1898060	chr4	rs7693585	176396127	G	A	0.0663	0.0634	0.951	0.0195967237465575	0.0181	0.2787	53386	77258	58749.13
1878360	chr4	rs13107001	176399587	G	A	0.0742	0.0705	0.961	0.0311982343370806	0.0172	0.06916	53386	77258	58749.13
1873876	chr4	rs11133098	176404273	C	T	0.0191	0.0187	0.964	0.0123039944561641	0.0328	0.7069	52045	74223	57017.89
1875774	chr4	rs13125452	176404544	T	G	0.0733	0.0697	0.952	0.0291023874205329	0.0173	0.09258	53386	77258	58749.13
1896587	chr4	rs4485766	176405209	C	A	0.0189	0.0184	0.972	0.0148984646619666	0.0329	0.6515	52045	74223	57017.89
1887905	chr4	rs4690666	176406663	T	C	0.0264	0.0248	0.956	0.0481995135792341	0.0282	0.08763	53268	76778	58559.7
1889859	chr4	rs7668871	176407329	T	G	0.0265	0.0248	0.955	0.0499038295281839	0.0282	0.07638	53330	77032	58659.37
1897542	chr4	rs7686642	176407376	C	T	0.0265	0.0249	0.955	0.0501035869662456	0.0281	0.07515	53330	77032	58659.37
1891425	chr4	rs7664689	176407739	A	G	0.0265	0.0249	0.955	0.0499989570943217	0.0282	0.07574	53330	77032	58659.37
1882283	chr4	rs4635763	176408657	T	C	0.0265	0.0249	0.954	0.0497991787524836	0.0282	0.07736	53268	76778	58559.7
1891098	chr4	rs4383565	176408673	A	G	0.0263	0.0247	0.954	0.0467977043485401	0.0283	0.0982	53268	76778	58559.7
1885326	chr4	rs6847446	176409727	A	T	0.0393	0.0358	0.95	0.0660030731575139	0.0235	0.005043	53386	77258	58749.13
1873334	chr4	rs10030432	176409879	G	A	0.0265	0.0249	0.953	0.0491996041469672	0.0282	0.08138	53268	76778	58559.7
1873490	chr4	rs6829020	176410587	C	A	0.227	0.222	0.876	0.0092966519050945	0.0111	0.4043	53386	77258	58749.13
1887987	chr4	rs34607046	176448025	G	A	0.874	0.875	0.814	-0.0360003042410416	0.0144	0.01247	53386	77258	58749.13
1890389	chr4	rs34184877	176457646	G	A	0.789	0.788	0.848	-0.0033957590691798	0.0114	0.7658	53386	77258	58749.13
1895198	chr4	rs71613759	176458015	T	A	0.789	0.788	0.849	-0.0030045090202987	0.0114	0.7915	53386	77258	58749.13
1885360	chr4	rs10866378	176476210	T	C	0.293	0.291	0.867	0.0028958031120254	0.0102	0.7727	53386	77258	58749.13
1880077	chr4	rs4690477	176477944	C	T	0.041	0.039	0.915	0.0110981866660334	0.0233	0.6348	53386	77258	58749.13
1888128	chr4	rs74781990	176481367	G	A	0.974	0.976	0.827	-0.0546990875223834	0.0306	0.07371	53386	77258	58749.13
1888101	chr4	rs7692246	176482196	A	C	0.707	0.71	0.872	-0.0275048131221902	0.0101	0.006674	53386	77258	58749.13
1878502	chr4	rs28554040	176483425	A	G	0.798	0.801	0.955	-0.0267033828345498	0.011	0.01487	53386	77258	58749.13
1878823	chr4	rs4547752	176484440	G	C	0.238	0.235	0.935	0.0009995003330834	0.0105	0.9234	53386	77258	58749.13
1873934	chr4	rs62336952	176485013	G	A	0.496	0.491	0.973	0.0172994970780611	0.0087	0.04683	53386	77258	58749.13
1895924	chr4	rs4311268	176487623	G	T	0.764	0.767	0.986	-0.0295009039176847	0.0102	0.003852	53386	77258	58749.13
1873670	chr4	rs11941314	176488434	C	T	0.779	0.784	0.987	-0.0253998626327317	0.0104	0.01509	53386	77258	58749.13
1885027	chr4	rs62336954	176489052	A	C	0.966	0.967	0.66	-0.017502275136142	0.0296	0.5541	53386	77258	58749.13
1878342	chr4	rs11735559	176491850	C	A	0.496	0.491	0.987	0.0184978548821194	0.0086	0.03227	53386	77258	58749.13
1889157	chr4	rs4458413	176495911	C	G	0.349	0.343	0.964	0.01600129372694	0.0092	0.08132	53386	77258	58749.13
1882079	chr4	rs10002667	176497295	C	T	0.779	0.784	0.986	-0.0260975991218731	0.0104	0.01249	53386	77258	58749.13
1878098	chr4	rs12646092	176499957	G	C	0.794	0.799	0.98	-0.0243029385231735	0.0108	0.02394	53386	77258	58749.13
1882152	chr4	rs12646817	176500269	G	A	0.81	0.813	0.969	-0.0229002198863326	0.0111	0.03981	53386	77258	58749.13
1878147	chr4	rs10010054	176501078	A	G	0.797	0.801	0.982	-0.023401696181619	0.0108	0.03028	53386	77258	58749.13
1886871	chr4	rs12502137	176502740	C	A	0.797	0.801	0.984	-0.0238010101859522	0.0108	0.02763	53386	77258	58749.13
1891070	chr4	rs12510595	176503481	G	A	0.523	0.52	0.973	0.0156961681063242	0.0087	0.0709	53386	77258	58749.13
1890726	chr4	rs11133105	176503646	T	A	0.986	0.987	0.789	-0.0346949697968869	0.0547	0.5254	32020	44217	35214.55
1882054	chr4	rs28506800	176504473	G	A	0.796	0.8	0.98	-0.0231969816042026	0.0108	0.03158	53386	77258	58749.13
1882027	chr4	rs11946979	176505088	G	A	0.797	0.801	0.979	-0.0235040691879941	0.0108	0.02979	53386	77258	58749.13
1882986	chr4	rs117463885	176505338	G	T	0.962	0.961	0.959	-0.0043996643446871	0.0228	0.8454	53386	77258	58749.13
1888795	chr4	rs4555573	176507251	A	C	0.808	0.811	0.965	-0.0226035462098532	0.0111	0.04257	53386	77258	58749.13
1889808	chr4	rs4414902	176507463	G	C	0.277	0.277	0.962	0.0007996801705642	0.0098	0.9307	53386	77258	58749.13
1896243	chr4	rs11133106	176507508	T	C	0.524	0.52	0.974	0.0159028762794155	0.0087	0.06751	53386	77258	58749.13
1874730	chr4	rs4446260	176508454	A	T	0.507	0.503	0.978	0.0194986595340326	0.0087	0.025	53386	77258	58749.13
1890345	chr4	rs34897384	176508705	T	C	0.798	0.802	0.974	-0.0239956055562207	0.0109	0.02679	53386	77258	58749.13
1878319	chr4	rs4561877	176508782	A	C	0.259	0.258	0.966	0.0052959516591825	0.01	0.5963	53386	77258	58749.13
1876183	chr4	rs6553886	176509403	T	A	0.299	0.299	0.966	0.0053954185169075	0.0095	0.5729	53386	77258	58749.13
1895458	chr4	rs7687089	176509555	A	G	0.505	0.5	0.975	0.0202045073158995	0.0087	0.02038	53386	77258	58749.13
1896198	chr4	rs6553887	176509569	G	A	0.259	0.258	0.966	0.0055048206344449	0.01	0.5801	53386	77258	58749.13
1901482	chr4	rs10007886	176510018	C	G	0.798	0.802	0.973	-0.0236986067778773	0.0109	0.02887	53386	77258	58749.13
1886771	chr4	rs59035262	176510512	A	G	0.691	0.691	0.854	0.0123039944561641	0.0101	0.2209	53386	77258	58749.13
1894434	chr4	rs13146621	176510800	G	A	0.798	0.802	0.972	-0.0236986067778773	0.0109	0.02918	53386	77258	58749.13
1882998	chr4	rs115785974	176512629	A	G	0.961	0.959	0.962	-0.0071958279818024	0.0223	0.7458	53386	77258	58749.13
1880747	chr4	rs13111738	176513040	C	T	0.586	0.591	0.976	-0.0217038334437866	0.0088	0.01401	53386	77258	58749.13
1896553	chr4	rs4690379	176514624	A	G	0.0488	0.0477	0.949	-0.007296555232638	0.0207	0.7251	53386	77258	58749.13
1874957	chr4	rs13106581	176515100	A	G	0.585	0.589	0.984	-0.0218980211012161	0.0088	0.01278	53386	77258	58749.13
1872693	chr4	rs6553888	176515256	A	G	0.506	0.502	0.981	0.0199986865066891	0.0087	0.02116	53386	77258	58749.13
1882266	chr4	rs34735640	176515746	T	C	0.821	0.822	0.958	-0.0145046862028817	0.0115	0.2057	53386	77258	58749.13
1889294	chr4	rs13114357	176516309	A	G	0.587	0.591	0.985	-0.0222047099881925	0.0088	0.01133	53386	77258	58749.13
1885664	chr4	rs4318597	176517651	A	G	0.587	0.591	0.986	-0.0225012653465135	0.0088	0.01034	53386	77258	58749.13
1889023	chr4	rs4295211	176517762	T	C	0.585	0.589	0.986	-0.0222967349986103	0.0088	0.01107	53386	77258	58749.13
1897486	chr4	rs4302418	176518765	T	C	0.587	0.592	0.986	-0.0226035462098532	0.0088	0.009889	53386	77258	58749.13
1885844	chr4	rs4690381	176520299	A	T	0.587	0.591	0.986	-0.0222967349986103	0.0088	0.01121	53386	77258	58749.13
1879070	chr4	rs62335984	176520881	G	A	0.506	0.501	0.982	0.0205964297986501	0.0087	0.01742	53386	77258	58749.13
1883188	chr4	rs4690382	176521737	A	T	0.585	0.59	0.986	-0.0225012653465135	0.0088	0.01047	53386	77258	58749.13
1896670	chr4	rs13118696	176521751	T	C	0.587	0.591	0.986	-0.0221024699079472	0.0088	0.01164	53386	77258	58749.13
1895267	chr4	rs138295788	176523254	T	C	0.983	0.983	0.874	-0.0074980401773571	0.0363	0.8358	52105	73752	57047.75
1882574	chr4	rs7698370	176523860	A	T	0.506	0.501	0.982	0.0207041815582916	0.0087	0.01683	53386	77258	58749.13
1881907	chr4	rs56252910	176523931	T	C	0.588	0.592	0.986	-0.0226956079321885	0.0088	0.009662	53386	77258	58749.13
1901002	chr4	rs10434413	176524196	A	G	0.588	0.592	0.986	-0.0226956079321885	0.0088	0.009771	53386	77258	58749.13
1901522	chr4	rs62335985	176524620	G	A	0.506	0.502	0.981	0.0204004877576787	0.0087	0.01851	53386	77258	58749.13
1890135	chr4	rs150995201	176524833	C	T	0.961	0.959	0.967	-0.006199175242821	0.0223	0.7809	53386	77258	58749.13
1885001	chr4	rs3934776	176527366	A	T	0.585	0.59	0.986	-0.0225012653465135	0.0088	0.01048	53386	77258	58749.13
1876329	chr4	rs4472089	176530547	A	T	0.0487	0.0476	0.952	-0.0073972926304747	0.0207	0.7195	53386	77258	58749.13
1898026	chr4	rs6841630	176530675	G	A	0.506	0.501	0.982	0.0208021276292633	0.0087	0.01629	53386	77258	58749.13
1885177	chr4	rs4516659	176531750	T	C	0.588	0.592	0.989	-0.0227979086760041	0.0088	0.009372	53386	77258	58749.13
1878899	chr4	rs72702610	176532371	T	C	0.514	0.51	0.984	0.0204004877576787	0.0087	0.01826	53386	77258	58749.13
1874434	chr4	rs79366687	176534212	T	C	0.96	0.959	0.968	-0.004701032558649	0.0222	0.8309	53386	77258	58749.13
1893104	chr4	rs13130230	176535502	T	C	0.579	0.583	0.992	-0.022398994943479	0.0087	0.01014	53386	77258	58749.13
1889156	chr4	rs72702613	176536022	A	T	0.506	0.501	0.984	0.0207041815582916	0.0087	0.01674	53386	77258	58749.13
1900592	chr4	rs4690526	176536769	A	C	0.587	0.592	0.991	-0.0231048737150968	0.0088	0.008286	53386	77258	58749.13
1891085	chr4	rs2333233	176538654	C	T	0.577	0.581	0.994	-0.0225012653465135	0.0087	0.009827	53386	77258	58749.13
1897113	chr4	rs78670137	176539573	C	T	0.961	0.959	0.973	-0.0074980401773571	0.0222	0.7347	53386	77258	58749.13
1889220	chr4	rs10010172	176540120	C	T	0.579	0.583	0.994	-0.0227979086760041	0.0087	0.00906	53386	77258	58749.13
1900006	chr4	rs10027928	176541897	T	G	0.578	0.583	0.993	-0.0227979086760041	0.0087	0.008885	53386	77258	58749.13
1897418	chr4	rs12640593	176543021	G	C	0.579	0.583	0.993	-0.023002541565316	0.0087	0.008363	53386	77258	58749.13
1886120	chr4	rs2333238	176544595	A	T	0.617	0.621	0.993	-0.0248973835545144	0.0089	0.004935	53386	77258	58749.13
1893422	chr4	rs2877881	176544603	T	C	0.614	0.618	0.992	-0.0252049938352247	0.0089	0.004463	53386	77258	58749.13
1898816	chr4	rs2333239	176544969	A	T	0.617	0.621	0.994	-0.0249999098013234	0.0089	0.00478	53386	77258	58749.13
1900331	chr4	rs4690535	176545324	G	A	0.514	0.508	0.992	0.0231011029079872	0.0086	0.007368	53386	77258	58749.13
1892262	chr4	rs13107289	176545513	A	C	0.614	0.618	0.993	-0.0252972953741621	0.0089	0.004336	53386	77258	58749.13
1893960	chr4	rs13132745	176545639	C	T	0.614	0.618	0.992	-0.0255024404124231	0.0089	0.003934	53386	77258	58749.13
1881304	chr4	rs10006242	176546320	G	A	0.611	0.616	0.985	-0.0248973835545144	0.0089	0.005098	53386	77258	58749.13
1887056	chr4	rs2333240	176546815	A	C	0.617	0.621	0.991	-0.0252049938352247	0.0089	0.004552	53386	77258	58749.13
1877947	chr4	rs2333241	176546819	G	A	0.617	0.621	0.991	-0.0252049938352247	0.0089	0.004529	53386	77258	58749.13
1879415	chr4	rs11728358	176547576	G	A	0.649	0.653	0.98	-0.0278029446620889	0.0091	0.002227	53386	77258	58749.13
1883287	chr4	rs11725570	176547624	T	C	0.634	0.639	0.983	-0.0285949668801128	0.009	0.001498	53386	77258	58749.13
1874125	chr4	rs12511755	176548169	A	G	0.0494	0.0486	0.951	-0.0078003437327339	0.0205	0.7048	53386	77258	58749.13
1886104	chr4	rs12507779	176548224	C	A	0.536	0.532	0.982	0.029403450369242	0.0087	0.0006907	53386	77258	58749.13
1880041	chr4	rs2333242	176548762	G	C	0.2	0.2	0.989	0.0036034995896235	0.0108	0.7373	53386	77258	58749.13
1875542	chr4	rs1014381	176548782	G	A	0.558	0.553	0.993	0.0284027945161868	0.0087	0.001035	53386	77258	58749.13
1872757	chr4	rs2333243	176549722	G	A	0.09	0.0893	0.971	0.0154007965760229	0.0153	0.3118	53386	77258	58749.13
1901538	chr4	rs4368554	176549916	T	C	0.643	0.647	0.992	-0.0289963604415917	0.009	0.001247	53386	77258	58749.13
1889013	chr4	rs2333244	176550124	A	T	0.603	0.606	0.989	-0.0289037168568363	0.0088	0.001061	53386	77258	58749.13
1899149	chr4	rs12498706	176550579	A	C	0.114	0.113	0.977	-0.0049019951702315	0.0138	0.7228	53386	77258	58749.13
1882237	chr4	rs28693035	176551212	G	A	0.65	0.655	0.989	-0.0293979151845611	0.0091	0.001157	53386	77258	58749.13
1888827	chr4	rs28632008	176551217	T	C	0.602	0.605	0.987	-0.0277001306422786	0.0088	0.001683	53386	77258	58749.13
1894577	chr4	rs13117604	176551268	T	C	0.641	0.646	0.991	-0.0286978729475453	0.009	0.001441	53386	77258	58749.13
1899855	chr4	rs76310763	176552067	G	A	0.961	0.961	0.973	-0.0127003085782322	0.0225	0.5711	53386	77258	58749.13
1900465	chr4	rs17313438	176552273	C	T	0.962	0.961	0.97	-0.0128015918372089	0.0226	0.5693	53386	77258	58749.13
1889255	chr4	rs17061721	176552386	A	G	0.961	0.961	0.973	-0.0129028853555234	0.0225	0.5677	53386	77258	58749.13
1900867	chr4	rs117075777	176552439	C	A	0.961	0.961	0.973	-0.0129028853555234	0.0225	0.5669	53386	77258	58749.13
1878532	chr4	rs17061723	176552483	C	T	0.961	0.961	0.973	-0.0129028853555234	0.0225	0.5658	53386	77258	58749.13
1891356	chr4	rs77171384	176552765	T	C	0.961	0.961	0.972	-0.013004189135254	0.0225	0.5642	53386	77258	58749.13
1879156	chr4	rs13132334	176553337	T	C	0.641	0.646	0.991	-0.0285949668801128	0.009	0.001508	53386	77258	58749.13
1873182	chr4	rs115054456	176553374	C	T	0.961	0.961	0.972	-0.0131966945943914	0.0225	0.559	53386	77258	58749.13
1883105	chr4	rs17061725	176554222	A	G	0.961	0.961	0.972	-0.013399371963117	0.0225	0.5509	53386	77258	58749.13
1900977	chr4	rs6820412	176554974	T	G	0.96	0.959	0.97	-0.0064004391810282	0.0223	0.7724	53386	77258	58749.13
1890538	chr4	rs1049835	176555282	A	G	0.653	0.657	0.98	-0.0289963604415917	0.0091	0.001473	53386	77258	58749.13
1885526	chr4	rs75891348	176555579	A	T	0.961	0.961	0.972	-0.0138048499765589	0.0225	0.541	53386	77258	58749.13
1892246	chr4	rs3733398	176555585	A	C	0.113	0.112	0.98	-0.004198802647333	0.0138	0.7616	53386	77258	58749.13
1887081	chr4	rs111575113	176556411	A	G	0.961	0.961	0.972	-0.0137034650584925	0.0225	0.5424	53386	77258	58749.13
1884799	chr4	rs7691882	176556472	G	A	0.96	0.959	0.97	-0.0069037763167944	0.0223	0.758	53386	77258	58749.13
1883000	chr4	rs115017720	176556796	G	A	0.961	0.961	0.972	-0.0137034650584925	0.0225	0.5422	53386	77258	58749.13
1887482	chr4	rs76659357	176557019	A	G	0.961	0.961	0.972	-0.0138048499765589	0.0225	0.5411	53386	77258	58749.13
1876407	chr4	rs80118508	176557167	C	T	0.962	0.961	0.972	-0.0143017847108596	0.0226	0.525	53386	77258	58749.13
1897847	chr4	rs116092966	176557661	T	G	0.961	0.961	0.971	-0.0143017847108596	0.0225	0.5249	53386	77258	58749.13
1895995	chr4	rs150027862	176557674	C	T	0.962	0.961	0.971	-0.0149004625639624	0.0226	0.5103	53386	77258	58749.13
1885632	chr4	rs145322053	176557754	C	G	0.961	0.961	0.971	-0.0144032303107437	0.0225	0.523	53386	77258	58749.13
1887615	chr4	rs114086177	176557798	G	A	0.961	0.961	0.971	-0.0144032303107437	0.0225	0.5224	53386	77258	58749.13
1899393	chr4	rs116433323	176559080	C	T	0.961	0.961	0.971	-0.0146974807605841	0.0225	0.5151	53386	77258	58749.13
1891509	chr4	rs115884106	176559348	T	G	0.961	0.961	0.971	-0.0147989665120717	0.0225	0.5119	53386	77258	58749.13
1895462	chr4	rs10520301	176560091	G	T	0.651	0.656	0.987	-0.0290993078252748	0.0091	0.001327	53386	77258	58749.13
1895815	chr4	rs4690558	176560215	G	A	0.552	0.548	0.986	0.027196791588428	0.0087	0.001734	53386	77258	58749.13
1900436	chr4	rs17313669	176560547	G	A	0.506	0.501	0.987	0.024097313483794	0.0086	0.005249	53386	77258	58749.13
1873283	chr4	rs113096961	176561114	T	C	0.961	0.961	0.969	-0.0146974807605841	0.0225	0.5141	53386	77258	58749.13
1873405	chr4	rs17313697	176561168	C	A	0.962	0.961	0.969	-0.0143017847108596	0.0226	0.5267	53386	77258	58749.13
1881075	chr4	rs729721	176562144	A	C	0.962	0.961	0.968	-0.0140989243795016	0.0226	0.5325	53386	77258	58749.13
1886008	chr4	rs4420927	176564674	A	C	0.152	0.153	0.993	-0.0027036515743148	0.012	0.8248	53386	77258	58749.13
1873937	chr4	rs2333245	176565077	C	T	0.201	0.201	0.994	0.0022973590486834	0.0108	0.8289	53386	77258	58749.13
1894980	chr4	rs2333246	176565726	G	T	0.201	0.201	0.993	0.0026963615477425	0.0108	0.7982	53386	77258	58749.13
1887682	chr4	rs2333247	176565732	C	T	0.201	0.201	0.994	0.0022973590486834	0.0108	0.8314	53386	77258	58749.13
1898946	chr4	rs2333248	176565783	C	T	0.162	0.162	0.986	-0.0005001250416822	0.0118	0.9658	53386	77258	58749.13
1876307	chr4	rs2877885	176565975	A	T	0.153	0.154	0.994	-0.0025031302181184	0.012	0.8347	53386	77258	58749.13
1900639	chr4	rs7695498	176566022	A	C	0.155	0.155	0.996	-0.0023026490626755	0.0119	0.848	53386	77258	58749.13
1888641	chr4	rs7671844	176566083	C	G	0.155	0.155	0.996	-0.0024028846163103	0.0119	0.8414	53386	77258	58749.13
1882702	chr4	rs2333249	176566120	C	T	0.202	0.203	0.996	0.0024968801985871	0.0107	0.8165	53386	77258	58749.13
1893544	chr4	rs2333250	176566472	G	A	0.202	0.203	0.997	0.0018981972830802	0.0107	0.8618	53386	77258	58749.13
1893077	chr4	rs2333251	176566551	C	T	0.202	0.203	0.997	0.0021975835434872	0.0107	0.8366	53386	77258	58749.13
1887453	chr4	rs6553891	176566599	G	C	0.154	0.155	0.997	-0.0029042131473898	0.0119	0.8069	53386	77258	58749.13
1897072	chr4	rs12715968	176566701	G	A	0.154	0.155	0.996	-0.0028039273327342	0.0119	0.8173	53386	77258	58749.13
1900640	chr4	rs139438135	176566769	G	C	0.962	0.962	0.951	-0.0051029981759033	0.0231	0.8256	53386	77258	58749.13
1882559	chr4	rs7678146	176566962	C	T	0.154	0.155	0.996	-0.0026033858701149	0.0119	0.827	53386	77258	58749.13
1899065	chr4	rs2333252	176567083	C	T	0.154	0.155	0.995	-0.0025031302181184	0.0119	0.8369	53386	77258	58749.13
1897120	chr4	rs727917	176567359	G	A	0.154	0.155	0.993	-0.0024028846163103	0.012	0.8383	53386	77258	58749.13
1895896	chr4	rs727916	176567467	T	C	0.154	0.155	0.993	-0.0024028846163103	0.012	0.8404	53386	77258	58749.13
1877218	chr4	rs11133107	176567932	G	C	0.154	0.155	0.99	-0.0029042131473898	0.012	0.8063	53386	77258	58749.13
1872617	chr4	rs12649110	176568564	G	A	0.158	0.159	0.975	-0.0026033858701149	0.0119	0.8258	53386	77258	58749.13
1876928	chr4	rs12646306	176568582	A	G	0.154	0.154	0.985	-0.0029042131473898	0.012	0.8076	53386	77258	58749.13
1883289	chr4	rs7679873	176568716	A	G	0.114	0.113	0.971	-0.0075987978753305	0.0138	0.5801	53386	77258	58749.13
1872991	chr4	rs75019272	176569287	T	C	0.962	0.962	0.928	-0.007095110875924	0.0236	0.7641	53386	77258	58749.13
1897483	chr4	rs80024052	176570716	T	C	0.932	0.93	0.82	0.013202462677756	0.0188	0.4823	53386	77258	58749.13
1879873	chr4	rs4429679	176571011	C	A	0.581	0.583	0.935	-0.0143017847108596	0.0091	0.115	53386	77258	58749.13
1898294	chr4	rs11133108	176571389	G	C	0.449	0.448	0.782	-0.0022024235552	0.0098	0.8266	53386	77258	58749.13
1897357	chr4	rs7671832	176573935	T	A	0.888	0.888	0.909	0.0133998200630165	0.0143	0.3477	53386	77258	58749.13
1891750	chr4	rs2877886	176574490	C	A	0.254	0.255	0.919	-0.0162005226717083	0.0103	0.1159	53386	77258	58749.13
1895071	chr4	rs4624612	176575077	C	T	0.0345	0.0342	0.892	-0.0031048149534787	0.0257	0.904	53321	76996	58644.97
1872345	chr4	rs61596210	176576959	G	A	0.943	0.941	0.894	0.0430020165445429	0.0195	0.02762	53386	77258	58749.13
1881213	chr4	rs61316568	176577240	G	A	0.944	0.942	0.889	0.0432989243951476	0.0197	0.02786	53386	77258	58749.13
1885705	chr4	rs58604533	176577242	C	A	0.944	0.942	0.889	0.043203157300648	0.0197	0.02802	53386	77258	58749.13
1896971	chr4	rs10520299	176580126	A	G	0.935	0.936	0.906	-0.0251024465608414	0.0184	0.1725	53386	77258	58749.13
1887127	chr4	rs10434414	176581280	A	G	0.255	0.256	0.936	-0.0158042315449673	0.0102	0.1231	53386	77258	58749.13
1874417	chr4	rs114034212	176582423	A	G	0.935	0.936	0.913	-0.023401696181619	0.0184	0.2032	53386	77258	58749.13
1878741	chr4	rs2333255	176582766	C	A	0.523	0.524	0.947	-0.0101008421794295	0.0089	0.2544	53386	77258	58749.13
1881377	chr4	rs57184013	176583173	T	A	0.937	0.937	0.932	-0.0144032303107437	0.0184	0.4328	53386	77258	58749.13
1889826	chr4	rs72702641	176583244	A	G	0.942	0.941	0.914	0.0418998134646779	0.0192	0.02956	53386	77258	58749.13
1885722	chr4	rs111850807	176584581	A	G	0.988	0.988	0.895	0.0016985566355815	0.0529	0.9741	33273	49722	37349.83
1890090	chr4	rs11133110	176584995	C	T	0.462	0.463	0.945	-0.0114047880634385	0.0089	0.1982	53386	77258	58749.13
1893764	chr4	rs79085198	176585126	A	T	0.943	0.941	0.919	0.0439977464776452	0.0192	0.02219	53386	77258	58749.13
1892467	chr4	rs13112502	176585405	G	A	0.743	0.744	0.959	-0.0054950702819798	0.0101	0.5823	53386	77258	58749.13
1897986	chr4	rs80065153	176585764	C	T	0.985	0.985	0.872	-0.0135007260538548	0.0439	0.7592	39668	62591	44971.59
1894464	chr4	rs28735527	176586994	G	A	0.888	0.887	0.944	0.0118989261570991	0.014	0.396	53386	77258	58749.13
1885163	chr4	rs6824554	176589648	A	G	0.0764	0.0786	0.929	-0.0408949138454712	0.0168	0.01498	53386	77258	58749.13
1885075	chr4	rs113042773	176590628	C	T	0.988	0.988	0.906	-0.0069037763167944	0.0522	0.8952	33343	49792	37419.83
1883479	chr4	rs4690595	176592181	A	T	0.887	0.887	0.952	0.0123039944561641	0.0139	0.3774	53386	77258	58749.13
1880029	chr4	rs78957268	176594306	G	A	0.944	0.945	0.955	-0.0222967349986103	0.0193	0.2476	53386	77258	58749.13
1900303	chr4	rs7676473	176595419	G	C	0.103	0.103	0.967	-0.0083043861636152	0.0144	0.5642	53386	77258	58749.13
1877992	chr4	rs114623985	176595530	G	A	0.944	0.945	0.959	-0.0222047099881925	0.0192	0.2481	53386	77258	58749.13
1883524	chr4	rs10213204	176601113	C	T	0.125	0.126	0.986	-0.019294956182969	0.0131	0.1412	53386	77258	58749.13
1898058	chr4	rs61044623	176602286	G	A	0.98	0.98	0.93	0.0008995952428359	0.0322	0.9779	53005	76725	58351.8
1890990	chr4	rs189628878	176605221	C	T	0.985	0.984	0.889	-0.005696192544881	0.0422	0.892	39827	61391	44623.88
1875013	chr4	rs2333256	176605377	T	G	0.47	0.471	0.972	-0.0114958245134845	0.0087	0.1866	53386	77258	58749.13
1899550	chr4	rs13121082	176606168	A	G	0.48	0.481	0.971	-0.0129028853555234	0.0087	0.1409	53386	77258	58749.13
1887993	chr4	rs10520302	176608039	C	T	0.944	0.945	0.985	-0.0238010101859522	0.019	0.2108	53386	77258	58749.13
1893785	chr4	rs79982449	176609529	G	T	0.983	0.983	0.935	0.007997931111062	0.0353	0.8204	51555	74664	56701.92
1889132	chr4	rs17061782	176612303	C	T	0.944	0.945	0.982	-0.0242004837056584	0.019	0.2023	53386	77258	58749.13
1881856	chr4	rs80182044	176619787	A	T	0.944	0.945	0.981	-0.0236986067778773	0.019	0.2124	53386	77258	58749.13
1892566	chr4	rs2333259	176620661	G	A	0.124	0.125	0.988	-0.0193969096107316	0.0132	0.1408	53386	77258	58749.13
1896093	chr4	rs79928709	176621177	G	A	0.882	0.884	0.983	-0.0183982139464423	0.0135	0.1715	53386	77258	58749.13
1880661	chr4	rs12646542	176622189	A	G	0.944	0.945	0.981	-0.0244976316004002	0.019	0.1979	53386	77258	58749.13
1897135	chr4	rs13127867	176623544	T	A	0.497	0.498	0.99	-0.0094040800752939	0.0086	0.2748	53386	77258	58749.13
1877075	chr4	rs73002169	176623563	A	C	0.944	0.945	0.98	-0.0243029385231735	0.019	0.2013	53386	77258	58749.13
1879788	chr4	rs73002171	176623723	C	T	0.944	0.945	0.981	-0.0248051189189711	0.019	0.1924	53386	77258	58749.13
1876595	chr4	rs58319321	176624311	C	T	0.944	0.946	0.98	-0.0255024404124231	0.019	0.1808	53386	77258	58749.13
1876792	chr4	rs13124321	176624470	A	G	0.565	0.564	0.98	0.0045994064948955	0.0088	0.5965	53386	77258	58749.13
1891799	chr4	rs77487955	176624472	G	A	0.944	0.945	0.98	-0.0249999098013234	0.019	0.1891	53386	77258	58749.13
1878767	chr4	rs12640626	176626272	G	A	0.416	0.418	0.991	-0.0130953713122409	0.0088	0.1336	53386	77258	58749.13
1875011	chr4	rs12512924	176626693	T	C	0.503	0.504	0.994	-0.0081027387031859	0.0086	0.3469	53386	77258	58749.13
1876760	chr4	rs35462654	176627167	A	G	0.936	0.937	0.987	-0.0066017436345624	0.0178	0.7121	53386	77258	58749.13
1889910	chr4	rs7695845	176627734	C	T	0.503	0.504	0.994	-0.0083043861636152	0.0086	0.3379	53386	77258	58749.13
1892670	chr4	rs7673675	176627805	A	C	0.503	0.504	0.994	-0.0081027387031859	0.0086	0.3491	53386	77258	58749.13
1895215	chr4	rs77280512	176629971	C	T	0.98	0.98	0.969	-0.0123965203365513	0.0314	0.6924	52941	76466	58249.16
1880665	chr4	rs77812674	176630755	T	C	0.935	0.937	0.986	-0.0112025145079934	0.0178	0.5282	53386	77258	58749.13
1883792	chr4	rs139472269	176630809	G	A	0.935	0.937	0.986	-0.0113036461713921	0.0178	0.5241	53386	77258	58749.13
1875344	chr4	rs10022458	176632858	C	T	0.935	0.937	0.987	-0.0122041688389067	0.0178	0.4902	53386	77258	58749.13
1876626	chr4	rs112340241	176636561	G	A	0.982	0.982	0.952	-0.0125990355765152	0.0334	0.7067	53168	76956	58499.02
1889953	chr4	rs2581767	176636978	A	G	0.558	0.557	0.989	0.0108014536938559	0.0087	0.2134	53386	77258	58749.13
1900755	chr4	rs76310596	176637299	A	G	0.963	0.964	0.986	-0.0235040691879941	0.0233	0.3124	53386	77258	58749.13
1897168	chr4	rs2644000	176638308	C	T	0.963	0.964	0.987	-0.0239034240815591	0.0232	0.3017	53386	77258	58749.13
1877675	chr4	rs13128371	176638693	C	T	0.512	0.512	0.993	-0.0065010863423599	0.0086	0.4508	53386	77258	58749.13
1895499	chr4	rs13129527	176639259	C	T	0.512	0.512	0.993	-0.0062998021485279	0.0086	0.4624	53386	77258	58749.13
1898979	chr4	rs3113479	176639381	T	G	0.963	0.964	0.988	-0.0238010101859522	0.0232	0.3036	53386	77258	58749.13
1888246	chr4	rs3104188	176639784	A	C	0.436	0.436	0.993	-0.0027036515743148	0.0087	0.7516	53386	77258	58749.13
1879481	chr4	rs2581764	176640496	T	C	0.436	0.436	0.993	-0.0027036515743148	0.0087	0.7562	53386	77258	58749.13
1879379	chr4	rs2581763	176640585	A	G	0.372	0.372	0.99	-0.0064004391810282	0.0089	0.4761	53386	77258	58749.13
1892310	chr4	rs113992676	176640894	A	G	0.982	0.982	0.96	-0.0131966945943914	0.0331	0.6888	53168	76956	58499.02
1893265	chr4	rs113516019	176641031	T	C	0.982	0.982	0.959	-0.0115969858456632	0.0332	0.7264	53168	76956	58499.02
1877525	chr4	rs77019996	176641128	A	G	0.982	0.982	0.961	-0.0117993392160431	0.033	0.7211	53168	76956	58499.02
1890789	chr4	rs63303162	176641242	G	A	0.436	0.436	0.994	-0.0025031302181184	0.0087	0.7731	53386	77258	58749.13
1893654	chr4	rs2581761	176641467	A	G	0.436	0.436	0.995	-0.0027036515743148	0.0087	0.7596	53386	77258	58749.13
1890052	chr4	rs78536837	176641594	G	C	0.963	0.964	0.99	-0.0239034240815591	0.0231	0.3016	53386	77258	58749.13
1878198	chr4	rs2644005	176641650	T	C	0.372	0.372	0.991	-0.0065010863423599	0.0089	0.4649	53386	77258	58749.13
1899378	chr4	rs1814701	176642438	T	C	0.436	0.436	0.994	-0.0028039273327342	0.0087	0.7508	53386	77258	58749.13
1882491	chr4	rs2644006	176642498	A	G	0.436	0.436	0.994	-0.0027036515743148	0.0087	0.753	53386	77258	58749.13
1896081	chr4	rs1472327	176643336	G	C	0.436	0.436	0.993	-0.0029042131473898	0.0087	0.7397	53386	77258	58749.13
1879104	chr4	rs6824335	176643742	T	G	0.628	0.628	0.988	0.0066975214477213	0.0089	0.4532	53386	77258	58749.13
1898694	chr4	rs12499953	176643923	C	G	0.79	0.791	0.985	-0.009000382197299	0.0106	0.3998	53386	77258	58749.13
1881222	chr4	rs1472328	176644821	C	T	0.122	0.123	0.995	-0.0285023604727122	0.0131	0.03036	53386	77258	58749.13
1875921	chr4	rs2016952	176644982	G	T	0.0859	0.0858	0.99	-0.0198966317144566	0.0154	0.1971	53386	77258	58749.13
1875743	chr4	rs113650083	176645306	C	G	0.982	0.982	0.964	-0.0105049846451474	0.0329	0.7508	53168	76956	58499.02
1886312	chr4	rs11943122	176645602	G	C	0.739	0.74	0.992	-0.007296555232638	0.0098	0.4544	53386	77258	58749.13
1888392	chr4	rs6553893	176645686	A	T	0.445	0.444	0.995	-0.0030045090202987	0.0087	0.7311	53386	77258	58749.13
1895129	chr4	rs73871206	176645961	C	T	0.757	0.759	0.991	-0.0073972926304747	0.0101	0.4619	53386	77258	58749.13
1891562	chr4	rs4690626	176646053	T	C	0.122	0.123	0.993	-0.0278029446620889	0.0131	0.03468	53386	77258	58749.13
1899418	chr4	rs4690627	176646419	T	C	0.446	0.445	0.995	-0.0031950988965408	0.0087	0.7097	53386	77258	58749.13
1885709	chr4	rs6813068	176646544	G	A	0.383	0.383	0.997	-0.0073972926304747	0.0089	0.4063	53386	77258	58749.13
1882984	chr4	rs74727516	176646762	G	A	0.962	0.964	0.993	-0.0242004837056584	0.023	0.2938	53386	77258	58749.13
1900903	chr4	rs13136242	176647206	C	T	0.511	0.511	0.993	-0.0055956263571598	0.0086	0.5178	53386	77258	58749.13
1896875	chr4	rs6840836	176647223	A	C	0.383	0.383	0.997	-0.007296555232638	0.0089	0.4079	53386	77258	58749.13
1882246	chr4	rs6846479	176647392	T	C	0.0861	0.0859	0.987	-0.0187955345843259	0.0154	0.2243	53386	77258	58749.13
1898892	chr4	rs17598675	176647637	T	C	0.513	0.512	0.993	-0.0050024916227914	0.0086	0.5603	53386	77258	58749.13
1875194	chr4	rs6821651	176647717	C	T	0.385	0.384	0.997	-0.0068030886197391	0.0088	0.4414	53386	77258	58749.13
1893064	chr4	rs6821673	176647756	C	T	0.385	0.384	0.998	-0.0068030886197391	0.0088	0.4423	53386	77258	58749.13
1889984	chr4	rs12644467	176647928	C	A	0.756	0.758	0.991	-0.0074980401773571	0.0101	0.4553	53386	77258	58749.13
1894164	chr4	rs6820648	176647950	G	T	0.385	0.384	0.998	-0.007004474152883	0.0088	0.4271	53386	77258	58749.13
1880542	chr4	rs75547289	176648088	G	T	0.956	0.956	0.986	-0.0094040800752939	0.0212	0.658	53386	77258	58749.13
1882416	chr4	rs9284954	176648332	C	A	0.447	0.446	0.996	-0.0028039273327342	0.0087	0.7488	53386	77258	58749.13
1881071	chr4	rs9312583	176648393	G	A	0.385	0.384	0.998	-0.007004474152883	0.0088	0.426	53386	77258	58749.13
1900616	chr4	rs13142801	176648598	T	A	0.738	0.74	0.994	-0.007004474152883	0.0098	0.4783	53386	77258	58749.13
1881621	chr4	rs9312584	176648611	T	C	0.385	0.384	0.997	-0.0069037763167944	0.0088	0.4345	53386	77258	58749.13
1897361	chr4	rs2581742	176649089	G	A	0.123	0.124	0.991	-0.026600681797179	0.0131	0.04277	53386	77258	58749.13
1878406	chr4	rs71613763	176649291	G	A	0.738	0.74	0.993	-0.007004474152883	0.0098	0.476	53386	77258	58749.13
1875468	chr4	rs7666814	176649549	A	T	0.122	0.123	0.985	-0.0256973671872587	0.0132	0.05237	53386	77258	58749.13
1898440	chr4	rs35523740	176649554	G	A	0.122	0.123	0.985	-0.0259025943231108	0.0132	0.05048	53386	77258	58749.13
1891230	chr4	rs7671751	176649556	T	A	0.122	0.123	0.984	-0.0255024404124231	0.0132	0.05405	53386	77258	58749.13
1897659	chr4	rs1021547	176650501	G	C	0.962	0.963	0.992	-0.0194988734340555	0.0229	0.3963	53386	77258	58749.13
1896642	chr4	rs2015588	176650816	G	A	0.956	0.957	0.988	-0.009696862978864	0.0213	0.6487	53386	77258	58749.13
1883027	chr4	rs10050126	176651310	G	C	0.963	0.965	0.993	-0.023002541565316	0.0234	0.3241	53386	77258	58749.13
1882552	chr4	rs7697313	176651359	C	T	0.963	0.965	0.993	-0.0226956079321885	0.0234	0.3318	53386	77258	58749.13
1894191	chr4	rs7656509	176651844	C	T	0.92	0.921	0.989	-0.0135007260538548	0.0161	0.4002	53386	77258	58749.13
1894566	chr4	rs7685659	176651926	T	G	0.92	0.921	0.989	-0.0138048499765589	0.0161	0.3898	53386	77258	58749.13
1884061	chr4	rs7655417	176651993	G	A	0.963	0.965	0.993	-0.0235040691879941	0.0233	0.3142	53386	77258	58749.13
1885515	chr4	rs13133929	176652113	C	T	0.689	0.691	0.992	-0.007296555232638	0.0093	0.4357	53386	77258	58749.13
1881641	chr4	rs34605029	176652240	A	T	0.964	0.966	0.992	-0.031397792147416	0.0236	0.184	53386	77258	58749.13
1882718	chr4	rs13132647	176652244	G	T	0.744	0.745	0.987	-0.0046005663955682	0.0099	0.645	53386	77258	58749.13
1892414	chr4	rs3104187	176652272	T	C	0.963	0.965	0.992	-0.0221024699079472	0.0234	0.3451	53386	77258	58749.13
1873214	chr4	rs3113480	176652333	T	C	0.963	0.965	0.992	-0.0214994661132367	0.0234	0.3583	53386	77258	58749.13
1895120	chr4	rs3113481	176652342	A	G	0.963	0.965	0.992	-0.0212951405401588	0.0234	0.3607	53386	77258	58749.13
1888008	chr4	rs2581743	176652389	A	G	0.963	0.965	0.992	-0.020498669477346	0.0233	0.3801	53386	77258	58749.13
1872775	chr4	rs2644002	176652429	T	C	0.963	0.965	0.994	-0.0220002402796674	0.0233	0.3466	53386	77258	58749.13
1898217	chr4	rs12507816	176652698	A	G	0.956	0.957	0.989	-0.0099998320783335	0.0213	0.638	53386	77258	58749.13
1879838	chr4	rs2581744	176653641	G	T	0.857	0.859	0.987	-0.0153979421800967	0.0124	0.2142	53386	77258	58749.13
1875144	chr4	rs2581745	176654372	T	C	0.585	0.588	0.992	-0.0108991808690006	0.0088	0.2139	53386	77258	58749.13
1897099	chr4	rs2581746	176654646	G	T	0.599	0.602	0.979	-0.0130953713122409	0.0089	0.1382	53386	77258	58749.13
1893551	chr4	rs13136033	176655003	T	A	0.728	0.73	0.988	-0.0050024916227914	0.0097	0.6087	53386	77258	58749.13
1873734	chr4	rs17061928	176655160	C	T	0.957	0.957	0.991	-0.0112025145079934	0.0213	0.6	53386	77258	58749.13
1894861	chr4	rs76670101	176655378	T	G	0.957	0.957	0.99	-0.0112025145079934	0.0213	0.5981	53386	77258	58749.13
1899189	chr4	rs76048727	176656520	A	G	0.964	0.966	0.987	-0.02960390325858	0.0238	0.214	53386	77258	58749.13
1897707	chr4	rs12650851	176657344	A	G	0.748	0.75	0.99	-0.009000382197299	0.01	0.3654	53386	77258	58749.13
1874559	chr4	rs55972841	176657811	C	G	0.517	0.515	0.976	0.0014988761237359	0.0087	0.8667	53386	77258	58749.13
1897426	chr4	rs77730074	176658512	T	C	0.965	0.967	0.986	-0.031397792147416	0.024	0.1911	53386	77258	58749.13
1896763	chr4	rs13152426	176660420	G	A	0.749	0.751	0.995	-0.0087985943563496	0.0099	0.3776	53386	77258	58749.13
1875305	chr4	rs17061943	176660822	T	C	0.957	0.957	0.978	-0.0154994990469515	0.0215	0.4696	53386	77258	58749.13
1886881	chr4	rs79098863	176661310	G	A	0.965	0.967	0.986	-0.032502530761974	0.024	0.1756	53386	77258	58749.13
1884456	chr4	rs12500049	176661808	G	A	0.526	0.524	0.969	9.99950003332973e-05	0.0087	0.9898	53386	77258	58749.13
1878760	chr4	rs2644009	176661978	T	A	0.731	0.733	0.995	-0.0071958279818024	0.0097	0.4575	53386	77258	58749.13
1878087	chr4	rs1845731	176662694	A	G	0.634	0.638	0.999	-0.0147989665120717	0.0089	0.09679	53386	77258	58749.13
1878241	chr4	rs74933347	176662748	A	T	0.957	0.957	0.976	-0.0150019689183474	0.0215	0.484	53386	77258	58749.13
1888448	chr4	rs1845732	176662797	C	T	0.634	0.638	1.0	-0.0145046862028817	0.0089	0.1051	53386	77258	58749.13
1888028	chr4	rs2581752	176662976	T	A	0.731	0.733	0.994	-0.007004474152883	0.0097	0.4728	53386	77258	58749.13
1883447	chr4	rs10520305	176663497	C	A	0.965	0.967	0.986	-0.0322029950400999	0.024	0.1797	53386	77258	58749.13
1892425	chr4	rs10520306	176663870	A	G	0.965	0.967	0.985	-0.0319035490130083	0.024	0.1843	53386	77258	58749.13
1889437	chr4	rs2643987	176664407	G	A	0.965	0.967	0.983	-0.0319964709431669	0.024	0.1831	53386	77258	58749.13
1898857	chr4	rs76847183	176664476	T	C	0.965	0.967	0.983	-0.0316041926269978	0.024	0.189	53386	77258	58749.13
1876628	chr4	rs4577520	176665163	G	A	0.75	0.752	0.992	-0.0087985943563496	0.01	0.3785	53386	77258	58749.13
1890193	chr4	rs4577521	176665265	G	A	0.687	0.689	0.991	-0.0125990355765152	0.0093	0.1769	53386	77258	58749.13
1891059	chr4	rs4577522	176665289	G	C	0.75	0.752	0.991	-0.0085968472255182	0.01	0.3878	53386	77258	58749.13
1881711	chr4	rs10446856	176665618	T	C	0.516	0.514	0.97	0.0017983819413794	0.0087	0.8405	53386	77258	58749.13
1890380	chr4	rs13126015	176666001	T	C	0.749	0.751	0.99	-0.0078003437327339	0.01	0.4314	53386	77258	58749.13
1891897	chr4	rs13145486	176666157	C	T	0.687	0.689	0.988	-0.0119005312583873	0.0093	0.2012	53386	77258	58749.13
1882881	chr4	rs13144140	176666186	G	A	0.749	0.751	0.99	-0.0076995657264405	0.01	0.4405	53386	77258	58749.13
1900523	chr4	rs2581754	176666388	C	G	0.59	0.594	0.988	-0.0150019689183474	0.0088	0.08781	53386	77258	58749.13
1873196	chr4	rs4146675	176666933	G	T	0.526	0.524	0.958	0.0004998750416509	0.0088	0.9545	53386	77258	58749.13
1875232	chr4	rs12645432	176666938	G	A	0.749	0.751	0.982	-0.0085968472255182	0.01	0.3887	53386	77258	58749.13
1895706	chr4	rs12643354	176666952	T	C	0.749	0.751	0.981	-0.0074980401773571	0.01	0.4532	53386	77258	58749.13
1899449	chr4	rs12639637	176667265	C	T	0.751	0.752	0.979	-0.009000382197299	0.0101	0.3724	53386	77258	58749.13
1899580	chr4	rs2643988	176667918	C	T	0.0654	0.0657	0.964	9.99950003332973e-05	0.0178	0.9977	53386	77258	58749.13
1877889	chr4	rs11939763	176668028	G	A	0.75	0.752	0.974	-0.0079011318962572	0.0101	0.4353	53386	77258	58749.13
1901087	chr4	rs35808290	176668591	A	T	0.75	0.752	0.964	-0.0082035573506883	0.0101	0.4189	53386	77258	58749.13
1881287	chr4	rs34646060	176668916	A	C	0.515	0.513	0.945	0.0009995003330834	0.0088	0.9139	53386	77258	58749.13
1878049	chr4	rs36046779	176668925	A	C	0.752	0.753	0.957	-0.007296555232638	0.0102	0.4713	53386	77258	58749.13
1882085	chr4	rs2333261	176669806	G	A	0.611	0.614	0.955	-0.015702643727291	0.009	0.08097	53386	77258	58749.13
1883261	chr4	rs73006349	176670601	G	A	0.934	0.936	0.897	-0.034198147379977	0.0184	0.06335	53386	77258	58749.13
1891583	chr4	rs1472324	176670796	T	G	0.639	0.639	0.91	-0.0152963956259917	0.0094	0.1045	53386	77258	58749.13
1896807	chr4	rs2643990	176671191	A	G	0.279	0.276	0.932	0.0228958774769045	0.0099	0.02158	53386	77258	58749.13
1892272	chr4	rs10002829	176671510	T	A	0.182	0.181	0.928	-0.0120017335415971	0.0116	0.3021	53386	77258	58749.13
1895419	chr4	rs10011322	176672144	G	A	0.184	0.182	0.938	-0.0119005312583873	0.0116	0.3036	53386	77258	58749.13
1893810	chr4	rs17052282	176672877	G	A	0.981	0.981	0.87	0.0038027603329278	0.0342	0.9109	53238	77025	58568.11
1897772	chr4	rs2047245	176673368	C	T	0.984	0.985	0.765	-0.0686964868417913	0.0423	0.1043	49566	69218	54115.57
1873602	chr4	rs2047246	176673554	C	T	0.707	0.704	0.937	0.001998002662673	0.0098	0.8371	53386	77258	58749.13
1894990	chr4	rs2643991	176674283	C	A	0.131	0.13	0.928	-0.0119005312583873	0.0133	0.3696	53386	77258	58749.13
1895768	chr4	rs2643992	176675036	G	A	0.51	0.512	0.956	-0.0182963622831166	0.0088	0.03751	53386	77258	58749.13
1875764	chr4	rs2333262	176676137	A	G	0.572	0.573	0.984	-0.0135007260538548	0.0087	0.1214	53386	77258	58749.13
1898965	chr4	rs17658370	176676303	C	A	0.906	0.906	0.928	0.0251022847608284	0.0153	0.101	53386	77258	58749.13
1892756	chr4	rs56130421	176676358	T	C	0.868	0.869	0.93	0.0105046326450854	0.0133	0.4306	53386	77258	58749.13
1894616	chr4	rs10016635	176676766	A	G	0.905	0.905	0.928	0.0251998010217421	0.0152	0.09882	53386	77258	58749.13
1898447	chr4	rs722825	176677770	C	T	0.577	0.577	0.992	-0.0128015918372089	0.0087	0.1435	53386	77258	58749.13
1879949	chr4	rs17658458	176680675	C	A	0.576	0.576	0.983	-0.0127003085782322	0.0088	0.1481	53386	77258	58749.13
1898463	chr4	rs28617550	176681275	G	A	0.574	0.574	0.978	-0.0132980281439898	0.0088	0.1289	53386	77258	58749.13
1883057	chr4	rs17599880	176681927	G	A	0.583	0.582	0.971	-0.0123965203365513	0.0088	0.1602	53386	77258	58749.13
1891856	chr4	rs2047247	176682583	T	A	0.611	0.608	0.932	0.0107025231331357	0.0091	0.2399	53386	77258	58749.13
1879003	chr4	rs17658523	176682906	A	G	0.573	0.573	0.968	-0.0129028853555234	0.0088	0.145	53386	77258	58749.13
1896373	chr4	rs7668490	176684064	G	A	0.609	0.61	0.879	-0.002002002670673	0.0094	0.8345	53386	77258	58749.13
1900277	chr4	rs2581771	176684193	C	A	0.0664	0.066	0.909	0.0270021387025708	0.0181	0.1364	53386	77258	58749.13
1897751	chr4	rs144019143	176684380	G	C	0.987	0.988	0.852	-0.120203462527601	0.0544	0.02715	31034	46246	34580.43
1874373	chr4	rs2643994	176685898	C	G	0.432	0.43	0.903	0.0032048589489113	0.0091	0.7237	53386	77258	58749.13
1890047	chr4	rs2581770	176686709	C	T	0.828	0.829	0.913	-0.0105959392134034	0.0119	0.3753	53386	77258	58749.13
1894302	chr4	rs10023273	176687922	C	T	0.946	0.947	0.92	-0.0180010511095525	0.0199	0.3655	53386	77258	58749.13
1873409	chr4	rs17061992	176692262	A	G	0.864	0.859	0.908	0.0103957761821204	0.0131	0.4234	53386	77258	58749.13
1897795	chr4	rs80191716	176692739	A	G	0.949	0.95	0.926	-0.0213972981080803	0.0203	0.2923	53386	77258	58749.13
1886654	chr4	rs62336046	176693144	C	G	0.866	0.861	0.914	0.0100988346774146	0.0131	0.4399	53386	77258	58749.13
1893685	chr4	rs2643997	176693187	C	G	0.682	0.683	0.938	-0.0121029460677457	0.0095	0.2041	53386	77258	58749.13
1894224	chr4	rs62336047	176695627	C	T	0.949	0.95	0.93	-0.0212951405401588	0.0203	0.2941	53386	77258	58749.13
1878645	chr4	rs11133111	176696212	C	T	0.505	0.507	0.968	0.0063994795805678	0.0087	0.4647	53386	77258	58749.13
1872988	chr4	rs1353397	176696220	G	A	0.239	0.239	0.946	0.0084045823438103	0.0104	0.4181	53386	77258	58749.13
1882704	chr4	rs13124535	176698307	C	T	0.534	0.536	0.984	0.0080971295874548	0.0087	0.3531	53386	77258	58749.13
1893874	chr4	rs2643998	176698383	C	T	0.237	0.238	0.958	0.0088011559530687	0.0103	0.3976	53386	77258	58749.13
1885144	chr4	rs4690632	176699289	G	C	0.533	0.536	0.986	0.0078987227933553	0.0087	0.3651	53386	77258	58749.13
1897515	chr4	rs4690633	176699362	T	C	0.533	0.536	0.987	0.007997931111062	0.0087	0.3595	53386	77258	58749.13
1888348	chr4	rs117697684	176700089	A	T	0.98	0.981	0.889	-0.118299418959295	0.0332	0.00037	53196	76498	58445.13
1878155	chr4	rs6855984	176700465	A	G	0.533	0.536	0.989	0.007997931111062	0.0087	0.3549	53386	77258	58749.13
1885532	chr4	rs17659305	176700569	G	C	0.906	0.906	0.893	-0.0057967688471774	0.0156	0.7099	53386	77258	58749.13
1887947	chr4	rs73871215	176703247	A	C	0.749	0.748	0.959	-0.0039979812872983	0.0101	0.6966	53386	77258	58749.13
1889673	chr4	rs28452202	176703516	G	T	0.945	0.946	0.944	-0.0191012733024012	0.0194	0.3247	53386	77258	58749.13
1886941	chr4	rs13128655	176703827	C	T	0.533	0.535	0.996	0.0066975214477213	0.0087	0.4373	53386	77258	58749.13
1887880	chr4	rs11133112	176704043	T	G	0.533	0.535	0.996	0.0067968490002727	0.0086	0.4288	53386	77258	58749.13
1896861	chr4	rs12640001	176704445	A	G	0.533	0.535	0.997	0.0067968490002727	0.0086	0.4328	53386	77258	58749.13
1894846	chr4	rs62336049	176704999	T	C	0.949	0.95	0.941	-0.021101069908054	0.0201	0.2938	53386	77258	58749.13
1874317	chr4	rs62336050	176705502	G	T	0.949	0.95	0.941	-0.0198966317144566	0.0202	0.3238	53386	77258	58749.13
1893471	chr4	rs1390343	176706135	T	C	0.533	0.536	1.0	0.0077002766261879	0.0086	0.3701	53386	77258	58749.13
1897482	chr4	rs56405661	176706273	A	G	0.75	0.749	0.962	-0.005304041591906	0.0101	0.6034	53386	77258	58749.13
1891363	chr4	rs11721412	176709078	A	T	0.414	0.412	0.981	0.0147999386115992	0.0088	0.09405	53386	77258	58749.13
1892411	chr4	rs73871216	176709085	C	T	0.737	0.736	0.966	-0.0045001103249234	0.0099	0.6538	53386	77258	58749.13
1879362	chr4	rs13140287	176711191	G	A	0.416	0.414	0.981	0.0154992634469238	0.0088	0.07966	53386	77258	58749.13
1892749	chr4	rs62336052	176715268	G	T	0.869	0.865	0.94	0.0089002747867194	0.0131	0.4935	53386	77258	58749.13
1890826	chr4	rs13113026	176716522	T	C	0.115	0.11	0.96	0.0551035262260241	0.0139	7.428e-05	53386	77258	58749.13
1900200	chr4	rs1390345	176717470	C	G	0.47	0.467	0.98	0.004201162744548	0.0087	0.6258	53386	77258	58749.13
1884779	chr4	rs6849661	176717618	T	G	0.933	0.937	0.971	-0.112698483925615	0.0179	3.02e-10	52493	75664	57604.43
1899472	chr4	rs1390346	176717652	A	G	0.47	0.467	0.981	0.004101577021075	0.0087	0.6393	53386	77258	58749.13
1894360	chr4	rs17062044	176718487	A	G	0.404	0.405	0.981	-0.0226035462098532	0.0088	0.01047	53386	77258	58749.13
1876665	chr4	rs1027407	176718936	G	A	0.937	0.941	0.97	-0.118502044081001	0.0184	1.264e-10	52493	75664	57604.43
1874196	chr4	rs17062049	176719560	T	C	0.47	0.467	0.983	0.004101577021075	0.0087	0.639	53386	77258	58749.13
1894036	chr4	rs1845730	176719637	G	A	0.47	0.467	0.983	0.0037031349243813	0.0087	0.6662	53386	77258	58749.13
1885038	chr4	rs11728789	176719707	T	G	0.47	0.467	0.983	0.004001981379298	0.0087	0.6458	53386	77258	58749.13
1897581	chr4	rs4690414	176720074	C	G	0.47	0.467	0.984	0.0037031349243813	0.0087	0.6702	53386	77258	58749.13
1893556	chr4	rs11133115	176721192	G	A	0.469	0.466	0.986	0.0028958031120254	0.0087	0.7388	53386	77258	58749.13
1890336	chr4	rs78640136	176721419	A	G	0.937	0.942	0.975	-0.11840072638803	0.0184	1.202e-10	52493	75664	57604.43
1888840	chr4	rs17062055	176721793	C	T	0.47	0.467	0.989	0.0035038543266769	0.0087	0.6837	53386	77258	58749.13
1893391	chr4	rs62336053	176722011	G	A	0.47	0.467	0.989	0.0038027603329278	0.0087	0.6629	53386	77258	58749.13
1884223	chr4	rs62336054	176723298	G	A	0.469	0.466	0.989	0.0034041991335623	0.0087	0.6929	53386	77258	58749.13
1897344	chr4	rs28376387	176723380	G	T	0.933	0.937	0.981	-0.111400944593681	0.0178	3.941e-10	52493	75664	57604.43
1880234	chr4	rs1390347	176724385	C	T	0.47	0.467	0.991	0.003902375817241	0.0087	0.6558	53386	77258	58749.13
1886472	chr4	rs1826764	176724437	T	C	0.47	0.467	0.991	0.0035038543266769	0.0087	0.6853	53386	77258	58749.13
1884237	chr4	rs2220918	176724778	T	C	0.471	0.468	0.99	0.0028958031120254	0.0087	0.735	53386	77258	58749.13
1895629	chr4	rs17062071	176724880	G	A	0.47	0.467	0.991	0.003902375817241	0.0087	0.6547	53386	77258	58749.13
1875523	chr4	rs7673823	176725220	G	A	0.933	0.937	0.984	-0.112004762080243	0.0178	3.104e-10	52493	75664	57604.43
1889595	chr4	rs7675587	176725437	C	T	0.933	0.937	0.985	-0.112194928252491	0.0178	2.953e-10	52493	75664	57604.43
1901138	chr4	rs28457258	176725993	G	A	0.933	0.937	0.985	-0.112396320094564	0.0178	2.661e-10	52493	75664	57604.43
1878086	chr4	rs62336056	176726022	C	T	0.47	0.467	0.992	0.004101577021075	0.0086	0.6367	53386	77258	58749.13
1900671	chr4	rs28549021	176726038	C	T	0.404	0.405	0.993	-0.022398994943479	0.0088	0.01085	53386	77258	58749.13
1890000	chr4	rs62336057	176726213	A	G	0.47	0.467	0.993	0.004101577021075	0.0086	0.6377	53386	77258	58749.13
1883127	chr4	rs10434283	176726279	T	A	0.596	0.595	0.993	0.0226026252094292	0.0088	0.01019	53386	77258	58749.13
1898415	chr4	rs17062076	176726359	A	T	0.47	0.467	0.993	0.004201162744548	0.0086	0.6309	53386	77258	58749.13
1894226	chr4	rs11945986	176726606	A	T	0.933	0.937	0.987	-0.112105433784308	0.0178	2.899e-10	52493	75664	57604.43
1873930	chr4	rs17062080	176727901	C	T	0.47	0.467	0.994	0.003902375817241	0.0086	0.6508	53386	77258	58749.13
1891863	chr4	rs1495716	176728576	T	C	0.619	0.616	0.998	0.0282958691548473	0.0089	0.001412	53386	77258	58749.13
1893074	chr4	rs13142920	176728614	C	A	0.862	0.86	0.979	0.0456996792509903	0.0126	0.0002925	53386	77258	58749.13
1894968	chr4	rs7664633	176728914	G	A	0.468	0.465	0.994	0.0035038543266769	0.0086	0.6835	53386	77258	58749.13
1889293	chr4	rs7665032	176729081	G	A	0.468	0.465	0.994	0.0034041991335623	0.0086	0.6946	53386	77258	58749.13
1882370	chr4	rs7665072	176729145	G	C	0.47	0.467	0.995	0.0037031349243813	0.0086	0.6646	53386	77258	58749.13
1892374	chr4	rs2291759	176729334	T	G	0.983	0.985	0.972	-0.155601732094573	0.0361	1.6e-05	48907	69573	53664.57
1890251	chr4	rs2291761	176730094	C	A	0.472	0.47	0.995	0.0029955089797983	0.0086	0.7288	53386	77258	58749.13
1880421	chr4	rs6812406	176730310	T	A	0.47	0.467	0.993	0.0028958031120254	0.0086	0.7404	53386	77258	58749.13
1891551	chr4	rs12498839	176731401	G	A	0.937	0.941	0.984	-0.118704710267967	0.0183	7.904e-11	52493	75664	57604.43
1879579	chr4	rs62338073	176733450	G	T	0.0608	0.0594	0.752	0.112801760792376	0.021	7.34e-08	53386	77258	58749.13
1882453	chr4	rs6856621	176734375	G	C	0.986	0.987	0.881	-0.107395919019897	0.0533	0.04386	29895	44445	33076.61
1879331	chr4	rs62338074	176735335	T	C	0.467	0.464	0.986	0.0037031349243813	0.0087	0.6657	53386	77258	58749.13
1881524	chr4	rs13111643	176735337	A	G	0.621	0.619	0.988	0.0284027945161868	0.0089	0.001432	53386	77258	58749.13
1894978	chr4	rs6847444	176735967	A	C	0.26	0.259	0.977	0.0007996801705642	0.0099	0.9333	53386	77258	58749.13
1879093	chr4	rs1495717	176736717	T	C	0.261	0.26	0.978	0.0006997551142732	0.0099	0.9438	53386	77258	58749.13
1890560	chr4	rs10033966	176736961	C	T	0.933	0.937	0.99	-0.110205567321026	0.0177	5.237e-10	52493	75664	57604.43
1879359	chr4	rs4690634	176737203	A	G	0.326	0.321	0.978	0.03029639423135	0.0093	0.001104	53386	77258	58749.13
1875650	chr4	rs12503697	176738233	T	A	0.083	0.08	0.992	0.0800027068735152	0.0158	4.021e-07	53386	77258	58749.13
1897497	chr4	rs12498955	176738308	C	G	0.102	0.0983	0.952	0.0660966815748511	0.0147	6.446e-06	53386	77258	58749.13
1874833	chr4	rs9312586	176738321	A	G	0.921	0.924	0.99	-0.0824038262548157	0.0161	3.315e-07	53386	77258	58749.13
1897382	chr4	rs78438550	176738434	G	A	0.954	0.956	0.987	-0.103994782030043	0.021	7.665e-07	52493	75664	57604.43
1872886	chr4	rs62336110	176739607	G	T	0.719	0.719	0.953	-0.0153979421800967	0.0098	0.1165	53386	77258	58749.13
1878189	chr4	rs976706	176739754	T	C	0.0836	0.0805	0.995	0.0800027068735152	0.0157	3.532e-07	53386	77258	58749.13
1897775	chr4	rs17608637	176740404	T	C	0.732	0.733	0.965	0.0	0.0099	0.9984	53386	77258	58749.13
1887316	chr4	rs11934468	176741497	T	C	0.0836	0.0805	0.996	0.0794025027861132	0.0157	4.314e-07	53386	77258	58749.13
1879586	chr4	rs13147695	176741733	C	A	0.0836	0.0805	0.997	0.0794025027861132	0.0157	4.213e-07	53386	77258	58749.13
1900363	chr4	rs13128700	176741844	T	C	0.0836	0.0805	0.997	0.0794025027861132	0.0157	4.229e-07	53386	77258	58749.13
1894305	chr4	rs7676791	176742936	C	T	0.0835	0.0804	0.997	0.0795964542711428	0.0157	3.956e-07	53386	77258	58749.13
1895386	chr4	rs10520313	176744539	G	A	0.921	0.924	0.994	-0.0834033483057841	0.0161	2.344e-07	53386	77258	58749.13
1899064	chr4	rs2877903	176745044	T	C	0.0834	0.0803	0.999	0.0794025027861132	0.0157	4.164e-07	53386	77258	58749.13
1894675	chr4	rs17062106	176745062	C	T	0.921	0.925	0.994	-0.0835990238763137	0.0161	2.207e-07	53386	77258	58749.13
1899072	chr4	rs2132338	176745741	T	G	0.0834	0.0803	0.999	0.0793008941363585	0.0157	4.385e-07	53386	77258	58749.13
1881111	chr4	rs2132339	176745747	G	A	0.0834	0.0803	0.999	0.0793008941363585	0.0157	4.321e-07	53386	77258	58749.13
1874421	chr4	rs2132340	176745873	A	C	0.0834	0.0803	0.999	0.07909764585865	0.0157	4.599e-07	53386	77258	58749.13
1877423	chr4	rs28446624	176746713	A	G	0.917	0.92	0.998	-0.0774967846210443	0.0158	8.727e-07	53386	77258	58749.13
1896764	chr4	rs6838421	176747173	A	G	0.0843	0.0814	0.996	0.0770999203808484	0.0156	8.173e-07	53386	77258	58749.13
1881504	chr4	rs7679990	176748935	G	A	0.918	0.921	0.99	-0.0766003062087967	0.0159	1.491e-06	53386	77258	58749.13
1891907	chr4	rs115556281	176750201	A	G	0.923	0.926	0.987	-0.0810040029031109	0.0164	7.263e-07	53386	77258	58749.13
1888958	chr4	rs6846507	176750229	C	A	0.0823	0.0791	0.989	0.0768962242207427	0.0159	1.319e-06	53386	77258	58749.13
1874875	chr4	rs13137352	176753162	G	A	0.0821	0.0789	0.983	0.077701507663852	0.016	1.109e-06	53386	77258	58749.13
1890571	chr4	rs11133116	176754093	C	T	0.458	0.458	0.966	0.0066975214477213	0.0088	0.4426	53386	77258	58749.13
1878632	chr4	rs12504803	176754378	C	G	0.925	0.928	0.981	-0.0769998418888678	0.0166	3.681e-06	53386	77258	58749.13
1872447	chr4	rs17062130	176754675	C	T	0.735	0.733	0.964	-0.0026033858701149	0.0099	0.7959	53386	77258	58749.13
1896692	chr4	rs28621852	176755352	A	C	0.732	0.729	0.963	-0.0034961042567088	0.0099	0.7258	53386	77258	58749.13
1877086	chr4	rs11736069	176756594	A	T	0.928	0.933	0.945	-0.103096414004759	0.0174	2.866e-09	53386	77258	58749.13
1899485	chr4	rs9991484	176758008	T	C	0.657	0.653	0.982	0.0033045340083004	0.0091	0.7211	53386	77258	58749.13
1894620	chr4	rs76944430	176758272	A	G	0.812	0.814	0.968	-0.0060985584618694	0.0112	0.5869	53386	77258	58749.13
1894674	chr4	rs78645073	176758492	C	T	0.812	0.814	0.968	-0.0060985584618694	0.0112	0.5875	53386	77258	58749.13
1874526	chr4	rs28676930	176758546	G	A	0.657	0.653	0.982	0.0035038543266769	0.0091	0.704	53386	77258	58749.13
1883178	chr4	rs28689796	176758611	T	C	0.656	0.652	0.982	0.004201162744548	0.0091	0.6438	53386	77258	58749.13
1892589	chr4	rs12509237	176759170	T	C	0.969	0.969	0.964	-0.0440041354980549	0.0255	0.08469	52437	75438	57514.67
1888711	chr4	rs80182558	176759761	T	G	0.968	0.968	0.962	-0.0403950023610502	0.0254	0.1112	52437	75438	57514.67
1893736	chr4	rs17062133	176762282	A	G	0.664	0.663	0.992	-0.001300845733048	0.0091	0.8832	53386	77258	58749.13
1895725	chr4	rs77157714	176762612	A	G	0.969	0.969	0.961	-0.0377018671840115	0.0256	0.1406	52437	75438	57514.67
1894410	chr4	rs6839049	176764084	T	G	0.663	0.661	0.994	-0.001501126126267	0.0091	0.8662	53386	77258	58749.13
1888214	chr4	rs56077858	176764221	G	T	0.658	0.658	0.995	-0.0010005003335835	0.0091	0.9118	53386	77258	58749.13
1899658	chr4	rs10033784	176766796	C	T	0.66	0.659	1.0	-0.0017014466397575	0.0091	0.8554	53386	77258	58749.13
1897957	chr4	rs10000906	176767050	A	G	0.663	0.662	0.998	-0.001501126126267	0.0091	0.8709	53386	77258	58749.13
1889737	chr4	rs9312587	176767209	C	G	0.663	0.662	0.998	-0.0016012813669738	0.0091	0.8623	53386	77258	58749.13
1882326	chr4	rs9312588	176767784	T	G	0.658	0.657	0.998	-0.0012007205765188	0.0091	0.8905	53386	77258	58749.13
1884182	chr4	rs9312589	176767870	T	C	0.66	0.659	0.999	-0.0018016219466282	0.0091	0.8427	53386	77258	58749.13
1878265	chr4	rs10520312	176768164	C	T	0.66	0.659	0.999	-0.0019018072895963	0.0091	0.8332	53386	77258	58749.13
1877726	chr4	rs7673922	176768743	A	G	0.658	0.657	0.997	-0.0012007205765188	0.0091	0.8912	53386	77258	58749.13
1883751	chr4	rs10000752	176769121	G	C	0.663	0.662	0.995	-0.0018016219466282	0.0091	0.8411	53386	77258	58749.13
1898697	chr4	rs7696221	176769421	G	C	0.663	0.662	0.995	-0.0018016219466282	0.0091	0.8429	53386	77258	58749.13
1876633	chr4	rs7656383	176769690	C	T	0.659	0.658	0.994	-0.0016012813669738	0.0091	0.8621	53386	77258	58749.13
1873574	chr4	rs17062161	176770026	C	T	0.66	0.659	0.995	-0.0017014466397575	0.0091	0.8497	53386	77258	58749.13
1895942	chr4	rs6814514	176770413	C	G	0.659	0.658	0.993	-0.001501126126267	0.0091	0.8711	53386	77258	58749.13
1887975	chr4	rs7663980	176771214	C	G	0.658	0.657	0.991	-0.0022024235552	0.0091	0.8088	53386	77258	58749.13
1900504	chr4	rs13147240	176772313	G	T	0.855	0.852	0.957	0.0499038295281839	0.0125	6.143e-05	53386	77258	58749.13
1897887	chr4	rs10002577	176772507	A	G	0.621	0.618	0.954	0.004001981379298	0.0091	0.6612	53386	77258	58749.13
1892750	chr4	rs35419248	176777962	G	A	0.648	0.647	0.958	0.023198814502523	0.0092	0.01176	53386	77258	58749.13
1887483	chr4	rs28713624	176778043	G	A	0.668	0.667	0.986	-0.0014009809156281	0.0092	0.8779	53386	77258	58749.13
1897424	chr4	rs62336149	176779260	A	T	0.841	0.84	0.923	0.0016985566355815	0.0122	0.887	53386	77258	58749.13
1899027	chr4	rs7687230	176779661	C	T	0.642	0.641	0.964	0.0207041815582916	0.0091	0.02337	53386	77258	58749.13
1873147	chr4	rs11940577	176782054	T	C	0.841	0.839	0.972	0.04149696667529	0.0119	0.0005061	53386	77258	58749.13
1876697	chr4	rs17062177	176782569	A	G	0.666	0.665	0.986	-0.0023026490626755	0.0092	0.8047	53386	77258	58749.13
1884426	chr4	rs28628638	176783448	G	A	0.667	0.666	0.985	-0.002002002670673	0.0092	0.8283	53386	77258	58749.13
1874821	chr4	rs6825038	176784214	C	A	0.667	0.666	0.985	-0.0024028846163103	0.0092	0.7979	53386	77258	58749.13
1879346	chr4	rs11938823	176785108	C	G	0.839	0.838	0.967	0.0399031725325864	0.0119	0.0008039	53386	77258	58749.13
1886514	chr4	rs10033403	176787719	A	G	0.666	0.665	0.983	-0.0022024235552	0.0092	0.8127	53386	77258	58749.13
1882890	chr4	rs1845725	176791898	C	T	0.667	0.666	0.981	-0.0025031302181184	0.0092	0.7855	53386	77258	58749.13
1891715	chr4	rs17062188	176792194	T	C	0.667	0.666	0.98	-0.0038975857287134	0.0092	0.6754	53386	77258	58749.13
1886158	chr4	rs4690639	176792396	C	A	0.665	0.664	0.981	-0.001300845733048	0.0092	0.8863	53386	77258	58749.13
1885625	chr4	rs4690416	176793344	C	T	0.667	0.667	0.978	-0.0024028846163103	0.0092	0.7962	53386	77258	58749.13
1888857	chr4	rs1845726	176794055	T	C	0.667	0.666	0.977	-0.0021022080918702	0.0092	0.8201	53386	77258	58749.13
1889554	chr4	rs11133117	176794730	G	T	0.666	0.665	0.974	-0.0021022080918702	0.0092	0.824	53386	77258	58749.13
1874261	chr4	rs17062199	176795426	A	G	0.913	0.915	0.929	-0.0564010536507698	0.0159	0.0003908	53386	77258	58749.13
1887331	chr4	rs2877907	176795891	T	C	0.911	0.913	0.937	-0.0580953231907121	0.0157	0.0002063	53386	77258	58749.13
1883399	chr4	rs4306906	176795898	G	A	0.44	0.441	0.955	-0.0105959392134034	0.0089	0.2339	53386	77258	58749.13
1891169	chr4	rs1495707	176797003	C	T	0.409	0.403	0.977	0.0059025456526138	0.0088	0.5042	53386	77258	58749.13
1887241	chr4	rs1495708	176797225	T	C	0.408	0.402	0.977	0.0059025456526138	0.0088	0.5035	53386	77258	58749.13
1897138	chr4	rs78319998	176797778	A	T	0.914	0.917	0.948	-0.061003443560332	0.0158	0.0001137	53386	77258	58749.13
1887077	chr4	rs57756385	176798720	G	A	0.407	0.402	0.978	0.0056042667198317	0.0088	0.524	53386	77258	58749.13
1893490	chr4	rs145432732	176799032	C	T	0.784	0.788	0.958	-0.026898543868701	0.0107	0.0117	53386	77258	58749.13
1872500	chr4	rs11133118	176799489	G	A	0.407	0.402	0.979	0.005703702916678	0.0088	0.5178	53386	77258	58749.13
1895035	chr4	rs2220917	176800356	C	T	0.453	0.446	0.973	0.0107025231331357	0.0087	0.2206	53386	77258	58749.13
1899282	chr4	rs2201547	176800414	A	G	0.409	0.403	0.98	0.0059025456526138	0.0088	0.5044	53386	77258	58749.13
1891483	chr4	rs77206020	176800901	T	A	0.925	0.927	0.946	-0.0591981397259644	0.0169	0.0004507	53386	77258	58749.13
1891342	chr4	rs142787819	176801421	T	C	0.813	0.814	0.956	0.0195967237465575	0.0113	0.08235	53386	77258	58749.13
1901143	chr4	rs141934198	176802320	A	G	0.925	0.928	0.946	-0.0591981397259644	0.0169	0.0004549	53386	77258	58749.13
1878754	chr4	rs1826763	176804052	C	T	0.416	0.41	0.994	0.0088011559530687	0.0087	0.3147	53386	77258	58749.13
1880757	chr4	rs1845728	176805407	C	T	0.416	0.41	0.992	0.0084045823438103	0.0087	0.3353	53386	77258	58749.13
1899372	chr4	rs72704505	176805485	T	C	0.734	0.738	0.972	-0.0271040176920589	0.0099	0.006034	53386	77258	58749.13
1900461	chr4	rs72704506	176807023	T	C	0.734	0.738	0.971	-0.0270012755029434	0.0099	0.006192	53386	77258	58749.13
1891558	chr4	rs72704507	176808453	G	A	0.873	0.876	0.967	-0.044401309298167	0.0132	0.0007725	53386	77258	58749.13
1896761	chr4	rs17662170	176808538	T	C	0.862	0.866	0.972	-0.0480984034910313	0.0127	0.0001522	53386	77258	58749.13
1895063	chr4	rs13150695	176808920	A	T	0.416	0.41	0.988	0.0087020272939009	0.0088	0.32	53386	77258	58749.13
1879895	chr4	rs79093272	176811604	A	G	0.956	0.957	0.939	-0.0307994715535284	0.0218	0.1571	53386	77258	58749.13
1887870	chr4	rs57871202	176812473	G	A	0.956	0.957	0.938	-0.0312017511432645	0.0218	0.1522	53386	77258	58749.13
1892708	chr4	rs7687455	176815346	G	A	0.414	0.407	0.986	0.009197572354042	0.0088	0.296	53386	77258	58749.13
1873546	chr4	rs10017793	176817396	T	G	0.413	0.406	0.986	0.0103957761821204	0.0088	0.2355	53386	77258	58749.13
1892842	chr4	rs1874355	176818871	C	T	0.952	0.953	0.945	-0.0222967349986103	0.0209	0.286	53386	77258	58749.13
1877319	chr4	rs10007330	176819654	A	G	0.272	0.27	0.986	-0.0208968257129853	0.0097	0.03165	53386	77258	58749.13
1889872	chr4	rs11133119	176820049	C	T	0.481	0.477	0.975	-0.009000382197299	0.0088	0.3022	53386	77258	58749.13
1893292	chr4	rs1495712	176820265	C	T	0.481	0.477	0.975	-0.0087985943563496	0.0087	0.3168	53386	77258	58749.13
1880411	chr4	rs1495713	176820534	A	G	0.545	0.541	0.98	-0.0055956263571598	0.0087	0.5219	53386	77258	58749.13
1901006	chr4	rs56144223	176820889	A	G	0.724	0.726	0.979	-0.0127003085782322	0.0097	0.1902	53386	77258	58749.13
1881144	chr4	rs1908574	176821097	G	T	0.545	0.541	0.981	-0.0048015088161939	0.0087	0.5828	53386	77258	58749.13
1896018	chr4	rs7441173	176821379	G	A	0.544	0.54	0.981	-0.0043996643446871	0.0087	0.6153	53386	77258	58749.13
1891829	chr4	rs59118777	176821829	A	G	0.544	0.54	0.982	-0.0042992284528324	0.0087	0.622	53386	77258	58749.13
1887534	chr4	rs13103874	176821985	A	C	0.544	0.54	0.982	-0.0046005663955682	0.0087	0.6014	53386	77258	58749.13
1874732	chr4	rs10014438	176822347	A	G	0.454	0.458	0.981	0.0044003044444822	0.0087	0.6121	53386	77258	58749.13
1876663	chr4	rs10019280	176822662	T	A	0.456	0.46	0.984	0.0053954185169075	0.0087	0.5341	53386	77258	58749.13
1880006	chr4	rs2088193	176823443	T	C	0.735	0.728	0.959	0.0180952882690919	0.0099	0.06836	53386	77258	58749.13
1881978	chr4	rs2101851	176823450	T	G	0.457	0.46	0.985	0.005703702916678	0.0087	0.5161	53386	77258	58749.13
1900625	chr4	rs7436322	176823651	C	T	0.458	0.461	0.986	0.0055048206344449	0.0087	0.5271	53386	77258	58749.13
1880792	chr4	rs35528540	176823770	C	T	0.734	0.727	0.96	0.0182033098538737	0.0099	0.06643	53386	77258	58749.13
1895588	chr4	rs13148483	176824653	G	A	0.543	0.54	0.984	-0.0057967688471774	0.0087	0.5066	53386	77258	58749.13
1895461	chr4	rs10012096	176825040	C	T	0.543	0.539	0.983	-0.0059979518036359	0.0087	0.4938	53386	77258	58749.13
1874866	chr4	rs10033742	176825221	G	A	0.274	0.272	0.987	0.0077002766261879	0.0097	0.4255	53386	77258	58749.13
1877660	chr4	rs10023838	176825302	A	T	0.274	0.272	0.986	0.0077002766261879	0.0097	0.4278	53386	77258	58749.13
1901311	chr4	rs10026458	176825687	A	G	0.273	0.272	0.984	0.0064988367398296	0.0097	0.5044	53386	77258	58749.13
1877759	chr4	rs75804107	176826410	C	T	0.936	0.935	0.93	-0.0129028853555234	0.0182	0.4768	53386	77258	58749.13
1889575	chr4	rs13146622	176827364	T	C	0.139	0.138	0.979	-0.0142003494011414	0.0127	0.2639	53386	77258	58749.13
1895963	chr4	rs903650	176827467	G	A	0.0412	0.0412	0.987	0.0159028762794155	0.022	0.4695	53386	77258	58749.13
1896867	chr4	rs57099041	176828525	C	T	0.977	0.976	1.0	0.0002999550089979	0.0289	0.992	53322	76999	58646.49
1887755	chr4	rs17062227	176828539	G	A	0.977	0.976	1.0	9.99950003332973e-05	0.0289	0.9968	53322	76999	58646.49
1875773	chr4	rs4690644	176828581	C	T	0.0286	0.0295	0.99	-0.0146974807605841	0.0261	0.5721	53386	77258	58749.13
1884076	chr4	rs11936733	176828699	C	A	0.905	0.906	0.973	0.0280041964095973	0.015	0.06202	53386	77258	58749.13
1899648	chr4	rs61049231	176828869	A	C	0.977	0.976	0.999	0.0009995003330834	0.0289	0.9716	53322	76999	58646.49
1890763	chr4	rs74708489	176829776	G	A	0.977	0.976	0.996	0.0007996801705642	0.0289	0.9774	53322	76999	58646.49
1901085	chr4	rs79314754	176830043	G	A	0.977	0.976	0.992	0.0026963615477425	0.0291	0.9272	53322	76999	58646.49
1876854	chr4	rs984479	176830513	G	T	0.0288	0.0294	0.982	-0.0080019302190585	0.0262	0.7589	53386	77258	58749.13
1877124	chr4	rs4690417	176830688	C	T	0.0287	0.0293	0.981	-0.0088994831870327	0.0262	0.7332	53386	77258	58749.13
1872371	chr4	rs17062236	176830771	T	A	0.977	0.976	0.989	0.0012991557316201	0.0291	0.9642	53322	76999	58646.49
1882457	chr4	rs13144028	176832164	T	C	0.171	0.17	0.993	-0.0181028726978536	0.0115	0.1175	53386	77258	58749.13
1885377	chr4	rs17062245	176832215	C	T	0.843	0.844	0.997	0.0147999386115992	0.0119	0.212	53386	77258	58749.13
1874913	chr4	rs17062248	176832561	A	G	0.843	0.844	0.999	0.0152038337422728	0.0119	0.1996	53386	77258	58749.13
1875928	chr4	rs17062252	176832899	C	T	0.843	0.844	1.0	0.0147999386115992	0.0119	0.2122	53386	77258	58749.13
1874908	chr4	rs57621266	176832954	G	C	0.843	0.844	0.999	0.0150954876453349	0.0119	0.2022	53386	77258	58749.13
1901417	chr4	rs61517294	176832958	T	C	0.843	0.844	0.998	0.0152038337422728	0.0119	0.2001	53386	77258	58749.13
1872478	chr4	rs2132337	176833218	A	G	0.17	0.169	0.996	-0.017502275136142	0.0115	0.1283	53386	77258	58749.13
1894202	chr4	rs73014008	176834011	C	T	0.892	0.893	0.989	0.0269047980491434	0.014	0.05505	53386	77258	58749.13
1894128	chr4	rs76569880	176834059	C	A	0.893	0.894	0.989	0.0278972284172359	0.0141	0.04724	53386	77258	58749.13
1884577	chr4	rs73871271	176834667	A	G	0.95	0.951	0.985	-0.015702643727291	0.02	0.4324	53386	77258	58749.13
1900119	chr4	rs74551240	176835484	T	G	0.893	0.893	0.985	0.0299956000353805	0.0141	0.03265	53386	77258	58749.13
1880659	chr4	rs7688035	176836258	A	G	0.967	0.967	0.989	-0.01999864650669	0.0245	0.4151	53322	76999	58646.49
1892631	chr4	rs111891424	176836509	C	T	0.967	0.968	0.992	-0.0229002198863326	0.0247	0.3535	53322	76999	58646.49
1872376	chr4	rs1495714	176837789	C	A	0.3	0.294	0.997	0.0232965165504356	0.0094	0.01364	53386	77258	58749.13
1896910	chr4	rs76058903	176838437	T	A	0.968	0.969	0.996	-0.0302015087331214	0.025	0.2273	53322	76999	58646.49
1882360	chr4	rs7438439	176838690	T	C	0.134	0.133	0.996	-0.0164038098256767	0.0127	0.1975	53386	77258	58749.13
1878156	chr4	rs9686024	176839335	A	G	0.828	0.834	0.998	-0.050398957583852	0.0115	1.139e-05	53386	77258	58749.13
1882180	chr4	rs11930485	176839662	A	C	0.257	0.251	0.959	0.0263010744193707	0.0101	0.009061	53386	77258	58749.13
1876607	chr4	rs6818081	176840816	C	T	0.843	0.849	0.998	-0.0608015124606624	0.0119	3.428e-07	53386	77258	58749.13
1899199	chr4	rs10520314	176841238	A	G	0.901	0.901	0.994	0.029296631955588	0.0145	0.0426	53386	77258	58749.13
1877611	chr4	rs72704531	176842397	A	T	0.859	0.865	0.992	-0.061099109367851	0.0125	1.048e-06	53386	77258	58749.13
1881876	chr4	rs4690418	176842952	T	C	0.117	0.117	0.996	-0.0319035490130083	0.0135	0.01777	53386	77258	58749.13
1881404	chr4	rs13102520	176843390	C	T	0.306	0.299	0.998	0.0251998010217421	0.0094	0.007091	53386	77258	58749.13
1877832	chr4	rs17668541	176843746	T	C	0.443	0.434	0.96	0.0264958638039652	0.0088	0.002721	53386	77258	58749.13
1891240	chr4	rs4690646	176844639	C	T	0.117	0.117	0.996	-0.0319964709431669	0.0135	0.01749	53386	77258	58749.13
1879115	chr4	rs2877908	176844676	G	T	0.307	0.3	0.995	0.025696986087186	0.0094	0.00607	53386	77258	58749.13
1893301	chr4	rs12507821	176845154	G	A	0.306	0.299	0.998	0.0248974696545107	0.0094	0.007788	53386	77258	58749.13
1881154	chr4	rs2333326	176845204	G	A	0.86	0.866	0.993	-0.061003443560332	0.0125	1.19e-06	53386	77258	58749.13
1891444	chr4	rs115514913	176845864	G	A	0.901	0.901	0.995	0.029296631955588	0.0145	0.04294	53386	77258	58749.13
1901151	chr4	rs6848112	176848000	T	C	0.101	0.1	0.996	-0.0277001306422786	0.0144	0.05445	53386	77258	58749.13
1889284	chr4	rs17062271	176849515	C	T	0.899	0.9	0.997	0.0288012338056278	0.0144	0.04532	53386	77258	58749.13
1892888	chr4	rs17062274	176850196	T	C	0.899	0.9	0.997	0.0282958691548473	0.0144	0.04945	53386	77258	58749.13
1884373	chr4	rs17611770	176851045	A	T	0.783	0.792	0.99	-0.0707980713087154	0.0106	1.958e-11	53386	77258	58749.13
1874269	chr4	rs72704544	176853286	A	G	0.783	0.793	0.991	-0.0707980713087154	0.0106	2.05e-11	53386	77258	58749.13
1890401	chr4	rs72704545	176854177	A	G	0.885	0.885	0.993	0.0323026073786261	0.0136	0.01754	53386	77258	58749.13
1897566	chr4	rs62334820	176855221	C	T	0.79	0.799	0.993	-0.0713026798988422	0.0107	2.489e-11	53386	77258	58749.13
1891858	chr4	rs4690419	176857111	A	G	0.372	0.361	0.994	0.0437010460710946	0.0089	1.047e-06	53386	77258	58749.13
1889004	chr4	rs141776094	176857436	G	A	0.896	0.897	0.991	0.0192044091837133	0.0142	0.1774	53386	77258	58749.13
1875525	chr4	rs12498242	176858247	T	G	0.966	0.966	0.993	-0.0239034240815591	0.024	0.3197	53322	76999	58646.49
1880061	chr4	rs7663888	176859021	C	A	0.949	0.95	0.988	-0.001501126126267	0.0198	0.9387	53386	77258	58749.13
1884186	chr4	rs7687921	176859026	A	T	0.949	0.95	0.988	-0.0008003201707691	0.0199	0.9664	53386	77258	58749.13
1884347	chr4	rs80258802	176859667	T	A	0.965	0.966	0.993	-0.0239956055562207	0.0239	0.3163	53386	77258	58749.13
1887995	chr4	rs4690421	176859758	T	C	0.269	0.259	1.0	0.0611045066532856	0.0098	3.833e-10	53386	77258	58749.13
1873157	chr4	rs2333321	176859992	A	G	0.218	0.208	0.998	0.0712037590063322	0.0105	1.248e-11	53386	77258	58749.13
1875563	chr4	rs1106568	176861301	G	A	0.252	0.242	1.0	0.0670042287804738	0.0099	1.569e-11	53386	77258	58749.13
1897036	chr4	rs2333323	176861771	C	A	0.372	0.361	0.996	0.0439977464776452	0.0089	8.817e-07	53386	77258	58749.13
1900527	chr4	rs10222704	176862038	G	A	0.965	0.966	0.993	-0.0212951405401588	0.0239	0.3733	53386	77258	58749.13
1885478	chr4	rs11947548	176862794	T	C	0.898	0.899	0.993	0.01600129372694	0.0143	0.2642	53386	77258	58749.13
1897916	chr4	rs143839357	176863487	C	T	0.784	0.793	0.999	-0.0707980713087154	0.0105	1.871e-11	53386	77258	58749.13
1899122	chr4	rs10866381	176864171	G	T	0.86	0.86	0.845	0.0212036062510236	0.0135	0.1167	53386	77258	58749.13
1896516	chr4	rs116044130	176864609	G	A	0.898	0.899	0.993	0.0154007965760229	0.0143	0.2835	53386	77258	58749.13
1897863	chr4	rs12500012	176865001	T	C	0.372	0.361	0.998	0.0441986870716702	0.0089	7.383e-07	53386	77258	58749.13
1874282	chr4	rs62334821	176865038	G	A	0.797	0.805	0.996	-0.070401005299324	0.0108	6.847e-11	53386	77258	58749.13
1888627	chr4	rs11133120	176865766	A	T	0.372	0.361	0.998	0.0439977464776452	0.0089	8.149e-07	53386	77258	58749.13
1884793	chr4	rs28402107	176866310	G	A	0.965	0.966	0.993	-0.022398994943479	0.024	0.35	53386	77258	58749.13
1886301	chr4	rs6846161	176866459	A	G	0.253	0.243	1.0	0.0669013524517588	0.0099	1.715e-11	53386	77258	58749.13
1899611	chr4	rs2333324	176867624	A	G	0.372	0.361	0.999	0.0448012667045393	0.0089	5.05e-07	53386	77258	58749.13
1900864	chr4	rs2333325	176868361	G	A	0.372	0.361	1.0	0.0450976409030327	0.0089	4.309e-07	53386	77258	58749.13
1891486	chr4	rs34044173	176869131	T	C	0.898	0.899	0.995	0.0149969810059077	0.0143	0.2954	53386	77258	58749.13
1877522	chr4	rs41533650	176869252	G	A	0.776	0.785	0.999	-0.0697038384497916	0.0104	2e-11	53386	77258	58749.13
1882482	chr4	rs78562277	176870547	T	C	0.896	0.898	0.993	0.0138042809763971	0.0142	0.3315	53386	77258	58749.13
1896686	chr4	rs62340585	176871122	G	A	0.776	0.785	0.999	-0.0697038384497916	0.0104	1.965e-11	53386	77258	58749.13
1882598	chr4	rs78906941	176872651	C	T	0.898	0.899	0.994	0.0136957831289865	0.0143	0.3395	53386	77258	58749.13
1891339	chr4	rs4690647	176872920	G	A	0.38	0.369	1.0	0.0454034834538498	0.0089	3.234e-07	53386	77258	58749.13
1887098	chr4	rs34080115	176873913	C	T	0.38	0.369	0.998	0.0448012667045393	0.0089	4.724e-07	53386	77258	58749.13
1874696	chr4	rs35639760	176873924	T	C	0.38	0.369	0.998	0.0450020459197846	0.0089	4.103e-07	53386	77258	58749.13
1877797	chr4	rs57484452	176874590	A	G	0.881	0.882	0.993	0.0192044091837133	0.0134	0.1518	53386	77258	58749.13
1873918	chr4	rs6844913	176874622	C	T	0.38	0.369	0.997	0.0448968808822823	0.0089	4.465e-07	53386	77258	58749.13
1895026	chr4	rs6845325	176874786	C	G	0.38	0.369	0.997	0.0450020459197846	0.0089	4.283e-07	53386	77258	58749.13
1884269	chr4	rs7688623	176875387	C	T	0.381	0.37	0.992	0.0458047599004855	0.0089	2.753e-07	53386	77258	58749.13
1886039	chr4	rs62340589	176875795	G	C	0.788	0.796	0.987	-0.068396620708353	0.0107	1.404e-10	53386	77258	58749.13
1896211	chr4	rs28469725	176876546	T	C	0.964	0.965	0.974	-0.0243951568347216	0.0239	0.3062	53386	77258	58749.13
1895839	chr4	rs73014094	176877347	C	T	0.964	0.965	0.974	-0.0259025943231108	0.0239	0.2777	53386	77258	58749.13
1878167	chr4	rs7689812	176877971	T	G	0.843	0.846	0.987	0.0082954970241069	0.012	0.4892	53386	77258	58749.13
1892622	chr4	rs10520319	176878348	C	T	0.88	0.881	0.99	0.0178006246255066	0.0134	0.1823	53386	77258	58749.13
1887270	chr4	rs10520320	176880351	C	T	0.892	0.894	0.994	0.0126990249774084	0.014	0.3627	53386	77258	58749.13
1880164	chr4	rs75419371	176882409	G	T	0.892	0.894	0.993	0.0124027667170427	0.014	0.3759	53386	77258	58749.13
1881805	chr4	rs7658712	176882871	C	T	0.88	0.881	0.991	0.017496047616751	0.0134	0.1889	53386	77258	58749.13
1887475	chr4	rs17668900	176883653	C	A	0.892	0.894	0.992	0.0126002819757385	0.014	0.3681	53386	77258	58749.13
1876588	chr4	rs79711101	176883968	G	C	0.892	0.894	0.992	0.0124027667170427	0.014	0.3769	53386	77258	58749.13
1900603	chr4	rs6553898	176885616	C	T	0.96	0.961	0.929	-0.0131966945943914	0.0231	0.5671	53386	77258	58749.13
1894476	chr4	rs7656002	176885895	A	G	0.879	0.881	0.989	0.0155977206230546	0.0134	0.2415	53386	77258	58749.13
1878939	chr4	rs56078640	176886877	T	G	0.881	0.882	0.987	0.0178988554877579	0.0135	0.1827	53386	77258	58749.13
1891271	chr4	rs1385613	176887161	T	G	0.89	0.891	0.987	0.0152038337422728	0.0139	0.2731	53386	77258	58749.13
1896636	chr4	rs12508168	176890658	G	A	0.962	0.963	0.962	-0.0213972981080803	0.0234	0.3599	53386	77258	58749.13
1876140	chr4	rs7668242	176890972	A	T	0.962	0.963	0.961	-0.0214994661132367	0.0234	0.3585	53386	77258	58749.13
1885999	chr4	rs17062308	176891628	G	T	0.89	0.891	0.986	0.0153023200084426	0.0139	0.2695	53386	77258	58749.13
1897513	chr4	rs55671349	176892894	G	A	0.88	0.881	0.985	0.0195967237465575	0.0134	0.1424	53386	77258	58749.13
1889162	chr4	rs17062314	176893575	T	C	0.866	0.867	0.982	0.0092966519050945	0.0128	0.4657	53386	77258	58749.13
1893805	chr4	rs7661904	176893603	G	A	0.787	0.793	0.97	-0.0542027860143161	0.0107	4.043e-07	53386	77258	58749.13
1894144	chr4	rs62340590	176895163	C	G	0.788	0.795	0.974	-0.0544033888793865	0.0107	3.688e-07	53386	77258	58749.13
1879186	chr4	rs77688426	176895883	G	C	0.881	0.881	0.985	0.0051964749068174	0.0134	0.6981	53386	77258	58749.13
1875600	chr4	rs75910987	176896318	C	T	0.881	0.882	0.985	0.0065981840282271	0.0134	0.6237	53386	77258	58749.13
1892059	chr4	rs7667331	176897697	A	G	0.783	0.791	0.977	-0.0551005327305046	0.0106	2.027e-07	53386	77258	58749.13
1888174	chr4	rs17062332	176897737	G	T	0.871	0.871	0.985	0.0084045823438103	0.0129	0.5149	53386	77258	58749.13
1876689	chr4	rs7688681	176897813	G	T	0.79	0.796	0.977	-0.0536012187552047	0.0107	5.674e-07	53386	77258	58749.13
1888253	chr4	rs78729802	176901015	G	A	0.881	0.882	0.987	0.0060019521956343	0.0134	0.6526	53386	77258	58749.13
1875452	chr4	rs17062345	176902231	A	G	0.881	0.881	0.988	0.004201162744548	0.0134	0.7544	53386	77258	58749.13
1894083	chr4	rs58869179	176902793	A	G	0.871	0.871	0.986	0.0069954745123864	0.0129	0.5867	53386	77258	58749.13
1892307	chr4	rs11942788	176903914	C	G	0.881	0.882	0.987	0.0061013488579762	0.0134	0.6484	53386	77258	58749.13
1890917	chr4	rs36087033	176904037	G	C	0.783	0.79	0.976	-0.0538017009683557	0.0106	3.829e-07	53386	77258	58749.13
1875485	chr4	rs7679710	176905338	A	G	0.868	0.869	0.982	0.0061013488579762	0.0128	0.6337	53386	77258	58749.13
1897769	chr4	rs12640996	176905715	A	T	0.192	0.188	0.959	0.0093957216403621	0.0112	0.4015	53386	77258	58749.13
1891706	chr4	rs35682662	176906498	A	G	0.877	0.879	0.986	-0.0033957590691798	0.0132	0.797	53386	77258	58749.13
1888728	chr4	rs1905832	176907107	C	T	0.421	0.413	0.97	0.0347008987793103	0.0088	8.604e-05	53386	77258	58749.13
1874521	chr4	rs11929741	176907880	C	T	0.878	0.88	0.987	-0.0021022080918702	0.0133	0.8745	53386	77258	58749.13
1880075	chr4	rs17062351	176909214	A	G	0.878	0.88	0.987	-0.0021022080918702	0.0133	0.8732	53386	77258	58749.13
1892071	chr4	rs7677229	176910069	A	C	0.877	0.879	0.987	-0.0042992284528324	0.0132	0.7475	53386	77258	58749.13
1890986	chr4	rs73873543	176910557	C	T	0.879	0.881	0.983	-0.0025031302181184	0.0133	0.8542	53386	77258	58749.13
1876578	chr4	rs71613770	176910570	G	C	0.879	0.881	0.983	-0.0026033858701149	0.0133	0.8476	53386	77258	58749.13
1885508	chr4	rs62340604	176911225	A	G	0.772	0.776	0.988	-0.0409990935346932	0.0103	7.341e-05	53386	77258	58749.13
1881126	chr4	rs34103959	176911624	A	G	0.877	0.879	0.987	-0.0039979812872983	0.0132	0.7629	53386	77258	58749.13
1891988	chr4	rs13151378	176913155	C	T	0.878	0.88	0.987	-0.0023026490626755	0.0133	0.8613	53386	77258	58749.13
1877497	chr4	rs62340606	176913866	T	C	0.772	0.776	0.99	-0.0401035026973339	0.0103	0.0001017	53386	77258	58749.13
1875410	chr4	rs13105861	176914236	G	C	0.877	0.879	0.987	-0.0042992284528324	0.0132	0.7435	53386	77258	58749.13
1882157	chr4	rs62340607	176915759	G	T	0.772	0.776	0.992	-0.0396039865931634	0.0103	0.0001267	53386	77258	58749.13
1882828	chr4	rs7681853	176917085	T	C	0.769	0.773	0.987	-0.0418016408837633	0.0103	4.962e-05	53386	77258	58749.13
1875602	chr4	rs11939409	176917415	A	C	0.877	0.879	0.988	-0.004198802647333	0.0132	0.7509	53386	77258	58749.13
1895998	chr4	rs62340608	176917578	A	T	0.764	0.768	0.994	-0.0369026020501437	0.0102	0.0002862	53386	77258	58749.13
1879020	chr4	rs11935765	176917658	C	T	0.642	0.647	0.997	-0.0302015087331214	0.009	0.0007812	53386	77258	58749.13
1900447	chr4	rs62340609	176918683	C	T	0.772	0.776	0.996	-0.0393023164827424	0.0103	0.0001353	53386	77258	58749.13
1888225	chr4	rs7675676	176918741	G	A	0.642	0.647	0.998	-0.0303045802648556	0.009	0.0007367	53386	77258	58749.13
1899657	chr4	rs55944017	176919056	C	T	0.773	0.777	0.993	-0.0394999521368577	0.0103	0.0001322	53386	77258	58749.13
1874041	chr4	rs7677621	176919065	C	T	0.642	0.647	0.996	-0.0305004454483837	0.009	0.0006872	53386	77258	58749.13
1895973	chr4	rs35392007	176919813	C	T	0.878	0.88	0.986	-0.0024028846163103	0.0133	0.8565	53386	77258	58749.13
1889660	chr4	rs34508445	176920042	A	G	0.878	0.879	0.985	-0.003797200248385	0.0133	0.7721	53386	77258	58749.13
1874086	chr4	rs59118816	176920660	C	T	0.87	0.871	0.984	9.99950003332973e-05	0.0129	0.994	53386	77258	58749.13
1885139	chr4	rs1351983	176921406	T	A	0.0586	0.0568	0.919	0.0225048553400694	0.0194	0.2463	53386	77258	58749.13
1882577	chr4	rs6553899	176922278	A	G	0.302	0.296	0.963	0.0392976332717761	0.0096	4.068e-05	53386	77258	58749.13
1878061	chr4	rs6813460	176922769	C	G	0.0665	0.064	0.931	0.023198814502523	0.0182	0.2038	53386	77258	58749.13
1879553	chr4	rs4690651	176924103	T	C	0.0341	0.0333	0.995	0.0183015011699126	0.0242	0.4492	53322	76999	58646.49
1877985	chr4	rs1471797	176924716	C	T	0.254	0.25	0.988	0.0430020165445429	0.01	1.582e-05	53386	77258	58749.13
1891721	chr4	rs62340611	176925446	A	G	0.78	0.784	0.986	-0.044599955369026	0.0105	2.183e-05	53386	77258	58749.13
1896854	chr4	rs6811277	176926106	A	T	0.259	0.254	0.988	0.0450020459197846	0.0099	5.543e-06	53386	77258	58749.13
1876778	chr4	rs1471798	176926946	A	G	0.0342	0.0333	1.0	0.0199986865066891	0.0241	0.4071	53322	76999	58646.49
1897738	chr4	rs13138530	176927148	A	G	0.775	0.779	0.985	-0.046201018900714	0.0104	9.124e-06	53386	77258	58749.13
1877311	chr4	rs62340612	176927559	A	G	0.398	0.391	0.98	0.0326027085440124	0.0089	0.0002399	53386	77258	58749.13
1876552	chr4	rs34540823	176928683	C	T	0.78	0.784	0.987	-0.04470452178448	0.0105	2.012e-05	53386	77258	58749.13
1897803	chr4	rs7690984	176929044	T	C	0.0342	0.0333	1.0	0.0217027816432335	0.0241	0.3682	53322	76999	58646.49
1872758	chr4	rs7691154	176929132	T	C	0.397	0.391	0.98	0.0330962274891896	0.0089	0.0001934	53386	77258	58749.13
1884159	chr4	rs11942419	176930304	A	T	0.869	0.87	0.97	0.0067968490002727	0.013	0.5989	53386	77258	58749.13
1900241	chr4	rs901114	176931202	G	A	0.775	0.779	0.987	-0.0462952789853036	0.0104	8.632e-06	53386	77258	58749.13
1900686	chr4	rs1078838	176931216	T	A	0.26	0.255	0.989	0.0454990400712183	0.0099	4.327e-06	53386	77258	58749.13
1888335	chr4	rs1078837	176931472	T	C	0.78	0.784	0.988	-0.044495399886564	0.0105	2.184e-05	53386	77258	58749.13
1872413	chr4	rs2333336	176931808	A	G	0.166	0.163	0.978	-0.0009004052431641	0.0118	0.9363	53386	77258	58749.13
1879529	chr4	rs34399390	176932145	G	A	0.78	0.784	0.988	-0.044495399886564	0.0105	2.168e-05	53386	77258	58749.13
1893961	chr4	rs4690652	176932710	C	T	0.747	0.742	0.907	0.0407963941925694	0.0103	7.737e-05	53386	77258	58749.13
1889022	chr4	rs2333337	176932795	G	C	0.166	0.163	0.978	-0.001100605444033	0.0118	0.9248	53386	77258	58749.13
1878433	chr4	rs34360780	176933172	C	T	0.78	0.784	0.988	-0.04470452178448	0.0105	2.018e-05	53386	77258	58749.13
1880565	chr4	rs4690653	176933403	T	C	0.391	0.384	0.982	0.0321960982163169	0.0089	0.0002918	53386	77258	58749.13
1892190	chr4	rs62340614	176933598	A	G	0.391	0.384	0.982	0.0323026073786261	0.0089	0.0002782	53386	77258	58749.13
1884878	chr4	rs4690422	176933602	T	C	0.391	0.384	0.982	0.0323026073786261	0.0089	0.0002778	53386	77258	58749.13
1890216	chr4	rs62340615	176934309	T	C	0.78	0.784	0.988	-0.0447986409079867	0.0105	1.94e-05	53386	77258	58749.13
1888117	chr4	rs2877910	176934379	T	C	0.166	0.164	0.979	-0.0001000050003333	0.0118	0.9919	53386	77258	58749.13
1887360	chr4	rs34796721	176934809	G	C	0.869	0.87	0.973	0.0066975214477213	0.013	0.6063	53386	77258	58749.13
1876381	chr4	rs13111443	176934859	T	C	0.78	0.784	0.989	-0.04470452178448	0.0105	2.016e-05	53386	77258	58749.13
1884018	chr4	rs13129726	176934889	G	C	0.78	0.784	0.989	-0.0447986409079867	0.0105	1.881e-05	53386	77258	58749.13
1874300	chr4	rs4536875	176935634	G	A	0.391	0.384	0.984	0.0329994782631079	0.0089	0.0002013	53386	77258	58749.13
1895127	chr4	rs997780	176935913	C	A	0.166	0.163	0.98	-0.0014009809156281	0.0118	0.9024	53386	77258	58749.13
1898132	chr4	rs997779	176936038	A	C	0.78	0.784	0.989	-0.04470452178448	0.0105	1.973e-05	53386	77258	58749.13
1880906	chr4	rs998297	176936233	G	T	0.78	0.784	0.989	-0.0447986409079867	0.0105	1.909e-05	53386	77258	58749.13
1873709	chr4	rs62340616	176936721	C	T	0.78	0.784	0.989	-0.0447986409079867	0.0105	1.894e-05	53386	77258	58749.13
1880378	chr4	rs13133515	176937814	T	G	0.901	0.902	0.969	0.0061013488579762	0.0147	0.68	53386	77258	58749.13
1901124	chr4	rs62340618	176939475	T	A	0.78	0.784	0.989	-0.0447986409079867	0.0105	1.921e-05	53386	77258	58749.13
1882207	chr4	rs13127146	176939748	G	T	0.78	0.784	0.989	-0.04470452178448	0.0105	2.002e-05	53386	77258	58749.13
1874598	chr4	rs13127158	176939771	G	A	0.165	0.162	0.985	-0.0023026490626755	0.0118	0.8467	53386	77258	58749.13
1889498	chr4	rs62340619	176939794	G	A	0.385	0.379	0.987	0.0310043588626902	0.0089	0.0004872	53386	77258	58749.13
1898751	chr4	rs13127568	176939908	G	A	0.78	0.784	0.989	-0.0447986409079867	0.0105	1.871e-05	53386	77258	58749.13
1879559	chr4	rs34297486	176940236	G	A	0.165	0.163	0.986	-0.001300845733048	0.0118	0.909	53386	77258	58749.13
1880257	chr4	rs62340636	176940335	G	T	0.385	0.379	0.988	0.0304031059110447	0.0089	0.0006285	53386	77258	58749.13
1885790	chr4	rs34987806	176940679	A	G	0.78	0.784	0.989	-0.0447986409079867	0.0105	1.926e-05	53386	77258	58749.13
1881221	chr4	rs1564880	176941309	T	C	0.17	0.167	0.987	0.0	0.0116	0.9983	53386	77258	58749.13
1893098	chr4	rs62340637	176941460	A	T	0.779	0.783	0.989	-0.0456042446050211	0.0105	1.345e-05	53386	77258	58749.13
1897629	chr4	rs1021226	176941631	C	A	0.391	0.384	0.988	0.0332026408277183	0.0089	0.000184	53386	77258	58749.13
1896860	chr4	rs56288639	176941684	A	G	0.779	0.782	0.989	-0.046201018900714	0.0105	1.023e-05	53386	77258	58749.13
1884181	chr4	rs11937076	176942358	G	C	0.9	0.901	0.97	0.0072039888485025	0.0146	0.6236	53386	77258	58749.13
1875709	chr4	rs12650745	176942410	C	A	0.36	0.354	0.986	0.0320024161254944	0.009	0.0004011	53386	77258	58749.13
1884148	chr4	rs35592090	176943094	C	T	0.764	0.769	0.988	-0.0507039943747058	0.0102	6.98e-07	53386	77258	58749.13
1892635	chr4	rs57373965	176943837	C	A	0.896	0.893	0.869	0.0140015196358136	0.015	0.3521	53386	77258	58749.13
1880758	chr4	rs6553901	176945263	A	G	0.245	0.239	0.986	0.0501986955327459	0.0101	6.713e-07	53386	77258	58749.13
1890120	chr4	rs2333388	176945267	C	T	0.245	0.239	0.986	0.0503983940836932	0.0101	6.166e-07	53386	77258	58749.13
1893207	chr4	rs12504904	176945427	T	G	0.968	0.968	0.99	-0.0198048272985997	0.0249	0.4248	53322	76999	58646.49
1889917	chr4	rs11728627	176945663	A	C	0.24	0.235	0.987	0.0487044462100383	0.0102	1.743e-06	53386	77258	58749.13
1882668	chr4	rs11133122	176946226	G	A	0.246	0.24	0.988	0.0497991787524836	0.0101	8.09e-07	53386	77258	58749.13
1881072	chr4	rs35534245	176946290	C	T	0.87	0.872	0.985	0.009504687014246	0.013	0.4655	53386	77258	58749.13
1884073	chr4	rs17612423	176946345	T	C	0.769	0.773	0.99	-0.0490011864330638	0.0103	1.964e-06	53386	77258	58749.13
1877926	chr4	rs34107438	176946414	C	T	0.769	0.774	0.99	-0.0486966685402845	0.0103	2.211e-06	53386	77258	58749.13
1885970	chr4	rs35685114	176946805	T	A	0.87	0.872	0.986	0.0093957216403621	0.013	0.468	53386	77258	58749.13
1895000	chr4	rs6839645	176947367	T	C	0.601	0.609	0.994	-0.036798848237098	0.0088	2.973e-05	53386	77258	58749.13
1882163	chr4	rs7687100	176947515	T	A	0.408	0.4	0.993	0.0369007163483657	0.0088	2.708e-05	53386	77258	58749.13
1885585	chr4	rs7682277	176947606	A	C	0.408	0.4	0.994	0.0366019024445485	0.0088	3.059e-05	53386	77258	58749.13
1897419	chr4	rs12508038	176948024	T	C	0.601	0.609	0.995	-0.0366951051877892	0.0088	3.058e-05	53386	77258	58749.13
1880898	chr4	rs13135804	176948503	T	C	0.601	0.609	0.996	-0.0366951051877892	0.0088	3.137e-05	53386	77258	58749.13
1881967	chr4	rs62340641	176948568	A	G	0.768	0.773	0.991	-0.0492007484476219	0.0103	1.693e-06	53386	77258	58749.13
1879356	chr4	rs62340642	176948626	A	T	0.601	0.609	0.996	-0.0366017456445608	0.0088	3.233e-05	53386	77258	58749.13
1872749	chr4	rs35986071	176948912	A	G	0.601	0.609	0.996	-0.0366017456445608	0.0088	3.216e-05	53386	77258	58749.13
1883103	chr4	rs34043107	176948945	A	G	0.601	0.609	0.996	-0.0366017456445608	0.0088	3.225e-05	53386	77258	58749.13
1877081	chr4	rs34017733	176948973	C	T	0.601	0.609	0.996	-0.0366017456445608	0.0088	3.16e-05	53386	77258	58749.13
1899357	chr4	rs72704584	176949098	A	C	0.967	0.968	0.991	-0.0212951405401588	0.0248	0.3905	53322	76999	58646.49
1888481	chr4	rs11939200	176949208	G	A	0.601	0.609	0.997	-0.0364980230402006	0.0088	3.345e-05	53386	77258	58749.13
1892533	chr4	rs11936134	176949352	T	C	0.601	0.609	0.997	-0.0364046818937998	0.0088	3.454e-05	53386	77258	58749.13
1874979	chr4	rs12504354	176949758	T	C	0.601	0.609	0.997	-0.0364046818937998	0.0088	3.495e-05	53386	77258	58749.13
1880965	chr4	rs34042730	176949847	C	T	0.601	0.609	0.997	-0.0364046818937998	0.0088	3.552e-05	53386	77258	58749.13
1891555	chr4	rs11133123	176950029	T	C	0.408	0.4	0.996	0.0361004656247227	0.0088	3.985e-05	53386	77258	58749.13
1888254	chr4	rs7683378	176950394	G	T	0.606	0.613	0.997	-0.0350988198393953	0.0088	6.957e-05	53386	77258	58749.13
1885616	chr4	rs12647494	176950628	G	A	0.967	0.968	0.99	-0.0217038334437866	0.0248	0.3815	53322	76999	58646.49
1876598	chr4	rs62340643	176950761	C	A	0.408	0.4	0.996	0.0363994293800054	0.0088	3.34e-05	53386	77258	58749.13
1889674	chr4	rs13145254	176950877	A	T	0.601	0.609	0.997	-0.0363009797263316	0.0088	3.736e-05	53386	77258	58749.13
1899636	chr4	rs73873572	176950921	T	C	0.903	0.903	0.974	0.0078987227933553	0.0148	0.5929	53386	77258	58749.13
1890348	chr4	rs7674814	176952092	A	C	0.606	0.613	0.996	-0.0347985055426955	0.0088	8.141e-05	53386	77258	58749.13
1892477	chr4	rs13132934	176952521	C	T	0.606	0.613	0.996	-0.0346949697968869	0.0088	8.449e-05	53386	77258	58749.13
1873640	chr4	rs1485520	176952661	G	A	0.823	0.824	0.958	-0.0069037763167944	0.0115	0.5488	53386	77258	58749.13
1894349	chr4	rs1485521	176952888	G	A	0.606	0.613	0.995	-0.0346949697968869	0.0088	8.464e-05	53386	77258	58749.13
1888217	chr4	rs11940058	176952943	A	C	0.606	0.613	0.995	-0.0347985055426955	0.0088	8.281e-05	53386	77258	58749.13
1892214	chr4	rs7681163	176953064	A	G	0.408	0.4	0.994	0.0361004656247227	0.0088	4.008e-05	53386	77258	58749.13
1880482	chr4	rs11944305	176953106	G	A	0.606	0.613	0.995	-0.0346949697968869	0.0088	8.556e-05	53386	77258	58749.13
1885994	chr4	rs11941107	176953134	T	A	0.606	0.613	0.995	-0.0346949697968869	0.0088	8.517e-05	53386	77258	58749.13
1880972	chr4	rs6844800	176953403	T	C	0.407	0.399	0.993	0.0360040066341877	0.0088	4.23e-05	53386	77258	58749.13
1892911	chr4	rs7375729	176953677	G	C	0.408	0.4	0.993	0.0360040066341877	0.0088	4.211e-05	53386	77258	58749.13
1878223	chr4	rs2333389	176953686	T	C	0.838	0.841	0.989	0.0022973590486834	0.0118	0.8488	53386	77258	58749.13
1876806	chr4	rs2333390	176953863	G	T	0.606	0.613	0.994	-0.0346017967900747	0.0088	9.098e-05	53386	77258	58749.13
1879690	chr4	rs13116415	176954137	A	G	0.606	0.613	0.994	-0.0346017967900747	0.0088	9.046e-05	53386	77258	58749.13
1874118	chr4	rs11941457	176954262	A	G	0.606	0.613	0.993	-0.0346017967900747	0.0088	9.234e-05	53386	77258	58749.13
1874915	chr4	rs13146979	176955105	G	A	0.607	0.614	0.993	-0.034198147379977	0.0088	0.0001114	53386	77258	58749.13
1887366	chr4	rs13147204	176955214	G	A	0.602	0.609	0.988	-0.0323992324466777	0.0088	0.0002554	53386	77258	58749.13
1892602	chr4	rs13124184	176955284	A	G	0.602	0.609	0.987	-0.0343016316970211	0.0089	0.0001063	53386	77258	58749.13
1884132	chr4	rs7699924	176955473	T	G	0.603	0.61	0.993	-0.0344051267241774	0.0088	9.881e-05	53386	77258	58749.13
1874009	chr4	rs13101955	176955794	G	C	0.873	0.875	0.986	0.0114047182634362	0.0131	0.3848	53386	77258	58749.13
1883985	chr4	rs61083878	176956540	A	G	0.732	0.737	0.995	-0.0492007484476219	0.0098	4.677e-07	53386	77258	58749.13
1895760	chr4	rs58025493	176956591	C	T	0.968	0.968	0.989	-0.023002541565316	0.0249	0.3544	53322	76999	58646.49
1893469	chr4	rs7665552	176956797	T	C	0.596	0.603	0.997	-0.0352956263947246	0.0088	5.982e-05	53386	77258	58749.13
1882461	chr4	rs72704593	176956920	A	G	0.968	0.968	0.989	-0.0231969816042026	0.0249	0.3501	53322	76999	58646.49
1880950	chr4	rs7666144	176957096	T	A	0.596	0.603	0.998	-0.0349952529972629	0.0088	6.617e-05	53386	77258	58749.13
1879808	chr4	rs13111629	176957145	C	A	0.764	0.769	0.994	-0.0497996735526059	0.0102	1.037e-06	53386	77258	58749.13
1882340	chr4	rs12499459	176957224	G	A	0.417	0.408	0.998	0.0385955177593629	0.0087	9.97e-06	53386	77258	58749.13
1875763	chr4	rs6823563	176957395	T	C	0.728	0.734	0.997	-0.0497050825796673	0.0097	3.126e-07	53386	77258	58749.13
1892057	chr4	rs11723689	176957528	G	A	0.415	0.407	0.997	0.0371030879515023	0.0088	2.223e-05	53386	77258	58749.13
1886984	chr4	rs35848158	176957610	A	T	0.761	0.766	0.994	-0.050504132173768	0.0102	6.567e-07	53386	77258	58749.13
1880888	chr4	rs6829012	176957734	T	C	0.723	0.729	0.997	-0.0515986041477272	0.0097	9.149e-08	53386	77258	58749.13
1877610	chr4	rs36072530	176957897	A	T	0.865	0.866	0.991	0.0089993837968006	0.0127	0.478	53386	77258	58749.13
1880064	chr4	rs55989399	176959092	G	A	0.865	0.866	0.99	0.0099008246772624	0.0127	0.4347	53386	77258	58749.13
1873411	chr4	rs6818784	176959097	C	T	0.143	0.141	0.99	-0.0073972926304747	0.0124	0.5506	53386	77258	58749.13
1898212	chr4	rs59460687	176959239	A	T	0.968	0.968	0.982	-0.0243951568347216	0.025	0.3279	53322	76999	58646.49
1878248	chr4	rs72704597	176959240	A	G	0.864	0.866	0.991	0.0099008246772624	0.0127	0.4365	53386	77258	58749.13
1899899	chr4	rs72704599	176959250	A	C	0.864	0.866	0.991	0.0098018049722602	0.0127	0.4378	53386	77258	58749.13
1887821	chr4	rs61445557	176959425	G	T	0.864	0.866	0.991	0.0099008246772624	0.0127	0.4328	53386	77258	58749.13
1890580	chr4	rs4642182	176960017	C	G	0.149	0.145	0.991	-0.0021022080918702	0.0123	0.8659	53386	77258	58749.13
1897375	chr4	rs6831470	176961371	G	A	0.149	0.145	0.991	-0.0023026490626755	0.0123	0.8485	53386	77258	58749.13
1875000	chr4	rs67328540	176961551	T	C	0.859	0.861	0.991	0.0050969882578437	0.0125	0.6807	53386	77258	58749.13
1875427	chr4	rs1601426	176961887	G	A	0.148	0.145	0.991	-0.0024028846163103	0.0123	0.8437	53386	77258	58749.13
1884462	chr4	rs7680552	176962232	G	T	0.864	0.866	0.991	0.0107025231331357	0.0127	0.3991	53386	77258	58749.13
1899565	chr4	rs7669617	176962505	T	A	0.859	0.861	0.992	0.0052959516591825	0.0125	0.6719	53386	77258	58749.13
1875195	chr4	rs6827778	176963082	T	A	0.968	0.968	0.973	-0.0259949602770859	0.0251	0.3004	53322	76999	58646.49
1877112	chr4	rs6822877	176963258	A	C	0.149	0.145	0.991	-0.0026033858701149	0.0122	0.8318	53386	77258	58749.13
1886669	chr4	rs6828241	176963360	T	A	0.144	0.141	0.993	-0.0060985584618694	0.0124	0.6237	53386	77258	58749.13
1879145	chr4	rs66940032	176963488	A	G	0.859	0.861	0.992	0.0056042667198317	0.0125	0.653	53386	77258	58749.13
1889722	chr4	rs58188894	176963606	T	G	0.859	0.861	0.992	0.0056042667198317	0.0125	0.6547	53386	77258	58749.13
1895188	chr4	rs55739333	176963706	T	C	0.859	0.861	0.992	0.005703702916678	0.0125	0.6486	53386	77258	58749.13
1900825	chr4	rs11721843	176963980	T	C	0.143	0.141	0.993	-0.0064004391810282	0.0124	0.6047	53386	77258	58749.13
1880569	chr4	rs72706304	176964125	A	G	0.968	0.968	0.968	-0.026898543868701	0.0251	0.2839	53322	76999	58646.49
1873766	chr4	rs4690655	176964414	G	T	0.143	0.141	0.993	-0.0064004391810282	0.0124	0.6034	53386	77258	58749.13
1898189	chr4	rs35657065	176965027	T	A	0.867	0.868	0.987	0.0099998345783334	0.0128	0.4346	53386	77258	58749.13
1892717	chr4	rs6811359	176965074	C	T	0.144	0.141	0.992	-0.0069037763167944	0.0124	0.5784	53386	77258	58749.13
1879857	chr4	rs6836366	176965085	A	G	0.143	0.141	0.99	-0.0084959889212643	0.0124	0.4944	53386	77258	58749.13
1891587	chr4	rs6858730	176965224	G	A	0.421	0.412	0.992	0.0394033887747662	0.0088	6.649e-06	53386	77258	58749.13
1893111	chr4	rs72706308	176966122	T	C	0.968	0.968	0.964	-0.0267958227871631	0.0252	0.2878	53322	76999	58646.49
1888761	chr4	rs4690423	176966284	A	T	0.378	0.371	0.995	0.0341985075799122	0.0089	0.0001253	53386	77258	58749.13
1882483	chr4	rs12504346	176966649	G	A	0.424	0.415	0.99	0.0392976332717761	0.0088	7.356e-06	53386	77258	58749.13
1886128	chr4	rs12500840	176966664	A	G	0.391	0.382	0.992	0.0363994293800054	0.0089	3.944e-05	53386	77258	58749.13
1894336	chr4	rs12642629	176967334	T	C	0.424	0.415	0.991	0.0392976332717761	0.0088	7.142e-06	53386	77258	58749.13
1882639	chr4	rs11737803	176967742	C	T	0.424	0.415	0.991	0.0395956428583544	0.0088	6.143e-06	53386	77258	58749.13
1889849	chr4	rs17062431	176969584	C	T	0.388	0.379	0.993	0.0381047060335456	0.0089	1.797e-05	53386	77258	58749.13
1891506	chr4	rs17669562	176970155	A	G	0.761	0.767	0.993	-0.0530949163341788	0.0102	1.784e-07	53386	77258	58749.13
1899474	chr4	rs71613772	176970416	A	G	0.896	0.898	0.971	0.0037031349243813	0.0144	0.7971	53386	77258	58749.13
1887157	chr4	rs6553903	176971487	A	G	0.369	0.363	0.996	0.0327962744150825	0.0089	0.0002473	53386	77258	58749.13
1882010	chr4	rs2011563	176971702	G	A	0.435	0.427	0.981	0.0385955177593629	0.0088	1.074e-05	53386	77258	58749.13
1877073	chr4	rs973732	176971792	G	T	0.37	0.363	0.995	0.0329994782631079	0.0089	0.0002233	53386	77258	58749.13
1881513	chr4	rs2877923	176973267	A	G	0.37	0.363	0.99	0.0341018649449722	0.009	0.0001412	53386	77258	58749.13
1877239	chr4	rs2062389	176973535	G	A	0.375	0.367	0.989	0.036997088886122	0.009	3.533e-05	53386	77258	58749.13
1893578	chr4	rs6553904	176973921	G	C	0.346	0.344	0.945	0.0363029992242924	0.0093	0.0001001	53386	77258	58749.13
1892692	chr4	rs6553905	176973932	G	A	0.448	0.444	0.955	0.0323994240466592	0.0089	0.0002628	53386	77258	58749.13
1877109	chr4	rs7679746	176974343	C	G	0.634	0.635	0.871	-0.0296966117368367	0.0096	0.001939	53386	77258	58749.13
1877487	chr4	rs72706312	176974544	A	G	0.906	0.905	0.899	0.0100988346774146	0.0155	0.5122	53386	77258	58749.13
1881187	chr4	rs79556023	176974554	G	A	0.974	0.974	0.88	0.0267977123853779	0.0291	0.357	53386	77258	58749.13
1875561	chr4	rs72706314	176974773	G	A	0.786	0.789	0.933	-0.0136020904182857	0.0109	0.2123	53386	77258	58749.13
1879051	chr4	rs2062390	176974792	T	C	0.536	0.533	0.95	-0.0073972926304747	0.0088	0.402	53386	77258	58749.13
1886395	chr4	rs68134022	176975023	T	C	0.358	0.357	0.987	-0.009797842480111	0.009	0.2763	53386	77258	58749.13
1893825	chr4	rs11937635	176975123	T	G	0.953	0.954	0.93	-0.0036968248442897	0.0213	0.863	53386	77258	58749.13
1885800	chr4	rs17062444	176975186	C	T	0.358	0.358	0.99	-0.0098988321792475	0.009	0.2704	53386	77258	58749.13
1878338	chr4	rs72706316	176975208	G	A	0.817	0.819	0.947	-0.003596459514405	0.0115	0.7541	53386	77258	58749.13
1897556	chr4	rs17062445	176975224	T	C	0.358	0.357	0.991	-0.0101008421794295	0.009	0.262	53386	77258	58749.13
1875594	chr4	rs72706317	176975313	C	T	0.816	0.818	0.948	-0.0039979812872983	0.0115	0.7252	53386	77258	58749.13
1885907	chr4	rs17624008	176975318	G	C	0.817	0.812	0.986	-0.0051029981759033	0.0112	0.6456	53386	77258	58749.13
1897995	chr4	rs13146736	176975408	T	C	0.358	0.357	0.993	-0.0102018624845967	0.009	0.2595	53386	77258	58749.13
1872366	chr4	rs13146515	176975510	A	C	0.358	0.357	0.993	-0.0101008421794295	0.009	0.2602	53386	77258	58749.13
1901469	chr4	rs12331438	176975699	A	T	0.358	0.357	0.993	-0.010302892995897	0.009	0.2539	53386	77258	58749.13
1873956	chr4	rs7690713	176975914	G	A	0.542	0.54	0.965	-0.0081027387031859	0.0088	0.3554	53386	77258	58749.13
1878400	chr4	rs7692309	176976075	C	A	0.542	0.546	0.996	-0.0065010863423599	0.0086	0.4521	53386	77258	58749.13
1874230	chr4	rs13102170	176976313	T	C	0.542	0.546	0.996	-0.0066017436345624	0.0086	0.4426	53386	77258	58749.13
1880196	chr4	rs923110	176976435	C	T	0.358	0.357	0.992	-0.0105959392134034	0.009	0.2377	53386	77258	58749.13
1895978	chr4	rs923111	176976465	T	G	0.744	0.746	0.967	-0.0040983869261633	0.01	0.6866	53386	77258	58749.13
1897985	chr4	rs923112	176976498	C	T	0.358	0.357	0.992	-0.0104039337153929	0.009	0.2466	53386	77258	58749.13
1890701	chr4	rs72706320	176976526	G	C	0.903	0.903	0.934	0.0062007356416035	0.015	0.6814	53386	77258	58749.13
1899030	chr4	rs923113	176976618	G	C	0.358	0.357	0.993	-0.0104039337153929	0.009	0.247	53386	77258	58749.13
1890219	chr4	rs28635089	176977362	G	A	0.816	0.812	0.993	-0.0060985584618694	0.0111	0.5803	53386	77258	58749.13
1886877	chr4	rs6857880	176977373	C	T	0.338	0.339	0.989	-0.0151034855773182	0.0091	0.09801	53386	77258	58749.13
1879534	chr4	rs6553906	176977825	T	C	0.334	0.335	0.99	-0.015702643727291	0.0092	0.08566	53386	77258	58749.13
1888905	chr4	rs6840499	176978015	A	G	0.542	0.546	0.999	-0.0068030886197391	0.0086	0.429	53386	77258	58749.13
1883671	chr4	rs13328039	176978054	G	A	0.816	0.812	0.995	-0.0058973552660839	0.0111	0.5965	53386	77258	58749.13
1880925	chr4	rs7657735	176978086	G	A	0.816	0.812	0.996	-0.0057967688471774	0.0111	0.5986	53386	77258	58749.13
1882763	chr4	rs17062462	176978734	A	G	0.522	0.527	0.996	-0.0105049846451474	0.0086	0.2214	53386	77258	58749.13
1897988	chr4	rs17062464	176979000	T	C	0.542	0.546	0.999	-0.0067024110596754	0.0086	0.4346	53386	77258	58749.13
1895930	chr4	rs923114	176979621	A	T	0.54	0.544	0.999	-0.0074980401773571	0.0086	0.3866	53386	77258	58749.13
1875639	chr4	rs62342083	176980210	T	C	0.817	0.812	0.993	-0.007095110875924	0.0111	0.5232	53386	77258	58749.13
1896323	chr4	rs901116	176980330	A	G	0.333	0.335	0.988	-0.0168003386783461	0.0092	0.06648	53386	77258	58749.13
1880387	chr4	rs2333391	176980809	A	G	0.542	0.546	1.0	-0.0066017436345624	0.0086	0.4454	53386	77258	58749.13
1881378	chr4	rs11932795	176980949	C	T	0.816	0.811	0.994	-0.007296555232638	0.0111	0.5085	53386	77258	58749.13
1873095	chr4	rs2333392	176980955	G	A	0.542	0.546	0.999	-0.0065010863423599	0.0086	0.4489	53386	77258	58749.13
1881319	chr4	rs2333393	176981005	G	A	0.542	0.546	0.999	-0.0065010863423599	0.0086	0.4542	53386	77258	58749.13
1879499	chr4	rs11133127	176981266	C	T	0.542	0.546	0.999	-0.0065010863423599	0.0086	0.4519	53386	77258	58749.13
1881231	chr4	rs17062487	176982116	G	C	0.542	0.546	0.997	-0.0066017436345624	0.0086	0.4477	53386	77258	58749.13
1894170	chr4	rs6842678	176982525	T	C	0.816	0.811	0.992	-0.0073972926304747	0.0111	0.5042	53386	77258	58749.13
1894220	chr4	rs112770068	176983372	G	A	0.769	0.772	0.971	-0.0055956263571598	0.0104	0.5871	53386	77258	58749.13
1898524	chr4	rs13139857	176983479	C	A	0.34	0.341	0.987	-0.0160988945897493	0.0091	0.07732	53386	77258	58749.13
1883991	chr4	rs62339376	176983605	C	G	0.792	0.787	0.984	-0.0045001103249234	0.0106	0.6701	53386	77258	58749.13
1887806	chr4	rs62339377	176983673	G	T	0.792	0.787	0.984	-0.0046005663955682	0.0106	0.6623	53386	77258	58749.13
1876782	chr4	rs12647305	176983809	A	G	0.792	0.787	0.984	-0.004701032558649	0.0106	0.6583	53386	77258	58749.13
1886559	chr4	rs12647332	176983896	A	C	0.792	0.787	0.983	-0.0048015088161939	0.0106	0.6538	53386	77258	58749.13
1895550	chr4	rs12647335	176983903	A	G	0.82	0.815	0.989	-0.0082035573506883	0.0112	0.4623	53386	77258	58749.13
1890108	chr4	rs4572827	176983998	T	C	0.77	0.773	0.972	-0.0054950702819798	0.0104	0.5994	53386	77258	58749.13
1891466	chr4	rs12648126	176984316	T	C	0.792	0.787	0.984	-0.004198802647333	0.0106	0.6955	53386	77258	58749.13
1873962	chr4	rs6810644	176986033	A	T	0.552	0.558	0.986	-0.0125990355765152	0.0087	0.1491	53386	77258	58749.13
1874848	chr4	rs1825233	176986984	G	A	0.804	0.805	0.965	-0.0071958279818024	0.011	0.5127	53386	77258	58749.13
1878792	chr4	rs6822582	176987008	T	G	0.366	0.368	0.987	-0.0198048272985997	0.009	0.02791	53386	77258	58749.13
1889790	chr4	rs2333401	176987121	A	T	0.803	0.805	0.966	-0.0073972926304747	0.011	0.5048	53386	77258	58749.13
1891346	chr4	rs12511326	176987399	A	C	0.973	0.973	0.959	0.017496047616751	0.0272	0.5214	53386	77258	58749.13
1891472	chr4	rs62339379	176988036	A	G	0.82	0.815	0.986	-0.008395140788382	0.0112	0.4547	53386	77258	58749.13
1893803	chr4	rs6553908	176988538	T	A	0.77	0.774	0.98	-0.0110002818588653	0.0103	0.2855	53386	77258	58749.13
1884480	chr4	rs6553909	176988586	G	T	0.371	0.373	0.989	-0.0196008476550609	0.009	0.02876	53386	77258	58749.13
1886043	chr4	rs6814389	176988832	T	C	0.366	0.367	0.991	-0.0186019483996616	0.009	0.03814	53386	77258	58749.13
1875319	chr4	rs6831148	176988865	G	A	0.366	0.367	0.991	-0.0185000759845861	0.009	0.03969	53386	77258	58749.13
1873314	chr4	rs34346672	176989236	C	T	0.365	0.367	0.992	-0.0185000759845861	0.009	0.03951	53386	77258	58749.13
1882933	chr4	rs35146785	176989357	C	G	0.365	0.367	0.992	-0.0183982139464423	0.009	0.03994	53386	77258	58749.13
1893994	chr4	rs62339380	176989639	T	A	0.365	0.367	0.992	-0.0185000759845861	0.009	0.03872	53386	77258	58749.13
1898775	chr4	rs34435561	176990831	G	A	0.365	0.367	0.993	-0.0187955345843259	0.009	0.03638	53386	77258	58749.13
1891557	chr4	rs36008793	176991034	G	T	0.385	0.385	0.996	-0.0142003494011414	0.0089	0.1098	53386	77258	58749.13
1881761	chr4	rs34576037	176991164	A	G	0.616	0.612	0.989	-0.0065010863423599	0.0089	0.4685	53386	77258	58749.13
1885451	chr4	rs6847592	176991462	C	T	0.77	0.774	0.983	-0.0114047880634385	0.0103	0.2684	53386	77258	58749.13
1883034	chr4	rs6829868	176991960	A	C	0.385	0.385	0.997	-0.0140989243795016	0.0089	0.1126	53386	77258	58749.13
1898826	chr4	rs6830231	176992104	A	G	0.385	0.385	0.997	-0.0139975096438537	0.0089	0.1148	53386	77258	58749.13
1889827	chr4	rs7683630	176992630	T	C	0.385	0.385	0.998	-0.0142003494011414	0.0089	0.1084	53386	77258	58749.13
1874516	chr4	rs7683835	176992732	T	C	0.385	0.385	0.998	-0.0143017847108596	0.0089	0.1062	53386	77258	58749.13
1892664	chr4	rs34172781	176992813	A	T	0.385	0.385	0.998	-0.0143017847108596	0.0089	0.1062	53386	77258	58749.13
1899440	chr4	rs1385614	176993039	T	C	0.385	0.385	0.998	-0.0142003494011414	0.0089	0.1095	53386	77258	58749.13
1901454	chr4	rs1385615	176993183	C	T	0.365	0.366	0.996	-0.0187955345843259	0.009	0.03533	53386	77258	58749.13
1877850	chr4	rs6811204	176993313	G	A	0.385	0.385	0.998	-0.0142003494011414	0.0089	0.1095	53386	77258	58749.13
1878034	chr4	rs35400555	176993686	T	A	0.385	0.385	0.998	-0.0140989243795016	0.0089	0.1109	53386	77258	58749.13
1898336	chr4	rs34949811	176993691	A	G	0.77	0.774	0.985	-0.0117993392160431	0.0103	0.2512	53386	77258	58749.13
1895627	chr4	rs35166873	176993787	T	G	0.385	0.385	0.998	-0.0142003494011414	0.0089	0.1092	53386	77258	58749.13
1876087	chr4	rs6818449	176993866	C	T	0.385	0.385	0.998	-0.0143017847108596	0.0089	0.1074	53386	77258	58749.13
1901235	chr4	rs6818456	176993872	C	T	0.385	0.385	0.998	-0.0143017847108596	0.0089	0.1059	53386	77258	58749.13
1891824	chr4	rs6848995	176994064	T	G	0.385	0.385	0.998	-0.0142003494011414	0.0089	0.108	53386	77258	58749.13
1880512	chr4	rs6849806	176994390	T	C	0.385	0.385	0.998	-0.0142003494011414	0.0089	0.1092	53386	77258	58749.13
1884856	chr4	rs35743739	176995454	C	G	0.385	0.385	0.998	-0.0140989243795016	0.0089	0.1126	53386	77258	58749.13
1896927	chr4	rs34053709	176995461	A	T	0.385	0.385	0.998	-0.0140989243795016	0.0089	0.1117	53386	77258	58749.13
1883783	chr4	rs35699023	176995657	A	G	0.385	0.385	0.998	-0.0144032303107437	0.0089	0.1036	53386	77258	58749.13
1878752	chr4	rs13101379	176995692	C	T	0.385	0.385	0.998	-0.0143017847108596	0.0089	0.1075	53386	77258	58749.13
1890535	chr4	rs13128294	176995731	A	G	0.385	0.385	0.998	-0.0142003494011414	0.0089	0.1099	53386	77258	58749.13
1879255	chr4	rs62339390	176995940	C	T	0.615	0.611	0.993	-0.0062998021485279	0.0089	0.4781	53386	77258	58749.13
1882366	chr4	rs62339391	176996049	C	G	0.385	0.385	0.999	-0.0143017847108596	0.0089	0.1076	53386	77258	58749.13
1883403	chr4	rs7657665	176996067	T	C	0.385	0.385	0.999	-0.0143017847108596	0.0089	0.1065	53386	77258	58749.13
1883519	chr4	rs6553910	176996199	A	C	0.385	0.385	0.999	-0.0143017847108596	0.0089	0.1069	53386	77258	58749.13
1895528	chr4	rs6553912	176996409	G	A	0.385	0.385	0.999	-0.0142003494011414	0.0089	0.1077	53386	77258	58749.13
1881642	chr4	rs11735075	176996727	A	T	0.385	0.385	0.999	-0.0143017847108596	0.0089	0.1072	53386	77258	58749.13
1894782	chr4	rs11133128	176996764	G	A	0.385	0.385	0.999	-0.0140989243795016	0.0089	0.1124	53386	77258	58749.13
1899126	chr4	rs11133129	176996902	G	A	0.385	0.385	0.999	-0.0142003494011414	0.0089	0.1089	53386	77258	58749.13
1883708	chr4	rs11133130	176996945	T	C	0.385	0.385	0.999	-0.0139975096438537	0.0089	0.1134	53386	77258	58749.13
1889766	chr4	rs11133131	176997068	A	G	0.385	0.385	0.999	-0.0139975096438537	0.0089	0.1129	53386	77258	58749.13
1897567	chr4	rs1385616	176997773	T	C	0.699	0.697	0.986	0.0154992634469238	0.0094	0.1015	53386	77258	58749.13
1887555	chr4	rs1485522	176997938	C	T	0.77	0.774	0.989	-0.0117993392160431	0.0103	0.2523	53386	77258	58749.13
1889333	chr4	rs1485523	176998249	G	A	0.385	0.385	0.999	-0.0142003494011414	0.0089	0.1094	53386	77258	58749.13
1883164	chr4	rs13124564	176999848	T	G	0.385	0.385	1.0	-0.0140989243795016	0.0089	0.112	53386	77258	58749.13
1879604	chr4	rs6856099	177001378	A	T	0.385	0.385	1.0	-0.0138961051921114	0.0089	0.117	53386	77258	58749.13
1873043	chr4	rs11734650	177001429	T	C	0.697	0.694	0.99	0.01600129372694	0.0094	0.0882	53386	77258	58749.13
1877002	chr4	rs11731524	177002511	C	T	0.386	0.386	1.0	-0.0138048499765589	0.0088	0.1186	53386	77258	58749.13
1892480	chr4	rs7664497	177003326	A	G	0.615	0.611	1.0	-0.005696192544881	0.0088	0.5178	53386	77258	58749.13
1887521	chr4	rs13114039	177003424	G	A	0.752	0.757	0.991	-0.0153979421800967	0.01	0.1239	53386	77258	58749.13
1896010	chr4	rs13101415	177003601	T	C	0.752	0.757	0.991	-0.0153979421800967	0.01	0.1233	53386	77258	58749.13
1880415	chr4	rs71613779	177003757	G	C	0.752	0.757	0.992	-0.0153979421800967	0.01	0.1247	53386	77258	58749.13
1892050	chr4	rs72706339	177003923	T	G	0.906	0.906	0.947	0.0097027754613851	0.0151	0.521	53386	77258	58749.13
1875549	chr4	rs1385617	177004080	A	G	0.696	0.693	0.99	0.0161980995687726	0.0094	0.08493	53386	77258	58749.13
1874830	chr4	rs76182479	177004178	A	G	0.752	0.757	0.992	-0.0153979421800967	0.01	0.1244	53386	77258	58749.13
1875021	chr4	rs13148955	177004262	A	G	0.752	0.757	0.992	-0.0153979421800967	0.01	0.1246	53386	77258	58749.13
1874798	chr4	rs72706340	177004926	C	G	0.906	0.906	0.947	0.0097027754613851	0.0152	0.5215	53386	77258	58749.13
1873437	chr4	rs34130223	177005001	G	T	0.361	0.363	0.998	-0.0191012733024012	0.009	0.03296	53386	77258	58749.13
1897655	chr4	rs12641442	177006043	T	C	0.61	0.607	1.0	-0.0066017436345624	0.0088	0.4547	53386	77258	58749.13
1889364	chr4	rs34264329	177006081	C	A	0.771	0.775	0.995	-0.0117993392160431	0.0103	0.2504	53386	77258	58749.13
1874468	chr4	rs72706343	177007367	G	A	0.814	0.809	0.981	-0.007296555232638	0.0111	0.5128	53386	77258	58749.13
1879120	chr4	rs55729842	177009058	G	A	0.615	0.611	1.0	-0.0054950702819798	0.0088	0.5329	53386	77258	58749.13
1895062	chr4	rs73018027	177010522	G	C	0.973	0.972	0.975	0.0217027816432335	0.0269	0.4201	53386	77258	58749.13
1890781	chr4	rs33952957	177011762	T	C	0.771	0.775	0.994	-0.0120017335415971	0.0103	0.2453	53386	77258	58749.13
1879202	chr4	rs62339420	177012399	T	A	0.614	0.61	1.0	-0.0054045784588597	0.0088	0.5408	53386	77258	58749.13
1891931	chr4	rs1963008	177015194	T	A	0.305	0.307	0.992	-0.0164953025291975	0.0094	0.0781	53386	77258	58749.13
1881757	chr4	rs17624517	177016992	G	A	0.61	0.607	1.0	-0.0060985584618694	0.0088	0.4877	53386	77258	58749.13
1894352	chr4	rs17062505	177019413	T	C	0.695	0.693	0.991	0.0159028762794155	0.0094	0.08934	53386	77258	58749.13
1877769	chr4	rs35751888	177020697	C	T	0.771	0.775	0.994	-0.0114958245134845	0.0103	0.2646	53386	77258	58749.13
1886175	chr4	rs62339421	177023209	T	C	0.614	0.61	1.0	-0.0051029981759033	0.0088	0.5611	53386	77258	58749.13
1883118	chr4	rs62339422	177023321	A	T	0.814	0.809	0.975	-0.007296555232638	0.0112	0.5105	53386	77258	58749.13
1878584	chr4	rs7691389	177024574	A	G	0.614	0.61	1.0	-0.0052035148315978	0.0088	0.5573	53386	77258	58749.13
1889962	chr4	rs7692146	177024885	A	G	0.361	0.363	0.998	-0.0186019483996616	0.009	0.03764	53386	77258	58749.13
1900901	chr4	rs7672709	177025549	G	C	0.613	0.61	1.0	-0.006199175242821	0.0088	0.483	53386	77258	58749.13
1890834	chr4	rs7698066	177025641	A	G	0.61	0.606	1.0	-0.0067024110596754	0.0088	0.4492	53386	77258	58749.13
1879724	chr4	rs7698815	177025984	A	G	0.591	0.588	0.997	-0.009696862978864	0.0088	0.2685	53386	77258	58749.13
1882145	chr4	rs7658056	177026532	A	G	0.613	0.61	1.0	-0.0060985584618694	0.0088	0.4928	53386	77258	58749.13
1876521	chr4	rs12640342	177027025	G	A	0.591	0.589	0.998	-0.0098988321792475	0.0088	0.2582	53386	77258	58749.13
1884229	chr4	rs7665251	177027814	A	G	0.771	0.775	0.994	-0.0113036461713921	0.0103	0.2725	53386	77258	58749.13
1877399	chr4	rs6827241	177027853	T	C	0.361	0.363	0.998	-0.0182963622831166	0.009	0.04103	53386	77258	58749.13
1876104	chr4	rs6823265	177028379	A	C	0.771	0.775	0.994	-0.0111013930711739	0.0103	0.279	53386	77258	58749.13
1898127	chr4	rs7435231	177029334	G	A	0.776	0.78	0.993	-0.0105049846451474	0.0104	0.3122	53386	77258	58749.13
1876603	chr4	rs7356210	177029621	G	A	0.771	0.776	0.993	-0.0115969858456632	0.0103	0.2616	53386	77258	58749.13
1889371	chr4	rs62339423	177030065	C	T	0.615	0.611	0.999	-0.0043996643446871	0.0089	0.6159	53386	77258	58749.13
1883835	chr4	rs6829241	177030550	C	G	0.339	0.34	0.997	-0.0145046862028817	0.0091	0.1115	53386	77258	58749.13
1894631	chr4	rs35869957	177031211	A	C	0.756	0.762	0.994	-0.0144032303107437	0.0101	0.1541	53386	77258	58749.13
1895544	chr4	rs6419995	177031394	T	G	0.366	0.368	0.997	-0.0168003386783461	0.0089	0.05984	53386	77258	58749.13
1897595	chr4	rs2333396	177031925	C	T	0.776	0.78	0.993	-0.009696862978864	0.0104	0.3496	53386	77258	58749.13
1897683	chr4	rs2333398	177032439	G	A	0.756	0.762	0.994	-0.0140989243795016	0.0101	0.1623	53386	77258	58749.13
1882764	chr4	rs35723350	177033030	A	C	0.756	0.762	0.994	-0.0143017847108596	0.0101	0.1569	53386	77258	58749.13
1888185	chr4	rs4690659	177033112	G	C	0.615	0.611	0.999	-0.004701032558649	0.0089	0.5991	53386	77258	58749.13
1892253	chr4	rs6850091	177033646	C	T	0.756	0.762	0.995	-0.0142003494011414	0.0101	0.1585	53386	77258	58749.13
1882003	chr4	rs67049361	177034354	A	T	0.756	0.762	0.994	-0.0139975096438537	0.0101	0.1647	53386	77258	58749.13
1880935	chr4	rs9993510	177034551	T	A	0.752	0.758	0.995	-0.0146974807605841	0.01	0.1414	53386	77258	58749.13
1880187	chr4	rs10001518	177034775	G	T	0.752	0.758	0.995	-0.0147989665120717	0.01	0.1394	53386	77258	58749.13
1872678	chr4	rs28512388	177035904	C	A	0.752	0.758	0.995	-0.0146974807605841	0.01	0.1429	53386	77258	58749.13
1875166	chr4	rs72706347	177035956	A	G	0.901	0.902	0.924	-0.0120017335415971	0.015	0.4244	53386	77258	58749.13
1875749	chr4	rs6841227	177036083	A	G	0.752	0.758	0.995	-0.0147989665120717	0.01	0.14	53386	77258	58749.13
1890597	chr4	rs62339424	177037392	G	A	0.693	0.691	0.988	0.0124027667170427	0.0094	0.1861	53386	77258	58749.13
1875007	chr4	rs72706348	177038584	A	C	0.615	0.611	0.998	-0.0043996643446871	0.0089	0.6179	53386	77258	58749.13
1900962	chr4	rs7673622	177039158	T	G	0.615	0.611	0.998	-0.0043996643446871	0.0089	0.6195	53386	77258	58749.13
1879190	chr4	rs28682996	177039205	T	C	0.752	0.758	0.996	-0.0145960053074092	0.01	0.1447	53386	77258	58749.13
1891548	chr4	rs10520332	177039277	C	A	0.751	0.757	0.995	-0.0152050125429676	0.01	0.1281	53386	77258	58749.13
1881973	chr4	rs10000614	177039731	G	A	0.752	0.758	0.996	-0.0145046862028817	0.01	0.1474	53386	77258	58749.13
1874451	chr4	rs28450120	177040125	T	A	0.752	0.758	0.996	-0.0145960053074092	0.01	0.1438	53386	77258	58749.13
1885295	chr4	rs79184988	177040238	A	G	0.972	0.972	0.965	0.0166014304974254	0.0269	0.5368	53386	77258	58749.13
1900941	chr4	rs57542178	177040968	G	A	0.972	0.972	0.965	0.016296487966892	0.0269	0.5454	53386	77258	58749.13
1872519	chr4	rs9999477	177042058	T	C	0.752	0.758	0.996	-0.0145960053074092	0.01	0.1452	53386	77258	58749.13
1895819	chr4	rs28695418	177042310	C	T	0.753	0.758	0.996	-0.0143017847108596	0.01	0.1538	53386	77258	58749.13
1876712	chr4	rs10010573	177043160	G	A	0.752	0.758	0.996	-0.0139975096438537	0.01	0.1631	53386	77258	58749.13
1882648	chr4	rs13142988	177044667	T	C	0.753	0.758	0.997	-0.0143017847108596	0.01	0.1537	53386	77258	58749.13
1880999	chr4	rs2333399	177044804	T	C	0.615	0.611	0.998	-0.004198802647333	0.0089	0.6326	53386	77258	58749.13
1880566	chr4	rs28508010	177044834	G	A	0.753	0.758	0.997	-0.0143017847108596	0.01	0.1535	53386	77258	58749.13
1899443	chr4	rs10009701	177045953	A	G	0.339	0.34	1.0	-0.0140989243795016	0.0091	0.1195	53386	77258	58749.13
1899350	chr4	rs28634477	177046904	G	A	0.753	0.758	0.997	-0.0142003494011414	0.01	0.1562	53386	77258	58749.13
1895798	chr4	rs66689978	177047044	A	G	0.753	0.758	0.997	-0.0142003494011414	0.01	0.1558	53386	77258	58749.13
1875649	chr4	rs71613780	177047082	G	A	0.776	0.779	0.994	-0.0087985943563496	0.0104	0.3936	53386	77258	58749.13
1894949	chr4	rs34861809	177047347	G	A	0.776	0.779	0.994	-0.0087985943563496	0.0104	0.3948	53386	77258	58749.13
1895735	chr4	rs35851588	177047472	C	T	0.753	0.758	0.996	-0.0142003494011414	0.01	0.1565	53386	77258	58749.13
1885713	chr4	rs36121554	177047776	T	C	0.752	0.758	0.996	-0.0144032303107437	0.01	0.1506	53386	77258	58749.13
1901014	chr4	rs6813271	177047844	C	T	0.339	0.34	0.998	-0.0140989243795016	0.0091	0.1197	53386	77258	58749.13
1896977	chr4	rs28452510	177049242	A	T	0.753	0.758	0.996	-0.0142003494011414	0.01	0.1575	53386	77258	58749.13
1887108	chr4	rs28701716	177049581	A	G	0.752	0.758	0.996	-0.0143017847108596	0.01	0.1521	53386	77258	58749.13
1893787	chr4	rs13135535	177049662	A	C	0.753	0.758	0.996	-0.0140989243795016	0.01	0.1584	53386	77258	58749.13
1897841	chr4	rs13107453	177049731	G	A	0.753	0.758	0.996	-0.0138961051921114	0.01	0.1642	53386	77258	58749.13
1884380	chr4	rs28698547	177049854	C	T	0.752	0.758	0.996	-0.0139975096438537	0.01	0.1609	53386	77258	58749.13
1878738	chr4	rs28607147	177049880	T	C	0.753	0.758	0.996	-0.0140989243795016	0.01	0.159	53386	77258	58749.13
1899182	chr4	rs10520333	177050478	A	G	0.753	0.758	0.996	-0.0139975096438537	0.01	0.1609	53386	77258	58749.13
1893789	chr4	rs28678696	177050508	G	A	0.753	0.758	0.996	-0.0140989243795016	0.01	0.1599	53386	77258	58749.13
1875132	chr4	rs28409590	177050655	A	G	0.753	0.758	0.996	-0.0139975096438537	0.01	0.1611	53386	77258	58749.13
1891202	chr4	rs10520334	177050750	T	A	0.753	0.759	0.99	-0.0162005226717083	0.0101	0.1078	53386	77258	58749.13
1900759	chr4	rs13116545	177050782	C	T	0.755	0.76	0.989	-0.0158042315449673	0.0101	0.1165	53386	77258	58749.13
1887560	chr4	rs13148503	177050795	T	C	0.755	0.76	0.989	-0.015895669405385	0.0101	0.1141	53386	77258	58749.13
1884982	chr4	rs28559986	177051305	A	T	0.753	0.758	0.996	-0.0139975096438537	0.01	0.161	53386	77258	58749.13
1887299	chr4	rs62339425	177051364	A	G	0.615	0.611	0.993	-0.0040983869261633	0.0089	0.6459	53386	77258	58749.13
1887411	chr4	rs35278046	177051531	T	C	0.755	0.76	0.995	-0.013004189135254	0.0101	0.1972	53386	77258	58749.13
1881547	chr4	rs34311937	177051595	A	T	0.727	0.733	0.974	-0.0129028853555234	0.0098	0.1901	53386	77258	58749.13
1897179	chr4	rs28570421	177051624	G	A	0.364	0.366	0.977	-0.0150019689183474	0.009	0.09709	53386	77258	58749.13
1876856	chr4	rs60492066	177051633	T	C	0.754	0.754	0.911	-0.0034961042567088	0.0105	0.7384	53386	77258	58749.13
1885368	chr4	rs13122053	177051681	G	A	0.771	0.775	0.984	-0.0086977157031958	0.0103	0.4003	53386	77258	58749.13
1895345	chr4	rs141869529	177051712	A	G	0.974	0.975	0.86	-0.0087985943563496	0.0299	0.768	53386	77258	58749.13
1886206	chr4	rs5016799	177051765	A	G	0.0246	0.0241	0.906	0.0085037404912207	0.0299	0.7762	53321	76996	58644.97
1872924	chr4	rs12501440	177051870	C	T	0.972	0.972	0.911	0.0189002595004805	0.0275	0.4927	53386	77258	58749.13
1893472	chr4	rs12505375	177051875	A	G	0.968	0.967	0.923	0.0219962978718961	0.0254	0.3864	53386	77258	58749.13
1891527	chr4	rs5016797	177051944	C	T	0.752	0.757	0.995	-0.0135007260538548	0.01	0.1774	53386	77258	58749.13
1876294	chr4	rs5016796	177051975	T	C	0.564	0.565	0.968	-0.0132980281439898	0.0088	0.1305	53386	77258	58749.13
1882358	chr4	rs5016795	177052064	G	A	0.753	0.759	0.987	-0.0153979421800967	0.0101	0.1264	53386	77258	58749.13
1887895	chr4	rs5016794	177052077	T	C	0.751	0.757	0.994	-0.0138961051921114	0.01	0.1636	53386	77258	58749.13
1893794	chr4	rs5016793	177052086	T	G	0.751	0.757	0.993	-0.0139975096438537	0.01	0.1627	53386	77258	58749.13
1901528	chr4	rs28608650	177052325	A	G	0.752	0.758	0.996	-0.0138961051921114	0.01	0.1646	53386	77258	58749.13
1880586	chr4	rs10017197	177052583	T	A	0.751	0.757	0.996	-0.0140989243795016	0.01	0.1599	53386	77258	58749.13
1897461	chr4	rs7699831	177052925	G	C	0.751	0.757	0.996	-0.0142003494011414	0.01	0.156	53386	77258	58749.13
1900708	chr4	rs7655015	177053003	C	T	0.752	0.758	0.996	-0.0137034650584925	0.01	0.1717	53386	77258	58749.13
1877931	chr4	rs7655215	177053092	C	T	0.752	0.758	0.996	-0.0137034650584925	0.01	0.1718	53386	77258	58749.13
1882261	chr4	rs7684270	177053149	T	A	0.752	0.758	0.996	-0.0137034650584925	0.01	0.172	53386	77258	58749.13
1882071	chr4	rs7654095	177053218	G	C	0.752	0.758	0.996	-0.0137034650584925	0.01	0.1701	53386	77258	58749.13
1884396	chr4	rs13328006	177053542	A	T	0.752	0.758	0.996	-0.0137034650584925	0.01	0.1711	53386	77258	58749.13
1891066	chr4	rs13328044	177053740	G	A	0.752	0.758	0.996	-0.0138048499765589	0.01	0.168	53386	77258	58749.13
1886014	chr4	rs13327956	177054008	C	T	0.752	0.758	0.996	-0.0137034650584925	0.01	0.1704	53386	77258	58749.13
1890370	chr4	rs35908744	177054671	C	T	0.752	0.758	0.996	-0.0137034650584925	0.01	0.1713	53386	77258	58749.13
1890745	chr4	rs28620923	177054816	G	A	0.751	0.756	0.995	-0.013004189135254	0.01	0.1944	53386	77258	58749.13
1888623	chr4	rs13328025	177055104	T	A	0.752	0.758	0.996	-0.0137034650584925	0.01	0.1708	53386	77258	58749.13
1877737	chr4	rs13328066	177055175	G	T	0.752	0.758	0.997	-0.0137034650584925	0.01	0.1714	53386	77258	58749.13
1876717	chr4	rs55795515	177055675	G	A	0.692	0.691	0.982	0.0082954970241069	0.0094	0.3762	53386	77258	58749.13
1895877	chr4	rs34672208	177056115	T	A	0.752	0.758	0.996	-0.0137034650584925	0.01	0.1721	53386	77258	58749.13
1900100	chr4	rs35237600	177056540	A	G	0.752	0.758	0.996	-0.0136020904182857	0.01	0.1726	53386	77258	58749.13
1897731	chr4	rs7687047	177057545	C	T	0.752	0.758	0.996	-0.0135007260538548	0.01	0.1769	53386	77258	58749.13
1887785	chr4	rs7670070	177057851	T	C	0.751	0.757	0.997	-0.0138048499765589	0.01	0.1674	53386	77258	58749.13
1898876	chr4	rs9884697	177058464	C	A	0.751	0.757	0.997	-0.0138048499765589	0.01	0.1674	53386	77258	58749.13
1873339	chr4	rs9884639	177058524	A	T	0.752	0.758	0.996	-0.0135007260538548	0.01	0.1769	53386	77258	58749.13
1877814	chr4	rs9884643	177058580	A	T	0.752	0.758	0.996	-0.0135007260538548	0.01	0.1771	53386	77258	58749.13
1892048	chr4	rs35829366	177058963	G	T	0.752	0.758	0.997	-0.0135007260538548	0.01	0.1783	53386	77258	58749.13
1896719	chr4	rs10019889	177059144	T	A	0.752	0.758	0.996	-0.0130953713122409	0.01	0.1916	53386	77258	58749.13
1888106	chr4	rs17062511	177059207	A	C	0.752	0.758	0.995	-0.0130953713122409	0.01	0.1902	53386	77258	58749.13
1895543	chr4	rs35022899	177059277	A	T	0.757	0.762	0.993	-0.0116981574124923	0.0101	0.2461	53386	77258	58749.13
1890152	chr4	rs34808606	177059295	A	G	0.753	0.758	0.993	-0.0125990355765152	0.01	0.2089	53386	77258	58749.13
1896312	chr4	rs17062515	177059335	G	T	0.753	0.758	0.994	-0.0127003085782322	0.01	0.2053	53386	77258	58749.13
1875801	chr4	rs28737414	177059551	C	T	0.728	0.733	0.989	-0.0087985943563496	0.0097	0.3663	53386	77258	58749.13
1885015	chr4	rs6848054	177059928	A	C	0.752	0.757	0.997	-0.0132980281439898	0.01	0.1838	53386	77258	58749.13
1875077	chr4	rs17062523	177060782	C	T	0.752	0.758	0.997	-0.0127003085782322	0.01	0.203	53386	77258	58749.13
1882168	chr4	rs6812750	177061470	T	C	0.752	0.757	0.997	-0.0136020904182857	0.01	0.1733	53386	77258	58749.13
1877459	chr4	rs6812514	177061519	A	T	0.754	0.759	0.991	-0.0146974807605841	0.0101	0.1429	53386	77258	58749.13
1884118	chr4	rs34608471	177061531	A	G	0.777	0.78	0.988	-0.008395140788382	0.0104	0.4209	53386	77258	58749.13
1885135	chr4	rs6834458	177061564	G	T	0.753	0.759	0.991	-0.0145046862028817	0.0101	0.1505	53386	77258	58749.13
1891431	chr4	rs115413351	177061716	T	G	0.979	0.978	0.94	0.0361004656247227	0.031	0.2438	53327	77015	58654.18
1874997	chr4	rs7678897	177061748	C	T	0.752	0.757	0.997	-0.013399371963117	0.01	0.1795	53386	77258	58749.13
1883311	chr4	rs12506509	177061867	C	T	0.976	0.975	0.943	0.0254045542217263	0.0289	0.3784	53386	77258	58749.13
1894034	chr4	rs7661836	177062021	T	C	0.751	0.757	0.996	-0.0138048499765589	0.01	0.1685	53386	77258	58749.13
1876497	chr4	rs28552481	177062289	A	G	0.752	0.757	0.996	-0.0132980281439898	0.01	0.1822	53386	77258	58749.13
1892111	chr4	rs28535179	177062811	T	C	0.752	0.758	0.994	-0.0131966945943914	0.01	0.188	53386	77258	58749.13
1880118	chr4	rs13146003	177062968	T	C	0.751	0.756	0.994	-0.0142003494011414	0.01	0.1542	53386	77258	58749.13
1898104	chr4	rs62339427	177062969	A	G	0.692	0.692	0.979	0.0075017910703226	0.0094	0.426	53386	77258	58749.13
1895927	chr4	rs9995480	177063096	G	A	0.752	0.757	0.994	-0.0131966945943914	0.01	0.1857	53386	77258	58749.13
1889726	chr4	rs6849006	177063929	G	A	0.752	0.757	0.993	-0.0131966945943914	0.01	0.1889	53386	77258	58749.13
1900564	chr4	rs2128425	177064061	A	G	0.337	0.337	0.984	-0.0093031403261444	0.0092	0.3118	53386	77258	58749.13
1876444	chr4	rs6850923	177064106	C	T	0.752	0.758	0.993	-0.0122952780941516	0.01	0.2184	53386	77258	58749.13
1893945	chr4	rs6849468	177064172	G	A	0.751	0.757	0.993	-0.0125990355765152	0.01	0.2092	53386	77258	58749.13
1899330	chr4	rs55739709	177064717	C	T	0.614	0.608	0.982	-0.001300845733048	0.0089	0.881	53386	77258	58749.13
1884892	chr4	rs35810775	177065131	A	G	0.775	0.778	0.989	-0.0067024110596754	0.0104	0.5186	53386	77258	58749.13
1901072	chr4	rs17062533	177068693	C	A	0.75	0.754	0.979	-0.001100605444033	0.01	0.9112	53386	77258	58749.13
1896486	chr4	rs17062534	177068706	G	A	0.731	0.735	0.981	-0.0066017436345624	0.0098	0.5029	53386	77258	58749.13
1901176	chr4	rs35155674	177068934	T	C	0.754	0.757	0.981	0.0006997551142732	0.0101	0.9409	53386	77258	58749.13
1896420	chr4	rs35826550	177069022	A	C	0.754	0.757	0.981	0.0008995952428359	0.0101	0.9313	53386	77258	58749.13
1896777	chr4	rs6837815	177070568	A	G	0.75	0.753	0.98	0.0	0.01	0.9992	53386	77258	58749.13
1878985	chr4	rs7663477	177071841	C	T	0.731	0.735	0.982	-0.007004474152883	0.0098	0.4771	53386	77258	58749.13
1886307	chr4	rs1471645	177072092	T	A	0.319	0.318	0.986	-0.004198802647333	0.0093	0.6534	53386	77258	58749.13
1882431	chr4	rs13110700	177075352	G	C	0.319	0.318	0.989	-0.0038975857287134	0.0093	0.6753	53386	77258	58749.13
1891772	chr4	rs10022614	177076596	G	C	0.724	0.728	0.982	-0.0051029981759033	0.0097	0.6006	53386	77258	58749.13
1900623	chr4	rs28458464	177076992	A	G	0.319	0.317	0.991	-0.003596459514405	0.0093	0.6972	53386	77258	58749.13
1900745	chr4	rs57240276	177078065	A	G	0.981	0.98	0.92	0.0028958031120254	0.0331	0.9313	52914	75934	58069.92
1898868	chr4	rs4690662	177078412	C	A	0.614	0.608	0.984	0.0	0.0089	0.996	53386	77258	58749.13
1873030	chr4	rs35573037	177078413	C	G	0.748	0.75	0.983	0.0012991557316201	0.01	0.8977	53386	77258	58749.13
1877731	chr4	rs34939592	177078738	T	G	0.748	0.75	0.984	0.0011992805754821	0.01	0.9016	53386	77258	58749.13
1891469	chr4	rs10004458	177078770	T	C	0.319	0.317	0.993	-0.0034961042567088	0.0093	0.7073	53386	77258	58749.13
1875576	chr4	rs34826295	177078833	G	A	0.748	0.75	0.984	0.0012991557316201	0.01	0.8994	53386	77258	58749.13
1898395	chr4	rs9990546	177078860	C	T	0.976	0.977	0.931	-0.0062998021485279	0.03	0.8333	53174	76774	58467.01
1887799	chr4	rs34429304	177078900	G	T	0.748	0.75	0.984	0.0014988761237359	0.01	0.883	53386	77258	58749.13
1883075	chr4	rs9990644	177078973	C	T	0.977	0.978	0.932	0.0020977980821461	0.0305	0.9446	53174	76774	58467.01
1877040	chr4	rs2128422	177079374	C	T	0.32	0.318	0.995	-0.0029042131473898	0.0093	0.7516	53386	77258	58749.13
1891969	chr4	rs35364107	177079423	G	A	0.73	0.732	0.983	-0.002002002670673	0.0098	0.8405	53386	77258	58749.13
1876147	chr4	rs12499392	177080220	C	T	0.319	0.318	0.992	-0.0031048149534787	0.0093	0.7415	53386	77258	58749.13
1879781	chr4	rs28692525	177080371	G	A	0.977	0.978	0.93	-0.001300845733048	0.0305	0.9659	53174	76774	58467.01
1893911	chr4	rs10021875	177081836	G	T	0.977	0.978	0.928	-0.0008003201707691	0.0306	0.9791	53174	76774	58467.01
1900437	chr4	rs10520338	177082032	A	G	0.749	0.751	0.984	0.0012991557316201	0.01	0.8943	53386	77258	58749.13
1891828	chr4	rs7693453	177082069	G	C	0.748	0.75	0.984	0.0009995003330834	0.01	0.917	53386	77258	58749.13
1901439	chr4	rs2877924	177083166	A	G	0.269	0.266	0.973	-0.0016012813669738	0.0098	0.8725	53386	77258	58749.13
1884095	chr4	rs12646277	177083333	A	G	0.817	0.811	0.926	-0.0080019302190585	0.0115	0.4877	53386	77258	58749.13
1873300	chr4	rs2128426	177084677	G	A	0.582	0.577	0.99	-0.005304041591906	0.0088	0.5497	53386	77258	58749.13
1894120	chr4	rs2170576	177085016	T	C	0.461	0.463	0.993	0.0099008246772624	0.0087	0.2542	53386	77258	58749.13
1875099	chr4	rs7696837	177085035	T	C	0.461	0.463	0.993	0.0099008246772624	0.0087	0.2539	53386	77258	58749.13
1899209	chr4	rs12505769	177086072	C	T	0.461	0.464	0.993	0.0099998345783334	0.0087	0.2482	53386	77258	58749.13
1899707	chr4	rs4299535	177086894	T	A	0.462	0.464	0.994	0.0096037361426946	0.0087	0.2677	53386	77258	58749.13
1878625	chr4	rs4269125	177086933	G	A	0.462	0.464	0.993	0.0097027754613851	0.0087	0.2615	53386	77258	58749.13
1886204	chr4	rs7697207	177088948	A	G	0.462	0.464	0.995	0.0097027754613851	0.0087	0.2642	53386	77258	58749.13
1888465	chr4	rs1976031	177089157	G	A	0.604	0.598	0.989	-0.003797200248385	0.0089	0.6684	53386	77258	58749.13
1879232	chr4	rs1564616	177089584	G	T	0.464	0.466	0.996	0.0106035827841911	0.0086	0.2184	53386	77258	58749.13
1888496	chr4	rs62339430	177090052	C	A	0.557	0.553	0.996	-0.0052035148315978	0.0087	0.5522	53386	77258	58749.13
1882150	chr4	rs13141156	177090783	A	C	0.464	0.466	0.998	0.0108014536938559	0.0086	0.2112	53386	77258	58749.13
1876750	chr4	rs11133132	177091523	A	G	0.56	0.557	1.0	-0.0102018624845967	0.0087	0.2392	53386	77258	58749.13
1894791	chr4	rs4475089	177091829	G	A	0.443	0.445	1.0	0.0117012723076411	0.0087	0.1779	53386	77258	58749.13
1886324	chr4	rs11133133	177091853	T	C	0.578	0.573	0.999	-0.006199175242821	0.0087	0.4755	53386	77258	58749.13
1889175	chr4	rs4690663	177092373	A	G	0.464	0.466	1.0	0.0107025231331357	0.0086	0.2145	53386	77258	58749.13
1901153	chr4	rs11133134	177093329	C	T	0.976	0.977	0.936	-0.0176956485356892	0.0295	0.549	53386	77258	58749.13
1901091	chr4	rs4538426	177093505	T	G	0.464	0.466	0.999	0.0109003744682883	0.0086	0.2061	53386	77258	58749.13
1894245	chr4	rs4444774	177093836	C	T	0.759	0.759	0.993	0.005703702916678	0.0101	0.5702	53386	77258	58749.13
1881941	chr4	rs4690665	177095908	A	G	0.752	0.752	0.998	0.0089993837968006	0.01	0.3661	53386	77258	58749.13
1886232	chr4	rs11944385	177096417	T	C	0.753	0.754	0.999	0.0086028888072678	0.01	0.3901	53386	77258	58749.13
1879866	chr4	rs72706357	177097581	T	C	0.578	0.573	0.997	-0.0069037763167944	0.0087	0.433	53386	77258	58749.13
1892453	chr4	rs17671702	177097770	C	T	0.711	0.713	0.994	0.0049974917102918	0.0095	0.6019	53386	77258	58749.13
1893132	chr4	rs17625943	177098285	G	A	0.753	0.753	0.999	0.0086028888072678	0.01	0.391	53386	77258	58749.13
1892903	chr4	rs11736872	177100644	G	A	0.711	0.713	0.996	0.0047984689115734	0.0095	0.6145	53386	77258	58749.13
1879665	chr4	rs7699964	177101060	T	G	0.753	0.754	0.998	0.009197572354042	0.01	0.3584	53386	77258	58749.13
1893044	chr4	rs4536876	177102837	T	C	0.287	0.284	0.993	-0.0031048149534787	0.0096	0.7449	53386	77258	58749.13
1874075	chr4	rs2062138	177104322	A	C	0.754	0.754	0.997	0.0087020272939009	0.01	0.3845	53386	77258	58749.13
1881271	chr4	rs2062137	177104386	C	A	0.711	0.713	0.995	0.0049974917102918	0.0095	0.5955	53386	77258	58749.13
1884871	chr4	rs12639650	177104907	A	G	0.287	0.284	0.992	-0.0030045090202987	0.0096	0.7572	53386	77258	58749.13
1899312	chr4	rs11133135	177105388	G	A	0.248	0.247	0.997	-0.007004474152883	0.01	0.485	53386	77258	58749.13
1899772	chr4	rs10004325	177106289	G	C	0.774	0.775	0.984	0.009504687014246	0.0104	0.3626	53386	77258	58749.13
1894029	chr4	rs62339458	177106724	C	T	0.769	0.767	0.976	-0.0149004625639624	0.0103	0.1504	53386	77258	58749.13
1874264	chr4	rs2333402	177107335	T	G	0.71	0.711	0.996	0.0047984689115734	0.0095	0.6102	53386	77258	58749.13
1891952	chr4	rs11934580	177107639	T	C	0.751	0.751	0.991	0.0071047017299317	0.01	0.4753	53386	77258	58749.13
1891242	chr4	rs75604999	177109576	A	C	0.976	0.977	0.94	-0.0176956485356892	0.0293	0.5462	53386	77258	58749.13
1873792	chr4	rs4342148	177109715	T	C	0.711	0.712	0.991	0.0050969882578437	0.0095	0.5932	53386	77258	58749.13
1888054	chr4	rs10000168	177110202	G	A	0.754	0.755	0.988	0.0072039888485025	0.0101	0.4714	53386	77258	58749.13
1878496	chr4	rs28616666	177111158	T	A	0.751	0.751	0.984	0.0072039888485025	0.01	0.4743	53386	77258	58749.13
1878163	chr4	rs62341360	177111171	G	T	0.751	0.751	0.984	0.0074025335167413	0.01	0.4587	53386	77258	58749.13
1891553	chr4	rs7654422	177111176	G	A	0.712	0.713	0.985	0.0050969882578437	0.0096	0.5937	53386	77258	58749.13
1888032	chr4	rs28567067	177111486	A	T	0.754	0.754	0.987	0.00730326611012	0.0101	0.4655	53386	77258	58749.13
1898769	chr4	rs28753908	177111723	A	C	0.754	0.754	0.982	0.009504687014246	0.0101	0.3473	53386	77258	58749.13
1901030	chr4	rs13138827	177111767	C	A	0.691	0.693	0.987	0.0044998604248922	0.0094	0.6267	53386	77258	58749.13
1891501	chr4	rs6857056	177113764	A	C	0.333	0.332	1.0	-0.001300845733048	0.0091	0.8857	53386	77258	58749.13
1880937	chr4	rs12502935	177113779	T	C	0.695	0.694	1.0	0.0020977980821461	0.0093	0.8184	53386	77258	58749.13
1881010	chr4	rs6832177	177113836	C	T	0.645	0.645	0.997	-0.0039979812872983	0.009	0.6565	53386	77258	58749.13
1882208	chr4	rs2291244	177113956	A	G	0.825	0.821	1.0	0.0090984829852593	0.0113	0.4173	53386	77258	58749.13
1891181	chr4	rs6820936	177114889	T	C	0.333	0.332	1.0	-0.0016012813669738	0.0091	0.8618	53386	77258	58749.13
1879230	chr4	rs6821182	177115028	T	G	0.333	0.332	0.999	-0.0016012813669738	0.0091	0.8638	53386	77258	58749.13
1873591	chr4	rs78838548	177116124	G	A	0.822	0.819	0.988	0.0131037693769772	0.0113	0.2436	53386	77258	58749.13
1893659	chr4	rs994252	177116463	C	G	0.448	0.45	0.965	-0.0010005003335835	0.0088	0.9085	53386	77258	58749.13
1893779	chr4	rs4565028	177116779	T	C	0.355	0.36	0.991	-0.019203206984436	0.009	0.03317	53386	77258	58749.13
1880111	chr4	rs2170577	177116909	G	T	0.394	0.399	0.992	-0.0177974390305806	0.0088	0.04417	53386	77258	58749.13
1873550	chr4	rs11733017	177117073	G	C	0.395	0.402	0.993	-0.0206007457079636	0.0088	0.01933	53386	77258	58749.13
1888738	chr4	rs1905184	177117349	G	A	0.566	0.569	0.99	-0.0082035573506883	0.0087	0.3491	53386	77258	58749.13
1900565	chr4	rs9312592	177117869	G	A	0.178	0.181	0.988	-0.0201006717070029	0.0113	0.07441	53386	77258	58749.13
1891081	chr4	rs17062599	177119115	A	G	0.7	0.702	0.991	-0.0073972926304747	0.0094	0.4346	53386	77258	58749.13
1875586	chr4	rs13150443	177119176	G	A	0.4	0.406	0.997	-0.017502275136142	0.0088	0.0458	53386	77258	58749.13
1887237	chr4	rs28457856	177119344	G	A	0.655	0.657	0.997	-0.0075987978753305	0.0091	0.4013	53386	77258	58749.13
1886878	chr4	rs10014804	177119813	G	A	0.566	0.57	0.991	-0.009696862978864	0.0087	0.2682	53386	77258	58749.13
1887364	chr4	rs10004500	177119860	A	C	0.399	0.406	0.999	-0.017502275136142	0.0088	0.04572	53386	77258	58749.13
1877861	chr4	rs13139487	177119951	T	A	0.399	0.406	0.999	-0.0174005146801673	0.0088	0.04801	53386	77258	58749.13
1885315	chr4	rs10004686	177120026	A	G	0.7	0.701	0.993	-0.0075987978753305	0.0094	0.4209	53386	77258	58749.13
1887747	chr4	rs7686009	177120728	C	A	0.7	0.701	0.994	-0.0075987978753305	0.0094	0.4211	53386	77258	58749.13
1886407	chr4	rs6553925	177121302	A	G	0.399	0.406	0.998	-0.0176956485356892	0.0088	0.04405	53386	77258	58749.13
1898142	chr4	rs728846	177121983	T	C	0.655	0.657	1.0	-0.0078003437327339	0.0091	0.3883	53386	77258	58749.13
1889874	chr4	rs11938144	177122179	A	C	0.865	0.867	0.995	-0.007095110875924	0.0127	0.5747	53386	77258	58749.13
1890782	chr4	rs2333403	177123419	A	C	0.366	0.372	0.997	-0.0203966036652218	0.0089	0.02218	53386	77258	58749.13
1895626	chr4	rs11734877	177123630	G	A	0.666	0.668	0.994	-0.0095050300143049	0.0091	0.3007	53386	77258	58749.13
1897602	chr4	rs11731185	177123850	A	C	0.665	0.667	0.994	-0.0104039337153929	0.0091	0.2558	53386	77258	58749.13
1894605	chr4	rs4626145	177124254	A	G	0.72	0.722	0.991	0.0050969882578437	0.0096	0.5989	53386	77258	58749.13
1891623	chr4	rs4287956	177124573	T	A	0.175	0.178	0.98	-0.0187038311937836	0.0114	0.1018	53386	77258	58749.13
1881648	chr4	rs55885119	177124970	C	T	0.666	0.668	0.991	-0.009696862978864	0.0092	0.2874	53386	77258	58749.13
1897813	chr4	rs2333404	177125501	C	T	0.261	0.266	0.987	-0.0125990355765152	0.0098	0.1986	53386	77258	58749.13
1873512	chr4	rs2333405	177125551	G	A	0.716	0.717	0.987	0.0074025335167413	0.0096	0.4407	53386	77258	58749.13
1889735	chr4	rs2333406	177126245	G	A	0.762	0.762	0.988	0.0082954970241069	0.0102	0.4151	53386	77258	58749.13
1884211	chr4	rs62341361	177126483	T	C	0.665	0.667	0.987	-0.0110002818588653	0.0092	0.2309	53386	77258	58749.13
1876287	chr4	rs34295004	177126489	T	C	0.716	0.717	0.984	0.0074025335167413	0.0096	0.4442	53386	77258	58749.13
1901228	chr4	rs35070258	177126675	C	T	0.762	0.762	0.985	0.0085037404912207	0.0102	0.4048	53386	77258	58749.13
1884210	chr4	rs11133136	177127021	G	A	0.293	0.297	0.919	-0.0162005226717083	0.0099	0.1009	53386	77258	58749.13
1884234	chr4	rs12507780	177128284	C	T	0.762	0.763	0.977	0.0088011559530687	0.0102	0.3893	53386	77258	58749.13
1873834	chr4	rs1158472	177128425	A	G	0.621	0.623	0.982	-0.0123965203365513	0.009	0.1672	53386	77258	58749.13
1874760	chr4	rs17672480	177128689	A	G	0.717	0.72	0.95	-0.0121029460677457	0.0098	0.2186	53386	77258	58749.13
1900419	chr4	rs11734602	177128903	G	C	0.283	0.288	0.962	-0.0143017847108596	0.0097	0.1412	53386	77258	58749.13
1882101	chr4	rs12508061	177129902	A	G	0.783	0.783	0.952	0.0077002766261879	0.0107	0.4737	53386	77258	58749.13
1901306	chr4	rs73007116	177130984	T	G	0.91	0.91	0.889	0.0089002747867194	0.016	0.5768	53386	77258	58749.13
1889635	chr4	rs17062621	177131268	A	G	0.699	0.697	0.968	0.0065981840282271	0.0095	0.4903	53386	77258	58749.13
1876690	chr4	rs73007118	177131403	T	G	0.882	0.882	0.92	-0.0214994661132367	0.014	0.1248	53386	77258	58749.13
1872803	chr4	rs11490098	177131897	A	C	0.698	0.694	0.955	0.0014988761237359	0.0096	0.8754	53386	77258	58749.13
1874080	chr4	rs72706375	177132150	C	A	0.857	0.857	0.947	-0.005696192544881	0.0126	0.6536	53386	77258	58749.13
1882746	chr4	rs10026173	177132239	A	T	0.625	0.625	0.972	0.0106035827841911	0.009	0.2391	53386	77258	58749.13
1891688	chr4	rs6553931	177133206	A	G	0.467	0.463	0.965	0.0076010387728197	0.0088	0.3888	53386	77258	58749.13
1875934	chr4	rs6840992	177133351	G	A	0.697	0.694	0.961	0.0026963615477425	0.0095	0.773	53386	77258	58749.13
1900361	chr4	rs6841168	177133416	G	A	0.841	0.837	0.972	0.0080971295874548	0.0119	0.4919	53386	77258	58749.13
1891012	chr4	rs6847654	177133509	C	T	0.841	0.837	0.971	0.007997931111062	0.0119	0.499	53386	77258	58749.13
1888622	chr4	rs28548193	177133969	G	A	0.841	0.837	0.973	0.0080971295874548	0.0118	0.4967	53386	77258	58749.13
1883324	chr4	rs17062623	177134340	C	G	0.856	0.857	0.969	0.0067968490002727	0.0125	0.5869	53386	77258	58749.13
1890919	chr4	rs12513304	177134591	A	G	0.857	0.857	0.954	-0.0051029981759033	0.0126	0.6855	53386	77258	58749.13
1889578	chr4	rs10003543	177135620	G	A	0.0829	0.0827	0.966	0.0018981972830802	0.0159	0.9054	53386	77258	58749.13
1884277	chr4	rs922849	177136512	G	A	0.0904	0.0903	0.98	-0.0040983869261633	0.0152	0.7891	53386	77258	58749.13
1887865	chr4	rs56261572	177137077	A	G	0.859	0.862	0.947	-0.0106970095483354	0.0128	0.4028	53386	77258	58749.13
1891274	chr4	rs17062628	177137373	G	A	0.933	0.932	0.948	-0.023002541565316	0.0177	0.1946	53386	77258	58749.13
1885951	chr4	rs4234876	177137550	G	C	0.859	0.862	0.948	-0.0106970095483354	0.0128	0.4038	53386	77258	58749.13
1898125	chr4	rs4361333	177137571	G	T	0.859	0.862	0.948	-0.0105959392134034	0.0128	0.4051	53386	77258	58749.13
1875069	chr4	rs4444775	177137594	C	T	0.859	0.862	0.948	-0.0105959392134034	0.0128	0.4062	53386	77258	58749.13
1880595	chr4	rs13148085	177137785	C	T	0.794	0.79	0.99	0.0071047017299317	0.0106	0.5056	53386	77258	58749.13
1898758	chr4	rs6825568	177137796	G	A	0.529	0.532	0.989	-0.0114047880634385	0.0087	0.1881	53386	77258	58749.13
1890522	chr4	rs6827525	177137988	C	T	0.527	0.531	0.992	-0.0131966945943914	0.0087	0.127	53386	77258	58749.13
1900653	chr4	rs6553933	177138736	C	A	0.568	0.564	0.998	0.0106035827841911	0.0087	0.2242	53386	77258	58749.13
1875336	chr4	rs6553934	177138836	C	T	0.568	0.564	0.998	0.0107025231331357	0.0087	0.2189	53386	77258	58749.13
1873377	chr4	rs72706381	177139141	A	G	0.768	0.77	0.975	-0.0031950988965408	0.0103	0.7557	53386	77258	58749.13
1893284	chr4	rs72706382	177139145	T	C	0.859	0.86	0.968	-0.009797842480111	0.0126	0.4364	53386	77258	58749.13
1881840	chr4	rs6810493	177141030	G	T	0.799	0.796	0.996	0.0080971295874548	0.0107	0.4517	53386	77258	58749.13
1890811	chr4	rs6842033	177141048	T	C	0.0944	0.0949	0.986	-0.007004474152883	0.0148	0.6367	53386	77258	58749.13
1877452	chr4	rs6810731	177141174	G	A	0.568	0.564	0.999	0.0103957761821204	0.0087	0.232	53386	77258	58749.13
1896698	chr4	rs6812402	177141196	C	A	0.568	0.564	0.999	0.0103957761821204	0.0087	0.2323	53386	77258	58749.13
1886316	chr4	rs6810950	177141265	G	T	0.799	0.796	0.996	0.0080971295874548	0.0107	0.4491	53386	77258	58749.13
1897400	chr4	rs7659574	177141536	G	A	0.568	0.564	0.999	0.0103957761821204	0.0087	0.2334	53386	77258	58749.13
1874163	chr4	rs17626926	177141659	A	G	0.91	0.911	0.981	0.0059025456526138	0.0152	0.697	53386	77258	58749.13
1873580	chr4	rs7690762	177141933	T	C	0.568	0.564	1.0	0.0103957761821204	0.0087	0.2327	53386	77258	58749.13
1891267	chr4	rs55654083	177142119	C	T	0.799	0.795	0.997	0.0081963182244858	0.0107	0.4437	53386	77258	58749.13
1875845	chr4	rs10032098	177142776	C	A	0.0945	0.095	0.989	-0.0079011318962572	0.0148	0.5902	53386	77258	58749.13
1882282	chr4	rs13120838	177142777	A	C	0.568	0.564	1.0	0.0103957761821204	0.0087	0.232	53386	77258	58749.13
1892671	chr4	rs28415362	177142869	T	G	0.799	0.795	0.999	0.0086028888072678	0.0107	0.4199	53386	77258	58749.13
1894059	chr4	rs72706385	177143378	T	A	0.859	0.859	0.974	-0.0095050300143049	0.0125	0.4494	53386	77258	58749.13
1884466	chr4	rs13147229	177143417	C	T	0.568	0.564	1.0	0.0103957761821204	0.0087	0.2304	53386	77258	58749.13
1872760	chr4	rs6830358	177143727	G	T	0.799	0.795	1.0	0.0082954970241069	0.0107	0.4362	53386	77258	58749.13
1898167	chr4	rs6830359	177143728	G	C	0.799	0.795	1.0	0.0082954970241069	0.0107	0.437	53386	77258	58749.13
1883765	chr4	rs6814238	177144029	T	C	0.0548	0.055	0.976	-0.0095958936734469	0.0192	0.6167	53386	77258	58749.13
1888973	chr4	rs6832441	177144060	C	T	0.799	0.796	1.0	0.0082954970241069	0.0107	0.4394	53386	77258	58749.13
1882776	chr4	rs34278708	177144180	T	C	0.0626	0.0631	1.0	-0.0150019689183474	0.0177	0.3977	53386	77258	58749.13
1893341	chr4	rs35693487	177144181	G	C	0.0631	0.0635	1.0	-0.015702643727291	0.0177	0.3735	53386	77258	58749.13
1875592	chr4	rs6814870	177144364	T	C	0.0635	0.064	1.01	-0.0152050125429676	0.0176	0.3869	53386	77258	58749.13
1898018	chr4	rs6858298	177144381	A	G	0.568	0.564	1.0	0.0106035827841911	0.0087	0.2236	53386	77258	58749.13
1876402	chr4	rs6858332	177144424	A	G	0.568	0.564	1.0	0.0106035827841911	0.0087	0.2205	53386	77258	58749.13
1895560	chr4	rs35331298	177144431	A	C	0.495	0.5	1.0	-0.0144032303107437	0.0086	0.09422	53386	77258	58749.13
1878680	chr4	rs6820418	177144775	T	A	0.799	0.796	1.0	0.0086028888072678	0.0107	0.4229	53386	77258	58749.13
1882202	chr4	rs1564617	177144824	T	C	0.495	0.5	1.0	-0.0145046862028817	0.0086	0.09214	53386	77258	58749.13
1877664	chr4	rs1564618	177144930	A	G	0.0636	0.0642	1.01	-0.0163021610829842	0.0176	0.355	53386	77258	58749.13
1891020	chr4	rs6839076	177144932	C	T	0.799	0.796	1.0	0.0085037404912207	0.0107	0.4266	53386	77258	58749.13
1888397	chr4	rs1564619	177144954	A	G	0.0636	0.0642	1.01	-0.0164038098256767	0.0176	0.3501	53386	77258	58749.13
1884245	chr4	rs10018552	177145663	G	A	0.495	0.5	1.0	-0.0145046862028817	0.0086	0.09184	53386	77258	58749.13
1874243	chr4	rs6827144	177145712	T	C	0.568	0.565	1.0	0.0103957761821204	0.0087	0.2309	53386	77258	58749.13
1880024	chr4	rs6844115	177145713	G	A	0.799	0.796	1.0	0.0087020272939009	0.0107	0.4174	53386	77258	58749.13
1873746	chr4	rs17062639	177145839	T	C	0.751	0.754	0.985	-0.0172987645783295	0.0101	0.08514	53386	77258	58749.13
1880683	chr4	rs6827550	177145890	T	C	0.799	0.796	1.0	0.0088011559530687	0.0107	0.4113	53386	77258	58749.13
1884868	chr4	rs10013975	177146627	T	C	0.568	0.565	1.0	0.0103957761821204	0.0087	0.2283	53386	77258	58749.13
1879034	chr4	rs10014339	177146992	T	C	0.568	0.565	1.0	0.0103957761821204	0.0087	0.2306	53386	77258	58749.13
1897884	chr4	rs10014350	177147030	T	C	0.568	0.565	1.0	0.0103957761821204	0.0087	0.2314	53386	77258	58749.13
1874310	chr4	rs4690669	177147076	A	C	0.0633	0.0639	1.01	-0.0166986496230515	0.0176	0.3429	53386	77258	58749.13
1888714	chr4	rs6853952	177147418	C	T	0.568	0.565	1.0	0.0105046326450854	0.0087	0.2261	53386	77258	58749.13
1875432	chr4	rs4690670	177147505	T	C	0.0636	0.0642	1.01	-0.0162005226717083	0.0176	0.3564	53386	77258	58749.13
1886699	chr4	rs13130595	177147591	C	T	0.8	0.796	1.0	0.0088011559530687	0.0107	0.4078	53386	77258	58749.13
1897227	chr4	rs13130810	177147696	C	T	0.568	0.565	1.0	0.0105046326450854	0.0087	0.2263	53386	77258	58749.13
1895633	chr4	rs13131036	177147805	C	T	0.0632	0.0638	1.01	-0.0153979421800967	0.0176	0.381	53386	77258	58749.13
1894188	chr4	rs58972724	177148520	T	A	0.752	0.754	0.988	-0.015895669405385	0.0101	0.1135	53386	77258	58749.13
1896059	chr4	rs6828924	177149046	G	A	0.0643	0.0647	1.01	-0.0107980900995126	0.0175	0.5386	53386	77258	58749.13
1873194	chr4	rs17673171	177149518	C	T	0.745	0.747	0.994	-0.0031048149534787	0.0099	0.7532	53386	77258	58749.13
1900423	chr4	rs6835436	177149842	G	A	0.0641	0.0645	1.01	-0.0105959392134034	0.0175	0.5438	53386	77258	58749.13
1880798	chr4	rs73871941	177150317	C	T	0.909	0.91	0.991	0.0061013488579762	0.015	0.6861	53386	77258	58749.13
1873593	chr4	rs1351632	177150491	C	T	0.406	0.407	0.984	-0.0043996643446871	0.0088	0.6208	53386	77258	58749.13
1889861	chr4	rs2046262	177150925	A	G	0.558	0.556	0.991	-0.0033957590691798	0.0087	0.6953	53386	77258	58749.13
1897953	chr4	rs35106659	177151023	G	A	0.909	0.91	0.991	0.0060019521956343	0.015	0.6909	53386	77258	58749.13
1888526	chr4	rs2046263	177151403	C	A	0.558	0.557	0.991	-0.0033957590691798	0.0087	0.6992	53386	77258	58749.13
1874088	chr4	rs72706393	177152164	C	A	0.8	0.796	0.999	0.009197572354042	0.0107	0.3902	53386	77258	58749.13
1884110	chr4	rs6553938	177152422	T	G	0.559	0.557	0.991	-0.0029042131473898	0.0087	0.7394	53386	77258	58749.13
1879480	chr4	rs113816116	177152792	A	G	0.836	0.837	0.992	-0.0094040800752939	0.0117	0.4216	53386	77258	58749.13
1885292	chr4	rs6857521	177152867	C	T	0.32	0.318	0.994	0.0	0.0092	0.9968	53386	77258	58749.13
1875271	chr4	rs72706394	177152923	G	A	0.745	0.747	0.994	-0.0033957590691798	0.0099	0.7318	53386	77258	58749.13
1878716	chr4	rs12643638	177153495	C	A	0.0645	0.0648	1.01	-0.009797842480111	0.0175	0.5742	53386	77258	58749.13
1892524	chr4	rs1825232	177153859	T	C	0.8	0.796	0.998	0.0097027754613851	0.0107	0.3664	53386	77258	58749.13
1888865	chr4	rs2128427	177154196	A	T	0.893	0.892	0.965	-0.0178992398878318	0.0142	0.2059	53386	77258	58749.13
1896945	chr4	rs13117768	177154323	T	C	0.514	0.515	0.993	0.0026963615477425	0.0086	0.7564	53386	77258	58749.13
1876877	chr4	rs4478128	177154608	G	A	0.0645	0.0648	1.0	-0.0094040800752939	0.0175	0.5893	53386	77258	58749.13
1888340	chr4	rs72706396	177155053	G	A	0.931	0.93	0.953	-0.0197028322758684	0.0174	0.2583	53386	77258	58749.13
1882248	chr4	rs922848	177155734	G	A	0.86	0.863	0.963	-0.0122041688389067	0.0127	0.3367	53386	77258	58749.13
1883040	chr4	rs4566604	177155788	C	A	0.558	0.557	0.99	-0.0028039273327342	0.0087	0.7498	53386	77258	58749.13
1876662	chr4	rs4637338	177156168	C	T	0.32	0.318	0.993	9.99950003332973e-05	0.0092	0.993	53386	77258	58749.13
1881055	chr4	rs1384437	177156176	T	G	0.801	0.798	0.996	0.0093957216403621	0.0107	0.3793	53386	77258	58749.13
1883303	chr4	rs5008532	177156492	G	A	0.0645	0.0647	1.0	-0.008395140788382	0.0175	0.633	53386	77258	58749.13
1873559	chr4	rs72706397	177156837	C	T	0.829	0.83	0.986	-0.006199175242821	0.0115	0.5927	53386	77258	58749.13
1893189	chr4	rs1384438	177156941	G	T	0.801	0.798	0.996	0.0099008246772624	0.0107	0.3586	53386	77258	58749.13
1884428	chr4	rs79178302	177157131	A	T	0.909	0.91	0.992	0.0060019521956343	0.015	0.6894	53386	77258	58749.13
1896578	chr4	rs75238635	177157192	G	A	0.911	0.911	0.982	0.0069954745123864	0.0152	0.6452	53386	77258	58749.13
1892115	chr4	rs77320409	177157194	C	A	0.911	0.911	0.982	0.0069954745123864	0.0152	0.6456	53386	77258	58749.13
1898053	chr4	rs7684092	177157830	G	A	0.605	0.606	0.997	-0.0006001800720324	0.0088	0.9451	53386	77258	58749.13
1888566	chr4	rs7685533	177157849	C	A	0.605	0.606	0.997	-0.0004000800213396	0.0088	0.962	53386	77258	58749.13
1900272	chr4	rs72706398	177158687	A	T	0.836	0.837	0.994	-0.0079011318962572	0.0117	0.5	53386	77258	58749.13
1891508	chr4	rs72706399	177158733	A	C	0.836	0.837	0.994	-0.0078003437327339	0.0117	0.5009	53386	77258	58749.13
1900512	chr4	rs72706400	177159451	T	C	0.929	0.927	0.95	-0.0217958123704574	0.0171	0.2032	53386	77258	58749.13
1893997	chr4	rs76064547	177159963	C	T	0.861	0.864	0.96	-0.0124977728299804	0.0128	0.3267	53386	77258	58749.13
1898184	chr4	rs7688636	177160262	A	G	0.836	0.837	0.994	-0.0082035573506883	0.0116	0.4835	53386	77258	58749.13
1895526	chr4	rs7665044	177160398	C	G	0.599	0.6	0.995	-0.0014009809156281	0.0088	0.8706	53386	77258	58749.13
1901361	chr4	rs56391762	177161449	G	A	0.861	0.864	0.96	-0.0127003085782322	0.0128	0.3212	53386	77258	58749.13
1880260	chr4	rs9991242	177162117	G	A	0.156	0.156	0.999	-0.0092022107647994	0.0118	0.4392	53386	77258	58749.13
1886167	chr4	rs6553939	177162962	T	C	0.0645	0.0646	1.0	-0.0069037763167944	0.0175	0.6932	53386	77258	58749.13
1901241	chr4	rs9312595	177163414	G	A	0.16	0.159	1.0	-0.0069037763167944	0.0117	0.5574	53386	77258	58749.13
1889566	chr4	rs73871943	177163536	T	C	0.908	0.909	0.995	0.0077995046323818	0.0149	0.6007	53386	77258	58749.13
1874345	chr4	rs9790811	177164026	A	T	0.556	0.555	0.988	-0.0050024916227914	0.0087	0.5651	53386	77258	58749.13
1873978	chr4	rs9790840	177164064	T	C	0.556	0.555	0.988	-0.0050024916227914	0.0087	0.569	53386	77258	58749.13
1895481	chr4	rs7689726	177164285	G	T	0.603	0.604	0.995	0.0004998750416509	0.0088	0.9588	53386	77258	58749.13
1875726	chr4	rs13151800	177164302	T	C	0.801	0.798	0.993	0.0085037404912207	0.0107	0.4307	53386	77258	58749.13
1872526	chr4	rs72706402	177164332	G	A	0.836	0.837	0.991	-0.0051029981759033	0.0117	0.6649	53386	77258	58749.13
1874363	chr4	rs2128424	177164945	A	G	0.801	0.798	0.993	0.0086028888072678	0.0107	0.4263	53386	77258	58749.13
1891556	chr4	rs4589981	177165182	A	G	0.0678	0.0681	1.01	-0.001501126126267	0.0171	0.9324	53386	77258	58749.13
1875653	chr4	rs4690671	177165556	T	G	0.0678	0.0681	1.01	-0.0016012813669738	0.0171	0.926	53386	77258	58749.13
1890101	chr4	rs17679194	177165588	T	C	0.836	0.837	0.99	-0.0052035148315978	0.0117	0.6593	53386	77258	58749.13
1894016	chr4	rs4690672	177165645	T	C	0.0677	0.0681	1.01	-0.001501126126267	0.0171	0.9299	53386	77258	58749.13
1889381	chr4	rs72708305	177166117	A	T	0.892	0.891	0.956	-0.0170037478161859	0.0142	0.2326	53386	77258	58749.13
1898712	chr4	rs7375837	177166589	C	T	0.563	0.561	0.985	-0.0034961042567088	0.0087	0.6874	53386	77258	58749.13
1874356	chr4	rs2170575	177167057	G	A	0.562	0.561	0.983	-0.0031950988965408	0.0087	0.7108	53386	77258	58749.13
1881474	chr4	rs4613513	177167159	G	A	0.0683	0.0685	1.0	-0.001100605444033	0.0171	0.9484	53386	77258	58749.13
1874863	chr4	rs113411380	177167172	A	C	0.909	0.91	0.986	0.0080971295874548	0.0151	0.5885	53386	77258	58749.13
1893409	chr4	rs17679314	177167740	C	T	0.908	0.909	0.991	0.0090984829852593	0.015	0.5414	53386	77258	58749.13
1889343	chr4	rs73871944	177167911	C	T	0.908	0.909	0.99	0.0090984829852593	0.015	0.5428	53386	77258	58749.13
1896415	chr4	rs11937826	177168217	G	A	0.836	0.836	0.986	-0.0040983869261633	0.0117	0.7246	53386	77258	58749.13
1885479	chr4	rs12645044	177168437	G	T	0.563	0.562	0.98	-0.003797200248385	0.0087	0.6634	53386	77258	58749.13
1899460	chr4	rs1038324	177169123	G	A	0.908	0.909	0.988	0.0089002747867194	0.015	0.5539	53386	77258	58749.13
1880611	chr4	rs2624881	177169430	T	C	0.907	0.908	0.985	0.0077995046323818	0.0149	0.6008	53386	77258	58749.13
1878399	chr4	rs73871948	177170498	T	G	0.911	0.912	0.98	0.0096037361426946	0.0152	0.5287	53386	77258	58749.13
1886005	chr4	rs34763186	177170987	C	T	0.622	0.619	0.968	0.0052959516591825	0.009	0.5587	53386	77258	58749.13
1896951	chr4	rs80096488	177171529	C	A	0.985	0.986	0.914	-0.0471020897690825	0.0397	0.2354	48553	69771	53130.82
1876119	chr4	rs2603094	177171899	T	C	0.266	0.27	0.988	-0.009797842480111	0.0098	0.3148	53386	77258	58749.13
1887874	chr4	rs4425319	177172383	A	C	0.691	0.694	0.959	-0.0105049846451474	0.0095	0.2715	53386	77258	58749.13
1893793	chr4	rs72708308	177173028	G	A	0.848	0.848	0.967	-0.0064004391810282	0.0122	0.599	53386	77258	58749.13
1886318	chr4	rs72708309	177173029	C	A	0.848	0.848	0.967	-0.0064004391810282	0.0122	0.5994	53386	77258	58749.13
1881823	chr4	rs74768987	177173617	G	A	0.855	0.855	0.976	-0.0067024110596754	0.0123	0.5879	53386	77258	58749.13
1892027	chr4	rs12639626	177173779	C	T	0.803	0.8	0.989	0.0097027754613851	0.0108	0.3715	53386	77258	58749.13
1895180	chr4	rs2200121	177174199	C	T	0.575	0.576	0.97	0.0001999800026662	0.0088	0.9861	53386	77258	58749.13
1884455	chr4	rs75016934	177174317	T	C	0.985	0.986	0.916	-0.0497996735526059	0.0397	0.2095	48553	69771	53130.82
1882795	chr4	rs13109284	177175070	C	T	0.804	0.801	0.989	0.0096037361426946	0.0108	0.3739	53386	77258	58749.13
1872347	chr4	rs72708310	177175135	A	G	0.69	0.693	0.96	-0.0104039337153929	0.0095	0.273	53386	77258	58749.13
1888293	chr4	rs7687576	177175751	C	T	0.803	0.8	0.989	0.0098018049722602	0.0108	0.367	53386	77258	58749.13
1900407	chr4	rs2603095	177175752	G	T	0.265	0.269	0.99	-0.0099998320783335	0.0098	0.3044	53386	77258	58749.13
1896460	chr4	rs2603096	177175871	T	C	0.265	0.269	0.99	-0.0099998320783335	0.0098	0.3066	53386	77258	58749.13
1900530	chr4	rs77193337	177177142	T	C	0.985	0.986	0.917	-0.0505987987633697	0.0396	0.2017	48488	69710	53067.89
1898272	chr4	rs17062680	177178652	C	A	0.985	0.986	0.918	-0.0492952917248775	0.0396	0.2139	48488	69710	53067.89
1887430	chr4	rs72708312	177178760	T	C	0.69	0.693	0.96	-0.0099998320783335	0.0095	0.2946	53386	77258	58749.13
1893569	chr4	rs72708314	177178821	T	A	0.803	0.8	0.991	0.0102968054773682	0.0108	0.342	53386	77258	58749.13
1875849	chr4	rs10520339	177180521	C	T	0.854	0.853	0.979	-0.0045001103249234	0.0123	0.7112	53386	77258	58749.13
1897345	chr4	rs10520340	177180575	A	G	0.854	0.853	0.979	-0.004701032558649	0.0123	0.6996	53386	77258	58749.13
1883224	chr4	rs11940931	177181357	G	A	0.267	0.27	0.992	-0.009696862978864	0.0097	0.3212	53386	77258	58749.13
1890307	chr4	rs4690676	177181817	G	C	0.701	0.703	0.949	-0.0115969858456632	0.0097	0.2313	53386	77258	58749.13
1880687	chr4	rs111425611	177181842	T	G	0.854	0.854	0.978	-0.0048015088161939	0.0123	0.6976	53386	77258	58749.13
1889543	chr4	rs10019635	177184037	T	G	0.823	0.823	0.954	-0.0085968472255182	0.0115	0.4579	53386	77258	58749.13
1883344	chr4	rs10005873	177184276	C	T	0.304	0.309	0.997	-0.0169020380753563	0.0093	0.07035	53386	77258	58749.13
1899907	chr4	rs78070804	177184327	T	C	0.985	0.986	0.921	-0.0426048328324374	0.0405	0.2934	48262	68770	52680.95
1899885	chr4	rs78970321	177184767	T	C	0.985	0.986	0.921	-0.0426048328324374	0.0405	0.2929	48262	68770	52680.95
1878977	chr4	rs1454167	177186882	T	C	0.304	0.309	0.999	-0.0170952954286372	0.0093	0.06645	53386	77258	58749.13
1885044	chr4	rs1454166	177186927	C	T	0.482	0.486	0.974	-0.0112025145079934	0.0087	0.2011	53386	77258	58749.13
1874101	chr4	rs7663282	177188108	A	G	0.304	0.308	0.999	-0.0169020380753563	0.0093	0.07067	53386	77258	58749.13
1892575	chr4	rs7668503	177188207	T	A	0.304	0.309	1.0	-0.0170952954286372	0.0093	0.06604	53386	77258	58749.13
1877129	chr4	rs79378539	177188292	T	A	0.985	0.986	0.922	-0.0530949163341788	0.0413	0.1983	46003	65803	50148.72
1882146	chr4	rs13129242	177188481	T	G	0.784	0.781	0.997	0.0159028762794155	0.0104	0.1265	53386	77258	58749.13
1888015	chr4	rs79191756	177188718	A	C	0.985	0.986	0.923	-0.0480039732984809	0.0407	0.2388	47299	67925	51782.82
1886624	chr4	rs4690427	177188730	T	C	0.304	0.309	1.0	-0.0170952954286372	0.0093	0.06617	53386	77258	58749.13
1886339	chr4	rs10033669	177189004	C	T	0.88	0.881	0.94	-0.0025031302181184	0.0137	0.857	53386	77258	58749.13
1887522	chr4	rs12645180	177189321	G	T	0.784	0.781	0.998	0.0158044491449436	0.0104	0.1288	53386	77258	58749.13
1881979	chr4	rs4690677	177189396	T	C	0.304	0.309	1.0	-0.0170037478161859	0.0093	0.06754	53386	77258	58749.13
1899820	chr4	rs74839354	177189532	G	A	0.985	0.986	0.914	-0.0403950023610502	0.0397	0.3087	48456	69937	53186.55
1900219	chr4	rs4690678	177189810	A	G	0.304	0.308	1.0	-0.0168003386783461	0.0093	0.07118	53386	77258	58749.13
1885744	chr4	rs2877942	177192032	T	C	0.304	0.309	1.0	-0.0168003386783461	0.0093	0.0707	53386	77258	58749.13
1879968	chr4	rs1454165	177192434	C	T	0.305	0.309	1.0	-0.017502275136142	0.0093	0.05968	53386	77258	58749.13
1886817	chr4	rs12645625	177192535	A	C	0.985	0.986	0.924	-0.0529051189949894	0.0414	0.2006	45529	65347	49683.89
1881347	chr4	rs4690679	177192671	G	A	0.759	0.763	0.975	-0.0170952954286372	0.0102	0.09331	53386	77258	58749.13
1874905	chr4	rs9312596	177193635	C	G	0.305	0.309	1.0	-0.0176956485356892	0.0093	0.05736	53386	77258	58749.13
1898403	chr4	rs12649379	177194007	G	A	0.305	0.309	1.0	-0.0176956485356892	0.0093	0.05673	53386	77258	58749.13
1900143	chr4	rs4690680	177195001	G	A	0.304	0.309	1.0	-0.0174005146801673	0.0093	0.0616	53386	77258	58749.13
1896812	chr4	rs6820078	177195145	G	A	0.785	0.78	0.999	0.0171029078996623	0.0104	0.09954	53386	77258	58749.13
1881376	chr4	rs7659200	177196633	T	C	0.085	0.0849	0.994	-0.0071958279818024	0.0155	0.6435	53386	77258	58749.13
1900851	chr4	rs78183221	177196687	C	T	0.985	0.986	0.924	-0.0527048164320283	0.0414	0.2028	45464	65286	49620.96
1879543	chr4	rs6817370	177197295	T	A	0.842	0.84	0.973	-0.0040983869261633	0.0119	0.7331	53386	77258	58749.13
1873308	chr4	rs7683199	177198249	G	A	0.755	0.758	0.971	-0.0170952954286372	0.0102	0.09182	53386	77258	58749.13
1887259	chr4	rs72708324	177199589	T	G	0.821	0.821	0.952	-0.007296555232638	0.0115	0.5291	53386	77258	58749.13
1884574	chr4	rs77555866	177199878	C	T	0.985	0.986	0.922	-0.0527048164320283	0.0415	0.2039	45464	65286	49620.96
1896657	chr4	rs148347876	177201397	G	A	0.985	0.986	0.923	-0.0549948736289312	0.0414	0.1835	45464	65286	49620.96
1878035	chr4	rs13134531	177201781	T	G	0.778	0.774	0.982	0.0150954876453349	0.0104	0.147	53386	77258	58749.13
1897271	chr4	rs4690681	177202400	T	G	0.0836	0.0836	0.989	-0.0069037763167944	0.0157	0.6586	53386	77258	58749.13
1884295	chr4	rs4690682	177202549	G	A	0.754	0.757	0.972	-0.0177974390305806	0.0101	0.07905	53386	77258	58749.13
1889152	chr4	rs6816192	177202907	A	G	0.0836	0.0836	0.987	-0.0068030886197391	0.0157	0.6635	53386	77258	58749.13
1877679	chr4	rs34426191	177203162	A	T	0.768	0.765	0.964	0.0152038337422728	0.0103	0.1413	53386	77258	58749.13
1883509	chr4	rs116166361	177204321	T	G	0.942	0.942	0.903	-0.0203047533403643	0.0195	0.2985	53386	77258	58749.13
1877882	chr4	rs72708328	177205228	C	A	0.756	0.759	0.964	-0.0187038311937836	0.0102	0.06629	53386	77258	58749.13
1897637	chr4	rs12640283	177206186	A	G	0.779	0.776	0.975	0.0154007965760229	0.0105	0.1417	53386	77258	58749.13
1890340	chr4	rs56946408	177207006	G	A	0.738	0.737	0.944	-0.002002002670673	0.0101	0.8392	53386	77258	58749.13
1900842	chr4	rs58303660	177207404	T	C	0.722	0.722	0.94	-0.0009004052431641	0.0099	0.9248	53386	77258	58749.13
1876993	chr4	rs77512416	177207537	C	T	0.984	0.986	0.925	-0.0423022562339069	0.0391	0.2793	49364	71464	54299.74
1881791	chr4	rs75771534	177208498	G	A	0.985	0.986	0.926	-0.0433042394092723	0.0391	0.2686	49364	71464	54299.74
1883610	chr4	rs13141107	177208715	A	C	0.74	0.739	0.967	0.0037031349243813	0.01	0.712	53386	77258	58749.13
1900456	chr4	rs17062706	177208891	C	G	0.94	0.94	0.895	-0.0194988734340555	0.0193	0.3122	53386	77258	58749.13
1877590	chr4	rs12648111	177209818	C	G	0.985	0.986	0.93	-0.039104719880761	0.0393	0.3201	49283	71141	54170.22
1890244	chr4	rs7676562	177210373	T	G	0.771	0.768	0.961	0.0170045988158238	0.0104	0.1018	53386	77258	58749.13
1890407	chr4	rs66734010	177211074	G	A	0.866	0.863	0.936	0.0111970780932162	0.013	0.3885	53386	77258	58749.13
1893592	chr4	rs61041027	177211157	T	A	0.923	0.922	0.929	-0.0045001103249234	0.0167	0.7868	53386	77258	58749.13
1892313	chr4	rs6815832	177211552	C	T	0.786	0.789	0.958	-0.0038975857287134	0.0108	0.7156	53386	77258	58749.13
1899308	chr4	rs59357667	177211624	T	G	0.778	0.775	0.931	0.0021975835434872	0.0107	0.8369	53386	77258	58749.13
1882352	chr4	rs13137457	177212115	C	A	0.701	0.7	0.956	0.0065981840282271	0.0096	0.495	53386	77258	58749.13
1883537	chr4	rs11133142	177212135	G	A	0.263	0.259	0.96	0.0056042667198317	0.01	0.5778	53386	77258	58749.13
1886840	chr4	rs6822965	177212752	C	T	0.263	0.259	0.959	0.0058031292269501	0.01	0.5628	53386	77258	58749.13
1894535	chr4	rs28507153	177214377	A	G	0.263	0.259	0.958	0.005703702916678	0.01	0.5669	53386	77258	58749.13
1892958	chr4	rs72708330	177214832	C	T	0.785	0.784	0.928	-0.0055956263571598	0.0109	0.6051	53386	77258	58749.13
1879649	chr4	rs115498626	177215926	C	T	0.764	0.764	0.938	-0.0064004391810282	0.0105	0.5393	53386	77258	58749.13
1890515	chr4	rs147159956	177216178	T	C	0.933	0.931	0.941	-0.004198802647333	0.0177	0.8125	53386	77258	58749.13
1887971	chr4	rs11933447	177217090	C	T	0.766	0.769	0.948	9.99950003332973e-05	0.0105	0.9954	53386	77258	58749.13
1879811	chr4	rs11933457	177217138	C	G	0.766	0.769	0.948	0.0	0.0105	0.9983	53386	77258	58749.13
1897942	chr4	rs60286864	177217454	G	A	0.837	0.836	0.924	-0.0038975857287134	0.0121	0.7456	53386	77258	58749.13
1874023	chr4	rs112666616	177217767	C	G	0.931	0.932	0.931	-0.0143017847108596	0.0177	0.4196	53386	77258	58749.13
1896099	chr4	rs13129436	177218075	C	T	0.765	0.768	0.944	-0.0010005003335835	0.0105	0.9268	53386	77258	58749.13
1893746	chr4	rs116537223	177218557	C	A	0.836	0.836	0.922	-0.004701032558649	0.0121	0.7001	53386	77258	58749.13
1878669	chr4	rs113355004	177218734	T	C	0.835	0.835	0.919	-0.0060985584618694	0.0121	0.6141	53386	77258	58749.13
1885750	chr4	rs11933781	177218800	A	G	0.387	0.388	0.945	-0.0001000050003333	0.0091	0.9884	53386	77258	58749.13
1893971	chr4	rs36041977	177219279	G	A	0.682	0.68	0.956	0.0004998750416509	0.0094	0.9537	53386	77258	58749.13
1886392	chr4	rs61597433	177219568	C	G	0.679	0.678	0.952	0.0022973590486834	0.0094	0.811	53386	77258	58749.13
1892362	chr4	rs145771418	177219572	C	G	0.683	0.682	0.956	0.0001999800026662	0.0094	0.982	53386	77258	58749.13
1891851	chr4	rs58294041	177219904	C	T	0.462	0.466	0.95	-0.0060985584618694	0.0089	0.4877	53386	77258	58749.13
1875647	chr4	rs78079464	177219978	G	T	0.948	0.951	0.947	-0.0393959285025942	0.0202	0.0509	53386	77258	58749.13
1882667	chr4	rs13105821	177220345	C	T	0.682	0.681	0.962	0.0005998200719675	0.0094	0.9479	53386	77258	58749.13
1877466	chr4	rs11730950	177220519	G	T	0.682	0.681	0.962	0.0006997551142732	0.0094	0.9394	53386	77258	58749.13
1895469	chr4	rs115761539	177220555	G	A	0.941	0.942	0.935	-0.0023026490626755	0.019	0.9053	53386	77258	58749.13
1873428	chr4	rs56016530	177220622	G	A	0.777	0.778	0.954	-0.0029042131473898	0.0106	0.7837	53386	77258	58749.13
1895105	chr4	rs4690683	177221133	T	C	0.334	0.337	0.97	-0.0048015088161939	0.0093	0.6051	53386	77258	58749.13
1894149	chr4	rs728490	177223078	G	A	0.754	0.755	0.988	0.0003999200213268	0.0101	0.9676	53386	77258	58749.13
1890728	chr4	rs728735	177223145	A	G	0.662	0.665	0.991	-0.003596459514405	0.0091	0.6975	53386	77258	58749.13
1894778	chr4	rs12649244	177223523	G	A	0.754	0.755	0.989	0.0002999550089979	0.01	0.9765	53386	77258	58749.13
1895455	chr4	rs28604392	177224044	G	A	0.661	0.665	0.992	-0.003596459514405	0.0091	0.6955	53386	77258	58749.13
1886074	chr4	rs35850491	177224109	G	C	0.755	0.756	0.99	0.0002999550089979	0.0101	0.98	53386	77258	58749.13
1885649	chr4	rs28638456	177224278	C	T	0.661	0.665	0.993	-0.003596459514405	0.0091	0.6903	53386	77258	58749.13
1874102	chr4	rs13115859	177224449	T	C	0.45	0.453	0.996	-0.0052035148315978	0.0087	0.5492	53386	77258	58749.13
1887902	chr4	rs11731903	177224738	A	C	0.449	0.452	0.995	-0.0043996643446871	0.0087	0.614	53386	77258	58749.13
1885755	chr4	rs13148443	177225797	C	A	0.45	0.453	0.995	-0.0051029981759033	0.0087	0.5544	53386	77258	58749.13
1893059	chr4	rs4690685	177225829	T	C	0.336	0.34	0.984	-0.0050024916227914	0.0092	0.5833	53386	77258	58749.13
1889043	chr4	rs13148478	177225851	C	T	0.754	0.755	0.993	0.0003999200213268	0.01	0.9667	53386	77258	58749.13
1900191	chr4	rs112258743	177226287	T	C	0.887	0.888	0.974	0.0005998200719675	0.0138	0.9679	53386	77258	58749.13
1901502	chr4	rs28396692	177226306	T	C	0.661	0.665	0.996	-0.0038975857287134	0.0091	0.6724	53386	77258	58749.13
1887536	chr4	rs35327078	177226436	C	A	0.776	0.775	0.991	0.0016985566355815	0.0103	0.8697	53386	77258	58749.13
1891692	chr4	rs35616935	177226567	A	G	0.661	0.665	0.996	-0.0038975857287134	0.0091	0.6725	53386	77258	58749.13
1888739	chr4	rs6553942	177226828	A	G	0.661	0.665	0.996	-0.0038975857287134	0.0091	0.6667	53386	77258	58749.13
1886764	chr4	rs2333447	177227547	C	T	0.661	0.665	0.997	-0.0036968248442897	0.0091	0.6813	53386	77258	58749.13
1898693	chr4	rs2877940	177227564	C	T	0.661	0.665	0.997	-0.0036968248442897	0.0091	0.6811	53386	77258	58749.13
1896533	chr4	rs2333448	177227632	A	G	0.449	0.452	0.995	-0.0048015088161939	0.0087	0.5797	53386	77258	58749.13
1882915	chr4	rs2333449	177227644	C	T	0.661	0.665	0.997	-0.003797200248385	0.0091	0.6799	53386	77258	58749.13
1897764	chr4	rs12499347	177227671	G	A	0.754	0.755	0.995	0.0003999200213268	0.01	0.9693	53386	77258	58749.13
1894335	chr4	rs2877941	177227738	G	A	0.336	0.339	0.985	-0.0051029981759033	0.0092	0.5773	53386	77258	58749.13
1876871	chr4	rs12507341	177227998	C	T	0.776	0.775	0.993	0.0017983819413794	0.0103	0.8592	53386	77258	58749.13
1894796	chr4	rs6823866	177228333	T	C	0.661	0.665	0.998	-0.0036968248442897	0.0091	0.6854	53386	77258	58749.13
1875513	chr4	rs4077385	177228514	A	T	0.448	0.451	0.995	-0.0039979812872983	0.0087	0.6481	53386	77258	58749.13
1892552	chr4	rs12331569	177228807	A	G	0.661	0.665	0.998	-0.003797200248385	0.0091	0.6737	53386	77258	58749.13
1878427	chr4	rs12331837	177228885	G	A	0.661	0.665	0.998	-0.0036968248442897	0.0091	0.6876	53386	77258	58749.13
1874502	chr4	rs12649226	177229387	G	A	0.661	0.665	0.999	-0.0036968248442897	0.0091	0.6828	53386	77258	58749.13
1899355	chr4	rs11133143	177229560	A	G	0.661	0.665	0.999	-0.0038975857287134	0.0091	0.6679	53386	77258	58749.13
1889106	chr4	rs11133144	177229719	A	C	0.661	0.665	0.999	-0.0036968248442897	0.0091	0.6847	53386	77258	58749.13
1899011	chr4	rs6849460	177230100	T	C	0.661	0.665	1.0	-0.0036968248442897	0.0091	0.6827	53386	77258	58749.13
1876947	chr4	rs6844359	177230172	A	G	0.753	0.755	0.998	0.0003999200213268	0.01	0.9662	53386	77258	58749.13
1876653	chr4	rs12503893	177230337	C	T	0.661	0.665	1.0	-0.0036968248442897	0.0091	0.6834	53386	77258	58749.13
1875565	chr4	rs28674852	177230482	C	T	0.662	0.665	1.0	-0.003596459514405	0.0091	0.6892	53386	77258	58749.13
1891315	chr4	rs7668714	177230905	C	T	0.753	0.755	0.999	0.0003999200213268	0.01	0.9657	53386	77258	58749.13
1894494	chr4	rs7697677	177230985	T	C	0.753	0.755	0.999	0.0003999200213268	0.01	0.9666	53386	77258	58749.13
1894527	chr4	rs74810892	177230987	G	A	0.868	0.871	0.964	-0.0136020904182857	0.013	0.2951	53386	77258	58749.13
1892861	chr4	rs7669142	177231097	C	G	0.662	0.665	1.0	-0.0036968248442897	0.0091	0.6852	53386	77258	58749.13
1882841	chr4	rs7693236	177231251	A	G	0.753	0.755	0.999	0.0004998750416509	0.01	0.9633	53386	77258	58749.13
1892495	chr4	rs12510579	177231490	T	C	0.849	0.852	0.971	-0.0123965203365513	0.0122	0.3124	53386	77258	58749.13
1876394	chr4	rs12505804	177231717	C	T	0.753	0.755	0.999	0.0003999200213268	0.01	0.9648	53386	77258	58749.13
1883022	chr4	rs9312597	177231811	T	C	0.335	0.338	0.988	-0.0042992284528324	0.0092	0.6381	53386	77258	58749.13
1883147	chr4	rs9884986	177232212	G	A	0.753	0.755	1.0	0.0003999200213268	0.01	0.965	53386	77258	58749.13
1881253	chr4	rs9884987	177232218	G	C	0.662	0.665	1.0	-0.0036968248442897	0.0091	0.6845	53386	77258	58749.13
1885666	chr4	rs6553943	177232708	T	C	0.487	0.487	0.99	0.0023971245997214	0.0086	0.7853	53386	77258	58749.13
1876531	chr4	rs1037486	177233020	A	G	0.753	0.755	1.0	0.0004998750416509	0.01	0.961	53386	77258	58749.13
1900905	chr4	rs1037485	177233154	G	A	0.662	0.665	1.0	-0.003596459514405	0.0091	0.6928	53386	77258	58749.13
1876759	chr4	rs1037484	177233203	C	T	0.753	0.755	1.0	0.0005998200719675	0.01	0.9545	53386	77258	58749.13
1874036	chr4	rs76564545	177233282	C	A	0.868	0.871	0.966	-0.0144032303107437	0.013	0.2666	53386	77258	58749.13
1879804	chr4	rs1037483	177233311	T	C	0.753	0.755	1.0	0.0006997551142732	0.01	0.9431	53386	77258	58749.13
1896869	chr4	rs1037482	177233433	T	G	0.755	0.755	1.0	0.0004998750416509	0.01	0.9573	53386	77258	58749.13
1875674	chr4	rs7687663	177233479	C	T	0.755	0.755	1.0	0.0004998750416509	0.01	0.9564	53386	77258	58749.13
1896481	chr4	rs7687674	177233505	C	T	0.753	0.755	1.0	0.0007996801705642	0.01	0.9397	53386	77258	58749.13
1881386	chr4	rs7686867	177233799	G	C	0.755	0.755	1.0	0.0005998200719675	0.01	0.951	53386	77258	58749.13
1878302	chr4	rs7670905	177233904	T	C	0.662	0.665	1.0	-0.0032954239497972	0.0091	0.7177	53386	77258	58749.13
1882762	chr4	rs7688640	177233992	C	T	0.755	0.756	1.0	0.0005998200719675	0.01	0.9488	53386	77258	58749.13
1892985	chr4	rs13115857	177234129	G	T	0.336	0.34	0.989	-0.0050024916227914	0.0092	0.586	53386	77258	58749.13
1893572	chr4	rs58760607	177234721	T	A	0.979	0.98	0.971	-0.0213972981080803	0.0314	0.4947	52772	75700	57882.41
1887472	chr4	rs723820	177234906	A	G	0.755	0.756	1.0	0.0005998200719675	0.01	0.9515	53386	77258	58749.13
1889977	chr4	rs723819	177234946	T	C	0.753	0.754	1.0	0.0018981972830802	0.01	0.8484	53386	77258	58749.13
1885085	chr4	rs723818	177235095	A	G	0.754	0.755	1.0	0.0007996801705642	0.01	0.938	53386	77258	58749.13
1886298	chr4	rs9992247	177235286	T	C	0.758	0.759	1.0	0.0	0.01	0.9984	53386	77258	58749.13
1898119	chr4	rs9992260	177235343	T	A	0.667	0.67	1.0	-0.0042992284528324	0.0091	0.6409	53386	77258	58749.13
1895758	chr4	rs6811405	177235800	C	T	0.758	0.759	1.0	-0.0003000450090019	0.0101	0.9723	53386	77258	58749.13
1893620	chr4	rs6858584	177235880	G	A	0.758	0.759	0.999	-0.0004000800213396	0.0101	0.9716	53386	77258	58749.13
1901013	chr4	rs6836707	177236003	A	G	0.758	0.759	0.999	-0.000200020002667	0.0101	0.9804	53386	77258	58749.13
1880035	chr4	rs12640285	177236286	A	G	0.759	0.759	0.996	-0.0003000450090019	0.0101	0.9766	53386	77258	58749.13
1892897	chr4	rs12640961	177236532	A	T	0.759	0.76	0.994	-0.0005001250416822	0.0101	0.9585	53386	77258	58749.13
1898912	chr4	rs9995744	177236803	A	G	0.759	0.76	0.992	-0.0010005003335835	0.0101	0.9203	53386	77258	58749.13
1875152	chr4	rs10005984	177236855	G	A	0.359	0.363	0.97	-0.0075987978753305	0.0091	0.4023	53386	77258	58749.13
1898770	chr4	rs59824776	177236892	T	C	0.983	0.985	0.966	-0.0462952789853036	0.0369	0.2099	49378	71475	54294.51
1892541	chr4	rs2333451	177237027	G	A	0.777	0.776	0.985	0.0018981972830802	0.0104	0.8542	53386	77258	58749.13
1883242	chr4	rs9998337	177237043	T	C	0.62	0.623	0.975	-0.0032954239497972	0.009	0.7092	53386	77258	58749.13
1878499	chr4	rs11724337	177237307	T	A	0.882	0.884	0.929	-0.007004474152883	0.0139	0.6171	53386	77258	58749.13
1897396	chr4	rs4305467	177237317	A	G	0.129	0.126	0.93	0.0155977206230546	0.0134	0.2441	53386	77258	58749.13
1875023	chr4	rs4535283	177237325	G	A	0.503	0.504	0.931	-0.001300845733048	0.0089	0.8808	53386	77258	58749.13
1887716	chr4	rs11735748	177237359	C	T	0.701	0.698	0.932	0.0030952049073025	0.0097	0.7469	53386	77258	58749.13
1883960	chr4	rs17062749	177237631	A	G	0.921	0.923	0.982	-0.0022024235552	0.0162	0.8902	53386	77258	58749.13
1889745	chr4	rs28637982	177238737	A	T	0.692	0.693	0.989	-0.007004474152883	0.0094	0.4533	53386	77258	58749.13
1900995	chr4	rs78016478	177238852	G	A	0.834	0.837	0.979	-0.0170037478161859	0.0117	0.1477	53386	77258	58749.13
1891228	chr4	rs3822039	177240173	A	T	0.983	0.985	0.956	-0.0423961495190412	0.0364	0.2449	52054	73743	56938.79
1880315	chr4	rs2305506	177241136	C	T	0.867	0.867	0.852	0.0097027754613851	0.0137	0.4783	53386	77258	58749.13
1897380	chr4	rs13123659	177242536	T	G	0.795	0.795	0.976	0.004101577021075	0.0108	0.7017	53386	77258	58749.13
1888537	chr4	rs13123660	177242537	T	G	0.795	0.795	0.976	0.0043007385516922	0.0108	0.6912	53386	77258	58749.13
1887660	chr4	rs4690686	177242959	C	T	0.634	0.636	0.998	-0.0040983869261633	0.0089	0.6495	53386	77258	58749.13
1876457	chr4	rs1840270	177246288	G	C	0.617	0.621	0.993	-0.0054045784588597	0.0089	0.5464	53386	77258	58749.13
1899665	chr4	rs7674490	177246621	T	G	0.397	0.4	0.953	-0.0025031302181184	0.009	0.7798	53386	77258	58749.13
1893526	chr4	rs2278904	177248622	C	G	0.634	0.636	0.996	-0.0031048149534787	0.009	0.7252	53386	77258	58749.13
1888883	chr4	rs2278903	177249533	A	G	0.84	0.842	0.988	-0.013004189135254	0.0118	0.2718	53386	77258	58749.13
1876112	chr4	rs12643094	177249681	A	G	0.84	0.842	0.988	-0.013004189135254	0.0118	0.2736	53386	77258	58749.13
1877317	chr4	rs3733371	177249756	A	G	0.84	0.842	0.988	-0.0129028853555234	0.0118	0.2762	53386	77258	58749.13
1895146	chr4	rs71613791	177253006	T	C	0.699	0.7	0.987	-0.0043996643446871	0.0094	0.642	53386	77258	58749.13
1889245	chr4	rs10029041	177254572	G	A	0.983	0.984	0.962	-0.0364046818937998	0.0358	0.3103	52096	73910	57005.91
1890588	chr4	rs57872182	177254836	G	A	0.985	0.986	0.978	-0.0385953087593848	0.038	0.3098	49807	69174	54197.92
1883037	chr4	rs13116092	177254855	A	G	0.625	0.627	0.985	-0.0042992284528324	0.009	0.6286	53386	77258	58749.13
1901245	chr4	rs7687829	177254898	A	G	0.629	0.632	0.989	-0.0040983869261633	0.009	0.6449	53386	77258	58749.13
1892925	chr4	rs7664257	177255114	C	G	0.983	0.984	0.964	-0.0243029385231735	0.0357	0.4954	51607	73718	56613.51
1897601	chr4	rs13147303	177256126	G	A	0.769	0.772	0.997	-0.0095958936734469	0.0102	0.3476	53386	77258	58749.13
1884247	chr4	rs10027831	177256699	T	C	0.611	0.615	0.989	-0.0058973552660839	0.0089	0.5088	53386	77258	58749.13
1875889	chr4	rs11730028	177256937	C	T	0.836	0.838	0.991	-0.0132980281439898	0.0117	0.2539	53386	77258	58749.13
1900669	chr4	rs7436387	177257723	T	G	0.744	0.75	1.0	-0.015895669405385	0.0099	0.1071	53386	77258	58749.13
1890913	chr4	rs28506810	177258839	G	A	0.982	0.984	0.962	-0.0263029084210524	0.0357	0.4602	51259	72739	55991.86
1880995	chr4	rs10003662	177258951	C	G	0.611	0.615	0.986	-0.0054950702819798	0.0089	0.5371	53386	77258	58749.13
1878462	chr4	rs10015351	177258952	A	G	0.611	0.615	0.986	-0.0054950702819798	0.0089	0.5383	53386	77258	58749.13
1899426	chr4	rs10520346	177259088	C	G	0.744	0.75	1.0	-0.015895669405385	0.0099	0.1085	53386	77258	58749.13
1873451	chr4	rs11730551	177259182	A	G	0.744	0.75	1.01	-0.0158042315449673	0.0099	0.1088	53386	77258	58749.13
1876503	chr4	rs11730559	177259257	A	T	0.744	0.75	1.01	-0.015895669405385	0.0099	0.1087	53386	77258	58749.13
1880669	chr4	rs2168031	177259491	G	A	0.851	0.851	0.821	0.0149969810059077	0.0133	0.2611	53386	77258	58749.13
1900481	chr4	rs4690687	177259635	G	A	0.744	0.75	1.01	-0.015895669405385	0.0099	0.1082	53386	77258	58749.13
1892464	chr4	rs13120287	177260184	T	C	0.744	0.75	1.0	-0.015895669405385	0.0099	0.1066	53386	77258	58749.13
1880175	chr4	rs4563449	177260939	T	G	0.811	0.815	0.996	-0.0197028322758684	0.0111	0.07451	53386	77258	58749.13
1884413	chr4	rs6855882	177261061	T	G	0.744	0.75	1.0	-0.0162005226717083	0.0099	0.1016	53386	77258	58749.13
1884750	chr4	rs10520348	177261738	T	A	0.737	0.744	1.0	-0.0169020380753563	0.0098	0.08559	53386	77258	58749.13
1884505	chr4	rs72623907	177261965	C	G	0.737	0.744	1.0	-0.0168003386783461	0.0098	0.08743	53386	77258	58749.13
1876215	chr4	rs72623908	177261971	A	G	0.737	0.744	1.0	-0.0168003386783461	0.0098	0.08763	53386	77258	58749.13
1878986	chr4	rs17062797	177262063	G	A	0.737	0.744	1.0	-0.0164038098256767	0.0098	0.09444	53386	77258	58749.13
1882273	chr4	rs17062800	177262161	C	T	0.737	0.744	1.0	-0.0164953025291975	0.0098	0.09273	53386	77258	58749.13
1877242	chr4	rs17062801	177262381	G	A	0.737	0.744	1.0	-0.0165969709073694	0.0098	0.09175	53386	77258	58749.13
1894869	chr4	rs72623909	177262508	A	G	0.984	0.986	0.975	-0.0326988269632397	0.0373	0.3803	49944	71169	54638.38
1879916	chr4	rs17062804	177262892	A	G	0.737	0.744	1.0	-0.0164953025291975	0.0098	0.0926	53386	77258	58749.13
1884431	chr4	rs3921993	177263284	A	G	0.737	0.744	1.0	-0.0164953025291975	0.0098	0.09234	53386	77258	58749.13
1896889	chr4	rs35703625	177263286	G	A	0.737	0.744	1.0	-0.0164953025291975	0.0098	0.093	53386	77258	58749.13
1875493	chr4	rs72623910	177263543	C	T	0.96	0.963	0.96	-0.0478046499481398	0.0229	0.037	53386	77258	58749.13
1886700	chr4	rs4690428	177263665	C	T	0.737	0.744	1.0	-0.0162005226717083	0.0098	0.09861	53386	77258	58749.13
1886269	chr4	rs4690429	177263983	G	A	0.737	0.744	1.0	-0.0159972768350078	0.0098	0.1025	53386	77258	58749.13
1892926	chr4	rs4690430	177264022	C	T	0.738	0.744	1.0	-0.0162005226717083	0.0098	0.09848	53386	77258	58749.13
1891943	chr4	rs4690688	177264192	G	C	0.738	0.745	1.0	-0.0162005226717083	0.0098	0.09978	53386	77258	58749.13
1894821	chr4	rs4690431	177264251	G	A	0.738	0.744	1.0	-0.0162005226717083	0.0098	0.0996	53386	77258	58749.13
1898070	chr4	rs4690432	177264428	A	G	0.738	0.745	1.0	-0.0162005226717083	0.0098	0.09917	53386	77258	58749.13
1888542	chr4	rs4690433	177264435	T	C	0.738	0.745	1.0	-0.0162005226717083	0.0098	0.09903	53386	77258	58749.13
1886929	chr4	rs61482060	177264465	A	G	0.738	0.745	1.0	-0.0162005226717083	0.0098	0.1	53386	77258	58749.13
1897022	chr4	rs34631039	177264652	C	T	0.738	0.745	1.0	-0.0160988945897493	0.0098	0.1007	53386	77258	58749.13
1894592	chr4	rs35777941	177264681	A	G	0.738	0.745	1.0	-0.0160988945897493	0.0098	0.1015	53386	77258	58749.13
1888400	chr4	rs12498564	177264827	T	C	0.738	0.744	0.999	-0.0159972768350078	0.0098	0.1046	53386	77258	58749.13
1886453	chr4	rs12501181	177264851	G	A	0.738	0.744	0.998	-0.015895669405385	0.0098	0.1053	53386	77258	58749.13
1875730	chr4	rs12509204	177265006	C	T	0.738	0.745	0.997	-0.015895669405385	0.0098	0.1065	53386	77258	58749.13
1875048	chr4	rs12513049	177265007	A	G	0.738	0.745	0.997	-0.015895669405385	0.0098	0.1064	53386	77258	58749.13
1892257	chr4	rs12501363	177265371	G	A	0.738	0.744	0.995	-0.0158042315449673	0.0099	0.108	53386	77258	58749.13
1879926	chr4	rs12498752	177265451	T	C	0.738	0.745	0.994	-0.0158042315449673	0.0099	0.109	53386	77258	58749.13
1878434	chr4	rs35140445	177265565	C	G	0.738	0.745	0.993	-0.0158042315449673	0.0099	0.1092	53386	77258	58749.13
1872586	chr4	rs72623911	177265630	G	A	0.96	0.963	0.943	-0.0473956369746291	0.0231	0.04032	53386	77258	58749.13
1892084	chr4	rs35857966	177266012	A	C	0.738	0.745	0.992	-0.015895669405385	0.0099	0.1083	53386	77258	58749.13
1892886	chr4	rs79514687	177266134	A	G	0.984	0.986	0.956	-0.0293979151845611	0.0378	0.436	49888	70943	54548.62
1901122	chr4	rs4690434	177266136	C	T	0.738	0.745	0.992	-0.015895669405385	0.0099	0.1071	53386	77258	58749.13
1900463	chr4	rs4690689	177266478	A	G	0.738	0.745	0.99	-0.0158042315449673	0.0099	0.1104	53386	77258	58749.13
1900378	chr4	rs13136496	177266638	G	A	0.738	0.745	0.988	-0.0158042315449673	0.0099	0.1108	53386	77258	58749.13
1876980	chr4	rs56108858	177267038	G	A	0.836	0.838	0.969	-0.0139975096438537	0.0118	0.2351	53386	77258	58749.13
1885603	chr4	rs13119322	177267043	T	C	0.738	0.745	0.985	-0.0156010662286512	0.0099	0.1164	53386	77258	58749.13
1882903	chr4	rs13114011	177267109	A	T	0.738	0.745	0.984	-0.0156010662286512	0.0099	0.1156	53386	77258	58749.13
1885120	chr4	rs7691323	177267387	T	A	0.836	0.838	0.968	-0.0138048499765589	0.0118	0.2443	53386	77258	58749.13
1872565	chr4	rs1584868	177268022	A	G	0.738	0.745	0.981	-0.0154994990469515	0.0099	0.1186	53386	77258	58749.13
1883722	chr4	rs11728314	177268373	G	A	0.738	0.745	0.981	-0.0154994990469515	0.0099	0.1192	53386	77258	58749.13
1900661	chr4	rs11725547	177268444	T	C	0.738	0.745	0.98	-0.0153979421800967	0.0099	0.12	53386	77258	58749.13
1876186	chr4	rs11723131	177268602	G	A	0.738	0.745	0.98	-0.0154994990469515	0.0099	0.1199	53386	77258	58749.13
1895189	chr4	rs11723194	177268796	G	A	0.738	0.745	0.98	-0.0153979421800967	0.0099	0.1204	53386	77258	58749.13
1890086	chr4	rs142602068	177269403	T	C	0.835	0.837	0.962	-0.0132980281439898	0.0118	0.2634	53386	77258	58749.13
1883395	chr4	rs72623912	177269761	G	A	0.96	0.963	0.922	-0.0475004961488543	0.0234	0.04225	53386	77258	58749.13
1872864	chr4	rs74606720	177270062	T	C	0.984	0.986	0.932	-0.0282040203730758	0.0383	0.4617	49790	70550	54391.74
1883853	chr4	rs4690690	177270194	C	A	0.738	0.745	0.975	-0.0152050125429676	0.01	0.1271	53386	77258	58749.13
1894732	chr4	rs6855863	177270722	G	A	0.738	0.745	0.974	-0.0151034855773182	0.01	0.1287	53386	77258	58749.13
1886060	chr4	rs6553945	177270965	T	C	0.619	0.623	0.958	-0.004701032558649	0.0091	0.6033	53386	77258	58749.13
1880432	chr4	rs6553946	177271055	C	T	0.619	0.623	0.957	-0.004701032558649	0.0091	0.6039	53386	77258	58749.13
1891859	chr4	rs28890192	177271352	A	G	0.835	0.837	0.957	-0.0131966945943914	0.0119	0.2681	53386	77258	58749.13
1885237	chr4	rs7657742	177271726	G	T	0.738	0.745	0.971	-0.0150019689183474	0.01	0.1331	53386	77258	58749.13
1889121	chr4	rs116698344	177271905	T	C	0.835	0.837	0.955	-0.0131966945943914	0.0119	0.2684	53386	77258	58749.13
1900335	chr4	rs72641708	177271969	C	T	0.96	0.963	0.912	-0.0469029460862576	0.0235	0.04621	53386	77258	58749.13
1890078	chr4	rs7683662	177272004	A	T	0.738	0.745	0.969	-0.0149004625639624	0.01	0.1357	53386	77258	58749.13
1880933	chr4	rs13142797	177272526	C	G	0.738	0.745	0.968	-0.0149004625639624	0.01	0.1361	53386	77258	58749.13
1899628	chr4	rs80252667	177272916	A	G	0.835	0.837	0.952	-0.013004189135254	0.0119	0.2736	53386	77258	58749.13
1889937	chr4	rs2168032	177272957	A	G	0.738	0.745	0.967	-0.0149004625639624	0.01	0.1368	53386	77258	58749.13
1879969	chr4	rs75573385	177272995	C	A	0.835	0.837	0.952	-0.0130953713122409	0.0119	0.2705	53386	77258	58749.13
1896296	chr4	rs56382360	177274100	T	C	0.835	0.837	0.951	-0.0130953713122409	0.0119	0.2736	53386	77258	58749.13
1898147	chr4	rs7660827	177274542	T	C	0.619	0.623	0.951	-0.0042992284528324	0.0091	0.6332	53386	77258	58749.13
1883720	chr4	rs7656505	177274867	A	T	0.62	0.624	0.95	-0.0042992284528324	0.0091	0.6333	53386	77258	58749.13
1894354	chr4	rs7657249	177275198	A	G	0.739	0.745	0.963	-0.0147989665120717	0.01	0.1389	53386	77258	58749.13
1877668	chr4	rs7667671	177275599	T	C	0.739	0.745	0.963	-0.0149004625639624	0.01	0.1363	53386	77258	58749.13
1894183	chr4	rs74507555	177275984	G	C	0.835	0.837	0.948	-0.013004189135254	0.0119	0.2749	53386	77258	58749.13
1899568	chr4	rs11941845	177276526	G	A	0.62	0.623	0.948	-0.004198802647333	0.0091	0.6437	53386	77258	58749.13
1889092	chr4	rs6848582	177276744	G	A	0.406	0.409	0.881	-0.0026033858701149	0.0094	0.7773	53386	77258	58749.13
1885148	chr4	rs75441319	177277102	A	G	0.883	0.885	0.908	-0.0226956079321885	0.0141	0.1078	53386	77258	58749.13
1895179	chr4	rs11133146	177278878	A	G	0.627	0.631	0.943	-0.0064004391810282	0.0092	0.489	53386	77258	58749.13
1887500	chr4	rs79895714	177279141	A	G	0.96	0.963	0.894	-0.0453949344903922	0.0238	0.05619	53386	77258	58749.13
1897589	chr4	rs11725097	177279309	A	C	0.835	0.837	0.941	-0.0130953713122409	0.012	0.2751	53386	77258	58749.13
1881189	chr4	rs13103064	177280028	G	C	0.739	0.745	0.954	-0.0146974807605841	0.0101	0.146	53386	77258	58749.13
1896751	chr4	rs62340891	177280496	C	T	0.854	0.85	0.783	0.0090984829852593	0.0137	0.5073	53386	77258	58749.13
1891008	chr4	rs1026333	177281464	A	T	0.745	0.748	0.902	-0.0212951405401588	0.0104	0.04036	53386	77258	58749.13
1874005	chr4	rs17681796	177281574	G	A	0.745	0.748	0.902	-0.0212951405401588	0.0104	0.04026	53386	77258	58749.13
1874028	chr4	rs17062814	177281665	T	A	0.801	0.799	0.85	0.0071047017299317	0.0117	0.5456	53386	77258	58749.13
1901093	chr4	rs11133147	177281718	A	G	0.53	0.535	0.912	-0.013004189135254	0.009	0.1489	53386	77258	58749.13
1896559	chr4	rs11133148	177281720	A	G	0.646	0.654	0.919	-0.0226035462098532	0.0094	0.01639	53386	77258	58749.13
1878474	chr4	rs1377838	177282547	G	T	0.621	0.624	0.937	-0.0042992284528324	0.0092	0.6398	53386	77258	58749.13
1889187	chr4	rs1377839	177282697	T	A	0.648	0.656	0.92	-0.0222047099881925	0.0094	0.01819	53386	77258	58749.13
1881789	chr4	rs66524419	177282787	G	A	0.648	0.656	0.92	-0.0218980211012161	0.0094	0.01981	53386	77258	58749.13
1892866	chr4	rs55707815	177283987	A	C	0.755	0.758	0.892	-0.0225012653465135	0.0106	0.03402	53386	77258	58749.13
1898134	chr4	rs72641709	177284376	G	C	0.95	0.954	0.858	-0.0375045865412751	0.0218	0.08559	53386	77258	58749.13
1873468	chr4	rs13141274	177285027	C	T	0.533	0.537	0.907	-0.0119005312583873	0.0091	0.1872	53386	77258	58749.13
1899270	chr4	rs7664053	177285112	C	G	0.53	0.535	0.906	-0.0123965203365513	0.0091	0.1696	53386	77258	58749.13
1881229	chr4	rs7694145	177285894	A	G	0.825	0.824	0.921	0.0154007965760229	0.0118	0.1916	53386	77258	58749.13
1893018	chr4	rs72641710	177285975	G	A	0.95	0.954	0.853	-0.0382004338153035	0.0219	0.0811	53386	77258	58749.13
1890393	chr4	rs72641711	177286050	C	T	0.95	0.954	0.852	-0.0383978517965666	0.0219	0.07946	53386	77258	58749.13
1888195	chr4	rs7671099	177286364	C	T	0.941	0.943	0.917	-0.0001000050003333	0.0194	0.9948	53386	77258	58749.13
1897984	chr4	rs11536344	177286426	A	G	0.754	0.757	0.887	-0.0218980211012161	0.0106	0.03867	53386	77258	58749.13
1886708	chr4	rs1598100	177286573	A	G	0.529	0.534	0.902	-0.0122041688389067	0.0091	0.1785	53386	77258	58749.13
1893869	chr4	rs28797818	177286586	C	T	0.941	0.943	0.916	0.0002999550089979	0.0194	0.9879	53386	77258	58749.13
1888991	chr4	rs72641712	177287725	G	A	0.95	0.954	0.848	-0.0393023164827424	0.0219	0.07348	53386	77258	58749.13
1893423	chr4	rs9790804	177287827	T	C	0.729	0.727	0.913	0.001598721363697	0.0101	0.8758	53386	77258	58749.13
1896466	chr4	rs6553947	177288207	T	C	0.421	0.423	0.861	0.0012991557316201	0.0094	0.8902	53386	77258	58749.13
1901106	chr4	rs80145077	177288424	G	A	0.845	0.846	0.915	-0.0132980281439898	0.0125	0.2837	53386	77258	58749.13
1888197	chr4	rs2333452	177288936	G	A	0.673	0.673	0.916	0.0032048589489113	0.0096	0.7422	53386	77258	58749.13
1890286	chr4	rs73871992	177289779	G	A	0.86	0.862	0.901	-0.0194988734340555	0.0131	0.138	53386	77258	58749.13
1874955	chr4	rs72708351	177289800	A	G	0.767	0.771	0.868	-0.0256973671872587	0.0109	0.0187	53386	77258	58749.13
1873219	chr4	rs7674652	177290028	G	A	0.621	0.624	0.913	-0.0017014466397575	0.0093	0.8521	53386	77258	58749.13
1872653	chr4	rs1454158	177290945	G	A	0.755	0.751	0.916	0.0069954745123864	0.0104	0.503	53386	77258	58749.13
1888825	chr4	rs6828215	177291823	T	C	0.498	0.496	0.85	0.001099395443301	0.0093	0.9077	53386	77258	58749.13
1872528	chr4	rs13143944	177291960	A	G	0.688	0.684	0.878	0.0085037404912207	0.0099	0.3922	53386	77258	58749.13
1874089	chr4	rs13144122	177292032	A	C	0.687	0.683	0.879	0.0088011559530687	0.0099	0.3716	53386	77258	58749.13
1877692	chr4	rs10019430	177292081	G	C	0.93	0.931	0.886	0.0035038543266769	0.0181	0.8484	53386	77258	58749.13
1888046	chr4	rs72708353	177292933	G	A	0.823	0.823	0.762	-0.0172987645783295	0.0129	0.1799	53386	77258	58749.13
1884836	chr4	rs72641713	177292991	G	A	0.954	0.955	0.765	-0.0165969709073694	0.0239	0.4879	53386	77258	58749.13
1895009	chr4	rs10000843	177293161	C	T	0.777	0.779	0.845	0.0066975214477213	0.0113	0.5507	53386	77258	58749.13
1897185	chr4	rs13130627	177293882	G	A	0.366	0.366	0.75	-0.0074980401773571	0.0104	0.4697	53386	77258	58749.13
1874720	chr4	rs6811118	177294157	G	A	0.0941	0.0928	0.674	-0.0022024235552	0.0182	0.9015	53386	77258	58749.13
1877638	chr4	rs10004054	177294191	C	A	0.85	0.847	0.691	0.0317021347305135	0.0145	0.02915	53386	77258	58749.13
1896070	chr4	rs6811513	177294292	G	A	0.471	0.467	0.619	0.0089002747867194	0.011	0.4171	53386	77258	58749.13
1877048	chr4	rs2085061	177294407	T	G	0.0417	0.0432	0.763	0.0018981972830802	0.0247	0.9397	53386	77258	58749.13
1889657	chr4	rs12644903	177295971	C	T	0.978	0.977	0.71	0.0304031059110447	0.035	0.3841	53386	77258	58749.13
1890042	chr4	rs12644953	177296127	C	T	0.097	0.0985	0.863	-0.0106970095483354	0.0156	0.4937	53386	77258	58749.13
1894402	chr4	rs12648822	177296326	T	C	0.978	0.976	0.71	0.0266029817945341	0.0346	0.4416	53386	77258	58749.13
1882716	chr4	rs9968491	177296833	A	T	0.758	0.756	0.772	-0.0005001250416822	0.0114	0.9639	53386	77258	58749.13
1884807	chr4	rs11944672	177296975	T	G	0.481	0.484	0.83	-0.009000382197299	0.0095	0.3425	53386	77258	58749.13
1874411	chr4	rs1454159	177297516	A	T	0.504	0.508	0.825	-0.0117993392160431	0.0095	0.216	53386	77258	58749.13
1885202	chr4	rs17682169	177298579	G	A	0.523	0.527	0.82	-0.0114047880634385	0.0096	0.2338	53386	77258	58749.13
1890082	chr4	rs72708368	177298664	C	G	0.87	0.869	0.838	0.0148984646619666	0.014	0.288	53386	77258	58749.13
1883476	chr4	rs17062826	177300193	A	G	0.987	0.987	0.747	0.0273038345273452	0.0608	0.6536	29731	40951	31581.37
1877908	chr4	rs66982171	177300997	T	C	0.987	0.987	0.748	0.0198026272961797	0.0603	0.7423	29826	41219	31789.23
1898847	chr4	rs11737414	177301945	G	C	0.479	0.481	0.826	-0.0076995657264405	0.0095	0.4155	53386	77258	58749.13
1873663	chr4	rs55734007	177302488	G	A	0.942	0.942	0.872	-0.0198048272985997	0.0197	0.3163	53386	77258	58749.13
1884170	chr4	rs1026334	177303073	C	T	0.284	0.286	0.876	-0.0120017335415971	0.0102	0.2401	53386	77258	58749.13
1884901	chr4	rs35036061	177304226	A	G	0.94	0.94	0.88	-0.0121029460677457	0.0193	0.5326	53386	77258	58749.13
1875683	chr4	rs71613798	177305706	C	G	0.942	0.943	0.888	-0.0196008476550609	0.0196	0.3186	53386	77258	58749.13
1876705	chr4	rs35130862	177307382	A	G	0.943	0.943	0.898	-0.0189993500097828	0.0196	0.331	53386	77258	58749.13
1884712	chr4	rs6553951	177308667	A	G	0.284	0.286	0.89	-0.0119005312583873	0.0101	0.2387	53386	77258	58749.13
1888152	chr4	rs6553952	177308851	T	C	0.285	0.287	0.889	-0.0116981574124923	0.0101	0.2464	53386	77258	58749.13
1875172	chr4	rs13139292	177308956	A	G	0.943	0.943	0.906	-0.0189993500097828	0.0195	0.3304	53386	77258	58749.13
1894808	chr4	rs11133150	177309738	C	T	0.228	0.231	0.841	-0.0166986496230515	0.0112	0.1356	53386	77258	58749.13
1901393	chr4	rs35406225	177310127	C	T	0.943	0.943	0.898	-0.0196008476550609	0.0196	0.3182	53386	77258	58749.13
1878653	chr4	rs7674659	177310438	T	A	0.802	0.802	0.802	-0.0050024916227914	0.0121	0.6791	53386	77258	58749.13
1899978	chr4	rs34576713	177310599	T	C	0.943	0.943	0.894	-0.0177974390305806	0.0197	0.3659	53386	77258	58749.13
1873432	chr4	rs7686390	177311703	T	A	0.283	0.285	0.868	-0.013004189135254	0.0103	0.2054	53386	77258	58749.13
1882451	chr4	rs7687577	177312517	A	T	0.295	0.298	0.816	-0.007296555232638	0.0105	0.4838	53386	77258	58749.13
1873645	chr4	rs6553954	177313725	G	A	0.261	0.261	0.912	-0.0057967688471774	0.0103	0.576	53386	77258	58749.13
1896216	chr4	rs6827175	177314205	G	C	0.217	0.217	0.918	-0.0076995657264405	0.0109	0.4794	53386	77258	58749.13
1880000	chr4	rs55743619	177314640	T	C	0.983	0.983	0.73	0.0158044491449436	0.0401	0.6929	51625	72724	56295.52
1894274	chr4	rs4690696	177314797	C	T	0.38	0.381	0.931	-0.009000382197299	0.0092	0.3302	53386	77258	58749.13
1888617	chr4	rs4690697	177315089	G	C	0.102	0.102	0.947	-0.005696192544881	0.0147	0.6957	53386	77258	58749.13
1894182	chr4	rs6823427	177315965	T	C	0.102	0.102	0.952	-0.0055956263571598	0.0146	0.6999	53386	77258	58749.13
1895068	chr4	rs6842413	177316214	C	T	0.183	0.184	0.964	-0.0164038098256767	0.0113	0.1493	53386	77258	58749.13
1893680	chr4	rs6847843	177316531	C	T	0.304	0.304	0.975	-0.0051029981759033	0.0095	0.5904	53386	77258	58749.13
1878026	chr4	rs10866383	177317042	T	C	0.183	0.183	0.968	-0.0164953025291975	0.0113	0.1458	53386	77258	58749.13
1874388	chr4	rs72708398	177317109	C	T	0.888	0.889	0.946	-0.0188974371044634	0.0141	0.1794	53386	77258	58749.13
1887546	chr4	rs6855302	177317869	C	T	0.183	0.183	0.97	-0.0164953025291975	0.0113	0.144	53386	77258	58749.13
1872673	chr4	rs4450875	177318120	A	C	0.295	0.294	0.981	-0.0038975857287134	0.0095	0.6853	53386	77258	58749.13
1889870	chr4	rs1902434	177318276	A	C	0.295	0.294	0.982	-0.0039979812872983	0.0095	0.6767	53386	77258	58749.13
1882196	chr4	rs1902435	177318641	C	A	0.301	0.301	0.985	-0.0059979518036359	0.0095	0.5254	53386	77258	58749.13
1901315	chr4	rs7697866	177318936	T	C	0.295	0.294	0.984	-0.0038975857287134	0.0095	0.6837	53386	77258	58749.13
1891135	chr4	rs6831662	177320032	G	A	0.302	0.302	0.986	-0.0068030886197391	0.0095	0.4708	53386	77258	58749.13
1900360	chr4	rs2100438	177320228	C	A	0.304	0.304	0.988	-0.0060985584618694	0.0094	0.518	53386	77258	58749.13
1880296	chr4	rs2085059	177320254	C	T	0.304	0.304	0.988	-0.0060985584618694	0.0094	0.5208	53386	77258	58749.13
1892751	chr4	rs2085060	177320443	C	T	0.302	0.302	0.987	-0.007296555232638	0.0094	0.4403	53386	77258	58749.13
1887445	chr4	rs13141600	177320754	T	C	0.304	0.303	0.99	-0.0054045784588597	0.0094	0.5662	53386	77258	58749.13
1900536	chr4	rs6821642	177321034	T	C	0.302	0.302	0.988	-0.0069037763167944	0.0094	0.4633	53386	77258	58749.13
1891100	chr4	rs1598099	177321393	G	A	0.302	0.302	0.989	-0.0066017436345624	0.0094	0.4863	53386	77258	58749.13
1901396	chr4	rs12647397	177322096	G	A	0.303	0.303	0.993	-0.0049019951702315	0.0094	0.6037	53386	77258	58749.13
1876274	chr4	rs72710008	177323700	A	G	0.837	0.838	0.959	-0.0110002818588653	0.0119	0.3554	53386	77258	58749.13
1888294	chr4	rs61145596	177323981	C	T	0.907	0.906	0.974	0.0146028573839336	0.015	0.331	53386	77258	58749.13
1884882	chr4	rs60574277	177324157	C	T	0.899	0.899	0.977	0.0071047017299317	0.0145	0.6259	53386	77258	58749.13
1882882	chr4	rs10018184	177324650	A	C	0.13	0.13	0.986	-0.0203966036652218	0.0129	0.115	53386	77258	58749.13
1876741	chr4	rs72710010	177325006	G	T	0.888	0.889	0.946	-0.0193969096107316	0.0141	0.1693	53386	77258	58749.13
1901260	chr4	rs1454156	177325951	C	G	0.303	0.302	0.977	-0.0055956263571598	0.0095	0.5582	53386	77258	58749.13
1874283	chr4	rs13145359	177326232	G	T	0.302	0.302	0.976	-0.0057967688471774	0.0095	0.5413	53386	77258	58749.13
1896382	chr4	rs72710012	177326780	C	T	0.84	0.841	0.946	-0.0121029460677457	0.0121	0.3182	53386	77258	58749.13
1899692	chr4	rs2123861	177328296	T	C	0.18	0.181	0.994	-0.0181028726978536	0.0112	0.1063	53386	77258	58749.13
1897620	chr4	rs2123862	177328385	G	T	0.18	0.181	0.994	-0.0181028726978536	0.0112	0.1074	53386	77258	58749.13
1884402	chr4	rs11133151	177328770	G	C	0.152	0.152	0.99	-0.0083043861636152	0.0121	0.4936	53386	77258	58749.13
1896505	chr4	rs72710015	177329795	G	C	0.914	0.916	0.89	-0.0263953113595316	0.0164	0.1065	53386	77258	58749.13
1889788	chr4	rs72710016	177329861	C	T	0.888	0.889	0.924	-0.0193969096107316	0.0142	0.1732	53386	77258	58749.13
1888720	chr4	rs7672652	177331647	C	G	0.124	0.127	0.983	-0.0275973271921043	0.0131	0.03591	53386	77258	58749.13
1891794	chr4	rs13151600	177332009	C	G	0.303	0.302	0.953	-0.005304041591906	0.0096	0.5833	53386	77258	58749.13
1898612	chr4	rs72710018	177332097	C	T	0.887	0.889	0.913	-0.0198048272985997	0.0143	0.1676	53386	77258	58749.13
1893088	chr4	rs6812786	177332193	T	C	0.937	0.938	0.948	-0.0017014466397575	0.0182	0.9271	53386	77258	58749.13
1879064	chr4	rs6829504	177332201	G	C	0.936	0.938	0.947	-0.0017014466397575	0.0182	0.9256	53386	77258	58749.13
1894235	chr4	rs11943356	177332241	A	G	0.302	0.302	0.952	-0.0057967688471774	0.0096	0.5501	53386	77258	58749.13
1900017	chr4	rs13105193	177332713	G	A	0.3	0.3	0.948	-0.007004474152883	0.0097	0.4712	53386	77258	58749.13
1876506	chr4	rs17156	177333685	C	G	0.124	0.126	0.984	-0.026898543868701	0.0131	0.0411	53386	77258	58749.13
1896672	chr4	rs79034890	177333883	C	T	0.945	0.947	0.952	-0.0054045784588597	0.0195	0.7822	53386	77258	58749.13
1898987	chr4	rs72710020	177334232	G	A	0.939	0.94	0.947	0.0043007385516922	0.0185	0.8138	53386	77258	58749.13
1896839	chr4	rs72710021	177334356	G	A	0.939	0.94	0.947	0.0043007385516922	0.0185	0.8161	53386	77258	58749.13
1885837	chr4	rs72710022	177334420	C	A	0.939	0.94	0.947	0.0044003044444822	0.0185	0.8135	53386	77258	58749.13
1877697	chr4	rs72710023	177334443	T	G	0.939	0.94	0.947	0.0044003044444822	0.0185	0.8105	53386	77258	58749.13
1898243	chr4	rs61599328	177334776	C	T	0.939	0.939	0.945	0.0036034995896235	0.0185	0.8436	53386	77258	58749.13
1896886	chr4	rs12233840	177334809	C	T	0.939	0.94	0.946	0.0043007385516922	0.0185	0.8177	53386	77258	58749.13
1892224	chr4	rs6832586	177334892	T	C	0.0951	0.0968	0.996	-0.0145960053074092	0.0147	0.3197	53386	77258	58749.13
1882029	chr4	rs12233906	177335040	A	G	0.938	0.939	0.945	0.0023971245997214	0.0184	0.8974	53386	77258	58749.13
1888137	chr4	rs61173613	177335573	G	A	0.939	0.94	0.945	0.0049974917102918	0.0185	0.7887	53386	77258	58749.13
1893877	chr4	rs6553957	177336067	A	G	0.095	0.0965	0.996	-0.0139975096438537	0.0147	0.3412	53386	77258	58749.13
1894543	chr4	rs6553958	177336286	C	T	0.095	0.0965	0.991	-0.0142003494011414	0.0147	0.3349	53386	77258	58749.13
1889561	chr4	rs11726711	177336947	G	A	0.299	0.299	0.931	-0.0081027387031859	0.0098	0.4049	53386	77258	58749.13
1892620	chr4	rs12331128	177337800	A	C	0.938	0.939	0.943	0.0044998604248922	0.0185	0.8068	53386	77258	58749.13
1880158	chr4	rs4690436	177338175	C	T	0.299	0.298	0.922	-0.007095110875924	0.0098	0.4667	53386	77258	58749.13
1897202	chr4	rs112881761	177338255	A	C	0.959	0.958	0.86	0.0167981182758809	0.0234	0.4735	53386	77258	58749.13
1882999	chr4	rs6854129	177338350	T	C	0.851	0.851	0.942	0.016296487966892	0.0125	0.1924	53386	77258	58749.13
1875873	chr4	rs66536508	177338388	G	A	0.881	0.883	0.875	-0.0217038334437866	0.0143	0.1293	53386	77258	58749.13
1873894	chr4	rs9637712	177338635	C	A	0.899	0.897	0.949	0.0178988554877579	0.0146	0.2201	53386	77258	58749.13
1872691	chr4	rs6553960	177339613	C	T	0.198	0.199	0.729	0.0003999200213268	0.0127	0.9737	53386	77258	58749.13
1900276	chr4	rs17062878	177339866	T	C	0.946	0.946	0.807	0.0133011462391285	0.0212	0.5293	53386	77258	58749.13
1896756	chr4	rs11133152	177339963	G	A	0.84	0.841	0.76	-0.0050024916227914	0.0135	0.7134	53386	77258	58749.13
1891659	chr4	rs4690437	177340086	C	A	0.65	0.65	0.777	-0.0026033858701149	0.0103	0.7983	53386	77258	58749.13
1885569	chr4	rs7691335	177340125	C	T	0.77	0.77	0.697	0.0058031292269501	0.0123	0.6395	53386	77258	58749.13
1876085	chr4	rs17631773	177340183	G	A	0.74	0.738	0.759	0.0097027754613851	0.0113	0.3891	53386	77258	58749.13
1878697	chr4	rs4146091	177340545	T	C	0.909	0.91	0.878	-0.0101008421794295	0.016	0.5284	53386	77258	58749.13
1891408	chr4	rs4146092	177340623	A	C	0.48	0.484	0.903	-0.0064004391810282	0.0091	0.4793	53386	77258	58749.13
1876384	chr4	rs7697604	177341028	C	T	0.521	0.517	0.911	0.0066975214477213	0.009	0.4603	53386	77258	58749.13
1890947	chr4	rs1551368	177341078	G	A	0.479	0.483	0.912	-0.0059979518036359	0.009	0.5086	53386	77258	58749.13
1878501	chr4	rs62338293	177341199	T	G	0.917	0.918	0.905	-0.0104039337153929	0.0164	0.5276	53386	77258	58749.13
1876643	chr4	rs4413359	177341575	T	A	0.811	0.811	0.935	-0.0010005003335835	0.0114	0.9324	53386	77258	58749.13
1875306	chr4	rs73015157	177342302	G	A	0.918	0.919	0.949	-0.0095050300143049	0.0161	0.5564	53386	77258	58749.13
1901543	chr4	rs55762524	177342800	T	C	0.811	0.811	0.939	-0.0017014466397575	0.0114	0.8824	53386	77258	58749.13
1886473	chr4	rs72710029	177342913	G	A	0.81	0.811	0.94	-0.0016012813669738	0.0114	0.8898	53386	77258	58749.13
1884079	chr4	rs72710030	177343015	T	G	0.811	0.811	0.94	-0.0010005003335835	0.0114	0.9331	53386	77258	58749.13
1897498	chr4	rs1114458	177343073	C	T	0.81	0.811	0.94	-0.001501126126267	0.0113	0.894	53386	77258	58749.13
1883614	chr4	rs6553961	177343885	T	C	0.886	0.887	0.933	-0.0095958936734469	0.0141	0.4964	53386	77258	58749.13
1877928	chr4	rs62338294	177344024	G	A	0.918	0.918	0.916	-0.0110002818588653	0.0163	0.499	53386	77258	58749.13
1884582	chr4	rs897043	177344102	G	T	0.0834	0.0829	0.915	0.0123039944561641	0.0163	0.4491	53386	77258	58749.13
1895409	chr4	rs56114616	177344815	C	T	0.81	0.811	0.949	-0.0024028846163103	0.0113	0.8319	53386	77258	58749.13
1887679	chr4	rs897042	177345699	G	A	0.81	0.811	0.953	-0.0030045090202987	0.0113	0.7899	53386	77258	58749.13
1880511	chr4	rs897041	177346031	A	G	0.0826	0.0822	0.925	0.0124027667170427	0.0162	0.4437	53386	77258	58749.13
1885727	chr4	rs6840938	177346314	G	A	0.585	0.589	0.943	-0.0045001103249234	0.009	0.6163	53386	77258	58749.13
1878613	chr4	rs6842422	177346315	C	A	0.585	0.589	0.943	-0.0048015088161939	0.009	0.593	53386	77258	58749.13
1897790	chr4	rs10017353	177346464	G	A	0.89	0.892	0.954	-0.0152963956259917	0.0142	0.2801	53386	77258	58749.13
1872340	chr4	rs55742321	177346513	C	T	0.81	0.811	0.96	-0.0025031302181184	0.0112	0.826	53386	77258	58749.13
1894347	chr4	rs13120357	177347450	C	T	0.691	0.686	0.94	0.0100988346774146	0.0096	0.2925	53386	77258	58749.13
1884660	chr4	rs72710032	177347760	C	T	0.811	0.811	0.963	-0.0028039273327342	0.0112	0.8044	53386	77258	58749.13
1874055	chr4	rs72710033	177347767	G	T	0.81	0.811	0.964	-0.0031048149534787	0.0112	0.783	53386	77258	58749.13
1877516	chr4	rs17062897	177348069	C	T	0.917	0.918	0.976	-0.0088994831870327	0.0158	0.5723	53386	77258	58749.13
1872387	chr4	rs72710034	177348467	G	A	0.811	0.811	0.969	-0.0032954239497972	0.0112	0.7689	53386	77258	58749.13
1873821	chr4	rs1349840	177348793	T	C	0.692	0.687	0.947	0.0100988346774146	0.0095	0.2877	53386	77258	58749.13
1873325	chr4	rs1817164	177348933	C	T	0.689	0.685	0.949	0.0105046326450854	0.0095	0.2719	53386	77258	58749.13
1893040	chr4	rs76895402	177348993	T	C	0.81	0.811	0.974	-0.0029042131473898	0.0112	0.7948	53386	77258	58749.13
1874339	chr4	rs17062905	177349397	T	C	0.81	0.811	0.975	-0.0029042131473898	0.0111	0.7918	53386	77258	58749.13
1879625	chr4	rs2122334	177350318	G	T	0.81	0.811	0.98	-0.0029042131473898	0.0111	0.7926	53386	77258	58749.13
1897864	chr4	rs2122335	177350478	T	C	0.81	0.811	0.981	-0.0029042131473898	0.0111	0.7921	53386	77258	58749.13
1884125	chr4	rs2167094	177350693	T	C	0.81	0.811	0.982	-0.0030045090202987	0.0111	0.7885	53386	77258	58749.13
1884087	chr4	rs7659414	177350956	A	C	0.585	0.589	0.959	-0.0045001103249234	0.0089	0.6152	53386	77258	58749.13
1901230	chr4	rs4690438	177350990	T	C	0.81	0.811	0.983	-0.0031048149534787	0.0111	0.7822	53386	77258	58749.13
1901512	chr4	rs4690348	177351118	A	G	0.81	0.811	0.983	-0.0033957590691798	0.0111	0.7602	53386	77258	58749.13
1897657	chr4	rs1377835	177351212	G	C	0.811	0.811	0.983	-0.0026033858701149	0.0111	0.8156	53386	77258	58749.13
1878381	chr4	rs1377836	177351322	T	C	0.81	0.811	0.984	-0.0031950988965408	0.0111	0.7722	53386	77258	58749.13
1899183	chr4	rs72710037	177351769	C	T	0.81	0.811	0.983	-0.0032954239497972	0.0111	0.7655	53386	77258	58749.13
1901370	chr4	rs1869501	177352244	T	C	0.81	0.811	0.984	-0.0032954239497972	0.0111	0.763	53386	77258	58749.13
1896438	chr4	rs1869502	177352553	T	C	0.812	0.813	0.983	-0.0030045090202987	0.0111	0.7898	53386	77258	58749.13
1874011	chr4	rs2877951	177352913	T	A	0.81	0.811	0.985	-0.0033957590691798	0.0111	0.7596	53386	77258	58749.13
1888898	chr4	rs55804250	177353096	G	A	0.81	0.811	0.985	-0.0033957590691798	0.0111	0.756	53386	77258	58749.13
1895990	chr4	rs60121301	177353104	C	A	0.81	0.811	0.985	-0.0033957590691798	0.0111	0.7597	53386	77258	58749.13
1884490	chr4	rs17062918	177353316	T	C	0.81	0.811	0.986	-0.0034961042567088	0.0111	0.7524	53386	77258	58749.13
1879421	chr4	rs6811555	177353823	C	T	0.81	0.811	0.986	-0.0036968248442897	0.0111	0.7366	53386	77258	58749.13
1879668	chr4	rs62338296	177354043	G	A	0.917	0.917	0.96	-0.0107980900995126	0.0159	0.4982	53386	77258	58749.13
1885150	chr4	rs79735915	177354104	T	C	0.969	0.969	0.779	0.0065981840282271	0.0284	0.8169	53386	77258	58749.13
1890583	chr4	rs17062929	177354146	A	G	0.81	0.811	0.987	-0.0036968248442897	0.0111	0.7379	53386	77258	58749.13
1880783	chr4	rs4690439	177354289	A	G	0.81	0.811	0.987	-0.003596459514405	0.0111	0.7434	53386	77258	58749.13
1894767	chr4	rs4690440	177354351	G	C	0.811	0.811	0.988	-0.0031048149534787	0.0111	0.7808	53386	77258	58749.13
1897190	chr4	rs4690441	177354358	C	A	0.0837	0.0834	0.963	0.0123039944561641	0.0158	0.4387	53386	77258	58749.13
1900911	chr4	rs116204373	177354746	C	T	0.971	0.971	0.872	-0.0207028323592018	0.0277	0.4566	52493	75664	57604.43
1889446	chr4	rs11732434	177354840	T	C	0.81	0.811	0.988	-0.0038975857287134	0.0111	0.7254	53386	77258	58749.13
1899151	chr4	rs2122336	177354950	A	G	0.914	0.916	0.991	-0.0078003437327339	0.0155	0.6169	53386	77258	58749.13
1897822	chr4	rs1947426	177355245	T	G	0.668	0.671	0.976	-0.0019018072895963	0.0092	0.8367	53386	77258	58749.13
1889459	chr4	rs1377837	177355269	A	G	0.0838	0.0835	0.966	0.0126002819757385	0.0158	0.4252	53386	77258	58749.13
1877841	chr4	rs10009750	177355622	C	T	0.669	0.672	0.978	-0.0019018072895963	0.0092	0.8376	53386	77258	58749.13
1893261	chr4	rs1902010	177356232	G	A	0.692	0.687	0.974	0.0110981866660334	0.0094	0.2393	53386	77258	58749.13
1875830	chr4	rs967342	177356654	G	A	0.664	0.666	0.979	-0.0019018072895963	0.0092	0.8376	53386	77258	58749.13
1890539	chr4	rs2333467	177356688	G	A	0.914	0.916	0.994	-0.0075987978753305	0.0155	0.625	53386	77258	58749.13
1889076	chr4	rs967343	177356948	G	A	0.27	0.269	0.991	0.0077002766261879	0.0097	0.4285	53386	77258	58749.13
1881235	chr4	rs1869503	177357010	A	G	0.269	0.268	0.992	0.0077002766261879	0.0097	0.4264	53386	77258	58749.13
1878575	chr4	rs2122338	177358279	A	G	0.269	0.268	0.994	0.0077995046323818	0.0097	0.4252	53386	77258	58749.13
1900500	chr4	rs4690442	177358612	G	A	0.816	0.816	0.996	-0.0038975857287134	0.0111	0.7286	53386	77258	58749.13
1884863	chr4	rs6856252	177358730	G	C	0.914	0.916	0.996	-0.0076995657264405	0.0155	0.6168	53386	77258	58749.13
1895918	chr4	rs1454157	177358798	T	C	0.269	0.268	0.995	0.0078987227933553	0.0097	0.4188	53386	77258	58749.13
1898602	chr4	rs10014418	177359053	A	G	0.269	0.268	0.996	0.0078987227933553	0.0097	0.4179	53386	77258	58749.13
1881835	chr4	rs10024886	177359385	G	A	0.664	0.666	0.981	-0.0021022080918702	0.0092	0.8181	53386	77258	58749.13
1891097	chr4	rs28562735	177359397	C	T	0.355	0.352	0.994	0.0089002747867194	0.009	0.3255	53386	77258	58749.13
1887464	chr4	rs74431817	177359885	G	A	0.971	0.971	0.892	-0.0255024404124231	0.0273	0.3499	53386	77258	58749.13
1896548	chr4	rs4381996	177359976	A	G	0.657	0.658	0.97	-0.0019018072895963	0.0092	0.8391	53386	77258	58749.13
