## Supplementary material for "Characterization of shared and ancestry-specific signals driving complex traits using multi-ancestry fine-mapping": s1_gwas_temp.txt

locus	alleles	n	sum_x	y_transpose_x	beta	standard_error	t_stat	p_value	p_value_str	chrom	pos	-log10pvalue	rsid
chr5:789009	['G', 'A']	98663	150635.86846851997	-6369.37768188705	-0.0048004496260436	0.0053005202775678	-0.9056563081853358	0.36512	0.36512	chr5	789009	0.4375643772618793	chr5:789009:G:A
chr5:789304	['A', 'G']	98663	23484.26904522377	348.9539625583847	-0.001864598195608	0.0068823743103316	-0.2709236829518211	0.78645	0.78645	chr5	789304	0.1043288832305954	chr5:789304:A:G
chr5:789589	['A', 'G']	98663	24617.67650739617	361.2713115844816	-0.002235894028043	0.0066711727585071	-0.3351575665900486	0.737507	0.737507	chr5	789589	0.1322338532522454	chr5:789589:A:G
chr5:789680	['C', 'T']	98663	25585.169688469745	320.6318033746469	-0.0025760772463468	0.0065681742478628	-0.392205984362412	0.694907	0.694907	chr5	789680	0.1580733135240869	chr5:789680:C:T
chr5:790122	['C', 'T']	98663	23923.835712095053	287.9091545295677	-0.0009219236525704	0.0067235409618062	-0.1371187678944022	0.890937	0.890937	chr5	790122	0.0501530047394414	chr5:790122:C:T
chr5:790474	['C', 'G']	98663	188025.53593807248	-6154.371555261418	-0.0012608119793893	0.0097401980129444	-0.1294441835488099	0.897006	0.897006	chr5	790474	0.0472046519858114	chr5:790474:C:G
chr5:793510	['G', 'A']	98663	24822.911318612387	363.6951126270106	-0.0015823250881166	0.0066471351576522	-0.2380461733646272	0.811846	0.811846	chr5	793510	0.0905263447652435	chr5:793510:G:A
chr5:793752	['A', 'G']	98663	24955.42558362752	345.7159378156832	-0.0030598819170305	0.0066317934598116	-0.4613958404424535	0.644516	0.644516	chr5	793752	0.1907662968901601	chr5:793752:A:G
chr5:794208	['T', 'C']	98663	150712.75591853744	-6349.337410551587	-0.0044372694314636	0.0053361584279914	-0.8315475433014506	0.405666	0.405666	chr5	794208	0.3918313902033834	chr5:794208:T:C
chr5:794279	['A', 'G']	98663	23384.016805140964	266.66415452646464	-0.0076367733440947	0.0068256438304007	-1.1188356049404964	0.263213	0.263213	chr5	794279	0.579692664872521	chr5:794279:A:G
chr5:794320	['T', 'C']	98663	23328.5419642208	295.73996928482933	-0.0067345383346321	0.0068306108102759	-0.9859350095749454	0.324167	0.324167	chr5	794320	0.489231198146844	chr5:794320:T:C
chr5:795442	['C', 'T']	98663	149956.3062944092	-6328.937482502548	-0.0049640445744767	0.0053348725154277	-0.9304898214758418	0.35212	0.35212	chr5	795442	0.4533093068157594	chr5:795442:C:T
chr5:797075	['T', 'C']	98663	28618.956274008306	187.05787075215068	0.0004067277851958	0.0063726224162237	0.0638242404195183	0.94911	0.94911	chr5	797075	0.0226834507712966	chr5:797075:T:C
chr5:797567	['T', 'G']	98663	2189.7407014897967	68.56077746567439	-0.0326674764828432	0.0206686042181826	-1.5805361667385809	0.113987	0.113987	chr5	797567	0.9431446762968648	chr5:797567:T:G
chr5:799687	['G', 'A']	98663	24858.06325298128	454.9032124388651	0.0024258126851988	0.0065938767581858	0.3678886903955849	0.712957	0.712957	chr5	799687	0.1469366626107788	chr5:799687:G:A
chr5:800457	['T', 'C']	98663	24565.453895756487	387.19062459871566	-0.0004345616613478	0.0066520319308151	-0.0653276571531151	0.947913	0.947913	chr5	800457	0.0232315206300494	chr5:800457:T:C
chr5:800478	['T', 'C']	98663	2331.747274044026	93.2106070452989	-0.0328278635737891	0.0202505411885917	-1.6210857412681323	0.105002	0.105002	chr5	800478	0.9788024287329988	chr5:800478:T:C
chr5:801057	['C', 'T']	98663	23000.2738310778	436.0352288335451	0.0023931739739881	0.0067770555387945	0.353128871423392	0.723993	0.723993	chr5	801057	0.1402656328029495	chr5:801057:C:T
chr5:801862	['A', 'G']	98663	2449.4907801995378	73.29167062913773	-0.0401599702897961	0.0196575673319024	-2.04297762849934	0.0410573	0.0410573	chr5	801862	1.3866096139926127	chr5:801862:A:G
chr5:802499	['A', 'AGT']	98663	24879.94655237368	419.9590511207888	0.0029966957552782	0.0065620577196251	0.456670130516531	0.647909	0.647909	chr5	802499	0.1884859872977821	chr5:802499:A:AGT
chr5:802702	['G', 'A']	98663	25230.003297163432	418.99131120678055	0.0009684080184662	0.0065119863279149	0.1487116172702932	0.881781	0.881781	chr5	802702	0.0546392632824965	chr5:802702:G:A
chr5:803000	['G', 'A']	98663	25460.04890351574	417.05962227956746	0.0011071500121515	0.0065018733965887	0.170281693385849	0.864789	0.864789	chr5	803000	0.0630898431871277	chr5:803000:G:A
chr5:803095	['G', 'A']	98663	3317.739039112542	315.4664926100278	0.0326353186635933	0.01686819735667	1.934724735164936	0.0530269	0.0530269	chr5	803095	1.275503761383162	chr5:803095:G:A
chr5:803816	['T', 'A']	98663	25052.07554818529	431.0092670577424	0.0015578395936403	0.0065372734747306	0.2383011204383729	0.811648	0.811648	chr5	803816	0.09063227716517	chr5:803816:T:A
chr5:803890	['T', 'C']	98663	2072.2978525125422	124.72650367790072	0.0280210445634701	0.021299395694848	1.315579322762097	0.188318	0.188318	chr5	803890	0.7251081668284662	chr5:803890:T:C
chr5:803988	['G', 'A']	98663	3352.7729287071006	273.42327733093447	0.0249041224457532	0.0168729214862244	1.475981647048238	0.139952	0.139952	chr5	803988	0.8540208908187017	chr5:803988:G:A
chr5:804051	['T', 'G']	98663	25188.709444830296	392.6860965672382	-1.857877189895086e-05	0.0065170935677479	-0.0028507756879376	0.997725	0.997725	chr5	804051	0.0009891455264727	chr5:804051:T:G
chr5:804055	['A', 'C']	98663	25155.57452804153	397.0206711158752	0.000112971554418	0.006518168865659	0.0173317931379811	0.986172	0.986172	chr5	804055	0.006047332385009	chr5:804055:A:C
chr5:805130	['G', 'A']	98663	24642.286441977954	401.6390079379846	-0.0006908944501414	0.0066658276248709	-0.103647212172672	0.91745	0.91745	chr5	805130	0.0374175949949995	chr5:805130:G:A
chr5:805920	['C', 'T']	98663	24929.48456575165	444.8433078244744	0.0004359492745302	0.0066151665014271	0.0659014817595602	0.947456	0.947456	chr5	805920	0.0234409495930386	chr5:805920:C:T
chr5:806400	['G', 'C']	98663	3852.037575992127	215.6400333595741	-0.0234566983557392	0.0159621006077637	-1.4695245276383126	0.141694	0.141694	chr5	806400	0.8486485394636261	chr5:806400:G:C
chr5:807404	['A', 'G']	98663	25567.70765606867	462.64140025165386	0.0012595581768181	0.0064929786962724	0.1939877267025778	0.846186	0.846186	chr5	807404	0.072534164271852	chr5:807404:A:G
chr5:815980	['G', 'A']	98663	20074.568049142705	232.28210535376388	0.0062026847694004	0.0069956629264094	0.8866471747780551	0.375271	0.375271	chr5	815980	0.4256549954766054	chr5:815980:G:A
chr5:816188	['TC', 'T']	98663	24984.33819132282	394.1697312671045	-0.001369465765772	0.0065178055501737	-0.2101114792747245	0.833581	0.833581	chr5	816188	0.0790521929039505	chr5:816188:TC:T
chr5:818543	['G', 'A']	98663	32233.21734930467	-1316.7866348621528	0.006363585589239	0.0056234857993163	1.131608723900877	0.257802	0.257802	chr5	818543	0.5887137177599836	chr5:818543:G:A
chr5:825005	['T', 'A']	98663	18823.75561533412	236.885212072608	0.0084595011334129	0.0073492416459849	1.1510712997217227	0.249706	0.249706	chr5	825005	0.6025710221837537	chr5:825005:T:A
chr5:825094	['G', 'A']	98663	19297.308741190736	231.42646436986752	0.0079306539551536	0.0071988488838319	1.1016558456957286	0.270614	0.270614	chr5	825094	0.5676497392776834	chr5:825094:G:A
chr5:825165	['C', 'T']	98663	32274.68716985244	268.49705546289	0.0022632416736948	0.0062214597009233	0.3637798495036395	0.716023	0.716023	chr5	825165	0.1450730271158134	chr5:825165:C:T
chr5:825328	['G', 'A']	98663	19018.452482413973	245.2810686172728	0.00730598522226	0.0073111361147552	0.9992954730408108	0.317654	0.317654	chr5	825328	0.4980456715203138	chr5:825328:G:A
chr5:829637	['C', 'T']	98663	41570.07016065121	34.91406515856197	0.0056854941492211	0.0054724717669153	1.0389261729212835	0.298842	0.298842	chr5	829637	0.5245583657374739	chr5:829637:C:T
chr5:831125	['G', 'T']	98663	173904.9972791176	-6427.986989415787	-0.0021114792285024	0.0064678229898034	-0.3264590313976081	0.744078	0.744078	chr5	831125	0.1283815359675507	chr5:831125:G:T
chr5:834851	['G', 'A']	98663	9192.080446223574	-445.0697660615545	-0.0015459864525543	0.0098879737382126	-0.1563501778508782	0.875757	0.875757	chr5	834851	0.0576163826437572	chr5:834851:G:A
chr5:835914	['AT', 'A']	98663	9211.018167969953	-436.8757215485561	-0.0004790315110953	0.0098670458694819	-0.0485486251337818	0.961279	0.961279	chr5	835914	0.0171505451358999	chr5:835914:AT:A
chr5:837716	['A', 'G']	98663	9146.83213356106	-406.38057976813815	0.0021640762890539	0.0098984572771687	0.2186276334238002	0.826941	0.826941	chr5	837716	0.0825254750768242	chr5:837716:A:G
chr5:837808	['C', 'T']	98663	9153.017956895344	-406.85432941149367	0.0031637762752915	0.0098971226770725	0.3196662685227323	0.749222	0.749222	chr5	837808	0.1253894785761346	chr5:837808:C:T
chr5:837872	['A', 'G']	98663	11136.989524478484	-321.3403768858151	0.0059381971466958	0.0090714093283577	0.6546057984763949	0.512723	0.512723	chr5	837872	0.290117200310645	chr5:837872:A:G
chr5:840460	['T', 'C']	98663	8141.662798280195	-401.7681893557345	-0.0041516185712685	0.0107231464681236	-0.3871642137510608	0.698635	0.698635	chr5	840460	0.1557496610028236	chr5:840460:T:C
chr5:849133	['T', 'C']	98663	8613.587399466534	-374.9444350740303	0.0017310886530549	0.0103804097520309	0.166764963465556	0.867555	0.867555	chr5	849133	0.0617029828894375	chr5:849133:T:C
chr5:849389	['G', 'A']	98663	8671.582036595875	-366.6390894479523	0.0018383541301671	0.0103441705103018	0.1777188541445908	0.858944	0.858944	chr5	849389	0.0660351496539413	chr5:849389:G:A
chr5:850088	['G', 'A']	98663	26524.1506867366	-1396.7931908426365	-0.0020905882306764	0.006272701079375	-0.3332835734115286	0.738921	0.738921	chr5	850088	0.1314019906959078	chr5:850088:G:A
chr5:850108	['G', 'A']	98663	26597.26957693945	-1399.1198206705585	-0.0022104321239059	0.0062648514988191	-0.3528307293991866	0.724216	0.724216	chr5	850108	0.1401318846074476	chr5:850108:G:A
chr5:850165	['C', 'T']	98663	8594.174212708162	-377.9146293531781	0.0012939804818427	0.0103912629803871	0.1245258140694772	0.900899	0.900899	chr5	850165	0.045323895148981	chr5:850165:C:T
chr5:850655	['C', 'T']	98663	5521.335769382811	288.46588644320406	-0.0082340450880979	0.0133768027255068	-0.6155465739505391	0.538195	0.538195	chr5	850655	0.2690603412851894	chr5:850655:C:T
chr5:850885	['C', 'CCTGGG']	98663	14065.712815990595	-91.37091483020971	-0.0021299178537376	0.0083463703580439	-0.2551909108232748	0.798576	0.798576	chr5	850885	0.0976837460126916	chr5:850885:C:CCTGGG
chr5:850999	['C', 'T']	98663	8587.261108858705	-382.982607768921	0.0006065777124654	0.0103948683597324	0.0583535732703619	0.953467	0.953467	chr5	850999	0.0206943335208745	chr5:850999:C:T
chr5:851122	['G', 'C']	98663	5628.057043238531	301.74406405247794	-0.0090783371870632	0.0132920913713034	-0.6829878710180011	0.494616	0.494616	chr5	851122	0.3057318390476701	chr5:851122:G:C
chr5:852039	['G', 'A']	98663	4273.591679758391	210.83139833793865	-0.0133285000240082	0.0150839303126828	-0.8836224874893094	0.376902	0.376902	chr5	852039	0.4237715579957141	chr5:852039:G:A
chr5:856300	['CAA', 'C']	98663	4292.138481563581	210.36942572603263	-0.0140079177225596	0.0150297504616003	-0.932012661045078	0.351332	0.351332	chr5	856300	0.454282292022664	chr5:856300:CAA:C
chr5:858444	['A', 'G']	98663	14175.562684973416	-82.57796157844362	-0.0021452015482505	0.0083315528021727	-0.2574791997586757	0.796809	0.796809	chr5	858444	0.0986457691774013	chr5:858444:A:G
chr5:859713	['C', 'T']	98663	16773.0200188532	-860.0905624971382	0.0050796257355583	0.0076361835625791	0.6652047706724737	0.505921	0.505921	chr5	859713	0.295917293323524	chr5:859713:C:T
chr5:859867	['C', 'T']	98663	18672.51404389032	247.2022462628597	-0.0017621162421842	0.0073872109187562	-0.2385360674771361	0.811466	0.811466	chr5	859867	0.0907296721676624	chr5:859867:C:T
chr5:860308	['G', 'A']	98663	18693.947363619776	245.56412291038387	-0.0019299318169707	0.0073832643909224	-0.2613927545847501	0.79379	0.79379	chr5	860308	0.1002943765452256	chr5:860308:G:A
chr5:861015	['G', 'T']	98663	14283.83827683647	-70.11334856314546	-0.00132373360449	0.0083314529872006	-0.1588838833422812	0.873761	0.873761	chr5	861015	0.0586073437678874	chr5:861015:G:T
chr5:862067	['T', 'C']	98663	14116.429231704846	-71.91404740984726	-0.0010602441951494	0.0083320174785889	-0.1272493964245756	0.898743	0.898743	chr5	862067	0.0463644791661817	chr5:862067:T:C
chr5:862567	['A', 'G']	98663	14088.856786644636	-71.91306344177386	-0.0009579724740244	0.0083405686758868	-0.1148569733373243	0.908559	0.908559	chr5	862567	0.0416468652272193	chr5:862567:A:G
chr5:862726	['G', 'A']	98663	14106.429758851737	-70.0818493417504	-0.0009648162340749	0.0083361138801801	-0.115739329853548	0.907859	0.907859	chr5	862726	0.0419815967178584	chr5:862726:G:A
chr5:862842	['G', 'A']	98663	8628.34981096504	-373.9421756732749	-4.913073510451449e-06	0.010368693948364	-0.0004738372580884	0.999622	0.999622	chr5	862842	0.0001641943488467	chr5:862842:G:A
chr5:862850	['T', 'C']	98663	5526.504125529629	300.49165731041114	-0.005431909337249	0.0133778981899397	-0.4060360798181205	0.684717	0.684717	chr5	862850	0.1644888894329005	chr5:862850:T:C
chr5:863682	['C', 'T']	98663	14032.85338090556	-77.92429397465523	-0.0013706786653803	0.0083599282919163	-0.1639581845104757	0.869764	0.869764	chr5	863682	0.0605985719809913	chr5:863682:C:T
chr5:866856	['A', 'T']	98663	14780.749052281615	35.925730698014924	-0.0009954987269985	0.0082219194520237	-0.1210786280268829	0.903629	0.903629	chr5	866856	0.0440098397947512	chr5:866856:A:T
chr5:867213	['G', 'C']	98663	4184.169634802704	216.2032407255145	-0.0120704067760011	0.0151812291202478	-0.7950875835147189	0.426564	0.426564	chr5	867213	0.3700157997564294	chr5:867213:G:C
chr5:869467	['A', 'C']	98663	2179.0662578552606	106.40091673483116	0.0078665262332294	0.0206009691745671	0.3818522403761977	0.702572	0.702572	chr5	869467	0.1533091623831687	chr5:869467:A:C
chr5:870440	['A', 'G']	98663	10765.745861506177	-281.76021167516086	0.0021053169027037	0.0093580597828452	0.2249736538938426	0.822	0.822	chr5	870440	0.0851281824599496	chr5:870440:A:G
chr5:870504	['A', 'G']	98663	10905.194897379744	-240.7013045466012	0.0023010547924418	0.0093119326913024	0.2471081856713951	0.804825	0.804825	chr5	870504	0.0942985417396679	chr5:870504:A:G
chr5:870625	['C', 'T']	98663	26574.693481191644	-1431.5218714053567	-0.0035631798032726	0.006265767961235	-0.5686740755989174	0.569579	0.569579	chr5	870625	0.2444460312255636	chr5:870625:C:T
chr5:871233	['T', 'C']	98663	10755.199103920855	-257.5755212842995	0.0031492847026438	0.0093658321432338	0.3362525245467893	0.736681	0.736681	chr5	871233	0.1327205310431274	chr5:871233:T:C
chr5:873886	['G', 'A']	98663	36840.36056318041	-1857.4423521126128	0.0039936563431991	0.0054982563235018	0.7263496112628576	0.467626	0.467626	chr5	873886	0.3301013500708996	chr5:873886:G:A
chr5:874873	['C', 'T']	98663	18731.70869908975	262.93009708406987	-0.0008209340087761	0.0073771053465891	-0.1112813183772309	0.911393	0.911393	chr5	874873	0.0402943113614787	chr5:874873:C:T
chr5:875889	['G', 'C']	98663	18096.183414080395	147.12794594403005	-0.00275965344176	0.0074882066297836	-0.368533292174894	0.712476	0.712476	chr5	875889	0.1472297604325974	chr5:875889:G:C
chr5:876046	['G', 'A']	98663	11748.952653185344	-421.9877332412753	0.0062353106156162	0.0089849048985727	0.6939762508345213	0.487699	0.487699	chr5	876046	0.311848134904491	chr5:876046:G:A
chr5:878068	['T', 'C']	98663	10667.432479550776	-261.72726573927423	0.0029927508979647	0.0094013089011822	0.3183334288258917	0.750233	0.750233	chr5	878068	0.1248038367426163	chr5:878068:T:C
chr5:880578	['G', 'A']	98663	10789.608820845588	-345.9856059406146	0.0263098585406574	0.0093334687394806	2.818872519427481	0.00482022	0.00482022	chr5	880578	2.316933139643805	chr5:880578:G:A
chr5:883522	['G', 'A']	98663	13917.564246546186	473.89951798992433	-0.0023524236937598	0.0085450624347036	-0.2752962557893121	0.783089	0.783089	chr5	883522	0.1061888764958922	chr5:883522:G:A
chr5:884136	['G', 'A']	98663	13909.563922196656	478.0122938304818	-0.0020924600923284	0.0085475732128069	-0.2448016577609762	0.806611	0.806611	chr5	884136	0.0933358596818263	chr5:884136:G:A
chr5:884244	['G', 'A']	98663	9362.569366593349	-351.98141574870687	0.0014162405412994	0.0099804655597753	0.141901250279087	0.887158	0.887158	chr5	884244	0.0519990268228307	chr5:884244:G:A
chr5:884324	['A', 'C']	98663	9377.095041657376	-361.93509259034767	0.0005065699683354	0.0099738948226095	0.0507895839433916	0.959493	0.959493	chr5	884324	0.0179581893208626	chr5:884324:A:C
chr5:884569	['T', 'C']	98663	10629.215465077386	-268.0074668389304	0.0032360452909155	0.0094162865680894	0.3436646991906679	0.731099	0.731099	chr5	884569	0.1360238101248553	chr5:884569:T:C
chr5:885517	['G', 'A']	98663	10628.107721311144	-272.27442101971104	0.0028745472455144	0.0094168329384301	0.3052562644265832	0.760172	0.760172	chr5	885517	0.1190881311410239	chr5:885517:G:A
chr5:885593	['C', 'A']	98663	13926.423454287453	477.054795221993	-0.0022203332203766	0.0085427505557708	-0.259908469278288	0.794935	0.794935	chr5	885593	0.0996683811490745	chr5:885593:C:A
chr5:886111	['G', 'A']	98663	9355.568940875964	-354.0787917352671	0.0013972933935278	0.0099837603378748	0.139956624181673	0.888695	0.888695	chr5	886111	0.0512472632642924	chr5:886111:G:A
chr5:886276	['G', 'A']	98663	8109.328768789466	-447.7735255297978	-0.0010486851575621	0.010698368578196	-0.0980229041369352	0.921914	0.921914	chr5	886276	0.0353095898655032	chr5:886276:G:A
chr5:889281	['G', 'A']	98663	9380.33104238259	-348.7381679368084	0.0009223324800129	0.0099711257589148	0.092500335700646	0.926301	0.926301	chr5	889281	0.0332478671002495	chr5:889281:G:A
chr5:889382	['C', 'A']	98663	8543.346364751316	-377.6386599949885	0.0005865733354596	0.0104311972965175	0.0562325990761847	0.955157	0.955157	chr5	889382	0.0199252371810699	chr5:889382:C:A
chr5:889808	['C', 'T']	98663	8542.865863176994	-373.964733049561	0.0010334617075847	0.0104318973187981	0.0990674731549005	0.921085	0.921085	chr5	889808	0.035700290185774	chr5:889808:C:T
chr5:889809	['C', 'G']	98663	8543.779360188133	-374.99276955177936	0.0008829952324475	0.0104313474381931	0.0846482429695109	0.932541	0.932541	chr5	889809	0.0303320649537817	chr5:889809:C:G
chr5:889817	['G', 'T']	98663	8538.384654373673	-374.8917691043888	0.0008607491008438	0.0104345569009733	0.0824902397880973	0.934257	0.934257	chr5	889817	0.0295336394778063	chr5:889817:G:T
chr5:889818	['C', 'T']	98663	8541.38514095715	-375.952864250713	0.0008154113983645	0.010432956403864	0.0781572707485427	0.937703	0.937703	chr5	889818	0.0279346945482734	chr5:889818:C:T
chr5:890009	['T', 'C']	98663	8544.21239951748	-375.59317265402296	0.0007481334483499	0.0104312631273309	0.0717203122208398	0.942825	0.942825	chr5	890009	0.0255689102184615	chr5:890009:T:C
chr5:890241	['G', 'A']	98663	9637.879163541267	-337.605946421018	0.0016542771243025	0.0098529093311406	0.1678973254198217	0.866664	0.866664	chr5	890241	0.0621492430416138	chr5:890241:G:A
chr5:890519	['T', 'G']	98663	8125.576498134933	-435.3078196696607	-0.0005596575155968	0.0106859449517047	-0.052373235883796	0.958231	0.958231	chr5	890519	0.0185297832679361	chr5:890519:T:G
chr5:890773	['T', 'C']	98663	8257.502164063371	-402.8654722189963	0.0003905082242533	0.0106044525087021	0.0368249302764921	0.970625	0.970625	chr5	890773	0.0129485269273662	chr5:890773:T:C
chr5:892089	['G', 'C']	98663	14526.441698763429	438.6586223648467	-0.0061765913973308	0.0083791228327269	-0.7371405719470445	0.461039	0.461039	chr5	892089	0.3362623354164472	chr5:892089:G:C
chr5:892731	['C', 'T']	98663	8267.921795807484	-394.62656241820304	-0.0002036236608861	0.0105970052017981	-0.0192152081657567	0.984669	0.984669	chr5	892731	0.0067097346111077	chr5:892731:C:T
chr5:892840	['G', 'A']	98663	9254.656604768084	-366.1458394725792	-1.8240761581748896e-05	0.0100359451730117	-0.0018175429685288	0.99855	0.99855	chr5	892840	0.0006301839926479	chr5:892840:G:A
chr5:893241	['C', 'G']	98663	35873.45349108348	-1601.5238452134308	-0.0051542005982031	0.0055070373775313	-0.935929837562429	0.349312	0.349312	chr5	893241	0.4567864946822351	chr5:893241:C:G
chr5:893337	['T', 'A']	98663	8530.089979029639	-392.022027061223	-0.0015228273245424	0.0104612923867462	-0.1455678006353932	0.884263	0.884263	chr5	893337	0.0534185466822654	chr5:893337:T:A
chr5:893580	['T', 'A']	98663	8227.333552944994	-410.710140290773	-0.0010659491331224	0.0106210244417786	-0.1003621768281999	0.920057	0.920057	chr5	893580	0.0361852661124447	chr5:893580:T:A
chr5:894090	['G', 'T']	98663	2903.0588479743765	86.10013320617985	-0.0310051256232985	0.0180442726615516	-1.718280709056427	0.0857486	0.0857486	chr5	894090	1.066772961865228	chr5:894090:G:T
chr5:894324	['A', 'G']	98663	11812.676185262902	-54.344412487137895	0.005843400219258	0.0090330579830592	0.6468905912280071	0.517704	0.517704	chr5	894324	0.2859184794623848	chr5:894324:A:G
chr5:894508	['G', 'A']	98663	9659.391611510357	-304.4914697104396	0.0011651746717164	0.0098415962784827	0.1183928540397434	0.905757	0.905757	chr5	894508	0.0429883009041062	chr5:894508:G:A
chr5:894996	['CA', 'C']	98663	29852.02565558068	381.4575537874943	-0.0050160483926043	0.0061263565660598	-0.8187653360552638	0.412922	0.412922	chr5	894996	0.3841319778080984	chr5:894996:CA:C
chr5:896218	['G', 'T']	98663	8261.16746232047	-399.211159337622	-0.0009773719404387	0.0105974104881582	-0.092227430609662	0.926518	0.926518	chr5	896218	0.0331461389735368	chr5:896218:G:T
chr5:896611	['C', 'G']	98663	11795.43463320189	-61.16969805343874	0.0055278996948185	0.0090382913296824	0.6116089306243613	0.540798	0.540798	chr5	896611	0.2669649231880365	chr5:896611:C:G
chr5:900041	['A', 'G']	98663	2381.0860086393973	172.58340983781713	0.0246586605942836	0.019805186636395	1.2450607533770757	0.213112	0.213112	chr5	900041	0.6713920951611924	chr5:900041:A:G
chr5:900724	['T', 'C']	98663	8219.333228595464	-409.4476949736903	-0.0011413839580874	0.0106253189063558	-0.1074211483106336	0.914455	0.914455	chr5	900724	0.0388376611362094	chr5:900724:T:C
chr5:901079	['T', 'A']	98663	8219.166610920222	-407.84481139950606	-0.0010022475072422	0.0106253533472603	-0.0943260402253477	0.92485	0.92485	chr5	901079	0.0339286991040122	chr5:901079:T:A
chr5:901308	['T', 'C']	98663	2450.149001084565	179.81356029014643	0.0227793082729494	0.0195538967006871	1.1649498113666965	0.244042	0.244042	chr5	901308	0.6125354244868759	chr5:901308:T:C
chr5:902011	['A', 'G']	98663	2454.049746100283	179.2753305161841	0.0222913731541042	0.0195366606014543	1.141002221866147	0.253872	0.253872	chr5	902011	0.5953851956054284	chr5:902011:A:G
chr5:902587	['G', 'A']	98663	8234.417300168257	-404.61857332191744	-0.000837406856818	0.010613223614747	-0.0789022155016558	0.937111	0.937111	chr5	902587	0.028208964253782	chr5:902587:G:A
chr5:902614	['A', 'G']	98663	2452.099413130074	181.2680930962728	0.0232352283043097	0.0195481583516061	1.1886146964018542	0.234594	0.234594	chr5	902614	0.6296830996382807	chr5:902614:A:G
chr5:902674	['T', 'TAAAAG']	98663	10683.707120987858	-226.75916726254235	0.0046120394040369	0.009395838108639	0.4908598201363632	0.623527	0.623527	chr5	902674	0.2051447359350314	chr5:902674:T:TAAAAG
chr5:903415	['T', 'C']	98663	8228.25019258058	-407.4385007994414	-0.0008851349796353	0.0106178337119994	-0.0833630478347984	0.933563	0.933563	chr5	903415	0.0298563690602187	chr5:903415:T:C
chr5:904259	['T', 'G']	98663	35799.09842935127	-1556.3206238655653	-0.002245309429922	0.005515417925964	-0.4070968800663595	0.683938	0.683938	chr5	904259	0.164983265938208	chr5:904259:T:G
chr5:905996	['A', 'G']	98663	9653.369785806242	-265.8299075013533	0.0046377004781819	0.0098457807745871	0.4710343023432164	0.637617	0.637617	chr5	905996	0.1954401123964963	chr5:905996:A:G
chr5:906284	['T', 'TC']	98663	9475.672285517354	-311.5256241192778	0.0036798622437368	0.0099299901277492	0.3705806548038256	0.710951	0.710951	chr5	906284	0.1481603305823839	chr5:906284:T:TC
chr5:906344	['T', 'TTG']	98663	9651.880440732257	-265.82077529790377	0.0046070358821369	0.0098458998829158	0.4679141507553681	0.639847	0.639847	chr5	906344	0.1939238619528266	chr5:906344:T:TTG
chr5:906979	['C', 'T']	98663	9507.1563187398	-323.28963996114726	0.0024096110303425	0.0099147543797268	0.2430328516528432	0.80798	0.80798	chr5	906979	0.0925993892218723	chr5:906979:C:T
chr5:907390	['G', 'A']	98663	9471.76800973088	-311.3347779966038	0.0036802916175569	0.00993167273484	0.3705611044398021	0.710965	0.710965	chr5	907390	0.1481517785684157	chr5:907390:G:A
chr5:908814	['T', 'C']	98663	9476.32213186233	-309.3714898089111	0.0039888774660258	0.0099315727162155	0.4016360328825984	0.687953	0.687953	chr5	908814	0.1624412311509537	chr5:908814:T:C
chr5:908815	['G', 'A']	98663	9473.824419123312	-311.1959473813435	0.0037570560671513	0.0099313787906406	0.3783015577546949	0.705207	0.705207	chr5	908815	0.1516833854732754	chr5:908815:G:A
chr5:908885	['G', 'C']	98663	9474.384110927538	-311.1717939877828	0.0036987676450661	0.0099304467021399	0.3724673980948996	0.709546	0.709546	chr5	908885	0.1490194439012506	chr5:908885:G:C
chr5:910155	['C', 'T']	98663	15036.457206568011	336.9521230076537	-0.0079296763456188	0.0082332891187888	-0.9631237566433614	0.335488	0.335488	chr5	910155	0.4743230094055312	chr5:910155:C:T
chr5:910671	['T', 'C']	98663	9625.87806880613	-277.0495717860738	0.0037942904533682	0.0098597399226263	0.3848266265787569	0.700367	0.700367	chr5	910671	0.1546743252606925	chr5:910671:T:C
chr5:911696	['G', 'A']	98663	2947.0896107845124	88.60917134875795	-0.0319214359732103	0.0179303664008845	-1.7803002604361458	0.0750299	0.0750299	chr5	911696	1.1247656323779989	chr5:911696:G:A
chr5:912419	['A', 'G']	98663	11089.798412521415	-165.73819893257115	0.0056537291471966	0.0092496216795707	0.6112389612305775	0.541043	0.541043	chr5	912419	0.2667682174801083	chr5:912419:A:G
chr5:912474	['G', 'A']	98663	13173.070863746956	-554.1700651771791	0.0126636869171614	0.0085215914723881	1.4860706428129795	0.137264	0.137264	chr5	912474	0.8624433495177948	chr5:912474:G:A
chr5:912520	['C', 'T']	98663	9477.911872456592	-309.0562974481208	0.004002183857809	0.0099365150707282	0.4027754025753964	0.687114	0.687114	chr5	912520	0.1629712025858493	chr5:912520:C:T
chr5:914820	['C', 'CGT']	98663	9636.586030388113	-257.42474170634006	0.0054316934112086	0.00985353404328	0.5512431770520902	0.581468	0.581468	chr5	914820	0.2354741808595623	chr5:914820:C:CGT
chr5:914821	['A', 'G']	98663	9637.246603811847	-258.3432977129599	0.0053614111643601	0.0098540587753175	0.5440815086053061	0.586387	0.586387	chr5	914821	0.2318156664208973	chr5:914821:A:G
chr5:915792	['T', 'C']	98663	9466.671646934805	-302.8927869263454	0.0044349546203016	0.0099350792911013	0.446393480148064	0.655314	0.655314	chr5	915792	0.1835505537624651	chr5:915792:T:C
chr5:915843	['T', 'C']	98663	9469.287928238396	-301.41827943711434	0.004617830515457	0.00993317580898	0.4648896389493377	0.642012	0.642012	chr5	915843	0.1924568543531443	chr5:915843:T:C
chr5:916362	['T', 'C']	98663	9465.82287822878	-302.003922102677	0.0045161480900136	0.0099359741683438	0.4545249427481571	0.649452	0.649452	chr5	916362	0.1874529414430938	chr5:916362:T:C
chr5:916372	['T', 'C']	98663	11798.717516243143	-49.19169434227296	0.0064495465966332	0.0090362742621576	0.7137395799995586	0.47539	0.47539	chr5	916372	0.3229499580527195	chr5:916372:T:C
chr5:916775	['T', 'G']	98663	9467.535333056256	-303.9184465574651	0.0042857360306864	0.0099351204550093	0.4313723270990242	0.666199	0.666199	chr5	916775	0.1763960235433827	chr5:916775:T:G
chr5:916991	['G', 'C']	98663	2940.029798706696	83.78836863779999	-0.0336376574416335	0.0179480961614431	-1.874162983029664	0.0609109	0.0609109	chr5	916991	1.2153049834546443	chr5:916991:G:C
chr5:916995	['G', 'A']	98663	5980.1212231783575	-199.95989372244583	0.0111165582235758	0.0124646508747897	0.8918467380469974	0.372477	0.372477	chr5	916995	0.4289005392417949	chr5:916995:G:A
chr5:917763	['A', 'G']	98663	26855.810763413712	291.05576616509114	-0.0012035140330285	0.0063244683009681	-0.1902948952790726	0.849078	0.849078	chr5	917763	0.0710524117423962	chr5:917763:A:G
chr5:918697	['C', 'G']	98663	9471.055933990188	-310.63435646059514	0.0037425209276513	0.0099311053341391	0.3768483770669523	0.706287	0.706287	chr5	918697	0.1510187873496018	chr5:918697:C:G
chr5:918848	['T', 'G']	98663	9476.440728651363	-310.44683405987786	0.0038714066005541	0.0099289948313276	0.389909217027614	0.696605	0.696605	chr5	918848	0.1570134126446265	chr5:918848:T:G
chr5:919382	['A', 'G']	98663	39883.06352891088	-1507.4671770683767	0.0004154867101503	0.0052837277313063	0.0786351476228708	0.937323	0.937323	chr5	919382	0.0281107261397101	chr5:919382:A:G
chr5:919682	['G', 'T']	98663	9452.67065358417	-306.70113408037366	0.0039741251565008	0.0099390197441352	0.3998508161577888	0.689267	0.689267	chr5	919682	0.1616125137022107	chr5:919682:G:T
chr5:919714	['T', 'A']	98663	9445.148777001756	-300.4650021357783	0.0044964300758851	0.009943599088709	0.4521934196835104	0.651131	0.651131	chr5	919714	0.1863316276319887	chr5:919714:T:A
chr5:921066	['C', 'CTTG']	98663	9418.145492696478	-313.2334709192303	0.0042275620918556	0.009952900734929	0.4247567824141239	0.671015	0.671015	chr5	921066	0.1732677714190619	chr5:921066:C:CTTG
chr5:921079	['A', 'G']	98663	9419.004795117697	-311.3539171873566	0.0043846246341754	0.0099529409870978	0.4405355803736116	0.65955	0.65955	chr5	921079	0.1807522753246125	chr5:921079:A:G
chr5:921150	['ATTAAAT', 'A']	98663	16305.14839330968	451.9439301452484	-0.0035747744311888	0.0079567464373383	-0.4492759018200823	0.653234	0.653234	chr5	921150	0.1849312188709145	chr5:921150:ATTAAAT:A
chr5:922160	['A', 'T']	98663	9421.05035883712	-311.869312251889	0.00450205959121	0.0099515480045918	0.452397917302187	0.650983	0.650983	chr5	922160	0.1864303526032254	chr5:922160:A:T
chr5:922290	['C', 'T']	98663	3263.1322940633904	150.12247855338111	-0.0223738129681611	0.0171105261837206	-1.3076051974046334	0.19101	0.19101	chr5	922290	0.7189438954164957	chr5:922290:C:T
chr5:922430	['A', 'G']	98663	29906.15294081869	402.4238716019842	-0.0043012439759982	0.0061204453373321	-0.702766504548701	0.482203	0.482203	chr5	922430	0.3167700920104258	chr5:922430:A:G
chr5:922525	['A', 'G']	98663	9419.668312114823	-312.79986294950174	0.0043985820125251	0.0099519736669212	0.4419808733161424	0.658504	0.658504	chr5	922525	0.1814415826267965	chr5:922525:A:G
chr5:922651	['A', 'G']	98663	9617.487390784325	-266.8866937788548	0.0064153111562543	0.0098612104268293	0.6505602130545992	0.515332	0.515332	chr5	922651	0.2879128887985303	chr5:922651:A:G
chr5:923362	['T', 'C']	98663	9686.079907148362	-291.2402739849292	0.0028008887769774	0.0098252750551336	0.2850697574633316	0.775591	0.775591	chr5	923362	0.1103672391407988	chr5:923362:T:C
chr5:923611	['C', 'T']	98663	9428.286681532536	-309.32763400529774	0.004675039139052	0.0099469876482308	0.4699954704260149	0.638359	0.638359	chr5	923611	0.1949350142725568	chr5:923611:C:T
chr5:925707	['A', 'G']	98663	9423.050581843248	-312.02803022964173	0.0045816861488047	0.0099506863094827	0.4604392105536053	0.645202	0.645202	chr5	925707	0.1903042950530426	chr5:925707:A:G
chr5:926318	['T', 'A']	98663	2440.0741942023105	156.36885575324362	0.0153387240435224	0.0197367846513497	0.7771642805290181	0.437064	0.437064	chr5	926318	0.3594549639180909	chr5:926318:T:A
chr5:927208	['C', 'T']	98663	7875.0	-441.8838762997325	-0.0031855057407964	0.0108620823518377	-0.293268421064535	0.769318	0.769318	chr5	927208	0.1138941061047958	chr5:927208:C:T
chr5:927510	['T', 'G']	98663	14107.716789667897	-101.66842998987462	-0.0054047374569005	0.0083560733672337	-0.6468034948201644	0.517761	0.517761	chr5	927510	0.2858706656096839	chr5:927510:T:G
chr5:928224	['A', 'G']	98663	11373.57638508788	-164.65614601225556	0.000514824744072	0.0091812985115004	0.056073195248705	0.955284	0.955284	chr5	928224	0.0198674961680965	chr5:928224:A:G
chr5:928675	['G', 'T']	98663	2453.1491835348734	186.60526481958885	0.0216262861940574	0.0196399456544765	1.1011377818720245	0.270839	0.270839	chr5	928675	0.5672887983869587	chr5:928675:G:T
chr5:929222	['G', 'T']	98663	8239.334039469282	-409.8649368244589	-0.0034679937762259	0.010606483038296	-0.3269692473654439	0.743692	0.743692	chr5	929222	0.1286068902545387	chr5:929222:G:T
chr5:929643	['C', 'T']	98663	4426.66529475726	-256.826100703608	-0.0051863971594034	0.0143776412565256	-0.3607265661222029	0.718305	0.718305	chr5	929643	0.1436911105055123	chr5:929643:C:T
chr5:931339	['T', 'C']	98663	11055.672329383622	-174.88639810721315	0.0024401121233939	0.0092790177448004	0.2629709512907516	0.792574	0.792574	chr5	931339	0.1009601785848925	chr5:931339:T:C
chr5:932143	['C', 'T']	98663	2415.0489555143367	194.4411619542761	0.0213013410022207	0.0197906305139512	1.076334631542162	0.28178	0.28178	chr5	932143	0.5500898352077892	chr5:932143:C:T
chr5:932414	['C', 'T']	98663	2417.048996057206	193.40721817700745	0.0215349161146845	0.0197825056974259	1.0885838449416745	0.27634	0.27634	chr5	932414	0.5585562467449448	chr5:932414:C:T
chr5:932507	['A', 'G']	98663	11212.568225587382	-139.7827014631547	0.0023612979320908	0.0092356301780976	0.2556726380935734	0.798204	0.798204	chr5	932507	0.0978861001882084	chr5:932507:A:G
chr5:932659	['T', 'C']	98663	10646.726560361694	-208.97774275413644	0.0029693835189339	0.0094287709067563	0.3149279527839809	0.752817	0.752817	chr5	932659	0.1233105822975493	chr5:932659:T:C
chr5:933870	['A', 'G']	98663	8556.520348277365	-367.5634246644776	-0.0026927291081106	0.0104091029628409	-0.2586898330935306	0.795875	0.795875	chr5	933870	0.0991551371281018	chr5:933870:A:G
chr5:933966	['G', 'A']	98663	8193.166083862925	-416.3484855206453	-0.0032792052458938	0.0106337577535502	-0.3083768994830628	0.757796	0.757796	chr5	933966	0.1204476914633908	chr5:933966:G:A
chr5:934229	['T', 'C']	98663	8195.08306136101	-414.00574334211535	-0.002988329416342	0.0106325897849881	-0.2810537674049296	0.77867	0.77867	chr5	934229	0.1086465571459429	chr5:934229:T:C
chr5:935153	['A', 'G']	98663	11044.35820668539	-177.53845798683005	0.0024292661183906	0.0092829548076541	0.2616910422086344	0.79356	0.79356	chr5	935153	0.1004202312483934	chr5:935153:A:G
chr5:935950	['A', 'G']	98663	2419.122595227959	195.9928092837524	0.0222512272311381	0.0197761815869288	1.1251528579129326	0.260527	0.260527	chr5	935950	0.5841472614493913	chr5:935950:A:G
chr5:936008	['G', 'A']	98663	2801.056780288057	172.6753829318056	-0.0252829293466038	0.018605262280079	-1.3589128154175387	0.174177	0.174177	chr5	936008	0.759009193946963	chr5:936008:G:A
chr5:936351	['A', 'G']	98663	11397.310351469432	-99.99355277644104	0.0035964678699956	0.0091760323090451	0.3919415002986088	0.695102	0.695102	chr5	936351	0.1579514619036633	chr5:936351:A:G
chr5:937336	['G', 'A']	98663	2421.098156275657	194.23596664396567	0.0213511471509976	0.0197681902159346	1.080075966376881	0.280111	0.280111	chr5	937336	0.5526698360336318	chr5:937336:G:A
chr5:937441	['T', 'C']	98663	11065.018693294134	-173.3687771618758	0.0010997906664438	0.0092842605615554	0.1184575399572362	0.905705	0.905705	chr5	937441	0.0430132347012989	chr5:937441:T:C
chr5:937705	['C', 'T']	98663	2418.098034644584	193.08506643840784	0.020803584634322	0.0197790995626087	1.0517963453528498	0.292896	0.292896	chr5	937705	0.5332865593180246	chr5:937705:C:T
chr5:937812	['T', 'G']	98663	2419.4904554808763	193.07643154665328	0.0209272316503301	0.0197767247841252	1.0581747927810818	0.289978	0.289978	chr5	937812	0.5376349498287386	chr5:937812:T:G
chr5:938517	['CAG', 'C']	98663	2431.098561712565	197.41034953506485	0.022357616615182	0.0197274472739119	1.1333253768088036	0.25708	0.25708	chr5	938517	0.5899317087616376	chr5:938517:CAG:C
chr5:939006	['C', 'T']	98663	2407.1951852414986	190.1225187966023	0.0199920459439135	0.0198205525846269	1.0086522996043852	0.313144	0.313144	chr5	939006	0.5042559051884603	chr5:939006:C:T
chr5:939305	['C', 'T']	98663	2416.024487644686	194.3084119282066	0.0209689008180249	0.0197917875128836	1.059474835427323	0.289386	0.289386	chr5	939305	0.5385224831334197	chr5:939305:C:T
chr5:939418	['A', 'G']	98663	15218.776501596642	328.89769367568937	-0.0062842125270169	0.0081855913718987	-0.7677163739923204	0.442658	0.442658	chr5	939418	0.3539316825243104	chr5:939418:A:G
chr5:939559	['T', 'C']	98663	11087.56189057147	-133.73767150466156	0.0051885098654382	0.0092561691258269	0.5605461390026917	0.575108	0.575108	chr5	939559	0.2402505911369468	chr5:939559:T:C
chr5:940256	['GTTGT', 'G']	98663	3214.694293740052	122.01745249665542	-0.0238234093201482	0.0172286997434922	-1.382774653621028	0.166737	0.166737	chr5	940256	0.7779680167718539	chr5:940256:GTTGT:G
chr5:940619	['A', 'T']	98663	2645.152829040764	195.933914869266	0.0122486294873818	0.0189586232821891	0.6460716743545879	0.518234	0.518234	chr5	940619	0.2854740974713942	chr5:940619:A:T
chr5:940647	['G', 'T']	98663	29730.026580700112	471.7178753982416	-0.0037621463108214	0.0061503800985625	-0.611693301963681	0.540742	0.540742	chr5	940647	0.2670098970050166	chr5:940647:G:T
chr5:940888	['T', 'C']	98663	10880.418636953527	-224.2218288881045	0.0021091693103257	0.0093311979047541	0.2260341417955745	0.821175	0.821175	chr5	940888	0.0855642808398257	chr5:940888:T:C
chr5:941542	['G', 'A']	98663	8280.587495945507	-421.1694472067724	-0.0025841952281228	0.0105787527035841	-0.2442816559316385	0.807013	0.807013	chr5	941542	0.0931194692645581	chr5:941542:G:A
chr5:942112	['G', 'A']	98663	2258.1602132663	149.9492352309944	0.0148473214235328	0.0204153517589226	0.7272625815542794	0.467067	0.467067	chr5	942112	0.3306208161294409	chr5:942112:G:A
chr5:943697	['AT', 'A']	98663	2264.0688424893574	150.3264367700655	0.0150465987067754	0.0203898392348691	0.7379459216649411	0.460549	0.460549	chr5	943697	0.3367241563520182	chr5:943697:AT:A
chr5:944183	['A', 'G']	98663	30627.414669748217	448.6519196092992	-0.0028500485669638	0.0060653741032367	-0.4698883396892058	0.638436	0.638436	chr5	944183	0.1948826320574838	chr5:944183:A:G
chr5:945171	['T', 'C']	98663	2235.8158009470026	142.69182871695614	0.0156358771107916	0.0205049577723649	0.7625412977862585	0.445739	0.445739	chr5	945171	0.3509193655911879	chr5:945171:T:C
chr5:945402	['C', 'T']	98663	2242.0	147.89644250974527	0.0186141820433709	0.0204645772436415	0.9095805802269604	0.363046	0.363046	chr5	945402	0.4400383438881863	chr5:945402:C:T
chr5:945439	['A', 'G']	98663	9354.137707676557	-346.41783792713767	0.0204008128742005	0.0099690693498486	2.0464109695966988	0.0407186	0.0407186	chr5	945439	1.390207162467147	chr5:945439:A:G
chr5:945796	['T', 'C']	98663	8501.172327464752	-389.8490842951692	-0.0018800369086017	0.0104366367629713	-0.1801381950239039	0.857044	0.857044	chr5	945796	0.0669968811495258	chr5:945796:T:C
chr5:945815	['C', 'T']	98663	11066.672998368082	-127.77440161956	0.0020388789316799	0.0092889924411561	0.2194940887933533	0.826266	0.826266	chr5	945815	0.0828801176491998	chr5:945815:C:T
chr5:945991	['A', 'G']	98663	10656.648063492708	-259.0559789849248	0.0023853201245826	0.0094147292293567	0.2533604596024706	0.79999	0.79999	chr5	945991	0.0969154417230097	chr5:945991:A:G
chr5:946019	['C', 'T']	98663	2241.090858411296	148.55973130460876	0.0188233281308809	0.0204689367550926	0.9196045869943756	0.357782	0.357782	chr5	946019	0.446381512559353	chr5:946019:C:T
chr5:946100	['G', 'A']	98663	8189.415019562529	-426.9636418701925	-0.0013954312989089	0.0106340062535691	-0.1312234792452402	0.895599	0.895599	chr5	946100	0.0478864000134231	chr5:946100:G:A
chr5:946543	['A', 'C']	98663	10734.326393675248	-245.9658074656756	0.0015862703108063	0.0093841993328696	0.1690362975613953	0.865768	0.865768	chr5	946543	0.0625984703596049	chr5:946543:A:C
chr5:946565	['C', 'T']	98663	8501.25849381715	-388.13684384418895	-0.0016871597142613	0.0104365859732367	-0.1616582011193972	0.871575	0.871575	chr5	946565	0.0596952354218361	chr5:946565:C:T
chr5:946688	['T', 'G']	98663	16329.095728281362	-722.5497202537186	0.0092750930031841	0.0077305803085931	1.1997925942085017	0.230223	0.230223	chr5	946688	0.6378512911575203	chr5:946688:T:G
chr5:947249	['A', 'G']	98663	10758.872373422531	-243.02287786530263	0.0021405134824172	0.0093755226492629	0.2283087100840778	0.819407	0.819407	chr5	947249	0.0865003302920929	chr5:947249:A:G
chr5:948079	['T', 'C']	98663	10646.856010059008	-257.50220324857946	0.0026421606004816	0.0094125545370083	0.2807060070773782	0.778936	0.778936	chr5	948079	0.1084982239560229	chr5:948079:T:C
chr5:948922	['A', 'G']	98663	10763.87277887588	-246.913095850942	0.0013875679010537	0.0093708566242882	0.1480726849941639	0.882286	0.882286	chr5	948922	0.0543906120471951	chr5:948922:A:G
chr5:949292	['C', 'A']	98663	2233.0905340617683	144.85690718468467	0.0176624900084869	0.0204972359181741	0.8617010644262685	0.388854	0.388854	chr5	949292	0.4102134292561302	chr5:949292:C:A
chr5:949519	['T', 'C']	98663	10663.51312228203	-235.10377356520576	0.0029763759005547	0.0094122289074316	0.3162243428020215	0.751833	0.751833	chr5	949519	0.12387861583507	chr5:949519:T:C
chr5:949801	['C', 'G']	98663	10651.647759408865	-235.37339273513453	0.0029261819786667	0.0094167404149743	0.3107425552491127	0.755997	0.755997	chr5	949801	0.121479927893014	chr5:949801:C:G
chr5:950215	['G', 'A']	98663	2154.0436646699304	149.36565438758777	0.0208325257050352	0.0208649009230201	0.9984483406796716	0.318064	0.318064	chr5	950215	0.4974854836311292	chr5:950215:G:A
chr5:951243	['T', 'C']	98663	10978.556366437597	-168.28487433346262	0.0037632449456276	0.0093008459653745	0.4046131889117938	0.685763	0.685763	chr5	951243	0.1638259507307235	chr5:951243:T:C
chr5:951517	['C', 'T']	98663	2144.0869256732785	149.20629801697305	0.0216061028241414	0.0209106112689728	1.0332602211490856	0.301485	0.301485	chr5	951517	0.5207342907519695	chr5:951517:C:T
chr5:952161	['G', 'T']	98663	2148.0653152240016	151.37408088019828	0.0221146743007696	0.0208965057909221	1.0582953208558312	0.289923	0.289923	chr5	952161	0.5377173300852869	chr5:952161:G:T
chr5:952712	['C', 'T']	98663	11443.811922234836	-71.0054005753081	0.0086661896653419	0.0091621312990375	0.945870494810782	0.344217	0.344217	chr5	952712	0.4631676847816269	chr5:952712:C:T
chr5:952789	['C', 'T']	98663	3338.067666048388	122.17286072258636	-0.0210230361710522	0.0169089904621839	-1.2433052238138689	0.213758	0.213758	chr5	952789	0.6700776226075574	chr5:952789:C:T
chr5:953134	['AGT', 'A']	98663	8381.26680256792	-392.2060798798908	-0.0002533918180853	0.0105169902039306	-0.0240935679478547	0.980778	0.980778	chr5	953134	0.0084292844506195	chr5:953134:AGT:A
chr5:953154	['C', 'CA']	98663	8418.511955563215	-403.5310594127682	-0.0010510795197967	0.0104890899405777	-0.1002069317501605	0.92018	0.92018	chr5	953154	0.0361272103062049	chr5:953154:C:CA
chr5:953292	['T', 'C']	98663	25081.79638527349	53.79125324042262	-0.0044808392506664	0.0064908754434702	-0.6903289532653292	0.489989	0.489989	chr5	953292	0.3098136695488818	chr5:953292:T:C
chr5:953718	['A', 'G']	98663	25639.63819197356	106.2119396070198	-0.0043933901504432	0.0064327104706055	-0.6829765105267757	0.494623	0.494623	chr5	953718	0.3057256927849907	chr5:953718:A:G
chr5:953724	['G', 'A']	98663	8392.34024265399	-405.8051156397338	-0.0007862698255101	0.0105043899941057	-0.0748515454920649	0.940333	0.940333	chr5	953724	0.0267183225148664	chr5:953724:G:A
chr5:955022	['T', 'C']	98663	158001.2313135512	-4979.042212217681	0.006061515581045	0.0053383862097673	1.135458421864389	0.256186	0.256186	chr5	955022	0.5914446071786715	chr5:955022:T:C
chr5:955557	['CTCTG', 'C']	98663	3168.2990231990184	328.51440339636565	0.0300833001762624	0.0176887757333168	1.7006999596699302	0.0890025	0.0890025	chr5	955557	1.0505977942432227	chr5:955557:CTCTG:C
chr5:956556	['C', 'T']	98663	129217.9550417144	-5298.211907976928	0.0048711587128809	0.0044950534159407	1.0836709293835065	0.278513	0.278513	chr5	956556	0.5551545286895375	chr5:956556:C:T
chr5:956859	['C', 'T']	98663	129210.64424012654	-5301.640276967447	0.0048140922877941	0.0044949100603278	1.071009702793244	0.284168	0.284168	chr5	956859	0.5464248293145382	chr5:956859:C:T
chr5:957867	['G', 'A']	98663	138758.6575100858	-5841.367683753187	0.0037222353613702	0.0047082135872812	0.7905833693325917	0.429189	0.429189	chr5	957867	0.3673514174155928	chr5:957867:G:A
chr5:958225	['T', 'C']	98663	158656.0806057596	-4827.622917878733	0.0068933223724089	0.0053713192995472	1.2833574002927053	0.19937	0.19937	chr5	958225	0.7003401911329805	chr5:958225:T:C
chr5:958358	['C', 'T']	98663	17312.071468408103	443.2842606867737	-0.0068551242904732	0.0078075059909198	-0.8780171668706702	0.379937	0.379937	chr5	958358	0.4202884108059698	chr5:958358:C:T
chr5:959109	['A', 'G']	98663	26224.79740523008	149.8117066333475	-0.0037628172266819	0.0063782563439428	-0.5899444963912999	0.555229	0.555229	chr5	959109	0.2555278584554734	chr5:959109:A:G
chr5:959369	['T', 'C']	98663	9571.584613465626	-409.1503241343103	0.0011096450876063	0.0100119770679812	0.1108317648024848	0.91175	0.91175	chr5	959369	0.0401242280141811	chr5:959369:T:C
chr5:959478	['C', 'T']	98663	8248.752447949399	-393.214606972766	0.0005961005078289	0.0105911616486772	0.0562828259639826	0.955117	0.955117	chr5	959478	0.0199434249167337	chr5:959478:C:T
chr5:960204	['G', 'A']	98663	2379.857468275585	244.01373932503705	0.0068459129198093	0.0203607483780687	0.3362309082500762	0.736697	0.736697	chr5	960204	0.1327110986887544	chr5:960204:G:A
chr5:960207	['GTGCC', 'G']	98663	6339.059194900612	7.826222976630354	0.0001782697738525	0.0121381143419969	0.0146867766137075	0.988282	0.988282	chr5	960207	0.0051191145529925	chr5:960207:GTGCC:G
chr5:960728	['A', 'G']	98663	9586.81389379273	-97.80280242970244	0.0089193939103752	0.0099068349212192	0.9003272973965665	0.367948	0.367948	chr5	960728	0.4342135533611819	chr5:960728:A:G
chr5:961172	['T', 'C']	98663	11852.480523824488	-47.60761297683078	0.0064406311255958	0.0090238328097387	0.7137356444198434	0.475392	0.475392	chr5	961172	0.32294813094837	chr5:961172:T:C
chr5:961882	['T', 'C']	98663	11869.08269304843	-47.724228227393255	0.0061274440898041	0.0090176488144859	0.6794946460945607	0.496826	0.496826	chr5	961882	0.3037956846489769	chr5:961882:T:C
chr5:962447	['C', 'T']	98663	1992.0	209.4558064549773	0.0283773865676629	0.0217486754349215	1.304786889324661	0.191968	0.191968	chr5	962447	0.716771159742639	chr5:962447:C:T
chr5:963322	['A', 'T']	98663	18592.69601840777	401.8751220417826	-0.0051595998156855	0.0075414513890427	-0.6841653614822811	0.493872	0.493872	chr5	963322	0.306385595401923	chr5:963322:A:T
chr5:965502	['A', 'G']	98663	8255.418364450932	-487.7330235358168	-0.0063576847969737	0.0105927406568763	-0.600192622751186	0.548379	0.548379	chr5	965502	0.2609191847336282	chr5:965502:A:G
chr5:965503	['T', 'G']	98663	126201.9076929315	-4914.155341727198	0.0055192038249472	0.0044389026646777	1.2433712207446883	0.213734	0.213734	chr5	965503	0.6701263864093437	chr5:965503:T:G
chr5:965795	['C', 'T']	98663	8314.3370802461	-475.9820219806543	-0.004929745703028	0.0105575171719401	-0.4669417650705165	0.640543	0.640543	chr5	965795	0.1934517105158793	chr5:965795:C:T
chr5:965984	['A', 'G']	98663	9795.595700254416	-361.91062189011575	-0.0005252712276703	0.009767535625645	-0.0537772522980345	0.957113	0.957113	chr5	965984	0.0190367849197662	chr5:965984:A:G
chr5:966066	['T', 'TG']	98663	11833.359811473749	-79.77841200264682	0.0058857639150386	0.0090212352070493	0.6524343706767989	0.514123	0.514123	chr5	966066	0.2889329669369931	chr5:966066:T:TG
chr5:966751	['A', 'G']	98663	12177.72798507841	-24.31626808725994	0.0056931710840011	0.0089316211574022	0.6374174389699532	0.523854	0.523854	chr5	966751	0.280789735591495	chr5:966751:A:G
chr5:969170	['G', 'A']	98663	156616.3351209424	-4572.788176659008	0.0074796215758561	0.0052792507757128	1.4167960367152974	0.156546	0.156546	chr5	969170	0.8053580248220341	chr5:969170:G:A
chr5:969309	['A', 'G']	98663	12176.234123645503	-20.417618974686977	0.0059898821680218	0.0089332110585289	0.6705183756184729	0.502529	0.502529	chr5	969309	0.2988388708695339	chr5:969309:A:G
chr5:973073	['A', 'G']	98663	12041.173129758614	-23.026338473417628	0.0077679556850105	0.0089723516624152	0.8657658523963199	0.386621	0.386621	chr5	973073	0.4127145601977243	chr5:973073:A:G
chr5:973428	['C', 'T']	98663	125412.33789167435	-4979.598609856032	0.0049414514767201	0.0044338016270531	1.1144953907205724	0.265069	0.265069	chr5	973428	0.5766410603324266	chr5:973428:C:T
chr5:975898	['C', 'T']	98663	15342.049601123766	122.40008616145089	-0.003205120864905	0.0081632709736207	-0.3926270333622741	0.694596	0.694596	chr5	975898	0.1582677220084548	chr5:975898:C:T
chr5:977097	['C', 'T']	98663	16837.535913394284	116.83394587973618	-0.0042677750394883	0.0077437594426214	-0.5511244339536999	0.58155	0.58155	chr5	977097	0.2354129399371087	chr5:977097:C:T
chr5:978013	['T', 'C']	98663	19058.738530622177	61.91957174946166	-0.0026522066465028	0.0072898138372449	-0.3638236456673697	0.71599	0.71599	chr5	978013	0.1450930432998918	chr5:978013:T:C
chr5:978653	['G', 'A']	98663	6907.140014798148	-421.2384314440188	-0.0084327713945118	0.0115309347054669	-0.7313172444306486	0.464587	0.464587	chr5	978653	0.3329329467253105	chr5:978653:G:A
chr5:979033	['C', 'T']	98663	153759.25957425238	-5043.820148138555	0.001503338471532	0.0051240379033724	0.2933894127798308	0.769225	0.769225	chr5	979033	0.1139466095276656	chr5:979033:C:T
chr5:979721	['A', 'G']	98663	17163.695851366832	171.04887653686515	-0.0022459556473798	0.0076784904572721	-0.2924996338639359	0.769905	0.769905	chr5	979721	0.1135628599198883	chr5:979721:A:G
chr5:979900	['T', 'C']	98663	35913.36800437908	-2084.736850784292	-0.001802384265248	0.0055556139523385	-0.3244257575689537	0.745616	0.745616	chr5	979900	0.1274847811299944	chr5:979900:T:C
chr5:980904	['T', 'C']	98663	133263.6632131705	-5506.18919787087	0.0029257733557316	0.0045841205304195	0.6382409311266155	0.523318	0.523318	chr5	980904	0.281234327048542	chr5:980904:T:C
chr5:983129	['G', 'C']	98663	32075.20157734142	-1652.5642051490445	0.0011681822567952	0.0057930372171248	0.2016528140613372	0.840189	0.840189	chr5	983129	0.0756230086711205	chr5:983129:G:C
chr5:983221	['A', 'G']	98663	195280.0	-6677.769304011495	0.0386823995170534	0.0212576806245225	1.8196905015324167	0.0688092	0.0688092	chr5	983221	1.1623534913849	chr5:983221:A:G
chr5:985925	['G', 'A']	98663	26524.688412922063	-606.1365491070901	0.0042197540347618	0.0062304069249193	0.6772838573166645	0.498227	0.498227	chr5	985925	0.3025727408033696	chr5:985925:G:A
chr5:985968	['C', 'T']	98663	12366.250676559128	-178.34192478970286	0.012409979602331	0.0087795419757927	1.4135110506388868	0.157509	0.157509	chr5	985968	0.8026946257558685	chr5:985968:C:T
chr5:986218	['CTATT', 'C']	98663	95907.74866705862	-4516.408055526704	-0.0026548516434583	0.0042891902317811	-0.6189633707050275	0.535942	0.535942	chr5	986218	0.2708822074021753	chr5:986218:CTATT:C
chr5:986224	['T', 'A']	98663	95910.74894074236	-4518.95739316814	-0.0026757959420556	0.0042891508644387	-0.6238521391822781	0.532726	0.532726	chr5	986224	0.2734961067049824	chr5:986224:T:A
chr5:986294	['C', 'T']	98663	95935.36414233576	-4518.073827523278	-0.0027404816488338	0.0042893111481984	-0.6389095018170539	0.522883	0.522883	chr5	986294	0.2815954777461895	chr5:986294:C:T
chr5:988395	['C', 'T']	98663	156981.72872130154	-5493.167693343239	0.0053258180992555	0.0052508491958338	1.0142774817225957	0.310453	0.310453	chr5	988395	0.5080041390805181	chr5:988395:C:T
chr5:990592	['T', 'A']	98663	7630.08268710276	-114.181701998019	0.0011788972339957	0.0110736382145739	0.106459793172964	0.915218	0.915218	chr5	990592	0.0384754470040661	chr5:990592:T:A
chr5:991124	['C', 'T']	98663	26891.159680922407	-577.7243215910971	0.0026311010277514	0.0062014022035705	0.4242751786421044	0.671366	0.671366	chr5	991124	0.1730406565140952	chr5:991124:C:T
chr5:991937	['C', 'T']	98663	12004.121667916726	-698.8830794924912	-0.0222423493011459	0.0088874101125929	-2.502680648171032	0.0123273	0.0123273	chr5	991937	1.909132034799744	chr5:991937:C:T
chr5:993394	['G', 'A']	98663	110485.31509898894	-3989.549172747476	-0.0027596907385389	0.0043498063460156	-0.6344399081275919	0.525795	0.525795	chr5	993394	0.2791835480941182	chr5:993394:G:A
chr5:993676	['TCCACCC', 'T']	98663	169743.4839337483	-5991.055334364026	-0.0045483187015531	0.0061335045523014	-0.7415530000457126	0.45836	0.45836	chr5	993676	0.3387932892458393	chr5:993676:TCCACCC:T
chr5:994500	['T', 'C']	98663	160788.1483508687	-5316.280277192179	0.0017401244329189	0.0054534515522504	0.3190868051630171	0.749661	0.749661	chr5	994500	0.125135082091543	chr5:994500:T:C
chr5:994605	['C', 'T']	98663	152847.13939178918	-5330.496007116036	0.0022083989810393	0.0050755883079308	0.4351020703528342	0.663489	0.663489	chr5	994605	0.1781662729184631	chr5:994605:C:T
chr5:997341	['C', 'T']	98663	176620.27177901674	-6233.898699947764	0.012419098574349	0.0069545889947058	1.7857415562304475	0.0741442	0.0741442	chr5	997341	1.1299228164024833	chr5:997341:C:T
chr5:997728	['T', 'C']	98663	2467.425146483385	232.20155197788824	0.0288107999754055	0.0195839773865682	1.471141403337484	0.141256	0.141256	chr5	997728	0.8499930959931309	chr5:997728:T:C
chr5:998576	['C', 'T']	98663	10819.328978309344	-633.924977663883	-0.0063026924226675	0.0093308300469488	-0.6754696410667623	0.499379	0.499379	chr5	998576	0.30156972465163	chr5:998576:C:T
chr5:998672	['A', 'G']	98663	15841.013919584751	-645.0904308008495	0.0092638945258412	0.007808740235758	1.1863494297607289	0.235487	0.235487	chr5	998672	0.6280330629898626	chr5:998672:A:G
chr5:999538	['A', 'C']	98663	10922.885672292334	-559.2716724188642	-0.0181571224625392	0.0092959303646732	-1.9532334850033464	0.0507948	0.0507948	chr5	999538	1.2941807453321763	chr5:999538:A:C
chr5:999747	['C', 'T']	98663	10210.62093921364	-674.62245966683	-0.0206159184962662	0.009594898946779	-2.148633207146689	0.0316659	0.0316659	chr5	999747	1.4994081640560806	chr5:999747:C:T
chr5:1000041	['G', 'A']	98663	6045.79214536814	145.08454999091165	-0.0035192372434336	0.0124779411952223	-0.2820366908589927	0.777916	0.777916	chr5	1000041	0.1090672959486384	chr5:1000041:G:A
chr5:1000059	['CT', 'C']	98663	44415.601398814055	-1124.6841727257336	0.0016561996743423	0.0050976193044246	0.3248966969551412	0.74526	0.74526	chr5	1000059	0.127692187833833	chr5:1000059:CT:C
chr5:1000444	['A', 'G']	98663	10919.8815359974	-562.4770141939426	-0.0183759817127684	0.0092965440617638	-1.976646546359936	0.0480844	0.0480844	chr5	1000444	1.3179957987364168	chr5:1000444:A:G
chr5:1000490	['T', 'C']	98663	10909.774033003565	-560.8960905908777	-0.0181035859634308	0.0093003533942665	-1.9465481789747248	0.0515918	0.0515918	chr5	1000490	1.2874193196469423	chr5:1000490:T:C
chr5:1000551	['G', 'A']	98663	10969.667099141472	-529.7988842730435	-0.0168287902929751	0.0092769489325569	-1.8140436489755207	0.069674	0.069674	chr5	1000551	1.1569292558058817	chr5:1000551:G:A
chr5:1000667	['A', 'G']	98663	185937.07653945568	-5989.140432579632	0.018920216666584	0.0091047122860528	2.0780685948272364	0.0377056	0.0377056	chr5	1000667	1.423594143998799	chr5:1000667:A:G
chr5:1000780	['G', 'A']	98663	185861.8838053152	-5971.105495627781	0.0196455604415113	0.009078659340452	2.1639274814482774	0.0304723	0.0304723	chr5	1000780	1.5160947646939458	chr5:1000780:G:A
chr5:1001078	['C', 'T']	98663	18158.208512838188	-550.1362449536595	-0.0129647849420242	0.0073309079671285	-1.768510121823623	0.0769788	0.0769788	chr5	1001078	1.1136288632783249	chr5:1001078:C:T
chr5:1001130	['T', 'C']	98663	17748.15864005433	-535.2077303941644	-0.0026925377142452	0.0073980248424933	-0.3639535918803197	0.715893	0.715893	chr5	1001130	0.1451518840917848	chr5:1001130:T:C
chr5:1001224	['C', 'T']	98663	7632.773620670432	76.0648539763376	0.0007114831731204	0.0110907849834274	0.0641508400157037	0.94885	0.94885	chr5	1001224	0.0228024380692388	chr5:1001224:C:T
chr5:1001551	['G', 'A']	98663	12368.877554330196	-703.7845790731698	-0.0037545234163158	0.0088194354017305	-0.4257101781797934	0.67032	0.67032	chr5	1001551	0.1737178225873889	chr5:1001551:G:A
chr5:1001568	['G', 'T']	98663	19098.516452103388	-664.8723450694804	-0.0087727070899559	0.007165204461305	-1.2243484658856645	0.220824	0.220824	chr5	1001568	0.655953727586246	chr5:1001568:G:T
chr5:1001640	['G', 'A']	98663	19084.93435577225	-672.5586447016238	-0.0091374940436482	0.0071679582773355	-1.274769423887435	0.202394	0.202394	chr5	1001640	0.6938023663654165	chr5:1001640:G:A
chr5:1002259	['G', 'A']	98663	21291.0789799104	-820.8754153278774	-0.0082089351334801	0.0068238754511576	-1.2029725911963385	0.22899	0.22899	chr5	1002259	0.6401834828987405	chr5:1002259:G:A
chr5:1002505	['T', 'C']	98663	85342.91995337287	-2814.920700050789	0.0027162018245324	0.0043004354894984	0.6316108754951266	0.527643	0.527643	chr5	1002505	0.2776598190738147	chr5:1002505:T:C
chr5:1002607	['G', 'A']	98663	19095.67734479543	-678.9787553832176	-0.009282474301311	0.0071655150994668	-1.295437128030291	0.195173	0.195173	chr5	1002607	0.7095802622945884	chr5:1002607:G:A
chr5:1002704	['C', 'A']	98663	85090.59797629548	-2810.554769699206	0.0026943014624343	0.0043022753953146	0.6262503477505189	0.531152	0.531152	chr5	1002704	0.2747811788904749	chr5:1002704:C:A
chr5:1002984	['C', 'T']	98663	7238.694297129794	73.81218900379949	0.0066829947529809	0.0114030472787077	0.5860709501274911	0.557829	0.557829	chr5	1002984	0.2534989117039027	chr5:1002984:C:T
chr5:1004533	['A', 'G']	98663	20400.752147326348	-550.8943060618411	-0.0014001163351231	0.0069587562057672	-0.2012020961393572	0.840541	0.840541	chr5	1004533	0.0754410976445248	chr5:1004533:A:G
chr5:1004587	['G', 'T']	98663	7142.289563040373	140.09705346791102	0.012572112228694	0.0114124169179149	1.1016169772906386	0.270631	0.270631	chr5	1004587	0.5676224577094665	chr5:1004587:G:T
chr5:1006066	['C', 'T']	98663	11519.700548364535	-707.2658869816727	-0.015652437998043	0.009072319939503	-1.725296076683599	0.0844773	0.0844773	chr5	1006066	1.073259975182419	chr5:1006066:C:T
chr5:1006236	['CT', 'C']	98663	7372.0	140.46678036444024	0.0110531620733285	0.0112609526430172	0.981547691720596	0.326325	0.326325	chr5	1006236	0.486349653315583	chr5:1006236:CT:C
chr5:1006404	['T', 'C']	98663	18895.95760100549	-570.1850954038562	-0.0052763538173782	0.0071945213633411	-0.7333849676593273	0.463325	0.463325	chr5	1006404	0.3341142655876443	chr5:1006404:T:C
chr5:1006579	['G', 'A']	98663	2730.027670227646	221.86831781400787	0.0263629397360959	0.0184662910097266	1.4276250559579016	0.153403	0.153403	chr5	1006579	0.8141661470969086	chr5:1006579:G:A
chr5:1006946	['G', 'A']	98663	173454.82248058874	-6593.587634753365	-0.0009033036993853	0.0066073165347743	-0.1367126419070876	0.891258	0.891258	chr5	1006946	0.049996558862084	chr5:1006946:G:A
chr5:1007513	['T', 'C']	98663	22120.80724032592	-307.77992578897465	-0.0023341788462922	0.0067672895091746	-0.3449207903884914	0.730155	0.730155	chr5	1007513	0.1365849364560064	chr5:1007513:T:C
chr5:1008805	['G', 'A']	98663	2759.8671526482294	235.78586532448884	0.0292619510822689	0.0183809632973488	1.591970486470074	0.111395	0.111395	chr5	1008805	0.9531343021707496	chr5:1008805:G:A
chr5:1008883	['T', 'C']	98663	18981.69352998678	-576.8718611087315	-0.0055414763833821	0.0072011313196209	-0.7695285834162234	0.441581	0.441581	chr5	1008883	0.354989621358285	chr5:1008883:T:C
chr5:1009576	['G', 'A']	98663	17574.290585634015	-383.73106322794655	0.0022626469118074	0.0074402973636949	0.3041070539529873	0.761047	0.761047	chr5	1009576	0.1185885216652363	chr5:1009576:G:A
chr5:1009923	['C', 'T']	98663	41521.78760111096	-2388.01373949731	-0.001638389742936	0.0052709596953341	-0.3108332898819884	0.755928	0.755928	chr5	1009923	0.1215195678477368	chr5:1009923:C:T
chr5:1009968	['A', 'G']	98663	18860.058501525644	-573.3679105021682	-0.005238388766654	0.007201203163899	-0.7274324369731751	0.466963	0.466963	chr5	1009968	0.3307175295675629	chr5:1009968:A:G
chr5:1010051	['G', 'A']	98663	18859.338043301977	-576.2899881755167	-0.0055196132477109	0.0072006066130886	-0.766548367977485	0.443352	0.443352	chr5	1010051	0.3532513280540874	chr5:1010051:G:A
chr5:1010845	['C', 'T']	98663	18851.337475673045	-571.2034671828442	-0.0055338914858484	0.0072038534901561	-0.7681849017904581	0.442379	0.442379	chr5	1010845	0.3542054974370536	chr5:1010845:C:T
chr5:1010896	['T', 'C']	98663	18860.720467492443	-577.4255494340958	-0.0055373137549501	0.0072000366963683	-0.7690674351344824	0.441855	0.441855	chr5	1010896	0.3547202261969895	chr5:1010896:T:C
chr5:1012168	['C', 'T']	98663	173709.2818974255	-6557.141074789612	-0.0014483735498649	0.0066241932602497	-0.2186490479612472	0.826924	0.826924	chr5	1012168	0.0825344032616429	chr5:1012168:C:T
chr5:1012471	['G', 'A']	98663	2791.028288500132	236.5405694543589	0.0286470485012853	0.0182814203962977	1.56700343191532	0.117117	0.117117	chr5	1012471	0.9313800607745196	chr5:1012471:G:A
chr5:1012552	['G', 'T']	98663	18850.337404719427	-579.0073550685219	-0.0057986500942636	0.0072026133185814	-0.8050758575785514	0.420778	0.420778	chr5	1012552	0.375946974957861	chr5:1012552:G:T
chr5:1012700	['A', 'G']	98663	18859.440701505395	-578.3791708241387	-0.0057156415423859	0.0072017230639997	-0.7936491713986455	0.427402	0.427402	chr5	1012700	0.3691634499142714	chr5:1012700:A:G
chr5:1012852	['G', 'A']	98663	2709.0549153160823	202.0020512481384	0.0217350639653385	0.0185361142273584	1.172579306468591	0.240967	0.240967	chr5	1012852	0.6180424292060843	chr5:1012852:G:A
chr5:1013579	['T', 'C']	98663	173495.033843846	-6580.292749277702	-0.0003579816995709	0.006611736263016	-0.0541433725318679	0.956821	0.956821	chr5	1013579	0.019169301495259	chr5:1013579:T:C
chr5:1014525	['G', 'T']	98663	18842.57293736063	-572.9880396693537	-0.0054021679242297	0.0072055407858282	-0.7497241476801562	0.453423	0.453423	chr5	1014525	0.3434964539498235	chr5:1014525:G:T
chr5:1014626	['A', 'G']	98663	18840.52766712281	-577.7655184886966	-0.0056384709388032	0.0072051042988848	-0.7825661787680049	0.433884	0.433884	chr5	1014626	0.3626263647125257	chr5:1014626:A:G
chr5:1014948	['C', 'T']	98663	72917.91248289494	-2437.392242504925	0.0032037102133879	0.0044057820594559	0.7271603929004847	0.467129	0.467129	chr5	1014948	0.3305631702865609	chr5:1014948:C:T
chr5:1015480	['T', 'C']	98663	18726.189799517542	-582.6322927286825	-0.0051291287061455	0.0072247817535192	-0.7099354528802312	0.477746	0.477746	chr5	1015480	0.3208029404533786	chr5:1015480:T:C
chr5:1015699	['G', 'A']	98663	7192.072895339645	126.0683879609568	0.0118154574591601	0.0113888729782031	1.0374562506556615	0.299526	0.299526	chr5	1015699	0.5235654732197921	chr5:1015699:G:A
chr5:1015893	['G', 'A']	98663	18919.57527873505	-591.4195507484307	-0.0045462718283238	0.0071917737831521	-0.6321488919707432	0.527291	0.527291	chr5	1015893	0.2779496413059227	chr5:1015893:G:A
chr5:1016171	['G', 'C']	98663	18725.759180612004	-579.5911396742277	-0.0049178180850647	0.0072248881886534	-0.6806773968887293	0.496077	0.496077	chr5	1016171	0.3044509080265816	chr5:1016171:G:C
chr5:1016191	['A', 'G']	98663	18726.13879400347	-581.6814341411074	-0.0049983244465112	0.0072248936358669	-0.691819796723067	0.489052	0.489052	chr5	1016191	0.3106449606874322	chr5:1016191:A:G
chr5:1016727	['G', 'A']	98663	174079.64386283234	-6543.379021868106	-0.0024113074400546	0.0066605750475566	-0.3620269155197352	0.717333	0.717333	chr5	1016727	0.1442791895350612	chr5:1016727:G:A
chr5:1017106	['C', 'A']	98663	2226.1128139633884	230.5227911692956	0.0439365672132625	0.0202890050616611	2.165535820003641	0.0303491	0.0303491	chr5	1017106	1.5178541833639851	chr5:1017106:C:A
chr5:1017338	['G', 'A']	98663	18719.758937349863	-579.2393790256752	-0.0048755432014234	0.0072261048839227	-0.6747124875354263	0.49986	0.49986	chr5	1017338	0.3011516151464363	chr5:1017338:G:A
chr5:1017731	['C', 'T']	98663	9184.4654462892	-20.16473525502294	-0.0028471351963321	0.0101267504519069	-0.2811499315455108	0.778596	0.778596	chr5	1017731	0.108687831779416	chr5:1017731:C:T
chr5:1017800	['G', 'A']	98663	56133.25833231968	-1712.9050464516104	0.0014142037571344	0.004719904627605	0.2996254943083487	0.764463	0.764463	chr5	1017800	0.1166435295906948	chr5:1017800:G:A
chr5:1018203	['C', 'T']	98663	2649.1342516572404	187.2108970711029	0.0153191114409745	0.0187511848911735	0.8169676492382849	0.413949	0.413949	chr5	1018203	0.3830531622195364	chr5:1018203:C:T
chr5:1018570	['CAG', 'C']	98663	5723.0	319.0221512291791	0.0188308590264582	0.0128526436579368	1.465135074746254	0.142887	0.142887	chr5	1018570	0.8450072819514263	chr5:1018570:CAG:C
chr5:1019116	['G', 'A']	98663	193379.92000891943	-7045.253726751402	-0.0205194134922383	0.0159683599287419	-1.2850044452783709	0.198794	0.198794	chr5	1019116	0.7015967276158416	chr5:1019116:G:A
chr5:1019520	['T', 'C']	98663	193541.92329289185	-7022.237081733969	-0.0173087509386746	0.0163014604726182	-1.0617914246240925	0.288333	0.288333	chr5	1019520	0.540105649329684	chr5:1019520:T:C
chr5:1019663	['A', 'G']	98663	193524.8844212447	-7027.042558775069	-0.0183430393202921	0.0162743847824808	-1.1271110745788828	0.259698	0.259698	chr5	1019663	0.5855313949694975	chr5:1019663:A:G
chr5:1021562	['A', 'G']	98663	18482.669788348005	-968.3070845179144	0.0022301982666103	0.0073176044487705	0.3047716342450073	0.760541	0.760541	chr5	1021562	0.1188773686013895	chr5:1021562:A:G
chr5:1021584	['G', 'A']	98663	191351.5761230944	-6874.636024262784	0.0064316843683706	0.0127697473892932	0.5036657478254694	0.614497	0.614497	chr5	1021584	0.2114802330161375	chr5:1021584:G:A
chr5:1021674	['G', 'A']	98663	93737.2041741458	-2970.252536841229	0.0026147887401627	0.0042562311674535	0.614343685126287	0.53899	0.53899	chr5	1021674	0.2684192922995444	chr5:1021674:G:A
chr5:1026888	['T', 'C']	98663	11857.84129703211	212.32742034846623	0.0074055169868074	0.0089913111094642	0.8236303801135753	0.410152	0.410152	chr5	1026888	0.3870551663832866	chr5:1026888:T:C
chr5:1026993	['T', 'G']	98663	11866.721651783451	215.528863913252	0.0077350861818136	0.0089891038516828	0.860495807973737	0.389518	0.389518	chr5	1026993	0.4094724683635631	chr5:1026993:T:G
chr5:1027036	['A', 'G']	98663	11526.467306581251	194.026115099978	0.009441419439357	0.0091004897648706	1.0374627831353112	0.299523	0.299523	chr5	1027036	0.5235698230591066	chr5:1027036:A:G
chr5:1027039	['A', 'G']	98663	11551.936678323447	202.1145816978849	0.0100437027762844	0.0090916407188228	1.1047183986813929	0.269284	0.269284	chr5	1027039	0.5697894502206527	chr5:1027039:A:G
chr5:1027341	['A', 'G']	98663	87900.12730221478	-3252.76716845336	0.0020336673517045	0.0042739090824361	0.4758330868716974	0.634194	0.634194	chr5	1027341	0.1977778710746471	chr5:1027341:A:G
chr5:1027358	['T', 'C']	98663	99720.04285468128	-3035.5884726792888	0.0037457741504957	0.0042442309471823	0.8825566273631887	0.377478	0.377478	chr5	1027358	0.423108354649419	chr5:1027358:T:C
chr5:1028568	['C', 'T']	98663	92447.30700847422	-2869.945068869774	0.0019559334486856	0.0042563622148959	0.4595317197959583	0.645853	0.645853	chr5	1028568	0.1898663187752223	chr5:1028568:C:T
chr5:1028803	['G', 'A']	98663	87745.34835242823	-3283.062825492069	0.001737800680367	0.0042753462139539	0.406470164847749	0.684398	0.684398	chr5	1028803	0.1646912682575196	chr5:1028803:G:A
chr5:1029100	['G', 'A']	98663	87867.13983334349	-3242.865385226861	0.0021717019410567	0.0042738399575007	0.5081383399126528	0.611357	0.611357	chr5	1029100	0.2137051107840398	chr5:1029100:G:A
chr5:1029128	['AT', 'A']	98663	99711.13810440952	-3030.49029276618	0.0038213710432582	0.0042442779749104	0.9003583332307326	0.367932	0.367932	chr5	1029128	0.4342324388091124	chr5:1029128:AT:A
chr5:1029256	['A', 'G']	98663	6757.616427108886	-185.30983965806988	0.0141299988038633	0.0116800378599507	1.2097562502184358	0.226375	0.226375	chr5	1029256	0.6451715366778852	chr5:1029256:A:G
chr5:1029584	['C', 'T']	98663	4633.093917556076	385.4700714552897	-0.0009015012214314	0.0143878939880549	-0.0626569268705929	0.95004	0.95004	chr5	1029584	0.022258109012663	chr5:1029584:C:T
chr5:1029597	['G', 'A']	98663	87860.13862700974	-3243.555845022174	0.0021592072236485	0.00427376924076	0.5052231653163892	0.613403	0.613403	chr5	1029597	0.2122541043231132	chr5:1029597:G:A
chr5:1029736	['T', 'C']	98663	98260.93072197548	-2979.071738775903	0.0039072936547643	0.0042436939848574	0.920729361897091	0.357194	0.357194	chr5	1029736	0.4470958448248591	chr5:1029736:T:C
chr5:1029753	['G', 'A']	98663	4601.279817955137	387.2702530685872	-0.0004931721284335	0.0144395523228702	-0.0341542533595328	0.972754	0.972754	chr5	1029753	0.011996974685766	chr5:1029753:G:A
chr5:1029834	['A', 'G']	98663	4637.23500375033	393.2978946196016	-0.0006740314951447	0.014384114182967	-0.0468594371937709	0.962625	0.962625	chr5	1029834	0.0165428636008378	chr5:1029834:A:G
chr5:1030100	['C', 'A']	98663	7225.6871063601	-177.02732247019333	0.0116462371775321	0.0113109047796237	1.0296468235249008	0.303178	0.303178	chr5	1030100	0.5183023163158815	chr5:1030100:C:A
chr5:1030132	['G', 'A']	98663	4562.138718832353	389.9856657331681	0.0005567011097142	0.014493442698366	0.0384105502950687	0.96936	0.96936	chr5	1030132	0.0135149051184057	chr5:1030132:G:A
chr5:1030425	['A', 'G']	98663	101868.22740634122	-3142.0937165035407	0.0023476368127725	0.0042474626142972	0.5527151209925226	0.58046	0.58046	chr5	1030425	0.2362277025021766	chr5:1030425:A:G
chr5:1030527	['A', 'AC']	98663	6750.1368321829295	-189.46086484445	0.0135122358575538	0.0116852964532217	1.156345148079529	0.247543	0.247543	chr5	1030527	0.6063493501014577	chr5:1030527:A:AC
chr5:1030530	['C', 'T']	98663	87865.68676445248	-3245.45638838519	0.0021407378785634	0.0042734943746902	0.5009338239081378	0.616419	0.616419	chr5	1030530	0.2101239834059469	chr5:1030530:C:T
chr5:1030857	['A', 'G']	98663	99733.36885702984	-3034.4961903904773	0.003722509280622	0.0042451902737822	0.8768768984541888	0.380556	0.380556	chr5	1030857	0.4195814264059423	chr5:1030857:A:G
chr5:1031567	['AG', 'A']	98663	101935.26532867062	-3172.235156838413	0.0017053574156693	0.0042477246209846	0.4014755116761882	0.688071	0.688071	chr5	1031567	0.1623667458963503	chr5:1031567:AG:A
chr5:1031917	['T', 'C']	98663	99739.141794222	-3033.732127278272	0.0037374218156742	0.004244308377823	0.8805726358628034	0.378551	0.378551	chr5	1031917	0.4218756022233401	chr5:1031917:T:C
chr5:1032901	['A', 'G']	98663	101783.28463113506	-3161.127675926052	0.0022252112194219	0.004247053768199	0.523942323519371	0.60032	0.60032	chr5	1032901	0.2216171876370484	chr5:1032901:A:G
chr5:1033933	['C', 'T']	98663	4727.047911049847	380.941658591496	-0.0002285341164262	0.014237313840893	-0.0160517720533666	0.987193	0.987193	chr5	1033933	0.0055979328004522	chr5:1033933:C:T
chr5:1034131	['A', 'T']	98663	87656.10751609143	-3246.309640757651	0.0019503371967939	0.0042748803172018	0.4562319999804295	0.648224	0.648224	chr5	1034131	0.1882748935836449	chr5:1034131:A:T
chr5:1035487	['T', 'C']	98663	14229.30754103014	139.5113387945895	0.0039159376719918	0.008246515370744	0.4748596826587233	0.634888	0.634888	chr5	1035487	0.1973028814357031	chr5:1035487:T:C
chr5:1036209	['G', 'A']	98663	6929.140460769706	-187.9115092095728	0.0156203323016323	0.0115460520658167	1.3528721516749411	0.1761	0.1761	chr5	1036209	0.7542406440327231	chr5:1036209:G:A
chr5:1036320	['G', 'A']	98663	6924.140359412534	-180.24078503385743	0.0161923384085522	0.0115436854973833	1.4027009322302286	0.160709	0.160709	chr5	1036320	0.7939598012647247	chr5:1036320:G:A
chr5:1036406	['G', 'A']	98663	90322.87233589526	-3742.2904760927545	-0.0032079525527803	0.0042780208094813	-0.7498683843871309	0.453336	0.453336	chr5	1036406	0.3435797916835356	chr5:1036406:G:A
chr5:1036687	['G', 'C']	98663	4300.130752077844	295.8803570867622	-0.011490201186403	0.014892911465423	-0.7715214861163914	0.4404	0.4404	chr5	1036687	0.3561526897002858	chr5:1036687:G:C
chr5:1036932	['TGTGGATGGCAGGCGGGCAGTGTGGACGGCGGGCAGTGTGGACAGCGAGCAGTGTGGATGGCAGGCAGGCAGTGTGGATGGCGGGCAATGTGGATGGCAGGCAGGCAGTGTGGACGGC', 'T']	98663	4253.257609722934	271.62452421415827	-0.0132500544544338	0.015560375106062	-0.8515253883096855	0.39448	0.39448	chr5	1036932	0.4039750104769187	chr5:1036932:TGTGGATGGCAGGCGGGCAGTGTGGACGGCGGGCAGTGTGGACAGCGAGCAGTGTGGATGGCAGGCAGGCAGTGTGGATGGCGGGCAATGTGGATGGCAGGCAGGCAGTGTGGACGGC:T
chr5:1039163	['C', 'T']	98663	180714.4847041174	-6991.463577454791	0.0002951046763212	0.007799763013181	0.0378350824021885	0.969819	0.969819	chr5	1039163	0.0133093117503707	chr5:1039163:C:T
chr5:1039257	['C', 'T']	98663	4160.084329167554	296.3150367135664	-0.0137387277898402	0.015092335205354	-0.9103115987621582	0.36266	0.36266	chr5	1039257	0.4405003427853254	chr5:1039257:C:T
chr5:1039372	['C', 'T']	98663	10918.881363664015	-224.8764541845692	0.018798083714686	0.0092935915657945	2.022693119404248	0.0431075	0.0431075	chr5	1039372	1.3654471631281937	chr5:1039372:C:T
chr5:1039437	['C', 'T']	98663	82102.79676981104	-3756.627947948673	-0.002593700058676	0.0043411168937548	-0.597472982680413	0.550193	0.550193	chr5	1039437	0.259484939356572	chr5:1039437:C:T
chr5:1039448	['C', 'T']	98663	2058.208609976382	-133.77434938355125	-0.0400886529723035	0.0208418247040754	-1.9234713630646991	0.0544238	0.0544238	chr5	1039448	1.264211138017208	chr5:1039448:C:T
chr5:1040043	['G', 'A']	98663	88632.45838317892	-3941.438464286103	-0.0030972629341078	0.004292659192392	-0.721525468315124	0.470588	0.470588	chr5	1040043	0.3273591515336256	chr5:1040043:G:A
chr5:1040990	['A', 'G']	98663	174893.72637426128	-6888.985822364481	-0.0018250762272522	0.0068206788937802	-0.2675798488206945	0.789023	0.789023	chr5	1040990	0.1029103369331701	chr5:1040990:A:G
chr5:1044603	['GTGAA', 'G']	98663	5474.214573914885	495.8989078833139	0.0056098326017654	0.0135747319740021	0.4132554964996159	0.67942	0.67942	chr5	1044603	0.1678616730064764	chr5:1044603:GTGAA:G
chr5:1045647	['G', 'A']	98663	86260.22452562916	-3135.665922257944	0.003674812241279	0.0043237207195058	0.8499189655568283	0.395372	0.395372	chr5	1045647	0.4029940903993663	chr5:1045647:G:A
chr5:1045740	['TGTGTGA', 'T']	98663	86714.17584990515	-3281.658224743271	0.0014356816600198	0.004413470880742	0.3252953738257147	0.744958	0.744958	chr5	1045740	0.1278682116576364	chr5:1045740:TGTGTGA:T
chr5:1048907	['G', 'A']	98663	180237.13397798457	-7022.143118907023	0.0018251375145372	0.0077379159504271	0.2358693899274695	0.813535	0.813535	chr5	1048907	0.0896237580560871	chr5:1048907:G:A
chr5:1048976	['T', 'C']	98663	87183.55664929749	-3191.872107398884	0.0045532315306637	0.0042868703651477	1.0621341778098732	0.288177	0.288177	chr5	1048976	0.540340684076108	chr5:1048976:T:C
chr5:1049071	['G', 'A']	98663	85379.63415722134	-3060.448065705933	0.0052388914200736	0.0042960247212801	1.2194742255841968	0.222667	0.222667	chr5	1049071	0.6523441421031634	chr5:1049071:G:A
chr5:1049236	['C', 'T']	98663	85686.50105429626	-3122.8779695349704	0.0042225461572462	0.0042929376323532	0.9836029588278976	0.325313	0.325313	chr5	1049236	0.4876985813063563	chr5:1049236:C:T
chr5:1049527	['T', 'C']	98663	109782.04282412108	-3735.894930891853	-0.0051341287572021	0.0042795274847094	-1.1996952410157795	0.230261	0.230261	chr5	1049527	0.6377796135732838	chr5:1049527:T:C
chr5:1049579	['T', 'C']	98663	85798.4795105236	-3135.625659529961	0.0040030737741688	0.0042921208447908	0.9326563531003924	0.351	0.351	chr5	1049579	0.4546928835341759	chr5:1049579:T:C
chr5:1049726	['G', 'A']	98663	7292.295644594006	-222.83000787593613	0.0077694819798705	0.0112507247066934	0.6905761346420806	0.489834	0.489834	chr5	1049726	0.3099510732335402	chr5:1049726:G:A
chr5:1049731	['C', 'T']	98663	7176.509163152772	-234.1251990042838	0.0082104050969536	0.0113377946091826	0.7241624478100803	0.468968	0.468968	chr5	1049731	0.328856790328744	chr5:1049731:C:T
chr5:1050160	['A', 'G']	98663	4543.598672072985	408.2918554504186	0.0037290082902652	0.0145131939297568	0.2569391898374295	0.797226	0.797226	chr5	1050160	0.0984185460573508	chr5:1050160:A:G
chr5:1050956	['G', 'A']	98663	7444.150900558478	-215.93405754328336	0.0098811319125775	0.0111418478840442	0.8868485744387008	0.375163	0.375163	chr5	1050956	0.4257799999523338	chr5:1050956:G:A
chr5:1051572	['T', 'C']	98663	109646.4452913571	-3663.962727105798	-0.0038679077072312	0.0042790863168434	-0.9039097182981176	0.366045	0.366045	chr5	1051572	0.4364655210253852	chr5:1051572:T:C
chr5:1051803	['G', 'A']	98663	5498.222909212541	534.9928913872524	0.0059945823793055	0.0133404890371268	0.4493525209325151	0.653178	0.653178	chr5	1051803	0.1849684513687811	chr5:1051803:G:A
chr5:1052245	['C', 'T']	98663	101442.25352241167	-2906.226387201697	0.0040150446613026	0.0042554130902659	0.943514666175857	0.34542	0.34542	chr5	1052245	0.4616525201612224	chr5:1052245:C:T
chr5:1052714	['G', 'A']	98663	2184.06640989256	-103.64286277062656	-0.0330698894146868	0.0202775484627671	-1.630862304455025	0.102923	0.102923	chr5	1052714	0.9874875634599684	chr5:1052714:G:A
chr5:1053226	['A', 'G']	98663	109846.47355296498	-3692.6183350605497	-0.0042064527469433	0.0042792862155804	-0.9829799959694328	0.32562	0.32562	chr5	1053226	0.4872889280368802	chr5:1053226:A:G
chr5:1053637	['A', 'G']	98663	7653.5514532202	425.69418377179545	-0.0062759803978684	0.0112552064313579	-0.557606867199076	0.577114	0.577114	chr5	1053637	0.2387383901706332	chr5:1053637:A:G
chr5:1054082	['C', 'T']	98663	91011.22445338714	-3677.440127473221	-0.0025167270936625	0.0042810047277872	-0.5878823439102793	0.556613	0.556613	chr5	1054082	0.2544466546991847	chr5:1054082:C:T
chr5:1054235	['C', 'T']	98663	5169.0523909914655	491.33108096478713	0.005166549921157	0.0137218862329605	0.376518929937398	0.706532	0.706532	chr5	1054235	0.1508681634563319	chr5:1054235:C:T
chr5:1054686	['T', 'C']	98663	189600.53019045785	-6454.966220774137	0.0055865389566826	0.0109624300542384	0.509607717362151	0.610327	0.610327	chr5	1054686	0.2144374170471135	chr5:1054686:T:C
chr5:1055317	['G', 'A']	98663	5498.111452346926	518.8986884954379	0.0025941628226955	0.0133316163783062	0.1945872690213975	0.845716	0.845716	chr5	1055317	0.0727754529655767	chr5:1055317:G:A
chr5:1055449	['C', 'T']	98663	87962.56618250743	-3310.530183879895	0.0030399573659542	0.00428252017236	0.709852433521405	0.477797	0.477797	chr5	1055449	0.3207565814332233	chr5:1055449:C:T
chr5:1055450	['G', 'A']	98663	81446.42951122105	-3837.906700434557	-0.0020738528621801	0.0043603350021756	-0.4756177819239386	0.634348	0.634348	chr5	1055450	0.1976724250578157	chr5:1055450:G:A
chr5:1056093	['G', 'A']	98663	2193.022227402648	-97.34960794665372	-0.0316727737726285	0.0202358968406961	-1.565177665312651	0.117544	0.117544	chr5	1056093	0.9297995344113992	chr5:1056093:G:A
chr5:1056164	['G', 'A']	98663	5296.05367821451	489.1159017974485	0.0010525661907823	0.0135776149677779	0.0775221711088648	0.938208	0.938208	chr5	1056164	0.0277008681901368	chr5:1056164:G:A
chr5:1056265	['C', 'T']	98663	7247.367278882604	-232.5661324764736	0.0064409729666228	0.011285762910883	0.5707166646582424	0.568193	0.568193	chr5	1056265	0.2455041209828465	chr5:1056265:C:T
chr5:1056908	['A', 'G']	98663	190691.9327603333	-7291.953363417349	-0.0051147094667253	0.012390081585756	-0.4128067625160226	0.679749	0.679749	chr5	1056908	0.1676514226441788	chr5:1056908:A:G
chr5:1057500	['A', 'G']	98663	125235.77060081702	-4694.452377535296	-0.0008394346631311	0.004434601136531	-0.1892920326511597	0.849864	0.849864	chr5	1057500	0.0706505669623742	chr5:1057500:A:G
chr5:1057623	['G', 'A']	98663	2296.023271370943	178.6630070604004	0.0305082863987094	0.0202994488009374	1.5029120592328862	0.132865	0.132865	chr5	1057623	0.8765894081375042	chr5:1057623:G:A
chr5:1057726	['G', 'A']	98663	2407.0975886639844	199.1116818084847	0.0310674189992711	0.0198277575483579	1.5668649832690775	0.117149	0.117149	chr5	1057726	0.9312614142487128	chr5:1057726:G:A
chr5:1057775	['G', 'A']	98663	89915.58144697758	-2849.905378852066	0.0039381166303548	0.0042710542449233	0.9220479077351234	0.356506	0.356506	chr5	1057775	0.4479331565695805	chr5:1057775:G:A
chr5:1057845	['C', 'T']	98663	157510.57870196743	-6122.29875105137	-0.0056155259972016	0.0053229117430924	-1.054972591737772	0.29144	0.29144	chr5	1057845	0.5354508417661406	chr5:1057845:C:T
chr5:1057921	['G', 'A']	98663	2095.042468655294	-132.42880043865406	-0.0399149343333866	0.0206984438475089	-1.9284026677295536	0.0538079	0.0538079	chr5	1057921	1.2691539571489858	chr5:1057921:G:A
chr5:1058000	['ACACGACCAGCACG', 'A']	98663	89934.76148769881	-2870.7093635907195	0.0033181803310826	0.0042709985893494	0.7769097230229105	0.437214	0.437214	chr5	1058000	0.3593059399853723	chr5:1058000:ACACGACCAGCACG:A
chr5:1059199	['C', 'T']	98663	8065.326984867068	-277.44278353846994	0.0096592292582487	0.0107237363664598	0.9007335622740056	0.367732	0.367732	chr5	1059199	0.4344685762265219	chr5:1059199:C:T
chr5:1059495	['G', 'A']	98663	90536.09392612416	-3917.605256439352	-0.003717487315959	0.0042862543152592	-0.8673044207210548	0.385777	0.385777	chr5	1059495	0.4136636685294668	chr5:1059495:G:A
chr5:1059549	['G', 'A']	98663	2151.0	-131.4382628359977	-0.0383298049430254	0.0204125759542723	-1.877754430841593	0.0604177	0.0604177	chr5	1059549	1.2188358116069444	chr5:1059549:G:A
chr5:1059599	['C', 'T']	98663	2162.0438268414064	-138.1072797095742	-0.0413618822142874	0.0203519461929202	-2.032330560537537	0.0421229	0.0421229	chr5	1059599	1.375481736948986	chr5:1059599:C:T
chr5:1060264	['G', 'A']	98663	91062.84452801882	-3980.23863194649	-0.004696194576779	0.0042856752994373	-1.095788702750205	0.273174	0.273174	chr5	1060264	0.5635606380573714	chr5:1060264:G:A
chr5:1061764	['T', 'A']	98663	8331.568925968766	-304.9586854816929	0.0022635800455046	0.010577056610487	0.214008502446731	0.830541	0.830541	chr5	1061764	0.0806389235566581	chr5:1061764:T:A
chr5:1062047	['G', 'A']	98663	84262.6430352798	-3713.394954899396	-0.0040439609534485	0.0043244476260872	-0.9351393063598032	0.349719	0.349719	chr5	1062047	0.4562807721202655	chr5:1062047:G:A
chr5:1062230	['C', 'T']	98663	94435.61437954872	-2725.042595573072	0.0043634262911893	0.0042602832060388	1.0242103823061202	0.305738	0.305738	chr5	1062230	0.5146505797080498	chr5:1062230:C:T
chr5:1062329	['G', 'A']	98663	90219.74326981552	-3878.085497445784	-0.0047158936860925	0.0042800449282911	-1.1018327529508884	0.270537	0.270537	chr5	1062329	0.5677733301990057	chr5:1062329:G:A
chr5:1062538	['C', 'T']	98663	8260.418617851568	-305.55342459402425	0.0033522843706707	0.0106198692477314	0.315661548411892	0.75226	0.75226	chr5	1062538	0.1236320303529826	chr5:1062538:C:T
chr5:1062785	['C', 'G']	98663	91661.00643696338	-3821.1023533567495	-0.0031208288597305	0.004279465085397	-0.7292567639773144	0.465846	0.465846	chr5	1062785	0.331757629241027	chr5:1062785:C:G
chr5:1063253	['C', 'G']	98663	88848.3036612066	-4138.988689153464	-0.006974760182483	0.0043137046976389	-1.6168840176520674	0.105907	0.105907	chr5	1063253	0.975075333934974	chr5:1063253:C:G
chr5:1063883	['G', 'A']	98663	87964.66267503524	-3964.1771787030943	-0.0041098982448544	0.0042962796593033	-0.9566179510578784	0.338762	0.338762	chr5	1063883	0.4701053117884533	chr5:1063883:G:A
chr5:1065284	['C', 'T']	98663	102828.80222821458	-2912.650197216852	0.0028035670650524	0.0042617792157721	0.6578395836830092	0.510643	0.510643	chr5	1065284	0.2918826171141698	chr5:1065284:C:T
chr5:1065568	['A', 'C']	98663	102519.54723311942	-2907.804088418301	0.0035767630597496	0.0042609996054796	0.8394187728039111	0.401236	0.401236	chr5	1065568	0.3966001078053139	chr5:1065568:A:C
chr5:1065574	['C', 'T']	98663	195195.93523211023	-6812.813040386056	0.002732934136127	0.0211054947212042	0.1294892241204529	0.896971	0.896971	chr5	1065574	0.0472215979186395	chr5:1065574:C:T
chr5:1066023	['A', 'G']	98663	92612.71222197438	-2474.9229442655705	0.0050261621782942	0.0042620646468162	1.179278728690529	0.23829	0.23829	chr5	1066023	0.6228941827309465	chr5:1066023:A:G
chr5:1066500	['G', 'A']	98663	91760.44031219906	-2441.1585455032605	0.0050515606169713	0.0042633395311938	1.1848834886384991	0.236066	0.236066	chr5	1066500	0.6269665587734108	chr5:1066500:G:A
chr5:1066624	['G', 'A']	98663	92505.37589328251	-3946.081590351683	-0.0033300268447611	0.0042778777079339	-0.7784296494930417	0.436318	0.436318	chr5	1066624	0.3601968701224548	chr5:1066624:G:A
chr5:1067263	['C', 'A']	98663	8236.166955534609	-328.21101216394425	0.0058206784985126	0.0106277786011004	0.5476853364173391	0.583909	0.583909	chr5	1067263	0.233654830759649	chr5:1067263:C:A
chr5:1067368	['A', 'C']	98663	98031.92964156832	-2676.5584790720554	0.0063628309872736	0.0042493745925142	1.4973570460185897	0.134304	0.134304	chr5	1067368	0.871911052468604	chr5:1067368:A:C
chr5:1067420	['A', 'G']	98663	10954.434484788197	-412.5600537553749	-0.0052223850781454	0.0092592635664022	-0.5640173260749579	0.572744	0.572744	chr5	1067420	0.2420394517335718	chr5:1067420:A:G
chr5:1067681	['G', 'A']	98663	2954.0598818175367	-109.5060211421679	0.0145546362103369	0.0174764008915549	0.8328165679336236	0.40495	0.40495	chr5	1067681	0.3925985966979748	chr5:1067681:G:A
chr5:1068364	['G', 'A']	98663	84445.70310377682	-3932.802152934612	-0.0055867878972588	0.0043189896746344	-1.2935404615737405	0.195827	0.195827	chr5	1068364	0.7081274292713593	chr5:1068364:G:A
chr5:1068365	['T', 'C']	98663	2962.1200904124307	-136.1541831779828	-0.0599900457859768	0.0175053800617496	-3.426949062194813	0.000610652	0.000610652	chr5	1068365	3.214206216166587	chr5:1068365:T:C
chr5:1074936	['A', 'G']	98663	189365.5158985171	-6580.690407264964	-0.0156648743150766	0.0108432521237275	-1.444665690360393	0.148555	0.148555	chr5	1074936	0.8281127263183052	chr5:1074936:A:G
chr5:1075177	['G', 'A']	98663	5095.103282958818	-128.04694196150717	0.0190223504888834	0.0133469212266002	1.4252238524471197	0.154096	0.154096	chr5	1075177	0.8122086344838786	chr5:1075177:G:A
chr5:1076246	['C', 'T']	98663	11793.35859517535	-594.2272168254091	-0.0026871296939252	0.0089475076127098	-0.3003215878920519	0.763933	0.763933	chr5	1076246	0.1169447291288182	chr5:1076246:C:T
chr5:1076344	['G', 'T']	98663	171136.40733044792	-6144.972903514862	-0.0073134570828067	0.0063178745849486	-1.1575818710029453	0.247038	0.247038	chr5	1076344	0.6072362373437095	chr5:1076344:G:T
chr5:1077247	['T', 'C']	98663	2899.44080974779	45.24063858442172	-0.0087768685266115	0.0180499684388477	-0.4862539542020264	0.626788	0.626788	chr5	1077247	0.2028793267913072	chr5:1077247:T:C
chr5:1077565	['C', 'T']	98663	90627.18552907664	-2367.169317298466	0.0038536448991447	0.004289267274995	0.8984389761883593	0.368954	0.368954	chr5	1077565	0.4330277769072918	chr5:1077565:C:T
chr5:1077707	['A', 'C']	98663	80267.01675671843	-3586.6651606077185	-0.0039542881068937	0.0043578776915087	-0.9073885011960258	0.364204	0.364204	chr5	1077707	0.4386552887212525	chr5:1077707:A:C
chr5:1078955	['G', 'T']	98663	87511.53066396355	-4041.288789274121	-0.0057012167491909	0.0043145381946066	-1.3213967502519113	0.186372	0.186372	chr5	1078955	0.7296193342508568	chr5:1078955:G:T
chr5:1079915	['C', 'T']	98663	8460.0	-328.6274058551103	0.007978804309316	0.0105043463097869	0.7595717119381541	0.447512	0.447512	chr5	1079915	0.3491953146186641	chr5:1079915:C:T
chr5:1080019	['G', 'A']	98663	78377.94400575756	-3650.6681356293298	-0.0060954373467802	0.004363717817786	-1.396844984324136	0.162463	0.162463	chr5	1080019	0.7892455314573539	chr5:1080019:G:A
chr5:1081113	['GAA', 'G']	98663	194730.8947891221	-6920.615371917885	-0.0406174142229471	0.0190328931804562	-2.1340641087953385	0.03284	0.03284	chr5	1081113	1.4835968515525968	chr5:1081113:GAA:G
chr5:1081553	['G', 'A']	98663	81362.89585508511	-3745.694063532768	-0.0061625338460138	0.0043482612458824	-1.4172409378229929	0.156416	0.156416	chr5	1081553	0.8057188244455962	chr5:1081553:G:A
chr5:1081652	['C', 'T']	98663	104292.11410790484	-2982.9697496545296	0.0032474630606342	0.0042740799443374	0.7598040052892882	0.447374	0.447374	chr5	1081652	0.349329259364649	chr5:1081652:C:T
chr5:1083419	['T', 'C']	98663	113012.78150187052	-3147.532317466153	0.0053747181188608	0.0043137186664033	1.2459593530567747	0.212782	0.212782	chr5	1083419	0.6720651133662368	chr5:1083419:T:C
chr5:1083959	['G', 'A']	98663	8313.337039702408	-324.4595550898932	0.0123281601913902	0.0105876433810914	1.164391333146635	0.244268	0.244268	chr5	1083959	0.6121334234632713	chr5:1083959:G:A
chr5:1084262	['G', 'A']	98663	161075.6932612971	-6445.050101837243	-0.0064841093568082	0.0055124977993159	-1.1762561352156669	0.239495	0.239495	chr5	1084262	0.6207035490347063	chr5:1084262:G:A
chr5:1084555	['C', 'T']	98663	6215.125986965468	-271.6273034960219	0.0063474264940809	0.0121435117427352	0.5227010628023813	0.601183	0.601183	chr5	1084555	0.2209933087081802	chr5:1084555:C:T
chr5:1084565	['A', 'G']	98663	194659.0	-6912.596405380084	-0.0156250931045169	0.0191858148028412	-0.8144086276806459	0.415413	0.415413	chr5	1084565	0.3815199167081823	chr5:1084565:A:G
chr5:1084919	['T', 'C']	98663	194566.9720358395	-6917.87684244797	-0.0143983764846216	0.0188533546296794	-0.763703689207404	0.445046	0.445046	chr5	1084919	0.3515950979770653	chr5:1084919:T:C
chr5:1084929	['T', 'A']	98663	81168.22681520076	-3718.745522178139	-0.0053242477586976	0.0043491399496331	-1.2242070433136447	0.220877	0.220877	chr5	1084929	0.6558495050119194	chr5:1084929:T:A
chr5:1086104	['C', 'T']	98663	104224.01454711342	-2737.745658896856	0.0050916316020226	0.0042801234108645	1.1895992505959363	0.234207	0.234207	chr5	1086104	0.6304001288369177	chr5:1086104:C:T
chr5:1086154	['C', 'T']	98663	80680.90161790643	-3761.5235947087967	-0.0066197288572175	0.0043567807004838	-1.5194083228661142	0.128663	0.128663	chr5	1086154	0.8905463264918756	chr5:1086154:C:T
chr5:1087275	['A', 'G']	98663	194740.0	-6844.377425070101	-0.0119337555928593	0.019379561334366	-0.6157908007802555	0.538034	0.538034	chr5	1087275	0.2691902790811566	chr5:1087275:A:G
chr5:1087495	['A', 'G']	98663	186905.6831542672	-6846.348183371564	0.0020936152000802	0.0098001361743932	0.2136312356098327	0.830835	0.830835	chr5	1087495	0.0804852165342714	chr5:1087495:A:G
chr5:1087684	['C', 'T']	98663	6815.06907421297	-381.35262879296965	-0.0091153437500045	0.0116251301447561	-0.784106813128132	0.432979	0.432979	chr5	1087684	0.3635331669382888	chr5:1087684:C:T
chr5:1087753	['T', 'C']	98663	99748.07698467404	-2766.9612708517006	0.0070416291857463	0.0042724233801566	1.6481580965152625	0.0993234	0.0993234	chr5	1087753	1.0029484222632146	chr5:1087753:T:C
chr5:1087993	['T', 'C']	98663	6862.556444174143	-365.9826786387978	-0.0101816350492121	0.0115925481925539	-0.8782913713269617	0.379788	0.379788	chr5	1087993	0.420458761600358	chr5:1087993:T:C
chr5:1088757	['T', 'A']	98663	80156.93674735432	-3760.9621574993225	-0.0059758754423979	0.004364482637634	-1.3692059147788125	0.170938	0.170938	chr5	1088757	0.7671613816571246	chr5:1088757:T:A
chr5:1089445	['G', 'A']	98663	6721.613142903481	-102.71281066535238	-0.0052136978769608	0.011765160955538	-0.4431471780678583	0.65766	0.65766	chr5	1089445	0.1819985718666917	chr5:1089445:G:A
chr5:1090253	['C', 'T']	98663	90743.31432858214	-4464.097717229642	-0.0086569961705032	0.0043162629012528	-2.005669341408864	0.0448943	0.0448943	chr5	1090253	1.3478087956490072	chr5:1090253:C:T
chr5:1090419	['G', 'A']	98663	103229.55541251483	-2332.8970637221537	0.0093684192404165	0.0042810966518563	2.1883222926897115	0.0286485	0.0286485	chr5	1090419	1.5428981122228356	chr5:1090419:G:A
chr5:1090641	['C', 'T']	98663	194647.9457130984	-6842.179421238781	-0.0095169820006775	0.0190257507204453	-0.5002158464344044	0.616924	0.616924	chr5	1090641	0.2097683342059794	chr5:1090641:C:T
chr5:1090722	['C', 'T']	98663	7004.283968011028	-387.027375574625	-0.0113085418355595	0.0114833459137294	-0.9847776005805956	0.324736	0.324736	chr5	1090722	0.4884695631304009	chr5:1090722:C:T
chr5:1091258	['A', 'G']	98663	194652.9729075024	-6845.042641305137	-0.0104769897920259	0.0190447622115444	-0.5501244738920951	0.582235	0.582235	chr5	1091258	0.2349016912881595	chr5:1091258:A:G
chr5:1091725	['G', 'A']	98663	4813.538432615892	-212.06164676085191	0.0057375459930302	0.0137576471662898	0.4170441299795009	0.676647	0.676647	chr5	1091725	0.1696378393418184	chr5:1091725:G:A
chr5:1093352	['G', 'A']	98663	88834.30647973562	-2027.188999181705	0.0116655033719187	0.004299012247281	2.7135310859597666	0.00665819	0.00665819	chr5	1093352	2.176643815851896	chr5:1093352:G:A
chr5:1093745	['C', 'G']	98663	98672.00082105136	-1665.6671601264288	0.0090810383472737	0.00433483434557	2.09489858742908	0.0361826	0.0361826	chr5	1093745	1.4415002289332994	chr5:1093745:C:G
chr5:1093746	['C', 'T']	98663	98672.00054735094	-1665.6671955520785	0.0090810375141665	0.0043348343475344	2.094898394290817	0.0361826	0.0361826	chr5	1093746	1.4415002289332994	chr5:1093746:C:T
chr5:1094274	['T', 'A']	98663	77939.89960771594	-3835.6026115872696	-0.0071235470457546	0.0043970127424325	-1.6200878785294688	0.105217	0.105217	chr5	1094274	0.9779140851849324	chr5:1094274:T:A
chr5:1095894	['C', 'T']	98663	77691.02413607841	-3905.170431342913	-0.0071244022406847	0.0044059236968582	-1.617005361614626	0.10588	0.10588	chr5	1095894	0.9751860673706894	chr5:1095894:C:T
chr5:1097166	['T', 'C']	98663	94592.96870374503	-4242.350372795156	-0.0013664042377484	0.0043053538052501	-0.3173732751260132	0.750961	0.750961	chr5	1097166	0.1243826168235249	chr5:1097166:T:C
chr5:1097323	['T', 'C']	98663	10965.66713972914	-487.0509201301789	-0.0061062506751835	0.0092600675080887	-0.6594175117891571	0.509629	0.509629	chr5	1097323	0.2927458668155088	chr5:1097323:T:C
chr5:1097331	['G', 'A']	98663	76810.79846910326	-3886.889455545472	-0.0082373857167434	0.0044058629251927	-1.869641851461621	0.0615365	0.0615365	chr5	1097331	1.2108672086721337	chr5:1097331:G:A
chr5:1097587	['G', 'A']	98663	2040.0827091294257	-35.338443952015005	-0.0026753916760668	0.0210283533707898	-0.1272278256357997	0.89876	0.89876	chr5	1097587	0.0463562644303036	chr5:1097587:G:A
chr5:1099185	['G', 'A']	98663	10983.33396513278	-467.1569457316706	-0.0065956407903151	0.0092555505582077	-0.7126146358161488	0.476086	0.476086	chr5	1099185	0.3223145893974557	chr5:1099185:G:A
chr5:1099275	['T', 'C']	98663	133517.56200195118	-4400.510012511186	-0.0035438299441031	0.0045513318813616	-0.7786358007895696	0.436196	0.436196	chr5	1099275	0.3603183213017769	chr5:1099275:T:C
chr5:1100716	['G', 'A']	98663	96208.85075564834	-4523.613880557416	0.0003831936116245	0.0043292591625163	0.0885125138597152	0.92947	0.92947	chr5	1100716	0.0317646231537471	chr5:1100716:G:A
chr5:1102237	['G', 'C']	98663	139978.18750570185	-4962.193378450748	-0.0092973007961575	0.0046984424299894	-1.9788048772959927	0.0478408	0.0478408	chr5	1102237	1.3202015666308375	chr5:1102237:G:C
chr5:1102283	['C', 'G']	98663	11795.35865599027	-661.4979357426411	-0.0138133678448863	0.0089840586476387	-1.5375420382542608	0.124164	0.124164	chr5	1102283	0.906004304865322	chr5:1102283:C:G
chr5:1102591	['C', 'T']	98663	122408.44403336814	-4535.727865834699	-0.0028600259127466	0.0043939760023161	-0.650897026119191	0.515114	0.515114	chr5	1102591	0.2880966465082354	chr5:1102591:C:T
chr5:1102879	['A', 'G']	98663	128312.50769402318	-4326.672885720862	-0.0056582661200138	0.004462433921208	-1.2679775700705709	0.204809	0.204809	chr5	1102879	0.688650962908823	chr5:1102879:A:G
chr5:1103380	['T', 'C']	98663	129688.51567584004	-4347.631290604387	-0.0043158086292078	0.0044838025295594	-0.962533162590438	0.335784	0.335784	chr5	1103380	0.4739400016978501	chr5:1103380:T:C
chr5:1104476	['T', 'C']	98663	12185.617537351254	-678.2850324551546	-0.0177329613460185	0.0088520698983253	-2.003255910730357	0.0451526	0.0451526	chr5	1104476	1.3453172368644903	chr5:1104476:T:C
chr5:1104740	['C', 'T']	98663	11060.82957276572	-565.4469772841182	-0.0107688254609723	0.0092190697037122	-1.1681032693175242	0.242768	0.242768	chr5	1104740	0.614808559521458	chr5:1104740:C:T
chr5:1105856	['G', 'A']	98663	10495.851046576454	-849.1105797238444	-0.0188115612767935	0.0095119374864818	-1.9776792376451195	0.0479677	0.0479677	chr5	1105856	1.3190511049915876	chr5:1105856:G:A
chr5:1107313	['C', 'A']	98663	102352.15913699416	-4387.225111511383	0.0043413416565805	0.0043297947030192	1.0026668593670758	0.316024	0.316024	chr5	1107313	0.5002799342430739	chr5:1107313:C:A
chr5:1107670	['G', 'A']	98663	137303.74150583846	-4670.205670563705	-0.0059823681107291	0.0046358112506891	-1.2904684395508546	0.196891	0.196891	chr5	1107670	0.7057741352568492	chr5:1107670:G:A
chr5:1107713	['G', 'A']	98663	75557.95564115561	-3699.9233835984296	-0.0045091010148466	0.0044164177407323	-1.0209860750398534	0.307264	0.307264	chr5	1107713	0.5124883200469471	chr5:1107713:G:A
chr5:1108135	['A', 'G']	98663	75636.59969388894	-3719.848217886437	-0.004818936167119	0.0044151832749501	-1.091446462587322	0.275079	0.275079	chr5	1108135	0.5605425631262608	chr5:1108135:A:G
chr5:1108193	['A', 'G']	98663	5335.406003832233	243.88893341396928	-0.0043291895482618	0.0133036645911912	-0.3254133113915364	0.744869	0.744869	chr5	1108193	0.1279200998418824	chr5:1108193:A:G
chr5:1109199	['G', 'C']	98663	106116.20867335044	-4838.812115837701	0.0036175153663143	0.0043494832348871	0.8317115323720123	0.405574	0.405574	chr5	1109199	0.3919298939569123	chr5:1109199:G:C
chr5:1109453	['T', 'C']	98663	107236.69519030966	-4707.412137575831	0.0040880648427964	0.0043433415614299	0.941225732532668	0.346591	0.346591	chr5	1109453	0.460182718890091	chr5:1109453:T:C
chr5:1110062	['C', 'A']	98663	25092.50865083468	-974.5524210249802	0.0171899235367447	0.0063921533800613	2.6892226319794106	0.00716307	0.00716307	chr5	1110062	2.1449008047446045	chr5:1110062:C:A
chr5:1110682	['T', 'C']	98663	111940.34572694192	-5041.480103105598	0.0045458592057904	0.004375445068562	1.0389478406329054	0.298832	0.298832	chr5	1110682	0.5245728985591107	chr5:1110682:T:C
chr5:1112243	['T', 'C']	98663	6551.244983696319	-301.5686256033482	-0.0175083424856067	0.0118786363129345	-1.47393539328602	0.140502	0.140502	chr5	1112243	0.8523174936750455	chr5:1112243:T:C
chr5:1113129	['G', 'T']	98663	105177.05637272296	-4653.422138568672	0.004097596321363	0.0043446412032612	0.9431380244442816	0.345613	0.345613	chr5	1113129	0.4614099301917513	chr5:1113129:G:T
chr5:1113300	['T', 'A']	98663	152633.92320635755	-5097.18103899349	-0.0028828900848638	0.0050833783848791	-0.567120892168713	0.570633	0.570633	chr5	1113300	0.2436431164793464	chr5:1113300:T:A
chr5:1113371	['T', 'G']	98663	105276.73736974414	-4666.793744217153	0.0037976272121087	0.004346012609951	0.8738187283242703	0.382219	0.382219	chr5	1113371	0.4176877280867084	chr5:1113371:T:G
chr5:1113385	['G', 'A']	98663	105081.52043991689	-4670.034483402762	0.0042460521513479	0.0043475136923851	0.9766621687207278	0.328739	0.328739	chr5	1113385	0.4831487702716948	chr5:1113385:G:A
chr5:1113441	['T', 'C']	98663	152663.9259431954	-5093.341339109917	-0.0025818415807213	0.0050845463305216	-0.5077820936005604	0.611607	0.611607	chr5	1113441	0.2135275526188147	chr5:1113441:T:C
chr5:1114707	['G', 'A']	98663	105251.4155518562	-4638.847183399891	0.0045875477126389	0.004351021893058	1.0543609812578092	0.29172	0.29172	chr5	1114707	0.5350337951090395	chr5:1114707:G:A
chr5:1114829	['G', 'A']	98663	105108.37186999456	-4643.787156450395	0.0045469052413092	0.0043459878180211	1.0462305537201573	0.295457	0.295457	chr5	1114829	0.529505716209411	chr5:1114829:G:A
chr5:1115000	['C', 'T']	98663	105618.91652306134	-4572.47551639781	0.0039819406395742	0.0043390713975789	0.9176941964578006	0.358781	0.358781	chr5	1115000	0.4451705639937274	chr5:1115000:C:T
chr5:1116008	['T', 'A']	98663	7922.124126955162	-364.1968235308105	0.0080605586473267	0.0108162046170692	0.745229859520799	0.456135	0.456135	chr5	1116008	0.3409066023399009	chr5:1116008:T:A
chr5:1116930	['G', 'A']	98663	79577.74434565744	-4048.726936422708	-0.0070322069687067	0.0043801813938703	-1.6054602164530365	0.108396	0.108396	chr5	1116930	0.9649867437199534	chr5:1116930:G:A
chr5:1117155	['G', 'A']	98663	14450.833397546376	-642.3194742006643	0.0128169039251982	0.008179315629477	1.5669897710033356	0.11712	0.11712	chr5	1117155	0.9313689362856834	chr5:1117155:G:A
chr5:1117629	['A', 'T']	98663	119487.64350523618	-4210.074526181313	-0.0010603277637618	0.0043524666050366	-0.2436153703131983	0.807529	0.807529	chr5	1117629	0.0928418723233922	chr5:1117629:A:T
chr5:1118363	['C', 'T']	98663	20378.65238457249	-886.5639508823306	-0.0051636938611853	0.0069754487740047	-0.7402669030312162	0.45914	0.45914	chr5	1118363	0.3380548701123397	chr5:1118363:C:T
chr5:1118774	['C', 'T']	98663	10032.50842303716	-308.7187337487883	-0.0025137118576511	0.0096621320033996	-0.2601612001126344	0.79474	0.79474	chr5	1118774	0.0997749279896499	chr5:1118774:C:T
chr5:1119296	['C', 'T']	98663	119836.5752602609	-4415.151821588715	-0.0010484835096667	0.0043665255059538	-0.2401184896863933	0.810239	0.810239	chr5	1119296	0.0913868563423173	chr5:1119296:C:T
chr5:1119481	['T', 'C']	98663	11942.936764422637	-911.6578199409612	-0.0166182792837458	0.0088990705454341	-1.8674174116163345	0.0618463	0.0618463	chr5	1119481	1.2086862772417928	chr5:1119481:T:C
chr5:1119498	['G', 'C']	98663	92530.44059034606	-4348.190295022227	-0.0073755117264931	0.0043009293856055	-1.7148646409257	0.0863732	0.0863732	chr5	1119498	1.063620990132511	chr5:1119498:G:C
chr5:1119718	['G', 'A']	98663	5627.171102777215	211.1825152663017	-0.0163900697465663	0.0130011969574428	-1.2606585224588454	0.207435	0.207435	chr5	1119718	0.6831179643190164	chr5:1119718:G:A
chr5:1119988	['A', 'G']	98663	120002.73031270588	-4423.439707870724	-0.0009589841433157	0.0043682834199947	-0.219533407316522	0.826235	0.826235	chr5	1119988	0.0828964118952432	chr5:1119988:A:G
chr5:1120105	['C', 'T']	98663	119183.66389944757	-4449.560058477889	-0.0006391590197785	0.0043611147030664	-0.1465586354170177	0.883481	0.883481	chr5	1120105	0.0538027859239225	chr5:1120105:C:T
chr5:1120443	['G', 'A']	98663	118596.81835505908	-4427.422459663906	-0.0007334805324937	0.0043561646732434	-0.1683775953188667	0.866287	0.866287	chr5	1120443	0.0623382028243895	chr5:1120443:G:A
chr5:1120449	['C', 'T']	98663	119375.88942161496	-4377.887330691279	-0.0005451034075997	0.004362382303252	-0.1249554417074843	0.900559	0.900559	chr5	1120449	0.0454878291686477	chr5:1120449:C:T
chr5:1120839	['C', 'T']	98663	108705.71251621796	-4158.173233220615	-7.031632688529313e-05	0.0042850532684241	-0.0164096739248127	0.986908	0.986908	chr5	1120839	0.0057233305670328	chr5:1120839:C:T
chr5:1120934	['A', 'T']	98663	120011.94744257707	-4365.248786746496	0.0002426149307906	0.0043681990901495	0.0555411797364598	0.955707	0.955707	chr5	1120934	0.0196752330241619	chr5:1120934:A:T
chr5:1121839	['T', 'C']	98663	122452.68784463187	-3059.98484139675	0.0052612165980647	0.0043921451565537	1.1978694716439793	0.230971	0.230971	chr5	1121839	0.6364425453485818	chr5:1121839:T:C
chr5:1122055	['T', 'G']	98663	40169.3284606417	-1802.8960261261127	0.0120315588580927	0.0053147264064197	2.2638152819229886	0.0235876	0.0235876	chr5	1122055	1.6273162456248444	chr5:1122055:T:G
chr5:1122260	['G', 'A']	98663	5444.772597796229	482.7384477204332	-0.0075680619456408	0.0134783128752977	-0.5614992036214822	0.574459	0.574459	chr5	1122260	0.2407409621178474	chr5:1122260:G:A
chr5:1122669	['G', 'A']	98663	67137.52662469969	-2059.627963188174	0.0050423103730919	0.0044822259310937	1.1249567626908037	0.26061	0.26061	chr5	1122669	0.5840089237673509	chr5:1122669:G:A
chr5:1123609	['C', 'T']	98663	22308.03493015996	-437.8995980449816	0.0035748907988312	0.0067110754918681	0.53268523102787	0.594253	0.594253	chr5	1123609	0.2260286171216045	chr5:1123609:C:T
chr5:1123931	['T', 'C']	98663	22471.27757898898	-403.8474408129453	0.0047912610779222	0.006695091358583	0.7156378936905677	0.474217	0.474217	chr5	1123931	0.3240228812438372	chr5:1123931:T:C
chr5:1124445	['G', 'A']	98663	22108.896339918305	-405.6037710941548	0.003507097569582	0.0067443368380228	0.5200062888036532	0.60306	0.60306	chr5	1124445	0.2196394766283416	chr5:1124445:G:A
chr5:1124588	['C', 'T']	98663	30808.933021775258	-598.0031211015295	-0.0082285433646426	0.0059060368059278	-1.3932428183284673	0.16355	0.16355	chr5	1124588	0.7863494515389996	chr5:1124588:C:T
chr5:1124918	['C', 'T']	98663	30877.12955510729	-593.0637287156171	-0.0081886038189266	0.0059013046518949	-1.38759211766796	0.165264	0.165264	chr5	1124918	0.7818217399197392	chr5:1124918:C:T
chr5:1124958	['G', 'C']	98663	31222.79750838816	-1395.8110646180005	0.0083865673616203	0.0058489535565048	1.4338577457660433	0.151616	0.151616	chr5	1124958	0.8192549652933477	chr5:1124958:G:C
chr5:1125451	['G', 'A']	98663	16061.116239229596	-900.2255944030992	0.0015233720926442	0.0078005283117586	0.1952908869451669	0.845166	0.845166	chr5	1125451	0.0730579824069818	chr5:1125451:G:A
chr5:1127203	['C', 'T']	98663	94201.50258484372	-2137.085852707364	0.0044692928029844	0.0042632089374476	1.0483400810423738	0.294485	0.294485	chr5	1127203	0.5309368217024693	chr5:1127203:C:T
chr5:1127292	['C', 'T']	98663	26233.26588757576	-446.1497463829073	0.0044242948036896	0.0062582861672728	0.7069499037653606	0.479599	0.479599	chr5	1127292	0.3191217311089159	chr5:1127292:C:T
chr5:1128621	['G', 'A']	98663	30794.24846187372	-1397.1937883491803	0.0079098655222859	0.0058787811245755	1.345494134697354	0.178469	0.178469	chr5	1128621	0.7484372097934776	chr5:1128621:G:A
chr5:1129549	['G', 'A']	98663	22052.129134608564	-354.1926524258761	0.0037476416899875	0.0067692988793738	0.553623315614962	0.579838	0.579838	chr5	1129549	0.2366933263222981	chr5:1129549:G:A
chr5:1129631	['A', 'G']	98663	62907.926456426336	-1563.5301141731063	0.0096259185444817	0.004533455584637	2.123307125165633	0.0337306	0.0337306	chr5	1129631	1.4719759335107228	chr5:1129631:A:G
chr5:1129673	['G', 'A']	98663	62634.34831175941	-1346.8174772768875	0.0102571198386794	0.0045412261326976	2.258667491765359	0.0239063	0.0239063	chr5	1129673	1.62148763483891	chr5:1129673:G:A
chr5:1129771	['C', 'T']	98663	22991.16513612682	-353.08641048115624	0.0037891656325116	0.0066400836620812	0.5706502847471663	0.568238	0.568238	chr5	1129771	0.245469726898743	chr5:1129771:C:T
chr5:1130061	['C', 'T']	98663	63495.58408434282	-1461.905210016566	0.008959830711852	0.0045223096340432	1.9812510502163985	0.0475659	0.0475659	chr5	1130061	1.3227042815024106	chr5:1130061:C:T
chr5:1130775	['C', 'T']	98663	30983.643859649103	-1373.4479789505854	0.0090234487563801	0.005866201465397	1.5382098295816649	0.124001	0.124001	chr5	1130775	0.9065748124770332	chr5:1130775:C:T
chr5:1131467	['A', 'G']	98663	36048.096097709305	-1592.644686334934	0.0087452239376551	0.005521162020369	1.5839462608399535	0.113209	0.113209	chr5	1131467	0.946119045807057	chr5:1131467:A:G
chr5:1131547	['G', 'A']	98663	35249.50090212455	-1513.6034089107757	0.0091817586477595	0.0055736323428415	1.6473563527296795	0.099488	0.099488	chr5	1131547	1.0022292996369022	chr5:1131547:G:A
chr5:1131777	['T', 'C']	98663	36637.97075667731	-1525.2481708608757	0.0094757058262379	0.0054837122789884	1.7279728301109911	0.0839962	0.0839962	chr5	1131777	1.075740361037654	chr5:1131777:T:C
chr5:1131801	['G', 'C']	98663	4304.043623684904	266.5570091415778	0.00614404700961	0.0147869724527828	0.4155040546148936	0.677774	0.677774	chr5	1131801	0.1689150950930719	chr5:1131801:G:C
chr5:1131917	['T', 'C']	98663	36251.77659401926	-1584.8063921288183	0.0093164007065322	0.0055087164487407	1.6912107917012114	0.0907997	0.0907997	chr5	1131917	1.041915586374948	chr5:1131917:T:C
chr5:1132101	['A', 'G']	98663	91283.10241153157	-2395.89704707594	0.0028555395323042	0.0042553709561854	0.6710436203343324	0.502194	0.502194	chr5	1132101	0.2991284803575799	chr5:1132101:A:G
chr5:1132566	['C', 'T']	98663	2019.040928026272	261.71150847440697	0.0113583390358074	0.0218664745355598	0.5194408004516808	0.603455	0.603455	chr5	1132566	0.2193551099582534	chr5:1132566:C:T
chr5:1132627	['C', 'T']	98663	30786.12033085664	-1410.927481684609	0.0077391205267463	0.0058852691907685	1.3149985626631362	0.188513	0.188513	chr5	1132627	0.7246586951473662	chr5:1132627:C:T
chr5:1132800	['A', 'G']	98663	4397.222840519775	282.49546559534247	0.0041463542396521	0.014631882810277	0.283378037769679	0.776888	0.776888	chr5	1132800	0.109641586717704	chr5:1132800:A:G
chr5:1133066	['C', 'T']	98663	5311.753722794959	348.8916838896441	0.0012311650015328	0.0133800401167873	0.0920150456042454	0.926686	0.926686	chr5	1133066	0.0330673980759781	chr5:1133066:C:T
chr5:1133327	['G', 'A']	98663	18693.70523242849	-711.883081071129	-0.0039509026625135	0.0072564140463911	-0.5444704005663122	0.586119	0.586119	chr5	1133327	0.2320142000287031	chr5:1133327:G:A
chr5:1133559	['G', 'T']	98663	4818.097667771461	327.03843829007974	-0.0016476005303319	0.0140413908542878	-0.1173388411041051	0.906592	0.906592	chr5	1133559	0.0425881175861601	chr5:1133559:G:T
chr5:1133674	['G', 'A']	98663	8544.346405295008	108.11622228137888	-0.0064009494030256	0.0104857047631403	-0.6104453203304463	0.541568	0.541568	chr5	1133674	0.2663470050208369	chr5:1133674:G:A
chr5:1133930	['T', 'C']	98663	8196.495362157235	82.2842771952489	-0.0113532895359369	0.0107055554678346	-1.060504480131693	0.288918	0.288918	chr5	1133930	0.5392254001524982	chr5:1133930:T:C
chr5:1134051	['A', 'G']	98663	67896.20406942553	-1342.8324981665571	0.0090511263488694	0.0044616214780896	2.028662985714514	0.0424953	0.0424953	chr5	1134051	1.371659100465894	chr5:1134051:A:G
chr5:1134326	['C', 'T']	98663	7748.791568015782	25.21335349567525	-0.0102604984389385	0.0109901779244745	-0.933606217246846	0.350509	0.350509	chr5	1134326	0.4553008261990183	chr5:1134326:C:T
chr5:1134395	['G', 'A']	98663	3306.20106023901	279.6635306148005	0.0040349398324659	0.0168522360918567	0.2394305307896617	0.810772	0.810772	chr5	1134395	0.0911012580740804	chr5:1134395:G:A
chr5:1134610	['C', 'T']	98663	40291.717280458986	-884.3625374752437	0.0083786724127152	0.0052642300729905	1.591623522631381	0.111473	0.111473	chr5	1134610	0.9528303108308394	chr5:1134610:C:T
chr5:1134799	['A', 'G']	98663	40315.93819204101	-907.698897224524	0.0077197423728502	0.0052673345416372	1.4655880145502655	0.142764	0.142764	chr5	1134799	0.8453812923667623	chr5:1134799:A:G
chr5:1135469	['T', 'C']	98663	8169.904541768039	97.51990068601664	-0.0091002470284718	0.0107240169794389	-0.848585660198001	0.396114	0.396114	chr5	1135469	0.402179807897905	chr5:1135469:T:C
chr5:1135719	['A', 'G']	98663	40311.49435389044	-887.4727432828726	0.0083047595493177	0.0052631612466637	1.5779033094572057	0.114591	0.114591	chr5	1135719	0.9408494906044595	chr5:1135719:A:G
chr5:1136270	['C', 'G']	98663	27708.92042632013	-895.1085183897943	-0.006354485957069	0.0061492580294537	-1.033374421211841	0.301431	0.301431	chr5	1136270	0.5208120856755923	chr5:1136270:C:G
chr5:1136840	['CAT', 'C']	98663	3742.228575937502	5.206532649273314	-0.0203103985742315	0.0159197163574183	-1.275801535544774	0.202029	0.202029	chr5	1136840	0.6945862858207119	chr5:1136840:CAT:C
chr5:1136948	['TACC', 'T']	98663	57225.48919729391	-1394.908866600275	0.0100508758333847	0.0046977277215895	2.1395185990012995	0.0323961	0.0323961	chr5	1136948	1.4895072691275288	chr5:1136948:TACC:T
chr5:1136994	['CAT', 'C']	98663	28056.905977097747	-116.09018928642011	0.0061474430222475	0.0061090950233668	1.0062771979702376	0.314285	0.314285	chr5	1136994	0.5026763462260857	chr5:1136994:CAT:C
chr5:1137448	['G', 'C']	98663	166397.05955807824	-5480.059013668984	-0.010376311321027	0.0058530224056457	-1.7728125064100564	0.0762629	0.0762629	chr5	1137448	1.1176866841128204	chr5:1137448:G:C
chr5:1137472	['C', 'G']	98663	17506.3548717325	-798.7627510364223	0.0100865731298547	0.0074955114679016	1.3456817687557268	0.178408	0.178408	chr5	1137472	0.7485856753076693	chr5:1137472:C:G
chr5:1137622	['T', 'C']	98663	93647.49165255995	-2186.8879417561684	0.0043289439997236	0.0042629238540053	1.0154870572356596	0.309876	0.309876	chr5	1137622	0.508812058711315	chr5:1137622:T:C
chr5:1137623	['G', 'A']	98663	32404.642188165177	-1042.6361349562076	0.0120592607227212	0.0057466049294005	2.098501788599424	0.0358634	0.0358634	chr5	1137623	1.4453485398925676	chr5:1137623:G:A
chr5:1138159	['T', 'C']	98663	54884.12557403973	-1485.483183679139	0.0097984149234456	0.0047232030278067	2.0745275749866905	0.0380329	0.0380329	chr5	1138159	1.4198405584700962	chr5:1138159:T:C
chr5:1139378	['T', 'C']	98663	30167.22304097953	-1313.064481817832	0.0097340419990564	0.0059224100572622	1.6435947367609731	0.100263	0.100263	chr5	1139378	0.9988593048700471	chr5:1139378:T:C
chr5:1140079	['C', 'G']	98663	27792.380279976896	-894.906730042979	-0.0074797461905921	0.0061269456497118	-1.2207952572492644	0.222166	0.222166	chr5	1140079	0.6533224041809877	chr5:1140079:C:G
chr5:1140110	['C', 'T']	98663	28732.329734934872	-1316.0504232371443	0.0083340548265997	0.0060408607049889	1.3796138056480876	0.167709	0.167709	chr5	1140110	0.7754436306231475	chr5:1140110:C:T
chr5:1140387	['T', 'C']	98663	94964.40020477051	-2279.260154886332	0.0031870814664124	0.0042606104742545	0.7480339931732701	0.454441	0.454441	chr5	1140387	0.3425224931630248	chr5:1140387:T:C
chr5:1141259	['T', 'C']	98663	39187.78031746675	-1136.9876858312334	-0.0084192561482651	0.0053551634774376	-1.57217537498849	0.115913	0.115913	chr5	1141259	0.9358678538409392	chr5:1141259:T:C
chr5:1143183	['C', 'T']	98663	74072.50762774574	-1750.060756878912	0.0040913926206117	0.0044078443481073	0.9282071456013442	0.353302	0.353302	chr5	1143183	0.4518539040695266	chr5:1143183:C:T
chr5:1143351	['C', 'A']	98663	141990.26972863937	-4344.314893915929	0.0047244519722861	0.0047328845975645	0.9982182905362348	0.318176	0.318176	chr5	1143351	0.4973325822653691	chr5:1143351:C:A
chr5:1143797	['C', 'A']	98663	27075.5675215408	-1153.7207200941268	0.01200214446869	0.0061956359275397	1.937193309784428	0.0527246	0.0527246	chr5	1143797	1.2779867063907846	chr5:1143797:C:A
chr5:1143981	['C', 'G']	98663	27082.372468527643	-1155.8582084767768	0.0119251885217972	0.0061949061804742	1.9249990515408344	0.0542323	0.0542323	chr5	1143981	1.2657419766796694	chr5:1143981:C:G
chr5:1144283	['A', 'G']	98663	30501.14809256291	-1136.048784104498	-0.0084656737132495	0.0058949409243477	-1.4360913572999312	0.15098	0.15098	chr5	1144283	0.8210805789645348	chr5:1144283:A:G
chr5:1144351	['G', 'A']	98663	74200.51236100835	-1695.4702448892203	0.0042927375426493	0.0044082209892567	0.9738027093267668	0.330157	0.330157	chr5	1144351	0.4812794903669049	chr5:1144351:G:A
chr5:1144687	['T', 'C']	98663	134049.86931224976	-3885.137032320215	0.006904247377648	0.0045599844890909	1.5140944874188458	0.130005	0.130005	chr5	1144687	0.8860399443804594	chr5:1144687:T:C
chr5:1145337	['T', 'C']	98663	37875.15165213866	-1660.6534715926882	-0.0094740765822881	0.0054077999273312	-1.751928087133126	0.0797893	0.0797893	chr5	1145337	1.098055345021801	chr5:1145337:T:C
chr5:1146314	['G', 'A']	98663	133710.61793208314	-3909.740620764888	0.0070841631596722	0.0045515489655699	1.5564290779381111	0.119609	0.119609	chr5	1146314	0.9222361405542978	chr5:1146314:G:A
chr5:1146366	['TC', 'T']	98663	129852.74185994644	-4220.8097624089405	0.0055206542120794	0.0044826934945965	1.2315484470963736	0.218121	0.218121	chr5	1146366	0.6613025199092656	chr5:1146366:TC:T
chr5:1146558	['T', 'C']	98663	134014.01620898338	-3901.988195367161	0.0071011255379073	0.0045605297552322	1.5570834791199957	0.119454	0.119454	chr5	1146558	0.9227993030188169	chr5:1146558:T:C
chr5:1146772	['A', 'T']	98663	133788.6805024688	-3866.710190888337	0.0073044895675721	0.004555448201341	1.6034623257096658	0.108836	0.108836	chr5	1146772	0.9632274280265144	chr5:1146772:A:T
chr5:1147807	['A', 'G']	98663	73106.5069049142	-1843.6192263062544	0.0034321962149837	0.0044248776211883	0.7756590145112435	0.437952	0.437952	chr5	1147807	0.3585734860198018	chr5:1147807:A:G
chr5:1148269	['C', 'T']	98663	72628.24523872587	-1893.435931733732	0.0040314351859972	0.0044499696334848	0.9059466733574532	0.364966	0.364966	chr5	1148269	0.437747592256291	chr5:1148269:C:T
chr5:1148351	['C', 'T']	98663	26726.866794660746	-1141.5245312856214	0.0122719680089639	0.0062369739038626	1.967615737715972	0.0491151	0.0491151	chr5	1148351	1.3087849673780978	chr5:1148351:C:T
chr5:1148475	['T', 'G']	98663	72907.77915310767	-1548.3299689342734	0.0040225639094982	0.0044350984270492	0.9069841347747774	0.364417	0.364417	chr5	1148475	0.4384013714521085	chr5:1148475:T:G
chr5:1148822	['A', 'G']	98663	85655.85847258274	-2387.182704173805	0.001652443619071	0.0043062143235257	0.3837346436853898	0.701176	0.701176	chr5	1148822	0.1541729574469607	chr5:1148822:A:G
chr5:1149570	['C', 'T']	98663	25932.604258599848	-273.2705766646361	0.0046376270696418	0.0063159192985754	0.7342758592067377	0.462782	0.462782	chr5	1149570	0.3346235413639787	chr5:1149570:C:T
chr5:1150099	['G', 'A']	98663	32426.28657009924	-93.98237192318	0.0017282467569131	0.0057949340074473	0.2982340704298069	0.765525	0.765525	chr5	1150099	0.1160406218373603	chr5:1150099:G:A
chr5:1151046	['A', 'G']	98663	41226.34280066901	-1240.8898740441175	0.0017004906479125	0.0052239173389853	0.3255202059232543	0.744788	0.744788	chr5	1151046	0.1279673293088924	chr5:1151046:A:G
chr5:1151480	['A', 'G']	98663	65906.36786398618	-1115.8773384874655	-0.0012057010416786	0.0045459360329612	-0.2652261344938644	0.790836	0.790836	chr5	1151480	0.1019135691946219	chr5:1151480:A:G
chr5:1152133	['T', 'C']	98663	108529.7002312231	-2329.585784257515	0.0011494759223621	0.0043511784257792	0.2641757726026274	0.791645	0.791645	chr5	1152133	0.1014695268756714	chr5:1152133:T:C
chr5:1153696	['T', 'C']	98663	74902.31421302304	-2330.023033837808	-0.0015660456858709	0.0043959139461702	-0.3562503054081166	0.721654	0.721654	chr5	1153696	0.1416709768178743	chr5:1153696:T:C
chr5:1154208	['T', 'C']	98663	5871.606816983654	107.92902968908852	-0.0038356856497446	0.0126298085089357	-0.3037010139172611	0.761356	0.761356	chr5	1154208	0.1184122253800203	chr5:1154208:T:C
chr5:1154773	['C', 'CT']	98663	47439.44246908576	-1678.4076959659935	0.0006428917100611	0.004962379816419	0.129553104325885	0.89692	0.89692	chr5	1154773	0.0472462917473983	chr5:1154773:C:CT
chr5:1154800	['C', 'G']	98663	46128.87015882991	-1655.546889759759	-0.0010878459500045	0.0050122268092091	-0.2170384524510747	0.828179	0.828179	chr5	1154800	0.081875786028459	chr5:1154800:C:G
chr5:1155358	['A', 'G']	98663	81780.40661178806	-2080.8570812082776	-0.0030036314328703	0.0043554960962536	-0.6896186717866402	0.490436	0.490436	chr5	1155358	0.3094176583356594	chr5:1155358:A:G
chr5:1155429	['T', 'A']	98663	5927.576269805773	123.59106937459464	-0.0032039112749239	0.0126084875663824	-0.2541075016377374	0.799413	0.799413	chr5	1155429	0.0972287935510722	chr5:1155429:T:A
chr5:1155643	['C', 'T']	98663	47062.92517082668	-1605.9876808401891	0.0021579219929776	0.0049778981189761	0.4335006344849557	0.664652	0.664652	chr5	1155643	0.1774056840780465	chr5:1155643:C:T
chr5:1155802	['T', 'C']	98663	168212.45903234635	-6127.856021401491	0.0041055714834582	0.0060254553227278	0.6813711601133627	0.495638	0.495638	chr5	1155802	0.3048354041570399	chr5:1155802:T:C
chr5:1156210	['C', 'T']	98663	6009.0	120.27654802197544	-0.0072808077796382	0.0124805649167548	-0.5833716525013986	0.559644	0.559644	chr5	1156210	0.2520881479936526	chr5:1156210:C:T
chr5:1156236	['C', 'G']	98663	24669.250177380443	-580.2605672711971	-0.0043539644984395	0.0064271818534194	-0.6774297970304247	0.498135	0.498135	chr5	1156236	0.302652942762996	chr5:1156236:C:G
chr5:1156250	['A', 'G']	98663	46942.7641501776	-1499.358857262038	0.0012187665914316	0.0049794014120163	0.2447616672338469	0.806641	0.806641	chr5	1156250	0.0933197074198627	chr5:1156250:A:G
chr5:1156477	['C', 'T']	98663	42281.14249222004	-1462.0727513761767	0.0013658256436191	0.0051651005574496	0.2644335049100217	0.791446	0.791446	chr5	1156477	0.1015787115054293	chr5:1156477:C:T
chr5:1156567	['T', 'A']	98663	27324.5538966765	-676.5242139143757	-0.0030753120742737	0.0061513017768994	-0.499944919922927	0.617115	0.617115	chr5	1156567	0.2096338972121634	chr5:1156567:T:A
chr5:1156679	['A', 'T']	98663	25695.041729593853	-273.7509527908678	0.0032899511373373	0.0063375887369233	0.5191171711994808	0.60368	0.60368	chr5	1156679	0.2191932121430797	chr5:1156679:A:T
chr5:1157198	['C', 'T']	98663	123905.7909402368	-4638.111599361025	0.0019819736301026	0.0044180901396694	0.4486041632122309	0.653718	0.653718	chr5	1157198	0.1846095566540156	chr5:1157198:C:T
chr5:1159634	['G', 'A']	98663	71984.02554433767	-2013.361289858836	-0.00182484487962	0.0044334008139578	-0.4116128805396629	0.680624	0.680624	chr5	1159634	0.1670927409825019	chr5:1159634:G:A
chr5:1159649	['G', 'A']	98663	43365.95582541002	-1466.005071895378	0.0005737119316944	0.0051247373087907	0.1119495297271812	0.910864	0.910864	chr5	1159649	0.040546462169384	chr5:1159649:G:A
chr5:1159768	['G', 'A']	98663	71388.06488201427	-1985.4442413506472	-0.0011396269717904	0.0044396480361455	-0.2566930897476929	0.797416	0.797416	chr5	1159768	0.0983150545502262	chr5:1159768:G:A
chr5:1160558	['A', 'G']	98663	29824.72059926612	-145.38514341260677	-0.0018567613568402	0.0060056084228016	-0.3091712323085547	0.757192	0.757192	chr5	1160558	0.1207939831580679	chr5:1160558:A:G
chr5:1160615	['C', 'G']	98663	27932.415546635853	-405.7337933754256	-0.0017013340423851	0.0061252984737985	-0.2777552881157984	0.781201	0.781201	chr5	1160615	0.1072372094520225	chr5:1160615:C:G
chr5:1160851	['C', 'T']	98663	4517.64104045657	-131.5244185407383	-2.9564082623187308e-05	0.0141749308536607	-0.0020856597417229	0.998336	0.998336	chr5	1160851	0.000723267943843	chr5:1160851:C:T
chr5:1160970	['C', 'T']	98663	102232.28941259944	-4658.76843175023	-0.0013849018477449	0.0043073879144995	-0.3215177911149061	0.747819	0.747819	chr5	1160970	0.1262035048272521	chr5:1160970:C:T
chr5:1161962	['C', 'T']	98663	20346.61867018042	-148.1928796928998	-0.0055749455834566	0.0070772508504833	-0.7877275655809045	0.430858	0.430858	chr5	1161962	0.365665838836315	chr5:1161962:C:T
chr5:1162509	['G', 'A']	98663	28464.596529284165	-787.9878011201616	0.0170536238876038	0.0060589726342752	2.814606521101056	0.00488467	0.00488467	chr5	1162509	2.3111647711509504	chr5:1162509:G:A
chr5:1162527	['G', 'A']	98663	11298.343543482666	-484.11622121560913	-0.0124508078600281	0.0091373892811334	-1.3626220222154872	0.173005	0.173005	chr5	1162527	0.7619413451889476	chr5:1162527:G:A
chr5:1162812	['G', 'A']	98663	25885.9849864158	152.3248083100091	0.0029384840408682	0.006450717448389	0.45552825160589	0.64873	0.64873	chr5	1162812	0.1879360180044142	chr5:1162812:G:A
chr5:1163289	['A', 'G']	98663	145004.0453531749	-6095.56518479783	0.0026503974612891	0.0049316101107146	0.537430454108852	0.590972	0.590972	chr5	1163289	0.2284330953176656	chr5:1163289:A:G
chr5:1163327	['C', 'G']	98663	169149.28648752748	-6496.199550228793	0.004968656296833	0.0061577524730553	0.8068944503005878	0.419729	0.419729	chr5	1163327	0.3770310233906711	chr5:1163327:C:G
chr5:1164121	['T', 'C']	98663	175633.7801382498	-5774.239742440149	0.0042259559374492	0.0068204366478258	0.6196019632843205	0.535521	0.535521	chr5	1164121	0.271223494009908	chr5:1164121:T:C
chr5:1164773	['A', 'T']	98663	131058.25347957877	-5311.3578787942015	0.0094260073293819	0.0045737873526965	2.060875725633526	0.0393175	0.0393175	chr5	1164773	1.4054141045408748	chr5:1164773:A:T
chr5:1164866	['G', 'A']	98663	12303.995316634062	-962.0214958333562	-0.021359331628787	0.0088120853333427	-2.423867997279678	0.015358	0.015358	chr5	1164866	1.8136653367470508	chr5:1164866:G:A
chr5:1165391	['T', 'C']	98663	168330.53058038882	-6458.305468556019	0.0021838570615545	0.0060675093645557	0.3599264426869895	0.718903	0.718903	chr5	1165391	0.1433297040630689	chr5:1165391:T:C
chr5:1165612	['T', 'C']	98663	169682.03870012975	-6482.147797704068	0.0030636361164699	0.0061954035809235	0.4945014600668327	0.620953	0.620953	chr5	1165612	0.2069412703759434	chr5:1165612:T:C
chr5:1165635	['A', 'G']	98663	168714.97008798248	-6557.872112375799	0.0060925854457967	0.0061318239271333	0.993600846697036	0.32042	0.32042	chr5	1165635	0.4942803839156584	chr5:1165635:A:G
chr5:1165663	['A', 'G']	98663	169811.16336914658	-6465.736984954935	0.0032782743996961	0.0062067993675822	0.5281747009285298	0.597379	0.597379	chr5	1165663	0.2237500484617559	chr5:1165663:A:G
chr5:1165682	['C', 'T']	98663	155840.21568309446	-5637.034632976956	0.011798938381178	0.0052531549623908	2.2460670712458963	0.0247019	0.0247019	chr5	1165682	1.6072696407573246	chr5:1165682:C:T
chr5:1167364	['A', 'G']	98663	25406.867111422565	-361.3800431300382	-0.0006390954491096	0.006448630892401	-0.0991056023787586	0.921055	0.921055	chr5	1167364	0.0357144355107311	chr5:1167364:A:G
chr5:1167503	['T', 'C']	98663	25395.34613279271	-358.9206935795746	-0.0007805687269341	0.0064449842072305	-0.1211125895480725	0.903602	0.903602	chr5	1167503	0.044022816498905	chr5:1167503:T:C
chr5:1168929	['G', 'T']	98663	25142.54832595056	-337.12527899430324	-0.0014434066555841	0.0064762625070085	-0.2228764899542145	0.823632	0.823632	chr5	1168929	0.0842667883854244	chr5:1168929:G:T
chr5:1168997	['A', 'G']	98663	157238.74956160353	-5504.604126421616	0.0113832318944294	0.0053072700023637	2.144837532169971	0.0319683	0.0319683	chr5	1168997	1.4952804578868808	chr5:1168997:A:G
chr5:1169481	['G', 'A']	98663	22080.118966530845	-178.48275830660802	-0.0011397186825716	0.0068396063867562	-0.1666351275386999	0.867657	0.867657	chr5	1169481	0.061651925108365	chr5:1169481:G:A
chr5:1169866	['G', 'C']	98663	12331.999929045662	-982.8659987749407	-0.0229136408383569	0.0088020450548943	-2.603217853970859	0.00923671	0.00923671	chr5	1169866	2.0344826914726086	chr5:1169866:G:C
chr5:1169919	['G', 'A']	98663	12362.25059547339	-981.9697649757788	-0.0230304691780941	0.008791028934816	-2.619769465993228	0.00880027	0.00880027	chr5	1169919	2.0555040031099128	chr5:1169919:G:A
chr5:1170150	['T', 'C']	98663	130401.86027511123	-5428.619440124725	0.0083339785700771	0.0045667120775782	1.824940663764527	0.068013	0.068013	chr5	1170150	1.1674080683428996	chr5:1170150:T:C
chr5:1170208	['G', 'A']	98663	143079.50552046488	-6388.176236232624	0.0025999084037686	0.0049065215434377	0.5298883090090476	0.596191	0.596191	chr5	1170208	0.2246145842910417	chr5:1170208:G:A
chr5:1170694	['G', 'A']	98663	163673.45593028486	-6000.044976735439	-0.0004569610092083	0.0058305069382448	-0.0783741472308221	0.937531	0.937531	chr5	1170694	0.0280143631667997	chr5:1170694:G:A
chr5:1171006	['T', 'C']	98663	169914.38820070954	-6429.345944479566	0.0029274530766484	0.0062139662492528	0.4711086219691641	0.637564	0.637564	chr5	1171006	0.1954762133226458	chr5:1171006:T:C
chr5:1171079	['A', 'G']	98663	37600.43608282964	-1146.521778846508	-0.006273079419671	0.0054297743548139	-1.1553112541609298	0.247966	0.247966	chr5	1171079	0.6056078636280723	chr5:1171079:A:G
chr5:1171691	['T', 'C']	98663	38761.92871985647	-1078.0787040680434	-0.0053864685517989	0.0053679126748569	-1.0034568142341398	0.315643	0.315643	chr5	1171691	0.5008038375581788	chr5:1171691:T:C
chr5:1173113	['C', 'T']	98663	31993.91847264176	-868.8158010138806	-0.002189429649787	0.0058067135339521	-0.3770514314138875	0.706136	0.706136	chr5	1173113	0.1511116468782519	chr5:1173113:C:T
chr5:1173275	['T', 'C']	98663	12615.639329806	-969.213828047578	-0.020486550223481	0.0086944445726454	-2.356280502142249	0.0184609	0.0184609	chr5	1173275	1.7337471302057788	chr5:1173275:T:C
chr5:1174332	['C', 'T']	98663	13790.257941897946	-847.8922591907188	-0.0228880440742153	0.0083404577292394	-2.7442191804385065	0.0060666	0.0060666	chr5	1174332	2.217054639227644	chr5:1174332:C:T
chr5:1176486	['G', 'A']	98663	128102.68547651389	-5620.0962091825695	0.0071349369435292	0.0045546496515514	1.566517183401533	0.117231	0.117231	chr5	1176486	0.9309575303936992	chr5:1176486:G:A
chr5:1176966	['T', 'C']	98663	7599.693241024184	-387.8722787081827	-0.0183005903811386	0.0110092140537585	-1.6622976255867006	0.0964563	0.0964563	chr5	1176966	1.0156694013442862	chr5:1176966:T:C
chr5:1177698	['C', 'T']	98663	157975.62443989376	-6092.307600604508	0.0038294046174791	0.0053565429896995	0.7149022466249235	0.474671	0.474671	chr5	1177698	0.3236073006698825	chr5:1177698:C:T
chr5:1180792	['A', 'T']	98663	74226.47395362533	-3561.4685428774087	0.0055018520312097	0.0044768024889122	1.2289691235734	0.219086	0.219086	chr5	1180792	0.6593853737720562	chr5:1180792:A:T
chr5:1181122	['T', 'C']	98663	28333.0101869121	-96.6680496190299	-0.0046591827179761	0.0062370029075968	-0.7470226945543366	0.455052	0.455052	chr5	1181122	0.3419389725238057	chr5:1181122:T:C
chr5:1181515	['C', 'T']	98663	75397.64193688991	-3525.2053056765426	0.0050275323420194	0.0044525564935122	1.1291338693501136	0.258844	0.258844	chr5	1181515	0.5869618975049646	chr5:1181515:C:T
chr5:1181536	['G', 'A']	98663	74433.77212187556	-3564.662430998307	0.0062079664668933	0.0044705145991975	1.3886469508471475	0.164943	0.164943	chr5	1181536	0.7826661107090032	chr5:1181536:G:A
chr5:1181614	['CCG', 'C']	98663	60832.11350271713	-2096.760697360516	0.0015387018559892	0.0045990427190536	0.3345700290224395	0.73795	0.73795	chr5	1181614	0.1319730629191292	chr5:1181614:CCG:C
chr5:1181617	['TGGGGTCGGGCCTCACC', 'T']	98663	60844.400269637394	-2098.809861876294	0.0014714124392679	0.0045987301482208	0.3199605960435017	0.748999	0.748999	chr5	1181617	0.1255187621333397	chr5:1181617:TGGGGTCGGGCCTCACC:T
chr5:1181883	['T', 'G']	98663	74686.59781650093	-3624.137381668357	0.0054183547514132	0.004464493291262	1.2136550327039646	0.224882	0.224882	chr5	1181883	0.6480453049624203	chr5:1181883:T:G
chr5:1182107	['C', 'T']	98663	146176.77891759842	-6060.020494232348	0.0024268969141238	0.004943295919748	0.4909471238467951	0.623465	0.623465	chr5	1182107	0.2051879218703063	chr5:1182107:C:T
chr5:1182280	['G', 'T']	98663	84125.37919150146	-4194.8401085841215	-0.0001795762606604	0.0043855582369417	-0.0409471841344625	0.967338	0.967338	chr5	1182280	0.0144217514738789	chr5:1182280:G:T
chr5:1182536	['C', 'T']	98663	82909.40329234794	-4302.118824156552	0.0005464545145724	0.0044083240958084	0.123959695951574	0.901347	0.901347	chr5	1182536	0.0451079824135385	chr5:1182536:C:T
chr5:1184570	['C', 'T']	98663	174457.53643283568	-6094.553347282812	0.0015361240490304	0.0066679255460844	0.2303751051828242	0.817801	0.817801	chr5	1184570	0.0873523627298163	chr5:1184570:C:T
chr5:1184725	['T', 'C']	98663	173937.57767821848	-6165.87137855365	0.0002602635833346	0.0066070767113301	0.0393916394051172	0.968578	0.968578	chr5	1184725	0.0138653996164563	chr5:1184725:T:C
chr5:1184755	['T', 'C']	98663	32164.78019526934	133.37688556121108	0.001605058822719	0.0059339190432999	0.2704888305699661	0.786785	0.786785	chr5	1184755	0.1041439284671475	chr5:1184755:T:C
chr5:1184999	['A', 'G']	98663	133199.40017636504	-5808.1367848131	0.0051849423500786	0.0046393138979872	1.1176097293886642	0.263736	0.263736	chr5	1184999	0.5788305849041866	chr5:1184999:A:G
chr5:1185424	['T', 'C']	98663	174392.90805238512	-6093.713714281701	0.0024407184113127	0.0066610158836681	0.3664183442794415	0.714054	0.714054	chr5	1185424	0.1462689436646787	chr5:1185424:T:C
chr5:1185971	['C', 'T']	98663	75677.83516795395	-3724.245819684322	0.0047948255562051	0.0044543949565614	1.0764257779033075	0.28174	0.28174	chr5	1185971	0.5501514897340005	chr5:1185971:C:T
chr5:1186100	['A', 'G']	98663	133051.78838376154	-5854.362071791474	0.0046362402515122	0.0046390976789243	0.999384055346562	0.317611	0.317611	chr5	1186100	0.4981044648199616	chr5:1186100:A:G
chr5:1186738	['A', 'G']	98663	117511.2924450842	-4030.962458931272	0.0001980627894114	0.0043244887631278	0.045800278428342	0.96347	0.96347	chr5	1186738	0.0161618036211876	chr5:1186738:A:G
chr5:1186959	['G', 'A']	98663	32672.6557704393	182.7507421459808	0.0019856225877005	0.0058994268466491	0.3365788981396319	0.736435	0.736435	chr5	1186959	0.1328655792858202	chr5:1186959:G:A
chr5:1187065	['C', 'T']	98663	166553.75243008748	-5545.328053603146	0.0085619976720177	0.0058807668304477	1.4559321800837055	0.145415	0.145415	chr5	1187065	0.8373907923681364	chr5:1187065:C:T
chr5:1187166	['T', 'A']	98663	30697.600446043885	51.05230233601511	0.0012829980016531	0.0060480181127122	0.2121352776633381	0.832002	0.832002	chr5	1187166	0.0798756297334108	chr5:1187166:T:A
chr5:1187251	['A', 'G']	98663	32870.33210347064	200.21523919918064	0.002039308626277	0.0058862406730821	0.3464534903580923	0.729003	0.729003	chr5	1187251	0.1372706844656126	chr5:1187251:A:G
chr5:1187526	['T', 'C']	98663	167889.2098583983	-5668.58769499486	0.0025544912373073	0.0059661149208502	0.4281666161642249	0.668531	0.668531	chr5	1187526	0.174878449558632	chr5:1187526:T:C
chr5:1187527	['G', 'A']	98663	33878.030113521185	301.20730021946576	0.0009346082184206	0.0058328304298081	0.1602323656872404	0.872698	0.872698	chr5	1187527	0.0591360193237093	chr5:1187527:G:A
chr5:1187919	['A', 'C']	98663	174496.30582809652	-6104.615222145066	0.0006245798419643	0.0066692464975484	0.0936507358355897	0.925387	0.925387	chr5	1187919	0.0336766058388463	chr5:1187919:A:C
chr5:1188170	['G', 'A']	98663	57223.79992498962	-2150.952626615503	-0.000861551959583	0.0046817592935563	-0.184023121557911	0.853996	0.853996	chr5	1188170	0.0685441634819504	chr5:1188170:G:A
chr5:1188722	['C', 'T']	98663	174308.83354618985	-6112.465269005872	0.0011647035746613	0.0066472997575039	0.1752145408135953	0.860911	0.860911	chr5	1188722	0.0650417430953943	chr5:1188722:C:T
chr5:1188779	['G', 'A']	98663	174332.83476251288	-6119.720300337076	0.000751151189056	0.0066506058934879	0.1129447754213662	0.910075	0.910075	chr5	1188779	0.0409228156525765	chr5:1188779:G:A
chr5:1188923	['G', 'A']	98663	174135.17938997073	-6151.9085564085535	0.0003362907453688	0.0066288502884476	0.0507313833825668	0.95954	0.95954	chr5	1188923	0.0179369162727665	chr5:1188923:G:A
chr5:1189232	['C', 'T']	98663	132748.491160669	-5868.800327493832	0.0048194956305015	0.0046356693391447	1.0396547462530366	0.298503	0.298503	chr5	1189232	0.5250512997878831	chr5:1189232:C:T
chr5:1189341	['G', 'C']	98663	132758.4924784592	-5856.931280492903	0.0051224026316083	0.0046356088847708	1.1050118245386793	0.269157	0.269157	chr5	1189341	0.5699943209501275	chr5:1189341:G:C
chr5:1189745	['G', 'C']	98663	76214.98353905289	-3790.964406648555	0.0045814825477407	0.0044517033681741	1.029152701524186	0.30341	0.30341	chr5	1189745	0.5179701095306682	chr5:1189745:G:C
chr5:1189910	['A', 'ATACAT']	98663	8861.784380322819	-512.925721944841	-0.0205860757547123	0.0102388634536284	-2.0105821166525137	0.0443723	0.0443723	chr5	1189910	1.3528880594191233	chr5:1189910:A:ATACAT
chr5:1189973	['A', 'G']	98663	89510.28140994364	-1982.115455077576	-0.0007236903413771	0.0043572470772635	-0.1660888924920901	0.868087	0.868087	chr5	1189973	0.0614367474888097	chr5:1189973:A:G
chr5:1190946	['A', 'G']	98663	144007.35341165977	-6099.537943952789	0.0008287902850425	0.0048924505818989	0.1694018715506045	0.865481	0.865481	chr5	1190946	0.0627424617986735	chr5:1190946:A:G
chr5:1191221	['A', 'T']	98663	138636.30376838776	-5706.041653243162	0.0011866999744465	0.0047289175205822	0.2509453737100486	0.801857	0.801857	chr5	1191221	0.0959030751675615	chr5:1191221:A:T
chr5:1193915	['G', 'A']	98663	49761.53922800901	-2029.305833231176	-0.0026241432614034	0.0048947260053778	-0.5361164769019275	0.591879	0.591879	chr5	1193915	0.2277670686206639	chr5:1193915:G:A
chr5:1194214	['T', 'A']	98663	146890.8881432901	-6224.633335930114	0.0010064534132303	0.0049677768576453	0.202596340792047	0.839451	0.839451	chr5	1194214	0.076004649199174	chr5:1194214:T:A
chr5:1195094	['T', 'A']	98663	165942.13717639432	-5636.485506080408	0.0046285509327058	0.0058242567301248	0.7947024225023398	0.426789	0.426789	chr5	1195094	0.369786782548562	chr5:1195094:T:A
chr5:1195906	['A', 'G']	98663	27607.03660601146	99.96528650481488	-0.0032719327381876	0.0063233512093468	-0.5174365031869866	0.604853	0.604853	chr5	1195906	0.2183501609607898	chr5:1195906:A:G
chr5:1196280	['C', 'T']	98663	27778.91262342614	138.34340100466383	-0.0029352364285013	0.0063090344240279	-0.4652433686718397	0.641758	0.641758	chr5	1196280	0.1926287088128105	chr5:1196280:C:T
chr5:1196400	['T', 'C']	98663	175678.80594609387	-6080.751304621166	0.000590381772354	0.0068208149704633	0.0865558990986583	0.931025	0.931025	chr5	1196400	0.0310386571322184	chr5:1196400:T:C
chr5:1198204	['C', 'T']	98663	27267.48732945445	123.77438963373088	-0.0008470893425127	0.0063553892303778	-0.1332867762785946	0.893967	0.893967	chr5	1198204	0.0486785125043294	chr5:1198204:C:T
chr5:1198831	['C', 'G']	98663	142243.06079134686	-5799.13240234315	0.0033836653266565	0.0049599248637399	0.682200924331167	0.495114	0.495114	chr5	1198831	0.3052947932468151	chr5:1198831:C:G
chr5:1199390	['A', 'C']	98663	176202.648842299	-6073.483926112192	0.0013363642907603	0.0069810050181146	0.1914286391848601	0.84819	0.84819	chr5	1199390	0.0715068520960924	chr5:1199390:A:C
chr5:1199391	['T', 'A']	98663	8392.340877002682	-414.3477371523172	-0.0180341212085112	0.0105762967987259	-1.7051451516265808	0.0881705	0.0881705	chr5	1199391	1.054676696390154	chr5:1199391:T:A
chr5:1199568	['C', 'G']	98663	27462.31687745644	56.173560379677504	-0.0030546905273673	0.0063494705698204	-0.4810937374663187	0.630451	0.630451	chr5	1199568	0.2003486620751534	chr5:1199568:C:G
chr5:1200458	['T', 'G']	98663	175924.5661710301	-6171.197584455824	-0.0038490063141451	0.0068537595788036	-0.5615905066248397	0.574396	0.574396	chr5	1200458	0.2407885931111187	chr5:1200458:T:G
chr5:1200767	['C', 'T']	98663	41313.76862570194	-2409.12491057568	-0.0127277763706616	0.005288150790867	-2.4068482299413967	0.0160927	0.0160927	chr5	1200767	1.7933710847556723	chr5:1200767:C:T
chr5:1201027	['G', 'C']	98663	174595.07844190596	-6133.207895329087	-0.0045786651644576	0.0066648410193062	-0.6869879043167783	0.492092	0.492092	chr5	1201027	0.3079536952871884	chr5:1201027:G:C
chr5:1201200	['C', 'T']	98663	134729.7522149012	-6220.208612774577	0.001311090517972	0.0046851203204215	0.2798413761664328	0.7796	0.7796	chr5	1201200	0.1081281695544161	chr5:1201200:C:T
chr5:1201349	['A', 'G']	98663	175082.6473134192	-6247.610718914647	-0.0047400230513683	0.0067325193186374	-0.7040489342892354	0.481404	0.481404	chr5	1201349	0.3174903054803688	chr5:1201349:A:G
chr5:1202702	['A', 'C']	98663	81589.71211629699	-3400.1307982687845	0.0056327816132608	0.0043675135288879	1.289699866068896	0.197158	0.197158	chr5	1202702	0.7051855960426194	chr5:1202702:A:C
chr5:1203126	['GCTCACATCCC', 'G']	98663	82295.1843876723	-3753.166795458138	-0.0020287807839826	0.0043666127536855	-0.4646120227332558	0.64221	0.64221	chr5	1203126	0.192322936217342	chr5:1203126:GCTCACATCCC:G
chr5:1203226	['A', 'C']	98663	72662.89180477422	-3307.846393100882	0.003240434707825	0.0044558721292875	0.7272279396274203	0.467088	0.467088	chr5	1203226	0.3306012900676599	chr5:1203226:A:C
chr5:1203322	['G', 'A']	98663	78794.77800642696	-3524.640384911918	0.0017144369550953	0.0043924392622549	0.3903154608938711	0.696304	0.696304	chr5	1203322	0.1572011099616625	chr5:1203322:G:A
chr5:1203384	['T', 'C']	98663	49754.08566243929	-2651.9669727909545	-0.0066054250934645	0.0049386352128144	-1.3375001004984697	0.181063	0.181063	chr5	1203384	0.7421702881594263	chr5:1203384:T:C
chr5:1203841	['C', 'T']	98663	13783.558813691605	-719.0607198294608	-0.006932000526176	0.0083241445901115	-0.8327583034070225	0.404983	0.404983	chr5	1203841	0.392563206812859	chr5:1203841:C:T
chr5:1204150	['G', 'T']	98663	78116.29273188037	-3707.2515557874026	0.0013896927797868	0.0044080648807521	0.3152614168305308	0.752564	0.752564	chr5	1204150	0.123456560631215	chr5:1204150:G:T
chr5:1204463	['A', 'G']	98663	160120.49161252397	-5700.325378363501	-0.0033076805920149	0.0054455616541643	-0.6074085286474484	0.543581	0.543581	chr5	1204463	0.2647357317396999	chr5:1204463:A:G
chr5:1204590	['C', 'T']	98663	101671.21342847878	-4949.643020850929	-0.0050985682971531	0.0043319295374527	-1.1769739680833176	0.239209	0.239209	chr5	1204590	0.6212224844795855	chr5:1204590:C:T
chr5:1204610	['C', 'T']	98663	14175.0	-675.1587310806568	-0.008031296788718	0.0082206129993036	-0.9769705482302028	0.328586	0.328586	chr5	1204610	0.4833509444075673	chr5:1204610:C:T
chr5:1204614	['T', 'C']	98663	87706.66742354361	-4288.469853352644	-0.0028349004279657	0.00434978855218	-0.6517329276948196	0.514575	0.514575	chr5	1204614	0.288551317281889	chr5:1204614:T:C
chr5:1204708	['T', 'C']	98663	87752.00940747123	-4284.234640714732	-0.0027365882728993	0.0043496910468775	-0.6291454366313661	0.529255	0.529255	chr5	1204708	0.276335030404153	chr5:1204708:T:C
chr5:1204745	['A', 'G']	98663	87913.5836391282	-4233.7155184675785	-0.0024187442359496	0.0043474609764712	-0.5563578946516374	0.577967	0.577967	chr5	1204745	0.2380969576470173	chr5:1204745:A:G
chr5:1204753	['C', 'A']	98663	87911.91032203785	-4232.827112738612	-0.0024021979512904	0.0043473080775555	-0.5525713633438111	0.580558	0.580558	chr5	1204753	0.236154386051738	chr5:1204753:C:A
chr5:1204825	['C', 'T']	98663	77357.84061305791	-3658.6149299432	0.0015403182761903	0.0044134384772141	0.3490064003707637	0.727085	0.727085	chr5	1204825	0.1384148149001113	chr5:1204825:C:T
chr5:1204920	['AAG', 'A']	98663	87727.44827621164	-4295.891018573246	-0.0030216861385972	0.0043501998441863	-0.6946085804852157	0.487302	0.487302	chr5	1204920	0.3122018061701493	chr5:1204920:AAG:A
chr5:1205111	['A', 'G']	98663	10592.361898196488	-575.467618325341	-0.0186113860227026	0.0094257453615302	-1.974526714742592	0.0483247	0.0483247	chr5	1205111	1.3158308333935425	chr5:1205111:A:G
chr5:1205521	['C', 'T']	98663	101260.60554541768	-4965.00837006321	-0.0052891581008304	0.0043339223339413	-1.2204090644191057	0.222313	0.222313	chr5	1205521	0.6530351407054696	chr5:1205521:C:T
chr5:1205833	['T', 'C']	98663	7439.809750707121	-195.93987225971128	0.0200271332214242	0.0111352884070073	1.798528469978493	0.0720964	0.0720964	chr5	1205833	1.142086420428538	chr5:1205833:T:C
chr5:1205855	['G', 'GC']	98663	7789.394747511606	-80.21799160495547	0.0290573136505874	0.0108831703121007	2.669930986771316	0.00758793	0.00758793	chr5	1205855	2.1198766842085144	chr5:1205855:G:GC
chr5:1206200	['T', 'C']	98663	20080.03521433712	-470.16087610482987	0.0113077109310429	0.0070311812122916	1.6082235103363904	0.107789	0.107789	chr5	1206200	0.9674255571739018	chr5:1206200:T:C
chr5:1206250	['T', 'C']	98663	26143.91769422032	-1061.25383521465	0.012358140542718	0.0062729759361856	1.9700602502601887	0.0488343	0.0488343	chr5	1206250	1.311275033159008	chr5:1206250:T:C
chr5:1206811	['C', 'T']	98663	129688.20119404802	-4890.927199252681	0.0001278712071166	0.0044744400616948	0.0285781472884958	0.977201	0.977201	chr5	1206811	0.010016097271401	chr5:1206811:C:T
chr5:1207201	['G', 'A']	98663	62108.51800646672	-3011.888662309184	0.0022686962008257	0.0046062962506493	0.4925206885045539	0.622352	0.622352	chr5	1207201	0.205963910457648	chr5:1207201:G:A
chr5:1207663	['C', 'T']	98663	66551.4670640472	-1427.7387786636414	-0.0020330970765626	0.0045265195130397	-0.4491523941752091	0.653323	0.653323	chr5	1207663	0.1848720523608439	chr5:1207663:C:T
chr5:1207916	['T', 'A']	98663	64910.18426494738	-1456.4801092475625	-0.0034802453185951	0.0045539313936168	-0.7642287548454044	0.444733	0.444733	chr5	1207916	0.3519006439125004	chr5:1207916:T:A
chr5:1208323	['A', 'G']	98663	170258.70790970183	-5903.421202292883	-0.0040036093179198	0.0061634264455584	-0.6495752570885148	0.515968	0.515968	chr5	1208323	0.2873772321990805	chr5:1208323:A:G
chr5:1208849	['T', 'C']	98663	67338.82513456255	-1309.1656207196295	-0.0011535653388299	0.0045169081098841	-0.2553882679848331	0.798424	0.798424	chr5	1208849	0.0977664169725521	chr5:1208849:T:C
chr5:1208948	['A', 'T']	98663	85312.19089764918	-4175.227476703475	0.0030807361024749	0.004357502802049	0.7069957823151074	0.479571	0.479571	chr5	1208948	0.3191470868758743	chr5:1208948:A:T
chr5:1209321	['A', 'G']	98663	30481.162595280573	-335.7741858322584	0.0002609389085254	0.0059788440474421	0.0436437054478855	0.965189	0.965189	chr5	1209321	0.015387636272704	chr5:1209321:A:G
chr5:1209555	['C', 'T']	98663	28714.49243292008	-284.1137440682138	-0.0006287135506108	0.0061404101663864	-0.1023895038889257	0.918448	0.918448	chr5	1209555	0.0369454272213731	chr5:1209555:C:T
chr5:1209885	['A', 'T']	98663	12654.256514732264	-808.3835523823535	-0.0087116367759616	0.0087246192121469	-0.9985119767557096	0.318034	0.318034	chr5	1209885	0.4975264484965014	chr5:1209885:A:T
chr5:1210207	['AAGGCGTGTGCAGGGC', 'A']	98663	64810.36347230105	-1417.333812366432	-0.0027610563434984	0.004567453888976	-0.6045066705900439	0.545508	0.545508	chr5	1210207	0.2631988760007007	chr5:1210207:AAGGCGTGTGCAGGGC:A
chr5:1211166	['T', 'A']	98663	28933.87977903912	-269.347128977754	-9.496424760639456e-05	0.0061214701255169	-0.0155133073688528	0.987623	0.987623	chr5	1211166	0.0054088046688493	chr5:1211166:T:A
chr5:1211248	['T', 'G']	98663	31649.92472911198	-969.031898036099	-0.0051523090629514	0.0057876367160387	-0.8902267567474231	0.373346	0.373346	chr5	1211248	0.4278884973080935	chr5:1211248:T:G
chr5:1211441	['T', 'C']	98663	79030.20404626036	-1356.543040485234	-0.0032606409956313	0.0044099592176345	-0.739381213003678	0.459677	0.459677	chr5	1211441	0.3375472256883991	chr5:1211441:T:C
chr5:1211503	['C', 'T']	98663	15449.0	-298.7116631648596	-0.0084025724234437	0.0079310363422858	-1.0594545354235447	0.289395	0.289395	chr5	1211503	0.5385089766418885	chr5:1211503:C:T
chr5:1211624	['A', 'G']	98663	13165.667203876015	-814.1146987762809	-0.0130400638805586	0.0085352655243126	-1.527786551386601	0.126569	0.126569	chr5	1211624	0.8976726511712507	chr5:1211624:A:G
chr5:1212242	['C', 'A']	98663	31779.22098669072	-935.539106618142	-0.0052351331146008	0.0057840267684118	-0.9051018130122274	0.365414	0.365414	chr5	1212242	0.4372148176669178	chr5:1212242:C:A
chr5:1212911	['C', 'T']	98663	28738.7384546754	-192.3571472585831	0.0023755563102153	0.0061375772593994	0.3870511457232254	0.698719	0.698719	chr5	1212911	0.1556974469804301	chr5:1212911:C:T
chr5:1213890	['CCCT', 'C']	98663	92681.21182970096	-4645.319217679151	0.0028258001872598	0.004341400262182	0.6508960281491202	0.515115	0.515115	chr5	1213890	0.2880958034054264	chr5:1213890:CCCT:C
chr5:1214376	['G', 'A']	98663	37260.0423935852	-1836.7636157791824	0.0056263275819151	0.005445451016811	1.0332160852325565	0.301505	0.301505	chr5	1214376	0.5207054813533352	chr5:1214376:G:A
chr5:1214445	['G', 'A']	98663	32553.969560281384	-1522.595504614155	0.0064697444160919	0.0057160857409249	1.131848735187983	0.257701	0.257701	chr5	1214445	0.5888838961808016	chr5:1214445:G:A
chr5:1214457	['A', 'T']	98663	2778.225269879884	223.49206266985496	0.0206901224204118	0.0183289653207143	1.1288210795526483	0.258976	0.258976	chr5	1214457	0.5867404812875419	chr5:1214457:A:T
chr5:1215359	['G', 'A']	98663	34819.117457453605	-2138.2343580717684	-0.0049679021419244	0.0056334949315057	-0.8818508230372272	0.37786	0.37786	chr5	1215359	0.4226690797652453	chr5:1215359:G:A
chr5:1216100	['T', 'A']	98663	11678.18364368038	-81.67291565563973	-0.0029039715045014	0.0090162317431967	-0.3220826157992937	0.747391	0.747391	chr5	1216100	0.1264521361811508	chr5:1216100:T:A
chr5:1216959	['G', 'A']	98663	10832.109788976506	-87.70489799505249	-0.0013753605856126	0.0093244455745424	-0.147500521571775	0.882737	0.882737	chr5	1216959	0.0541686695392491	chr5:1216959:G:A
chr5:1217356	['G', 'A']	98663	77440.56979961687	-2650.1959664490564	0.0007338410102177	0.0043569793869057	0.1684288460081414	0.866246	0.866246	chr5	1217356	0.0623587577849719	chr5:1217356:G:A
chr5:1217379	['G', 'A']	98663	182746.85223287588	-6847.866535812378	0.0014741669395943	0.0082730449680082	0.1781891607376692	0.858575	0.858575	chr5	1217379	0.0662217614658491	chr5:1217379:G:A
chr5:1218596	['A', 'G']	98663	59538.241406574685	-2739.046964589252	-0.001706686847664	0.004636212359057	-0.3681209391390207	0.712784	0.712784	chr5	1218596	0.1470420575538126	chr5:1218596:A:G
chr5:1218813	['C', 'T']	98663	80306.76740225643	-2807.613312331614	0.002834863904294	0.0043375887710358	0.653557553271023	0.513398	0.513398	chr5	1218813	0.2895458275045747	chr5:1218813:C:T
chr5:1219744	['C', 'T']	98663	80727.81861309061	-2679.667137126909	0.0033085905889671	0.0043297328089294	0.7641558347766036	0.444776	0.444776	chr5	1219744	0.3518586552137095	chr5:1219744:C:T
chr5:1219759	['G', 'A']	98663	182455.69856376888	-6850.401432473451	0.0039913525055446	0.0082357326819924	0.4846384237642651	0.627934	0.627934	chr5	1219759	0.2020860010750822	chr5:1219759:G:A
chr5:1219888	['G', 'A']	98663	10325.732596091468	-608.2767363318732	-0.002205968709406	0.0095964415696834	-0.2298736144421493	0.81819	0.81819	chr5	1219888	0.0871458327957957	chr5:1219888:G:A
chr5:1219917	['G', 'A']	98663	81158.51616336708	-2651.003372379206	0.0025794669778143	0.0043237683825128	0.5965784356643087	0.55079	0.55079	chr5	1219917	0.2590139532812059	chr5:1219917:G:A
chr5:1221084	['T', 'C']	98663	183195.7135646304	-6763.470425419606	0.0030546966478386	0.008428702406248	0.3624160043394462	0.717042	0.717042	chr5	1221084	0.1444554052331426	chr5:1221084:T:C
chr5:1222384	['T', 'C']	98663	31905.323376781336	-1584.9202748415216	0.0005865106227528	0.0057978332597654	0.1011603122192257	0.919423	0.919423	chr5	1222384	0.0364846362740442	chr5:1222384:T:C
chr5:1222947	['G', 'T']	98663	57293.9684443138	-2691.847923834076	-0.0042197079581059	0.0046860721860764	-0.90047865046633	0.367868	0.367868	chr5	1222947	0.4343079888143093	chr5:1222947:G:T
chr5:1223825	['A', 'G']	98663	83485.53869859196	-2366.176049182588	0.0046042526217719	0.0043039409715178	1.0697759686393364	0.284723	0.284723	chr5	1223825	0.5455774490117206	chr5:1223825:A:G
chr5:1223936	['C', 'T']	98663	183131.85613508747	-6796.827091884257	0.0021253859402394	0.0084094773133819	0.252736984837017	0.800472	0.800472	chr5	1223936	0.0966538548229695	chr5:1223936:C:T
chr5:1224059	['T', 'C']	98663	57293.38767587073	-2685.2568457761195	-0.0040146284239406	0.0046865419241726	-0.8566291497860341	0.391652	0.391652	chr5	1224059	0.4070996513587137	chr5:1224059:T:C
chr5:1224170	['G', 'A']	98663	57256.96394359914	-2683.1018921668506	-0.0038100718590438	0.0046872428508909	-0.8128599221863675	0.4163	0.4163	chr5	1224170	0.3805935891132226	chr5:1224170:G:A
chr5:1224375	['G', 'T']	98663	183128.0	-6799.320759679205	0.0019056057159513	0.0084082556500442	0.2266350828594657	0.820708	0.820708	chr5	1224375	0.0858113331919337	chr5:1224375:G:T
chr5:1224680	['G', 'C']	98663	171774.96410869763	-6681.43654582459	0.0025347358095787	0.0064463823182698	0.39320283601471	0.694171	0.694171	chr5	1224680	0.1585335335672993	chr5:1224680:G:C
chr5:1225006	['C', 'T']	98663	82148.32615328472	-2585.2131458385447	0.0037149385830556	0.0043147691956112	0.8609819933901324	0.38925	0.38925	chr5	1225006	0.4097713787598421	chr5:1225006:C:T
chr5:1225279	['T', 'C']	98663	100569.34779258954	-4275.822079761842	-0.0030780111069095	0.0042691011635392	-0.7209974626972189	0.470913	0.470913	chr5	1225279	0.3270593202807118	chr5:1225279:T:C
chr5:1225319	['C', 'T']	98663	151457.81592231436	-5337.168919892878	-0.0005047291766194	0.0050255219028471	-0.1004331861201408	0.920001	0.920001	chr5	1225319	0.0362117005954818	chr5:1225319:C:T
chr5:1225449	['T', 'C']	98663	151442.60484492197	-5337.323584974407	-0.0004449315238662	0.0050253329572808	-0.0885377203159572	0.929449	0.929449	chr5	1225449	0.0317744355061092	chr5:1225449:T:C
chr5:1225498	['G', 'A']	98663	151582.21818015954	-5309.586161506369	-0.0002292961824143	0.0050295356267249	-0.0455899310457135	0.963637	0.963637	chr5	1225498	0.0160865330953067	chr5:1225498:G:A
chr5:1225561	['C', 'T']	98663	29252.77895131618	-1676.115382682971	-0.0040921365275614	0.0060191663749784	-0.6798510412625227	0.4966	0.4966	chr5	1225561	0.3039932847814545	chr5:1225561:C:T
chr5:1225572	['C', 'T']	98663	182872.70701695705	-6844.705541056348	0.0019054085728876	0.0083458079614457	0.2283072629624208	0.819408	0.819408	chr5	1225572	0.0864998002817111	chr5:1225572:C:T
chr5:1225588	['A', 'G']	98663	182872.8535099633	-6843.026408823866	0.0020470576285856	0.0083465742709242	0.245257223160007	0.806258	0.806258	chr5	1225588	0.0935259630994749	chr5:1225588:A:G
chr5:1225686	['G', 'A']	98663	82810.39325717413	-2611.838782224768	0.0039117418565005	0.0043100793030306	0.9075800191773732	0.364102	0.364102	chr5	1225686	0.4387769354945697	chr5:1225686:G:A
chr5:1225936	['G', 'A']	98663	82961.88602821928	-2596.55593722334	0.003791302774016	0.0043092215648792	0.8798115197686006	0.378964	0.378964	chr5	1225936	0.4214020442375634	chr5:1225936:G:A
chr5:1225990	['C', 'T']	98663	56596.44180341994	-2668.0154781874444	-0.0042502207338386	0.0047047581824477	-0.9033877128255232	0.366322	0.366322	chr5	1225990	0.4361369983660528	chr5:1225990:C:T
chr5:1226002	['A', 'T']	98663	182870.7069764142	-6843.025028671434	0.002089370220502	0.008346154973831	0.2503392552682203	0.802326	0.802326	chr5	1226002	0.0956491339179461	chr5:1226002:A:T
chr5:1226114	['G', 'A']	98663	56606.16359194761	-2660.881399845751	-0.0041409386680236	0.0047045215601201	-0.88020399420125	0.378751	0.378751	chr5	1226114	0.4216462118390549	chr5:1226114:G:A
chr5:1226203	['A', 'G']	98663	182874.7070574999	-6839.92803052979	0.002305843983138	0.0083461493599225	0.2762763861153135	0.782336	0.782336	chr5	1226203	0.1066066847844981	chr5:1226203:A:G
chr5:1226250	['T', 'C']	98663	182870.26741875973	-6843.670540149478	0.0019628609494186	0.0083453768952398	0.2352033915374407	0.814051	0.814051	chr5	1226250	0.0893483858666359	chr5:1226250:T:C
chr5:1226576	['C', 'T']	98663	56648.59329988342	-2660.621216821539	-0.0041319143855018	0.0047032983826916	-0.8785141935088527	0.379667	0.379667	chr5	1226576	0.4205971493461887	chr5:1226576:C:T
chr5:1226761	['G', 'A']	98663	125372.76792919556	-4284.87922195829	0.0041125994099599	0.0044388014138567	0.9265112417783756	0.354183	0.354183	chr5	1226761	0.4507722878194999	chr5:1226761:G:A
chr5:1226899	['A', 'G']	98663	182875.3636372852	-6844.165447495808	0.0017522147252955	0.0083465087358411	0.2099338514762794	0.83372	0.83372	chr5	1226899	0.0789797801444975	chr5:1226899:A:G
chr5:1227089	['CCTTGCCCGCCGACG', 'C']	98663	59507.865727979886	-2724.7954397379985	-0.0054925125548677	0.0048325044783724	-1.136576816317318	0.255718	0.255718	chr5	1227089	0.5922387008921716	chr5:1227089:CCTTGCCCGCCGACG:C
chr5:1227578	['T', 'C']	98663	182889.561037908	-6840.577179569284	0.0019618367347925	0.0083498198446911	0.2349555764415505	0.814244	0.814244	chr5	1227578	0.0892454329798434	chr5:1227578:T:C
chr5:1228100	['G', 'A']	98663	82049.63573081125	-2580.4757983365403	0.0048551618504482	0.0043192262311827	1.1240813957361748	0.260981	0.260981	chr5	1228100	0.5833911091196353	chr5:1228100:G:A
chr5:1228125	['T', 'C']	98663	23074.637112795983	26.248714164575592	0.0090448395701809	0.0066763691023304	1.354754273100893	0.175499	0.175499	chr5	1228125	0.7557253538176398	chr5:1228125:T:C
chr5:1228208	['G', 'A']	98663	52756.95134313227	-2385.8558362091976	-0.0065656911389179	0.0048113010604852	-1.3646394304528908	0.17237	0.17237	chr5	1228208	0.7635383183731849	chr5:1228208:G:A
chr5:1228343	['G', 'A']	98663	114235.52536823224	-4102.80017312861	0.0046359954681734	0.0043225478047754	1.0725145626039545	0.283492	0.283492	chr5	1228343	0.5474591921674663	chr5:1228343:G:A
chr5:1228604	['C', 'A']	98663	114322.26971770312	-4097.398650679949	0.0047790462349647	0.0043231372184957	1.1054579101765571	0.268964	0.268964	chr5	1228604	0.5703058450816938	chr5:1228604:C:A
chr5:1228838	['C', 'G']	98663	32157.651868519475	-1542.0618539829425	0.0004032706325701	0.005774997480538	0.0698304430312225	0.944329	0.944329	chr5	1228838	0.024876673083524	chr5:1228838:C:G
chr5:1229052	['C', 'T']	98663	56820.607247478576	-2970.4429768422733	-0.0006506171516635	0.0047443888781392	-0.1371340268209159	0.890925	0.890925	chr5	1229052	0.0501588542763673	chr5:1229052:C:T
chr5:1229592	['G', 'T']	98663	32480.913424302016	-1381.3523935984151	0.0009274360106979	0.0057529888262495	0.1612094232594803	0.871929	0.871929	chr5	1229592	0.0595188776403726	chr5:1229592:G:T
chr5:1229621	['G', 'A']	98663	124862.71766566308	-4197.11908801885	0.0036337201613311	0.0044218639706296	0.821762086185053	0.411214	0.411214	chr5	1229621	0.3859321079737608	chr5:1229621:G:A
chr5:1231839	['G', 'A']	98663	82997.14193319477	-2473.280137266373	0.0044724312618044	0.0043182845589866	1.0356962818712414	0.300346	0.300346	chr5	1231839	0.5223781476004129	chr5:1231839:G:A
chr5:1232125	['C', 'T']	98663	82890.72111905123	-2434.51422088045	0.0051565138478989	0.0043175824600211	1.194305817120103	0.232361	0.232361	chr5	1232125	0.6338367631411206	chr5:1232125:C:T
chr5:1232293	['G', 'A']	98663	11334.344638151226	-146.96459925328404	-0.0031439654306882	0.0091160491657828	-0.3448824565897677	0.730183	0.730183	chr5	1232293	0.1365682824409841	chr5:1232293:G:A
chr5:1232551	['A', 'C']	98663	134623.28028260387	-4943.929540239179	2.050944768629332e-05	0.0045638164069846	0.0044939247895477	0.996414	0.996414	chr5	1232551	0.001560179088128	chr5:1232551:A:C
chr5:1232570	['C', 'G']	98663	5218.105776345263	-159.36325763429207	0.0241966865043182	0.0131997000711465	1.8331239629611216	0.0667871	0.0667871	chr5	1232570	1.1753074138693105	chr5:1232570:C:G
chr5:1232660	['T', 'A']	98663	82399.18673721771	-2606.548184516311	0.0048044842864579	0.0043135422606734	1.1138141221567357	0.265362	0.265362	chr5	1232660	0.576161268253382	chr5:1232660:T:A
chr5:1233235	['A', 'T']	98663	178887.87872122606	-6563.783765850847	-0.0014629811145758	0.0073923425505753	-0.1979049407635996	0.84312	0.84312	chr5	1233235	0.0741106084963684	chr5:1233235:A:T
chr5:1233934	['G', 'A']	98663	45855.15437098914	-2179.9017877575843	-0.0018019447818514	0.0050792326304276	-0.3547671297937294	0.722765	0.722765	chr5	1233934	0.1410028863752164	chr5:1233934:G:A
chr5:1235171	['G', 'C']	98663	3724.075490822108	160.72608115211747	0.0141890976128293	0.0158871259990117	0.8931192220488438	0.371796	0.371796	chr5	1235171	0.4296952869344063	chr5:1235171:G:C
chr5:1235675	['A', 'G']	98663	3405.2415970645475	128.65406774773314	0.0100583729737132	0.0165868887836916	0.606405041046802	0.544247	0.544247	chr5	1235675	0.2642039561996592	chr5:1235675:A:G
chr5:1235824	['A', 'G']	98663	75312.50328453834	-2537.6789566414564	0.0023972540307039	0.004376937477739	0.5477012278325445	0.583898	0.583898	chr5	1235824	0.2336630123158498	chr5:1235824:A:G
chr5:1236176	['G', 'A']	98663	14588.287933167068	-180.2916955973945	-0.0052949291075099	0.0081313154056427	-0.6511774348139849	0.514933	0.514933	chr5	1236176	0.2882492750815598	chr5:1236176:G:A
chr5:1236415	['T', 'C']	98663	15405.624575558237	-73.69919068538285	-0.0041729824955901	0.0079466929138326	-0.5251219017569292	0.5995	0.5995	chr5	1236415	0.2222108125651325	chr5:1236415:T:C
chr5:1236505	['T', 'C']	98663	3024.367842191159	48.86191175174689	0.004353496671727	0.0174802107549113	0.2490528708587713	0.80332	0.80332	chr5	1236505	0.0951114204117823	chr5:1236505:T:C
chr5:1236575	['T', 'C']	98663	147085.8894892094	-5557.297089743644	-0.0070787374830035	0.0049466776259954	-1.4310084501572955	0.152431	0.152431	chr5	1236575	0.8169267012389172	chr5:1236575:T:C
chr5:1237016	['A', 'T']	98663	14590.506819172771	-185.1675451646382	-0.0055737466076318	0.0081341294603347	-0.6852296407146734	0.493201	0.493201	chr5	1237016	0.3069760515125557	chr5:1237016:A:T
chr5:1237320	['A', 'T']	98663	59285.96741272663	-2976.5605497816487	-0.0054385435389723	0.0047334118538874	-1.1489690115399067	0.250572	0.250572	chr5	1237320	0.6010674605760555	chr5:1237320:A:T
chr5:1238852	['T', 'C']	98663	12040.220337952218	-184.83848290715267	-0.0071102151427855	0.0088719904733196	-0.8014227657443692	0.422889	0.422889	chr5	1238852	0.3737736113804869	chr5:1238852:T:C
chr5:1238888	['C', 'A']	98663	8611.261838637747	-356.2467864044545	-0.0149271382653635	0.0107151930574855	-1.3930815978098985	0.163598	0.163598	chr5	1238888	0.7862220099206437	chr5:1238888:C:A
chr5:1238895	['G', 'A']	98663	2656.0	6.991044824397462	0.0133645820314086	0.0185768227944533	0.7194223780505132	0.471882	0.471882	chr5	1238895	0.3261665885603529	chr5:1238895:G:A
chr5:1238928	['C', 'T']	98663	58467.70380131777	-2966.44703934794	-0.005270663522729	0.0046974790363337	-1.1220195943317253	0.261857	0.261857	chr5	1238928	0.5819358119830824	chr5:1238928:C:T
chr5:1240677	['G', 'A']	98663	2420.0	-37.945177411929535	0.0110745998291528	0.0193787552234994	0.5714814858553623	0.567675	0.567675	chr5	1240677	0.2459002313710628	chr5:1240677:G:A
chr5:1240883	['T', 'C']	98663	11589.704805538382	-242.7804870582374	-0.008877152721475	0.0090298445390265	-0.983090316019116	0.325565	0.325565	chr5	1240883	0.4873622902812853	chr5:1240883:T:C
chr5:1241450	['A', 'G']	98663	11525.8177404314	-685.1965974647006	-0.0081589641869593	0.009071999184903	-0.8993568033534329	0.368465	0.368465	chr5	1241450	0.4336037589006481	chr5:1241450:A:G
chr5:1241793	['T', 'C']	98663	147916.99214418215	-5611.765118517316	-0.0076319575614013	0.0049746249433763	-1.5341774803672965	0.124989	0.124989	chr5	1241793	0.903128206588038	chr5:1241793:T:C
chr5:1241877	['G', 'A']	98663	12300.37401175755	-124.3757618728924	-0.0077912388070313	0.0087834632797072	-0.8870349381469796	0.375062	0.375062	chr5	1241877	0.4258969348530296	chr5:1241877:G:A
chr5:1242154	['C', 'T']	98663	2650.080579768904	14.279032060891383	0.0155117859453134	0.0185970383851457	0.8340997971861678	0.404227	0.404227	chr5	1242154	0.3933746815198979	chr5:1242154:C:T
chr5:1242894	['A', 'G']	98663	174093.05808897316	-5379.306406595225	-0.0096003739255861	0.0066248920654331	-1.4491366547204871	0.147303	0.147303	chr5	1242894	0.8317884081459758	chr5:1242894:A:G
chr5:1243312	['T', 'G']	98663	75115.70404987581	-3274.7819464052945	-0.0059926632647462	0.0044025355737932	-1.3611845183985596	0.173458	0.173458	chr5	1243312	0.760805665405466	chr5:1243312:T:G
chr5:1243593	['G', 'A']	98663	4342.0	-181.7675006648182	-0.0122695111774219	0.0144190010984034	-0.8509265720758199	0.394812	0.394812	chr5	1243593	0.403609655762832	chr5:1243593:G:A
chr5:1243966	['G', 'A']	98663	2582.020633922777	-21.986414627957352	0.0216764734856877	0.0187501514861653	1.1560692457168449	0.247656	0.247656	chr5	1243966	0.6061511458348625	chr5:1243966:G:A
chr5:1244310	['C', 'T']	98663	146823.34568677135	-5596.861512819315	-0.0061152040702353	0.0049347914329156	-1.2392021331329526	0.215274	0.215274	chr5	1244310	0.6670084194955298	chr5:1244310:C:T
chr5:1244839	['C', 'A']	98663	2529.025632969127	-13.080302729824218	0.0239304311817164	0.0189401883545898	1.263473769832775	0.206422	0.206422	chr5	1244839	0.6852440184332168	chr5:1244839:C:A
chr5:1246880	['C', 'T']	98663	76292.05236695388	-3362.931617170826	-0.0062097110424018	0.0043888954969623	-1.4148687401419782	0.15711	0.15711	chr5	1246880	0.8037961713788517	chr5:1246880:C:T
chr5:1247758	['T', 'C']	98663	63730.04311244918	-3284.720286130313	-0.0045216750400718	0.0045910012031716	-0.984899554578212	0.324676	0.324676	chr5	1247758	0.4885498131688613	chr5:1247758:T:C
chr5:1248239	['G', 'A']	98663	143934.58850719186	-5366.119676457981	-0.0037060758364154	0.0048395853804264	-0.7657837490386241	0.443807	0.443807	chr5	1248239	0.35280585208734	chr5:1248239:G:A
chr5:1248758	['T', 'A']	98663	144120.76442624448	-5385.616873914094	-0.0045911706041028	0.0048422374008792	-0.9481506634245384	0.343055	0.343055	chr5	1248758	0.4646362464830741	chr5:1248758:T:A
chr5:1250177	['C', 'T']	98663	12749.646120943056	-52.75905681228706	-0.0067410484566626	0.0086558611409227	-0.7787842650100614	0.436109	0.436109	chr5	1250177	0.3604049506803791	chr5:1250177:C:T
chr5:1250348	['T', 'C']	98663	67100.20142324225	-2142.968261215392	0.0017496377694934	0.0044795523797	0.3905831701895688	0.696106	0.696106	chr5	1250348	0.1573246228752389	chr5:1250348:T:C
chr5:1251786	['A', 'G']	98663	12955.96973075987	-39.08746020497225	-0.0068230414679558	0.0085932900552296	-0.7939964116309083	0.427199	0.427199	chr5	1251786	0.3693697725876231	chr5:1251786:A:G
chr5:1253629	['G', 'A']	98663	32032.246632134866	-1585.4758731803624	-0.0072808272973716	0.005782638386875	-1.259083970026051	0.208003	0.208003	chr5	1253629	0.6819304012196904	chr5:1253629:G:A
chr5:1255405	['G', 'A']	98663	24282.476691973206	-200.1468688809114	-0.0003187162344914	0.0065305386728385	-0.0488039732184737	0.961076	0.961076	chr5	1255405	0.0172422678199557	chr5:1255405:G:A
chr5:1257506	['G', 'A']	98663	45276.342382434326	-2116.4996854302603	-0.0008352613769367	0.0050902481299827	-0.1640905031754538	0.86966	0.86966	chr5	1257506	0.0606505048348231	chr5:1257506:G:A
chr5:1260080	['T', 'C']	98663	47849.93993452194	-1814.1801922887496	0.0006923517418341	0.0049910403921153	0.1387189217959334	0.889673	0.889673	chr5	1260080	0.0507695893001631	chr5:1260080:T:C
chr5:1260937	['G', 'A']	98663	65438.94885856785	-3255.0474157403182	0.0003914544669083	0.0045637120137886	0.0857754533427302	0.931645	0.931645	chr5	1260937	0.0307495424863347	chr5:1260937:G:A
chr5:1263953	['C', 'T']	98663	45070.395361331575	-2040.2781852834223	-4.603783618591873e-05	0.0050978321356539	-0.0090308654661131	0.992795	0.992795	chr5	1263953	0.0031404187352306	chr5:1263953:C:T
chr5:1265258	['G', 'A']	98663	45137.03235616106	-2026.9150043738127	0.0003779830290244	0.0050961204931625	0.0741707401800209	0.940875	0.940875	chr5	1265258	0.0264680709576706	chr5:1265258:G:A
chr5:1265820	['G', 'A']	98663	45341.13600056763	-2063.2201752394903	-0.0005533695374768	0.0050870996791705	-0.1087789845641672	0.913378	0.913378	chr5	1265820	0.0393494531994227	chr5:1265820:G:A
chr5:1266195	['A', 'G']	98663	116766.22016423356	-5549.7368470191695	0.0027882204386058	0.0044568410056365	0.6256046457747874	0.531576	0.531576	chr5	1266195	0.2744346351462665	chr5:1266195:A:G
chr5:1267241	['T', 'A']	98663	34938.54119996351	-116.98828782398662	0.0042216723746595	0.0056300121849249	0.7498513743830924	0.453346	0.453346	chr5	1267241	0.3435702118202116	chr5:1267241:T:A
chr5:1270868	['C', 'G']	98663	37747.29552895385	-1208.8866644049526	0.0120062891593337	0.0054220495009119	2.214345176545224	0.0268073	0.0268073	chr5	1270868	1.5717469254483163	chr5:1270868:C:G
chr5:1275413	['C', 'A']	98663	84313.09352488762	-4566.442109534695	-0.0117390173762808	0.0043762731549354	-2.6824233681670124	0.00731031	0.00731031	chr5	1275413	2.136064206019599	chr5:1275413:C:A
chr5:1276654	['ACCAATCCCACAGATCCCCACCTACCCCACACATGAAAACCAATTCCACCAATC', 'A']	98663	107509.9081346128	-5589.968417136435	-0.0036871258215236	0.0043757423649211	-0.842628636247422	0.399438	0.399438	chr5	1276654	0.3985506214751235	chr5:1276654:ACCAATCCCACAGATCCCCACCTACCCCACACATGAAAACCAATTCCACCAATC:A
chr5:1279586	['C', 'T']	98663	2119.0429551697225	-129.07743720940795	-0.0156319708107045	0.0205874565947235	-0.7592958721628079	0.447677	0.447677	chr5	1279586	0.349035217498781	chr5:1279586:C:T
chr5:1279675	['C', 'T']	98663	50845.030680816126	-1064.6029657538063	0.0221687606529582	0.0048619685436609	4.559626508045168	5.13061e-06	5.13061e-06	chr5	1279675	5.289830996704046	chr5:1279675:C:T
chr5:1279913	['G', 'A']	98663	37120.76237924848	-1045.5246859746392	0.0176623901852963	0.0054376518640523	3.2481649481939474	0.00116191	0.00116191	chr5	1279913	2.934827510514644	chr5:1279913:G:A
chr5:1280013	['T', 'C']	98663	81873.44743938043	-1869.281552078301	0.0251008938487599	0.0043220178009413	5.807679423091019	6.35382e-09	6.35382e-09	chr5	1280013	8.196965092642964	chr5:1280013:T:C
chr5:1280148	['G', 'A']	98663	2159.021882791754	-112.80699118981272	-0.0113296522706125	0.0203969982600523	-0.5554568435102404	0.578583	0.578583	chr5	1280148	0.2376343309968079	chr5:1280148:G:A
chr5:1280362	['G', 'A']	98663	25582.852248307187	-743.1939708649438	0.0099625500415263	0.0063287344955956	1.5741772780102503	0.11545	0.11545	chr5	1280362	0.9376060627468048	chr5:1280362:G:A
chr5:1280823	['A', 'G']	98663	78031.5362268894	-1761.4235095874624	0.0238978865241936	0.0043534568137665	5.489404752706719	4.0428e-08	4.0428e-08	chr5	1280823	7.393317742971255	chr5:1280823:A:G
chr5:1280825	['GAGCCCACC', 'G']	98663	73426.23263734035	-1832.458882034504	0.0251497089036159	0.0044013466198207	5.714094134362903	1.10606e-08	1.10606e-08	chr5	1280825	7.956221313391057	chr5:1280825:GAGCCCACC:G
chr5:1281775	['T', 'C']	98663	4805.389640666971	253.7698112569274	0.003811180670619	0.0141903681201478	0.2685751798931702	0.788257	0.788257	chr5	1281775	0.1033321638748565	chr5:1281775:T:C
chr5:1282204	['C', 'A']	98663	66019.37538268151	-1173.4861499968413	0.0341627489935821	0.0045027082476023	7.587155799351096	3.29856e-14	3.29856e-14	chr5	1282204	13.481675611801228	chr5:1282204:C:A
chr5:1282299	['G', 'A']	98663	69602.5818668397	-1077.3690324599436	0.0327947786541729	0.0044455149968868	7.377048255857557	1.63101e-13	1.63101e-13	chr5	1282299	12.787543376218151	chr5:1282299:G:A
chr5:1286401	['C', 'A']	98663	100869.64859987432	-4072.181979749422	-0.0330376357700887	0.0042695980191245	-7.737879683779386	1.02041e-14	1.02041e-14	chr5	1286401	13.991225293963131	chr5:1286401:C:A
chr5:1287079	['G', 'A']	98663	116082.59046807996	-4277.902291859129	-0.0310957052879182	0.0043401206706328	-7.164709842821888	7.84938e-13	7.84938e-13	chr5	1287079	12.10516464557483	chr5:1287079:G:A
chr5:1287175	['C', 'T']	98663	7289.738852341035	-343.4335807617741	0.006141184190041	0.011282720743405	0.544299937019243	0.586236	0.586236	chr5	1287175	0.2319275156122058	chr5:1287175:C:T
chr5:1287225	['A', 'G']	98663	130437.66157371271	-4768.987652645839	-0.0270413621056189	0.0044998198162	-6.009432201766386	1.86824e-09	1.86824e-09	chr5	1287225	8.728567333683833	chr5:1287225:A:G
chr5:1287390	['T', 'C']	98663	172770.26672613737	-5865.468747054069	-0.0172265519788973	0.0064424549936073	-2.6739111093505072	0.00749847	0.00749847	chr5	1287390	2.125027341720637	chr5:1287390:T:C
chr5:1287512	['T', 'A']	98663	18330.18298298192	-320.63075807415817	0.0156558459228688	0.0074741587155722	2.094663295047554	0.0362035	0.0362035	chr5	1287512	1.441249441698623	chr5:1287512:T:A
chr5:1288432	['T', 'C']	98663	144653.99213364685	-4906.727847024865	-0.0177056842881069	0.0048086944576624	-3.6820148262682353	0.000231521	0.000231521	chr5	1288432	3.635409610389067	chr5:1288432:T:C
chr5:1292843	['C', 'T']	98663	5061.051296345097	-257.9628760458527	0.0018009050907186	0.0134366186156499	0.134029635150995	0.893379	0.893379	chr5	1292843	0.0489642603836673	chr5:1292843:C:T
chr5:1292868	['C', 'A']	98663	98576.99302620244	-3904.961150420479	-0.0321922203740592	0.0042748381037935	-7.530629135520146	5.0924e-14	5.0924e-14	chr5	1292868	13.29307749053096	chr5:1292868:C:A
chr5:1295234	['A', 'G']	98663	59309.70321186548	-1626.467093769373	0.0247981613129162	0.0046461292971937	5.337380801669499	9.45064e-08	9.45064e-08	chr5	1295234	7.024538779950332	chr5:1295234:A:G
chr5:1295258	['C', 'T']	98663	5052.102411287135	-263.80091484446376	0.0009000655211819	0.0134480969728313	0.0669288392997421	0.946638	0.946638	chr5	1295258	0.0238160660426795	chr5:1295258:C:T
chr5:1295337	['C', 'G']	98663	5054.614773291703	-261.6854287203841	0.0010305848938701	0.0134456708559187	0.0766480828598048	0.938904	0.938904	chr5	1295337	0.0273788107175336	chr5:1295337:C:G
chr5:1295567	['G', 'T']	98663	5622.113966004805	-176.2517075005778	0.0042676869239842	0.012749845484246	0.3347245995457357	0.737834	0.737834	chr5	1295567	0.1320413359997487	chr5:1295567:G:T
chr5:1295601	['G', 'A']	98663	3822.07747742269	-65.42549667051124	0.0282805665890035	0.0153935691086436	1.837167611319176	0.0661882	0.0661882	chr5	1295601	1.1792194294677258	chr5:1295601:G:A
chr5:1295688	['T', 'C']	98663	4433.224665004359	-93.3469083150021	0.0269569550908697	0.0143126902298377	1.883430344539449	0.059645	0.059645	chr5	1295688	1.2244259570803704	chr5:1295688:T:C
chr5:1295957	['A', 'G']	98663	169745.32273432193	-5640.480676991313	-0.0151355276005865	0.0061303608849955	-2.468945610956081	0.0135529	0.0135529	chr5	1295957	1.867967766100186	chr5:1295957:A:G
chr5:1296140	['A', 'AG']	98663	59230.60531997934	-1626.8510902136295	0.0244893290402015	0.0046446549640825	5.272583050749589	1.34799e-07	1.34799e-07	chr5	1296140	6.870313329581803	chr5:1296140:A:AG
chr5:1296371	['A', 'G']	98663	98827.01994911356	-3888.002520825633	-0.0315035525465479	0.0042742921095898	-7.370472522424562	1.71347e-13	1.71347e-13	chr5	1296371	12.766123494939112	chr5:1296371:A:G
chr5:1296644	['C', 'T']	98663	77651.8704144831	-2540.4614601697763	0.0123260887248383	0.0043623113609934	2.8255866454317777	0.00472036	0.00472036	chr5	1296644	2.326024878473658	chr5:1296644:C:T
chr5:1297373	['C', 'T']	98663	57169.21495327103	-1672.4117779072092	0.0221861303565129	0.0046896323645191	4.730889040336937	2.23848e-06	2.23848e-06	chr5	1297373	5.65004678152554	chr5:1297373:C:T
chr5:1297739	['C', 'T']	98663	54595.5137159888	-1552.2550477003808	0.0216191709969586	0.0047633678072935	4.538631462356488	5.66872e-06	5.66872e-06	chr5	1297739	5.246514993963007	chr5:1297739:C:T
chr5:1297803	['T', 'C']	98663	169299.57968943217	-5654.736625184789	-0.0162129153307852	0.0060884262936087	-2.66290738344071	0.00774813	0.00774813	chr5	1297803	2.110803101193891	chr5:1297803:T:C
chr5:1297902	['G', 'A']	98663	14449.58581578974	-387.9202413418856	0.017808751058121	0.0081399222663968	2.1878281481432578	0.0286845	0.0286845	chr5	1297902	1.542352715909952	chr5:1297902:G:A
chr5:1298530	['G', 'A']	98663	33773.71156925946	-543.149771387998	-0.0098003902401259	0.0057139429466322	-1.715171175431861	0.086317	0.086317	chr5	1298530	1.063903662232545	chr5:1298530:G:A
chr5:1298690	['CT', 'C']	98663	85910.67347559429	-5081.19006072719	-0.0205215916064255	0.0043542845000466	-4.712965265867569	2.4447e-06	2.4447e-06	chr5	1298690	5.611774427476302	chr5:1298690:CT:C
chr5:1298972	['C', 'T']	98663	35861.27125103899	-104.099310706206	-0.0101331170898573	0.0056983273032401	-1.778261681124483	0.075364	0.075364	chr5	1298972	1.122836059102841	chr5:1298972:C:T
chr5:1299098	['A', 'G']	98663	122029.7366767028	-2637.4988684236405	0.0085894995477186	0.0044334725641557	1.9374202554368016	0.0526968	0.0526968	chr5	1299098	1.2782157564105483	chr5:1299098:A:G
chr5:1299277	['G', 'A']	98663	25440.03139095268	-1980.6454802280373	-0.0273138858818859	0.006356189671277	-4.297210639467629	1.73126e-05	1.73126e-05	chr5	1299277	4.761637705038536	chr5:1299277:G:A
chr5:1299641	['T', 'C']	98663	102403.94791054157	-3772.336230347448	-0.0008622402487953	0.0042479109414669	-0.2029798318929863	0.839151	0.839151	chr5	1299641	0.0761598835500899	chr5:1299641:T:C
chr5:1299744	['G', 'C']	98663	54376.61361770284	-1355.3810794246876	-0.0113283007446695	0.0047912609689381	-2.364367296649267	0.0180628	0.0180628	chr5	1299744	1.7432149267637311	chr5:1299744:G:C
chr5:1299747	['G', 'C']	98663	55571.7589786216	-1311.58248763849	-0.0101127304229955	0.0047570391789851	-2.125845519135056	0.0335186	0.0335186	chr5	1299747	1.4747141292115753	chr5:1299747:G:C
chr5:1299910	['G', 'T']	98663	51950.8451292448	-1322.7987459751962	0.0096061789052759	0.0048107672460951	1.9968080794333007	0.0458488	0.0458488	chr5	1299910	1.3386720266286012	chr5:1299910:G:T
chr5:1299955	['A', 'G']	98663	80605.98681222885	-3204.07214296289	-0.0034355009989627	0.0043203257982564	-0.7951948902439832	0.426502	0.426502	chr5	1299955	0.3700789279503215	chr5:1299955:A:G
chr5:1300242	['GTCAGCC', 'G']	98663	102620.84240992682	-4024.9094538354825	0.000902158644509	0.0042508591919423	0.2122297172814257	0.831928	0.831928	chr5	1300242	0.0799142585118835	chr5:1300242:GTCAGCC:G
chr5:1300314	['T', 'G']	98663	144283.01096806896	-3478.593101257345	0.0105340271137925	0.0048273568284814	2.18215215656771	0.0291007	0.0291007	chr5	1300314	1.5360965641934412	chr5:1300314:T:G
chr5:1300324	['G', 'A']	98663	26054.640771187904	-765.5642023151818	0.0050960408254616	0.0062549561584178	0.8147204706788387	0.415234	0.415234	chr5	1300324	0.3817070930019967	chr5:1300324:G:A
chr5:1301240	['T', 'C']	98663	4596.885243907385	-47.0853829336451	0.0251603993549695	0.0140655603599733	1.788794666621966	0.073651	0.073651	chr5	1301240	1.1328213521270725	chr5:1301240:T:C
chr5:1301998	['A', 'AC']	98663	134498.08489695794	-2816.0760840981216	0.0138690893561418	0.0046034232103131	3.0127773881555453	0.00258934	0.00258934	chr5	1301998	2.586810919658224	chr5:1301998:A:AC
chr5:1302029	['T', 'C']	98663	134486.0831939503	-2810.380373181019	0.013975796614681	0.0046036422044981	3.0358129485009515	0.00239951	0.00239951	chr5	1302029	2.61987743579792	chr5:1302029:T:C
chr5:1302587	['G', 'T']	98663	11661.945598297098	-719.7752853564676	-0.0092813166480417	0.0090038373899457	-1.0308178886488852	0.302629	0.302629	chr5	1302587	0.5190894572232484	chr5:1302587:G:T
chr5:1302799	['G', 'A']	98663	134224.2438826606	-2846.835457642204	0.0136920212544501	0.0045960539934349	2.9790818980821547	0.00289184	0.00289184	chr5	1302799	2.538825739399417	chr5:1302799:G:A
chr5:1303465	['A', 'G']	98663	2462.24956159468	351.4601160503028	0.0178946479417291	0.0198842004875428	0.8999430453811736	0.368153	0.368153	chr5	1303465	0.4339716562000807	chr5:1303465:A:G
chr5:1303786	['T', 'C']	98663	134357.15023417067	-2826.146418963337	0.013950397368216	0.0046002210741465	3.032549336947706	0.0024256	0.0024256	chr5	1303786	2.6151808160480403	chr5:1303786:T:C
chr5:1303967	['T', 'A']	98663	3705.901468992996	305.9419808829589	0.0176676720803567	0.0159915248115578	1.1048147245838298	0.269243	0.269243	chr5	1303967	0.5698555790267941	chr5:1303967:T:A
chr5:1304123	['G', 'A']	98663	3825.387722623741	323.6385455622046	0.0190312643490495	0.0157815987013103	1.205914857502324	0.227853	0.227853	chr5	1304123	0.6423452489561493	chr5:1304123:G:A
chr5:1306050	['T', 'C']	98663	129252.48032030812	-2966.21731265172	0.0128877323424799	0.004506389052891	2.8598800927345165	0.0042389	0.0042389	chr5	1306050	2.3727468287633333	chr5:1306050:T:C
chr5:1306216	['T', 'C']	98663	128741.79125829464	-2933.247311909568	0.0129146364832148	0.0045043099462176	2.8671731380429555	0.00414244	0.00414244	chr5	1306216	2.3827437732786017	chr5:1306216:T:C
chr5:1306650	['C', 'G']	98663	123115.70897368318	-2975.3366970719194	0.0103139262920185	0.0044344161852945	2.325881437611063	0.0200269	0.0200269	chr5	1306650	1.6983862707307684	chr5:1306650:C:G
chr5:1307868	['T', 'A']	98663	122667.74100152928	-2963.097796016125	0.0100418435532962	0.0044777132378581	2.2426276583311635	0.024923	0.024923	chr5	1307868	1.6033996825173609	chr5:1307868:T:A
chr5:1309053	['T', 'C']	98663	129224.16827156988	-2960.561819791801	0.01300775865557	0.0045055973801552	2.887021976899724	0.00388991	0.00388991	chr5	1309053	2.410060446734841	chr5:1309053:T:C
chr5:1309789	['G', 'A']	98663	123080.6720536945	-2972.9282287740884	0.0104153466493059	0.0044345279867736	2.348693407814907	0.0188414	0.0188414	chr5	1309789	1.7248868303284337	chr5:1309789:G:A
chr5:1311083	['C', 'T']	98663	166434.80831373663	-5300.887755216467	-0.0124250216931111	0.0058532802287747	-2.122745060458517	0.0337777	0.0337777	chr5	1311083	1.471369925851911	chr5:1311083:C:T
chr5:1311905	['T', 'C']	98663	125268.93262436516	-2731.937614012021	0.0134765260072283	0.0044526851501605	3.026606542513432	0.00247379	0.00247379	chr5	1311905	2.6066371703949143	chr5:1311905:T:C
chr5:1312214	['C', 'T']	98663	35183.34901873327	-2839.3415044823205	-0.0334628981620715	0.0055787463370891	-5.998282793322309	2.00106e-09	2.00106e-09	chr5	1312214	8.698739889235727	chr5:1312214:C:T
chr5:1312342	['G', 'A']	98663	120854.02425649235	-2630.170770187397	0.0113424533221643	0.0044036667411857	2.5756838536583384	0.0100056	0.0100056	chr5	1312342	1.9997568631620968	chr5:1312342:G:A
chr5:1312820	['T', 'C']	98663	121125.96857890242	-2627.8985119372373	0.010616908799725	0.0044057705508858	2.4097734271682376	0.0159642	0.0159642	chr5	1312820	1.7968528399989958	chr5:1312820:T:C
chr5:1312847	['G', 'A']	98663	5533.9858510291615	137.12967261810587	0.0050524260398568	0.0135284439056897	0.3734669024078901	0.708802	0.708802	chr5	1312847	0.1494750656868375	chr5:1312847:G:A
chr5:1313894	['C', 'T']	98663	125259.6957112303	-2744.122799235279	0.0134128575019309	0.004451994434272	3.012774993310197	0.00258936	0.00258936	chr5	1313894	2.5868075651910263	chr5:1313894:C:T
chr5:1315228	['G', 'A']	98663	125168.95516563272	-2729.4772673599823	0.0134493359109154	0.0044496524270673	3.0225587574217463	0.00250712	0.00250712	chr5	1315228	2.6008248786103545	chr5:1315228:G:A
chr5:1315545	['G', 'A']	98663	119718.0546713434	-2734.2954665299085	0.0108119036748803	0.0043928998814757	2.461222419493923	0.0138481	0.0138481	chr5	1315545	1.8586098089908816	chr5:1315545:G:A
chr5:1316987	['G', 'A']	98663	166030.77964847552	-5410.426477615703	-0.0143604835217477	0.0058160783618622	-2.4691007631385617	0.013547	0.013547	chr5	1316987	1.8681568691953048	chr5:1316987:G:A
chr5:1317366	['A', 'G']	98663	38909.54931376325	-3061.205378605952	-0.0314643318038313	0.0053755975255181	-5.853178489362181	4.83785e-09	4.83785e-09	chr5	1317366	8.315347601286703	chr5:1317366:A:G
chr5:1317705	['A', 'G']	98663	121837.2278878808	-2540.8396749986687	0.012700355193248	0.0044145747383538	2.876914753058128	0.0040167	0.0040167	chr5	1317705	2.3961306037201457	chr5:1317705:A:G
chr5:1318845	['T', 'C']	98663	15469.70380095912	-637.9951503263221	0.0102804840469711	0.0079338553653368	1.2957740686686503	0.195056	0.195056	chr5	1318845	0.709840686076036	chr5:1318845:T:C
chr5:1320132	['G', 'A']	98663	80058.22862240602	-4160.503609679725	-0.0112383160940732	0.0043782589684536	-2.5668459026859454	0.0102643	0.0102643	chr5	1320132	1.98867066309839	chr5:1320132:G:A
chr5:1320607	['C', 'T']	98663	66729.11600490617	-2351.815261028676	-0.0067526586723149	0.0044718330888555	-1.5100426465253465	0.131036	0.131036	chr5	1320607	0.8826093726383106	chr5:1320607:C:T
chr5:1320842	['G', 'A']	98663	15391.624007946564	-653.0183129572243	0.0091889697179317	0.0079498142715996	1.155872251098867	0.247736	0.247736	chr5	1320842	0.6060108788993678	chr5:1320842:G:A
chr5:1321758	['C', 'T']	98663	31427.274126030068	-1156.5687724667596	0.013137307586055	0.0058026084761439	2.264034811251854	0.0235741	0.0235741	chr5	1321758	1.627564878547993	chr5:1321758:C:T
chr5:1321972	['C', 'T']	98663	85408.92530535706	-3534.825145946073	-0.0112741304945474	0.0042833867041037	-2.632059926727171	0.00848821	0.00848821	chr5	1321972	2.071183884442129	chr5:1321972:C:T
chr5:1322353	['G', 'A']	98663	75423.64457239011	-3990.62424596474	-0.0126855141967725	0.0044172786458923	-2.871793974004564	0.00408236	0.00408236	chr5	1322353	2.389088699982601	chr5:1322353:G:A
chr5:1322539	['A', 'G']	98663	30555.619393681394	-1277.3927058818722	0.0131871265809047	0.0058803908115809	2.242559551472981	0.0249274	0.0249274	chr5	1322539	1.603323017306035	chr5:1322539:A:G
chr5:1322548	['T', 'C']	98663	158660.43241873523	-5690.099627374086	-0.0119714873967105	0.0053401528453934	-2.24178740633564	0.0249773	0.0249773	chr5	1322548	1.60245450985606	chr5:1322548:T:C
chr5:1323611	['G', 'C']	98663	9959.8075819776	-526.9829652101159	-0.0009201720262556	0.0097184186954328	-0.0946833075516822	0.924567	0.924567	chr5	1323611	0.03406161162654	chr5:1323611:G:C
chr5:1324006	['G', 'A']	98663	74811.85733400914	-4011.91296896244	-0.0127457180097058	0.0044246233993291	-2.880633414278456	0.00396962	0.00396962	chr5	1324006	2.4012510649753938	chr5:1324006:G:A
chr5:1325652	['A', 'G']	98663	80510.34412188052	-4163.373021181756	-0.0109363989098623	0.0043714621739439	-2.501771369554257	0.012359	0.012359	chr5	1325652	1.908016667762688	chr5:1325652:A:G
chr5:1326007	['A', 'G']	98663	4690.237689797077	149.20715654298348	0.0016628323628652	0.014061543984678	0.1182538962063543	0.905867	0.905867	chr5	1326007	0.0429355610496242	chr5:1326007:A:G
chr5:1330138	['T', 'C']	98663	80521.11592704119	-4141.100033932238	-0.0105171985942617	0.0043729885816377	-2.4050368296006246	0.0161727	0.0161727	chr5	1330138	1.7912174694433525	chr5:1330138:T:C
chr5:1331104	['A', 'G']	98663	80436.70687033735	-4169.00948942272	-0.0106510509945444	0.0043739569109347	-2.4351065205780023	0.0148892	0.0148892	chr5	1331104	1.8271286363592576	chr5:1331104:A:G
chr5:1331156	['C', 'T']	98663	4678.0	146.24509019696433	0.0011926944371951	0.0140746200583651	0.0847407910301817	0.932468	0.932468	chr5	1331156	0.0303660631781282	chr5:1331156:C:T
chr5:1331558	['CAGGCCCTGAGCTGTGCAGCCGCTGG', 'C']	98663	37553.53993730154	-289.7005521821788	-0.0063579622644609	0.0055327973467866	-1.1491406364546255	0.250501	0.250501	chr5	1331558	0.6011905360896894	chr5:1331558:CAGGCCCTGAGCTGTGCAGCCGCTGG:C
chr5:1334614	['C', 'T']	98663	17816.87574516404	-1163.997072445318	-0.0135501540003581	0.0074419375551037	-1.8207830823661475	0.0686429	0.0686429	chr5	1334614	1.1634043768581757	chr5:1334614:C:T
chr5:1335270	['CTG', 'C']	98663	38947.76328859877	-3028.29167477224	-0.0304231075496228	0.0053732996609048	-5.661904131455026	1.50117e-08	1.50117e-08	chr5	1335270	7.823570123292157	chr5:1335270:CTG:C
chr5:1336063	['A', 'T']	98663	75325.81732854912	-3994.320643389	-0.0119283854052384	0.0044198662214861	-2.6988114136241075	0.00695994	0.00695994	chr5	1336063	2.157394504323523	chr5:1336063:A:T
chr5:1336106	['T', 'C']	98663	81433.50740549258	-4008.5086466333833	-0.0093338009988923	0.0043680343466196	-2.136842400544668	0.0326133	0.0326133	chr5	1336106	1.4866052545740007	chr5:1336106:T:C
chr5:1336128	['A', 'G']	98663	80756.54807156252	-4113.8570254501	-0.0097614163207155	0.0043711178524578	-2.2331624655754383	0.0255405	0.0255405	chr5	1336128	1.5927706049145995	chr5:1336128:A:G
chr5:1336344	['T', 'C']	98663	80747.36574289943	-4112.977397834784	-0.0097498016427382	0.0043712853353787	-2.23041986388507	0.0257218	0.0257218	chr5	1336344	1.5896986429517723	chr5:1336344:T:C
chr5:1336511	['T', 'A']	98663	75946.23704777448	-3966.976136783632	-0.0118382106359689	0.0044130361843931	-2.682554627092147	0.00730744	0.00730744	chr5	1336511	2.1362347418652767	chr5:1336511:T:A
chr5:1336955	['T', 'C']	98663	81431.68168363004	-4007.8708874334297	-0.0093483084104955	0.0043679811626264	-2.1401897266595387	0.0323419	0.0323419	chr5	1336955	1.490234470042568	chr5:1336955:T:C
chr5:1336991	['T', 'A']	98663	80754.4655621685	-4116.228875915351	-0.0098822461046878	0.0043717244475487	-2.2604915344627545	0.0237929	0.0237929	chr5	1336991	1.623552620710104	chr5:1336991:T:A
chr5:1337059	['C', 'T']	98663	26413.33856352247	-773.7144240505087	0.0072287657241225	0.0062353018514549	1.1593289140341736	0.246325	0.246325	chr5	1337059	0.608491508538235	chr5:1337059:C:T
chr5:1337791	['A', 'T']	98663	81455.08147832786	-4000.1303884888175	-0.0094600174767391	0.0043678623761115	-2.165823156076839	0.0303271	0.0303271	chr5	1337791	1.5181691166993148	chr5:1337791:A:T
chr5:1337832	['A', 'G']	98663	5515.726761277242	-111.452142016622	0.0149805202232749	0.0128967666003461	1.1615717867510147	0.245412	0.245412	chr5	1337832	0.6101042052342566	chr5:1337832:A:G
chr5:1340137	['G', 'A']	98663	31060.092529143432	-1331.1066867180868	0.0124877765902841	0.0058485766531659	2.135182170096771	0.0327486	0.0327486	chr5	1340137	1.4848072613293193	chr5:1340137:G:A
chr5:1343567	['G', 'A']	98663	4723.047870507389	157.89368372771682	0.0020965126979711	0.0140104549249145	0.1496391594139443	0.88105	0.88105	chr5	1343567	0.0549994444733968	chr5:1343567:G:A
chr5:1343679	['C', 'T']	98663	37544.424787641656	-299.01311130753624	-0.0071522891674583	0.0055351755036896	-1.292152193311802	0.196307	0.196307	chr5	1343679	0.7070642138632094	chr5:1343679:C:T
chr5:1345359	['A', 'G']	98663	80303.02259572012	-3894.455131350391	-0.0102176776630531	0.004384785600351	-2.3302570739684967	0.0197946	0.0197946	chr5	1345359	1.7034532698424638	chr5:1345359:A:G
chr5:1347013	['C', 'T']	98663	79126.21786242831	-4086.489063769172	-0.0109673253292869	0.0043866483986353	-2.5001605628340022	0.0124153	0.0124153	chr5	1347013	1.9060427818065224	chr5:1347013:C:T
chr5:1347124	['C', 'T']	98663	47552.81972165064	-2920.086771630527	-0.0240982499001283	0.0049910605470561	-4.828282420725597	1.37921e-06	1.37921e-06	chr5	1347124	5.860369602643873	chr5:1347124:C:T
chr5:1348237	['G', 'A']	98663	17332.702703250594	-1073.8602020789374	-0.0099501741503089	0.0075218152864994	-1.3228421293684365	0.185891	0.185891	chr5	1348237	0.7307416362902595	chr5:1348237:G:A
chr5:1348683	['A', 'T']	98663	78859.99286387642	-4043.627215838998	-0.0101941541496287	0.0043929389248569	-2.320577254545102	0.0203117	0.0203117	chr5	1348683	1.6922537265350202	chr5:1348683:A:T
chr5:1349420	['A', 'G']	98663	79077.23571812363	-3964.957557417584	-0.0101800913122995	0.0043911899003938	-2.3182990358459405	0.0204351	0.0204351	chr5	1349420	1.689623232709328	chr5:1349420:A:G
chr5:1350224	['C', 'T']	98663	80026.92225195633	-4046.5668729050863	-0.0109718832749375	0.0043818702308585	-2.503927021313855	0.0122839	0.0122839	chr5	1350224	1.9106637276917628	chr5:1350224:C:T
chr5:1351262	['TCA', 'T']	98663	22867.62242539734	-1053.049036777661	0.0059858668969786	0.006655035575725	0.8994492709870225	0.368416	0.368416	chr5	1351262	0.4336615170180228	chr5:1351262:TCA:T
chr5:1351423	['G', 'A']	98663	79105.22480714452	-3940.149024187157	-0.0106951965139211	0.0043885363412886	-2.4370759820985066	0.0148083	0.0148083	chr5	1351423	1.829494795833704	chr5:1351423:G:A
chr5:1354943	['C', 'T']	98663	79739.10819362885	-3995.515656588417	-0.0110096927128989	0.0043845265684408	-2.511033412853512	0.0120394	0.0120394	chr5	1354943	1.9193951561996336	chr5:1354943:C:T
chr5:1355744	['C', 'T']	98663	29754.23778627115	-1050.89477743639	0.013539063893371	0.0059328816648204	2.282038418809549	0.0224892	0.0224892	chr5	1355744	1.648025993286691	chr5:1355744:C:T
chr5:1356335	['C', 'T']	98663	79783.12964277023	-3983.776347749654	-0.0107132052669586	0.0043838884113272	-2.443767783704889	0.0145365	0.0145365	chr5	1356335	1.8375401473740456	chr5:1356335:C:T
chr5:1356569	['C', 'T']	98663	40308.08543075224	-3051.1444813179587	-0.0285477351766376	0.0053062713496591	-5.379999117171311	7.46553e-08	7.46553e-08	chr5	1356569	7.126939354997927	chr5:1356569:C:T
chr5:1356775	['G', 'A']	98663	10791.546889253785	-432.4150277573091	0.0131369209992954	0.0093183340677281	1.4097928775479387	0.158604	0.158604	chr5	1356775	0.7996858639539662	chr5:1356775:G:A
chr5:1356829	['C', 'T']	98663	90546.93061327926	-4463.976468018834	-0.0080006883143244	0.004334456020232	-1.8458344661889488	0.0649192	0.0649192	chr5	1356829	1.1876268406284034	chr5:1356829:C:T
chr5:1358033	['CAGA', 'C']	98663	2062.0	-123.3859883047126	-0.0085957771443676	0.0208301770216646	-0.4126598221142115	0.679857	0.679857	chr5	1358033	0.1675824264730172	chr5:1358033:CAGA:C
chr5:1358707	['C', 'T']	98663	50285.50966937625	-2477.273705717248	0.0014093118211596	0.0049083305021951	0.2871265128803723	0.774016	0.774016	chr5	1358707	0.1112500617461899	chr5:1358707:C:T
chr5:1358786	['C', 'T']	98663	101485.28605313576	-3139.4729207261457	-0.0089111394150339	0.0042516465619074	-2.095926668710689	0.0360912	0.0360912	chr5	1358786	1.4425986777987847	chr5:1358786:C:T
chr5:1358983	['C', 'T']	98663	49625.50893979323	-2580.9313454006133	0.000511788369944	0.0049344398375887	0.1037176228283094	0.917394	0.917394	chr5	1358983	0.0374441045958092	chr5:1358983:C:T
chr5:1359140	['G', 'A']	98663	100164.06085608005	-3253.133341655476	-0.0094900228001731	0.0042440789892204	-2.236061775541117	0.02535	0.02535	chr5	1359140	1.5960220363306452	chr5:1359140:G:A
chr5:1359145	['T', 'A']	98663	38727.74767880311	-2010.71200637605	-0.0059472828702985	0.005362611171401	-1.1090274271637608	0.267421	0.267421	chr5	1359145	0.5728044915167558	chr5:1359145:T:A
chr5:1359823	['T', 'C']	98663	167878.91077075902	-5813.843699065427	-0.0038150210605476	0.00595310239829	-0.6408458657864667	0.521624	0.521624	chr5	1359823	0.2826424348609166	chr5:1359823:T:C
chr5:1360010	['C', 'G']	98663	105492.24592224642	-3234.218367184507	-0.007282773072423	0.0042549590220198	-1.7115965241342894	0.0869742	0.0869742	chr5	1360010	1.0606095572591132	chr5:1360010:C:G
chr5:1360126	['TTTTGA', 'T']	98663	104378.44822482216	-3371.696356654724	-0.0079385847317357	0.0042496413758674	-1.868059920730432	0.0617567	0.0617567	chr5	1360126	1.2093159187940936	chr5:1360126:TTTTGA:T
chr5:1360372	['C', 'T']	98663	61155.53732538575	-2749.847991835239	0.0047274182028293	0.0046201451278695	1.0232185509309306	0.306207	0.306207	chr5	1360372	0.5139848853992711	chr5:1360372:C:T
chr5:1360419	['T', 'C']	98663	12242.489006700383	-965.1891439437176	-0.0221569105613764	0.0088395620268114	-2.506562032617904	0.0121928	0.0121928	chr5	1360419	1.913896549926127	chr5:1360419:T:C
chr5:1361285	['G', 'C']	98663	113854.69541459266	-3583.399800295725	-0.0056709883755511	0.0043030287229164	-1.317906233195591	0.187538	0.187538	chr5	1361285	0.7269107198391159	chr5:1361285:G:C
chr5:1361554	['T', 'G']	98663	69942.34242298293	-1514.7270025544085	-0.0024638206141127	0.0044762305903586	-0.5504230768226182	0.58203	0.58203	chr5	1361554	0.2350546296135583	chr5:1361554:T:G
chr5:1361566	['G', 'A']	98663	69891.91746495149	-1527.3751039625677	-0.002735319096206	0.0044766329932812	-0.6110215200377946	0.541187	0.541187	chr5	1361566	0.2666526442548917	chr5:1361566:G:A
chr5:1362642	['G', 'A']	98663	7902.1601848754835	-139.90128652681037	0.0172327556072452	0.0108185283566075	1.5928927705513864	0.111187	0.111187	chr5	1362642	0.953945987558884	chr5:1362642:G:A
chr5:1362678	['T', 'C']	98663	112722.85254941712	-3766.4967234158894	-0.006108229384563	0.0042870710079714	-1.4248024754442643	0.154217	0.154217	chr5	1362678	0.8118677495065455	chr5:1362678:T:C
chr5:1364127	['C', 'G']	98663	7723.391402623204	-167.11405636119332	0.0190137395345746	0.0109474148983058	1.7368246029952754	0.0824213	0.0824213	chr5	1364127	1.08396053979476	chr5:1364127:C:G
chr5:1364202	['G', 'A']	98663	2018.0818171682256	-8.817056691835049	0.027857408898169	0.0211128219855641	1.3194545436520286	0.18702	0.18702	chr5	1364202	0.7281119473395166	chr5:1364202:G:A
chr5:1364324	['T', 'C']	98663	50437.24656076073	-2495.0297309650923	0.0012233849339643	0.0049028055288868	0.2495275259759543	0.802953	0.802953	chr5	1364324	0.0953098749430257	chr5:1364324:T:C
chr5:1364903	['T', 'C']	98663	42553.16047257688	-1934.9272469609225	-0.003197083236498	0.0051797952474576	-0.617221933254459	0.53709	0.53709	chr5	1364903	0.2699529336145377	chr5:1364903:T:C
chr5:1364949	['G', 'A']	98663	40801.714757921385	-2070.5469064201243	-0.0044434734341956	0.0052657221367085	-0.8438488243082922	0.398756	0.398756	chr5	1364949	0.3992927691453277	chr5:1364949:G:A
chr5:1365547	['T', 'C']	98663	13612.494636774907	-893.4247870567395	-0.0143586596432813	0.008394249984474	-1.7105351484455402	0.0871701	0.0871701	chr5	1365547	1.0596324557990855	chr5:1365547:T:C
chr5:1365867	['A', 'G']	98663	41122.29522337076	-2093.3627031221863	-0.0050628290545956	0.0052585401445834	-0.9627822390612732	0.335659	0.335659	chr5	1365867	0.4741017036170453	chr5:1365867:A:G
chr5:1365892	['G', 'A']	98663	76790.64775936841	-1848.868221417737	-0.0008838044826501	0.0043991624334349	-0.2009028982273878	0.840775	0.840775	chr5	1365892	0.0753202103045821	chr5:1365892:G:A
chr5:1367621	['C', 'T']	98663	76876.58367040739	-1949.265788433324	-0.0021284453650614	0.0043825721380233	-0.4856612277057542	0.627208	0.627208	chr5	1367621	0.2025884108885134	chr5:1367621:C:T
chr5:1367800	['T', 'C']	98663	8250.006832997089	-74.16282372427801	0.0242577664149306	0.0106042981681026	2.287540960315235	0.0221664	0.0221664	chr5	1367800	1.6543048340432551	chr5:1367800:T:C
chr5:1367917	['C', 'T']	98663	7985.72845500436	-119.20058172178943	0.0227658674120279	0.0107693887768301	2.113942386499009	0.0345227	0.0345227	chr5	1367917	1.4618952457133183	chr5:1367917:C:T
chr5:1368563	['G', 'A']	98663	45863.43759060081	-50.057630568248776	-0.0061317698976812	0.0051950902261358	-1.180300943924539	0.237883	0.237883	chr5	1368563	0.6236365931455607	chr5:1368563:G:A
chr5:1368576	['C', 'T']	98663	4664.094545970545	60.829509919280326	0.0323507626112925	0.0140201012714747	2.3074557012732284	0.0210315	0.0210315	chr5	1368576	1.6771297516364856	chr5:1368576:C:T
chr5:1368882	['A', 'G']	98663	38429.337005990456	-1082.1223325185692	0.0141990712246238	0.0053812585724223	2.638615304120601	0.00832585	0.00832585	chr5	1368882	2.07957141770568	chr5:1368882:A:G
chr5:1369498	['C', 'T']	98663	16503.17087658125	-422.0840164237604	0.0152695987132822	0.0076943166601596	1.9845295414401949	0.0471996	0.0471996	chr5	1369498	1.3260616818432185	chr5:1369498:C:T
chr5:1369562	['G', 'A']	98663	16488.336941868125	-421.3382913040822	0.0154108870412655	0.0076972756067793	2.002122286967666	0.0452743	0.0452743	chr5	1369562	1.3441482557237323	chr5:1369562:G:A
chr5:1369826	['T', 'C']	98663	49340.00068927069	-3031.5815295601565	-0.0087599357898516	0.0049573661674743	-1.7670544183978545	0.0772222	0.0772222	chr5	1369826	1.1122578298260584	chr5:1369826:T:C
chr5:1369867	['C', 'T']	98663	49328.99984795808	-3035.0314494885665	-0.0087259475663359	0.00495760591073	-1.7601131924281748	0.0783917	0.0783917	chr5	1369867	1.1057299173540862	chr5:1369867:C:T
chr5:1370007	['T', 'C']	98663	49309.994332755465	-3024.1656860936387	-0.0084039663151523	0.0049594174487819	-1.6945470716961826	0.0901645	0.0901645	chr5	1370007	1.0449644213142262	chr5:1370007:T:C
chr5:1370731	['A', 'G']	98663	49804.04789514765	-2909.692510331459	-0.0068797007784196	0.0049402061829657	-1.392593856131234	0.163746	0.163746	chr5	1370731	0.7858293001859222	chr5:1370731:A:G
chr5:1370978	['T', 'C']	98663	31959.94358231043	-991.3874330349148	0.0085542643802737	0.0057886943579326	1.4777536783490992	0.139477	0.139477	chr5	1370978	0.8554974024020077	chr5:1370978:T:C
chr5:1371501	['C', 'T']	98663	31051.62944831291	-1122.6687619700926	0.0066695664596073	0.0058522909652337	1.139650523056476	0.254435	0.254435	chr5	1371501	0.5944231474994731	chr5:1371501:C:T
chr5:1371569	['A', 'G']	98663	31172.843574512943	-1126.3953835316804	0.0066412274635038	0.0058409718448744	1.1370072720572346	0.255538	0.255538	chr5	1371569	0.5925445085891867	chr5:1371569:A:G
chr5:1371604	['A', 'G']	98663	31138.209211806687	-1135.8230007216082	0.0064380578415298	0.0058454032562299	1.101388143695338	0.27073	0.27073	chr5	1371604	0.5674636167357439	chr5:1371604:A:G
chr5:1371842	['C', 'A']	98663	48496.30530210866	-3090.681398622187	-0.0087394556048799	0.0049989159499966	-1.7482701634312838	0.0804204	0.0804204	chr5	1371842	1.0946337711067615	chr5:1371842:C:A
chr5:1372753	['T', 'C']	98663	31187.8966317646	-1112.8130705278584	0.0071401550729374	0.005840712142007	1.222480221475856	0.221529	0.221529	chr5	1372753	0.6545694129371921	chr5:1372753:T:C
chr5:1372872	['A', 'C']	98663	31017.51502711469	-1151.9558343904796	0.0069559773833585	0.0058537843210097	1.188287268868616	0.234723	0.234723	chr5	1372872	0.6294443527376723	chr5:1372872:A:C
chr5:1373049	['A', 'ATATT']	98663	35901.11353525795	-1245.1704325093692	0.0061013701548893	0.0058784010101965	1.037930237203297	0.299305	0.299305	chr5	1373049	0.5238860280503138	chr5:1373049:A:ATATT
chr5:1373087	['TTAAA', 'T']	98663	31122.67799685743	-1105.574970513759	0.0073250342699978	0.0058479396957728	1.2525837561719042	0.21036	0.21036	chr5	1373087	0.6770368378585803	chr5:1373087:TTAAA:T
chr5:1374564	['T', 'C']	98663	34210.54786258073	-1393.6432185528913	0.0079256167180997	0.0056325070427138	1.4071206050868932	0.159395	0.159395	chr5	1374564	0.7975253059415828	chr5:1374564:T:C
chr5:1374771	['G', 'C']	98663	40802.03034081464	-2529.387839980825	-0.0088067423053877	0.005317453234518	-1.6561955351518978	0.0976854	0.0976854	chr5	1374771	1.0101703408180815	chr5:1374771:G:C
chr5:1374965	['G', 'A']	98663	31007.77135558687	-1143.1098709470994	0.0065638808982436	0.0058556701997059	1.1209444306773468	0.262314	0.262314	chr5	1374965	0.581178529994884	chr5:1374965:G:A
chr5:1375297	['AG', 'A']	98663	31016.65865477217	-1136.798918121685	0.0068225934918999	0.0058548144863185	1.165296271614211	0.243902	0.243902	chr5	1375297	0.6127846384505065	chr5:1375297:AG:A
chr5:1376046	['A', 'G']	98663	144139.8358270989	-4557.62446528083	-0.0010061655649406	0.0047756026283441	-0.2106887116128273	0.833131	0.833131	chr5	1376046	0.0792867055511328	chr5:1376046:A:G
chr5:1376211	['A', 'G']	98663	38850.66296975903	-1736.4966108214269	0.0057858894601502	0.0053733970481683	1.076765667655721	0.281588	0.281588	chr5	1376211	0.5503858567913856	chr5:1376211:A:G
chr5:1376218	['A', 'G']	98663	16594.177333360367	-425.4299033752045	0.0167036440053146	0.0076869378577971	2.17299063870687	0.0297834	0.0297834	chr5	1376218	1.526025725759374	chr5:1376218:A:G
chr5:1376843	['AAAC', 'A']	98663	61631.3699821588	-460.73410518825807	0.0027765105820485	0.0046807555337067	0.5931757302970716	0.553065	0.553065	chr5	1376843	0.2572238244232992	chr5:1376843:AAAC:A
chr5:1376906	['C', 'T']	98663	40538.93059370914	-1590.5780699345014	0.0054767343835668	0.0052907942445641	1.0351440880910685	0.300604	0.300604	chr5	1376906	0.5220052447525383	chr5:1376906:C:T
chr5:1377710	['G', 'A']	98663	16730.356565810143	-414.3645011270752	0.0147880317433822	0.0076418732208285	1.935131781966272	0.052977	0.052977	chr5	1377710	1.2759126387215942	chr5:1377710:G:A
chr5:1377742	['C', 'T']	98663	39599.83001997141	-1582.493564517784	0.0045261664057232	0.0053383457048322	0.8478593661752176	0.396518	0.396518	chr5	1377742	0.4017370930292582	chr5:1377742:C:T
chr5:1378301	['C', 'T']	98663	42915.00420721818	-1924.0121361147685	0.0044619700309197	0.0051931106088533	0.859209511792975	0.390227	0.390227	chr5	1378301	0.4086826848509322	chr5:1378301:C:T
chr5:1378657	['C', 'T']	98663	39891.234544625215	-2337.2205600639054	-0.0090046474331535	0.0053516380565356	-1.6825964943867278	0.0924564	0.0924564	chr5	1378657	1.03406302081112	chr5:1378657:C:T
chr5:1379112	['T', 'C']	98663	144346.38907358606	-6730.287918353926	-0.0022066001295638	0.004973556708607	-0.4436664260297295	0.657285	0.657285	chr5	1379112	0.1822462787063373	chr5:1379112:T:C
chr5:1379341	['AC', 'A']	98663	54741.95477687631	-2062.3582491811794	0.0066721753323654	0.004759857193732	1.4017595614321257	0.16099	0.16099	chr5	1379341	0.7932010996184526	chr5:1379341:AC:A
chr5:1379628	['G', 'A']	98663	54863.22886974151	-2052.386378960541	0.006680857185549	0.0047546200017944	1.4051295756606514	0.159986	0.159986	chr5	1379628	0.7959180197738723	chr5:1379628:G:A
chr5:1379647	['T', 'C']	98663	169346.86566861614	-5794.230486410381	0.0015225278119686	0.0060734887268184	0.2506842245784888	0.802059	0.802059	chr5	1379647	0.0957936835462943	chr5:1379647:T:C
chr5:1379711	['G', 'A']	98663	38566.51802258397	-2284.9879967393526	-0.0098347987887449	0.0054222283374325	-1.8137928129750795	0.0697127	0.0697127	chr5	1379711	1.1566880965434625	chr5:1379711:G:A
chr5:1379906	['TAC', 'T']	98663	36828.34566023964	-2152.233887499569	-0.0100504906634748	0.0055163552758911	-1.8219440483465348	0.0684665	0.0684665	chr5	1379906	1.16452187265171	chr5:1379906:TAC:T
chr5:1379965	['A', 'C']	98663	15562.73509913636	-1046.658299617151	-0.0067662723553772	0.0078982477664713	-0.856680184698766	0.391624	0.391624	chr5	1379965	0.4071307010666032	chr5:1379965:A:C
chr5:1380060	['A', 'G']	98663	142742.93545411233	-6754.214102068604	-0.005316242005317	0.0049139675897849	-1.0818634653530004	0.279316	0.279316	chr5	1380060	0.5539041859864784	chr5:1380060:A:G
chr5:1380844	['G', 'A']	98663	14953.151557843952	-228.20953767673888	0.0012092059607011	0.0080228735075894	0.1507198087514697	0.880197	0.880197	chr5	1380844	0.0554201159885542	chr5:1380844:G:A
chr5:1381361	['A', 'G']	98663	41924.52404460211	-2372.9606385178467	-0.0011565691802435	0.0052424121281855	-0.2206177522795802	0.825391	0.825391	chr5	1381361	0.0833402709464231	chr5:1381361:A:G
chr5:1381921	['C', 'T']	98663	91813.95872192035	-4431.896037048886	0.0019398596980469	0.0043256210334873	0.448458078742747	0.653824	0.653824	chr5	1381921	0.1845391417607539	chr5:1381921:C:T
chr5:1382571	['T', 'C']	98663	103467.7044348461	-4705.718649832317	0.0018256913036039	0.0043314309370224	0.4214984216876272	0.673392	0.673392	chr5	1382571	0.1717320474021819	chr5:1382571:T:C
chr5:1383435	['C', 'T']	98663	22912.322281126777	84.61943687330297	0.0036452180997928	0.0067826914215424	0.5374294469913926	0.590972	0.590972	chr5	1383435	0.2284330953176656	chr5:1383435:C:T
chr5:1384492	['C', 'G']	98663	46155.74249657899	-530.8259145465415	0.004864858135175	0.0050741181976612	0.9587593244117444	0.337682	0.337682	chr5	1384492	0.4714920886361892	chr5:1384492:C:G
chr5:1384820	['C', 'T']	98663	26860.36121753938	-1446.2239498492793	-0.004266010104458	0.0062356544808711	-0.6841318930586447	0.493893	0.493893	chr5	1384820	0.3063671290984574	chr5:1384820:C:T
chr5:1385459	['G', 'A']	98663	44383.64746669911	-1992.8068698961736	0.0006852910637734	0.0051211536811812	0.1338157584084381	0.893549	0.893549	chr5	1385459	0.0488816268784043	chr5:1385459:G:A
chr5:1385461	['A', 'G']	98663	44385.89722326415	-1990.7747973683431	0.0007372789665812	0.0051212275657773	0.143965281197061	0.885528	0.885528	chr5	1385461	0.0527977020591797	chr5:1385461:A:G
chr5:1385486	['G', 'A']	98663	44291.938136074285	-1997.1053614885889	0.000879146163592	0.005126862350191	0.1714784020989486	0.863848	0.863848	chr5	1385486	0.0635626679014406	chr5:1385486:G:A
chr5:1385547	['T', 'C']	98663	56170.81707959938	-1375.8306381996224	0.0038056738575804	0.0047247181046288	0.8054816760077206	0.420544	0.420544	chr5	1385547	0.3761885588255975	chr5:1385547:T:C
chr5:1387027	['G', 'A']	98663	31898.939872487503	-1444.0377641057294	0.0005770375288914	0.0057873390876458	0.0997068808570813	0.920577	0.920577	chr5	1387027	0.0359398798633612	chr5:1387027:G:A
chr5:1388510	['C', 'T']	98663	22127.176648315435	134.8385922551815	0.0033233380071094	0.0068415183210765	0.4857603021936379	0.627138	0.627138	chr5	1388510	0.2026368833415125	chr5:1388510:C:T
chr5:1389071	['C', 'T']	98663	32715.305381815982	-1771.798479795316	-0.0024176127553685	0.0057511792032607	-0.4203681836235999	0.674217	0.674217	chr5	1389071	0.1712003011874699	chr5:1389071:C:T
chr5:1390234	['T', 'C']	98663	35878.09114137103	-1834.183046111863	0.0037163063690154	0.0055413602194391	0.6706487616485678	0.502446	0.502446	chr5	1390234	0.2989106068671059	chr5:1390234:T:C
chr5:1390326	['C', 'T']	98663	32852.99578311422	-1672.6710007843494	0.002790062130648	0.0057303170402416	0.4868948979706771	0.626334	0.626334	chr5	1390326	0.2031940123580929	chr5:1390326:C:T
chr5:1391254	['A', 'G']	98663	69148.32475616926	-2971.337861024941	0.0020643504685084	0.00447345692642	0.4614664905604576	0.644465	0.644465	chr5	1391254	0.1908006636009008	chr5:1391254:A:G
chr5:1392606	['T', 'G']	98663	14206.01023668516	-556.2376915115779	-0.0003436255727563	0.0082396460155017	-0.0417039241867756	0.966735	0.966735	chr5	1392606	0.0146925577785768	chr5:1392606:T:G
chr5:1392850	['A', 'C']	98663	12815.90927059682	-437.10414806264026	0.010382064655406	0.0086337054730442	1.2025039176771153	0.229171	0.229171	chr5	1392850	0.6398403401811633	chr5:1392850:A:C
chr5:1394485	['C', 'G']	98663	45626.93678533778	-1615.7418940287257	0.0097105419968574	0.0050836297687945	1.910159165497246	0.0561156	0.0561156	chr5	1394485	1.2509163891517794	chr5:1394485:C:G
chr5:1394700	['A', 'G']	98663	52896.36131693917	-1899.5525429867464	0.0113585251273656	0.0048540763241557	2.339997224773995	0.0192859	0.0192859	chr5	1394700	1.7147600894443755	chr5:1394700:A:G
chr5:1394962	['C', 'T']	98663	85750.21473387597	-3465.171754834093	0.002198091861476	0.0043001147542039	0.511170512211823	0.609233	0.609233	chr5	1394962	0.2152165805005608	chr5:1394962:C:T
chr5:1395679	['A', 'G']	98663	15889.220907717732	-464.2479304058451	0.0052099852097988	0.0078132978381421	0.6668100100274276	0.504895	0.504895	chr5	1395679	0.2967989301228175	chr5:1395679:A:G
chr5:1396698	['T', 'C']	98663	14017.415252519106	-430.13475306740014	0.0070209742511534	0.0082805603341872	0.8478863709460093	0.396503	0.396503	chr5	1396698	0.4017535223980374	chr5:1396698:T:C
chr5:1397892	['C', 'T']	98663	13204.204482332192	-499.27726852385376	0.0043258979541258	0.0085119875783017	0.508212437381037	0.611306	0.611306	chr5	1397892	0.2137413415665038	chr5:1397892:C:T
chr5:1398682	['G', 'A']	98663	13283.807829145422	-510.2474510052934	0.0035439116399398	0.0084880490237495	0.41751781004374	0.676301	0.676301	chr5	1398682	0.1698599704126569	chr5:1398682:G:A
chr5:1398691	['A', 'G']	98663	13283.807829145422	-509.26729935406354	0.0035697764339578	0.0084880832631694	0.42056331485901	0.674075	0.674075	chr5	1398691	0.171291779615968	chr5:1398691:A:G
chr5:1398694	['G', 'T']	98663	2296.1163615723	47.00399727157095	0.0021589050968772	0.0200461522119822	0.1076967327219424	0.914236	0.914236	chr5	1398694	0.0389416814348727	chr5:1398694:G:T
chr5:1399316	['T', 'C']	98663	14081.85636092725	-379.69103384479376	0.0054045939798683	0.0082667909444369	0.6537717012797222	0.51326	0.51326	chr5	1399316	0.2896625803840411	chr5:1399316:T:C
chr5:1401465	['C', 'T']	98663	60469.1288556861	-2224.4815490262454	0.0092345805912534	0.0046601179848974	1.981619482850199	0.0475246	0.0475246	chr5	1401465	1.3230815297707532	chr5:1401465:C:T
chr5:1404433	['C', 'T']	98663	11304.0	-426.7793626832247	-7.155292452095927e-05	0.0091308555329541	-0.0078363877582684	0.993748	0.993748	chr5	1404433	0.0027237323881403	chr5:1404433:C:T
chr5:1404589	['A', 'T']	98663	14070.855691942794	-316.5931724316451	-0.0013361269216788	0.0082743796951331	-0.161477593597107	0.871718	0.871718	chr5	1404589	0.0596239862272928	chr5:1404589:A:T
chr5:1404611	['C', 'T']	98663	10286.417032404546	-530.4752142733405	-0.0002383164206152	0.0095561157554452	-0.0249386284881928	0.980104	0.980104	chr5	1404611	0.0087278383588408	chr5:1404611:C:T
chr5:1404807	['T', 'C']	98663	10126.821124119408	-559.5769165289774	-0.0001143222136106	0.0096350820352355	-0.0118652039694663	0.990533	0.990533	chr5	1404807	0.004131051191394	chr5:1404807:T:C
chr5:1405579	['T', 'C']	98663	11669.11827248586	-312.87346463423944	-0.0006501442008837	0.0090031272606951	-0.0722131523922944	0.942432	0.942432	chr5	1405579	0.0257499759658479	chr5:1405579:T:C
chr5:1405608	['T', 'C']	98663	11452.3482262315	-299.41735217529543	0.0017286137589414	0.0090749477657145	0.1904819513641922	0.848932	0.848932	chr5	1405608	0.0711270956306114	chr5:1405608:T:C
chr5:1405691	['C', 'T']	98663	10281.312619095885	-523.5376618503893	0.0005876535139643	0.0095601120582731	0.061469312324199	0.950986	0.950986	chr5	1405691	0.0218258765089592	chr5:1405691:C:T
chr5:1405767	['C', 'T']	98663	35071.42186723968	-1406.1827776229131	0.0111730069812908	0.005600772982438	1.994904456282248	0.046056	0.046056	chr5	1405767	1.3367137835529224	chr5:1405767:C:T
chr5:1406548	['G', 'A']	98663	9842.59855864257	-506.0802003046033	0.0007971425189625	0.0097689915187993	0.0815992641030023	0.934966	0.934966	chr5	1406548	0.0292041819412407	chr5:1406548:G:A
chr5:1407014	['C', 'T']	98663	35770.17529420112	-1431.2446340444078	0.0115748454467264	0.0055595572012654	2.08197254344138	0.0373475	0.0373475	chr5	1407014	1.427738464063922	chr5:1407014:C:T
chr5:1407375	['GA', 'G']	98663	36585.82060821085	-1340.5564521740562	0.0116729019569166	0.0055087479299343	2.1189755104760724	0.034095	0.034095	chr5	1407375	1.467309305219348	chr5:1407375:GA:G
chr5:1407631	['G', 'A']	98663	49660.02663828493	-1742.3505019725462	0.0080903037850231	0.0049331799346619	1.639977436901978	0.101013	0.101013	chr5	1407631	0.9956227305247778	chr5:1407631:G:A
chr5:1408112	['A', 'T']	98663	35723.53496014123	-1426.570900037858	0.0121052646953934	0.005566270753899	2.174753121183315	0.029651	0.029651	chr5	1408112	1.5279606551780194	chr5:1408112:A:T
chr5:1408234	['G', 'T']	98663	36701.99143816513	-1313.1270834623754	0.0119530717116482	0.0055001097151179	2.1732424134728103	0.0297644	0.0297644	chr5	1408234	1.5263028676667556	chr5:1408234:G:T
chr5:1408289	['A', 'G']	98663	50830.31168672848	-1643.1970407423223	0.0087137530783631	0.004911040542607	1.7743191087030568	0.0760135	0.0760135	chr5	1408289	1.1191092701554908	chr5:1408289:A:G
chr5:1408864	['A', 'C']	98663	37339.16296679237	-1333.6716300085768	0.0119565212416021	0.0054639180511699	2.188268771535129	0.0286524	0.0286524	chr5	1408864	1.542838994530721	chr5:1408864:A:C
chr5:1410498	['G', 'T']	98663	35865.711323569674	-1407.080118723484	0.0125606925109553	0.0055578924677728	2.259974007015757	0.023825	0.023825	chr5	1410498	1.622967090689636	chr5:1410498:G:T
chr5:1411141	['A', 'C']	98663	51370.41330859764	-1565.5426421148154	0.0092805971418206	0.0048954995612196	1.895740572696238	0.0579973	0.0579973	chr5	1411141	1.2365922240645653	chr5:1411141:A:C
chr5:1412136	['T', 'C']	98663	58420.10541200797	-480.2681559894682	0.0103098173083129	0.0047157368030132	2.186257999327972	0.0287991	0.0287991	chr5	1412136	1.540621084155391	chr5:1412136:T:C
chr5:1412490	['C', 'T']	98663	47035.33709049628	-2754.59636963336	-0.0085716185431693	0.0050473095997536	-1.6982549561825335	0.0894628	0.0894628	chr5	1412490	1.0483575134345489	chr5:1412490:C:T
chr5:1413976	['G', 'A']	98663	2172.110077236513	-132.99860159351672	-0.0189298167897135	0.0203361422450649	-0.9308460061694978	0.351936	0.351936	chr5	1413976	0.4535363063342337	chr5:1413976:G:A
chr5:1415514	['A', 'T']	98663	41080.41282311201	-233.39014822306	0.0046575463929228	0.005292839151063	0.8799712706152074	0.378877	0.378877	chr5	1415514	0.4215017580827937	chr5:1415514:A:T
chr5:1417097	['C', 'T']	98663	69190.14215755851	-3772.464187134558	-0.0018584180006195	0.0045382187102715	-0.4095038426449669	0.682171	0.682171	chr5	1417097	0.1661067469744685	chr5:1417097:C:T
chr5:1417239	['A', 'G']	98663	95719.10658991482	-2274.390657493517	0.0012246623335	0.0042719150809742	0.2866775931371752	0.77436	0.77436	chr5	1417239	0.1110570888452501	chr5:1417239:A:G
chr5:1418259	['A', 'C']	98663	93544.65119579872	-2140.486922346274	0.0016614174305617	0.0042776292912905	0.3883967771458018	0.697723	0.697723	chr5	1418259	0.1563169605403558	chr5:1418259:A:C
chr5:1419817	['C', 'G']	98663	117068.98134764584	-5492.271156935392	-0.0061652179788959	0.0044169192601447	-1.395818582088793	0.162772	0.162772	chr5	1419817	0.7884203002535409	chr5:1419817:C:G
chr5:1420231	['G', 'T']	98663	44690.81185700241	-1775.4657132773475	-0.0054980751971742	0.0050610694300696	-1.0863465267850694	0.277328	0.277328	chr5	1420231	0.5570062803262051	chr5:1420231:G:T
chr5:1420267	['T', 'A']	98663	44814.08792344964	-1770.6991539365144	-0.005671842260471	0.0050575227971235	-1.1214664743966838	0.262092	0.262092	chr5	1420267	0.5815462350964353	chr5:1420267:T:A
chr5:1420361	['C', 'T']	98663	69348.73173377122	-3809.108225673225	-0.0020464194775818	0.004539236505115	-0.4508290051148015	0.652114	0.652114	chr5	1420361	0.1856764759810388	chr5:1420361:C:T
chr5:1420473	['C', 'G']	98663	69575.87261908382	-3827.358444487727	-0.0022442266105156	0.0045372201332511	-0.4946259041012387	0.620865	0.620865	chr5	1420473	0.2070028219309563	chr5:1420473:C:G
chr5:1421428	['C', 'G']	98663	69774.38717722558	-3836.018241404777	-0.0020718379343447	0.0045346042857065	-0.4568949799821314	0.647748	0.647748	chr5	1421428	0.1885939192766103	chr5:1421428:C:G
chr5:1423345	['GTGCTGCCCACGC', 'G']	98663	39711.492921661295	-1598.330604743771	-0.0050985668610474	0.0055219760895962	-0.9233228790420692	0.355841	0.355841	chr5	1423345	0.4487440139589214	chr5:1423345:GTGCTGCCCACGC:G
chr5:1424934	['A', 'G']	98663	44349.69704126417	-1783.1928070661525	-0.0043096827791369	0.0050749980144253	-0.8491989094157292	0.395773	0.395773	chr5	1424934	0.4025538370901579	chr5:1424934:A:G
chr5:1425044	['T', 'C']	98663	93001.54094571991	-2197.135217453131	0.0018296918947105	0.0042751909693563	0.4279789856933592	0.668667	0.668667	chr5	1425044	0.1747901095375693	chr5:1425044:T:C
chr5:1425051	['T', 'C']	98663	44041.12465536815	-1787.8320916616976	-0.0038475909430136	0.0050888527859899	-0.7560821868548381	0.449602	0.449602	chr5	1425051	0.3471717655283372	chr5:1425051:T:C
chr5:1425120	['A', 'G']	98663	44376.59823627793	-1767.3886634601745	-0.0039072421292534	0.0050741350854594	-0.770031160670154	0.441283	0.441283	chr5	1425120	0.3552828030046591	chr5:1425120:A:G
chr5:1425964	['C', 'T']	98663	47755.424924209394	-540.5752619641121	0.0059480325980349	0.0049970933226535	1.1902984823338307	0.233932	0.233932	chr5	1425964	0.6309103661649805	chr5:1425964:C:T
chr5:1426036	['T', 'C']	98663	48633.83029025032	-413.1045966432306	0.0065918870211112	0.0049739661770099	1.325277813825818	0.185082	0.185082	chr5	1426036	0.7326358161514425	chr5:1426036:T:C
chr5:1426301	['A', 'G']	98663	93556.92989464938	-2159.5703095758045	0.0012950250019631	0.0042770291299257	0.3027861075114103	0.762054	0.762054	chr5	1426301	0.1180142529765554	chr5:1426301:A:G
chr5:1426844	['A', 'G']	98663	45000.12198534106	-1738.1526752266498	-0.005255923870586	0.0050496191148696	-1.0408555083112854	0.297945	0.297945	chr5	1426844	0.5258638983433388	chr5:1426844:A:G
chr5:1427688	['G', 'C']	98663	48891.41525080084	-387.0747367717623	0.0064082893581816	0.0049695311265634	1.2895158909313844	0.197222	0.197222	chr5	1427688	0.7050446413943827	chr5:1427688:G:C
chr5:1427896	['C', 'T']	98663	93431.15156061512	-2142.819369267136	0.0014998457224242	0.0042780185103555	0.3505935560572468	0.725894	0.725894	chr5	1427896	0.1391267933165817	chr5:1427896:C:T
chr5:1427996	['A', 'G']	98663	47869.58511684495	-1893.689499288884	-0.0030360907722107	0.0049399775069142	-0.6145960721402502	0.538823	0.538823	chr5	1427996	0.2685538744191852	chr5:1427996:A:G
chr5:1428399	['G', 'T']	98663	47663.28019260009	-534.2520317831587	0.0064623881609877	0.0049989567613119	1.29274736100973	0.196101	0.196101	chr5	1428399	0.7075201916796174	chr5:1428399:G:T
chr5:1428768	['A', 'G']	98663	96604.64533787486	-2297.775651720597	0.0023698749042012	0.0042617636096369	0.5560784504430029	0.578158	0.578158	chr5	1428768	0.2379534606258506	chr5:1428768:A:G
chr5:1428787	['AG', 'A']	98663	47680.28243284337	-538.9424772880493	0.0063224965332559	0.0049982335320757	1.2649462040302697	0.205894	0.205894	chr5	1428787	0.6863563090636522	chr5:1428787:AG:A
chr5:1429072	['G', 'C']	98663	48486.38864673085	-410.1819489819323	0.006936137407529	0.0049784200658775	1.3932406899670498	0.16355	0.16355	chr5	1429072	0.7863494515389996	chr5:1429072:G:C
chr5:1429854	['T', 'C']	98663	47548.048095054655	-569.5168177877392	0.0063058561419513	0.005004936092143	1.2599274048374882	0.207699	0.207699	chr5	1429854	0.6825655944399966	chr5:1429854:T:C
chr5:1429978	['A', 'G']	98663	93554.37865809778	-2151.3045723808827	0.0014176040086069	0.004275676096528	0.3315508416921622	0.740229	0.740229	chr5	1429978	0.1306339045242582	chr5:1429978:A:G
chr5:1430400	['A', 'G']	98663	48496.86464869687	-398.2851053727417	0.0073754165299614	0.0049782891372334	1.481516305431018	0.138472	0.138472	chr5	1430400	0.8586380350822291	chr5:1430400:A:G
chr5:1430501	['C', 'T']	98663	60277.164098613255	-3212.8484243051485	0.0008073268973412	0.0046817099372039	0.1724427416841239	0.86309	0.86309	chr5	1430501	0.063943915217121	chr5:1430501:C:T
chr5:1430660	['A', 'G']	98663	48491.88086042435	-402.0836844471991	0.0073121376160596	0.0049777486893283	1.4689648016453332	0.141846	0.141846	chr5	1430660	0.8481829066247115	chr5:1430660:A:G
chr5:1431070	['TCTC', 'T']	98663	24133.446048270205	-955.4496740737172	-0.013203720035167	0.0065067370004199	-2.029238316273575	0.0424367	0.0424367	chr5	1431070	1.3722583954472432	chr5:1431070:TCTC:T
chr5:1431187	['A', 'G']	98663	48484.89703094747	-397.2185308503614	0.0074147922540892	0.0049790043701691	1.4892118389197937	0.136435	0.136435	chr5	1431187	0.865074204774744	chr5:1431187:A:G
chr5:1431191	['A', 'G']	98663	48483.9312756576	-397.8889392905599	0.0074167982169074	0.0049789266063293	1.4896379889350275	0.136323	0.136323	chr5	1431191	0.8654308651455265	chr5:1431191:A:G
chr5:1431877	['A', 'C']	98663	48486.42291240092	-399.5432339228258	0.0073900255250284	0.0049786121877589	1.4843545241781266	0.137718	0.137718	chr5	1431877	0.8610092929327342	chr5:1431877:A:C
chr5:1431927	['C', 'T']	98663	48468.42127029821	-396.9653843780153	0.0073944484769095	0.0049788459051264	1.4851731943131583	0.137501	0.137501	chr5	1431927	0.861694143339881	chr5:1431927:C:T
chr5:1432087	['G', 'C']	98663	49145.46794598867	-454.08526986923545	0.0069125928479798	0.0049517799609039	1.3959814253777842	0.162723	0.162723	chr5	1432087	0.7885510575909748	chr5:1432087:G:C
chr5:1432710	['G', 'T']	98663	48525.9510120924	-396.4296176762591	0.0074207814755488	0.0049798117220223	1.4901731008688002	0.136182	0.136182	chr5	1432710	0.8658802919627453	chr5:1432710:G:T
chr5:1432761	['G', 'A']	98663	48422.47235961889	-409.73671505977137	0.007426277927775	0.0049823733058934	1.490510138810939	0.136093	0.136093	chr5	1432761	0.8661642123393207	chr5:1432761:G:A
chr5:1432851	['A', 'AG']	98663	48530.93508691905	-389.72361335808057	0.0075322255349365	0.0049799467045756	1.5125112740696067	0.130407	0.130407	chr5	1432851	0.8846990958757281	chr5:1432851:A:AG
chr5:1433157	['C', 'A']	98663	44154.47528204919	-1783.0077073445148	-0.0044325998493218	0.0050834735763574	-0.8719627992043366	0.383231	0.383231	chr5	1433157	0.4165393675882733	chr5:1433157:C:A
chr5:1433286	['G', 'A']	98663	60703.99845919919	-3227.8076405885577	0.0009411629002862	0.0046713961914858	0.2014735770007235	0.840329	0.840329	chr5	1433286	0.0755506485683342	chr5:1433286:G:A
chr5:1433752	['C', 'T']	98663	48629.44878866367	-375.6377184285748	0.0080243499111717	0.0049831005009841	1.610312677736886	0.107333	0.107333	chr5	1433752	0.9692667317665528	chr5:1433752:C:T
chr5:1434191	['C', 'T']	98663	47768.42078696101	-515.718961715908	0.0068294492554509	0.0049983133944785	1.3663507500340502	0.171832	0.171832	chr5	1434191	0.7648959550024887	chr5:1434191:C:T
chr5:1434620	['AT', 'A']	98663	48530.918857003846	-390.5180015502558	0.0075398198226398	0.0049797038358387	1.5141100899166142	0.130001	0.130001	chr5	1434620	0.8860533069792282	chr5:1434620:AT:A
chr5:1434622	['T', 'G']	98663	48532.87048769858	-394.153747916652	0.0074501865339613	0.0049799624104406	1.496032684572424	0.134648	0.134648	chr5	1434622	0.8708000930167825	chr5:1434622:T:G
chr5:1434927	['C', 'T']	98663	93212.06078300186	-2129.297091783611	0.0018165847474753	0.0042763842126845	0.424794559405343	0.670987	0.670987	chr5	1434927	0.1732858939635813	chr5:1434927:C:T
chr5:1436293	['T', 'C']	98663	94056.92624695862	-2299.7169125539585	0.0006417633712184	0.0042697104856346	0.1503060625252342	0.880523	0.880523	chr5	1436293	0.0552592954120648	chr5:1436293:T:C
chr5:1436361	['A', 'T']	98663	47625.5158513712	-554.9697157342839	0.0065845842313047	0.0050041932874001	1.3158133295697907	0.18824	0.18824	chr5	1436361	0.7252880858320352	chr5:1436361:A:T
chr5:1437783	['C', 'T']	98663	114041.49390250092	-5574.6131556738	-0.0056919889760863	0.0043931467553837	-1.295651908079517	0.195098	0.195098	chr5	1437783	0.709747182647593	chr5:1437783:C:T
chr5:1437927	['G', 'A']	98663	44300.3880852703	-1802.209490398512	-0.0048771829315119	0.0050790131940228	-0.960261914115839	0.336926	0.336926	chr5	1437927	0.4724654739674122	chr5:1437927:G:A
chr5:1437990	['T', 'C']	98663	69840.0786494075	-3780.0253871568943	-0.0019882305401866	0.004525935245126	-0.4392971689835405	0.660447	0.660447	chr5	1437990	0.1801620282100633	chr5:1437990:T:C
chr5:1438059	['G', 'A']	98663	69309.72738515185	-3774.767134030123	-0.0019125930251334	0.0045379133162573	-0.4214697134653203	0.673413	0.673413	chr5	1438059	0.1717185039654991	chr5:1438059:G:A
chr5:1438239	['A', 'C']	98663	163354.62273082032	-5943.5551995871765	-0.001370984257268	0.005650724641264	-0.2426209635586515	0.8083	0.8083	chr5	1438239	0.092427421201449	chr5:1438239:A:C
chr5:1439633	['G', 'A']	98663	11680.473550309653	-553.7432470694615	0.0080007217413141	0.0090132032778457	0.8876668476988331	0.374722	0.374722	chr5	1439633	0.4262908086459305	chr5:1439633:G:A
chr5:1440819	['T', 'G']	98663	11677.18354231498	-597.9171871167172	0.0033414221788129	0.0090125198752426	0.3707533769763858	0.710822	0.710822	chr5	1440819	0.1482391392084013	chr5:1440819:T:G
chr5:1442406	['T', 'C']	98663	66598.00019265288	-2531.830842279098	0.0019476543281734	0.0044993375286891	0.4328757991047791	0.665106	0.665106	chr5	1442406	0.1771091343262194	chr5:1442406:T:C
chr5:1442411	['G', 'A']	98663	48972.93458360787	-1551.1274561900502	-0.001110132880819	0.0049239846196133	-0.2254541731095391	0.821626	0.821626	chr5	1442411	0.0853258261319712	chr5:1442411:G:A
chr5:1442727	['C', 'T']	98663	39370.389429509785	-2428.561005008731	-0.0053659912096754	0.0053548878078378	-1.0020735078373413	0.316311	0.316311	chr5	1442727	0.4998857048397828	chr5:1442727:C:T
chr5:1442864	['C', 'T']	98663	43723.215785846056	-2203.4961768756702	-0.0029745677046011	0.0051409995874584	-0.5785971490559197	0.562862	0.562862	chr5	1442864	0.2495980704859736	chr5:1442864:C:T
chr5:1442872	['G', 'A']	98663	7047.5714459480005	0.3324933000934058	0.0082262844575597	0.0115718485766009	0.7108876687337505	0.477156	0.477156	chr5	1442872	0.3213396107649481	chr5:1442872:G:A
chr5:1442892	['G', 'C']	98663	2094.04244838386	300.1830467119281	0.0078901979232761	0.0214376676154181	0.3680530020719891	0.712835	0.712835	chr5	1442892	0.1470109847095443	chr5:1442892:G:C
chr5:1443383	['G', 'A']	98663	48294.38437132547	-1739.3737918792551	-0.0010267343088629	0.0049439018726482	-0.207676919022865	0.835482	0.835482	chr5	1443383	0.0780629023054592	chr5:1443383:G:A
chr5:1443488	['T', 'C']	98663	110669.06869006348	-4804.26200674824	0.0015025603213751	0.0043400160643775	0.3462107741277845	0.729185	0.729185	chr5	1443488	0.1371622737584653	chr5:1443488:T:C
chr5:1443489	['C', 'T']	98663	110667.21668879811	-4805.836867346891	0.001473552563702	0.0043399529369102	0.3395319223786541	0.73421	0.73421	chr5	1443489	0.1341797046655334	chr5:1443489:C:T
chr5:1443613	['T', 'C']	98663	110177.1670197561	-4789.951809628226	0.0015342187946378	0.0043350705255129	0.3539086124686083	0.723408	0.723408	chr5	1443613	0.1406166927866687	chr5:1443613:T:C
chr5:1443647	['C', 'T']	98663	12065.222872087015	-484.0106301502358	0.0064754561978463	0.0088628929292771	0.7306255699485767	0.46501	0.46501	chr5	1443647	0.3325377075441937	chr5:1443647:C:T
chr5:1444312	['T', 'G']	98663	111102.1433104231	-4912.52340163317	0.0002790168990028	0.004346492092728	0.0641935825604309	0.948816	0.948816	chr5	1444312	0.0228180003572139	chr5:1444312:T:G
chr5:1445501	['A', 'T']	98663	112513.31249286284	-4675.463226339889	0.0036099988420046	0.0044573563477263	0.8098968447622603	0.418001	0.418001	chr5	1445501	0.3788226792441934	chr5:1445501:A:T
chr5:1446274	['A', 'G']	98663	110924.236930407	-4757.303172657314	0.0026234928575234	0.0043416270276618	0.6042649082494523	0.545669	0.545669	chr5	1446274	0.2630707182186107	chr5:1446274:A:G
chr5:1447108	['A', 'G']	98663	12696.772129701898	-533.5005953847112	0.0049625649210528	0.0086650661809169	0.5727094078037084	0.566843	0.566843	chr5	1447108	0.2465372121394931	chr5:1447108:A:G
chr5:1447745	['C', 'T']	98663	108732.71443196562	-4955.403499139017	-0.0002938111252526	0.0043389691394863	-0.0677144998748323	0.946013	0.946013	chr5	1447745	0.0241028955332258	chr5:1447745:C:T
chr5:1448033	['A', 'G']	98663	31791.477789266683	269.33313082633543	0.0033334558170309	0.0058962630641895	0.565350592526384	0.571837	0.571837	chr5	1448033	0.2427277475860042	chr5:1448033:A:G
chr5:1448131	['C', 'T']	98663	109034.15628674532	-4980.994477189865	-0.0001923726474745	0.004340777097192	-0.0443175595445735	0.964651	0.964651	chr5	1448131	0.0156297811524006	chr5:1448131:C:T
chr5:1448173	['A', 'G']	98663	109488.52361111104	-4923.789036151376	0.0001173755119097	0.0043386349143737	0.0270535581412715	0.978417	0.978417	chr5	1448173	0.0094760100375394	chr5:1448173:A:G
chr5:1448615	['C', 'T']	98663	49195.9807702055	-1722.5305646231686	-5.376300913822968e-05	0.0049113298491631	-0.0109467314941981	0.991266	0.991266	chr5	1448615	0.0038097896812697	chr5:1448615:C:T
chr5:1450329	['C', 'T']	98663	108642.56313889335	-4954.735583934159	-0.0005132747094504	0.0043399999740173	-0.1182660627933783	0.905857	0.905857	chr5	1450329	0.0429403553172047	chr5:1450329:C:T
chr5:1450346	['T', 'C']	98663	12311.98814485786	-554.3869917275011	0.0070241288551239	0.0087915970671321	0.7989593701221884	0.424316	0.424316	chr5	1450346	0.372310591658558	chr5:1450346:T:C
chr5:1450391	['T', 'C']	98663	108952.54585365365	-4932.020973445771	0.000121957052744	0.0043405346735543	0.0280972419105743	0.977585	0.977585	chr5	1450391	0.0098454708363886	chr5:1450391:T:C
chr5:1450398	['A', 'G']	98663	108912.50585133348	-4936.513133048597	4.2454472240195486e-05	0.0043412147431643	0.0097793992584779	0.992197	0.992197	chr5	1450398	0.0034020904276455	chr5:1450398:A:G
chr5:1451667	['T', 'C']	98663	110051.61601232651	-4750.903291674963	0.0017089681441219	0.0043378613988346	0.3939655943320594	0.693607	0.693607	chr5	1451667	0.1588865325358356	chr5:1451667:T:C
chr5:1452078	['C', 'T']	98663	47128.25435875604	-2722.033143286625	-0.0018053380052461	0.0050433202868567	-0.3579661616873732	0.720369	0.720369	chr5	1452078	0.1424449846623566	chr5:1452078:C:T
chr5:1453657	['A', 'C']	98663	140666.8116820582	-4691.274000482374	0.0023663349483263	0.004697426225297	0.503751381039883	0.614437	0.614437	chr5	1453657	0.2115226399622141	chr5:1453657:A:C
chr5:1453889	['G', 'T']	98663	29040.35471086108	-4.561955174982566	0.0041788824628357	0.0060920527541867	0.6859563814452886	0.492742	0.492742	chr5	1453889	0.3073804180562499	chr5:1453889:G:T
chr5:1454497	['T', 'C']	98663	141938.649658864	-4463.748260215442	0.0041516959266876	0.0047292277201828	0.8778803162659043	0.380011	0.380011	chr5	1454497	0.420203831882774	chr5:1454497:T:C
chr5:1455135	['G', 'A']	98663	11745.21418143477	-511.4835076154275	0.0054172550095159	0.0089808971756829	0.6031975317771113	0.546379	0.546379	chr5	1455135	0.262506001053069	chr5:1455135:G:A
chr5:1455367	['G', 'A']	98663	47612.994880061626	-2752.974409153605	-0.0019303762259826	0.0050272175546703	-0.3839850185495383	0.70099	0.70099	chr5	1455367	0.1542881774339064	chr5:1455367:G:A
chr5:1455401	['C', 'T']	98663	108598.1216238138	-4951.4860692833045	-0.0003742068920234	0.0043396056383592	-0.0862306216757936	0.931283	0.931283	chr5	1455401	0.030918324752131	chr5:1455401:C:T
chr5:1455684	['G', 'A']	98663	11749.905460885784	-508.8432522067216	0.0056379955944428	0.0089795771769941	0.6278687162339351	0.530091	0.530091	chr5	1455684	0.2756495692569123	chr5:1455684:G:A
chr5:1455831	['C', 'T']	98663	108576.51674980747	-4948.185914444042	-0.0003536086956152	0.0043396421982017	-0.0814833756943853	0.935058	0.935058	chr5	1455831	0.0291614497705655	chr5:1455831:C:T
chr5:1456688	['A', 'G']	98663	140291.22232703443	-4678.230547755661	0.0011725503032026	0.0046927564225251	0.2498638747953074	0.802693	0.802693	chr5	1456688	0.0954505243343384	chr5:1456688:A:G
chr5:1456978	['A', 'ATTTC']	98663	141397.93024623158	-4455.438991433976	0.0032508059325821	0.0047162381801962	0.689279423213288	0.490649	0.490649	chr5	1456978	0.3092290819613416	chr5:1456978:A:ATTTC
chr5:1457269	['G', 'A']	98663	8498.258402594769	-553.6696534800237	-0.0059447160830971	0.0104958439723147	-0.5663876195928357	0.571132	0.571132	chr5	1457269	0.2432635060336459	chr5:1457269:G:A
chr5:1457439	['A', 'C']	98663	141391.5984572813	-4457.097575428806	0.0032375292292308	0.0047160305620393	0.6864945395584587	0.492403	0.492403	chr5	1457439	0.307679309762905	chr5:1457439:A:C
chr5:1460016	['C', 'T']	98663	46944.33063371715	-2733.949837310939	-0.0022332531173972	0.005052693443215	-0.4419926010742079	0.658496	0.658496	chr5	1460016	0.181446858793623	chr5:1460016:C:T
chr5:1460410	['G', 'GACAA']	98663	11843.84030368148	-469.1749250280688	0.008192756423231	0.008941125225681	0.9163003779098756	0.359512	0.359512	chr5	1460410	0.4442866089061192	chr5:1460410:G:GACAA
chr5:1461453	['C', 'T']	98663	140836.70197259053	-4452.328397900725	0.0037620608283714	0.0047025451842636	0.8000052484260374	0.42371	0.42371	chr5	1461453	0.3729312860731911	chr5:1461453:C:T
chr5:1461983	['A', 'G']	98663	33277.082885586264	85.66793034217886	0.0024644647585746	0.0057729252628281	0.4269005134092645	0.669453	0.669453	chr5	1461983	0.1742799079083656	chr5:1461983:A:G
chr5:1462605	['G', 'A']	98663	138279.46285818575	-4552.334304633953	0.0027066643663684	0.0046402830605878	0.5832972538588187	0.559695	0.559695	chr5	1462605	0.2520485728183172	chr5:1462605:G:A
chr5:1462612	['A', 'T']	98663	194320.9086255828	-6913.884616259596	0.0101529514210854	0.0179274164450853	0.566336563452162	0.571166	0.571166	chr5	1462612	0.2432376528633015	chr5:1462612:A:T
chr5:1462617	['G', 'C']	98663	139272.23190697766	-4411.150907359328	0.0042718017119979	0.0046618829541882	0.9163253891134652	0.359498	0.359498	chr5	1462617	0.4443035213906394	chr5:1462617:G:C
chr5:1462687	['G', 'A']	98663	11833.719644830066	-474.6811513280993	0.0076347350904897	0.0089452015219757	0.8535006250818958	0.393384	0.393384	chr5	1462687	0.4051833079983294	chr5:1462687:G:A
chr5:1463474	['T', 'C']	98663	11857.201788085513	-495.4222538982144	0.0064632459114306	0.008940616843265	0.7229082763231793	0.469738	0.469738	chr5	1463474	0.3281443056401022	chr5:1463474:T:C
chr5:1463913	['C', 'T']	98663	128338.0077139063	-4219.872049056075	0.0011529239336714	0.0044598435460245	0.2585121925855665	0.796012	0.796012	chr5	1463913	0.0990803851586873	chr5:1463913:C:T
chr5:1464685	['AAC', 'A']	98663	2610.307469431974	-51.3073804788252	0.0015259514624398	0.0195709603612153	0.0779701881908588	0.937852	0.937852	chr5	1464685	0.0278656911034907	chr5:1464685:AAC:A
chr5:1464898	['CACTA', 'C']	98663	47722.71112062318	-1499.7669929528497	0.0027667388885436	0.0049786462222015	0.5557211268006608	0.578403	0.578403	chr5	1464898	0.2377694631546271	chr5:1464898:CACTA:C
chr5:1464988	['T', 'C']	98663	131088.4966586963	-4175.927104573606	0.0021093726127373	0.004584082227785	0.4601515653344861	0.645408	0.645408	chr5	1464988	0.1901656557057079	chr5:1464988:T:C
chr5:1465454	['A', 'G']	98663	143016.78471903168	-4427.041458147339	0.0080488511989321	0.0048171047407492	1.670889804584182	0.0947466	0.0947466	chr5	1465454	1.0234363658214438	chr5:1465454:A:G
chr5:1465615	['A', 'G']	98663	11923.382311913796	-483.0547448020984	0.0081762546912005	0.0089325559087039	0.9153320477102797	0.36002	0.36002	chr5	1465615	0.4436733724316786	chr5:1465615:A:G
chr5:1465617	['A', 'G']	98663	11809.011514542835	-473.0292027372876	0.0078900011059395	0.0089573705416117	0.8808389771625881	0.378407	0.378407	chr5	1465617	0.4220408383557239	chr5:1465617:A:G
chr5:1466284	['C', 'G']	98663	141521.17194753594	-4561.950981686272	0.0042995682725792	0.0047195786342687	0.9110068092435646	0.362294	0.362294	chr5	1466284	0.4409388583156385	chr5:1466284:C:G
chr5:1466571	['G', 'C']	98663	141426.73372931004	-4604.939783167355	0.003931554429685	0.0047173817663483	0.8334187531165926	0.404611	0.404611	chr5	1466571	0.3929623144115762	chr5:1466571:G:C
chr5:1466698	['T', 'C']	98663	141282.29590512873	-4670.028622710435	0.0034234539926906	0.0047135872799682	0.726294813133	0.46766	0.46766	chr5	1466698	0.3300697746760124	chr5:1466698:T:C
chr5:1466804	['G', 'A']	98663	45444.22420329225	-338.5302922831001	0.0041701265326987	0.0050878068164265	0.8196314606983574	0.412428	0.412428	chr5	1466804	0.3846518578582094	chr5:1466804:G:A
chr5:1467130	['G', 'A']	98663	142918.13983944207	-4653.475998714998	0.0032843000182672	0.0047555478275076	0.6906249579217353	0.489803	0.489803	chr5	1467130	0.3099785591879162	chr5:1467130:G:A
chr5:1467896	['C', 'T']	98663	55197.95135178973	-1628.3006866598307	-0.0029040305237268	0.0047377790556178	-0.6129518682985673	0.53991	0.53991	chr5	1467896	0.2676786286232201	chr5:1467896:C:T
chr5:1468129	['G', 'C']	98663	41465.88389137245	-369.5702058385803	0.0065509195005453	0.0052530321218997	1.247073946727771	0.212373	0.212373	chr5	1468129	0.6729006980254464	chr5:1468129:G:C
chr5:1468618	['T', 'C']	98663	45746.63665575298	-2798.3931587164057	-0.0012692907354417	0.0050971285378462	-0.2490207429569937	0.803345	0.803345	chr5	1468618	0.0950979050093202	chr5:1468618:T:C
chr5:1468874	['C', 'T']	98663	11402.346705858505	-727.7184292401486	-0.0094738172566463	0.0091360462804133	-1.036971241811369	0.299752	0.299752	chr5	1468874	0.5232379105274754	chr5:1468874:C:T
chr5:1470463	['G', 'A']	98663	147736.46600101364	-4947.5194729007335	-0.0022338634218417	0.0048999799217657	-0.4558923623174194	0.648468	0.648468	chr5	1470463	0.1881114502141553	chr5:1470463:G:A
chr5:1470577	['C', 'T']	98663	44866.81899269199	-2663.957111077408	-0.0022525967915785	0.0051278809246356	-0.4392841457679834	0.660457	0.660457	chr5	1470577	0.1801554524940096	chr5:1470577:C:T
chr5:1470785	['G', 'A']	98663	82257.8360768732	-4255.133982012588	-0.00167103974512	0.0043442100617176	-0.3846590568549513	0.700491	0.700491	chr5	1470785	0.1545974402146754	chr5:1470785:G:A
chr5:1472462	['GACT', 'G']	98663	46108.14062563355	-334.3666167597453	0.0040950665225803	0.0050648411082271	0.8085281324874103	0.418789	0.418789	chr5	1472462	0.3780047341136355	chr5:1472462:GACT:G
chr5:1472584	['A', 'T']	98663	55349.17091391964	-2066.983264235232	-0.0049847005267377	0.0047320411062279	-1.0533933274960816	0.292163	0.292163	chr5	1472584	0.5343747846826361	chr5:1472584:A:T
chr5:1472586	['T', 'C']	98663	147839.9906038092	-4958.889957278553	-0.0022283335515148	0.0049031587861603	-0.454468975755896	0.649492	0.649492	chr5	1472586	0.1874261939015807	chr5:1472586:T:C
chr5:1473035	['GCTCCTCT', 'G']	98663	45445.29100309191	-2718.4281677674103	-0.0025890118576029	0.0051050031244369	-0.507151865433685	0.612049	0.612049	chr5	1473035	0.2132138073025661	chr5:1473035:GCTCCTCT:G
chr5:1473445	['T', 'C']	98663	147978.49951348064	-4929.397114939876	-0.0016039981329541	0.0049082289868912	-0.3267977384995718	0.743822	0.743822	chr5	1473445	0.1285309806727921	chr5:1473445:T:C
chr5:1473862	['A', 'G']	98663	148214.51560979566	-4952.526873619291	-0.0023672061115127	0.0049165106088537	-0.4814809322794566	0.630176	0.630176	chr5	1473862	0.2005381407780812	chr5:1473862:A:G
chr5:1476670	['C', 'A']	98663	54456.17523568171	-2981.488586272559	-0.0087434345546358	0.0047799067827296	-1.829206081220443	0.0673718	0.0673718	chr5	1476670	1.1715218492686008	chr5:1476670:C:A
chr5:1477116	['A', 'C']	98663	47128.07567616883	-2793.2369172747817	-0.0010016098452517	0.0050403558146121	-0.1987180830266096	0.842484	0.842484	chr5	1477116	0.0744383382639746	chr5:1477116:A:C
chr5:1477195	['C', 'A']	98663	147381.41921946278	-4827.3794098153885	0.000418752875343	0.004885123612651	0.0857200162261123	0.931689	0.931689	chr5	1477195	0.0307290319850426	chr5:1477195:C:A
chr5:1478041	['C', 'T']	98663	46026.06447034971	-367.7632094060685	0.0025620337503374	0.005067581169315	0.5055733030683229	0.613157	0.613157	chr5	1478041	0.2124283093256907	chr5:1478041:C:T
chr5:1479563	['G', 'C']	98663	147092.9086190993	-5000.097911266659	-0.0022450749179206	0.0048757647709573	-0.4604559537600212	0.64519	0.64519	chr5	1479563	0.1903123724958398	chr5:1479563:G:C
chr5:1479953	['T', 'A']	98663	3088.0406824413594	319.64850437304835	0.0027834710343661	0.0175993661327887	0.1581574593860137	0.874333	0.874333	chr5	1479953	0.0583231297010071	chr5:1479953:T:A
chr5:1480515	['G', 'A']	98663	54814.44473166675	-1997.3616827490248	-0.0025434281840344	0.0047395398068907	-0.5366403253616837	0.591517	0.591517	chr5	1480515	0.2280327693790791	chr5:1480515:G:A
chr5:1481020	['CAGGGCCTGCACCA', 'C']	98663	41760.65592182622	-1068.053034261024	0.0018341721032503	0.0052219912550952	0.3512399798564697	0.725409	0.725409	chr5	1481020	0.1394170605200039	chr5:1481020:CAGGGCCTGCACCA:C
chr5:1481148	['G', 'A']	98663	15167.922407938617	-282.159446283066	0.000969979349725	0.0079975282363852	0.1212848921635665	0.903466	0.903466	chr5	1481148	0.0440881865343994	chr5:1481148:G:A
chr5:1481295	['A', 'G']	98663	59821.66955560962	-2894.668909562997	-0.0023075640707728	0.0046745237531338	-0.4936468809738751	0.621557	0.621557	chr5	1481295	0.2065190381400151	chr5:1481295:A:G
chr5:1481880	['C', 'T']	98663	15366.622994354291	-235.4289218931676	0.001725192990344	0.0079630065327175	0.2166509575567681	0.828481	0.828481	chr5	1481880	0.0817174470391822	chr5:1481880:C:T
chr5:1482132	['AGTGGGCT', 'A']	98663	2283.8333215042503	294.14839969707504	-0.0017807975353817	0.0205458720191994	-0.0866742250568687	0.930931	0.930931	chr5	1482132	0.0310825074501997	chr5:1482132:AGTGGGCT:A
chr5:1482791	['G', 'A']	98663	15401.59036901865	-243.06171825749223	0.0008376153643488	0.0079588999644929	0.105242604893358	0.916184	0.916184	chr5	1482791	0.0380172969000196	chr5:1482791:G:A
chr5:1484379	['C', 'T']	98663	48496.66153939749	-1266.4134034423917	0.002438423837957	0.0049356616180908	0.4940419393864816	0.621278	0.621278	chr5	1484379	0.2067140248638946	chr5:1484379:C:T
chr5:1484405	['T', 'C']	98663	33468.374533733375	-1814.665322020206	-0.0009249036960123	0.0056897810359952	-0.1625552354582961	0.870869	0.870869	chr5	1484405	0.0600471685927184	chr5:1484405:T:C
chr5:1484495	['G', 'A']	98663	28562.57899271242	-1565.992172949974	1.4130094106191022e-05	0.006070925821889	0.0023275023481993	0.998143	0.998143	chr5	1484495	0.0008072346024139	chr5:1484495:G:A
chr5:1484677	['T', 'C']	98663	11220.22744549518	-498.2706102682781	0.0011359069545788	0.0091809621089616	0.1237241741222395	0.901534	0.901534	chr5	1484677	0.0450178898689866	chr5:1484677:T:C
chr5:1484711	['G', 'A']	98663	11885.24092599913	113.9799057459364	0.0066145211026887	0.009025298229574	0.7328867073903743	0.463629	0.463629	chr5	1484711	0.3338294067333064	chr5:1484711:G:A
chr5:1484720	['G', 'A']	98663	11844.480199474958	-676.9032435880703	-0.0057150901625317	0.008935998763669	-0.639558074444627	0.522461	0.522461	chr5	1484720	0.2819461226656019	chr5:1484720:G:A
chr5:1485007	['C', 'T']	98663	9786.892756502526	-568.7355264541912	-0.0001341237739504	0.0098500576989865	-0.0136165470344688	0.989136	0.989136	chr5	1485007	0.0047439915283166	chr5:1485007:C:T
chr5:1485467	['G', 'A']	98663	2183.1106347179143	99.64268156877786	-0.0204208993050842	0.0205672810405578	-0.992882786247489	0.32077	0.32077	chr5	1485467	0.4938062558607503	chr5:1485467:G:A
chr5:1487155	['T', 'C']	98663	84394.11990876839	-2753.2244534475744	0.0014550168176134	0.0043036728818226	0.3380872239985983	0.735298	0.735298	chr5	1487155	0.1335366153014067	chr5:1487155:T:C
chr5:1487309	['C', 'T']	98663	39262.785638988	-900.9361063242516	0.0016718420172958	0.0053367754280381	0.313268197217444	0.754078	0.754078	chr5	1487309	0.1225837294385075	chr5:1487309:C:T
chr5:1488035	['G', 'T']	98663	29181.02799910793	-1540.564605128276	0.0030885765958645	0.0060148783493056	0.5134894534020107	0.60761	0.60761	chr5	1488035	0.216375087164286	chr5:1488035:G:T
chr5:1488974	['T', 'C']	98663	71067.2030247433	-2346.015015761134	0.0026029094612323	0.0044313121394283	0.5873902310045983	0.556943	0.556943	chr5	1488974	0.2541892501623253	chr5:1488974:T:C
chr5:1489194	['G', 'A']	98663	10972.111207962538	-453.4749443175611	0.0011046725930388	0.0092642064717851	0.1192409297443068	0.905085	0.905085	chr5	1489194	0.0433106326207729	chr5:1489194:G:A
chr5:1489591	['A', 'G']	98663	84713.57584634097	-2739.133215231244	0.0020225563075203	0.0043003648142076	0.4703220296190152	0.638126	0.638126	chr5	1489591	0.195093559990536	chr5:1489591:A:G
chr5:1490009	['A', 'C']	98663	84127.37941450754	-2806.692432117438	0.0025810695199228	0.0043028266941239	0.5998543988415082	0.548605	0.548605	chr5	1490009	0.2607402385424371	chr5:1490009:A:C
chr5:1490080	['A', 'C']	98663	39699.42611401694	-875.4821855531325	0.0005346506795655	0.0053156838232444	0.1005798496192755	0.919884	0.919884	chr5	1490080	0.0362669349763818	chr5:1490080:A:C
chr5:1490237	['T', 'G']	98663	84449.83913510662	-2736.460680152908	0.0016608234932805	0.0043036684248815	0.3859087943853897	0.699565	0.699565	chr5	1490237	0.1551719268764717	chr5:1490237:T:G
chr5:1490479	['T', 'C']	98663	85672.5516867372	-2770.995726906967	0.002524071310613	0.0042964577772626	0.5874772758086274	0.556885	0.556885	chr5	1490479	0.2542344799104967	chr5:1490479:T:C
chr5:1490894	['A', 'G']	98663	44569.64861357528	-1888.4620152102937	0.0007353547663711	0.0051093140471284	0.1439243623680534	0.88556	0.88556	chr5	1490894	0.0527820084025998	chr5:1490894:A:G
chr5:1492001	['G', 'A']	98663	11135.638578927576	-515.1653829700584	-0.0012865319683526	0.0092200398983465	-0.1395364860170876	0.889027	0.889027	chr5	1492001	0.0510850491839489	chr5:1492001:G:A
chr5:1492527	['C', 'T']	98663	41412.19816429578	-925.199268282856	0.0019885457132937	0.0052559499120191	0.3783418309878537	0.705177	0.705177	chr5	1492527	0.1517018610578808	chr5:1492527:C:T
chr5:1492544	['C', 'CTTGT']	98663	85722.81960184078	-2815.27767154816	0.0021199956382479	0.0042955378623946	0.4935343852530013	0.621636	0.621636	chr5	1492544	0.2064638427453877	chr5:1492544:C:CTTGT
chr5:1492856	['C', 'T']	98663	44482.057635777564	-1914.6636206953888	0.0010327797981566	0.0051139953545099	0.2019516496521415	0.839955	0.839955	chr5	1492856	0.0757439803371472	chr5:1492856:C:T
chr5:1493493	['G', 'A']	98663	39843.42300090212	-873.1386271421106	0.0009168470049985	0.0053106214093171	0.1726440155176581	0.862932	0.862932	chr5	1493493	0.0640234258239758	chr5:1493493:G:A
chr5:1493752	['A', 'G']	98663	39668.41235796751	-920.9721530364316	3.196013047349358e-05	0.0053175829594807	0.006010273975418	0.995205	0.995205	chr5	1493752	0.0020874507129885	chr5:1493752:A:G
chr5:1493955	['G', 'A']	98663	39115.585825925664	-980.7735719255668	-0.0001764720150006	0.0053447446862025	-0.0330178568596948	0.97366	0.97366	chr5	1493955	0.0115926713576752	chr5:1493955:G:A
chr5:1494148	['T', 'TG']	98663	84307.96306095347	-2790.536451861694	0.0012033261694346	0.0043033366504233	0.2796263149238583	0.779765	0.779765	chr5	1494148	0.1080362621564926	chr5:1494148:T:TG
chr5:1494324	['C', 'T']	98663	140947.71434943035	-4531.753318162915	-0.0008296348735419	0.0046956269869142	-0.176682448553511	0.859758	0.859758	chr5	1494324	0.0656237744013361	chr5:1494324:C:T
chr5:1494794	['C', 'T']	98663	38379.94500192585	-873.8198693994982	0.0008433475579013	0.0053832208752536	0.1566622617656662	0.875511	0.875511	chr5	1494794	0.0577383930308034	chr5:1494794:C:T
chr5:1495104	['T', 'C']	98663	24894.04627799237	-47.547763597084455	0.0084614915475221	0.006451092997637	1.3116368886049865	0.189646	0.189646	chr5	1495104	0.7220563129730425	chr5:1495104:T:C
chr5:1495648	['A', 'G']	98663	157268.12791558114	-5741.812997132891	-0.0006312845583366	0.0053022354521305	-0.1190600764594441	0.905228	0.905228	chr5	1495648	0.0432420211585104	chr5:1495648:A:G
chr5:1495724	['C', 'T']	98663	94554.0421330089	-4415.904954076065	-0.0055929912772463	0.0042811682961208	-1.3064170549693532	0.191414	0.191414	chr5	1495724	0.7180263011443818	chr5:1495724:C:T
chr5:1496234	['G', 'A']	98663	11704.067640440326	268.3365317553654	0.0124007463099816	0.0091067031663596	1.361716318567435	0.173291	0.173291	chr5	1496234	0.7612239921149043	chr5:1496234:G:A
chr5:1496357	['T', 'C']	98663	33979.15342885242	-1804.1221589257973	-0.0003164431163867	0.0056610645500566	-0.0558981643096797	0.955423	0.955423	chr5	1496357	0.0198043081093402	chr5:1496357:T:C
chr5:1496531	['G', 'A']	98663	43555.50477464875	-474.29636051207234	-0.0009173903119403	0.0051866130954072	-0.1768765657019496	0.859606	0.859606	chr5	1496531	0.0657005618197318	chr5:1496531:G:A
chr5:1496675	['T', 'G']	98663	10820.329008716804	-497.2626163761759	0.0037721041748798	0.0093409444620592	0.403824708540045	0.686343	0.686343	chr5	1496675	0.163458791321018	chr5:1496675:T:G
chr5:1497237	['A', 'G']	98663	17361.703879017627	-869.6371556241406	0.0031472344166495	0.0075170148095608	0.4186814176083095	0.67545	0.67545	chr5	1497237	0.1704067939813859	chr5:1497237:A:G
chr5:1498744	['A', 'G']	98663	62720.35702918311	-2778.272630763433	-0.0005522631694712	0.0045832920528305	-0.1204948676858151	0.904091	0.904091	chr5	1498744	0.0437878540281417	chr5:1498744:A:G
chr5:1498871	['G', 'A']	98663	112536.84371103926	-5116.408580429811	0.0007318340483139	0.0043448542304432	0.1684369623234363	0.86624	0.86624	chr5	1498871	0.0623617659095876	chr5:1498871:G:A
chr5:1498994	['G', 'C']	98663	28039.28419249559	-47.30452680885742	0.0058620061933503	0.0061706818266185	0.9499770621883976	0.342126	0.342126	chr5	1498994	0.465813920180732	chr5:1498994:G:C
chr5:1499060	['C', 'T']	98663	77409.84588405828	-3482.8628719707203	0.0020167354197138	0.0043808867790154	0.4603486740114183	0.645267	0.645267	chr5	1499060	0.1902605448485083	chr5:1499060:C:T
chr5:1499351	['C', 'T']	98663	34252.471663304714	-1715.2484567791314	-0.0034136904952997	0.0056203698091171	-0.6073782706899867	0.543601	0.543601	chr5	1499351	0.2647197530173902	chr5:1499351:C:T
chr5:1499691	['A', 'G']	98663	91438.60876485136	-2741.709603260455	0.0025526167408285	0.0042706787501343	0.5977075051005063	0.550036	0.550036	chr5	1499691	0.2596088848881325	chr5:1499691:A:G
chr5:1499704	['C', 'T']	98663	62611.788242807634	-1731.9962127921244	0.0008967141810858	0.0045813373098707	0.1957319709146648	0.84482	0.84482	chr5	1499704	0.0732358133391174	chr5:1499704:C:T
chr5:1499802	['T', 'C']	98663	34665.67573293865	-1677.2975576823592	-0.0036890261176787	0.0055941514968235	-0.659443370415238	0.509613	0.509613	chr5	1499802	0.2927595018731517	chr5:1499802:T:C
chr5:1500001	['T', 'A']	98663	62744.99547905768	-1709.907606360744	0.0012599924140577	0.0045798628709251	0.2751157511847468	0.783228	0.783228	chr5	1500001	0.1061117951220158	chr5:1500001:T:A
chr5:1500374	['G', 'T']	98663	34548.05048651936	-1698.9313250932246	-0.003942379791768	0.0056006421619064	-0.7039156721317913	0.481487	0.481487	chr5	1500374	0.3174154341977683	chr5:1500374:G:T
chr5:1501064	['G', 'C']	98663	62530.70402619256	-2736.159354859367	-0.0001324823887965	0.0045846956650355	-0.0288966593370435	0.976947	0.976947	chr5	1501064	0.0101289963957505	chr5:1501064:G:C
chr5:1501167	['T', 'C']	98663	62890.46198913396	-1735.5743997859724	0.0011569652862964	0.0045774549687837	0.2527529586170601	0.80046	0.80046	chr5	1501167	0.0966603654477593	chr5:1501167:T:C
chr5:1501306	['C', 'T']	98663	14409.584194042103	-749.318410311931	0.0083966659776039	0.0082032085424237	1.0235831423984556	0.306035	0.306035	chr5	1501306	0.5142289021536021	chr5:1501306:C:T
chr5:1501580	['G', 'A']	98663	9172.0929638564	-516.0699624088209	-0.0009818083855562	0.0101070718471977	-0.0971407347646808	0.922615	0.922615	chr5	1501580	0.0349794888516713	chr5:1501580:G:A
chr5:1501675	['T', 'C']	98663	62940.51756708786	-1738.5904211678433	0.0009661218484737	0.0045795076113121	0.2109663156989281	0.832914	0.832914	chr5	1501675	0.0793998380332757	chr5:1501675:T:C
chr5:1501915	['C', 'T']	98663	12492.623650935448	224.1822829631716	0.0052755496310786	0.0089051990963299	0.5924123171207717	0.553576	0.553576	chr5	1501915	0.2568227467548856	chr5:1501915:C:T
chr5:1502087	['A', 'G']	98663	63014.21890174053	-1720.0546352620534	0.0012369026378756	0.0045752441839794	0.2703468029546346	0.786894	0.786894	chr5	1502087	0.1040837661359438	chr5:1502087:A:G
chr5:1502338	['A', 'T']	98663	77519.28534787764	-2438.1547180487896	0.0038529846774555	0.0043827966536389	0.8791155469776245	0.379341	0.379341	chr5	1502338	0.4209702152685678	chr5:1502338:A:T
chr5:1502931	['C', 'T']	98663	77143.94650731381	-3465.7017366436794	0.0021267934906847	0.004383029245787	0.4852336982987292	0.627512	0.627512	chr5	1502931	0.2023779646932157	chr5:1502931:C:T
chr5:1503090	['C', 'T']	98663	77143.85595677386	-3458.785060603529	0.002210498651553	0.0043824609471071	0.5043966570910684	0.613984	0.613984	chr5	1503090	0.2118429461263388	chr5:1503090:C:T
chr5:1503172	['C', 'A']	98663	62503.76963080102	-2747.236702134173	-0.0003993561992755	0.0045848927091404	-0.0871026269555594	0.93059	0.93059	chr5	1503172	0.0312416186501115	chr5:1503172:C:A
chr5:1503336	['GA', 'G']	98663	9340.284005676058	-502.9226502005103	0.0012946222620413	0.0100193289406142	0.129212472183992	0.89719	0.89719	chr5	1503336	0.0471155756697898	chr5:1503336:GA:G
chr5:1503448	['A', 'T']	98663	77182.99265004059	-3443.311137528998	0.0025531770340275	0.0043811894453122	0.5827588753915579	0.560057	0.560057	chr5	1503448	0.2517677702693135	chr5:1503448:A:T
chr5:1503495	['T', 'C']	98663	62543.24080081093	-2732.937895146713	-0.000132811191753	0.004583244894568	-0.0289775464345018	0.976883	0.976883	chr5	1503495	0.0101574480490179	chr5:1503495:T:C
chr5:1504357	['G', 'A']	98663	9810.298297182242	-544.4474221971288	-0.0003074726338973	0.0097991721023772	-0.0313774093040764	0.974969	0.974969	chr5	1504357	0.0110091928583583	chr5:1504357:G:A
chr5:1504981	['C', 'T']	98663	65867.68340302618	-2882.220703642351	0.0019697283215327	0.0045472794828761	0.4331663204230582	0.664895	0.664895	chr5	1504981	0.1772469329240405	chr5:1504981:C:T
chr5:1505127	['C', 'T']	98663	65969.9824068991	-2918.52498698907	0.0009173388203661	0.0045287197325602	0.2025602983930969	0.839479	0.839479	chr5	1505127	0.0759901634904256	chr5:1505127:C:T
chr5:1505474	['A', 'G']	98663	80772.46138328825	-3616.782790728164	0.0037762851009341	0.0043605595827057	0.8660092883287495	0.386487	0.386487	chr5	1505474	0.4128651095676902	chr5:1505474:A:G
chr5:1505623	['G', 'A']	98663	65659.32745443855	-2881.463811110053	0.0015513303516588	0.0045369065773815	0.3419357055736952	0.7324	0.7324	chr5	1505623	0.1352516643703411	chr5:1505623:G:A
chr5:1505821	['C', 'T']	98663	27638.925251460067	-100.86159200972357	0.0043825079140744	0.0061982650986171	0.707053964996134	0.479535	0.479535	chr5	1505821	0.3191796893230613	chr5:1505821:C:T
chr5:1506359	['G', 'A']	98663	32754.9878970949	-1607.3813510201014	-0.0047113675156855	0.0057177427279786	-0.823990819424484	0.409947	0.409947	chr5	1506359	0.3872722874153682	chr5:1506359:G:A
chr5:1506504	['C', 'T']	98663	63304.1907870727	-2841.153539563472	0.000141793572892	0.0045761666583223	0.030985229227641	0.975281	0.975281	chr5	1506504	0.0108702364378894	chr5:1506504:C:T
chr5:1506859	['C', 'G']	98663	11866.240540841873	-590.7209739131165	0.0007848814137763	0.0089554217239055	0.0876431549483846	0.93016	0.93016	chr5	1506859	0.0314423405424051	chr5:1506859:C:G
chr5:1507212	['G', 'A']	98663	14570.181409964018	-740.5280383871597	0.0082801338156753	0.0081619643879798	1.0144780621524794	0.310357	0.310357	chr5	1507212	0.508138454798999	chr5:1507212:G:A
chr5:1508155	['T', 'C']	98663	85273.9644290812	-3684.806064727739	0.0041256005211781	0.0043167675183629	0.9557152437856374	0.339218	0.339218	chr5	1508155	0.4695211107394245	chr5:1508155:T:C
chr5:1508722	['T', 'C']	98663	58308.90990643976	-2175.5728741026737	-0.0002803499538524	0.004667470885542	-0.060064639014865	0.952104	0.952104	chr5	1508722	0.0213156102718145	chr5:1508722:T:C
chr5:1509170	['G', 'A']	98663	16084.46721876457	-827.3311104276189	0.0022655682712207	0.0078000642978219	0.2904550763579405	0.771469	0.771469	chr5	1509170	0.1126815205398224	chr5:1509170:G:A
chr5:1509461	['T', 'C']	98663	38503.12199077593	-1921.372522538002	-0.0024578114031916	0.0053676809634719	-0.4578907390207206	0.647032	0.647032	chr5	1509461	0.1890742400735629	chr5:1509461:T:C
chr5:1509903	['G', 'A']	98663	107130.6865946987	-4554.94533376644	-0.0042550557057084	0.0042885202054551	-0.99219672564347	0.321104	0.321104	chr5	1509903	0.4933542843833339	chr5:1509903:G:A
chr5:1510200	['G', 'A']	98663	11775.35804784107	-450.3700245699301	-0.0031176699904117	0.0090047694695144	-0.3462242982417886	0.729175	0.729175	chr5	1510200	0.1371682296881659	chr5:1510200:G:A
chr5:1511107	['C', 'T']	98663	10293.104325880278	-549.9317217311674	-0.005943278749123	0.0095768263233266	-0.6205895928849341	0.534871	0.534871	chr5	1511107	0.2717509483405386	chr5:1511107:C:T
chr5:1512627	['C', 'T']	98663	44408.80042368157	-2158.9107471256657	-0.005369713695605	0.0050938548091944	-1.0541552314983025	0.291814	0.291814	chr5	1512627	0.5348938763325773	chr5:1512627:C:T
chr5:1512753	['T', 'C']	98663	108068.6673187642	-4290.208951880855	-0.0004634201097866	0.00428911158873	-0.1080457106791765	0.91396	0.91396	chr5	1512753	0.0390728110051332	chr5:1512753:T:C
chr5:1514522	['G', 'A']	98663	36866.86832289323	-1800.869157785118	-0.0052339535625141	0.005465365255495	-0.9576585128051172	0.338237	0.338237	chr5	1514522	0.4707788863393886	chr5:1514522:G:A
chr5:1514715	['A', 'G']	98663	2854.2314327707672	446.26172638911737	0.0130650922549597	0.0189280364150056	0.6902507987887291	0.490038	0.490038	chr5	1514715	0.309770241297148	chr5:1514715:A:G
chr5:1515768	['T', 'A']	98663	21207.457731268805	-877.7705474654866	-0.0033873159499127	0.0068949464055077	-0.4912751674482891	0.623233	0.623233	chr5	1515768	0.2053495589643975	chr5:1515768:T:A
chr5:1515979	['G', 'A']	98663	59047.39390222888	-2410.8013513291635	-0.0008662435271672	0.0046433491834513	-0.1865557581270246	0.852009	0.852009	chr5	1515979	0.0695558176397635	chr5:1515979:G:A
chr5:1516299	['T', 'A']	98663	1987.1007014129616	325.8712281845841	0.0346357341254431	0.0220999127555003	1.5672339754745312	0.117063	0.117063	chr5	1516299	0.9315803503162264	chr5:1516299:T:A
chr5:1517083	['C', 'T']	98663	53115.46022848224	-1881.6098139029689	0.001394432550713	0.0047893227291197	0.2911544344745614	0.770934	0.770934	chr5	1517083	0.1129828004999059	chr5:1517083:C:T
chr5:1517207	['T', 'G']	98663	94299.29234543371	-3354.5376254481635	-0.0008494537983472	0.0042646028648059	-0.1991870814882823	0.842117	0.842117	chr5	1517207	0.0746275653597439	chr5:1517207:T:G
chr5:1517527	['A', 'G']	98663	37955.84701935065	-1923.8589288322544	-0.0074779717769498	0.0054110671547676	-1.3819772630914466	0.166982	0.166982	chr5	1517527	0.7773303415589807	chr5:1517527:A:G
chr5:1517586	['T', 'C']	98663	92202.6249366396	-3683.096611091708	-0.001305023135158	0.0042682743465332	-0.3057495908663915	0.759796	0.759796	chr5	1517586	0.1193029971494221	chr5:1517586:T:C
chr5:1517599	['A', 'C']	98663	91746.43917692968	-3694.021149874997	-0.0016895721323843	0.0042710148678765	-0.3955903186130558	0.692408	0.692408	chr5	1517599	0.1596379229806645	chr5:1517599:A:C
chr5:1517766	['T', 'C']	98663	53838.63704642205	-1803.7242196952309	0.0039396793984768	0.0047684765582206	0.8261924642756164	0.408697	0.408697	chr5	1517766	0.3885985501724964	chr5:1517766:T:C
chr5:1518102	['C', 'T']	98663	15607.316376278366	-868.547757418345	0.0071478740631425	0.0079073685265656	0.9039510475739868	0.366024	0.366024	chr5	1518102	0.4364904372125819	chr5:1518102:C:T
chr5:1518376	['T', 'A']	98663	77592.14574443284	-2281.2967482033346	0.0031774464500298	0.0043532800693454	0.7298970889570116	0.465455	0.465455	chr5	1518376	0.3321223000668963	chr5:1518376:T:A
chr5:1518486	['A', 'G']	98663	94923.46937120496	-3344.169321354775	-0.0007181455639466	0.0042617337495492	-0.1685101900189309	0.866182	0.866182	chr5	1518486	0.0623908455217834	chr5:1518486:A:G
chr5:1518964	['C', 'T']	98663	22963.862003953167	-535.2452248155125	-0.0006731884348735	0.0066258580692398	-0.1016001894152816	0.919074	0.919074	chr5	1518964	0.0366495196282241	chr5:1518964:C:T
chr5:1519718	['T', 'C']	98663	13190.80217318589	-758.092961670183	-0.0066240894696631	0.0085412071236448	-0.7755448818616625	0.43802	0.43802	chr5	1519718	0.3585060591503842	chr5:1519718:T:C
chr5:1520550	['C', 'G']	98663	109383.73856275408	-3729.543680225106	-0.0053460221566736	0.0042809558363702	-1.2487917093782628	0.211744	0.211744	chr5	1520550	0.6741888870364985	chr5:1520550:C:G
chr5:1520795	['A', 'G']	98663	146398.44108773663	-5207.122551736376	-0.0085657072781239	0.0048807521901328	-1.754997374265524	0.0792629	0.0792629	chr5	1520795	1.100930042133581	chr5:1520795:A:G
chr5:1521458	['C', 'T']	98663	25036.79136763573	-965.8759128155168	0.000955621319758	0.0063995284484259	0.1493268336033525	0.881296	0.881296	chr5	1521458	0.0548782010362488	chr5:1521458:C:T
chr5:1521778	['A', 'G']	98663	24594.492777715823	-1114.5454879046465	-0.0004659831063785	0.0064435041876429	-0.0723182747785326	0.942349	0.942349	chr5	1521778	0.0257882259715741	chr5:1521778:A:G
chr5:1522374	['C', 'T']	98663	24229.982333086693	-1051.8939472049071	0.0016103399363482	0.0064849333019454	0.2483202002810378	0.803887	0.803887	chr5	1522374	0.0948049944424394	chr5:1522374:C:T
chr5:1523206	['A', 'C']	98663	147110.20422792272	-5186.114290290071	-0.0073087559324106	0.0048853668640916	-1.496050580383505	0.134644	0.134644	chr5	1523206	0.8708129948328613	chr5:1523206:A:C
chr5:1524120	['C', 'T']	98663	23377.172845445435	-990.9299668380964	0.0022592521173561	0.0066223303187839	0.34115666368195	0.732986	0.732986	chr5	1524120	0.1349043202849447	chr5:1524120:C:T
chr5:1525765	['C', 'T']	98663	23678.67996878041	-1032.8460704383829	0.0002796175991347	0.0065427962487199	0.0427367120272837	0.965912	0.965912	chr5	1525765	0.015062438445053	chr5:1525765:C:T
chr5:1525962	['G', 'A']	98663	109448.96778346598	-3855.267861087701	-0.0057719623765808	0.0042809413166667	-1.3482928051615986	0.177567	0.177567	chr5	1525962	0.750637742665311	chr5:1525962:G:A
chr5:1525983	['T', 'C']	98663	136722.78633119774	-4532.144476680664	-0.0058689508652124	0.0046165273510844	-1.2712912583164455	0.203628	0.203628	chr5	1525983	0.6911625042851622	chr5:1525983:T:C
chr5:1526668	['G', 'A']	98663	23780.410266286883	-1049.8516063156671	-0.0009819443675116	0.0065324487990664	-0.1503179585046299	0.880514	0.880514	chr5	1526668	0.055263734444677	chr5:1526668:G:A
chr5:1526669	['G', 'A']	98663	108914.6624935376	-3932.525931774893	-0.0060671632672939	0.0042807686809574	-1.4173069650511705	0.156396	0.156396	chr5	1526669	0.805774358693962	chr5:1526669:G:A
chr5:1526705	['G', 'A']	98663	2029.0205651618653	244.659408712815	-0.0004473955818358	0.0216928152553986	-0.0206241364510998	0.983546	0.983546	chr5	1526705	0.0072053235138464	chr5:1526705:G:A
chr5:1527381	['A', 'G']	98663	32369.561641474826	-1333.0887022170232	0.0082557241860198	0.005751109309699	1.4355011775027402	0.151148	0.151148	chr5	1527381	0.8205975950604969	chr5:1527381:A:G
chr5:1527491	['A', 'G']	98663	27688.403180684792	-651.1668446774826	0.0020593449906372	0.006181956255812	0.3331218962769486	0.739043	0.739043	chr5	1527491	0.1313302921607438	chr5:1527491:A:G
chr5:1528049	['C', 'T']	98663	22972.095505504083	-1026.6910852101655	-0.0004208291683947	0.0066258252600845	-0.0635134721903943	0.949358	0.949358	chr5	1528049	0.0225699855644828	chr5:1528049:C:T
chr5:1529243	['G', 'T']	98663	109184.87940508532	-3944.788230571204	-0.0068920150101197	0.0042814868239689	-1.6097246805797454	0.107461	0.107461	chr5	1529243	0.968749122333664	chr5:1529243:G:T
chr5:1529716	['T', 'C']	98663	24996.0535647308	-799.6175163282176	0.0010242515196564	0.0064116000836693	0.1597497514333822	0.873079	0.873079	chr5	1529716	0.0589464576554869	chr5:1529716:T:C
chr5:1530527	['G', 'A']	98663	119690.54124719932	-4603.755372145378	-0.0080121318323002	0.004357369519707	-1.8387542750422912	0.0659543	0.0659543	chr5	1530527	1.1807568846453709	chr5:1530527:G:A
chr5:1530752	['A', 'C']	98663	119729.64395207504	-4589.654936913834	-0.0076617340262398	0.0043583898564884	-1.7579276472557075	0.0787629	0.0787629	chr5	1530752	1.1036783017922855	chr5:1530752:A:C
chr5:1531153	['C', 'T']	98663	145757.159851188	-5134.687412141479	-0.0077517703129487	0.0048456231487627	-1.5997468385316058	0.109658	0.109658	chr5	1531153	0.9599596792703808	chr5:1531153:C:T
chr5:1531159	['A', 'T']	98663	119654.46794468888	-4602.031913869129	-0.0080169940728949	0.0043566683376691	-1.8401662581421216	0.0657468	0.0657468	chr5	1531159	1.1821253801182352	chr5:1531159:A:T
chr5:1532209	['G', 'A']	98663	120861.37487835532	-4493.176055464732	-0.0068188316835619	0.0043627544192392	-1.562964821831742	0.118064	0.118064	chr5	1532209	0.927882506999124	chr5:1532209:G:A
chr5:1534076	['T', 'G']	98663	23924.81976702928	-946.5184440131578	0.0029378154545077	0.0065113970764354	0.4511805101150414	0.65186	0.65186	chr5	1534076	0.1858456676977427	chr5:1534076:T:G
chr5:1534793	['T', 'G']	98663	146900.86698563624	-5151.265461719423	-0.0066266879174252	0.0048786366363613	-1.3583073328387227	0.174369	0.174369	chr5	1534793	0.758530723105469	chr5:1534793:T:G
chr5:1535171	['T', 'A']	98663	19079.735315291568	-1300.519681140045	-0.0115750586357506	0.0072738479932867	-1.5913253406496424	0.11154	0.11154	chr5	1535171	0.9525693598444578	chr5:1535171:T:A
chr5:1535714	['C', 'T']	98663	22581.975438418656	-923.8711135642616	0.0030194647359934	0.0066765940715341	0.4522462656322006	0.651093	0.651093	chr5	1535714	0.186356973794119	chr5:1535714:C:T
chr5:1536142	['A', 'G']	98663	11543.58500070952	-572.1153828898618	0.000194321738147	0.0090648683693714	0.021436796457369	0.982897	0.982897	chr5	1536142	0.0074919904846042	chr5:1536142:A:G
chr5:1536466	['C', 'G']	98663	10997.003142295296	-585.7960627539842	-0.0024851434563114	0.0092713876090382	-0.268044392178016	0.788666	0.788666	chr5	1536466	0.1031068815407394	chr5:1536466:C:G
chr5:1537026	['G', 'T']	98663	146439.29508362897	-5154.094763908571	-0.0076146419716206	0.0048633750618986	-1.5657114400401462	0.117419	0.117419	chr5	1537026	0.9302616226155792	chr5:1537026:G:T
chr5:1539086	['AG', 'A']	98663	4249.574944207749	-307.3128659859848	-0.0171588814057718	0.0146666669808476	-1.1699237071502806	0.242034	0.242034	chr5	1539086	0.6161236217253538	chr5:1539086:AG:A
chr5:1542433	['C', 'T']	98663	29468.82710043055	-1785.9174858867027	-0.0075619672399501	0.0060198326485407	-1.2561756582690409	0.209055	0.209055	chr5	1542433	0.6797394409026524	chr5:1542433:C:T
chr5:1543810	['C', 'T']	98663	2532.205321575186	279.15190519065004	0.0176157926711852	0.0193493079139871	0.9104094445905868	0.362609	0.362609	chr5	1543810	0.4405614208642549	chr5:1543810:C:T
chr5:1543890	['C', 'T']	98663	2585.5115346750767	261.4399227329408	0.0133438160176268	0.019188277237814	0.6954150105424977	0.486797	0.486797	chr5	1543890	0.3126521068747178	chr5:1543890:C:T
chr5:1548649	['C', 'T']	98663	150904.47190487292	-5175.7349559346485	-0.0054454360206723	0.0050179133151815	-1.0851993007127834	0.277836	0.277836	chr5	1548649	0.5562114821822948	chr5:1548649:C:T
chr5:1548893	['T', 'C']	98663	2049.1246135601123	294.8546645435116	0.0117751760762702	0.0216593656031848	0.5436528609378491	0.586682	0.586682	chr5	1548893	0.231597236175341	chr5:1548893:T:C
chr5:1548930	['T', 'C']	98663	150975.36255081045	-5184.970819741077	-0.0056319116909265	0.0050201637651504	-1.121858161286056	0.261925	0.261925	chr5	1548930	0.5818230474171548	chr5:1548930:T:C
chr5:1549606	['G', 'A']	98663	35406.45952658524	-2000.494757458282	-0.0036244881821195	0.0055829837914637	-0.6492027054890118	0.516209	0.516209	chr5	1549606	0.2871744278892757	chr5:1549606:G:A
chr5:1549617	['T', 'C']	98663	29737.219627162965	-1728.697015033286	-0.0057237562073117	0.0059881598198196	-0.9558455985705592	0.339153	0.339153	chr5	1549617	0.4696043370017798	chr5:1549617:T:C
chr5:1549656	['C', 'T']	98663	119179.7033147491	-3693.8462284338575	-0.0010742442122583	0.0043566200627176	-0.2465774377369574	0.805236	0.805236	chr5	1549656	0.0940768171765125	chr5:1549656:C:T
chr5:1550034	['T', 'C']	98663	151692.8373608774	-5075.884369105473	-0.0051483830130735	0.0050398614038299	-1.0215326574578318	0.307005	0.307005	chr5	1550034	0.5128545513803813	chr5:1550034:T:C
chr5:1550060	['C', 'T']	98663	148355.04385155754	-5486.955693732129	-0.0053566613824201	0.0049267487901642	-1.087260911925149	0.276924	0.276924	chr5	1550060	0.5576394038936892	chr5:1550060:C:T
chr5:1550073	['T', 'C']	98663	150217.61266192302	-5232.797410249216	-0.0055532301818898	0.0049880964338737	-1.1132964760220554	0.265584	0.265584	chr5	1550073	0.5757980924102604	chr5:1550073:T:C
chr5:1550075	['T', 'C']	98663	150215.65758798248	-5232.565528891963	-0.0055287142241082	0.0049880562519068	-1.1083905122350388	0.267696	0.267696	chr5	1550075	0.5723581181328518	chr5:1550075:T:C
chr5:1550547	['A', 'G']	98663	29716.81912273053	-1749.4399999352945	-0.0063608973861157	0.0059918490307593	-1.0615917312772591	0.288424	0.288424	chr5	1550547	0.5399686044453353	chr5:1550547:A:G
chr5:1550736	['A', 'G']	98663	118384.19815098283	-3758.000656299474	-0.0005694412070419	0.0043472793803324	-0.1309879483748356	0.895785	0.895785	chr5	1550736	0.0477962141304138	chr5:1550736:A:G
chr5:1551023	['G', 'C']	98663	29693.724851258543	-1755.1040289108591	-0.0069446600920411	0.0060031000277222	-1.1568456397479217	0.247338	0.247338	chr5	1551023	0.6067091552824309	chr5:1551023:G:C
chr5:1551511	['C', 'T']	98663	13181.736847440445	-707.30785675197	0.0021542464169235	0.0085539160748951	0.2518432958731064	0.801163	0.801163	chr5	1551511	0.0962791158773112	chr5:1551511:C:T
chr5:1551984	['G', 'C']	98663	174741.6265749009	-6060.452239247482	0.0028906448950329	0.0067491866601608	0.4282952955051443	0.668437	0.668437	chr5	1551984	0.1749395186064569	chr5:1551984:G:C
chr5:1552140	['G', 'A']	98663	54069.248507152464	-727.4383785277904	0.0013837295270823	0.0048469585819885	0.2854840831989656	0.775274	0.775274	chr5	1552140	0.1105447805163288	chr5:1552140:G:A
chr5:1552599	['C', 'T']	98663	37985.620044398944	-1412.7991775230655	0.0051681698586985	0.0053790322371728	0.9607991978525158	0.336655	0.336655	chr5	1552599	0.4728149310065687	chr5:1552599:C:T
chr5:1553053	['G', 'A']	98663	5247.212732746125	-164.82115392656146	0.0055835115713846	0.0132210504176199	0.4223198153713529	0.672793	0.672793	chr5	1553053	0.1721185357553111	chr5:1553053:G:A
chr5:1553084	['G', 'A']	98663	27325.0464866399	-1272.0163900055932	-0.0001476843027737	0.0061964292291845	-0.0238337754392717	0.980985	0.980985	chr5	1553084	0.0083376332592293	chr5:1553084:G:A
chr5:1553199	['T', 'C']	98663	126079.55761686084	-4113.304501371229	-0.0026495506772522	0.0044169531356384	-0.5998593591302033	0.548601	0.548601	chr5	1553199	0.2607434050907929	chr5:1553199:T:C
chr5:1554273	['C', 'T']	98663	14146.5735310514	-774.6467546992749	-0.0011567341459897	0.0082366605389099	-0.1404372731552184	0.888315	0.888315	chr5	1554273	0.0514330043750783	chr5:1554273:C:T
chr5:1554643	['T', 'C']	98663	114849.31245248592	-3918.092963213104	-0.0064080979036473	0.0043022969051202	-1.4894597107003325	0.13637	0.13637	chr5	1554643	0.8652811594996054	chr5:1554643:T:C
chr5:1554708	['C', 'A']	98663	18088.28333806357	-654.2324669378561	0.0183384027362806	0.0074099921522166	2.474820804067239	0.013332	0.013332	chr5	1554708	1.875104695011508	chr5:1554708:C:A
chr5:1555168	['G', 'C']	98663	7547.152988516233	-288.1531608628396	-0.0023039707990658	0.0110877062560222	-0.2077950791503381	0.835389	0.835389	chr5	1555168	0.0781112476138148	chr5:1555168:G:C
chr5:1556230	['T', 'C']	98663	86480.76526816214	-3564.057427476085	0.0041830828125382	0.0043130753449991	0.9698608250348332	0.332118	0.332118	chr5	1556230	0.4787075860431957	chr5:1556230:T:C
chr5:1556246	['C', 'T']	98663	7411.225349685788	-408.6802276951444	0.0009415955656267	0.0111828372765534	0.0842000596396928	0.932898	0.932898	chr5	1556246	0.0301658379885126	chr5:1556246:C:T
chr5:1556919	['T', 'C']	98663	187345.79769108363	-6869.084643079419	0.0285488084295481	0.0099721819302918	2.8628447243654143	0.00419945	0.00419945	chr5	1556919	2.37680758522262	chr5:1556919:T:C
chr5:1557034	['T', 'C']	98663	5797.057610623952	-391.0893340490347	0.0041433654407688	0.012566701408122	0.3297098662733341	0.74162	0.74162	chr5	1557034	0.1298185666568218	chr5:1557034:T:C
chr5:1557098	['A', 'G']	98663	33892.52684400469	-415.9759389061615	-0.006700724327761	0.0056767685264097	-1.1803765287570964	0.237853	0.237853	chr5	1557098	0.6236913665260675	chr5:1557098:A:G
chr5:1557521	['C', 'T']	98663	164148.30981703915	-6137.502293071299	0.0093831099141269	0.0057321943077773	1.6369141397380798	0.101652	0.101652	chr5	1557521	0.9928840722111956	chr5:1557521:C:T
chr5:1557711	['C', 'T']	98663	10757.654205986397	-697.266859352093	-0.007701353661275	0.009383836425197	-0.8207041674976077	0.411817	0.411817	chr5	1557711	0.3852957294668867	chr5:1557711:C:T
chr5:1557933	['C', 'T']	98663	13348.541177186067	-545.4594609512959	0.0010376619538936	0.008454590199704	0.1227335600405544	0.902318	0.902318	chr5	1557933	0.0446403789698093	chr5:1557933:C:T
chr5:1558180	['T', 'C']	98663	21606.722918313983	-645.0577833735259	-0.0027915859516565	0.0068664514083146	-0.4065543882355534	0.684336	0.684336	chr5	1558180	0.1647306130212157	chr5:1558180:T:C
chr5:1558355	['T', 'G']	98663	53573.51594003102	-1929.76189236143	0.0075786030679591	0.0047933473523448	1.5810669477670545	0.113866	0.113866	chr5	1558355	0.943605935417878	chr5:1558355:T:G
chr5:1558399	['A', 'G']	98663	10786.983984430435	-689.4199226041404	-0.0068066463475714	0.0093727917319322	-0.7262133356043631	0.46771	0.46771	chr5	1558399	0.3300233444417397	chr5:1558399:A:G
chr5:1558513	['T', 'C']	98663	21436.1280564454	-654.1176098476404	-0.0026749147656262	0.0068906415585094	-0.3881953143133618	0.697872	0.697872	chr5	1558513	0.1562242260750568	chr5:1558513:T:C
chr5:1558981	['A', 'G']	98663	10801.313722111276	-699.9716973179135	-0.0074865460127616	0.009369108447982	-0.7990670675152725	0.424253	0.424253	chr5	1558981	0.3723750779935766	chr5:1558981:A:G
chr5:1559165	['C', 'T']	98663	10777.218465249694	-695.6261597901548	-0.0073420171193169	0.0093766912329892	-0.7830072396418608	0.433625	0.433625	chr5	1559165	0.3628856871498838	chr5:1559165:C:T
chr5:1559226	['T', 'C']	98663	71283.06225795335	-1672.34572200845	-0.0003129467387304	0.0044610726142275	-0.0701505592472033	0.944074	0.944074	chr5	1559226	0.0249939627653964	chr5:1559226:T:C
chr5:1559289	['T', 'G']	98663	21609.884980786188	-640.5576993753328	-0.0026105490251578	0.0068634948894448	-0.3803527309640116	0.703684	0.703684	chr5	1559289	0.1526223236218983	chr5:1559289:T:G
chr5:1559299	['G', 'A']	98663	21361.299046190343	-660.5828530083808	-0.0028345027818767	0.0069003803321327	-0.4107748624633616	0.681239	0.681239	chr5	1559299	0.1667004972332752	chr5:1559299:G:A
chr5:1559402	['C', 'T']	98663	37080.26158399984	-2102.6778586139403	-0.0033753014751321	0.0054617569150299	-0.6179882275323973	0.536585	0.536585	chr5	1559402	0.2703614720075042	chr5:1559402:C:T
chr5:1560055	['C', 'A']	98663	20642.71991890522	-717.9812701549869	-9.292887718109976e-05	0.0069857842196689	-0.0133025690830031	0.989386	0.989386	chr5	1560055	0.0046342392778451	chr5:1560055:C:A
chr5:1560601	['C', 'T']	98663	21839.32811660602	-591.8352645701094	-0.0007654056457809	0.0068348740369419	-0.1119853331084038	0.910835	0.910835	chr5	1560601	0.0405602894152421	chr5:1560601:C:T
chr5:1561758	['T', 'C']	98663	21406.424126604343	-665.5964326548764	-0.0014863790281465	0.0068918646082541	-0.2156715363163705	0.829244	0.829244	chr5	1561758	0.0813176621374742	chr5:1561758:T:C
chr5:1561760	['T', 'C']	98663	21407.02793381055	-666.2033330535976	-0.001484902080338	0.0068917404961526	-0.2154611133670822	0.829408	0.829408	chr5	1561760	0.0812317799931012	chr5:1561760:T:C
chr5:1562524	['AG', 'A']	98663	16914.52220611458	-667.2160182813801	0.0159155553766769	0.0077964527335141	2.041384193642529	0.0412153	0.0412153	chr5	1562524	1.3849415346442406	chr5:1562524:AG:A
chr5:1562526	['ACACACACCAACGCAATACCATACATCTACAAACTTATAGACACACACACACACACACATCGACACTCATACATACAAATTCATAACACAG', 'A']	98663	17097.716427825686	-698.5126973164521	0.01468849007184	0.0077893403099275	1.8857168241987776	0.0593361	0.0593361	chr5	1562526	1.2266810020727823	chr5:1562526:ACACACACCAACGCAATACCATACATCTACAAACTTATAGACACACACACACACACACATCGACACTCATACATACAAATTCATAACACAG:A
chr5:1562628	['C', 'T']	98663	8988.655553848492	-452.715376123812	-0.0023961771354605	0.0102487032315909	-0.2338029584147239	0.815138	0.815138	chr5	1562628	0.088768860505393	chr5:1562628:C:T
chr5:1562946	['T', 'C']	98663	113631.12393435312	-3922.276734074663	-0.0027104535428933	0.00431718573054	-0.6278288014618817	0.530118	0.530118	chr5	1562946	0.2756274491824479	chr5:1562946:T:C
chr5:1564029	['C', 'T']	98663	25543.0	-887.9076071438528	0.0193344318190479	0.0064000033110504	3.0210034088051865	0.00252003	0.00252003	chr5	1564029	2.5985942890768268	chr5:1564029:C:T
chr5:1564390	['C', 'T']	98663	25699.781441313604	-884.7459435482233	0.0188131746191696	0.0063830353899144	2.947371190969053	0.00320563	0.00320563	chr5	1564390	2.494086606196304	chr5:1564390:C:T
chr5:1564560	['G', 'T']	98663	113351.01950606272	-3940.318152843956	-0.0028665963229537	0.0043154456085283	-0.6642642690916088	0.506523	0.506523	chr5	1564560	0.2954008295805079	chr5:1564560:G:T
chr5:1564806	['C', 'T']	98663	32123.25585638552	-1324.7242017672015	-0.0024768962234795	0.0057958837388999	-0.4273543664886651	0.669122	0.669122	chr5	1564806	0.174494690757948	chr5:1564806:C:T
chr5:1564836	['T', 'C']	98663	8899.090196833633	-438.4802543993705	-0.0013492476863174	0.0102431524313891	-0.1317219181648443	0.895205	0.895205	chr5	1564836	0.0480775008023769	chr5:1564836:T:C
chr5:1565020	['T', 'C']	98663	8899.894304657248	-441.2329505461304	-0.001586741006843	0.0102437479262762	-0.1548984822999061	0.876902	0.876902	chr5	1565020	0.0570489394017775	chr5:1565020:T:C
chr5:1565240	['G', 'T']	98663	8894.090146155562	-438.1247810424314	-0.0012700696491765	0.0102455899430011	-0.1239625688947405	0.901345	0.901345	chr5	1565240	0.0451089460711837	chr5:1565240:G:T
chr5:1565241	['C', 'T']	98663	8892.180253595645	-436.5340036263837	-0.001095021753571	0.0102465679290481	-0.1068671735895816	0.914895	0.914895	chr5	1565241	0.0386287458649684	chr5:1565241:C:T
chr5:1565256	['C', 'T']	98663	113381.89510120924	-3949.756237196405	-0.0031588525663747	0.0043143579075979	-0.7321721178513778	0.464065	0.464065	chr5	1565256	0.3334211850394043	chr5:1565256:C:T
chr5:1565453	['A', 'G']	98663	8898.082239409638	-442.4232768940432	-0.0017143740387073	0.0102442284823118	-0.1673502344922791	0.867095	0.867095	chr5	1565453	0.061933318076776	chr5:1565453:A:G
chr5:1565631	['A', 'G']	98663	154700.83986093375	-5659.553364923195	-0.0063944330820816	0.0052244871930721	-1.223935066882922	0.22098	0.22098	chr5	1565631	0.6556470307614434	chr5:1565631:A:G
chr5:1565838	['G', 'A']	98663	32137.977204540846	-1317.6092077332655	-0.002186410060332	0.0057959544785537	-0.3772303713602706	0.706003	0.706003	chr5	1565838	0.151193453508143	chr5:1565838:G:A
chr5:1565840	['A', 'T']	98663	8909.180598210034	-436.8380963573636	-0.0009556039419488	0.0102382343971383	-0.0933367907865034	0.925636	0.925636	chr5	1565840	0.0335597630695817	chr5:1565840:A:T
chr5:1565987	['A', 'C']	98663	8905.270778430975	-434.98827204768514	-0.0008561497187709	0.010238971437193	-0.0836167699092327	0.933361	0.933361	chr5	1565987	0.0299503498389615	chr5:1565987:A:C
chr5:1566356	['T', 'C']	98663	186572.673028583	-6952.656908647401	0.0099496548189242	0.0095987068937718	1.036562000385705	0.299943	0.299943	chr5	1566356	0.5229612690719077	chr5:1566356:T:C
chr5:1566855	['C', 'T']	98663	137752.1504510897	-4910.6858866989805	-0.0062739213848836	0.0046448985114018	-1.3507122641071947	0.176791	0.176791	chr5	1566855	0.7525398476364377	chr5:1566855:C:T
chr5:1567265	['C', 'T']	98663	8933.633828657152	-434.9276137827366	-0.0012950283359829	0.0102243690322589	-0.1266609540302178	0.899209	0.899209	chr5	1567265	0.0461393549881184	chr5:1567265:C:T
chr5:1567623	['G', 'A']	98663	8904.631771002269	-439.8983007039472	-0.0013409065301584	0.0102407205574565	-0.1309386895809907	0.895824	0.895824	chr5	1567623	0.0477773065620807	chr5:1567623:G:A
chr5:1567682	['A', 'G']	98663	69979.02255700082	-1748.7021625194982	-0.0013258604886798	0.0044780220446185	-0.2960817243571216	0.767168	0.767168	chr5	1567682	0.1151095206878367	chr5:1567682:A:G
chr5:1567813	['T', 'C']	98663	8917.723085499976	-432.4881551596832	-0.0006200245165272	0.0102331979417723	-0.0605895165963994	0.951686	0.951686	chr5	1567813	0.0215063194323339	chr5:1567813:T:C
chr5:1568049	['G', 'A']	98663	8914.271052098115	-432.7164644447284	-0.000543152013492	0.010235803478494	-0.0530639352966526	0.957681	0.957681	chr5	1568049	0.0187791287197191	chr5:1568049:G:A
chr5:1568327	['T', 'C']	98663	8912.722680046629	-435.8375380388695	-0.000941703759528	0.0102369836184037	-0.0919903552287716	0.926706	0.926706	chr5	1568327	0.0330580251104766	chr5:1568327:T:C
chr5:1568393	['T', 'C']	98663	70293.67417199742	-1723.343601920706	-0.001367010629348	0.0044719563877288	-0.3056851433299146	0.759845	0.759845	chr5	1568393	0.119274989969278	chr5:1568393:T:C
chr5:1569097	['C', 'T']	98663	134530.53811745608	-4620.37182972828	-0.0037050448527984	0.0046030524980578	-0.8049104055106258	0.420873	0.420873	chr5	1569097	0.3758489343782003	chr5:1569097:C:T
chr5:1569513	['T', 'C']	98663	8914.162235876212	-439.9299131749216	-0.0013626351713927	0.0102374752931834	-0.1331026578691769	0.894112	0.894112	chr5	1569513	0.0486080763546805	chr5:1569513:T:C
chr5:1572101	['T', 'G']	98663	8847.42117482461	-469.8863432380184	-0.0036218535997698	0.0102738583319001	-0.3525310046882813	0.724441	0.724441	chr5	1572101	0.1399969786093901	chr5:1572101:T:G
chr5:1572470	['A', 'G']	98663	187927.7594190248	-6967.194252964141	0.0109530007127612	0.0103764960896374	1.0555586990197512	0.291172	0.291172	chr5	1572470	0.5358503904515759	chr5:1572470:A:G
chr5:1572934	['A', 'C']	98663	8839.806363654792	-462.3788630930525	-0.0026119969027444	0.0102741920612688	-0.2542289347102038	0.799319	0.799319	chr5	1572934	0.0972798636257888	chr5:1572934:A:C
chr5:1573036	['C', 'T']	98663	15630.58423970888	-647.1671949802671	0.0067375101159591	0.0079863770665749	0.8436253459853947	0.398881	0.398881	chr5	1573036	0.3991566500568644	chr5:1573036:C:T
chr5:1573135	['C', 'T']	98663	8841.164926507856	-463.8878840701034	-0.0027053206831207	0.0102738350273089	-0.2633214058751856	0.792303	0.792303	chr5	1573135	0.101108699644562	chr5:1573135:C:T
chr5:1573357	['G', 'A']	98663	10071.122835826947	-597.4954119560856	-0.0029522768712016	0.009699384391202	-0.3043777576110421	0.760841	0.760841	chr5	1573357	0.1187060922930598	chr5:1573357:G:A
chr5:1574408	['TCCA', 'T']	98663	133913.34376189753	-4588.953628785995	-0.0038044789466728	0.0046350234071485	-0.8208111615585847	0.411756	0.411756	chr5	1574408	0.3853600636872765	chr5:1574408:TCCA:T
chr5:1575309	['C', 'T']	98663	8845.972486085908	-463.8687626136691	-0.0027764926092027	0.0102728129407503	-0.2702757876753469	0.786949	0.786949	chr5	1575309	0.1040534121597029	chr5:1575309:C:T
chr5:1576076	['C', 'T']	98663	8842.240515825542	-464.523484538453	-0.0028466874991989	0.0102749897051336	-0.2770501558533631	0.781742	0.781742	chr5	1576076	0.1069365544388924	chr5:1576076:C:T
chr5:1576816	['T', 'C']	98663	10830.293116908131	-531.9684589658553	0.0020935905051538	0.0093390792501486	0.2241752585106804	0.822621	0.822621	chr5	1576816	0.0848002079465759	chr5:1576816:T:C
chr5:1576908	['G', 'A']	98663	29046.318339977843	-1353.2964231430994	0.004091460487759	0.0059980393568734	0.6821329845177464	0.495156	0.495156	chr5	1576908	0.305257954065075	chr5:1576908:G:A
chr5:1576975	['C', 'T']	98663	8831.984683534038	-468.99380769596337	-0.0033429195520295	0.0102795324795042	-0.3252015165762458	0.745029	0.745029	chr5	1576975	0.1278268221579448	chr5:1576975:C:T
chr5:1577212	['T', 'C']	98663	8839.53755942305	-464.7507858831053	-0.0029221562554693	0.0102754667312803	-0.2843818516363649	0.776118	0.776118	chr5	1577212	0.110072244137531	chr5:1577212:T:C
chr5:1577296	['G', 'C']	98663	187912.71377457937	-6910.927998396828	0.0177812784062213	0.0102644966243961	1.732308856136172	0.0832217	0.0832217	chr5	1577296	1.0797634169607786	chr5:1577296:G:C
chr5:1577607	['T', 'C']	98663	8839.537559423052	-466.3025406308258	-0.0031347780772945	0.0102754241317594	-0.3050752978269335	0.760309	0.760309	chr5	1577607	0.1190098686120192	chr5:1577607:T:C
chr5:1578081	['G', 'A']	98663	8840.268801946078	-463.41174156513466	-0.0027617409564248	0.0102748891181065	-0.2687854754128789	0.788095	0.788095	chr5	1578081	0.1034214278289936	chr5:1578081:G:A
chr5:1578234	['G', 'A']	98663	43553.648631115895	-1933.4673906030844	0.0093713568533228	0.0051701557877199	1.812586938981887	0.0698986	0.0698986	chr5	1578234	1.155531522657231	chr5:1578234:G:A
chr5:1578316	['GGGGCCTGTTCCCAACATGTCCCCTTTGTTTTGCAAAGCGATAAAAGCAAAGGCAGCTTTGTCATGGT', 'G']	98663	17602.023602799483	-915.386653303218	0.0029238499434694	0.0074422697838666	0.3928707273966004	0.694416	0.694416	chr5	1578316	0.1583802811615509	chr5:1578316:GGGGCCTGTTCCCAACATGTCCCCTTTGTTTTGCAAAGCGATAAAAGCAAAGGCAGCTTTGTCATGGT:G
chr5:1578855	['C', 'T']	98663	19917.403746161097	-863.992939389721	-0.0001690072745296	0.0070908369889149	-0.0238346015842542	0.980985	0.980985	chr5	1578855	0.0083376332592293	chr5:1578855:C:T
chr5:1578992	['T', 'C']	98663	8835.80599874308	-461.43060308772897	-0.002718950418658	0.0102774338302269	-0.2645553806108098	0.791353	0.791353	chr5	1578992	0.1016297469014126	chr5:1578992:T:C
chr5:1579050	['T', 'A']	98663	32735.63584846364	-1300.2699562083346	0.0130355546608598	0.0057507320759881	2.266764385579563	0.0234068	0.0234068	chr5	1579050	1.630657955689761	chr5:1579050:T:A
chr5:1579144	['G', 'A']	98663	8842.268862760999	-465.0117250043559	-0.00290240472497	0.010273928483256	-0.2825019397108203	0.777559	0.777559	chr5	1579144	0.1092666474428917	chr5:1579144:G:A
chr5:1579264	['T', 'C']	98663	8853.538410857822	-461.9416272129363	-0.002743910167889	0.0102685641913772	-0.26721458976642	0.789305	0.789305	chr5	1579264	0.1027551460663795	chr5:1579264:T:C
chr5:1579329	['A', 'G']	98663	9134.10705009277	-473.4079066419786	-0.0033197786209576	0.0102071550537682	-0.3252403440008575	0.745	0.745	chr5	1579329	0.1278437272517071	chr5:1579329:A:G
chr5:1579400	['A', 'G']	98663	8827.773694135776	-469.7442739339691	-0.0038986950200966	0.010287392409318	-0.3789779630225146	0.704705	0.704705	chr5	1579400	0.1519926470997148	chr5:1579400:A:G
chr5:1579441	['G', 'GTGT']	98663	8404.748202678995	-479.41757971459015	-0.0014813523641745	0.0105326676251096	-0.140643606814574	0.888152	0.888152	chr5	1579441	0.0515127018878932	chr5:1579441:G:GTGT
chr5:1579443	['ATTC', 'A']	98663	8392.188606721977	-483.6546752078673	-0.0019666065976252	0.0105402309864637	-0.1865809772243936	0.85199	0.85199	chr5	1579443	0.0695655026162881	chr5:1579443:ATTC:A
chr5:1579450	['CATG', 'C']	98663	8393.01898503104	-484.67298251479616	-0.0021722208936279	0.01053971524425	-0.2060986320112364	0.836714	0.836714	chr5	1579450	0.0774229642856159	chr5:1579450:CATG:C
chr5:1579984	['T', 'C']	98663	8846.290038943665	-464.6871525089496	-0.0028378465554846	0.0102747130758264	-0.2761971584550888	0.782397	0.782397	chr5	1579984	0.1065728234632253	chr5:1579984:T:C
chr5:1581824	['T', 'C']	98663	8840.896070063756	-465.6037770998431	-0.002993582756516	0.0102749843757306	-0.2913466967002711	0.770787	0.770787	chr5	1581824	0.1130656187128423	chr5:1581824:T:C
chr5:1582129	['C', 'T']	98663	134733.8495443349	-4608.603450217021	-0.0040607875335143	0.0046062783843443	-0.8815766644317428	0.378008	0.378008	chr5	1582129	0.4224990088424305	chr5:1582129:C:T
chr5:1583092	['A', 'C']	98663	8798.726518608659	-455.364893073973	-0.0020575750514669	0.0102990986624202	-0.1997820507317542	0.841651	0.841651	chr5	1583092	0.0748679562375063	chr5:1583092:A:C
chr5:1583099	['G', 'C']	98663	8766.64147823528	-448.768287169913	-0.0013712414774343	0.0103169143961901	-0.1329119758850316	0.894263	0.894263	chr5	1583099	0.048534737746253	chr5:1583099:G:C
chr5:1583170	['T', 'C']	98663	135750.9307940608	-4671.617417406197	-0.0042908670807005	0.0046337649447509	-0.9260001600990184	0.354448	0.354448	chr5	1583170	0.4504474698449285	chr5:1583170:T:C
chr5:1583677	['C', 'T']	98663	10763.54547021022	-658.4209731578386	-0.0053497290488867	0.0093861689813868	-0.5699587403013413	0.568707	0.568707	chr5	1583677	0.2451114261479313	chr5:1583677:C:T
chr5:1584229	['C', 'T']	98663	134756.8532748082	-4608.616751473652	-0.0040725795179945	0.0046065797811914	-0.8840787984662317	0.376656	0.376656	chr5	1584229	0.4240551100151828	chr5:1584229:C:T
chr5:1584267	['G', 'A']	98663	8834.537255339204	-466.5447672418072	-0.0028243780913943	0.0102778320450796	-0.2748029038620559	0.783468	0.783468	chr5	1584267	0.105978737175264	chr5:1584267:G:A
chr5:1584278	['C', 'G']	98663	8832.716192793068	-468.0177722938574	-0.0030218210030405	0.0102790180282714	-0.293979541112713	0.768774	0.768774	chr5	1584278	0.1142013129662927	chr5:1584278:C:G
chr5:1584296	['T', 'C']	98663	32760.984592148085	-1297.2908008468717	0.0137519996800156	0.0057498637419985	2.391708794691493	0.016772	0.016772	chr5	1584296	1.7754151462684695	chr5:1584296:T:C
chr5:1584475	['C', 'T']	98663	8844.537863506897	-462.29734535740965	-0.002739313037647	0.0102716963140483	-0.266685555520221	0.789712	0.789712	chr5	1584475	0.1025312626527759	chr5:1584475:C:T
chr5:1584876	['A', 'T']	98663	9117.965922530704	-467.9406541107885	-0.0023329051776402	0.0102977884377248	-0.22654429072303	0.820779	0.820779	chr5	1584876	0.0857737637098307	chr5:1584876:A:T
chr5:1584946	['C', 'T']	98663	187471.8088365063	-6996.710353046292	0.0124109538898463	0.0100640539145442	1.233196284045184	0.217505	0.217505	chr5	1584946	0.662530755042905	chr5:1584946:C:T
chr5:1585155	['G', 'A']	98663	9164.950720788303	-457.1513271388417	-0.0004386004431877	0.0100904738240071	-0.0434667837048712	0.96533	0.96533	chr5	1585155	0.0153241968327842	chr5:1585155:G:A
chr5:1585239	['C', 'T']	98663	187973.46865774627	-6926.39836733427	0.016207713530748	0.0102924452194456	1.574719435972971	0.115324	0.115324	chr5	1585239	0.938080302567212	chr5:1585239:C:T
chr5:1585654	['C', 'T']	98663	178684.12862780096	-6531.971002121684	0.0081201353881299	0.0073415565611879	1.10605091991773	0.268707	0.268707	chr5	1585654	0.5707210197530053	chr5:1585654:C:T
chr5:1585718	['G', 'A']	98663	32725.604248415715	-1304.8495090215574	0.013441633736961	0.0057522160595689	2.336774835604541	0.0194529	0.0194529	chr5	1585718	1.7110156457462735	chr5:1585718:G:A
chr5:1586394	['T', 'C']	98663	188421.2397431273	-6968.413927495567	0.0074255868485569	0.011026284255324	0.673444170004189	0.500666	0.500666	chr5	1586394	0.300451900340156	chr5:1586394:T:C
chr5:1587430	['T', 'C']	98663	8846.627655692508	-463.8597728305258	-0.0028543737696664	0.0102719467686102	-0.277880506389408	0.781105	0.781105	chr5	1587430	0.1072905821847844	chr5:1587430:T:C
chr5:1587578	['G', 'A']	98663	32756.98013137621	-1310.824678214883	0.0134584562926913	0.0057513729094623	2.340042369805124	0.0192835	0.0192835	chr5	1587578	1.7148141378225157	chr5:1587578:G:A
chr5:1587601	['C', 'T']	98663	8836.358244052746	-468.3233621391652	-0.0033884019778129	0.01027684604179	-0.3297122447912722	0.741618	0.741618	chr5	1587601	0.129819737863282	chr5:1587601:C:T
chr5:1587697	['C', 'T']	98663	10906.4421694929	-657.3672200818868	-0.0049837419868675	0.00932904281366	-0.5342179349386257	0.593192	0.593192	chr5	1587697	0.2268047146552592	chr5:1587697:C:T
chr5:1588201	['C', 'A']	98663	10676.649279828092	-672.2656804442307	-0.0054801905652673	0.0094203144209499	-0.5817417891148009	0.560742	0.560742	chr5	1588201	0.2512369136979846	chr5:1588201:C:A
chr5:1588334	['A', 'G']	98663	8928.902425459757	-455.7426154738205	-0.0020947314757969	0.0103125835057148	-0.2031238316408396	0.839039	0.839039	chr5	1588334	0.0762178519351302	chr5:1588334:A:G
chr5:1588865	['T', 'C']	98663	8943.96614412355	-444.88163565714046	-0.0018835392293828	0.0102842037290206	-0.1831487666923368	0.854682	0.854682	chr5	1588865	0.0681954423881072	chr5:1588865:T:C
chr5:1589272	['C', 'G']	98663	8849.896982352288	-465.85859865918064	-0.0033142033739255	0.0102692808788803	-0.3227298398996467	0.746901	0.746901	chr5	1589272	0.1267369590989741	chr5:1589272:C:G
chr5:1589636	['A', 'G']	98663	134516.174927764	-4611.6802048344525	-0.0030813231614033	0.0046019263901593	-0.6695724573066674	0.503132	0.503132	chr5	1589636	0.2983180599720805	chr5:1589636:A:G
chr5:1590064	['A', 'G']	98663	12220.715896302452	-765.9569296884058	-0.0068102118196881	0.0088646157208427	-0.7682467051195162	0.442342	0.442342	chr5	1590064	0.3542418227776747	chr5:1590064:A:G
chr5:1590126	['T', 'TGTGCTCTCA']	98663	9024.371658664952	-488.7559946399919	-0.0044772040616581	0.0102690143055709	-0.4359916081944916	0.662844	0.662844	chr5	1590126	0.1785886705560239	chr5:1590126:T:TGTGCTCTCA
chr5:1590420	['T', 'C']	98663	2421.869422916555	-101.47887631600511	-0.0128887022115521	0.0194090568159911	-0.6640560813307074	0.506656	0.506656	chr5	1590420	0.295286809912858	chr5:1590420:T:C
chr5:1590493	['A', 'G']	98663	20482.67254165845	-1176.4822240755873	-0.0057411884425009	0.0070032574638489	-0.8197882873987022	0.412339	0.412339	chr5	1590493	0.3847455866544377	chr5:1590493:A:G
chr5:1593151	['T', 'C']	98663	26550.60683928901	-1127.1814753293004	-0.0010754151827898	0.0063263135246348	-0.16999081354444	0.865018	0.865018	chr5	1593151	0.0629748552873946	chr5:1593151:T:C
chr5:1593383	['G', 'A']	98663	8494.205303652341	-534.718721636883	-0.00539877358435	0.0105094814261414	-0.5137050407569195	0.607459	0.607459	chr5	1593383	0.2164830291282485	chr5:1593383:G:A
chr5:1593576	['A', 'G']	98663	25981.58681389998	-1126.8114574307951	-0.0014311404023351	0.0063055161812214	-0.2269664149934703	0.82045	0.82045	chr5	1593576	0.0859478806508061	chr5:1593576:A:G
chr5:1593664	['C', 'T']	98663	25962.05182466211	-1121.428371981082	-0.0011039367654152	0.0063066238587599	-0.1750440156474331	0.861045	0.861045	chr5	1593664	0.0649741508216167	chr5:1593664:C:T
chr5:1593665	['C', 'G']	98663	25977.58502925402	-1115.914403249458	-0.0010228755695397	0.0063050312672592	-0.1622316410786667	0.871124	0.871124	chr5	1593665	0.059920021016722	chr5:1593665:C:G
chr5:1593668	['C', 'T']	98663	25979.53864178118	-1114.4921089052043	-0.001011881726823	0.0063061762869802	-0.1604588392037428	0.87252	0.87252	chr5	1593668	0.0592246093085099	chr5:1593668:C:T
chr5:1593812	['C', 'T']	98663	45848.2643468386	-1993.4781004020567	0.010647604621023	0.0050742778764226	2.098348746428836	0.0358769	0.0358769	chr5	1593812	1.4451850899049066	chr5:1593812:C:T
chr5:1593981	['A', 'G']	98663	42466.63431647893	-2002.695836663384	-0.0054164507058405	0.0051846079695552	-1.044717505671923	0.296156	0.296156	chr5	1593981	0.5284794643044985	chr5:1593981:A:G
chr5:1594549	['C', 'G']	98663	162269.86812897213	-5847.85328244459	0.0052980152264459	0.005565572055431	0.9519264459573292	0.341137	0.341137	chr5	1594549	0.467071174100735	chr5:1594549:C:G
chr5:1594764	['C', 'G']	98663	187854.8080092438	-6936.103737181471	0.0161044721955057	0.0102359150304527	1.5733300000628612	0.115646	0.115646	chr5	1594764	0.936869384146888	chr5:1594764:C:G
chr5:1595126	['G', 'C']	98663	8497.516760087981	-531.4938237659355	-0.0050696325019107	0.0105058728183233	-0.4825522438334502	0.629415	0.629415	chr5	1595126	0.2010629113439881	chr5:1595126:G:C
chr5:1595273	['TTTAAA', 'T']	98663	25967.21105558202	-1119.9648920421282	-0.0009228097337471	0.0063062111033682	-0.1463334668981052	0.883658	0.883658	chr5	1595273	0.0537157864026014	chr5:1595273:TTTAAA:T
chr5:1595501	['G', 'C']	98663	41506.73107139599	-2089.941466599236	-0.0038247077636556	0.0052306136970205	-0.7312158735473545	0.464649	0.464649	chr5	1595501	0.3328749931851594	chr5:1595501:G:C
chr5:1595734	['C', 'G']	98663	17531.48766840009	-654.6807098553576	0.0009775698728855	0.0075037412199301	0.1302776633993101	0.896347	0.896347	chr5	1595734	0.0475238307269253	chr5:1595734:C:G
chr5:1595923	['G', 'A']	98663	187841.4232137608	-6937.962595503878	0.0158240851963595	0.0102293013336481	1.5469370468448298	0.121882	0.121882	chr5	1595923	0.914060427916403	chr5:1595923:G:A
chr5:1596064	['AG', 'A']	98663	25982.16010988232	-1123.7358508877453	-0.0011219605567904	0.0063037873851996	-0.1779819794405832	0.858737	0.858737	chr5	1596064	0.066139824454663	chr5:1596064:AG:A
chr5:1597512	['G', 'A']	98663	25914.537882553435	-1136.3406038245787	-0.0018019928029624	0.0063158597308176	-0.2853123533079492	0.775405	0.775405	chr5	1597512	0.1104714028833504	chr5:1597512:G:A
chr5:1597763	['T', 'C']	98663	8268.875839996981	-448.48541491636354	0.0011169940372244	0.0106377297526336	0.105003047003324	0.916374	0.916374	chr5	1597763	0.0379272414127091	chr5:1597763:T:C
chr5:1597914	['T', 'C']	98663	23062.07507076013	-1003.3623383905342	-0.0018601724161899	0.0066417027971346	-0.2800746243858568	0.779421	0.779421	chr5	1597914	0.1082278971560357	chr5:1597914:T:C
chr5:1599281	['G', 'A']	98663	25943.518033318804	-1129.8888004413411	-0.001339022625964	0.0063116143503428	-0.2121521613390889	0.831989	0.831989	chr5	1599281	0.0798824156213932	chr5:1599281:G:A
chr5:1599794	['T', 'A']	98663	9480.69056622902	346.1846791413574	-0.0157804013778952	0.0102312783292301	-1.5423684968877842	0.122987	0.122987	chr5	1599794	0.9101407920292408	chr5:1599794:T:A
chr5:1599831	['G', 'GA']	98663	25988.004632821063	-1127.3336877136485	-0.0013033437525692	0.0063038974155288	-0.2067520561737979	0.836204	0.836204	chr5	1599831	0.0776877593235463	chr5:1599831:G:GA
chr5:1599909	['G', 'A']	98663	26013.91955503277	-1113.0518440394712	-0.0008147417557979	0.0063027116242907	-0.1292684489415571	0.897145	0.897145	chr5	1599909	0.0471373589507153	chr5:1599909:G:A
chr5:1599960	['C', 'CAG']	98663	26390.220731996866	-1134.6170588546674	-0.0013602657836763	0.0063205082167168	-0.2152146215202512	0.8296	0.8296	chr5	1599960	0.0811312566190154	chr5:1599960:C:CAG
chr5:1599983	['G', 'A']	98663	25985.749216587043	-1132.4913293330335	-0.0014738457354375	0.0063050029371063	-0.2337581362196715	0.815173	0.815173	chr5	1599983	0.0887502133799439	chr5:1599983:G:A
chr5:1600123	['C', 'T']	98663	72777.19353464888	-1842.3996888488616	-0.0011437481922279	0.0044428222631274	-0.2574373054984223	0.796842	0.796842	chr5	1600123	0.0986277831592519	chr5:1600123:C:T
chr5:1600127	['G', 'A']	98663	42427.61068980897	-1978.5583510915967	-0.0046547651347793	0.0051864114335536	-0.8974924558945062	0.369458	0.369458	chr5	1600127	0.4324349250769593	chr5:1600127:G:A
chr5:1600168	['T', 'C']	98663	25984.69514557201	-1131.1142321102004	-0.0013962864910007	0.0063044180923939	-0.2214774576396333	0.824721	0.824721	chr5	1600168	0.0836929467876576	chr5:1600168:T:C
chr5:1600404	['T', 'C']	98663	9487.94277138975	352.9326927198323	-0.014927449760532	0.0102256046220823	-1.4598109659252836	0.144345	0.144345	chr5	1600404	0.8405982551502033	chr5:1600404:T:C
chr5:1600623	['T', 'A']	98663	26028.012337293698	-1119.832540431316	-0.0012547171898174	0.0063001065291191	-0.199158091060548	0.842139	0.842139	chr5	1600623	0.0746162197227358	chr5:1600623:T:A
chr5:1600624	['T', 'C']	98663	26030.38727632181	-1122.0864429750418	-0.0013206380468777	0.0063002088284852	-0.2096181385141896	0.833966	0.833966	chr5	1600624	0.0788516547739864	chr5:1600624:T:C
chr5:1600656	['A', 'G']	98663	68437.17927091358	-3117.0994141648216	-0.0042893461075224	0.0045010014991615	-0.952975933983016	0.340605	0.340605	chr5	1600656	0.4677489809874193	chr5:1600656:A:G
chr5:1600670	['T', 'C']	98663	98803.0525216474	-2955.7982847518506	-0.0015382288358602	0.0042924386418104	-0.3583577924392708	0.720076	0.720076	chr5	1600670	0.1426216637926984	chr5:1600670:T:C
chr5:1602005	['C', 'T']	98663	25973.31806891799	-1121.5856389146395	-0.0010419045367278	0.0063047009312771	-0.1652583600847792	0.868741	0.868741	chr5	1602005	0.0611096815909905	chr5:1602005:C:T
chr5:1603946	['A', 'G']	98663	9951.80527223542	310.2431706862477	-0.0174282291783313	0.0102469302139264	-1.7008244239474586	0.0889791	0.0889791	chr5	1603946	1.0507119913392715	chr5:1603946:A:G
chr5:1604419	['T', 'C']	98663	8643.175206008453	-497.4784735068659	-0.0029248506698155	0.0104273599925539	-0.2804977167666723	0.779096	0.779096	chr5	1604419	0.1084090253807063	chr5:1604419:T:C
chr5:1604420	['C', 'A']	98663	25981.31666970747	-1126.5407941350077	-0.0012389869228266	0.0063039719068674	-0.1965406796113546	0.844187	0.844187	chr5	1604420	0.0735613400183031	chr5:1604420:C:A
chr5:1604470	['G', 'A']	98663	8646.43818038071	-505.7605838921257	-0.0040345123696811	0.0104256528161654	-0.3869793518757317	0.698772	0.698772	chr5	1604470	0.1556645056483545	chr5:1604470:G:A
chr5:1604946	['A', 'G']	98663	151213.52202297078	-4591.560369702022	-0.0108114562986168	0.0050640182607269	-2.134956025428092	0.0327671	0.0327671	chr5	1604946	1.4845619934582974	chr5:1604946:A:G
chr5:1605599	['A', 'G']	98663	8305.744558408582	-510.21415633741776	-0.0046367899399182	0.0106197681347722	-0.4366187548611356	0.662389	0.662389	chr5	1605599	0.1788868882989121	chr5:1605599:A:G
chr5:1605966	['A', 'C']	98663	160248.458407277	-5052.828630696063	-0.0137322231055722	0.00548621595185	-2.5030409349711045	0.0123147	0.0123147	chr5	1605966	1.9095761636000743	chr5:1605966:A:C
chr5:1607525	['G', 'C']	98663	25995.580871098857	-1131.9480513021902	-0.0014630865257169	0.0063019592960376	-0.2321637536816371	0.816411	0.816411	chr5	1607525	0.0880911524038878	chr5:1607525:G:C
chr5:1608061	['G', 'A']	98663	34468.4806707694	-1665.0342325699696	-0.0026868075172033	0.0056173179517432	-0.4783078936041919	0.632432	0.632432	chr5	1608061	0.1989861636104455	chr5:1608061:G:A
chr5:1608388	['G', 'A']	98663	40524.51810404251	-2218.452367407084	-0.0056884318827812	0.0052882452209042	-1.0756747550766177	0.282075	0.282075	chr5	1608388	0.5496354031859008	chr5:1608388:G:A
chr5:1608476	['G', 'A']	98663	25918.60952187801	-1136.9157367722073	-0.0016259706481919	0.0063189648953503	-0.2573159805632743	0.796935	0.796935	chr5	1608476	0.0985770992971272	chr5:1608476:G:A
chr5:1608620	['G', 'A']	98663	28436.911804199302	-1242.4649819656056	-0.0032686044366627	0.006418512347106	-0.5092464203385769	0.610581	0.610581	chr5	1608620	0.2142567141604178	chr5:1608620:G:A
chr5:1608638	['A', 'G']	98663	27619.180883797148	-1179.8934068698493	-0.0016498040356226	0.006397544996385	-0.2578808021756546	0.796499	0.796499	chr5	1608638	0.0988147651167788	chr5:1608638:A:G
chr5:1608639	['T', 'C']	98663	160380.84230933632	-5135.10230718058	-0.0140997845624886	0.0055244588220975	-2.5522472004118013	0.0107045	0.0107045	chr5	1608639	1.970433613499134	chr5:1608639:T:C
chr5:1609199	['A', 'T']	98663	42447.01155530328	-1981.4337408131048	-0.0047591370864597	0.0051855785090629	-0.9177639636815916	0.358745	0.358745	chr5	1609199	0.4452141431848972	chr5:1609199:A:T
chr5:1609578	['T', 'C']	98663	8508.603673370095	-527.7776530976532	-0.0050644022644316	0.0104999657548852	-0.482325598259721	0.629576	0.629576	chr5	1609578	0.2009518360273773	chr5:1609578:T:C
chr5:1609663	['G', 'A']	98663	9467.575752354116	349.9392240586843	-0.0157325206665585	0.010239334566158	-1.5364788175352768	0.124424	0.124424	chr5	1609663	0.9050958410097149	chr5:1609663:G:A
chr5:1610658	['C', 'T']	98663	9453.4372313681	346.98868302221683	-0.0155829273475	0.0102449976343625	-1.52102791075653	0.128256	0.128256	chr5	1610658	0.8919223088209047	chr5:1610658:C:T
chr5:1610791	['G', 'A']	98663	8541.203070184336	-547.6080332105834	-0.006410784659553	0.0104919040105318	-0.6110220464386509	0.541186	0.541186	chr5	1610791	0.2666534467406927	chr5:1610791:G:A
chr5:1610804	['G', 'A']	98663	8598.921951367909	-488.79956674593	-0.0022189876938266	0.010468576373116	-0.2119665191080943	0.832134	0.832134	chr5	1610804	0.0798067328743423	chr5:1610804:G:A
chr5:1610996	['C', 'T']	98663	20832.08212727092	-880.2885730295843	0.0164684649890596	0.0069502618355704	2.3694740397802647	0.0178153	0.0178153	chr5	1610996	1.7492068599676065	chr5:1610996:C:T
chr5:1611186	['T', 'C']	98663	8408.015955827137	-526.3920172751217	-0.0059451925547025	0.010558086255274	-0.5630937663284192	0.573372	0.573372	chr5	1611186	0.2415635191718933	chr5:1611186:T:C
chr5:1611928	['T', 'A']	98663	25808.83417350465	-1144.8269688239986	-0.0011421631882024	0.0063218600870862	-0.1806688494317564	0.856628	0.856628	chr5	1611928	0.0672077342276185	chr5:1611928:T:A
chr5:1612319	['A', 'G']	98663	9846.698609309116	350.7656350016712	-0.0142609378851217	0.0100464869060674	-1.4194949954604608	0.155758	0.155758	chr5	1612319	0.8075496379809646	chr5:1612319:A:G
chr5:1612497	['C', 'A']	98663	25980.1065734124	-1131.8527388181135	-0.0014703550651793	0.0063040583708453	-0.2332394433369133	0.815576	0.815576	chr5	1612497	0.0885355627135693	chr5:1612497:C:A
chr5:1612810	['G', 'A']	98663	25982.79004662477	-1131.442944778954	-0.0014574565841133	0.0063037766663597	-0.2312037150508723	0.817157	0.817157	chr5	1612810	0.0876944946510159	chr5:1612810:G:A
chr5:1613183	['A', 'G']	98663	25982.11023358613	-1129.6500140503992	-0.0013874451170129	0.0063044474718867	-0.220074022854492	0.825814	0.825814	chr5	1613183	0.0831177588175672	chr5:1613183:A:G
chr5:1614139	['G', 'A']	98663	9460.95891660669	352.2099720302991	-0.0151465908894708	0.0102410111414153	-1.479013222455836	0.13914	0.13914	chr5	1614139	0.856548000978369	chr5:1614139:G:A
chr5:1614184	['A', 'C']	98663	25925.335155917164	-1126.9154990966117	-0.0013137172923041	0.0063100447913278	-0.2081946064962358	0.835077	0.835077	chr5	1614184	0.0782734776501393	chr5:1614184:A:C
chr5:1614288	['G', 'A']	98663	42379.64499376188	-1975.9663824479856	-0.0045695524321439	0.0051891422041731	-0.8805988065752101	0.378537	0.378537	chr5	1614288	0.4218916640886645	chr5:1614288:G:A
chr5:1614804	['A', 'G']	98663	25986.901716464075	-1132.5630596083165	-0.0015330742843384	0.0063036055471563	-0.2432059355347851	0.807846	0.807846	chr5	1614804	0.0926714210628112	chr5:1614804:A:G
chr5:1615084	['G', 'A']	98663	72757.64820803977	-1855.711914905909	-0.0013998808129583	0.0044427849448097	-0.3150908338684653	0.752693	0.752693	chr5	1615084	0.1233821228597213	chr5:1615084:G:A
chr5:1615146	['T', 'G']	98663	25976.47584291304	-1130.393824879324	-0.00143622193925	0.0063045092464025	-0.2278086815511523	0.819795	0.819795	chr5	1615146	0.086294734810724	chr5:1615146:T:G
chr5:1615431	['A', 'G']	98663	25971.320422713776	-1133.4693530926045	-0.0015537962261865	0.00630654981949	-0.246378173590987	0.80539	0.80539	chr5	1615431	0.093993767045176	chr5:1615431:A:G
chr5:1616825	['A', 'T']	98663	25977.6861600219	-1129.4641144129396	-0.0014166779449733	0.0063043971771932	-0.2247126735761976	0.822203	0.822203	chr5	1616825	0.0850209429277576	chr5:1616825:A:T
chr5:1617067	['A', 'G']	98663	25977.00251409108	-1131.407086011183	-0.0013944336734847	0.006304583674289	-0.2211777566172099	0.824954	0.824954	chr5	1617067	0.0835702673326664	chr5:1617067:A:G
chr5:1618412	['A', 'C']	98663	26763.64735984801	-1154.1671900898878	-0.0016131589348578	0.0063321805369436	-0.2547556762550108	0.798912	0.798912	chr5	1618412	0.0975010555035031	chr5:1618412:A:C
chr5:1618910	['C', 'T']	98663	26552.330650348977	-1127.9928404413026	-0.0006250253233672	0.0063282989445864	-0.0987667189619682	0.921324	0.921324	chr5	1618910	0.0355876155497327	chr5:1618910:C:T
chr5:1619111	['G', 'A']	98663	10189.6864825147	351.7734081506009	-0.014866215512163	0.0099948774606016	-1.4873834692584815	0.136917	0.136917	chr5	1619111	0.8635426252931395	chr5:1619111:G:A
chr5:1619379	['A', 'C']	98663	9058.433499720048	-478.88001531979216	0.0011695132960282	0.0104043510168315	0.1124061745068296	0.910502	0.910502	chr5	1619379	0.0407190959009009	chr5:1619379:A:C
chr5:1620649	['G', 'C']	98663	17574.726137830778	-664.30120089129	0.0006956857907252	0.0075067227279292	0.0926750348906517	0.926162	0.926162	chr5	1620649	0.0333130418790147	chr5:1620649:G:C
chr5:1621070	['G', 'A']	98663	28028.84416110633	-1222.0290404192406	-0.0029570602494892	0.0063808967302661	-0.4634239315397789	0.643062	0.643062	chr5	1621070	0.1917471531102943	chr5:1621070:G:A
chr5:1621682	['G', 'C']	98663	162463.0036504623	-5240.325245887246	-0.0169078081614641	0.0058213432804297	-2.904451317671808	0.00367979	0.00367979	chr5	1621682	2.4341769651426577	chr5:1621682:G:C
chr5:1621949	['C', 'T']	98663	16276.100608762832	-787.546323645856	0.0018745365056584	0.0077685118584396	0.2412993041417594	0.809324	0.809324	chr5	1621949	0.0918775806836626	chr5:1621949:C:T
chr5:1621958	['T', 'G']	98663	16313.58514851488	-804.1168394360843	0.0005973692264979	0.007775579561034	0.0768263280966941	0.938762	0.938762	chr5	1621958	0.0274444984559789	chr5:1621958:T:G
chr5:1621980	['G', 'A']	98663	26037.28156168956	-1127.9545823571543	-0.0011314505743411	0.0063086231420983	-0.1793498436752168	0.857663	0.857663	chr5	1621980	0.0666833251939302	chr5:1621980:G:A
chr5:1624249	['G', 'C']	98663	26035.88837502411	-1134.6243402048258	-0.0014689140193335	0.006307944409777	-0.232867305719568	0.815865	0.815865	chr5	1624249	0.0883816973803052	chr5:1624249:G:C
chr5:1624524	['G', 'A']	98663	9574.557828562109	354.77610677991095	-0.0151035165058074	0.0102360884441504	-1.4755164131508165	0.140077	0.140077	chr5	1624524	0.8536331680196803	chr5:1624524:G:A
chr5:1626029	['C', 'T']	98663	74817.81550664653	-1927.4583661071472	-0.0013019866911969	0.0045249703624839	-0.2877337500354912	0.773551	0.773551	chr5	1626029	0.111511048107572	chr5:1626029:C:T
chr5:1626094	['C', 'T']	98663	26038.42339476126	-1136.0813947390182	-0.0015769149412292	0.0063079739709843	-0.2499875472668051	0.802597	0.802597	chr5	1626094	0.0955024679337035	chr5:1626094:C:T
chr5:1629067	['C', 'G']	98663	25984.897072537813	-1129.3180124213789	-0.0013918872536414	0.0063037110406245	-0.2208044189639065	0.825245	0.825245	chr5	1629067	0.0834170982960304	chr5:1629067:C:G
chr5:1629292	['C', 'T']	98663	25986.10705995641	-1130.3483079802245	-0.0014815726884835	0.0063036771452569	-0.2350330853473894	0.814184	0.814184	chr5	1629292	0.0892774364444436	chr5:1629292:C:T
chr5:1629586	['G', 'A']	98663	26220.829411283543	-1132.4110022262903	-0.0013891691084849	0.0063123902126423	-0.2200702208971156	0.825817	0.825817	chr5	1629586	0.0831161811244315	chr5:1629586:G:A
chr5:1630353	['G', 'A']	98663	25740.178912179912	-1130.7325136818456	-0.0007569033406394	0.0063365002205129	-0.1194513239641543	0.904918	0.904918	chr5	1630353	0.0433907730168757	chr5:1630353:G:A
chr5:1630369	['G', 'A']	98663	8622.2234690671	-486.12948873692017	-0.0016987468601393	0.0104367099757492	-0.16276651014415	0.870703	0.870703	chr5	1630369	0.0601299591798595	chr5:1630369:G:A
chr5:1630647	['A', 'G']	98663	20993.961461497107	-960.2091772190496	-0.0061121190311379	0.0069189528533109	-0.8833878710725842	0.377029	0.377029	chr5	1630647	0.4236252438111975	chr5:1630647:A:G
chr5:1631052	['C', 'G']	98663	9840.797932187928	347.9477467973673	-0.0146831364157413	0.0100477617145889	-1.4613340595470206	0.143927	0.143927	chr5	1631052	0.8418577269037205	chr5:1631052:C:G
chr5:1631096	['A', 'G']	98663	9462.959119337476	346.1326231120901	-0.0162032642407973	0.0102377636457861	-1.582695674701043	0.113494	0.113494	chr5	1631096	0.94502709737631	chr5:1631096:A:G
chr5:1631754	['GCACAAT', 'G']	98663	9987.113469569798	363.09076003362736	-0.0147860253891575	0.009984044716897	-1.4809654612357273	0.138619	0.138619	chr5	1631754	0.8581772384859558	chr5:1631754:GCACAAT:G
chr5:1631817	['C', 'T']	98663	72681.20654697336	-1844.9662531263505	-0.0011689300315997	0.0044441006722421	-0.263029602119689	0.792528	0.792528	chr5	1631817	0.1009853852229173	chr5:1631817:C:T
chr5:1631924	['C', 'CATT']	98663	25694.491823809138	-1083.8901448436634	-0.0003257265844134	0.0063537748029304	-0.0512650502285957	0.959114	0.959114	chr5	1631924	0.0181297696505313	chr5:1631924:C:CATT
chr5:1632019	['C', 'T']	98663	151234.20007938097	-4586.545519934155	-0.0107418524217599	0.0050639272019647	-2.121249376885239	0.0339033	0.0339033	chr5	1632019	1.469758027400497	chr5:1632019:C:T
chr5:1632069	['CACA', 'C']	98663	26027.871606317705	-1120.666367998104	-0.0010888588824908	0.0063061307517093	-0.1726667151954751	0.862914	0.862914	chr5	1632069	0.0640324849180949	chr5:1632069:CACA:C
chr5:1632151	['T', 'C']	98663	35993.32205108447	-765.7780036583143	-0.0056098538282274	0.0055149229949763	-1.0172134467403406	0.309054	0.309054	chr5	1632151	0.5099656310830418	chr5:1632151:T:C
chr5:1633827	['G', 'A']	98663	49570.521803474745	-1826.4669640302595	0.012427875035328	0.004924193119947	2.523839892668867	0.0116096	0.0116096	chr5	1633827	1.9351827432920363	chr5:1633827:G:A
chr5:1633886	['G', 'A']	98663	7315.296577098896	-436.5932112255921	-0.0013924024447256	0.0112591298751047	-0.1236687435149307	0.901578	0.901578	chr5	1633886	0.0449966943390278	chr5:1633886:G:A
chr5:1633955	['C', 'T']	98663	23494.42876835906	-983.5158289929672	-0.0004777299866024	0.006575492765362	-0.0726531080862907	0.942082	0.942082	chr5	1633955	0.0259112940249484	chr5:1633955:C:T
chr5:1635562	['A', 'G']	98663	72574.80306594202	-3486.215931750414	-0.0052395663610821	0.0044465692425692	-1.1783390913878355	0.238664	0.238664	chr5	1635562	0.6222130848912275	chr5:1635562:A:G
chr5:1635784	['C', 'T']	98663	65158.68124569021	-1411.965322742766	-0.0025782597927119	0.0045667725472634	-0.5645693465195529	0.572368	0.572368	chr5	1635784	0.2423246548072697	chr5:1635784:C:T
chr5:1636594	['C', 'T']	98663	65204.20019261961	-1405.5456995929028	-0.0024657517751247	0.0045650263668478	-0.540139656811525	0.589102	0.589102	chr5	1636594	0.2298095028326887	chr5:1636594:C:T
chr5:1637531	['C', 'T']	98663	8243.083547870508	128.08094465448042	-0.0108714478453081	0.0107556487112783	-1.0107663551625954	0.312131	0.312131	chr5	1637531	0.5056630962486173	chr5:1637531:C:T
chr5:1637680	['G', 'A']	98663	9029.0	-400.2752276701684	-0.0110456717291943	0.010191523004481	-1.0838097234670203	0.278452	0.278452	chr5	1637680	0.5552496584140338	chr5:1637680:G:A
chr5:1637911	['C', 'T']	98663	9709.593583918208	-561.1030072253237	-0.0024289641874734	0.0098490007288666	-0.2466203683338469	0.805203	0.805203	chr5	1637911	0.0940946156996541	chr5:1637911:C:T
chr5:1638372	['A', 'G']	98663	51860.20503775785	-1318.3241032119593	-0.0025359698708604	0.0048410228639688	-0.5238500090002383	0.600384	0.600384	chr5	1638372	0.2215708900535171	chr5:1638372:A:G
chr5:1638386	['T', 'C']	98663	38582.12253629653	-1727.213930496039	-0.0025314663355818	0.0053852923408045	-0.4700703648715298	0.638306	0.638306	chr5	1638386	0.1949710732348595	chr5:1638386:T:C
chr5:1638601	['C', 'T']	98663	52981.51792719644	-1374.7637134670565	0.0009663788380062	0.0048118556937613	0.2008328801836713	0.84083	0.84083	chr5	1638601	0.0752918014969095	chr5:1638601:C:T
chr5:1638988	['T', 'C']	98663	157840.79939185083	-5282.790595366352	-0.014020172877113	0.0053251906061016	-2.6328020749245464	0.00846969	0.00846969	chr5	1638988	2.072132485035667	chr5:1638988:T:C
chr5:1639543	['A', 'G']	98663	25737.34775072476	-1034.3207137429474	-0.0017307014553683	0.0063321846874053	-0.2733182212468728	0.784609	0.784609	chr5	1639543	0.1053467145241994	chr5:1639543:A:G
chr5:1640386	['G', 'A']	98663	20098.42595483296	55.67587076553802	-0.0129712711658203	0.0071666936431465	-1.8099380009391923	0.0703084	0.0703084	chr5	1640386	1.1529927851407025	chr5:1640386:G:A
chr5:1640471	['T', 'C']	98663	109574.9815466352	-4413.526789115657	-0.0030255319347445	0.0042862370513289	-0.7058713502106698	0.48027	0.48027	chr5	1640471	0.3185145406593322	chr5:1640471:T:C
chr5:1640489	['C', 'T']	98663	109541.2128187974	-4416.293703003117	-0.0030117297453093	0.0042856722787588	-0.7027438286022086	0.482217	0.482217	chr5	1640489	0.3167574831413706	chr5:1640489:C:T
chr5:1640566	['G', 'A']	98663	109928.62620640708	-4335.96354746551	-0.0029936635200371	0.0042859678112487	-0.6984801687451119	0.484879	0.484879	chr5	1640566	0.31436662467312	chr5:1640566:G:A
chr5:1641089	['C', 'T']	98663	21289.02085170656	-1364.6510646493118	-0.0175124317841482	0.0068689731014903	-2.549497796162384	0.0107893	0.0107893	chr5	1641089	1.9670067310352488	chr5:1641089:C:T
chr5:1641113	['A', 'C']	98663	26472.29296380021	-1544.501270085942	-0.0108331761231045	0.0062561674217666	-1.7315994590255717	0.083348	0.083348	chr5	1641113	1.0791048169443735	chr5:1641113:A:C
chr5:1641231	['A', 'G']	98663	145505.06179137176	-5421.544410013934	-0.0049085479170773	0.0048526214679047	-1.0115249972705456	0.311768	0.311768	chr5	1641231	0.5061684630298431	chr5:1641231:A:G
chr5:1641539	['A', 'C']	98663	122775.59862524828	-5471.847008897335	0.0010010800887983	0.0044577154459382	0.2245724521762561	0.822312	0.822312	chr5	1641539	0.0849633720347018	chr5:1641539:A:C
chr5:1641711	['C', 'T']	98663	24139.425316019424	-986.3574556439092	-0.0010478467259601	0.0064972795730402	-0.1612746864561764	0.871877	0.871877	chr5	1641711	0.0595447788163814	chr5:1641711:C:T
chr5:1642208	['G', 'A']	98663	20046.31446764071	81.259623679346	-0.0119883163836464	0.0071764902327514	-1.6704985298990809	0.0948239	0.0948239	chr5	1642208	1.0230821866077815	chr5:1642208:G:A
chr5:1642387	['GT', 'G']	98663	144231.46603614834	-5392.819347364004	-0.0038130866028149	0.0048124234438895	-0.792342288095314	0.428163	0.428163	chr5	1642387	0.3683908652763137	chr5:1642387:GT:G
chr5:1642464	['G', 'A']	98663	122324.39820380523	-5498.014437211348	0.0015342736970575	0.0044543321647757	0.3444452816497057	0.730512	0.730512	chr5	1642464	0.1363726455873461	chr5:1642464:G:A
chr5:1642936	['C', 'T']	98663	45741.390837218736	-2516.9628308292927	-0.0061749112052272	0.0050600764354697	-1.2203197489157953	0.222347	0.222347	chr5	1642936	0.6529687258608087	chr5:1642936:C:T
chr5:1643663	['C', 'T']	98663	45748.709492676506	-2514.029783079941	-0.0060856604851583	0.0050596172801515	-1.2027906753010476	0.22906	0.22906	chr5	1643663	0.6400507436171341	chr5:1643663:C:T
chr5:1644171	['A', 'T']	98663	144289.78656583262	-5376.183348347898	-0.0034057832857371	0.0048150003040429	-0.7073277405356476	0.479365	0.479365	chr5	1644171	0.3193336783994969	chr5:1644171:A:T
chr5:1644200	['C', 'A']	98663	46219.08990369995	-2468.547825630326	-0.0068166002608342	0.0050374798744024	-1.353176673811093	0.176002	0.176002	chr5	1644200	0.7544823970493236	chr5:1644200:C:A
chr5:1644279	['C', 'T']	98663	24644.248910377268	-1031.181736037052	-0.0028738822423387	0.0064355253432301	-0.4465652901766568	0.65519	0.65519	chr5	1644279	0.1836327397243801	chr5:1644279:C:T
chr5:1644384	['G', 'A']	98663	10462.318122846138	-524.3702341747093	0.0008572809830983	0.0095135809065433	0.0901112831771577	0.928199	0.928199	chr5	1644384	0.0323589038061461	chr5:1644384:G:A
chr5:1644392	['C', 'T']	98663	20240.2565989539	102.38663563127253	-0.0118324815912615	0.00714612992225	-1.6557887583907795	0.0977678	0.0977678	chr5	1644392	1.0098041573283365	chr5:1644392:C:T
chr5:1644980	['CAG', 'C']	98663	44990.97111575117	-2481.118308906438	-0.0055166949176154	0.0050928471736445	-1.0832241238583076	0.278712	0.278712	chr5	1644980	0.5548443322497765	chr5:1644980:CAG:C
chr5:1645003	['T', 'A']	98663	45713.98030828029	-2428.0827755257123	-0.0064685839162824	0.0050624564624211	-1.277755959838683	0.201338	0.201338	chr5	1645003	0.6960742497868042	chr5:1645003:T:A
chr5:1645271	['A', 'G']	98663	143184.76876368502	-5296.663788811969	-0.0032267648822989	0.00478195491405	-0.674779444870605	0.499817	0.499817	chr5	1645271	0.301188976539633	chr5:1645271:A:G
chr5:1646617	['A', 'G']	98663	20066.864370868992	70.18202409904919	-0.0127046164363257	0.0071721560736248	-1.771380363994905	0.0765006	0.0765006	chr5	1646617	1.1163351586285095	chr5:1646617:A:G
chr5:1646858	['A', 'G']	98663	20054.09775632903	67.28601309859104	-0.0128389689606748	0.0071759259212998	-1.7891724498668136	0.0735901	0.0735901	chr5	1646858	1.1331806069201444	chr5:1646858:A:G
chr5:1646965	['G', 'T']	98663	20084.453201071094	70.21184289109094	-0.0127268591199982	0.0071685333078749	-1.7753783896096758	0.0758385	0.0758385	chr5	1646965	1.120110265440101	chr5:1646965:G:T
chr5:1647716	['C', 'T']	98663	66856.32869323653	-2396.095449097937	0.0058972819703595	0.0044894240927579	1.3135943159998391	0.188986	0.188986	chr5	1647716	0.7235703669799173	chr5:1647716:C:T
chr5:1647760	['C', 'T']	98663	45637.32603781234	-2464.921534730556	-0.0053676425851333	0.0050627997586197	-1.0602123017001674	0.289051	0.289051	chr5	1647760	0.5390255238023387	chr5:1647760:C:T
chr5:1647778	['C', 'T']	98663	20663.769881899752	107.2697211328859	-0.0141596429962634	0.007086641469151	-1.9980752600370808	0.0457112	0.0457112	chr5	1647778	1.339977377561301	chr5:1647778:C:T
chr5:1647813	['A', 'G']	98663	124153.43464725035	-5453.97247142853	0.0019092415154572	0.0044750218411795	0.4266440663793363	0.66964	0.66964	chr5	1647813	0.174158612272224	chr5:1647813:A:G
chr5:1647848	['G', 'A']	98663	11159.131035042015	-674.2574126690531	0.0038778117118804	0.0092023851977212	0.4213920226726303	0.67347	0.67347	chr5	1647848	0.1716817453376402	chr5:1647848:G:A
chr5:1648528	['T', 'A']	98663	44670.80740522889	-2607.161789487511	-0.007014226379767	0.0051115319777791	-1.3722356448632664	0.169993	0.169993	chr5	1648528	0.7695689617038703	chr5:1648528:T:A
chr5:1648645	['C', 'T']	98663	56025.73903477646	-3021.7444340596257	-0.0048749807406294	0.0047449461185692	-1.027404868002887	0.304232	0.304232	chr5	1648645	0.5167951075331528	chr5:1648645:C:T
chr5:1648936	['T', 'A']	98663	66384.12957969222	-2445.680758805801	0.0064375274494578	0.0044985332664352	1.4310280858629876	0.152425	0.152425	chr5	1648936	0.8169437963060423	chr5:1648936:T:A
chr5:1649646	['T', 'C']	98663	10454.980429139294	-538.1672702847945	-0.0004035827695824	0.0095170797057873	-0.0424061563062313	0.966175	0.966175	chr5	1649646	0.0149442041735672	chr5:1649646:T:C
chr5:1650147	['G', 'A']	98663	77740.9709460281	-2940.7014217184487	-0.0089257088299574	0.0043445476869927	-2.054462161085352	0.0399336	0.0399336	chr5	1650147	1.398661536545957	chr5:1650147:G:A
chr5:1650318	['AAC', 'A']	98663	10453.317849179	-531.9841475587777	8.655936882460376e-05	0.0095177345043697	0.0090945349216101	0.992744	0.992744	chr5	1650318	0.0031627290686786	chr5:1650318:AAC:A
chr5:1652558	['TGATCTGGCCGTGTGGCCATGG', 'T']	98663	75326.67973710381	-3138.494524441388	-0.0046088087748587	0.0043744231429702	-1.0535809235247735	0.292077	0.292077	chr5	1652558	0.5345026407887344	chr5:1652558:TGATCTGGCCGTGTGGCCATGG:T
chr5:1652750	['T', 'C']	98663	47131.82164107241	-1091.6023838034846	-0.0078624228159945	0.0049984288274828	-1.5729788474259296	0.115727	0.115727	chr5	1652750	0.9365653049805956	chr5:1652750:T:C
chr5:1652859	['A', 'C']	98663	142519.77804356418	-5355.312044708714	-0.004618749395756	0.0047678038978693	-0.9687372833895528	0.332679	0.332679	chr5	1652859	0.4779746126327247	chr5:1652859:A:C
chr5:1652887	['C', 'A']	98663	38640.17491384553	-1432.7470962786822	0.0097142751578786	0.0053697851631736	1.8090621622071048	0.0704444	0.0704444	chr5	1652887	1.1521535255605062	chr5:1652887:C:A
chr5:1652929	['G', 'A']	98663	84157.8238609295	-4059.363964468621	-0.0044433566247375	0.0043526799938863	-1.0208323678695703	0.307336	0.307336	chr5	1652929	0.5123865654005426	chr5:1652929:G:A
chr5:1653016	['C', 'T']	98663	39184.58862344033	-1389.9198634444342	0.0084599817407588	0.005339069637796	1.5845423106807512	0.113074	0.113074	chr5	1653016	0.946637244363846	chr5:1653016:C:T
chr5:1653055	['C', 'T']	98663	20054.813063177207	62.67954599554967	-0.0129669100505052	0.0071745874690534	-1.8073387642754608	0.0707125	0.0707125	chr5	1653055	1.1505038082515344	chr5:1653055:C:T
chr5:1653187	['C', 'T']	98663	27787.253104252188	-1069.188646891716	-0.0012782014907698	0.0061307269610046	-0.2084910156495363	0.834846	0.834846	chr5	1653187	0.0783936293289407	chr5:1653187:C:T
chr5:1653188	['G', 'C']	98663	59247.80658895083	-1333.248611737456	0.0009070967047484	0.0046804233086345	0.1938065522994516	0.846328	0.846328	chr5	1653188	0.0724612906453119	chr5:1653188:G:C
chr5:1653303	['T', 'C']	98663	143766.14286872864	-5390.472481882079	-0.0040936787297851	0.0048020805577735	-0.852480228212404	0.39395	0.39395	chr5	1653303	0.4045588951847039	chr5:1653303:T:C
chr5:1653332	['C', 'T']	98663	20075.62781409964	79.95609451441669	-0.0123362995856193	0.0071704554199717	-1.7204345976769269	0.0853566	0.0853566	chr5	1653332	1.0687628924430843	chr5:1653332:C:T
chr5:1653585	['G', 'A']	98663	26888.29199641915	-1133.238025185635	-0.0014629272482708	0.0062091431109716	-0.2356085569498048	0.813737	0.813737	chr5	1653585	0.0895159365169773	chr5:1653585:G:A
chr5:1654566	['C', 'T']	98663	23898.90673181214	-827.0599380201726	-0.001023899787576	0.0065306811846389	-0.1567829999088644	0.875416	0.875416	chr5	1654566	0.057785520039321	chr5:1654566:C:T
chr5:1655035	['G', 'A']	98663	75056.9081267427	-2905.713540208816	-0.0083679880384167	0.0043720075093658	-1.9139921467405328	0.055624	0.055624	chr5	1655035	1.2547377836224407	chr5:1655035:G:A
chr5:1655288	['C', 'T']	98663	20091.01816375763	96.7264613557787	-0.0127923108225064	0.007169375602127	-1.7842991541287283	0.0743781	0.0743781	chr5	1655288	1.1285549199546605	chr5:1655288:C:T
chr5:1655378	['C', 'G']	98663	28725.329167300184	-1148.9307843382292	-0.0020151674293519	0.0060413004206523	-0.333565174554647	0.738708	0.738708	chr5	1655378	0.1315271976663802	chr5:1655378:C:G
chr5:1655497	['T', 'C']	98663	65131.24193859035	-2306.171423574783	0.0050280168359597	0.0045350845669867	1.108693071031427	0.267565	0.267565	chr5	1655497	0.5725706969617417	chr5:1655497:T:C
chr5:1655685	['C', 'T']	98663	35689.446923240655	-1254.2101013411163	0.007517391806708	0.0055413146829286	1.3566079959088495	0.174909	0.174909	chr5	1655685	0.7571878431812722	chr5:1655685:C:T
chr5:1655712	['C', 'T']	98663	9745.197545129282	-488.4632042094908	0.003145219421398	0.0098280621680952	0.32002437180428	0.748951	0.748951	chr5	1655712	0.1255465950184673	chr5:1655712:C:T
chr5:1655770	['T', 'A']	98663	9868.600139878568	-466.5579133720955	0.004654075590959	0.0097725716282952	0.4762385754721652	0.633905	0.633905	chr5	1655770	0.1979758226658761	chr5:1655770:T:A
chr5:1656602	['G', 'T']	98663	27319.045817621543	-1150.5775453589429	-0.0014426561637946	0.0061687024562602	-0.2338670367105506	0.815089	0.815089	chr5	1656602	0.0887949678261768	chr5:1656602:G:T
chr5:1656628	['A', 'G']	98663	28767.33257310831	-1144.3154314137614	-0.0019519735816809	0.0060368411959402	-0.3233435365160182	0.746436	0.746436	chr5	1656628	0.1270074230874937	chr5:1656628:A:G
chr5:1656744	['TC', 'T']	98663	28763.99690791674	-1139.968904093845	-0.0017817962932998	0.0060375677498057	-0.2951182275937514	0.767904	0.767904	chr5	1656744	0.1146930701719343	chr5:1656744:TC:T
chr5:1656857	['T', 'A']	98663	35846.266405117465	-1269.5659028185153	0.0074502186683128	0.0055309626074619	1.3470021761241968	0.177983	0.177983	chr5	1656857	0.7496214772347807	chr5:1656857:T:A
chr5:1656884	['A', 'T']	98663	29828.02322281127	-372.34282594708776	-0.0070755908013626	0.0060086143710276	-1.1775744563471715	0.238969	0.238969	chr5	1656884	0.6216584337888762	chr5:1656884:A:T
chr5:1657934	['T', 'A']	98663	20006.272118981724	98.97762587892105	-0.0125021370126487	0.0071836450887024	-1.740361175736605	0.0817987	0.0817987	chr5	1657934	1.087253598374066	chr5:1657934:T:A
chr5:1658818	['A', 'G']	98663	19791.00295971944	86.67940094490149	-0.0115373499501859	0.0072173797791246	-1.5985510397493858	0.109924	0.109924	chr5	1658818	0.9589074765516252	chr5:1658818:A:G
chr5:1659226	['G', 'T']	98663	20779.68490193097	62.26297049661941	-0.0095889405848533	0.0070570266514886	-1.3587791372207163	0.17422	0.17422	chr5	1659226	0.7589019905966662	chr5:1659226:G:T
chr5:1659299	['C', 'A']	98663	21032.705417870355	65.15117232323824	-0.0114054066251174	0.0070192388162692	-1.6248779851572883	0.104192	0.104192	chr5	1659299	0.9821656254629304	chr5:1659299:C:A
chr5:1659322	['G', 'T']	98663	10441.634987887326	-501.46614733615297	0.0005063980402221	0.0095293260355711	0.0531410131557981	0.95762	0.95762	chr5	1659322	0.0188067922184642	chr5:1659322:G:T
chr5:1659723	['A', 'G']	98663	20790.532403276826	64.55171001744682	-0.009394663843997	0.007057479140011	-1.3311642383377011	0.183138	0.183138	chr5	1659723	0.7372215329345732	chr5:1659723:A:G
chr5:1659831	['G', 'T']	98663	11016.334968578958	-364.1011693056655	0.006171049123388	0.0092915058479174	0.6641602797646895	0.506589	0.506589	chr5	1659831	0.295344244650419	chr5:1659831:G:T
chr5:1660449	['C', 'T']	98663	140010.19074939436	-5195.288335399202	-0.0034746591570437	0.0046964394633666	-0.7398496635902289	0.459393	0.459393	chr5	1660449	0.337815626651952	chr5:1660449:C:T
chr5:1660451	['C', 'G']	98663	140897.85264662356	-5234.487812588869	-0.0033019572880296	0.0047202212873641	-0.6995344258263636	0.48422	0.48422	chr5	1660451	0.3149572766244458	chr5:1660451:C:G
chr5:1660496	['G', 'A']	98663	105246.73402465228	-4080.681753448368	-0.0068134658297891	0.0042619516636545	-1.598672713229871	0.109897	0.109897	chr5	1660496	0.9590141629107114	chr5:1660496:G:A
chr5:1660662	['C', 'T']	98663	140916.8543799542	-5242.962607356237	-0.003376150103074	0.0047198832531165	-0.7153037314736044	0.474423	0.474423	chr5	1660662	0.3238342645616853	chr5:1660662:C:T
chr5:1660670	['G', 'A']	98663	74065.26309760347	-3699.75824106522	-0.004290736810984	0.0044368883288925	-0.9670599061606332	0.333516	0.333516	chr5	1660670	0.4768833265299509	chr5:1660670:G:A
chr5:1660870	['G', 'A']	98663	35464.58080869533	-1150.922224483386	0.0086966643231418	0.0055457330463833	1.5681721875908503	0.116844	0.116844	chr5	1660870	0.932393583946072	chr5:1660870:G:A
chr5:1661282	['T', 'C']	98663	141095.31124424707	-5236.92264303608	-0.003469830954806	0.0047247857414621	-0.7343890590332385	0.462713	0.462713	chr5	1661282	0.3346882987517698	chr5:1661282:T:C
chr5:1661621	['G', 'C']	98663	145895.82983123	-5173.500271794103	-0.001178507630777	0.0048613563663562	-0.2424236245943809	0.808452	0.808452	chr5	1661621	0.0923457602399116	chr5:1661621:G:C
chr5:1661655	['A', 'G']	98663	31822.82516659889	-430.44970830113095	-0.0068888726304855	0.0060391442502607	-1.140703441582496	0.253996	0.253996	chr5	1661655	0.5951731227170947	chr5:1661655:A:G
chr5:1662069	['T', 'C']	98663	66089.71764980184	-1639.2254620242031	0.0002703431866923	0.004553752220497	0.0593671270640228	0.95266	0.95266	chr5	1662069	0.0210620694249733	chr5:1662069:T:C
chr5:1662138	['A', 'G']	98663	66199.38061063131	-1617.7246871330465	0.0007430683483971	0.0045526400138188	0.1632170226817206	0.870348	0.870348	chr5	1662138	0.0603070643229165	chr5:1662138:A:G
chr5:1662180	['T', 'C']	98663	10471.95524763314	-433.232358640422	0.0041539104526261	0.0095089798703235	0.4368408082963834	0.662228	0.662228	chr5	1662180	0.1789924605691317	chr5:1662180:T:C
chr5:1663416	['A', 'G']	98663	102091.83407171606	-3433.652446302832	-0.0004248936827948	0.0042555153294798	-0.0998454123408706	0.920467	0.920467	chr5	1663416	0.0359917769316183	chr5:1663416:A:G
chr5:1665393	['G', 'A']	98663	44145.81672579826	-1953.5270239149663	0.0010946354377457	0.0051064146791659	0.2143647757812897	0.830263	0.830263	chr5	1665393	0.0807843156283254	chr5:1665393:G:A
chr5:1665481	['C', 'T']	98663	56817.60700420658	-2312.546299598449	0.0017169620251411	0.0047059475310056	0.3648493770550414	0.715225	0.715225	chr5	1665481	0.1455573136021121	chr5:1665481:C:T
chr5:1665505	['C', 'G']	98663	56879.49453623923	-2299.3881820083207	0.0020711507694516	0.0047045697430581	0.440242335126965	0.659763	0.659763	chr5	1665505	0.1806120436654852	chr5:1665505:C:G
chr5:1666274	['T', 'C']	98663	19770.156066481544	90.22154564488552	-0.0105886102102923	0.0072407876318537	-1.4623561342568292	0.143647	0.143647	chr5	1666274	0.8427034396132148	chr5:1666274:T:C
chr5:1666559	['G', 'A']	98663	84631.44009326369	-2866.7883717730174	-0.0041080916532422	0.0042835462334494	-0.9590398770913092	0.337541	0.337541	chr5	1666559	0.4716734673002407	chr5:1666559:G:A
chr5:1666654	['G', 'A']	98663	54674.6498667018	-2352.648758405357	0.0030069138517097	0.0047593180206488	0.6317951098589903	0.527522	0.527522	chr5	1666654	0.2777594236523226	chr5:1666654:G:A
chr5:1667087	['G', 'C']	98663	84035.03168856986	-2958.0132728493927	-0.0049300945133514	0.0042850593008411	-1.1505312219094914	0.249928	0.249928	chr5	1667087	0.6021850861532702	chr5:1667087:G:C
chr5:1667120	['T', 'TC']	98663	84675.61568062077	-2874.285418983904	-0.0044418932479463	0.0042889867609335	-1.035650958031751	0.300368	0.300368	chr5	1667120	0.5223463371927775	chr5:1667120:T:TC
chr5:1667150	['G', 'C']	98663	9957.321776902714	-445.12630285546754	0.007369414288034	0.0097358237096765	0.7569379343536718	0.449089	0.449089	chr5	1667150	0.3476675824296196	chr5:1667150:G:C
chr5:1669872	['C', 'T']	98663	44675.075242767656	-1897.957665876656	0.0019777366905095	0.0050828926258852	0.389096688849517	0.697205	0.697205	chr5	1669872	0.1566395070115236	chr5:1669872:C:T
chr5:1669943	['C', 'T']	98663	63981.43029903699	-3082.5870571133964	-0.0015501559339143	0.0045709757138328	-0.339130205663349	0.734512	0.734512	chr5	1669943	0.1340011045827631	chr5:1669943:C:T
chr5:1670124	['C', 'T']	98663	44680.69864971716	-1905.163681735	0.0018081468625625	0.0050828195320268	0.3557369784957691	0.722038	0.722038	chr5	1670124	0.141439945427545	chr5:1670124:C:T
chr5:1670150	['C', 'A']	98663	64080.44334515967	-3052.28436024805	-0.0011750730872431	0.0045687550492161	-0.2571976555067788	0.797027	0.797027	chr5	1670150	0.0985269662420361	chr5:1670150:C:A
chr5:1670321	['A', 'T']	98663	84625.2926478191	-2854.336426204048	-0.0040116904419413	0.0042828326272348	-0.9366909218984428	0.34892	0.34892	chr5	1670321	0.4572741361962087	chr5:1670321:A:T
chr5:1670351	['G', 'A']	98663	84626.86189245351	-2850.529473008256	-0.0039511922319839	0.0042826975573445	-0.9225942712690456	0.356221	0.356221	chr5	1670351	0.4482804815171116	chr5:1670351:G:A
chr5:1671085	['T', 'C']	98663	129669.59962287868	-4734.6400712903005	-0.003238038412927	0.0044775841361753	-0.7231664027854243	0.469579	0.469579	chr5	1671085	0.3282913333704257	chr5:1671085:T:C
chr5:1671163	['C', 'T']	98663	129319.72865961828	-4760.013986436599	-0.0030070764381182	0.0044707785206869	-0.6726068903221448	0.501199	0.501199	chr5	1671163	0.2999898041880934	chr5:1671163:C:T
chr5:1671220	['A', 'G']	98663	129608.56824585944	-4748.423130653423	-0.0035791511725403	0.0044760621346048	-0.7996205291409261	0.423933	0.423933	chr5	1671220	0.3727027755523733	chr5:1671220:A:G
chr5:1671534	['G', 'A']	98663	73355.66546376079	-3271.9228658697944	0.0003471934223519	0.0044169159538239	0.0786053948007161	0.937347	0.937347	chr5	1671534	0.0280996062438711	chr5:1671534:G:A
chr5:1671826	['C', 'T']	98663	56373.42785605678	-1590.215547264686	-0.0036842564607998	0.004703477838858	-0.7833047347139909	0.43345	0.43345	chr5	1671826	0.3630609927125283	chr5:1671826:C:T
chr5:1671961	['C', 'T']	98663	9958.21117880204	-452.9018146580395	0.006392017207973	0.0097266321435469	0.6571665416804879	0.511075	0.511075	chr5	1671961	0.2915153626910071	chr5:1671961:C:T
chr5:1671962	['G', 'A']	98663	28079.407384128783	-1263.6920926065802	-0.0022994173476386	0.0061073463453299	-0.3765002371933449	0.706546	0.706546	chr5	1671962	0.1508595579543754	chr5:1671962:G:A
chr5:1672040	['A', 'G']	98663	130265.124859347	-4783.5455338642405	-0.0037807715935548	0.0044866348966241	-0.8426742270469815	0.399413	0.399413	chr5	1672040	0.3985778039210393	chr5:1672040:A:G
chr5:1672064	['G', 'A']	98663	56479.29691237888	-1601.6250306843556	-0.0040027743532589	0.0047015916619937	-0.8513658014191592	0.394568	0.394568	chr5	1672064	0.4038781395272022	chr5:1672064:G:A
chr5:1672088	['A', 'C']	98663	56515.88353067596	-1594.981040000946	-0.0038731669652812	0.0047010099501114	-0.8239010353912174	0.409998	0.409998	chr5	1672088	0.3872182617950994	chr5:1672088:A:C
chr5:1672157	['A', 'G']	98663	44381.49829199315	-1882.0075067645407	0.0024795691803251	0.0050953556704222	0.4866331892626648	0.626519	0.626519	chr5	1672157	0.203065753927557	chr5:1672157:A:G
chr5:1672394	['C', 'T']	98663	54565.18959959454	-1483.9927949335558	-0.0031945487633904	0.004747180273093	-0.6729360545874092	0.50099	0.50099	chr5	1672394	0.3001709427718009	chr5:1672394:C:T
chr5:1672677	['G', 'A']	98663	10233.72606835874	-437.4989724074415	0.0032635390667642	0.0096008193518051	0.3399229739856085	0.733915	0.733915	chr5	1672677	0.1343542359539261	chr5:1672677:G:A
chr5:1672809	['T', 'C']	98663	110370.2545213089	-3906.41502123018	-0.005093142492031	0.0042898692330618	-1.18724889159286	0.235132	0.235132	chr5	1672809	0.6286882620800728	chr5:1672809:T:C
chr5:1672810	['G', 'A']	98663	110216.40519609532	-3901.110906669644	-0.0047284662642731	0.0042877284352286	-1.1027905185000502	0.270121	0.270121	chr5	1672810	0.5684416511713206	chr5:1672810:G:A
chr5:1673249	['G', 'A']	98663	73855.70265639262	-3255.2276431149726	-0.0011057586308389	0.0044092911879715	-0.2507792258890594	0.801985	0.801985	chr5	1673249	0.0958337545065468	chr5:1673249:G:A
chr5:1673253	['A', 'G']	98663	74207.59807132639	-3231.748855541261	-0.0011074422658369	0.00440478941577	-0.2514177549265162	0.801492	0.801492	chr5	1673253	0.0961008081485071	chr5:1673253:A:G
chr5:1673546	['A', 'C']	98663	75355.5882812895	-3372.271706872084	-0.0016623941206954	0.0043928511856937	-0.3784316951389881	0.705111	0.705111	chr5	1673546	0.1517425101108778	chr5:1673546:A:C
chr5:1673654	['T', 'G']	98663	31249.68807491384	-1415.785336769386	-0.002900034227372	0.0059170650654918	-0.4901136281709953	0.624055	0.624055	chr5	1673654	0.2047771328433939	chr5:1673654:T:G
chr5:1673866	['G', 'C']	98663	53523.47811857888	-1519.5461305842623	-0.0033251532016774	0.0047975964461975	-0.6930873071479046	0.488256	0.488256	chr5	1673866	0.3113524111207414	chr5:1673866:G:C
chr5:1674777	['T', 'A']	98663	53859.64737727854	-1519.607335797686	-0.0038452928220995	0.0047626713173155	-0.807381523079152	0.419449	0.419449	chr5	1674777	0.3773208366590016	chr5:1674777:T:A
chr5:1674857	['A', 'G']	98663	53880.468228543614	-1510.1145927354803	-0.0036129343142666	0.0047623118152642	-0.7586513555635864	0.448063	0.448063	chr5	1674857	0.3486609176341073	chr5:1674857:A:G
chr5:1675181	['G', 'A']	98663	10246.93472134936	-478.9854580091559	0.0035794247839948	0.009595531813305	0.3730303701386968	0.709127	0.709127	chr5	1675181	0.1492759785547028	chr5:1675181:G:A
chr5:1675302	['C', 'A']	98663	24210.94468378425	-1389.2230660870705	0.0019102724118536	0.0064994291453148	0.2939138759948991	0.768824	0.768824	chr5	1675302	0.1141730679710432	chr5:1675302:C:A
chr5:1675597	['C', 'T']	98663	53181.546310656966	-1563.7655925610238	-0.0053837920009972	0.0047834193624423	-1.125511186259118	0.260375	0.260375	chr5	1675597	0.5844007170441976	chr5:1675597:C:T
chr5:1675751	['C', 'T']	98663	76856.92749743999	-3437.9711407748464	-0.002755181201266	0.0043772964128035	-0.6294253213484057	0.529072	0.529072	chr5	1675751	0.2764852219630576	chr5:1675751:C:T
chr5:1675894	['G', 'T']	98663	53192.86979356778	-1570.9392512948518	-0.0055470260734575	0.0047834361398865	-1.159632095263884	0.246201	0.246201	chr5	1675894	0.6087101874177004	chr5:1675894:G:T
chr5:1676003	['C', 'A']	98663	129457.30597287274	-4932.4300470441385	-0.0066496708240156	0.0044713015818387	-1.4871890661602385	0.136968	0.136968	chr5	1676003	0.8633808857394358	chr5:1676003:C:A
chr5:1676182	['T', 'C']	98663	52866.39569942615	-1604.7474953882224	-0.0051075735719716	0.0047922606078823	-1.0657962890354342	0.286518	0.286518	chr5	1676182	0.5428480890365044	chr5:1676182:T:C
chr5:1676284	['A', 'C']	98663	76259.32318173528	-3360.935926081936	-0.0020778160524535	0.0043837010682091	-0.4739867112568399	0.63551	0.63551	chr5	1676284	0.1968776112615861	chr5:1676284:A:C
chr5:1676523	['G', 'A']	98663	52858.643489279726	-1603.3472178904935	-0.0050828916226797	0.004792628712086	-1.0605644476196836	0.28889	0.28889	chr5	1676523	0.5392674911083273	chr5:1676523:G:A
chr5:1676553	['T', 'C']	98663	52860.14446776366	-1601.8922497442936	-0.0050839073103707	0.0047927221962519	-1.0607556837628735	0.288804	0.288804	chr5	1676553	0.5393967959850252	chr5:1676553:T:C
chr5:1676605	['G', 'A']	98663	19292.17321629484	79.90882672761785	-0.0132237549523835	0.0073098334441809	-1.8090364237929988	0.0704484	0.0704484	chr5	1676605	1.1521288659905626	chr5:1676605:G:A
chr5:1677112	['G', 'A']	98663	52282.23925802037	-1533.7299457712234	-0.0041604324914119	0.0048107955661155	-0.864811741474861	0.387144	0.387144	chr5	1677112	0.4121274670916123	chr5:1677112:G:A
chr5:1677210	['G', 'C']	98663	52238.23569003091	-1547.775389386117	-0.0043579956186486	0.0048118777483815	-0.9056746340063307	0.36511	0.36511	chr5	1677210	0.4375762719931813	chr5:1677210:G:C
chr5:1678354	['T', 'C']	98663	76298.87986130822	-3376.469570530968	-0.0023787538146588	0.0043831438766765	-0.5427049354497849	0.587334	0.587334	chr5	1678354	0.2311148576876339	chr5:1678354:T:C
chr5:1678456	['A', 'G']	98663	140122.244634584	-5366.094451816782	-0.00632619843938	0.0046933024501668	-1.347920468913122	0.177687	0.177687	chr5	1678456	0.7503443450410168	chr5:1678456:A:G
chr5:1678495	['G', 'A']	98663	31350.083986335125	-1512.07697560745	-0.0050774010208951	0.0058406311924391	-0.86932402570941	0.384672	0.384672	chr5	1678495	0.4149094245277318	chr5:1678495:G:A
chr5:1678789	['C', 'T']	98663	76279.15200154125	-3379.647345004329	-0.0025115606884044	0.0043832612211978	-0.5729890512247604	0.566653	0.566653	chr5	1678789	0.2466828076287307	chr5:1678789:C:T
chr5:1678812	['G', 'T']	98663	10481.381044095288	-443.80984499930247	0.0047470636994406	0.0094889352201412	0.5002735912207026	0.616884	0.616884	chr5	1678812	0.209796493821223	chr5:1678812:G:T
chr5:1678915	['C', 'G']	98663	128931.33925547336	-4871.131195640695	-0.0058649956539774	0.0044651105688604	-1.313516331461024	0.189012	0.189012	chr5	1678915	0.7235106224492727	chr5:1678915:C:G
chr5:1679117	['A', 'G']	98663	129516.6907691996	-4942.471803436647	-0.0068397417503674	0.0044726599318643	-1.5292335779072592	0.12621	0.12621	chr5	1679117	0.8989062332633413	chr5:1679117:A:G
chr5:1679175	['G', 'A']	98663	9208.653340901716	-687.3338242228178	-0.0175970986027322	0.0100784872813355	-1.746005934374741	0.080813	0.080813	chr5	1679175	1.0925187707336843	chr5:1679175:G:A
chr5:1679235	['C', 'T']	98663	76728.21879182388	-3313.068805010881	-0.0021937877690114	0.0043765342341455	-0.5012614209425404	0.616188	0.616188	chr5	1679235	0.2102867636375928	chr5:1679235:C:T
chr5:1679323	['G', 'A']	98663	30818.37303976725	-1451.736634373481	-0.0046685070833796	0.0058829231492835	-0.7935692792363279	0.427448	0.427448	chr5	1679323	0.3691167106122024	chr5:1679323:G:A
chr5:1679500	['C', 'CT']	98663	110280.41298111528	-4988.2036144265785	-0.0016153472814849	0.0043277063442432	-0.3732571373826425	0.708958	0.708958	chr5	1679500	0.1493794924735287	chr5:1679500:C:CT
chr5:1679520	['A', 'G']	98663	76492.95531451165	-3347.703515798762	-0.0022820683851591	0.0043792747868695	-0.5211064608235052	0.602294	0.602294	chr5	1679520	0.2201914632114062	chr5:1679520:A:G
chr5:1679635	['C', 'T']	98663	76355.79981751824	-3344.937700819678	-0.0021521472609142	0.0043811017609902	-0.49123425529102	0.623262	0.623262	chr5	1679635	0.2053293510374063	chr5:1679635:C:T
chr5:1679748	['G', 'T']	98663	129589.32872088072	-4913.163017267123	-0.0066074256601576	0.0044722603146522	-1.4774242095233097	0.139565	0.139565	chr5	1679748	0.8552234800844032	chr5:1679748:G:T
chr5:1680360	['CT', 'C']	98663	36380.324529832185	-250.26791049763665	-0.0004672499122169	0.0055563641991719	-0.0840927440081383	0.932983	0.932983	chr5	1680360	0.03012626951551	chr5:1680360:CT:C
chr5:1680601	['A', 'G']	98663	29733.013593099047	-379.2650957738786	-0.0076052041480505	0.0060121182615287	-1.2649791333473803	0.205882	0.205882	chr5	1680601	0.6863816215334626	chr5:1680601:A:G
chr5:1680992	['C', 'A']	98663	61802.63761226103	-1860.3658331012905	-0.0052954059323031	0.0045853742475811	-1.1548470520364873	0.248156	0.248156	chr5	1680992	0.6052752198203165	chr5:1680992:C:A
chr5:1681667	['A', 'T']	98663	22463.05791223942	181.9447433061741	-0.0089212564335864	0.006819710096766	-1.3081577232758046	0.190823	0.190823	chr5	1681667	0.7193692807268741	chr5:1681667:A:T
chr5:1681752	['C', 'T']	98663	7207.095714054009	34.73405789858921	0.0073282036807103	0.0113263442718383	0.6470052035175301	0.51763	0.51763	chr5	1681752	0.2859805614411773	chr5:1681752:C:T
chr5:1682963	['G', 'A']	98663	39318.57176310774	-232.1212704995404	-0.005182115216484	0.0054099568265365	-0.9578847637129074	0.338123	0.338123	chr5	1682963	0.4709252863967716	chr5:1682963:G:A
chr5:1683188	['C', 'T']	98663	38956.94848610787	-277.7057739943469	-0.0058065358754354	0.0054244878505537	-1.0704302480542287	0.284428	0.284428	chr5	1683188	0.5460276525030063	chr5:1683188:C:T
chr5:1683228	['G', 'A']	98663	15855.28561147433	-516.9823986895418	0.0017230794368771	0.0078280179719054	0.2201169495345042	0.825781	0.825781	chr5	1683228	0.083135113820343	chr5:1683228:G:A
chr5:1683414	['T', 'C']	98663	38948.10566171625	-283.2515625146297	-0.0059188066204043	0.0054253952716786	-1.0909447743469365	0.2753	0.2753	chr5	1683414	0.5601937886066697	chr5:1683414:T:C
chr5:1683643	['C', 'T']	98663	38863.696358696754	-261.6792374525773	-0.0054193321356348	0.0054296044508499	-0.9981080914257838	0.318229	0.318229	chr5	1683643	0.4972602459147934	chr5:1683643:C:T
chr5:1683859	['A', 'G']	98663	39027.93352120671	-284.4057019522929	-0.0057783515167357	0.0054224879936855	-1.0656273510360217	0.286595	0.286595	chr5	1683859	0.5427313906705354	chr5:1683859:A:G
chr5:1684249	['GAA', 'G']	98663	17848.07779611645	95.79386491772716	-0.0088700828637867	0.0074629552075213	-1.1885483186134178	0.23462	0.23462	chr5	1684249	0.6296349695460796	chr5:1684249:GAA:G
chr5:1685182	['C', 'T']	98663	21750.881825276963	177.90235465093386	-0.0100976997002493	0.0069125521377588	-1.4607773654381724	0.14408	0.14408	chr5	1685182	0.8413963001885231	chr5:1685182:C:T
chr5:1685479	['G', 'A']	98663	18834.954509517724	-710.4043140049606	0.0001686151255979	0.0072084287601978	0.0233913840598602	0.981338	0.981338	chr5	1685479	0.0081813838000266	chr5:1685479:G:A
chr5:1685540	['G', 'A']	98663	89093.73913836795	-4181.058672862311	0.0013486041573735	0.0043095337190373	0.3129350517472744	0.754331	0.754331	chr5	1685540	0.1224380441436679	chr5:1685540:G:A
chr5:1685950	['G', 'C']	98663	22153.694468378428	222.2802670999528	-0.011476889702112	0.0068648647498862	-1.671830417678981	0.0945609	0.0945609	chr5	1685950	1.024288402969021	chr5:1685950:G:C
chr5:1686074	['C', 'T']	98663	21762.426306613143	169.70545508822008	-0.0105158996602153	0.0069109938944212	-1.5216190060164967	0.128108	0.128108	chr5	1686074	0.8924237488862983	chr5:1686074:C:T
chr5:1686118	['C', 'T']	98663	111285.91909618038	-3933.70999755141	-0.002419662237213	0.0042652375556678	-0.5672983522330869	0.570513	0.570513	chr5	1686118	0.2437344550775984	chr5:1686118:C:T
chr5:1686181	['A', 'G']	98663	22164.92048656868	226.86652502244465	-0.0110886741307217	0.0068634082248966	-1.615622117667154	0.106179	0.106179	chr5	1686181	0.9739613691863008	chr5:1686181:A:G
chr5:1686237	['C', 'T']	98663	22142.79542851351	227.18011167117527	-0.0111619719026063	0.0068669058653121	-1.625473265767415	0.104065	0.104065	chr5	1686237	0.9826953114378448	chr5:1686237:C:T
chr5:1686496	['C', 'T']	98663	88333.63898631526	-4262.049151844591	0.001322584246021	0.0043159131083255	0.3064436685413637	0.759268	0.759268	chr5	1686496	0.1196049034491953	chr5:1686496:C:T
chr5:1686710	['G', 'A']	98663	4646.188365987899	-12.757137188045869	0.0240741645485331	0.0139686380095549	1.7234439414970637	0.0848114	0.0848114	chr5	1686710	1.0715457677393343	chr5:1686710:G:A
chr5:1686845	['C', 'T']	98663	82857.43684045132	-4120.918770540771	-0.0010357677660084	0.004346195485123	-0.2383159638248855	0.811637	0.811637	chr5	1686845	0.0906381630561886	chr5:1686845:C:T
chr5:1687123	['G', 'A']	98663	2427.049198771551	1.121105559224636	-0.0111576943255333	0.0193272991229345	-0.5773023046087775	0.563737	0.563737	chr5	1687123	0.2489234600024296	chr5:1687123:G:A
chr5:1687353	['A', 'G']	98663	110256.17502762208	-4034.612071096855	-0.0023370859368631	0.0042578403759066	-0.5488899842482969	0.583082	0.583082	chr5	1687353	0.2342703652353349	chr5:1687353:A:G
chr5:1687383	['A', 'G']	98663	110967.1352308464	-4014.4913151374258	-0.0028714768893343	0.0042819277946805	-0.6706037623758102	0.502475	0.502475	chr5	1687383	0.2988855411356131	chr5:1687383:A:G
chr5:1687570	['C', 'T']	98663	110450.5973666606	-4045.031443999835	-0.00232516873822	0.0042598575333275	-0.5458325120097992	0.585182	0.585182	chr5	1687570	0.2327090410923552	chr5:1687570:C:T
chr5:1687654	['T', 'C']	98663	127037.16345335115	-4426.422436615313	-0.0013053327384983	0.0044172173980707	-0.2955101868131946	0.767605	0.767605	chr5	1687654	0.1148622050343549	chr5:1687654:T:C
chr5:1687756	['C', 'A']	98663	118288.39239377232	-4227.321432909787	-0.0007971921382619	0.0043181583487167	-0.1846139196120247	0.853532	0.853532	chr5	1687756	0.0687801919916593	chr5:1687756:C:A
chr5:1687850	['G', 'A']	98663	110360.30413980456	-4011.285277489904	-0.0019532511321171	0.0042581608638948	-0.4587076896692388	0.646445	0.646445	chr5	1687850	0.1894684192949609	chr5:1687850:G:A
chr5:1687946	['T', 'A']	98663	62025.51336017582	-1886.9586558276244	-0.0064933485022375	0.0045852426117914	-1.416140660810231	0.156737	0.156737	chr5	1687946	0.804828470034056	chr5:1687946:T:A
chr5:1687964	['T', 'C']	98663	122094.27478331391	-4424.443008105527	-0.0036271917563889	0.0043538282253912	-0.8331040106808587	0.404788	0.404788	chr5	1687964	0.3927723707014352	chr5:1687964:T:C
chr5:1688093	['T', 'G']	98663	110378.89994627309	-4011.779159620184	-0.0019440035576836	0.0042587673173986	-0.4564709487042522	0.648052	0.648052	chr5	1688093	0.1883901447359084	chr5:1688093:T:G
chr5:1688095	['A', 'C']	98663	110380.0188857125	-4010.5369799751898	-0.0019545785171955	0.0042587326802029	-0.4589577848550011	0.646265	0.646265	chr5	1688095	0.1895893636788487	chr5:1688095:A:C
chr5:1688112	['C', 'T']	98663	126651.9715557177	-4442.172303853517	-0.0013847067727264	0.0044099213713302	-0.3139980639402445	0.753523	0.753523	chr5	1688112	0.1229034870512244	chr5:1688112:C:T
chr5:1688184	['T', 'C']	98663	110378.37482639417	-4004.2809111726538	-0.001872772344101	0.004259065208992	-0.4397144096660151	0.660145	0.660145	chr5	1688184	0.1803606617559597	chr5:1688184:T:C
chr5:1688356	['C', 'T']	98663	9169.718055906576	-123.56843899224188	0.0087728101566106	0.0102575265307731	0.8552559069958703	0.392412	0.392412	chr5	1688356	0.4062577203183444	chr5:1688356:C:T
chr5:1688785	['G', 'A']	98663	11137.46749113026	-156.50124130661968	0.0041751861804812	0.0091694173556563	0.4553382203620285	0.648867	0.648867	chr5	1688785	0.1878443125762392	chr5:1688785:G:A
chr5:1688914	['A', 'C']	98663	60633.290988716864	-2584.9595329723984	-0.0009733032455221	0.0046335164229477	-0.2100571481093391	0.833624	0.833624	chr5	1688914	0.0790297905446414	chr5:1688914:A:C
chr5:1688941	['A', 'G']	98663	20920.332421035564	14.567630697812278	-0.0142612442003821	0.0070213035270111	-2.031139110496885	0.0422436	0.0422436	chr5	1688941	1.3742390783171912	chr5:1688941:A:G
chr5:1689292	['C', 'A']	98663	11166.565894301526	-145.89287601528946	0.0047083015991295	0.0091546700724821	0.5143059839242229	0.607039	0.607039	chr5	1689292	0.2167834062217813	chr5:1689292:C:A
chr5:1689321	['A', 'G']	98663	11167.131845965152	-144.13270045282707	0.0047823480553898	0.0091547075725889	0.5223922247073362	0.601398	0.601398	chr5	1689321	0.2208380205161931	chr5:1689321:A:G
chr5:1689378	['T', 'C']	98663	6551.199199270221	-88.96719038339582	0.0160230438785456	0.0118244952333699	1.35507212462879	0.175398	0.175398	chr5	1689378	0.7559753630447553	chr5:1689378:T:C
chr5:1689516	['T', 'C']	98663	97805.73064522663	-4558.8339000291735	0.0014350965532666	0.0042886538608688	0.334626341930023	0.737908	0.737908	chr5	1689516	0.1319977812433106	chr5:1689516:T:C
chr5:1689933	['T', 'C']	98663	11138.12812528526	-168.2436971579246	0.0032075428016853	0.0091672942607901	0.349889805043616	0.726422	0.726422	chr5	1689933	0.1388110114942404	chr5:1689933:T:C
chr5:1689982	['C', 'T']	98663	4659.377801429223	-3.190587589844994	0.0262071081059031	0.0139539461456379	1.878114465426362	0.0603685	0.0603685	chr5	1689982	1.2191896150992536	chr5:1689982:C:T
chr5:1689983	['G', 'A']	98663	21216.935400490605	105.40741136418023	-0.0116015132098172	0.0069797262196405	-1.6621731060412162	0.0964812	0.0964812	chr5	1689983	1.0155573035648555	chr5:1689983:G:A
chr5:1690178	['G', 'GT']	98663	11166.810901497258	-146.5094415725755	0.0046382716560024	0.009155166577087	0.5066288654551405	0.612416	0.612416	chr5	1690178	0.2129534714340337	chr5:1690178:G:GT
chr5:1690567	['G', 'C']	98663	11167.697854999593	-146.06139141636504	0.0046930150299003	0.0091548491256011	0.5126261465933397	0.608214	0.608214	chr5	1690567	0.2159435873935154	chr5:1690567:G:C
chr5:1690641	['C', 'T']	98663	97851.81089821571	-4545.85920404516	0.001676761300901	0.0042878077426081	0.3910532844649137	0.695759	0.695759	chr5	1690641	0.1575411671354115	chr5:1690641:C:T
chr5:1690917	['C', 'T']	98663	3892.3156048857127	-110.27440401703996	-0.014911516145499	0.0152092062811499	-0.980426977572146	0.326878	0.326878	chr5	1690917	0.485614307930243	chr5:1690917:C:T
chr5:1691087	['C', 'G']	98663	3904.1582825692535	-112.2271838797911	-0.0158715153126441	0.0151896467141901	-1.044890352704319	0.296076	0.296076	chr5	1691087	0.5285967952111824	chr5:1691087:C:G
chr5:1691153	['G', 'A']	98663	11168.245154685155	-146.20798837689205	0.004669728175959	0.0091543662415759	0.5101093896321028	0.609976	0.609976	chr5	1691153	0.2146872523213887	chr5:1691153:G:A
chr5:1691191	['T', 'G']	98663	11165.150125704551	-146.52778978286668	0.0046216957157414	0.0091557732620613	0.504784859067269	0.613711	0.613711	chr5	1691191	0.2120360924623812	chr5:1691191:T:G
chr5:1691384	['C', 'T']	98663	11166.942749678115	-148.51369906083892	0.0045692791706317	0.0091562455978012	0.4990341425233309	0.617756	0.617756	chr5	1691384	0.2091830277887126	chr5:1691384:C:T
chr5:1691390	['A', 'G']	98663	11181.3792592292	-144.1461095962042	0.005066809237867	0.0091576650034655	0.5532861527419459	0.580069	0.580069	chr5	1691390	0.2365203434423845	chr5:1691390:A:G
chr5:1691412	['A', 'G']	98663	11168.867694179671	-143.21703807624348	0.00502979139608	0.009155641418402	0.5493652674044898	0.582756	0.582756	chr5	1691412	0.2345132463299476	chr5:1691412:A:G
chr5:1691821	['G', 'A']	98663	32344.4574499366	-1398.139390112325	0.0022571021810385	0.0057356854271229	0.3935191721577274	0.693937	0.693937	chr5	1691821	0.1586799557617222	chr5:1691821:G:A
chr5:1692029	['C', 'T']	98663	12956.525284059237	96.4593323967168	0.0034836147925612	0.008580783680609	0.4059786287857975	0.684759	0.684759	chr5	1692029	0.1644622509693632	chr5:1692029:C:T
chr5:1692050	['T', 'G']	98663	11172.792693804737	-148.18617610458358	0.0046036044269128	0.0091526195723664	0.5029821670740059	0.614978	0.614978	chr5	1692050	0.2111404202400288	chr5:1692050:T:G
chr5:1692083	['C', 'T']	98663	20854.47959576711	19.72365204924409	-0.0139926065993796	0.0070307655627674	-1.9901967253011248	0.046572	0.046572	chr5	1692083	1.3318751112123604	chr5:1692083:C:T
chr5:1692299	['C', 'A']	98663	11178.793119526434	-147.3459831351579	0.0048204209085458	0.0091506051154184	0.5267871192937434	0.598343	0.598343	chr5	1692299	0.2230497854051921	chr5:1692299:C:A
chr5:1692506	['G', 'C']	98663	97799.86877584952	-4543.031869826634	0.0017459728581973	0.0042872549802773	0.4072472633956492	0.683827	0.683827	chr5	1692506	0.1650537556606342	chr5:1692506:G:C
chr5:1692624	['T', 'C']	98663	130256.48302567696	-4580.534928936246	-0.0017838508654439	0.0044656890820967	-0.3994570227908509	0.689557	0.689557	chr5	1692624	0.1614298284550594	chr5:1692624:T:C
chr5:1692837	['A', 'G']	98663	11179.679870663003	-145.4382428288966	0.0046548795511736	0.00915058078856	0.5086977164327203	0.610965	0.610965	chr5	1692837	0.2139836682226567	chr5:1692837:A:G
chr5:1692866	['C', 'T']	98663	11175.566350422672	-143.55663330679215	0.004885040379039	0.0091520680105848	0.5337635574155684	0.593506	0.593506	chr5	1692866	0.2265748862229199	chr5:1692866:C:T
chr5:1693087	['G', 'A']	98663	11169.792480943885	-147.98899512459676	0.004615072516529	0.0091554962482942	0.5040767197505908	0.614209	0.614209	chr5	1693087	0.2116838241324479	chr5:1693087:G:A
chr5:1693164	['A', 'G']	98663	10986.55677187861	-135.86902849509275	0.0056419974348238	0.0092279024354192	0.6114062729107658	0.540932	0.540932	chr5	1693164	0.2668573261705317	chr5:1693164:A:G
chr5:1693460	['G', 'T']	98663	10975.889970097816	-143.18883285676478	0.0051174246991436	0.0092324705124715	0.5542855178612095	0.579385	0.579385	chr5	1693460	0.2370327526627288	chr5:1693460:G:T
chr5:1694447	['G', 'A']	98663	26837.080113129512	-9.005347336542405	-0.0103526700308042	0.0062802060517117	-1.648460248845269	0.0992614	0.0992614	chr5	1694447	1.003219603730808	chr5:1694447:G:A
chr5:1694495	['A', 'C']	98663	28249.73934821844	-141.54105943652118	-0.011322310045307	0.0061350876240531	-1.845500951105726	0.0649677	0.0649677	chr5	1694495	1.1873025079458734	chr5:1694495:A:C
chr5:1694530	['T', 'A']	98663	53014.597281214825	-2155.496746865269	0.0067371732871257	0.0047883367894216	1.4069965383407117	0.159432	0.159432	chr5	1694530	0.7974245058468445	chr5:1694530:T:A
chr5:1694654	['A', 'G']	98663	73626.84676461338	-2433.1669462729983	-0.0065540045402189	0.0043871873589551	-1.493896659517162	0.135206	0.135206	chr5	1694654	0.8690040353982819	chr5:1694654:A:G
chr5:1694767	['T', 'C']	98663	3546.6502162919733	-224.64917397566165	-0.0181596427846335	0.0159273495275993	-1.140154722740652	0.254225	0.254225	chr5	1694767	0.5947817439937181	chr5:1694767:T:C
chr5:1694787	['C', 'T']	98663	107338.22053440155	-4948.949293165544	0.0014121674834965	0.0043145302146333	0.3273050397716461	0.743438	0.743438	chr5	1694787	0.128755244197336	chr5:1694787:C:T
chr5:1695038	['T', 'C']	98663	22365.720256256904	101.42495517477492	-0.0107066238934155	0.006815433265678	-1.570938115898403	0.1162	0.1162	chr5	1695038	0.934793871945688	chr5:1695038:T:C
chr5:1695255	['C', 'T']	98663	22220.92786619362	106.45153607541816	-0.0103010263536728	0.0068343004663465	-1.5072539471152984	0.131749	0.131749	chr5	1695255	0.8802526724807296	chr5:1695255:C:T
chr5:1695348	['A', 'G']	98663	137896.70145303724	-4840.722674441637	-0.0015731572912996	0.0046152492087557	-0.3408607466559312	0.733209	0.733209	chr5	1695348	0.1347722127955437	chr5:1695348:A:G
chr5:1695567	['C', 'T']	98663	32838.637347369295	-1034.943440298327	0.0081183678918872	0.0057197266650429	1.419362911431397	0.155796	0.155796	chr5	1695567	0.807443696857473	chr5:1695567:C:T
chr5:1695757	['C', 'T']	98663	45768.95837726056	-2128.800211536336	-2.32022779995512e-05	0.0050651780031162	-0.0045807428653595	0.996345	0.996345	chr5	1695757	0.0015902542946766	chr5:1695757:C:T
chr5:1696448	['G', 'A']	98663	76144.52232889629	-2257.370399053232	3.1017076568830484e-05	0.0043841233891303	0.0070748639615691	0.994355	0.994355	chr5	1696448	0.0024585381213377	chr5:1696448:G:A
chr5:1696723	['C', 'CAAA']	98663	5581.111208015579	121.89393428689954	0.0170354965262294	0.0128549267438587	1.3252114823888683	0.185104	0.185104	chr5	1696723	0.7325841962705549	chr5:1696723:C:CAAA
chr5:1696839	['T', 'C']	98663	69799.8566026642	-2005.3637065165108	5.551995910917853e-05	0.0044497608921902	0.0124770657242777	0.990045	0.990045	chr5	1696839	0.0043450651928195	chr5:1696839:T:C
chr5:1697124	['G', 'A']	98663	69601.75994404576	-2012.1888605377856	0.0003036223481226	0.004452396340095	0.0681930189791207	0.945632	0.945632	chr5	1697124	0.0242778397747115	chr5:1697124:G:A
chr5:1697137	['A', 'G']	98663	5585.509507977376	118.3096034345762	0.0167966507788751	0.0128472674121299	1.3074103807488555	0.191076	0.191076	chr5	1697137	0.7187938588483374	chr5:1697137:A:G
chr5:1697234	['C', 'A']	98663	22092.56743634447	137.77693981678584	-0.0098170744169976	0.0068591789253731	-1.4312317150209937	0.152367	0.152367	chr5	1697234	0.8171090833231192	chr5:1697234:C:A
chr5:1697538	['C', 'T']	98663	55471.120107456016	-2760.413774720219	-0.0011797994178241	0.0047746844684528	-0.2470947401067673	0.804835	0.804835	chr5	1697538	0.0942931456376102	chr5:1697538:C:T
chr5:1697614	['C', 'T']	98663	6350.32181880841	-217.0580198437479	0.0032528337851579	0.0120872830048412	0.2691120728996816	0.787844	0.787844	chr5	1697614	0.1035597681021634	chr5:1697614:C:T
chr5:1697759	['C', 'T']	98663	61044.37431951581	-2636.60388743716	0.0012067449164406	0.0046352372321566	0.2603415652750006	0.794601	0.794601	chr5	1697759	0.0998508927236352	chr5:1697759:C:T
chr5:1698008	['G', 'A']	98663	162404.81450321327	-6105.2260534978905	0.001618784175977	0.0056136833486141	0.28836399836779	0.773069	0.773069	chr5	1698008	0.1117817415514099	chr5:1698008:G:A
chr5:1698307	['CCTCT', 'C']	98663	55345.41431149137	-2758.783147871984	-0.001425050359845	0.0047786238883075	-0.2982135428845787	0.765541	0.765541	chr5	1698307	0.1160315448782864	chr5:1698307:CCTCT:C
chr5:1698352	['A', 'G']	98663	22143.244331140464	129.95042881970414	-0.0100415067438182	0.0068513490296541	-1.4656247551184955	0.142754	0.142754	chr5	1698352	0.8454117138800876	chr5:1698352:A:G
chr5:1699036	['G', 'A']	98663	47527.7806205715	-2146.032077632049	0.0056383775212817	0.0049726592458521	1.13387570764776	0.256849	0.256849	chr5	1699036	0.5903221207916095	chr5:1699036:G:A
chr5:1699170	['G', 'A']	98663	2827.0573073453543	-15.095946886881366	0.0040978407645341	0.0177975368847168	0.2302476343259106	0.8179	0.8179	chr5	1699170	0.0872997918091396	chr5:1699170:G:A
chr5:1699501	['A', 'G']	98663	4636.28194654206	-17.97677780129852	0.0237532181671606	0.0139801656143142	1.6990655777954289	0.08931	0.08931	chr5	1699501	1.0490999106336127	chr5:1699501:A:G
chr5:1699958	['T', 'C']	98663	77795.86652675545	-2293.9141252521968	-0.0003612739250183	0.00436901677396	-0.0826899835156511	0.934098	0.934098	chr5	1699958	0.0296075577886084	chr5:1699958:T:C
chr5:1700097	['C', 'T']	98663	83016.14540017232	-2218.4017323790526	0.0018223830074717	0.0043235287592536	0.4215036163622808	0.673388	0.673388	chr5	1700097	0.1717346271522934	chr5:1700097:C:T
chr5:1700110	['T', 'C']	98663	14847.37392313796	-764.3621984066893	0.0091010047376192	0.0081180977833909	1.121076018108486	0.262258	0.262258	chr5	1700110	0.5812712550777286	chr5:1700110:T:C
chr5:1701114	['A', 'T']	98663	6368.580939444927	-220.7509311545632	0.0024528655662428	0.0120733493610403	0.2031636369405495	0.839008	0.839008	chr5	1701114	0.076233898123277	chr5:1701114:A:T
chr5:1701173	['A', 'G']	98663	138806.54130582712	-4975.595378822925	0.0009679715157585	0.0046484651313263	0.208234651312175	0.835046	0.835046	chr5	1701173	0.0782895999704002	chr5:1701173:A:G
chr5:1701274	['G', 'C']	98663	83693.33102217899	-2133.1034995615555	0.0012434380663891	0.0043206082988428	0.2877923617195768	0.773506	0.773506	chr5	1701274	0.1115363131775612	chr5:1701274:G:C
chr5:1701403	['G', 'A']	98663	55583.81685215593	-2762.542222138385	-0.0011184591333739	0.0047713776416605	-0.234410104873766	0.814667	0.814667	chr5	1701403	0.0890198754509489	chr5:1701403:G:A
chr5:1702244	['T', 'G']	98663	85344.70520852339	-1860.3777586719327	0.0019915965827886	0.0043223418465687	0.4607679479052816	0.644966	0.644966	chr5	1702244	0.1904631790105928	chr5:1702244:T:G
chr5:1702618	['A', 'G']	98663	5939.6622166808575	-117.91104891708798	0.0078200130400194	0.0123738542477545	0.6319787580687365	0.527402	0.527402	chr5	1702618	0.2778582276193442	chr5:1702618:A:G
chr5:1703682	['C', 'T']	98663	6236.063205692161	-112.82269818258192	0.0118576212714792	0.0120964602010984	0.9802554693150978	0.326962	0.326962	chr5	1703682	0.4855027187442631	chr5:1703682:C:T
chr5:1703758	['C', 'A']	98663	55586.38037848303	-2720.252578717925	-0.000722468965459	0.0047750862362985	-0.1512996686776251	0.87974	0.87974	chr5	1703758	0.0556456610878284	chr5:1703758:C:A
chr5:1703817	['C', 'T']	98663	55648.38414912272	-2698.171401478153	-0.0006503525031611	0.0047733506171267	-0.1362465394491827	0.891627	0.891627	chr5	1703817	0.0498167888083671	chr5:1703817:C:T
chr5:1703829	['C', 'T']	98663	55601.508397952464	-2725.74096651336	-0.0008030072355456	0.0047750237712606	-0.1681682173769959	0.866451	0.866451	chr5	1703829	0.0622559927092483	chr5:1703829:C:T
chr5:1703848	['T', 'C']	98663	70647.16045127873	-2774.704381283946	0.002468187299003	0.0044634571732127	0.5529765836705597	0.580281	0.580281	chr5	1703848	0.2363616492015296	chr5:1703848:T:C
chr5:1703933	['G', 'A']	98663	5066.256745524944	-81.76246601461108	0.011861694439303	0.0134951264075836	0.8789613436030783	0.379424	0.379424	chr5	1703933	0.4208752018134354	chr5:1703933:G:A
chr5:1704459	['C', 'G']	98663	6243.063276641463	-110.36064295173156	0.0121905642937328	0.0120886986020994	1.008426522571731	0.313252	0.313252	chr5	1704459	0.5041061475127717	chr5:1704459:C:G
chr5:1704588	['G', 'C']	98663	70742.7552104452	-2748.4848283006068	0.0029538644626799	0.0044608641714358	0.6621731460900341	0.507862	0.507862	chr5	1704588	0.2942542813783524	chr5:1704588:G:C
chr5:1704817	['G', 'T']	98663	55338.48707110639	-2721.091660461611	-0.0010265703722364	0.0047811766079451	-0.2147108246389648	0.829993	0.829993	chr5	1704817	0.0809255703639175	chr5:1704817:G:T
chr5:1704847	['G', 'A']	98663	75357.92928535226	-1978.5932623465064	-0.0021142986752418	0.0043875056503852	-0.4818908153556927	0.629885	0.629885	chr5	1704847	0.2007387337596601	chr5:1704847:G:A
chr5:1704987	['A', 'G']	98663	143929.7172255788	-4704.496418424061	0.0007578785073929	0.0047655611811209	0.1590323738566895	0.873644	0.873644	chr5	1704987	0.0586655013838478	chr5:1704987:A:G
chr5:1705247	['G', 'A']	98663	76524.20489584917	-1929.6800139232223	-0.0017206747476724	0.0043746376770556	-0.3933296594360658	0.694077	0.694077	chr5	1705247	0.1585923468072409	chr5:1705247:G:A
chr5:1705279	['T', 'C']	98663	76073.4814803552	-1977.229452902713	-0.0016860767601134	0.0043814178139984	-0.3848244636077656	0.700368	0.700368	chr5	1705279	0.154673705165554	chr5:1705279:T:C
chr5:1705398	['A', 'C']	98663	73249.65149518498	-1963.0188042663656	-0.0017320518763888	0.004416316160627	-0.3921938134390432	0.694916	0.694916	chr5	1705398	0.1580676888505318	chr5:1705398:A:C
chr5:1706279	['G', 'A']	98663	20736.52210317179	-1196.6102423425275	0.0027257287707026	0.0069439044765018	0.3925354647268656	0.694663	0.694663	chr5	1706279	0.1582258324395406	chr5:1706279:G:A
chr5:1706547	['T', 'C']	98663	72148.43144172091	-1677.1161294774977	-0.0015042042377254	0.0044339291930921	-0.3392485924378063	0.734423	0.734423	chr5	1706547	0.1340537307492534	chr5:1706547:T:C
chr5:1706898	['G', 'A']	98663	5329.3781118229	-10.469226226482272	0.014892688214007	0.0131889322125184	1.1291807383672443	0.258824	0.258824	chr5	1706898	0.5869954552664736	chr5:1706898:G:A
chr5:1707500	['C', 'T']	98663	54833.89038679858	-2716.173463135829	-0.0011616566364099	0.0047936286839524	-0.2423334623932877	0.808522	0.808522	chr5	1707500	0.0923081583814374	chr5:1707500:C:T
chr5:1708103	['C', 'T']	98663	126485.7679518244	-4428.576643181545	-0.0036879579342493	0.0044148460135262	-0.8353536959047287	0.403521	0.403521	chr5	1708103	0.3941338588432738	chr5:1708103:C:T
chr5:1708257	['CTGTTGTGTG', 'C']	98663	14873.261221717628	-400.19839404505433	-0.0015633286300675	0.0080433333534096	-0.1943632771859227	0.845892	0.845892	chr5	1708257	0.0726850823488727	chr5:1708257:CTGTTGTGTG:C
chr5:1708754	['G', 'T']	98663	5558.169004662477	15.269041221098762	0.0115832196548568	0.0129269866638118	0.8960494782038564	0.370229	0.370229	chr5	1708754	0.4315295660080261	chr5:1708754:G:T
chr5:1708757	['C', 'T']	98663	68537.58793414569	-1747.5282976156018	-0.0029943463258998	0.0044822682436444	-0.6680426433972618	0.504108	0.504108	chr5	1708757	0.2974764104208323	chr5:1708757:C:T
chr5:1708868	['G', 'A']	98663	131790.37220594642	-4421.110203745765	-0.0014381952657357	0.0044960831581034	-0.319877372184186	0.749062	0.749062	chr5	1708868	0.1254822341783685	chr5:1708868:G:A
chr5:1708990	['C', 'T']	98663	11038.671295498543	-289.15868087685686	0.0080957773382661	0.0092298551118847	0.8771294067056036	0.380418	0.380418	chr5	1708990	0.4197389420087347	chr5:1708990:C:T
chr5:1709804	['A', 'G']	98663	5007.862873304544	-66.33073344065032	0.0145246298409452	0.013572497795973	1.0701515711614067	0.284554	0.284554	chr5	1709804	0.5458353050979415	chr5:1709804:A:G
chr5:1711374	['C', 'T']	98663	82298.99434310995	-2142.667285268872	-0.000117300668511	0.0043238262158956	-0.0271289045058844	0.978357	0.978357	chr5	1711374	0.0095026433318517	chr5:1711374:C:T
chr5:1711872	['C', 'T']	98663	69190.34252180971	-1712.9828576471962	-0.0023555588793626	0.0044751990742095	-0.5263584569762922	0.59864	0.59864	chr5	1711872	0.2228342677850216	chr5:1711872:C:T
chr5:1712756	['A', 'G']	98663	43131.52476864996	-2045.0415474860165	-0.0005025332440135	0.0052019277699106	-0.0966051945050634	0.92304	0.92304	chr5	1712756	0.0347794783859329	chr5:1712756:A:G
chr5:1713019	['A', 'G']	98663	69232.50582651292	-1720.8588118421476	-0.0020308495017238	0.0044730434784805	-0.4540196203086544	0.649816	0.649816	chr5	1713019	0.1872095995066363	chr5:1713019:A:G
chr5:1713364	['A', 'G']	98663	4925.777882826536	-5.464716404778332	0.0138208668957524	0.0137077237815209	1.008253968057338	0.313335	0.313335	chr5	1713364	0.5039910910490762	chr5:1713364:A:G
chr5:1715544	['AATC', 'A']	98663	39311.64477647496	-2009.9446556514488	-0.0025212900800196	0.0054973873935514	-0.4586342383251349	0.646498	0.646498	chr5	1715544	0.1894328143107446	chr5:1715544:AATC:A
chr5:1716044	['C', 'T']	98663	42931.02289663906	-2083.7624091431785	-5.476188828224952e-05	0.0052316381734308	-0.0104674456579126	0.991648	0.991648	chr5	1716044	0.0036424596869892	chr5:1716044:C:T
chr5:1716273	['G', 'A']	98663	69298.23796973043	-1730.6363713830924	-0.0027197351805219	0.0044720963159487	-0.6081566648782963	0.543085	0.543085	chr5	1716273	0.2651321922491544	chr5:1716273:G:A
chr5:1716545	['TGA', 'T']	98663	5056.256238723672	15.071415666114728	0.0128276718459613	0.0135268823755949	0.9483095579440312	0.342974	0.342974	chr5	1716545	0.4647388014864271	chr5:1716545:TGA:T
chr5:1717978	['T', 'A']	98663	131031.57722563506	-4066.426435532416	0.0016177497120198	0.0044925376360606	0.3600970861177634	0.718775	0.718775	chr5	1717978	0.1434070366699954	chr5:1717978:T:A
chr5:1718729	['G', 'A']	98663	130861.56888564504	-4101.517653926245	0.0011507147325817	0.0044886819114488	0.2563591618391808	0.797674	0.797674	chr5	1718729	0.0981745634465164	chr5:1718729:G:A
chr5:1718974	['T', 'G']	98663	125099.35892055195	-4248.396257370448	-0.0006299793501901	0.0044049847811246	-0.1430151025469074	0.886279	0.886279	chr5	1718974	0.0524295409948634	chr5:1718974:T:G
chr5:1719098	['C', 'T']	98663	152053.65826634364	-5320.560625208938	0.0025737191917484	0.0050563756826885	0.5090047404033016	0.61075	0.61075	chr5	1719098	0.2141365243545256	chr5:1719098:C:T
chr5:1719225	['G', 'A']	98663	130092.73401591564	-4215.299356375016	0.0012429316267182	0.0044756780450931	0.2777080062943612	0.781237	0.781237	chr5	1719225	0.1072171963681737	chr5:1719225:G:A
chr5:1719424	['A', 'G']	98663	4497.319078413882	-86.49703202506093	0.012109030883033	0.014296591322089	0.8469872720166454	0.397004	0.397004	chr5	1719424	0.401205117495887	chr5:1719424:A:G
chr5:1720116	['G', 'A']	98663	10869.771194858906	-305.85142189346624	0.0090439727770993	0.0093135471900904	0.9710556668164022	0.331523	0.331523	chr5	1720116	0.4794863362589628	chr5:1720116:G:A
chr5:1720161	['G', 'A']	98663	124524.45602457272	-4282.38025967126	-0.0024967126370076	0.0043976923437598	-0.5677324473482885	0.570218	0.570218	chr5	1720161	0.243959077490801	chr5:1720161:G:A
chr5:1720652	['G', 'A']	98663	9744.493827160491	-14.3159930903698	0.0194465908289601	0.0098255079422021	1.979194454205661	0.0477969	0.0477969	chr5	1720652	1.3206002698429518	chr5:1720652:G:A
chr5:1720666	['C', 'T']	98663	111517.30284938116	-3852.57346402457	-0.0033218421268999	0.0042783790323349	-0.776425394242612	0.4375	0.4375	chr5	1720666	0.359021942641668	chr5:1720666:C:T
chr5:1720823	['A', 'G']	98663	123937.37954421045	-4292.588019989021	-0.0037159884107845	0.0043928406344607	-0.8459192399636776	0.3976	0.3976	chr5	1720823	0.4005536242747243	chr5:1720823:A:G
chr5:1720888	['G', 'A']	98663	111642.71022807904	-3972.356068666456	-0.0052416835341553	0.0042855195663568	-1.2231150629447016	0.221289	0.221289	chr5	1720888	0.6550401737728517	chr5:1720888:G:A
chr5:1721252	['T', 'C']	98663	6604.870268626458	-322.4587077780331	-0.0019787623140199	0.0118222420785911	-0.1673762304024636	0.867074	0.867074	chr5	1721252	0.0619438362951508	chr5:1721252:T:C
chr5:1721370	['T', 'C']	98663	117244.65003599206	-5961.8394497542895	-3.331887437584805e-06	0.0044514092608034	-0.0007485017086439	0.999403	0.999403	chr5	1721370	0.0002593512297435	chr5:1721370:T:C
chr5:1721412	['A', 'G']	98663	5021.76347214338	47.53663017517815	0.0276156416943349	0.0134731272127814	2.049683140239118	0.040398	0.040398	chr5	1721412	1.393640135148411	chr5:1721412:A:G
chr5:1721565	['G', 'A']	98663	6515.26414214618	-297.0986961681098	0.0028916732938936	0.0119102916293303	0.2427877825235252	0.80817	0.80817	chr5	1721565	0.0924972749973983	chr5:1721565:G:A
chr5:1721608	['G', 'A']	98663	6478.328305864705	91.96424689028046	0.0211152953645088	0.0119986404314305	1.759807328603425	0.0784436	0.0784436	chr5	1721608	1.1054424835374193	chr5:1721608:G:A
chr5:1722863	['G', 'A']	98663	102774.70864512984	-4671.668553927915	0.0029452612615295	0.0043016588496329	0.6846803441376705	0.493547	0.493547	chr5	1722863	0.30667148358458	chr5:1722863:G:A
chr5:1722908	['CCA', 'C']	98663	101448.47994850276	-4678.853074991758	0.0034138597149872	0.0043056402162431	0.7928808594151323	0.427849	0.427849	chr5	1722908	0.3687094787383539	chr5:1722908:CCA:C
chr5:1722948	['G', 'A']	98663	101444.39467201896	-4676.945086262598	0.0034213343778308	0.0043056066553401	0.7946230698030523	0.426835	0.426835	chr5	1722948	0.3697399761181268	chr5:1722948:G:A
chr5:1723194	['C', 'T']	98663	125434.61284796134	-5732.252999423135	0.00276972046126	0.0045127076247625	0.613760228130409	0.539375	0.539375	chr5	1723194	0.2681091869407151	chr5:1723194:C:T
chr5:1723245	['T', 'G']	98663	21039.19864568973	-1222.6717828319202	-5.736440546989405e-05	0.0068942298272377	-0.0083206401450758	0.993361	0.993361	chr5	1723245	0.0028928946903809	chr5:1723245:T:G
chr5:1723684	['G', 'A']	98663	79877.7648770596	-3803.155803995792	0.0025249652590294	0.004359414266327	0.5791982832493694	0.562457	0.562457	chr5	1723684	0.2499106738860138	chr5:1723684:G:A
chr5:1723738	['C', 'G']	98663	4144.840201534829	414.8625692678484	0.0065287392900914	0.0153414123898809	0.425563117930245	0.670427	0.670427	chr5	1723738	0.1736485037529446	chr5:1723738:C:G
chr5:1724356	['GCCC', 'G']	98663	4457.92674430479	-181.10261638829687	-0.0051779353412741	0.0144725406603383	-0.3577765274803606	0.720511	0.720511	chr5	1724356	0.1423593844505001	chr5:1724356:GCCC:G
chr5:1724360	['TGCTCCTCGGCCATGCCCACCCTGCACCACTGGGTCTGCCCAGGC', 'T']	98663	4955.680496756861	-209.30716309778884	-0.0054558161141046	0.0138419717762346	-0.3941502122892482	0.693471	0.693471	chr5	1724360	0.1589716958067232	chr5:1724360:TGCTCCTCGGCCATGCCCACCCTGCACCACTGGGTCTGCCCAGGC:T
chr5:1724787	['G', 'C']	98663	6675.067655226936	-267.32580013497727	0.0015868073084972	0.0117544623861793	0.1349961619991213	0.892615	0.892615	chr5	1724787	0.0493358193076198	chr5:1724787:G:C
chr5:1724943	['C', 'T']	98663	56822.33515792887	-2180.5644438202385	0.0038256671883738	0.0046903466220312	0.815647007921376	0.414704	0.414704	chr5	1724943	0.3822617756570824	chr5:1724943:C:T
chr5:1725228	['C', 'T']	98663	5205.2637900626405	1.4956174828416202	0.019841579021332	0.0132489790332874	1.4975930576598426	0.134242	0.134242	chr5	1725228	0.8721115861451914	chr5:1725228:C:T
chr5:1726595	['G', 'C']	98663	2501.0506988577044	-55.84029207133756	-0.0103107180911128	0.0189616696025315	-0.5437663616782068	0.586603	0.586603	chr5	1726595	0.2316557202846959	chr5:1726595:G:C
chr5:1727385	['A', 'G']	98663	27674.085401208296	-1735.4674926837172	-0.003286789814387	0.0061609477207308	-0.5334876975708492	0.593697	0.593697	chr5	1727385	0.2264351455943008	chr5:1727385:A:G
chr5:1727816	['G', 'A']	98663	39827.01833607006	-1501.9689159172335	0.0148772510100352	0.0053252227604169	2.7937330848616644	0.00521135	0.00521135	chr5	1727816	2.283049758158473	chr5:1727816:G:A
chr5:1727978	['G', 'T']	98663	3174.0965132779243	-18.589629756628888	-0.0031062099992958	0.0168743827857179	-0.1840784364524949	0.853952	0.853952	chr5	1727978	0.0685665399913147	chr5:1727978:G:T
chr5:1728251	['A', 'G']	98663	3189.064645604646	-15.400392129277895	-0.0028816631757498	0.0168375114013608	-0.171145432781528	0.86411	0.86411	chr5	1728251	0.0634309689190224	chr5:1728251:A:G
chr5:1728580	['T', 'G']	98663	3241.229960671424	-23.566596758567023	-0.00198081983874	0.0167043424003364	-0.1185811324545231	0.905607	0.905607	chr5	1728580	0.0430602292105475	chr5:1728580:T:G
chr5:1729313	['C', 'G']	98663	13924.42339347253	-764.8720376603944	0.0013493341031959	0.0083345872784896	0.1618957313793342	0.871388	0.871388	chr5	1729313	0.0597884250861347	chr5:1729313:C:G
chr5:1730522	['T', 'C']	98663	140497.6641730528	-3688.323151266869	0.003633324278626	0.0047720379827464	0.7613779043173154	0.446433	0.446433	chr5	1730522	0.3502437101542708	chr5:1730522:T:C
chr5:1730857	['C', 'G']	98663	70020.87152633443	-1050.3199700449754	-0.0087683025804887	0.0045561023826769	-1.9245183369511605	0.0542925	0.0542925	chr5	1730857	1.2652601599798516	chr5:1730857:C:G
chr5:1730937	['G', 'A']	98663	69936.13864106413	-1051.827953694307	-0.0085057735933855	0.0045574726806969	-1.866335618293801	0.0619974	0.0619974	chr5	1730937	1.2076265232328698	chr5:1730937:G:A
chr5:1730939	['G', 'A']	98663	59826.91477520404	-2809.292875844667	-0.0011217737878518	0.004690149762891	-0.2391765390366616	0.810969	0.810969	chr5	1730939	0.090995746758333	chr5:1730939:G:A
chr5:1731065	['C', 'T']	98663	53146.31461334906	-2780.3265046735064	-0.0022122836920859	0.0048733687685035	-0.4539536811545775	0.649863	0.649863	chr5	1731065	0.1871781889188552	chr5:1731065:C:T
chr5:1731443	['A', 'G']	98663	2846.423396463752	-52.37350296268144	0.0038979804086883	0.0178326665703915	0.2185865133126165	0.826973	0.826973	chr5	1731443	0.0825086695797758	chr5:1731443:A:G
chr5:1731645	['G', 'A']	98663	7891.479905125839	167.7335506713938	0.0079216370807043	0.0110196953344215	0.7188617144395998	0.472228	0.472228	chr5	1731645	0.3258482657008008	chr5:1731645:G:A
chr5:1731922	['G', 'C']	98663	49827.07032002352	-2733.961099439314	-0.0061776743095555	0.0049645246646957	-1.2443637058522212	0.213369	0.213369	chr5	1731922	0.6708686781960316	chr5:1731922:G:C
chr5:1732345	['T', 'C']	98663	97936.81599383608	-4244.177562439866	0.0035569889187655	0.0042970962211629	0.8277657133316058	0.407805	0.407805	chr5	1732345	0.3895474537440055	chr5:1732345:T:C
chr5:1732853	['G', 'T']	98663	4169.422592318531	-36.31304600792215	0.0172131207131524	0.0147558892551057	1.166525474376038	0.243405	0.243405	chr5	1732853	0.6136705047825919	chr5:1732853:G:T
chr5:1733052	['G', 'A']	98663	49971.220452402464	-2427.248508103872	-0.0093653870920554	0.0049287056613101	-1.9001717155830449	0.0574135	0.0574135	chr5	1733052	1.2409859771812537	chr5:1733052:G:A
chr5:1733915	['G', 'A']	98663	45119.37770342204	-2599.453601486613	-0.0065266267446927	0.0051342637644236	-1.2711903875911137	0.203664	0.203664	chr5	1733915	0.6910857308577969	chr5:1733915:G:A
chr5:1734238	['G', 'A']	98663	64458.57324440481	-2748.0600791185334	0.0080841722131393	0.0045528412160364	1.7756323643935614	0.0757966	0.0757966	chr5	1734238	1.1203502750322716	chr5:1734238:G:A
chr5:1734368	['G', 'A']	98663	46370.00865287084	-2612.589190958661	-0.0064739295773907	0.0050778827032809	-1.2749269637929557	0.202338	0.202338	chr5	1734368	0.6939225470832335	chr5:1734368:G:A
chr5:1734719	['T', 'C']	98663	24102.954366225746	-1117.2805214309058	0.0071147138916115	0.0064764557350061	1.098550531760062	0.271967	0.271967	chr5	1734719	0.5654837893016852	chr5:1734719:T:C
chr5:1735063	['T', 'A']	98663	46422.528257321566	-2646.356190045268	-0.0072218463419441	0.0050745311718117	-1.4231553807493322	0.154694	0.154694	chr5	1735063	0.810526530627877	chr5:1735063:T:A
chr5:1735504	['T', 'C']	98663	119136.86761814018	-5509.146286955508	0.0038316647076019	0.0044435244912594	0.8623030468581795	0.388523	0.388523	chr5	1735504	0.4105832664964839	chr5:1735504:T:C
chr5:1735575	['AG', 'A']	98663	46445.70751016189	-2638.601176199994	-0.0070920341156128	0.005074260240128	-1.397648874909473	0.162222	0.162222	chr5	1735575	0.7898902485792431	chr5:1735575:AG:A
chr5:1735586	['G', 'T']	98663	6172.062557012831	-99.75518675131669	0.0057515463317103	0.0122041107790183	0.4712794267320644	0.637442	0.637442	chr5	1735586	0.1955593249738128	chr5:1735586:G:T
chr5:1736596	['T', 'C']	98663	6996.709152281226	-150.21736134304442	0.0076960950824139	0.0115089260961959	0.6687066211119099	0.503684	0.503684	chr5	1736596	0.2978418446993177	chr5:1736596:T:C
chr5:1737312	['A', 'G']	98663	119659.27684806957	-5422.574122920028	0.0044199231057495	0.0044490017205385	0.9934640135887572	0.320486	0.320486	chr5	1737312	0.4941909373013126	chr5:1737312:A:G
chr5:1737530	['T', 'C']	98663	21412.0851122058	-1084.3392983983128	0.0005906414005185	0.0068099252035934	0.0867324357992714	0.930884	0.930884	chr5	1737530	0.0311044342696246	chr5:1737530:T:C
chr5:1737572	['C', 'G']	98663	97998.905766911	-4292.034088039111	0.0044246109629874	0.0043035591071123	1.0281283126041083	0.303892	0.303892	chr5	1737572	0.5172807326334046	chr5:1737572:C:G
chr5:1738401	['T', 'C']	98663	46909.60724603889	-2681.24781129272	-0.0071660137561636	0.0050590624438671	-1.4164707069094773	0.156641	0.156641	chr5	1738401	0.8050945529854239	chr5:1738401:T:C
chr5:1739151	['T', 'C']	98663	72049.68416677648	-2823.6925630432606	0.0097850742578439	0.0044368116898642	2.2054292455543565	0.0274263	0.0274263	chr5	1739151	1.5618327778117482	chr5:1739151:T:C
chr5:1739210	['T', 'C']	98663	43913.00572708659	-1605.4803468618077	0.0114380924927766	0.0051240532146197	2.232235305469108	0.0256017	0.0256017	chr5	1739210	1.591731195777743	chr5:1739210:T:C
chr5:1739701	['T', 'C']	98663	119564.296133336	-5412.567434199436	0.0045022729706096	0.0044476709929414	1.0122765325391234	0.311408	0.311408	chr5	1739701	0.5066702346990895	chr5:1739701:T:C
chr5:1739711	['G', 'A']	98663	21010.8518229457	-1067.015027445344	0.0005676427732568	0.0068661259321249	0.0826729335972328	0.934112	0.934112	chr5	1739711	0.0296010487529574	chr5:1739711:G:A
chr5:1739979	['TG', 'T']	98663	6179.260917639653	-96.5362348336345	0.0055916938630739	0.0122014413770491	0.4582814185864924	0.646751	0.646751	chr5	1739979	0.189262891109067	chr5:1739979:TG:T
chr5:1740160	['G', 'A']	98663	65375.27656641224	-2698.067819182123	0.0093706903296807	0.0045363873794503	2.06567242738785	0.038862	0.038862	chr5	1740160	1.410474852562463	chr5:1740160:G:A
chr5:1740405	['CTT', 'C']	98663	45545.38601275254	-2705.0758824441914	-0.0075794662582749	0.0051231882508798	-1.4794432464926948	0.139025	0.139025	chr5	1740405	0.8569070962510621	chr5:1740405:CTT:C
chr5:1740479	['CTAT', 'C']	98663	49529.14730899699	-2732.5443323032223	-0.0044127243617984	0.0051545733682523	-0.8560794553778056	0.391956	0.391956	chr5	1740479	0.406762683055373	chr5:1740479:CTAT:C
chr5:1740484	['ATTT', 'A']	98663	45232.899129196216	-1665.4732996017228	0.0117398294677609	0.0051361248548441	2.285736776178336	0.0222718	0.0222718	chr5	1740484	1.652244682001571	chr5:1740484:ATTT:A
chr5:1741110	['G', 'A']	98663	6258.761228978926	-107.52046120578524	0.0056157972055619	0.0121200480773228	0.4633477664225894	0.643116	0.643116	chr5	1741110	0.1917106855264349	chr5:1741110:G:A
chr5:1741494	['C', 'T']	98663	65837.68436153496	-2720.7077965350486	0.0094226907737512	0.0045304815473703	2.0798430973017696	0.0375425	0.0375425	chr5	1741494	1.4254768105624689	chr5:1741494:C:T
chr5:1742082	['G', 'T']	98663	47332.47320985027	-2709.921535092992	-0.0071199290616973	0.00503954659595	-1.4128114357389123	0.157714	0.157714	chr5	1742082	0.8021297533871552	chr5:1742082:G:T
chr5:1742509	['G', 'A']	98663	119550.86931265215	-5402.157361638291	0.004702239437511	0.0044483447576628	1.0570762145651746	0.290479	0.290479	chr5	1742509	0.5368852591902806	chr5:1742509:G:A
chr5:1742531	['G', 'A']	98663	47174.08453631242	-2639.9706622212243	-0.0073821205731452	0.0050470953109768	-1.462647348285659	0.143567	0.143567	chr5	1742531	0.8429453746125587	chr5:1742531:G:A
chr5:1742581	['A', 'T']	98663	119548.92730775074	-5408.780789054741	0.0045949978017984	0.0044480044903341	1.0330470240719607	0.301584	0.301584	chr5	1742581	0.5205917029084735	chr5:1742581:A:T
chr5:1742775	['T', 'C']	98663	21246.53705844183	-1101.3002259336572	0.0010769960827791	0.0068322671575106	0.1576337777710088	0.874746	0.874746	chr5	1742775	0.0581180347632033	chr5:1742775:T:C
chr5:1742985	['G', 'A']	98663	45615.78444710271	-2690.976295135832	-0.0075924996893564	0.0051186314262114	-1.4833065827863383	0.137996	0.137996	chr5	1742985	0.8601335020270575	chr5:1742985:G:A
chr5:1743293	['A', 'G']	98663	119531.6533185998	-5407.800631270166	0.0045710456669709	0.0044471957056901	1.0278490018152957	0.304023	0.304023	chr5	1743293	0.5170935598279631	chr5:1743293:A:G
chr5:1743715	['G', 'C']	98663	45572.46660381757	-2699.240085751116	-0.0073702526606213	0.0051215897851017	-1.4390556389464686	0.150138	0.150138	chr5	1743715	0.8235093737017436	chr5:1743715:G:C
chr5:1743913	['G', 'T']	98663	119399.73230613272	-5416.204225809577	0.0041750916799782	0.0044453569064625	0.93920280594536	0.347629	0.347629	chr5	1743913	0.4588840008809429	chr5:1743913:G:T
chr5:1744013	['G', 'A']	98663	119532.1151916313	-5406.474455717216	0.004562112510628	0.0044477638739348	1.0257092417525335	0.305031	0.305031	chr5	1744013	0.5156560214899566	chr5:1744013:G:A
chr5:1744099	['C', 'T']	98663	119539.32751490088	-5397.577146700412	0.0047433964882043	0.0044477939263434	1.066460489572172	0.286218	0.286218	chr5	1744099	0.5433030573167823	chr5:1744099:C:T
chr5:1744242	['G', 'A']	98663	119532.32673437946	-5403.934934551742	0.0045783535829281	0.0044477829963609	1.0293563302602795	0.303315	0.303315	chr5	1744242	0.5181061117594143	chr5:1744242:G:A
chr5:1744369	['G', 'A']	98663	119534.17310031631	-5407.211144616261	0.0045296072033506	0.0044478604482037	1.018378893874693	0.3085	0.3085	chr5	1744369	0.5107448316307395	chr5:1744369:G:A
chr5:1744638	['G', 'A']	98663	119405.62521669488	-5413.806235944309	0.0041998360949653	0.0044457495929784	0.94468570645509	0.344822	0.344822	chr5	1744638	0.4624050335265516	chr5:1744638:G:A
chr5:1744716	['G', 'A']	98663	21221.29053184265	-1102.8054141448338	0.0009788692179956	0.00683455206276	0.1432236098294284	0.886114	0.886114	chr5	1744716	0.0525104018307176	chr5:1744716:G:A
chr5:1746318	['G', 'A']	98663	44366.24837316792	-1677.5277358623782	0.0107565949350215	0.0051089454008764	2.105443313834652	0.0352553	0.0352553	chr5	1746318	1.4527755854036106	chr5:1746318:G:A
chr5:1746590	['T', 'A']	98663	119578.11985443928	-5336.135648858468	0.0057034219390434	0.0044478908301835	1.2822756125981951	0.199749	0.199749	chr5	1746590	0.6995153862095604	chr5:1746590:T:A
chr5:1747408	['C', 'T']	98663	49292.99297480866	-1649.15720515269	0.0122020426582989	0.0049209888265254	2.4795916203927395	0.013155	0.013155	chr5	1747408	1.8809091475782784	chr5:1747408:C:T
chr5:1747657	['T', 'G']	98663	20841.54843255739	-1161.8025920654086	0.0002206721605579	0.0068908706458701	0.0320238431249924	0.974453	0.974453	chr5	1747657	0.0112391030141846	chr5:1747657:T:G
chr5:1748621	['G', 'C']	98663	21205.50450048654	-1171.2212341764655	0.0008800620977715	0.0068376232171908	0.1287087734754024	0.897588	0.897588	chr5	1748621	0.046922962202686	chr5:1748621:G:C
chr5:1748794	['T', 'G']	98663	71318.50564599509	-2822.4555659464013	0.0103431910768137	0.0044454118173471	2.3267115627964605	0.0199826	0.0199826	chr5	1748794	1.6993480049894116	chr5:1748794:T:G
chr5:1749228	['G', 'A']	98663	5780.058583851939	-67.13397398835758	0.0031093734139695	0.0125886150125041	0.246998848632752	0.80491	0.80491	chr5	1749228	0.0942526770091426	chr5:1749228:G:A
chr5:1749749	['GA', 'G']	98663	43445.76138010725	-1565.5806972105863	0.0120237312333456	0.0051467923668408	2.3361601510895653	0.0194849	0.0194849	chr5	1749749	1.7103018187427117	chr5:1749749:GA:G
chr5:1750167	['G', 'A']	98663	119505.80254447766	-5419.108635139594	0.0044743735213781	0.0044481946076429	1.0058852896611616	0.314473	0.314473	chr5	1750167	0.5024166362421778	chr5:1750167:G:A
chr5:1750595	['C', 'T']	98663	42340.86231678392	-1594.2656611123425	0.012342296217841	0.0052001152654787	2.373465892145875	0.0176239	0.0176239	chr5	1750595	1.7538979800862606	chr5:1750595:C:T
chr5:1750608	['A', 'G']	98663	6365.258060592547	-104.33758803195286	0.0038137710798619	0.0120127815060414	0.3174761047592486	0.750883	0.750883	chr5	1750608	0.1244277279930191	chr5:1750608:A:G
chr5:1751304	['C', 'T']	98663	42398.578387747446	-1594.2339736279775	0.0123238733070055	0.0051978958257189	2.37093503221582	0.0177451	0.0177451	chr5	1751304	1.7509215489043952	chr5:1751304:C:T
chr5:1751865	['C', 'A']	98663	42056.1151230094	-1640.239694929984	0.0122030961011696	0.005216643200207	2.339262171636593	0.0193239	0.0193239	chr5	1751865	1.7139052186270705	chr5:1751865:C:A
chr5:1752576	['G', 'A']	98663	5367.217597989034	-101.02229801887164	0.0046075743202466	0.0130359619531663	0.3534510408054327	0.723751	0.723751	chr5	1752576	0.1404108232034616	chr5:1752576:G:A
chr5:1753130	['A', 'G']	98663	6360.451265001621	-111.31281666075876	0.0027070496416092	0.0120169128985803	0.2252699727838639	0.82177	0.82177	chr5	1753130	0.085249717384531	chr5:1753130:A:G
chr5:1753191	['T', 'C']	98663	96518.54356156604	-4383.975237188078	0.0039111593334285	0.0043080274010069	0.9078770790813164	0.363945	0.363945	chr5	1753191	0.4389642427280745	chr5:1753191:T:C
chr5:1753719	['C', 'T']	98663	118179.17587073756	-5492.15006112247	0.0037235852212459	0.0044364021305862	0.8393254514900973	0.401289	0.401289	chr5	1753719	0.3965427448382429	chr5:1753719:C:T
chr5:1753739	['A', 'G']	98663	73712.19510563239	-3991.619083776398	-0.0049943709659453	0.0044640066774669	-1.1188090266879651	0.263224	0.263224	chr5	1753739	0.5796745155429655	chr5:1753739:A:G
chr5:1754222	['C', 'A']	98663	119322.97858967606	-5459.531193342261	0.0043710644191817	0.0044470010325831	0.982924084603308	0.325647	0.325647	chr5	1754222	0.4872529183787273	chr5:1754222:C:A
chr5:1754258	['A', 'G']	98663	119321.30320723352	-5463.9868344397055	0.0043611070811173	0.0044468220310258	0.9807244478617628	0.326731	0.326731	chr5	1754258	0.485809658024615	chr5:1754258:A:G
chr5:1754743	['G', 'A']	98663	6701.0	-68.70265080092119	0.0021412822065595	0.0117303454695892	0.1825421264966816	0.855158	0.855158	chr5	1754743	0.0679536370978739	chr5:1754743:G:A
chr5:1755285	['C', 'T']	98663	8923.090440088383	47.12303196325249	0.0030623211018287	0.0103596255529744	0.2956015240289749	0.767535	0.767535	chr5	1755285	0.1149018113422543	chr5:1755285:C:T
chr5:1755487	['T', 'C']	98663	123733.81158259674	-5093.870155964617	0.0053599452398758	0.0044411648018401	1.206878258076569	0.227482	0.227482	chr5	1755487	0.6430529621275124	chr5:1755487:T:C
chr5:1755849	['T', 'C']	98663	46863.3248864742	-1244.9063212691517	0.0122916021861845	0.0050135341939809	2.451684123535302	0.0142207	0.0142207	chr5	1755849	1.847079025360472	chr5:1755849:T:C
chr5:1755869	['G', 'C']	98663	2249.0683863774584	114.82868120673366	0.0061955415503561	0.0204533500778413	0.3029108447651466	0.761958	0.761958	chr5	1755869	0.1180689668112468	chr5:1755869:G:C
chr5:1756000	['C', 'T']	98663	67319.87017739483	-3881.760125419381	-0.0057250365042338	0.0045663065900181	-1.253756485985557	0.209934	0.209934	chr5	1756000	0.6779172192708607	chr5:1756000:C:T
chr5:1756186	['C', 'T']	98663	21756.646176926737	-1201.407078186611	0.000134145084546	0.0067646315816732	0.0198303607412192	0.984179	0.984179	chr5	1756186	0.0069259059971428	chr5:1756186:C:T
chr5:1756422	['G', 'A']	98663	8234.41730016826	-41.54172419816895	0.0038753332947703	0.0106930375790634	0.3624165038340551	0.717042	0.717042	chr5	1756422	0.1444554052331426	chr5:1756422:G:A
chr5:1756564	['C', 'T']	98663	46850.82114035442	-1246.2090301768635	0.012210741937096	0.0050140004808578	2.435329231361965	0.01488	0.01488	chr5	1756564	1.82739706879014	chr5:1756564:C:T
chr5:1756743	['A', 'C']	98663	21782.974068629937	-1181.2791971075085	0.0010830919588995	0.0067620496008106	0.1601721405252266	0.872746	0.872746	chr5	1756743	0.0591121329828853	chr5:1756743:A:C
chr5:1758067	['C', 'T']	98663	67349.25690994262	-3889.272471683036	-0.0058586960877146	0.0045667577940805	-1.2829005504318047	0.19953	0.19953	chr5	1758067	0.6999917974461869	chr5:1758067:C:T
chr5:1758547	['T', 'C']	98663	51964.11370640717	-2681.460251311895	-0.0062150421968752	0.0048824636718763	-1.2729315801517875	0.203045	0.203045	chr5	1758547	0.6924077005799804	chr5:1758547:T:C
chr5:1758646	['C', 'A']	98663	5833.413872445671	-77.08134177089994	0.0041358361706256	0.0125395252852878	0.3298239826892055	0.741534	0.741534	chr5	1758646	0.1298689313869652	chr5:1758646:C:A
chr5:1758691	['A', 'G']	98663	123934.65967132011	-5076.256710472368	0.0049091388473944	0.0044441266130955	1.1046352353977993	0.26932	0.26932	chr5	1758691	0.5697313942040922	chr5:1758691:A:G
chr5:1758845	['G', 'T']	98663	21786.31223136809	-1183.49331247714	0.0009227617380122	0.0067608431759934	0.1364861917354864	0.891437	0.891437	chr5	1758845	0.0499093440412403	chr5:1758845:G:T
chr5:1758885	['G', 'A']	98663	73879.01151689971	-3877.613552665947	-0.0050307034350439	0.0044684521085733	-1.1258268663978397	0.260242	0.260242	chr5	1758885	0.5846226120931481	chr5:1758885:G:A
chr5:1759784	['G', 'A']	98663	44897.91582361885	-2711.519213054699	-0.0084853505906338	0.0051473205197381	-1.6484985844762543	0.0992536	0.0992536	chr5	1759784	1.003253732103582	chr5:1759784:G:A
chr5:1759947	['G', 'A']	98663	67007.86654434502	-3843.7558897018407	-0.0049344841436559	0.0045734279568988	-1.0789465123666104	0.280614	0.280614	chr5	1759947	0.5518906655561491	chr5:1759947:G:A
chr5:1760012	['A', 'C']	98663	15333.243282144846	-384.6934857410066	0.0007360146986326	0.0079534560021337	0.0925402363997691	0.926269	0.926269	chr5	1760012	0.0332628704992274	chr5:1760012:A:C
chr5:1760181	['T', 'A']	98663	73220.874096526	-3901.7748243893466	-0.0037586864466578	0.004475324777576	-0.8398689778875821	0.400984	0.400984	chr5	1760181	0.3968729561836626	chr5:1760181:T:A
chr5:1760506	['C', 'A']	98663	67435.93596358736	-3836.7257566433664	-0.0049188421619127	0.0045651432569182	-1.077478161163612	0.281269	0.281269	chr5	1760506	0.5508781308665431	chr5:1760506:C:A
chr5:1760569	['G', 'C']	98663	73774.22513481734	-3828.291482407449	-0.0038281138848481	0.0044659652390507	-0.8571750293474846	0.39135	0.39135	chr5	1760569	0.407434661844098	chr5:1760569:G:C
chr5:1760763	['C', 'T']	98663	73388.15739802123	-3879.112780310575	-0.003245169795657	0.00447081723936	-0.7258560620835216	0.467929	0.467929	chr5	1760763	0.3298200384802017	chr5:1760763:C:T
chr5:1760918	['C', 'T']	98663	73165.93259338097	-3911.8378814220346	-0.0035837665203256	0.0044770128849574	-0.8004816185289294	0.423434	0.423434	chr5	1760918	0.3732142728646844	chr5:1760918:C:T
chr5:1760974	['A', 'G']	98663	49909.7402912129	-1295.994134122663	0.0108974917812879	0.0049147459181636	2.217305220400857	0.0266045	0.0266045	chr5	1760974	1.5750448987118748	chr5:1760974:A:G
chr5:1761144	['C', 'T']	98663	6303.127770851705	6.308676495137835	0.0063790909209516	0.0121180634633389	0.5264117439432834	0.598603	0.598603	chr5	1761144	0.2228611109502529	chr5:1761144:C:T
chr5:1761530	['T', 'C']	98663	6212.763146955951	-14.211282881401242	0.0054366979759111	0.0121871575497482	0.4461005737981539	0.655526	0.655526	chr5	1761530	0.1834100782948776	chr5:1761530:T:C
chr5:1761572	['T', 'C']	98663	6216.26818214079	-14.521364240247005	0.0053052130897566	0.0121847253778033	0.4353986589981812	0.663274	0.663274	chr5	1761572	0.1783070264885076	chr5:1761572:T:C
chr5:1762071	['G', 'A']	98663	124408.00159164632	-5191.528964551534	0.004603674715693	0.0044507846639003	1.0343512578878025	0.300975	0.300975	chr5	1762071	0.5214695768744613	chr5:1762071:G:A
chr5:1762088	['A', 'G']	98663	21652.169660597698	-1323.717371546623	0.0002002501130427	0.0067939333427451	0.0294748421776312	0.976486	0.976486	chr5	1762088	0.0103339788649462	chr5:1762088:A:G
chr5:1762479	['A', 'C']	98663	117767.29174016176	-5136.264167003041	0.0035676310011403	0.0043821857540233	0.8141213543640602	0.415577	0.415577	chr5	1762479	0.3813484963638778	chr5:1762479:A:C
chr5:1762563	['C', 'T']	98663	44961.10133395503	-2696.117288127414	-0.0075299140339578	0.005148091981622	-1.4626611297619705	0.143563	0.143563	chr5	1762563	0.8429574749011229	chr5:1762563:C:T
chr5:1763076	['G', 'A']	98663	5494.167058585039	-100.77596413107868	0.0065298307160629	0.0128843199021164	0.5068044542258178	0.612293	0.612293	chr5	1763076	0.2130407055793755	chr5:1763076:G:A
chr5:1763451	['C', 'T']	98663	9371.664906341228	-647.5594231562671	-0.0125961676738413	0.0100011690467257	-1.2594695295111644	0.207864	0.207864	chr5	1763451	0.682220719688011	chr5:1763451:C:T
chr5:1763546	['A', 'G']	98663	78296.7752261021	-3614.009274309848	-0.0022161478121073	0.0043846355588358	-0.5054348947294831	0.613255	0.613255	chr5	1763546	0.2123589022107617	chr5:1763546:A:G
chr5:1763566	['A', 'G']	98663	81685.66570687	-3849.854816479658	-0.0034044288523929	0.0043534640163544	-0.7820045921141702	0.434214	0.434214	chr5	1763566	0.362296178060946	chr5:1763566:A:G
chr5:1763579	['T', 'C']	98663	104964.91619437712	-4541.715503885074	0.0020928403811004	0.0043166229485085	0.4848327977831772	0.627796	0.627796	chr5	1763579	0.2021814557329209	chr5:1763579:T:C
chr5:1764039	['C', 'T']	98663	33534.03930790517	-581.2504500539256	0.0087038760522647	0.0056701431665452	1.5350363820827375	0.124778	0.124778	chr5	1764039	0.9038619797244474	chr5:1764039:C:T
chr5:1764067	['A', 'G']	98663	11968.091724613296	-586.9568582775839	0.0017153737909844	0.0089124520222728	0.1924693436438828	0.847375	0.847375	chr5	1764067	0.0719243530825011	chr5:1764067:A:G
chr5:1764358	['C', 'T']	98663	4588.093005341523	-127.4461070660722	-0.0030517076583722	0.0140675436396619	-0.2169325176122651	0.828261	0.828261	chr5	1764358	0.0818327876131283	chr5:1764358:C:T
chr5:1764417	['C', 'T']	98663	5412.0	-144.90139208172303	-0.0027978545756496	0.0129748295409747	-0.2156370969509801	0.829271	0.829271	chr5	1764417	0.081303521836045	chr5:1764417:C:T
chr5:1765163	['A', 'G']	98663	137900.97696978296	-5186.490154553014	-0.0052022170808291	0.0046539765017695	-1.1178004613584025	0.263655	0.263655	chr5	1765163	0.5789639882171396	chr5:1765163:A:G
chr5:1765262	['C', 'G']	98663	46353.288700129735	-711.3152602830235	-0.0007079215944652	0.0050838981247045	-0.1392477931501376	0.889255	0.889255	chr5	1765262	0.0509736842346141	chr5:1765262:C:G
chr5:1765333	['G', 'A']	98663	8687.176097951571	-516.8598213187238	0.0050029823999132	0.0103215309533963	0.4847132099397527	0.627881	0.627881	chr5	1765333	0.2021226587158247	chr5:1765333:G:A
chr5:1765559	['C', 'A']	98663	8734.354108596275	-504.7780159298845	0.0061760088961788	0.0102949756338304	0.5999051494482254	0.548571	0.548571	chr5	1765559	0.2607671549394225	chr5:1765559:C:A
chr5:1765696	['A', 'G']	98663	17154.60806098451	-934.3833054667356	-0.0059202689353723	0.0075451044294112	-0.7846503637901647	0.43266	0.43266	chr5	1765696	0.3638532540554324	chr5:1765696:A:G
chr5:1766070	['C', 'G']	98663	131015.8373769427	-4989.917126144173	-0.0031250267190196	0.0045197723095465	-0.6914124219087401	0.489308	0.489308	chr5	1766070	0.3104176836321466	chr5:1766070:C:G
chr5:1766614	['C', 'T']	98663	54326.36063297044	-1298.453001610535	-0.0050875492946181	0.0048043125931643	-1.0589546778985102	0.289623	0.289623	chr5	1766614	0.5381669522247141	chr5:1766614:C:T
chr5:1766621	['G', 'T']	98663	17620.143070014492	-771.3867350782998	-0.0006267709235675	0.0074473302094246	-0.0841604851594135	0.932929	0.932929	chr5	1766621	0.0301514067160096	chr5:1766621:G:T
chr5:1767135	['A', 'G']	98663	5044.204502376873	-123.40853097922732	-0.0057835284776327	0.013451326929338	-0.4299596989958322	0.667226	0.667226	chr5	1767135	0.1757270387544245	chr5:1767135:A:G
chr5:1767585	['T', 'C']	98663	5105.517470325282	-70.1232359697153	-0.0054231000648808	0.0134166776946435	-0.4042058837744876	0.686062	0.686062	chr5	1767585	0.163636634962101	chr5:1767585:T:C
chr5:1767659	['A', 'G']	98663	64412.2228067508	-1450.5261342652009	-0.004036990309078	0.0045683549217944	-0.8836857858435089	0.376868	0.376868	chr5	1767659	0.4238107370885268	chr5:1767659:A:G
chr5:1768072	['T', 'C']	98663	117311.40219980747	-3925.364979765113	-0.0026191352584854	0.0043284476487282	-0.6050980561714867	0.545115	0.545115	chr5	1768072	0.2635118672704161	chr5:1768072:T:C
chr5:1769360	['T', 'C']	98663	103192.4131712855	-3079.8553902114613	-0.0017577800436646	0.004263584278102	-0.412277541385228	0.680137	0.680137	chr5	1769360	0.1674035985419365	chr5:1769360:T:C
chr5:1769634	['C', 'T']	98663	53147.3094014495	-1080.1749465783646	9.179478093320688e-05	0.00480717103999	0.0190953848260403	0.984765	0.984765	chr5	1769634	0.006667395268641	chr5:1769634:C:T
chr5:1769899	['T', 'C']	98663	65109.7773902464	-3405.509788420672	-0.0010488004398456	0.004600148452465	-0.2279927377742772	0.819652	0.819652	chr5	1769899	0.0863704970782077	chr5:1769899:T:C
chr5:1769960	['C', 'T']	98663	63423.35676634565	-1627.0959875070364	0.0010881852047596	0.0045533498316108	0.2389856358510152	0.811117	0.811117	chr5	1769960	0.0909164962333917	chr5:1769960:C:T
chr5:1770110	['T', 'G']	98663	50773.1461182123	-2649.712793420632	0.0035556250493842	0.0049162237764871	0.7232431254227623	0.469532	0.469532	chr5	1770110	0.3283348039307034	chr5:1770110:T:G
chr5:1771549	['A', 'G']	98663	178331.4598449141	-6309.016327805776	0.0079513177175231	0.0073725745936359	1.0784994599290565	0.280814	0.280814	chr5	1771549	0.5515812442232093	chr5:1771549:A:G
chr5:1772500	['G', 'A']	98663	66019.39022708843	-2404.1167549019974	-0.0055119083703684	0.004508103994884	-1.2226666413692997	0.221459	0.221459	chr5	1772500	0.6547066654767022	chr5:1772500:G:A
chr5:1772851	['C', 'G']	98663	49091.98543438378	-2434.9885656281194	0.0071126299458837	0.0049689736680743	1.4314082587280392	0.152316	0.152316	chr5	1772851	0.817254473901418	chr5:1772851:C:G
chr5:1772874	['C', 'T']	98663	22437.50157117951	-1344.613355261195	-0.0065219080262515	0.0067395761819776	-0.96770299053697	0.333195	0.333195	chr5	1772874	0.4773015243381859	chr5:1772874:C:T
chr5:1773094	['G', 'A']	98663	6828.2768323214295	-40.48767814036548	0.0035949199904051	0.0117054696094371	0.3071145464772234	0.758757	0.758757	chr5	1773094	0.1198972892644948	chr5:1773094:G:A
chr5:1773359	['G', 'A']	98663	6822.6915147030495	-40.12474926954226	0.0037690625080066	0.0117099585629865	0.3218681336687281	0.747553	0.747553	chr5	1773359	0.1263580113091238	chr5:1773359:G:A
chr5:1774076	['G', 'A']	98663	6840.498477559239	-40.98692651981028	0.0037281727496291	0.0117036810577091	0.3185470221929404	0.750071	0.750071	chr5	1774076	0.1248976253432489	chr5:1774076:G:A
chr5:1774118	['T', 'C']	98663	22471.327409675203	-1340.3396809508229	-0.0062589410572121	0.006735843553607	-0.9291992914325438	0.352788	0.352788	chr5	1774118	0.4524861957125999	chr5:1774118:T:C
chr5:1774225	['G', 'T']	98663	52590.19359907546	-1354.5389565596763	0.0025426681313624	0.004815896281496	0.5279740224331695	0.597519	0.597519	chr5	1774225	0.2236482803982983	chr5:1774225:G:T
chr5:1775055	['T', 'C']	98663	6838.257534274353	-39.52658040272144	0.0039464652324414	0.0117001122866749	0.3373014835879837	0.73589	0.73589	chr5	1775055	0.1331870986561328	chr5:1775055:T:C
chr5:1775083	['C', 'T']	98663	51984.45200742321	-1330.6985483203644	0.001972159515647	0.0048360919765665	0.4078002497064248	0.683421	0.683421	chr5	1775083	0.1653116804333679	chr5:1775083:C:T
chr5:1775730	['T', 'A']	98663	65504.2289176173	-2450.943580323906	-0.005331350700215	0.0045174895371714	-1.1801578412848226	0.23794	0.23794	chr5	1775730	0.6235325427504058	chr5:1775730:T:A
chr5:1776458	['C', 'T']	98663	58819.11556046676	-1365.86406664252	0.0024297648056213	0.0046490322101053	0.5226388409053966	0.601227	0.601227	chr5	1776458	0.2209615242798866	chr5:1776458:C:T
chr5:1776545	['C', 'T']	98663	51869.36011515575	-1338.9449377572416	0.0021663707215947	0.0048402172819376	0.4475771634631116	0.654459	0.654459	chr5	1776545	0.1841175555784605	chr5:1776545:C:T
chr5:1776725	['G', 'A']	98663	42185.98607183044	-1145.6433850712574	-0.0048624549707946	0.0051731980372746	-0.9399321146724026	0.347255	0.347255	chr5	1776725	0.4593514922950946	chr5:1776725:G:A
chr5:1777118	['G', 'A']	98663	8848.896880986893	-532.198431755164	0.0010577889091578	0.0102471890012817	0.1032272273913839	0.917783	0.917783	chr5	1777118	0.0372599909588243	chr5:1777118:G:A
chr5:1777297	['A', 'G']	98663	6838.138616069165	-43.14375937228312	0.0034694019264305	0.0116975661418943	0.2965917768145814	0.766779	0.766779	chr5	1777297	0.1153297897806826	chr5:1777297:A:G
chr5:1777362	['C', 'T']	98663	90697.51559443324	-3449.254721504366	0.0056032370257843	0.0042738780186021	1.3110428050112946	0.189846	0.189846	chr5	1777362	0.7215985488861982	chr5:1777362:C:T
chr5:1777633	['A', 'C']	98663	22520.141265786864	-1335.628997094545	-0.0057824510752508	0.0067279155348381	-0.859471413591398	0.390083	0.390083	chr5	1777633	0.4088429760329086	chr5:1777633:A:C
chr5:1777725	['T', 'C']	98663	174367.7673065618	-6187.527813397095	0.006590655005247	0.0067653319265819	0.9741805837125952	0.329969	0.329969	chr5	1777725	0.4815268593988934	chr5:1777725:T:C
chr5:1778227	['C', 'A']	98663	90734.51784465367	-3451.784491698186	0.0055745351962254	0.0042749420246112	1.3040025254453276	0.192236	0.192236	chr5	1778227	0.7161652788042441	chr5:1778227:C:A
chr5:1778265	['T', 'C']	98663	107980.66107484592	-3798.901083818523	0.0076694439311379	0.0042773649577629	1.7930300563244328	0.0729712	0.0729712	chr5	1778265	1.1368485117836062	chr5:1778265:T:C
chr5:1778349	['C', 'T']	98663	163950.6617238653	-5893.4269991708015	0.0014592764342575	0.0057567712833637	0.253488693996702	0.799891	0.799891	chr5	1778349	0.0969691896627168	chr5:1778349:C:T
chr5:1778358	['T', 'C']	98663	163987.63469023677	-5888.031238064447	0.0015304078132173	0.0057585419910535	0.2657630725963255	0.790422	0.790422	chr5	1778358	0.1021409804325302	chr5:1778358:T:C
chr5:1778444	['C', 'T']	98663	113395.493213587	-4773.345266823854	0.0034802708508841	0.0043364745915338	0.8025576484821774	0.422232	0.422232	chr5	1778444	0.3744488555930697	chr5:1778444:C:T
chr5:1778478	['C', 'T']	98663	113335.52813089231	-4781.405435164628	0.0033269158678372	0.0043379485022851	0.7669330021056472	0.443123	0.443123	chr5	1778478	0.3534757076216288	chr5:1778478:C:T
chr5:1778905	['T', 'C']	98663	113553.71665061584	-4760.425210343173	0.0038627933455334	0.0043386176017155	0.8903281413890946	0.373292	0.373292	chr5	1778905	0.4279513173147464	chr5:1778905:T:C
chr5:1779199	['G', 'A']	98663	114388.43446793844	-4729.197337334961	0.0050256865701332	0.0043409347179422	1.1577429509273045	0.246972	0.246972	chr5	1779199	0.6073522812941402	chr5:1779199:G:A
chr5:1779266	['A', 'G']	98663	121843.0542422707	-4728.303080132141	0.0058295083590667	0.0044057811448043	1.323149781495921	0.185789	0.185789	chr5	1779266	0.7309800028328024	chr5:1779266:A:G
chr5:1779612	['G', 'T']	98663	18704.0	-879.9070991446181	0.0036890330988178	0.0072472672509953	0.5090240184410455	0.610737	0.610737	chr5	1779612	0.2141457685433954	chr5:1779612:G:T
chr5:1779665	['A', 'G']	98663	178558.42934319886	-6194.354143372195	0.015417045010792	0.007468019693344	2.0644087246492693	0.0389816	0.0389816	chr5	1779665	1.4091403392330113	chr5:1779665:A:G
chr5:1779728	['C', 'T']	98663	174255.59701795108	-6165.593440866417	0.0082952260689565	0.0067644815929998	1.226291468889621	0.220092	0.220092	chr5	1779728	0.6573957430849898	chr5:1779728:C:T
chr5:1779759	['G', 'A']	98663	32848.99647252011	-702.7997893902303	-0.0067878309494462	0.0057175892152095	-1.1871840899989463	0.235158	0.235158	chr5	1779759	0.6286402421071158	chr5:1779759:G:A
chr5:1779959	['G', 'A']	98663	33101.36149011657	-684.4382900678448	-0.0070246352654812	0.0056991277153387	-1.232580776629199	0.217735	0.217735	chr5	1779959	0.6620717543070548	chr5:1779959:G:A
chr5:1780821	['C', 'T']	98663	6789.206436245693	-62.24656809211592	0.0019433905585286	0.011730775795576	0.1656659876886834	0.86842	0.86842	chr5	1780821	0.0612701831567955	chr5:1780821:C:T
chr5:1781136	['G', 'A']	98663	6805.103571319956	-43.66184762910248	0.003374764523695	0.0117254501372428	0.2878153490223808	0.773489	0.773489	chr5	1781136	0.1115458581420797	chr5:1781136:G:A
chr5:1781931	['G', 'A']	98663	113310.67230979782	-4717.386594147419	0.0046671264572053	0.0043368178831124	1.07616381019346	0.281857	0.281857	chr5	1781931	0.5499711748809667	chr5:1781931:G:A
chr5:1782071	['C', 'T']	98663	10043.712587171583	-343.2017888272416	0.0069589896126824	0.0096684728473235	0.7197609925138094	0.471674	0.471674	chr5	1782071	0.3263580626301466	chr5:1782071:C:T
chr5:1782447	['G', 'A']	98663	113251.18286959606	-4732.424000290272	0.0045603156068333	0.0043370999021532	1.0514665812907105	0.293047	0.293047	chr5	1782447	0.533062720247606	chr5:1782447:G:A
chr5:1782679	['A', 'G']	98663	114319.21022200116	-4707.77294423598	0.0043180456233464	0.0043718793328455	0.9876863688586726	0.323309	0.323309	chr5	1782679	0.490382205701052	chr5:1782679:A:G
chr5:1782723	['C', 'T']	98663	126366.93110928648	-5161.952854426845	-6.497072761438722e-05	0.0044797345357273	-0.0145032539531581	0.988429	0.988429	chr5	1782723	0.0050545211056373	chr5:1782723:C:T
chr5:1783540	['T', 'C']	98663	43953.018754118304	-960.2741798246234	-0.0039848864101319	0.0051157269961939	-0.7789482146128358	0.436012	0.436012	chr5	1783540	0.3605015578367676	chr5:1783540:T:C
chr5:1783570	['G', 'A']	98663	6938.281292127428	-30.7352500114524	0.0034719757141317	0.0116250058642941	0.2986644268968332	0.765197	0.765197	chr5	1783570	0.1162267413185521	chr5:1783570:G:A
chr5:1784219	['C', 'T']	98663	122350.44050599552	-5230.061855991964	0.0053614128364657	0.0044489710885877	1.2050905096278348	0.228171	0.228171	chr5	1784219	0.6417395542224035	chr5:1784219:C:T
chr5:1784298	['C', 'T']	98663	6908.630202525997	-56.95241120708236	0.0010896420977217	0.0116348677881877	0.0936531568350123	0.925385	0.925385	chr5	1784298	0.0336775444622573	chr5:1784298:C:T
chr5:1785279	['G', 'A']	98663	122431.46807324192	-5231.425677804125	0.0053403089466948	0.0044494801625141	1.2002096316072683	0.230061	0.230061	chr5	1785279	0.6381569968043531	chr5:1785279:G:A
