## Supplementary material for "Characterization of shared and ancestry-specific signals driving complex traits using multi-ancestry fine-mapping": s2_gwas_temp.txt

locus	alleles	n	sum_x	y_transpose_x	beta	standard_error	t_stat	p_value	p_value_str	chrom	pos	-log10pvalue	rsid
chr5:789009	['G', 'A']	19959	8872.379150579138	1011.3390793161428	-0.022572137710802	0.0125100042787044	-1.8043269376994644	0.0711951	0.0711951	chr5	789009	1.1475498956354877	chr5:789009:G:A
chr5:789304	['A', 'G']	19959	15382.170326962314	2039.074539439236	-0.0086392756947625	0.0114928808472897	-0.7517067138827778	0.452236	0.452236	chr5	789304	0.34463486883931	chr5:789304:A:G
chr5:789589	['A', 'G']	19959	16321.514180672126	2145.163855468851	-0.0108818129032295	0.0111474553526706	-0.9761701266309678	0.328992	0.328992	chr5	789589	0.4828146625305646	chr5:789589:A:G
chr5:789680	['C', 'T']	19959	16358.487610204123	2140.522267748811	-0.0118545775836663	0.0111523044754058	-1.0629711204360697	0.287808	0.287808	chr5	789680	0.5408971384481709	chr5:789680:C:T
chr5:790122	['C', 'T']	19959	12731.091959981237	1710.4469926326278	-0.0043381916784418	0.0116365699688985	-0.3728067368680549	0.709296	0.709296	chr5	790122	0.1491724893024995	chr5:790122:C:T
chr5:790474	['C', 'G']	19959	37881.61398728438	5282.907136229746	0.074157904573588	0.0222759552826073	3.329056089077761	0.000872987	0.000872987	chr5	790474	3.058992223499816	chr5:790474:C:G
chr5:793510	['G', 'A']	19959	15854.62035591624	2090.879930390908	-0.0104236186937273	0.0112253800667785	-0.9285760153971132	0.35312	0.35312	chr5	793510	0.4520776841824202	chr5:793510:G:A
chr5:793752	['A', 'G']	19959	15877.721851218965	2086.596395915797	-0.0108381443258242	0.0112219987833645	-0.9657944663022646	0.334159	0.334159	chr5	793752	0.4760468374051682	chr5:793752:A:G
chr5:794208	['T', 'C']	19959	8929.301308900558	989.9644927892632	-0.0265953990438753	0.012626290564793	-2.106350943485611	0.0351863	0.0351863	chr5	794208	1.4536263988103315	chr5:794208:T:C
chr5:794279	['A', 'G']	19959	15595.947084953295	2052.6835317600207	-0.0106815800318765	0.0112688809570197	-0.9478829417594202	0.343201	0.343201	chr5	794279	0.4644514553983637	chr5:794279:A:G
chr5:794320	['T', 'C']	19959	15609.25824084838	2052.8961657296186	-0.0111450729755536	0.0112650210260546	-0.9893521680764256	0.322503	0.322503	chr5	794320	0.4914662410988349	chr5:794320:T:C
chr5:795442	['C', 'T']	19959	8925.623753213327	1021.4988723043244	-0.0227978441074797	0.0125424150732435	-1.8176598345970696	0.0691311	0.0691311	chr5	795442	1.1603265326571393	chr5:795442:C:T
chr5:797075	['T', 'C']	19959	16162.299278716931	2081.0477316424326	-0.0153077893693353	0.0114284822067233	-1.3394420267224776	0.180442	0.180442	chr5	797075	0.7436623678736504	chr5:797075:T:C
chr5:797567	['T', 'G']	19959	5362.553381893864	725.8109173930492	3.795177445688347e-05	0.0154098144669629	0.0024628313688168	0.998035	0.998035	chr5	797567	0.0008542282112918	chr5:797567:T:G
chr5:799687	['G', 'A']	19959	16706.12474849098	2205.8362702599657	-0.008660761767555	0.0104455951849912	-0.829130520010888	0.40704	0.40704	chr5	799687	0.3903629103676989	chr5:799687:G:A
chr5:800457	['T', 'C']	19959	16522.682407020264	2217.3249280658074	-0.0050367136709451	0.0105538222044043	-0.4772407165285791	0.633196	0.633196	chr5	800457	0.1984618373084413	chr5:800457:T:C
chr5:800478	['T', 'C']	19959	6190.191652337101	877.8546235150349	0.0068254119510419	0.0145915955435443	0.4677632360815836	0.639959	0.639959	chr5	800478	0.1938478488975709	chr5:800478:T:C
chr5:801057	['C', 'T']	19959	11515.006473665091	1526.4383705358646	-0.0065619950205744	0.011515808751742	-0.5698249390935531	0.568803	0.568803	chr5	801057	0.2450381217016202	chr5:801057:C:T
chr5:801862	['A', 'G']	19959	6306.05816920097	866.0725955465388	0.0023247402694547	0.0144315401088775	0.161087468968379	0.872026	0.872026	chr5	801862	0.0594705661130819	chr5:801862:A:G
chr5:802499	['A', 'AGT']	19959	14316.01854879906	1924.1833506408648	-0.0044927469504937	0.0112914396186943	-0.3978896493459974	0.690716	0.690716	chr5	802499	0.1607004837198866	chr5:802499:A:AGT
chr5:802702	['G', 'A']	19959	16417.65571413922	2231.109129793387	-0.0024015037704863	0.0105718214323654	-0.227160833717278	0.820301	0.820301	chr5	802702	0.0860267590156299	chr5:802702:G:A
chr5:803000	['G', 'A']	19959	16937.29832751892	2246.9987745805106	-0.0066258763244761	0.0104008884772228	-0.6370490693161737	0.5241	0.5241	chr5	803000	0.2805858402974066	chr5:803000:G:A
chr5:803095	['G', 'A']	19959	11709.18472868622	2000.6144557264404	0.0475120162561278	0.0112491175276122	4.223621643164812	2.41474e-05	2.41474e-05	chr5	803095	4.617129623771291	chr5:803095:G:A
chr5:803816	['T', 'A']	19959	16335.435813953503	2174.7368123341034	-0.0064139696598195	0.0104061383882834	-0.6163640555694725	0.537661	0.537661	chr5	803816	0.2694914645440293	chr5:803816:T:A
chr5:803890	['T', 'C']	19959	4214.944099378873	749.0402873888082	0.0419258836778938	0.0162614856374175	2.578232063952549	0.00993783	0.00993783	chr5	803890	2.002708436720432	chr5:803890:T:C
chr5:803988	['G', 'A']	19959	10589.779294069367	1760.9594022915894	0.043723005206734	0.0120205635443153	3.637350698704221	0.000276151	0.000276151	chr5	803988	3.558853379767135	chr5:803988:G:A
chr5:804051	['T', 'G']	19959	16375.4360116762	2185.059224097366	-0.0059379653081546	0.0103880830598216	-0.571613191188387	0.56759	0.56759	chr5	804051	0.2459652646998993	chr5:804051:T:G
chr5:804055	['A', 'C']	19959	16372.361145320348	2174.569188877216	-0.006959553760019	0.0103904549300694	-0.6698026031447832	0.502991	0.502991	chr5	804055	0.298439785690207	chr5:804055:A:C
chr5:805130	['G', 'A']	19959	16579.72024394029	2194.09183350372	-0.0082039303770605	0.0105105701036743	-0.7805409503136781	0.435082	0.435082	chr5	805130	0.3614288837548096	chr5:805130:G:A
chr5:805920	['C', 'T']	19959	17690.81358494488	2435.3463113893454	-0.0001250584487108	0.0107484217029606	-0.0116350523050693	0.990717	0.990717	chr5	805920	0.0040503847586874	chr5:805920:C:T
chr5:806400	['G', 'C']	19959	10304.85111778098	1493.837736013688	0.0105241717631829	0.0120688705795613	0.8720096626941759	0.383214	0.383214	chr5	806400	0.4165586331746978	chr5:806400:G:C
chr5:807404	['A', 'G']	19959	18313.465895124864	2487.491460683487	-0.003505412302037	0.0106607804332422	-0.3288138541064559	0.7423	0.7423	chr5	807404	0.1294205394473151	chr5:807404:A:G
chr5:815980	['G', 'A']	19959	3067.975931637751	490.25166337173874	0.0176159305728983	0.0193204438928721	0.9117766998820002	0.361897	0.361897	chr5	815980	0.4414150170267714	chr5:815980:G:A
chr5:816188	['TC', 'T']	19959	16770.829702970368	2287.396657896231	-0.0003071189417038	0.0107315014526202	-0.0286184503687365	0.977169	0.977169	chr5	816188	0.0100303191673799	chr5:816188:TC:T
chr5:818543	['G', 'A']	19959	1310.9409015528408	101.35088990443694	-0.0392906175120815	0.0279649708158209	-1.404994046689766	0.160039	0.160039	chr5	818543	0.795774170963615	chr5:818543:G:A
chr5:825005	['T', 'A']	19959	1547.2015191911075	167.82106253790803	-0.0390013281714719	0.0260392827748764	-1.4977881114721652	0.134204	0.134204	chr5	825005	0.872234539665993	chr5:825005:T:A
chr5:825094	['G', 'A']	19959	1575.20886744081	158.64810006895436	-0.046197424884844	0.025675673745143	-1.7992682623794083	0.0719914	0.0719914	chr5	825094	1.1427193807301288	chr5:825094:G:A
chr5:825165	['C', 'T']	19959	22126.25195118093	3157.214060992428	0.0156752510788948	0.0113126940065649	1.38563379066014	0.165874	0.165874	chr5	825165	0.7802216823387575	chr5:825165:C:T
chr5:825328	['G', 'A']	19959	1532.5211494832356	162.11853437670138	-0.0388426272470649	0.0260784791544373	-1.4894513984898443	0.136384	0.136384	chr5	825328	0.8652365763019109	chr5:825328:G:A
chr5:829637	['C', 'T']	19959	29943.30271108556	4163.3884811483085	0.0108653112584793	0.011834364569599	0.918115306874258	0.35857	0.35857	chr5	829637	0.4454260487935654	chr5:829637:C:T
chr5:831125	['G', 'T']	19959	29365.95178873028	4082.4080070914233	0.018133256330721	0.0118485395715526	1.530421215308041	0.125928	0.125928	chr5	831125	0.899877694090055	chr5:831125:G:T
chr5:834851	['G', 'A']	19959	3565.510830598332	432.8037395914013	-0.01565974217178	0.0179645816585765	-0.8717009095674619	0.383382	0.383382	chr5	834851	0.4163682813488918	chr5:834851:G:A
chr5:835914	['AT', 'A']	19959	3588.553308452686	447.0882625189144	-0.0115354562206867	0.0179014896339505	-0.6443852694140904	0.519333	0.519333	chr5	835914	0.2845540801344783	chr5:835914:AT:A
chr5:837716	['A', 'G']	19959	3545.614815565476	443.3806897079703	-0.0124389744108341	0.0180186098805381	-0.6903404032443959	0.489988	0.489988	chr5	837716	0.3098145558849528	chr5:837716:A:G
chr5:837808	['C', 'T']	19959	3188.6861785335914	405.8809734773075	-0.0039861835622468	0.0188400555430949	-0.2115802447147132	0.832437	0.832437	chr5	837808	0.079648624593626	chr5:837808:C:T
chr5:837872	['A', 'G']	19959	10559.046754703531	1577.06818228082	0.0186830556555729	0.0118831514435738	1.5722307120537775	0.115913	0.115913	chr5	837872	0.9358678538409392	chr5:837872:A:G
chr5:840460	['T', 'C']	19959	3348.581150240673	415.7322607222704	-0.0109933044072116	0.0186859274114918	-0.5883199781912234	0.556324	0.556324	chr5	840460	0.254672204048503	chr5:840460:T:C
chr5:849133	['T', 'C']	19959	3620.814126021354	419.4802850471211	-0.0199764578288636	0.0176298944501578	-1.1331013855664265	0.257185	0.257185	chr5	849133	0.589754364702705	chr5:849133:T:C
chr5:849389	['G', 'A']	19959	3651.9148541645777	432.2886229593347	-0.0176353550575294	0.017558526724185	-1.004375556933178	0.31521	0.31521	chr5	849389	0.5014000130228103	chr5:849389:G:A
chr5:850088	['G', 'A']	19959	1170.0	151.2701732631214	-0.0103005089778257	0.030154664044714	-0.341589246776284	0.732664	0.732664	chr5	850088	0.1350951473247193	chr5:850088:G:A
chr5:850108	['G', 'A']	19959	1155.0	147.26569004088847	-0.0099241011033256	0.0303685987927974	-0.3267882450236503	0.743831	0.743831	chr5	850108	0.1285257258851	chr5:850108:G:A
chr5:850165	['C', 'T']	19959	3615.0	420.1780273132053	-0.0194357471518514	0.0176360640161445	-1.1020456227681716	0.270455	0.270455	chr5	850165	0.5679049851875777	chr5:850165:C:T
chr5:850655	['C', 'T']	19959	17591.0	2347.9401203997777	-0.00282674649146	0.0102251414289994	-0.2764506008144876	0.782205	0.782205	chr5	850655	0.1066794122838251	chr5:850655:C:T
chr5:850885	['C', 'CCTGGG']	19959	20759.28067361668	2726.0328455979607	-0.0063327638869481	0.0101476394383386	-0.624062761140522	0.532594	0.532594	chr5	850885	0.2736037304648003	chr5:850885:C:CCTGGG
chr5:850999	['C', 'T']	19959	3554.3561657563764	411.458740982167	-0.0206776283170163	0.0177868775809075	-1.1625215399925946	0.245038	0.245038	chr5	850999	0.6107665608983026	chr5:850999:C:T
chr5:851122	['G', 'C']	19959	18332.91852891071	2455.3350992723385	-0.0015784840445716	0.0102083174042856	-0.1546272497276546	0.877117	0.877117	chr5	851122	0.0569424715538501	chr5:851122:G:C
chr5:852039	['G', 'A']	19959	12253.113134463512	1699.677150723482	0.0034376853057369	0.011001906987695	0.3124626766597606	0.754692	0.754692	chr5	852039	0.1222302536580915	chr5:852039:G:A
chr5:856300	['CAA', 'C']	19959	12468.36566639903	1774.3642755171045	0.0084736156529941	0.0109419924154539	0.7744124955731506	0.438696	0.438696	chr5	856300	0.3578363254442623	chr5:856300:CAA:C
chr5:858444	['A', 'G']	19959	21252.202961104147	2771.687366529364	-0.0094350545861117	0.0101931413121844	-0.9256277625459248	0.354651	0.354651	chr5	858444	0.4501988112451144	chr5:858444:A:G
chr5:859713	['C', 'T']	19959	567.0284096602866	125.58987380353676	0.1142347618035177	0.0425951888731331	2.681870061516995	0.00732722	0.00732722	chr5	859713	2.1350607685604026	chr5:859713:C:T
chr5:859867	['C', 'T']	19959	5589.560104224081	883.646796882864	0.0208012390255061	0.0145185095739865	1.4327392849453822	0.151948	0.151948	chr5	859867	0.8183050119030916	chr5:859867:C:T
chr5:860308	['G', 'A']	19959	5597.280438921735	886.5459006692137	0.0211490267189582	0.0145099851153023	1.4575498562472209	0.14498	0.14498	chr5	860308	0.838691904583784	chr5:860308:G:A
chr5:861015	['G', 'T']	19959	21482.04435848489	2814.174737927476	-0.008125691966411	0.0102125196733206	-0.7956598593037507	0.426239	0.426239	chr5	861015	0.3703468157435955	chr5:861015:G:T
chr5:862067	['T', 'C']	19959	21181.18370414913	2766.822986810116	-0.0088319161735169	0.0101711498910963	-0.8683301561850195	0.385224	0.385224	chr5	862067	0.4142866635441983	chr5:862067:T:C
chr5:862567	['A', 'G']	19959	21092.17032471437	2753.287149781036	-0.0092476976432616	0.0101677113626969	-0.9095161451169193	0.363089	0.363089	chr5	862567	0.4399869081007812	chr5:862567:A:G
chr5:862726	['G', 'A']	19959	21179.12226286516	2767.695868197807	-0.0087529746689417	0.0101705668639169	-0.8606181726207898	0.389459	0.389459	chr5	862726	0.4095382556062706	chr5:862726:G:A
chr5:862842	['G', 'A']	19959	3598.0	422.94762511156586	-0.0178463920311913	0.017665951672731	-1.0102140185710389	0.312405	0.312405	chr5	862842	0.5052820239143521	chr5:862842:G:A
chr5:862850	['T', 'C']	19959	17575.522325231774	2342.441993675413	-0.0029983465158355	0.0102278810820035	-0.293154221465412	0.769407	0.769407	chr5	862850	0.1138438668366582	chr5:862850:T:C
chr5:863682	['C', 'T']	19959	20822.17298922576	2730.8868533866653	-0.0069721060677777	0.0101537383849791	-0.6866540975776813	0.492309	0.492309	chr5	863682	0.3077622247297641	chr5:863682:C:T
chr5:866856	['A', 'T']	19959	25239.79374624173	3389.8430438961745	-0.0040341670920965	0.0106036031823339	-0.3804524766465879	0.703614	0.703614	chr5	866856	0.1526655278526416	chr5:866856:A:T
chr5:867213	['G', 'C']	19959	12305.0	1772.3075487841536	0.0108440128819292	0.0109489370699208	0.990416952136858	0.321982	0.321982	chr5	867213	0.4921684063140399	chr5:867213:G:C
chr5:869467	['A', 'C']	19959	7892.790900435937	988.2724052443792	-0.0101097421929008	0.0127065070990956	-0.7956350328266348	0.426254	0.426254	chr5	869467	0.370331532527829	chr5:869467:A:C
chr5:870440	['A', 'G']	19959	11167.91680032077	1375.3412253688068	-0.0133066973837248	0.0112375739102371	-1.1841254607102345	0.236378	0.236378	chr5	870440	0.6263929462476849	chr5:870440:A:G
chr5:870504	['A', 'G']	19959	12747.302767472174	1595.7115048555168	-0.0124853465260431	0.0108173916599652	-1.154191964062004	0.248435	0.248435	chr5	870504	0.604787219944362	chr5:870504:A:G
chr5:870625	['C', 'T']	19959	1363.1365936764043	190.1950463586548	-0.002545121282513	0.0279761059057384	-0.0909748229824596	0.927514	0.927514	chr5	870625	0.0326795263739845	chr5:870625:C:T
chr5:871233	['T', 'C']	19959	11496.72805171377	1429.8138935973968	-0.011544352989265	0.0111225064380479	-1.0379272921590883	0.299316	0.299316	chr5	871233	0.5238700672360374	chr5:871233:T:C
chr5:873886	['G', 'A']	19959	1507.1510247031115	202.74918833275672	0.0076761263571157	0.0266644429630351	0.2878787442796824	0.773443	0.773443	chr5	873886	0.1115716867449833	chr5:873886:G:A
chr5:874873	['C', 'T']	19959	5585.559703362229	889.268506444105	0.0221516849118048	0.014529854530144	1.5245634335738385	0.127384	0.127384	chr5	874873	0.8948851179040186	chr5:874873:C:T
chr5:875889	['G', 'C']	19959	665.0333199719411	64.3708637742706	-0.0681646710179062	0.039538147733907	-1.7240228722057631	0.0847192	0.0847192	chr5	875889	1.0720181539065432	chr5:875889:G:C
chr5:876046	['G', 'A']	19959	5410.542165656161	670.9117984668554	-0.0068399319033143	0.0146891996494016	-0.4656436066340033	0.641476	0.641476	chr5	876046	0.1928195875549078	chr5:876046:G:A
chr5:878068	['T', 'C']	19959	11400.142356065542	1408.6471177985136	-0.0126712049632815	0.0111589275558332	-1.1355217515197242	0.25617	0.25617	chr5	878068	0.5914717317237641	chr5:878068:T:C
chr5:880578	['G', 'A']	19959	470.0235494538531	38.759515659097225	-0.0358401303059514	0.0467063404304513	-0.7673504277073395	0.442882	0.442882	chr5	880578	0.3537119703350898	chr5:880578:G:A
chr5:883522	['G', 'A']	19959	5423.815243535779	864.2766487677396	0.0220133531695677	0.014692425912896	1.4982789976327855	0.134077	0.134077	chr5	883522	0.8726457160319799	chr5:883522:G:A
chr5:884136	['G', 'A']	19959	5421.0	861.1150928923657	0.0215344404178555	0.0146904636310156	1.4658788829775484	0.142697	0.142697	chr5	884136	0.8455851572086974	chr5:884136:G:A
chr5:884244	['G', 'A']	19959	6015.0	805.6043817516907	0.0005905291269254	0.0140714956440863	0.0419663369027609	0.966526	0.966526	chr5	884244	0.0147864587542562	chr5:884244:G:A
chr5:884324	['A', 'C']	19959	6017.30148311454	805.3652326572357	0.0004398768940845	0.0140678133591844	0.03126832030348	0.975056	0.975056	chr5	884324	0.0109704409244593	chr5:884324:A:C
chr5:884569	['T', 'C']	19959	11157.118003707972	1367.7406956875716	-0.0139025840510407	0.0112364050252913	-1.2372804308627423	0.215998	0.215998	chr5	884569	0.6655502701128889	chr5:884569:T:C
chr5:885517	['G', 'A']	19959	11152.0	1372.0787378940722	-0.0132963744204425	0.0112386850094484	-1.1830898729935164	0.236788	0.236788	chr5	885517	0.6256403106730887	chr5:885517:G:A
chr5:885593	['C', 'A']	19959	5417.542867164404	864.4581626713776	0.0223274593147693	0.0146960585491221	1.5192821422246667	0.128707	0.128707	chr5	885593	0.8903978324374799	chr5:885593:C:A
chr5:886111	['G', 'A']	19959	6011.602395149572	805.2030608079173	0.0005178682394346	0.0140740164979799	0.0367960517531706	0.970648	0.970648	chr5	886111	0.0129382359759295	chr5:886111:G:A
chr5:886276	['G', 'A']	19959	405.0202926144904	14.8503023328348	-0.0939251179214615	0.0505566343286427	-1.857819832524898	0.0632093	0.0632093	chr5	886276	1.199219019161569	chr5:886276:G:A
chr5:889281	['G', 'A']	19959	6194.551819184124	842.937819236366	0.003240840784151	0.013894971699801	0.2332383868185562	0.815579	0.815579	chr5	889281	0.088533965215544	chr5:889281:G:A
chr5:889382	['C', 'A']	19959	3440.861982559888	422.46111452759	-0.0083403330402341	0.0179616356288912	-0.4643415116838654	0.642408	0.642408	chr5	889382	0.1921890593635258	chr5:889382:C:A
chr5:889808	['C', 'T']	19959	3451.172913117547	424.6250512587118	-0.0085707881377963	0.0179349098640149	-0.4778829781014405	0.632739	0.632739	chr5	889808	0.1987753961986709	chr5:889808:C:T
chr5:889809	['C', 'G']	19959	3451.172913117547	425.44228383854033	-0.0081591868654798	0.0179350065020132	-0.4549308005304595	0.649164	0.649164	chr5	889809	0.1876455723868659	chr5:889809:C:G
chr5:889817	['G', 'T']	19959	3449.3456431327354	423.23010072524994	-0.0087519917512336	0.0179388137521814	-0.4878801838370888	0.62564	0.62564	chr5	889817	0.2036754926465204	chr5:889817:G:T
chr5:889818	['C', 'T']	19959	3449.691355549988	423.83055438983047	-0.008567074224068	0.0179389839948662	-0.4775674155526178	0.632963	0.632963	chr5	889818	0.1986216760260521	chr5:889818:C:T
chr5:890009	['T', 'C']	19959	3450.518641010223	424.18710474067575	-0.0085414505523665	0.0179370469090371	-0.4761904563043264	0.633944	0.633944	chr5	890009	0.1979491042083949	chr5:890009:T:C
chr5:890241	['G', 'A']	19959	7613.525833124531	944.728562608071	-0.0083284997742375	0.0128608839218088	-0.6475837761131249	0.517262	0.517262	chr5	890241	0.2862894253150437	chr5:890241:G:A
chr5:890519	['T', 'G']	19959	664.0	50.60156843119846	-0.0566347733402191	0.0393882789135351	-1.4378585432621578	0.15049	0.15049	chr5	890519	0.8224923578050833	chr5:890519:T:G
chr5:890773	['T', 'C']	19959	1297.0649864715904	59.02350559720795	-0.0888867243534098	0.0285035116397922	-3.118448192513927	0.00182065	0.00182065	chr5	890773	2.739773534533576	chr5:890773:T:C
chr5:892089	['G', 'C']	19959	5476.548779876735	878.314985294131	0.0241934913036931	0.0146467729434214	1.651796706151546	0.0985917	0.0985917	chr5	892089	1.0061596448551893	chr5:892089:G:C
chr5:892731	['C', 'T']	19959	1594.0798677222167	92.26528006844303	-0.0785236804132932	0.0257634660634589	-3.047869421757098	0.00230772	0.00230772	chr5	892731	2.6368168860846604	chr5:892731:C:T
chr5:892840	['G', 'A']	19959	5382.269666299228	586.2367264924288	-0.028215821601999	0.0147169212762562	-1.9172367013691536	0.0552221	0.0552221	chr5	892840	1.2578870819222074	chr5:892840:G:A
chr5:893241	['C', 'G']	19959	4218.268079987972	591.1459767173292	0.0007224416959813	0.0164385142846199	0.0439481137694588	0.964946	0.964946	chr5	893241	0.0154969898253416	chr5:893241:C:G
chr5:893337	['T', 'A']	19959	2570.59142382606	238.4596938549017	-0.0441853583876352	0.02069753524485	-2.134812568981107	0.0327885	0.0327885	chr5	893337	1.4842784508702391	chr5:893337:T:A
chr5:893580	['T', 'A']	19959	1307.0654875238	62.03525541067667	-0.0861365032986605	0.0283603234864575	-3.037218645964742	0.00239081	0.00239081	chr5	893580	2.621454936318473	chr5:893580:T:A
chr5:894090	['G', 'T']	19959	6036.0	780.6279609495114	-0.0061830376957128	0.0141320278798372	-0.4375194946037746	0.661739	0.661739	chr5	894090	0.1793132691864274	chr5:894090:G:T
chr5:894324	['A', 'G']	19959	18998.855682501504	2627.236967577573	0.0040116093198255	0.0101325922662622	0.395911452312425	0.692175	0.692175	chr5	894324	0.1597840906213746	chr5:894324:A:G
chr5:894508	['G', 'A']	19959	8161.8178583955505	980.963395759375	-0.01512159166314	0.0125086420167766	-1.2088915521652066	0.226719	0.226719	chr5	894508	0.6445120826551879	chr5:894508:G:A
chr5:894996	['CA', 'C']	19959	30706.076915368045	4288.881892352587	0.0146499436317778	0.0122214602451553	1.1987064833422991	0.230656	0.230656	chr5	894996	0.6370352437090875	chr5:894996:CA:C
chr5:896218	['G', 'T']	19959	1597.1600440948037	98.27986303575338	-0.0735540266757152	0.0257442807382098	-2.8571016383668435	0.00427971	0.00427971	chr5	896218	2.368585658479068	chr5:896218:G:T
chr5:896611	['C', 'G']	19959	18893.73313621329	2615.673469678265	0.0049520551637329	0.0101277426822706	0.4889594176204577	0.624876	0.624876	chr5	896611	0.2042061552297364	chr5:896611:C:G
chr5:900041	['A', 'G']	19959	10214.223067237475	1501.1715548626898	0.0155099621913477	0.0116304087644005	1.3335698259223776	0.18236	0.18236	chr5	900041	0.7390704164700753	chr5:900041:A:G
chr5:900724	['T', 'C']	19959	1312.065738049905	64.18711145962912	-0.0853137757772353	0.0283122604895493	-3.01331558491158	0.00258734	0.00258734	chr5	900724	2.587146497289842	chr5:900724:T:C
chr5:901079	['T', 'A']	19959	1312.0	64.02777801254932	-0.0854192349503164	0.028312208285197	-3.0170460067919755	0.00255573	0.00255573	chr5	901079	2.592485029114512	chr5:901079:T:A
chr5:901308	['T', 'C']	19959	10550.228760463138	1542.1605757830396	0.0144613202466358	0.0114983648626546	1.2576849334120994	0.20852	0.20852	chr5	901308	0.6808522837450185	chr5:901308:T:C
chr5:902011	['A', 'G']	19959	10565.117364069156	1541.4646141320095	0.0141465607720767	0.0114923257892678	1.2309571649358857	0.218353	0.218353	chr5	902011	0.6608408368340294	chr5:902011:A:G
chr5:902587	['G', 'A']	19959	1316.0	67.73975090048499	-0.0831427539009516	0.0282734159134205	-2.9406688656069457	0.0032788	0.0032788	chr5	902587	2.4842850735854176	chr5:902587:G:A
chr5:902614	['A', 'G']	19959	10554.057573783632	1539.6288768703105	0.0139928224829137	0.0114945013002905	1.2173492452917525	0.223486	0.223486	chr5	902614	0.6507496775127315	chr5:902614:A:G
chr5:902674	['T', 'TAAAAG']	19959	11865.377950388374	1604.516879905017	3.648031850175617e-05	0.0110376856325803	0.003305069533243	0.997363	0.997363	chr5	902674	0.0011467472003581	chr5:902674:T:TAAAAG
chr5:903415	['T', 'C']	19959	1311.0656879446838	62.58327177645026	-0.0862792689962392	0.0283219079479117	-3.046379119475988	0.00231918	0.00231918	chr5	903415	2.6346655428786065	chr5:903415:T:C
chr5:904259	['T', 'G']	19959	1498.0043261733506	171.91304681597347	-0.0246694710948975	0.0269097781029774	-0.9167474737433068	0.359286	0.359286	chr5	904259	0.4445597052590428	chr5:904259:T:G
chr5:905996	['A', 'G']	19959	7798.390720513077	1080.0895945854277	0.0031511890512052	0.012760907803321	0.2469408211212952	0.804957	0.804957	chr5	905996	0.0942273185905213	chr5:905996:A:G
chr5:906284	['T', 'TC']	19959	6811.341266659986	1033.911096774328	0.0188264851926845	0.0134533838860054	1.3993866043076553	0.161713	0.161713	chr5	906284	0.791255066047053	chr5:906284:T:TC
chr5:906344	['T', 'TTG']	19959	7801.39087082874	1081.2213703022192	0.0032368534550347	0.0127582294905303	0.2537071039078937	0.799724	0.799724	chr5	906344	0.0970598704562095	chr5:906344:T:TTG
chr5:906979	['C', 'T']	19959	6810.341216554765	1033.3128595282014	0.0187991850147565	0.0134536889908565	1.3973256723514995	0.162331	0.162331	chr5	906979	0.7895985359757098	chr5:906979:C:T
chr5:907390	['G', 'A']	19959	6809.682367089242	1032.982036891662	0.018760528920094	0.0134542653258278	1.3943926677348877	0.163215	0.163215	chr5	907390	0.7872399306442219	chr5:907390:G:A
chr5:908814	['T', 'C']	19959	6812.413203669358	1033.5125636998237	0.0187359352136296	0.0134553241737193	1.3924551331304442	0.1638	0.1638	chr5	908814	0.7856861025756003	chr5:908814:T:C
chr5:908815	['G', 'A']	19959	6810.729888226153	1034.172160502708	0.0189791459122824	0.0134553751123315	1.4105252179025864	0.1584	0.1584	chr5	908815	0.8002448227465253	chr5:908815:G:A
chr5:908885	['G', 'C']	19959	6810.023601924233	1033.8929201474248	0.0188814488200607	0.0134567323776164	1.40312286000929	0.160596	0.160596	chr5	908885	0.7942652759910961	chr5:908885:G:C
chr5:910155	['C', 'T']	19959	5584.279787553863	889.6222166015499	0.0220067591381077	0.0145349635513533	1.5140567129980012	0.130027	0.130027	chr5	910155	0.8859664574355859	chr5:910155:C:T
chr5:910671	['T', 'C']	19959	7725.387062831947	1072.5021810867645	0.0032778058652289	0.0128093998253292	0.2558906670043525	0.798038	0.798038	chr5	910671	0.0979764284520378	chr5:910671:T:C
chr5:911696	['G', 'A']	19959	6237.3125062631525	797.8512433056335	-0.0075762646553215	0.0139560473087661	-0.5428660771709115	0.587228	0.587228	chr5	911696	0.2311932447207693	chr5:911696:G:A
chr5:912419	['A', 'G']	19959	14773.441136671176	2012.381655635013	0.0020636711124012	0.0104534745999344	0.1974148492611415	0.843505	0.843505	chr5	912419	0.0739123387227829	chr5:912419:A:G
chr5:912474	['G', 'A']	19959	482.0724594107036	131.0593400560527	0.1491050518854413	0.0459181099776512	3.247194885808937	0.00116741	0.00116741	chr5	912474	2.932776590856064	chr5:912474:G:A
chr5:912520	['C', 'T']	19959	6814.487061183551	1032.7888859076634	0.0182998718832113	0.0134569249403549	1.3598851122616622	0.173882	0.173882	chr5	912520	0.7597453731742734	chr5:912520:C:T
chr5:914820	['C', 'CGT']	19959	7786.390119250426	1071.6591139031614	0.0019442352167929	0.0127632180881423	0.1523311129972185	0.878927	0.878927	chr5	914820	0.0560471941113503	chr5:914820:C:CGT
chr5:914821	['A', 'G']	19959	7787.341001353178	1071.122601036667	0.0018838008997237	0.012764295382124	0.1475836184707781	0.882673	0.882673	chr5	914821	0.0542001578018668	chr5:914821:A:G
chr5:915792	['T', 'C']	19959	6809.682367089242	1031.1908897068154	0.0184121297124143	0.0134541044454949	1.3685139569865303	0.171167	0.171167	chr5	915792	0.7665799610335727	chr5:915792:T:C
chr5:915843	['T', 'C']	19959	6811.0	1031.673490728087	0.0184197558855734	0.0134531882941286	1.3691740190399604	0.17096	0.17096	chr5	915843	0.7671054908439869	chr5:915843:T:C
chr5:916362	['T', 'C']	19959	6810.023601924233	1032.94801982621	0.0186856459411572	0.0134543456745198	1.388818631034919	0.164903	0.164903	chr5	916362	0.7827714433755281	chr5:916362:T:C
chr5:916372	['T', 'C']	19959	18893.78651966926	2620.30232446308	0.0052035944889767	0.0101238546609038	0.5139934010581891	0.607262	0.607262	chr5	916372	0.2166238944194306	chr5:916372:T:C
chr5:916775	['T', 'G']	19959	6839.842518496161	1035.355207816586	0.0183239425449872	0.0134672079681702	1.360634111264627	0.173645	0.173645	chr5	916775	0.760337717413238	chr5:916775:T:G
chr5:916991	['G', 'C']	19959	6234.0	791.1294281151316	-0.0086620822664816	0.0139628617846805	-0.6203658247183483	0.535024	0.535024	chr5	916991	0.2716267360464645	chr5:916991:G:C
chr5:916995	['G', 'A']	19959	6644.3328990880855	1017.8005236084906	0.019568865162761	0.0136031658468088	1.4385522740172785	0.150293	0.150293	chr5	916995	0.823061246506696	chr5:916995:G:A
chr5:917763	['A', 'G']	19959	24476.90543723377	3501.84393369598	0.0160610480230916	0.0104231045858466	1.5409082668997294	0.123355	0.123355	chr5	917763	0.9088432423769178	chr5:917763:A:G
chr5:918697	['C', 'G']	19959	6809.341166449544	1034.2279522985714	0.0189044518694263	0.0134540007974493	1.4051174928583543	0.160002	0.160002	chr5	918697	0.7958745886969804	chr5:918697:C:G
chr5:918848	['T', 'G']	19959	6806.364069155599	1030.2875149872511	0.0182952747209414	0.0134580299980257	1.3594318576808964	0.174025	0.174025	chr5	918848	0.7593883575671739	chr5:918848:T:G
chr5:919382	['A', 'G']	19959	8117.033426881826	1199.6468068708643	0.0132246163606607	0.0125449838107184	1.054175641849904	0.291815	0.291815	chr5	919382	0.5348923880772579	chr5:919382:A:G
chr5:919682	['G', 'T']	19959	6810.341216554765	1034.9620780538512	0.0187473790054703	0.013455797060799	1.3932566700256936	0.163558	0.163558	chr5	919682	0.7863282086720815	chr5:919682:G:T
chr5:919714	['T', 'A']	19959	6837.685173122212	1042.1133862979457	0.020200568340306	0.0134539375774881	1.501461428965357	0.133252	0.133252	chr5	919714	0.8753262638590233	chr5:919714:T:A
chr5:921066	['C', 'CTTG']	19959	6294.630756125671	965.348179696182	0.0199294296770003	0.013864186395847	1.4374756013789691	0.150599	0.150599	chr5	921066	0.8221779119063926	chr5:921066:C:CTTG
chr5:921079	['A', 'G']	19959	6291.945730607336	967.3537101033586	0.020490876799786	0.0138657347524229	1.4778067780508637	0.139475	0.139475	chr5	921079	0.8555036299175933	chr5:921079:A:G
chr5:921150	['ATTAAAT', 'A']	19959	10966.098862554492	1747.8391091516464	0.0290411758511571	0.0113362925577435	2.561787789370334	0.0104208	0.0104208	chr5	921150	1.9820989391699928	chr5:921150:ATTAAAT:A
chr5:922160	['A', 'T']	19959	6291.260836882986	963.7635974125116	0.0196905777884827	0.0138664144801301	1.42001941573998	0.155618	0.155618	chr5	922160	0.8079401705304453	chr5:922160:A:T
chr5:922290	['C', 'T']	19959	7994.602204961163	1085.99065578832	0.0031432259515178	0.012648933620041	0.2484973078313616	0.803752	0.803752	chr5	922290	0.0948779333985045	chr5:922290:C:T
chr5:922430	['A', 'G']	19959	30692.0	4284.472773858548	0.0148876803106027	0.0122070889616993	1.2195930051229975	0.222634	0.222634	chr5	922430	0.6524085107793131	chr5:922430:A:G
chr5:922525	['A', 'G']	19959	6290.630355263816	970.5290412530192	0.0209271464046702	0.0138684940799688	1.5089703528010725	0.131322	0.131322	chr5	922525	0.8816625117000111	chr5:922525:A:G
chr5:922651	['A', 'G']	19959	7677.153938665064	1125.682674827554	0.0129032916810844	0.0128588595581175	1.003455370421152	0.315653	0.315653	chr5	922651	0.5007900787356315	chr5:922651:A:G
chr5:923362	['T', 'C']	19959	7402.483537960411	1156.3732891581528	0.0215942696399312	0.0130418400731356	1.6557686276503636	0.0977844	0.0977844	chr5	923362	1.0097304247043424	chr5:923362:T:C
chr5:923611	['C', 'T']	19959	6292.315262050306	967.6267010728884	0.020521903865868	0.0138646924127884	1.4801557261334677	0.138847	0.138847	chr5	923611	0.8574634994032518	chr5:923611:C:T
chr5:925707	['A', 'G']	19959	6290.630355263817	969.0870674424094	0.0207586125128512	0.013868448733018	1.496822962140615	0.134455	0.134455	chr5	925707	0.8714230429606977	chr5:925707:A:G
chr5:926318	['T', 'A']	19959	9782.49012927147	1588.437744489361	0.0311026074503845	0.0117990613901231	2.636023868510428	0.00839488	0.00839488	chr5	926318	2.0759855074723657	chr5:926318:T:A
chr5:927208	['C', 'T']	19959	649.0	42.99426844243594	-0.058077634171695	0.0401300917725921	-1.4472340233061851	0.147847	0.147847	chr5	927208	0.8301874834250749	chr5:927208:C:T
chr5:927510	['T', 'G']	19959	21025.053412165547	3047.4303820095274	0.0193219522456331	0.0101947208737907	1.895289972608009	0.0580684	0.0580684	chr5	927510	1.236060140227122	chr5:927510:T:G
chr5:928224	['A', 'G']	19959	15801.791712596452	2266.7871471266167	0.0107744989661217	0.0103626310019944	1.0397455013160255	0.298471	0.298471	chr5	928224	0.5250978593480456	chr5:928224:A:G
chr5:928675	['G', 'T']	19959	10284.03051560856	1743.2734390647324	0.039589613915967	0.0115670478500877	3.422620397966677	0.000621451	0.000621451	chr5	928675	3.206593108806002	chr5:928675:G:T
chr5:929222	['G', 'T']	19959	2022.0	159.87697951027323	-0.0559100529511217	0.0231609719088139	-2.413976976926646	0.0157884	0.0157884	chr5	929222	1.8016618792620704	chr5:929222:G:T
chr5:929643	['C', 'T']	19959	508.8788123285294	64.00440747513593	-0.0060621315512718	0.0438014136926473	-0.1384003629154427	0.889925	0.889925	chr5	929643	0.0506465927468166	chr5:929643:C:T
chr5:931339	['T', 'C']	19959	14462.173782321108	2142.334487428101	0.0171952678273726	0.0105137653317878	1.6355004401119422	0.10196	0.10196	chr5	931339	0.99157017320277	chr5:931339:T:C
chr5:932143	['C', 'T']	19959	10357.0	1750.825289172231	0.0390791639677511	0.0115398414329631	3.386455888043917	0.000709383	0.000709383	chr5	932143	3.149119223384032	chr5:932143:C:T
chr5:932414	['C', 'T']	19959	10356.0	1750.920378610243	0.0391368285645025	0.011539796466815	3.3914661040208136	0.000696547	0.000696547	chr5	932414	3.157049573924896	chr5:932414:C:T
chr5:932507	['A', 'G']	19959	16310.268754698074	2283.9423503772723	0.0061802107388984	0.0103027740974864	0.5998589001777912	0.548607	0.548607	chr5	932507	0.2607386552769172	chr5:932507:A:G
chr5:932659	['T', 'C']	19959	12533.511851666248	1926.4993111346864	0.0221497227740054	0.0108757292592828	2.036619544854881	0.0417014	0.0417014	chr5	932659	1.3798493646409078	chr5:932659:T:C
chr5:933870	['A', 'G']	19959	3981.5984666265786	375.6543405923301	-0.038819119239723	0.0168318846323957	-2.3062847736616106	0.0211049	0.0211049	chr5	933870	1.6756167012945091	chr5:933870:A:G
chr5:933966	['G', 'A']	19959	1863.1867014080271	147.25910245150885	-0.0549241897146773	0.0241109341891382	-2.277978500701158	0.0227384	0.0227384	chr5	933966	1.6432400979428297	chr5:933966:G:A
chr5:934229	['T', 'C']	19959	1863.093346026656	146.47641747057375	-0.0553790227779462	0.0241112493046442	-2.296812665251622	0.0216398	0.0216398	chr5	934229	1.6647467573962336	chr5:934229:T:C
chr5:935153	['A', 'G']	19959	14343.186325129078	2113.132644575995	0.0156640057438886	0.0105367528990518	1.4866065375129167	0.137135	0.137135	chr5	935153	0.862851689142158	chr5:935153:A:G
chr5:935950	['A', 'G']	19959	10361.07647206214	1746.2000296466165	0.0382593722932747	0.0115432868446822	3.314426194901325	0.000919951	0.000919951	chr5	935950	3.036235304172206	chr5:935950:A:G
chr5:936008	['G', 'A']	19959	7913.396482613488	1048.0173921104165	-0.0005110884210742	0.0126907948453724	-0.040272372794724	0.967876	0.967876	chr5	936008	0.0141802790193769	chr5:936008:G:A
chr5:936351	['A', 'G']	19959	17655.192010825987	2440.925122681143	0.0017846377650136	0.0102018667875933	0.1749324709065977	0.861134	0.861134	chr5	936351	0.0649292632589141	chr5:936351:A:G
chr5:937336	['G', 'A']	19959	10361.557426337942	1747.2132544927504	0.0384604333309471	0.0115441974308249	3.331581390686495	0.000865109	0.000865109	chr5	937336	3.062929169857493	chr5:937336:G:A
chr5:937441	['T', 'C']	19959	15127.27375225496	2209.599759330982	0.0148495637785431	0.0104255012710102	1.4243501000603866	0.154361	0.154361	chr5	937441	0.8114624165927687	chr5:937441:T:C
chr5:937705	['C', 'T']	19959	10353.593715545754	1742.9594916506092	0.0380930326542891	0.0115473203829968	3.298863406473092	0.000972471	0.000972471	chr5	937705	3.012123340879133	chr5:937705:C:T
chr5:937812	['T', 'G']	19959	10361.076472062136	1746.7453707083862	0.0383589138652618	0.0115444533341798	3.3227137530793125	0.000893067	0.000893067	chr5	937812	3.049115958089315	chr5:937812:T:G
chr5:938517	['CAG', 'C']	19959	10362.038332414691	1750.7264907631316	0.0389348156928175	0.0115421175801142	3.373281845603267	0.000744192	0.000744192	chr5	938517	3.1283150029177227	chr5:938517:CAG:C
chr5:939006	['C', 'T']	19959	10323.034424011625	1740.490231012843	0.0383646664822024	0.0115612081597112	3.3183959627936144	0.000906981	0.000906981	chr5	939006	3.04240181071453	chr5:939006:C:T
chr5:939305	['C', 'T']	19959	10389.561635598317	1745.3473486507396	0.0378125604672976	0.0115450887768954	3.2752074235210604	0.00105764	0.00105764	chr5	939305	2.975662132507857	chr5:939305:C:T
chr5:939418	['A', 'G']	19959	4990.75035084202	788.3658535606083	0.0213334359298156	0.0152611353103351	1.3978931118819382	0.162161	0.162161	chr5	939418	0.7900535861382914	chr5:939418:A:G
chr5:939559	['T', 'C']	19959	14815.484591872526	2026.951467118788	-0.0022250379976755	0.0104762713090747	-0.2123883519271013	0.831806	0.831806	chr5	939559	0.0799779512979745	chr5:939559:T:C
chr5:940256	['GTTGT', 'G']	19959	7732.712008821171	1012.7221105684712	-0.0006796276443232	0.0128075611624316	-0.0530645636358024	0.957681	0.957681	chr5	940256	0.0187791287197191	chr5:940256:GTTGT:G
chr5:940619	['A', 'T']	19959	11625.892172604108	1853.0262849613605	0.0305398414691577	0.0111586594855751	2.7368736817031305	0.0062081	0.0062081	chr5	940619	2.207041296083243	chr5:940619:A:T
chr5:940647	['G', 'T']	19959	33066.65672913118	4613.565141357351	0.0197623564929913	0.0139005351832049	1.4216975269318255	0.15513	0.15513	chr5	940647	0.8093042075082678	chr5:940647:G:T
chr5:940888	['T', 'C']	19959	12933.832180451129	1988.886296675392	0.0253298330690693	0.0108139599648551	2.342327246576652	0.0191737	0.0191737	chr5	940888	1.7172940720708063	chr5:940888:T:C
chr5:941542	['G', 'A']	19959	1615.1618479731424	133.10378546968238	-0.0463400813784297	0.025781079664629	-1.7974453351543298	0.0722801	0.0722801	chr5	941542	1.1409812552613805	chr5:941542:G:A
chr5:942112	['G', 'A']	19959	9507.476350335706	1633.2951396619478	0.0414772956887652	0.0118876466775895	3.4891090569639585	0.000485679	0.000485679	chr5	942112	3.313650674334846	chr5:942112:G:A
chr5:943697	['AT', 'A']	19959	9606.443926638603	1635.2216300295192	0.0398265678275294	0.0118499567393715	3.360904069396752	0.000778336	0.000778336	chr5	943697	3.108832881873248	chr5:943697:AT:A
chr5:944183	['A', 'G']	19959	30698.076113644333	4317.769470459452	0.0199335213920789	0.0122264643815064	1.6303586032794524	0.103042	0.103042	chr5	944183	0.9869857204371524	chr5:944183:A:G
chr5:945171	['T', 'C']	19959	9104.193013231756	1583.3937759827108	0.0408430432242566	0.0120308329419834	3.394864131287903	0.000687964	0.000687964	chr5	945171	3.162434287070313	chr5:945171:T:C
chr5:945402	['C', 'T']	19959	9115.283502054725	1591.7582606553606	0.0412998705318569	0.0120331702438321	3.4321687215408705	0.00059999	0.00059999	chr5	945402	3.221855987918041	chr5:945402:C:T
chr5:945439	['A', 'G']	19959	409.0409881244676	41.01869017173367	-0.0102943410793365	0.050008305298976	-0.2058526282342803	0.836908	0.836908	chr5	945439	0.077322280702505	chr5:945439:A:G
chr5:945796	['T', 'C']	19959	3361.505261575466	316.7084629417873	-0.0374539881944793	0.0181135579373524	-2.067732265743576	0.0386781	0.0386781	chr5	945796	1.4125348680891034	chr5:945796:T:C
chr5:945815	['C', 'T']	19959	16276.446482260975	2292.172242135044	0.0048305532883364	0.0102713976745196	0.4702917208939985	0.638152	0.638152	chr5	945815	0.1950758653244349	chr5:945815:C:T
chr5:945991	['A', 'G']	19959	11696.586030664395	1833.881226649192	0.0240290083237157	0.0111121212826576	2.162414152302065	0.0305981	0.0305981	chr5	945991	1.514305540352877	chr5:945991:A:G
chr5:946019	['C', 'T']	19959	9120.0	1590.924972618791	0.0411548502270142	0.0120281277984429	3.421550794658313	0.0006239	0.0006239	chr5	946019	3.204885014369637	chr5:946019:C:T
chr5:946100	['G', 'A']	19959	1603.080318669205	115.97605823424608	-0.0587873162208918	0.0257257989868879	-2.2851502591175024	0.0223145	0.0223145	chr5	946100	1.6514128399313943	chr5:946100:G:A
chr5:946543	['A', 'C']	19959	12497.0	1908.8958938636536	0.0201134334587866	0.0108825576020463	1.8482266939716927	0.0645843	0.0645843	chr5	946543	1.189873043182233	chr5:946543:A:C
chr5:946565	['C', 'T']	19959	3361.33682417197	318.171618630029	-0.03673067317837	0.0181079198827255	-2.028431394453548	0.0425295	0.0425295	chr5	946565	1.3713097230587818	chr5:946565:C:T
chr5:946688	['T', 'G']	19959	601.0602294934108	154.49607825106796	0.1392241929528578	0.0413614441584314	3.3660380043687903	0.000764001	0.000764001	chr5	946688	3.116906072976408	chr5:946688:T:G
chr5:947249	['A', 'G']	19959	12493.25189156687	1907.9524954373053	0.0200409629773646	0.0108809011233595	1.8418477247569047	0.0655123	0.0655123	chr5	947249	1.1836771531283727	chr5:947249:A:G
chr5:948079	['T', 'C']	19959	11630.078889334403	1807.2149103067245	0.0225906108214431	0.0110995693906767	2.0352691195766885	0.041837	0.041837	chr5	948079	1.3784394649189236	chr5:948079:T:C
chr5:948922	['A', 'G']	19959	12526.0	1916.602026317261	0.02073407801933	0.0108785265173396	1.905963825733325	0.0566693	0.0566693	chr5	948922	1.2466521518902651	chr5:948922:A:G
chr5:949292	['C', 'A']	19959	9088.0	1593.4137538871012	0.0425055922071638	0.0120341616966836	3.5320775371397586	0.000413239	0.000413239	chr5	949292	3.383798698078071	chr5:949292:C:A
chr5:949519	['T', 'C']	19959	12480.377105052125	1912.4234163218289	0.0207904968139116	0.0108825332920972	1.910446424180417	0.0560901	0.0560901	chr5	949519	1.251113785709694	chr5:949519:T:C
chr5:949801	['C', 'G']	19959	12472.499624154349	1914.801691546214	0.021166875411724	0.0108859008720561	1.944430292035726	0.0518576	0.0518576	chr5	949801	1.2851875865037186	chr5:949801:C:G
chr5:950215	['G', 'A']	19959	9084.455155827238	1594.4032084155965	0.0426521249099706	0.0120363131457026	3.543620408812563	0.000395575	0.000395575	chr5	950215	3.4027711632455566	chr5:950215:G:A
chr5:951243	['T', 'C']	19959	14432.0	2085.6317842792246	0.0086438491884045	0.0105185806211433	0.821769542843983	0.411218	0.411218	chr5	951243	0.3859278834836446	chr5:951243:T:C
chr5:951517	['C', 'T']	19959	9077.45480509069	1590.7070136384175	0.0423068274685949	0.0120424429540918	3.513143274157638	0.000443819	0.000443819	chr5	951517	3.3527941094529803	chr5:951517:C:T
chr5:952161	['G', 'T']	19959	9101.912060931	1580.0160030133488	0.0400969021613949	0.0120352090071799	3.3316332219468787	0.000864948	0.000864948	chr5	952161	3.063010001196332	chr5:952161:G:T
chr5:952712	['C', 'T']	19959	18056.0	2778.611348314611	0.028772442556943	0.010184001615268	2.8252590331296608	0.00472893	0.00472893	chr5	952712	2.3252371145823183	chr5:952712:C:T
chr5:952789	['C', 'T']	19959	7907.396181982162	1056.408514968023	0.0041864528588364	0.0127048562036336	0.3295159576571254	0.741769	0.741769	chr5	952789	0.1297313206572611	chr5:952789:C:T
chr5:953134	['AGT', 'A']	19959	2329.16697578826	231.46063587558007	-0.0341075851342251	0.0215681663889919	-1.5813854789080768	0.113806	0.113806	chr5	953134	0.9438348407687112	chr5:953134:AGT:A
chr5:953154	['C', 'CA']	19959	2335.0	235.03741921052807	-0.0325297446388384	0.0215316529469257	-1.5107871522461522	0.130859	0.130859	chr5	953154	0.8831964028221685	chr5:953154:C:CA
chr5:953292	['T', 'C']	19959	3303.3310116751018	298.24462473114943	-0.0518730606562038	0.018376257299195	-2.822830558564071	0.00476488	0.00476488	chr5	953292	2.3219480322751966	chr5:953292:T:C
chr5:953718	['A', 'G']	19959	6109.0	619.382199337639	-0.0367371350848808	0.014038481130127	-2.616888162213058	0.00888023	0.00888023	chr5	953718	2.051575785748734	chr5:953718:A:G
chr5:953724	['G', 'A']	19959	2239.112185589738	226.6856588685392	-0.0315805711864394	0.0219659726931709	-1.4377041994711064	0.150534	0.150534	chr5	953724	0.8223653981119039	chr5:953724:G:A
chr5:955022	['T', 'C']	19959	26350.60118272026	3449.480987107253	-0.0133040726245218	0.0107177443744168	-1.2413127389265424	0.214505	0.214505	chr5	955022	0.6685625801827471	chr5:955022:T:C
chr5:955557	['CTCTG', 'C']	19959	15666.75271138782	2591.727910288473	0.0442418171484488	0.0104282566553566	4.242494082241763	2.22046e-05	2.22046e-05	chr5	955557	4.653557045924552	chr5:955557:CTCTG:C
chr5:956556	['C', 'T']	19959	8139.815653655359	986.4693510368484	-0.0152007416481839	0.0126092016039315	-1.2055276872918206	0.228014	0.228014	chr5	956556	0.6420384866132135	chr5:956556:C:T
chr5:956859	['C', 'T']	19959	8140.63147080932	986.5020075449306	-0.0151462375942331	0.0126095015613307	-1.2011765509178969	0.229697	0.229697	chr5	956859	0.6388446769510512	chr5:956859:C:T
chr5:957867	['G', 'A']	19959	8533.855138547879	1026.7897407212038	-0.0151731270844154	0.0124369223162086	-1.220006581904982	0.222477	0.222477	chr5	957867	0.6527148803657149	chr5:957867:G:A
chr5:958225	['T', 'C']	19959	31856.19216315077	4373.2052662738	0.0066838099702651	0.0125871889999182	0.5310010019162005	0.595424	0.595424	chr5	958225	0.2251736640502288	chr5:958225:T:C
chr5:958358	['C', 'T']	19959	2113.3176488274203	216.1860387745092	-0.0320444473324172	0.0224431996419685	-1.427802088989771	0.153364	0.153364	chr5	958358	0.8142765728264394	chr5:958358:C:T
chr5:959109	['A', 'G']	19959	7509.0	1025.438243495509	0.002455867165489	0.0128909647918555	0.1905107340794724	0.848911	0.848911	chr5	959109	0.0711378388902891	chr5:959109:A:G
chr5:959369	['T', 'C']	19959	3457.004570196125	323.6005753251954	-0.0396567549194405	0.0181578446073666	-2.184001227951459	0.0289738	0.0289738	chr5	959369	1.5379945420484171	chr5:959369:T:C
chr5:959478	['C', 'T']	19959	1914.095901392925	151.7903134558557	-0.0540575039001347	0.0235102976551389	-2.299311760875074	0.0214975	0.0214975	chr5	959478	1.6676120423789924	chr5:959478:C:T
chr5:960204	['G', 'A']	19959	12738.771302046182	1892.2289361481803	0.0165779260936638	0.0109590884017225	1.5127103173160044	0.130369	0.130369	chr5	960204	0.8848256657320733	chr5:960204:G:A
chr5:960207	['GTGCC', 'G']	19959	13220.807924073511	1950.5612834823671	0.0157220802329668	0.0107609092328694	1.4610364136278902	0.144021	0.144021	chr5	960207	0.8415741779105059	chr5:960207:GTGCC:G
chr5:960728	['A', 'G']	19959	11745.82746690734	1720.9181973385162	0.0153704904950803	0.0111112998799368	1.38332064305402	0.166582	0.166582	chr5	960728	0.7783719280373215	chr5:960728:A:G
chr5:961172	['T', 'C']	19959	20009.00501077317	2962.5241424072387	0.0218292879963554	0.0101331040168047	2.1542548028870296	0.0312321	0.0312321	chr5	961172	1.5053988134723333	chr5:961172:T:C
chr5:961882	['T', 'C']	19959	19957.999899784536	2974.1689450451227	0.0234255435792655	0.0101292083957648	2.312672685168576	0.0207508	0.0207508	chr5	961882	1.682965155391014	chr5:961882:T:C
chr5:962447	['C', 'T']	19959	9622.0	1542.649478363782	0.0262940788997326	0.0118011312947263	2.22809815796922	0.0258851	0.0258851	chr5	962447	1.5869501529010048	chr5:962447:C:T
chr5:963322	['A', 'T']	19959	2428.8942138806647	327.70193567284315	-0.0049201010111095	0.0211442407471715	-0.2326922527009006	0.816003	0.816003	chr5	963322	0.0883082445781845	chr5:963322:A:T
chr5:965502	['A', 'G']	19959	1390.06964625714	143.07090389917724	-0.0313995832292573	0.0275541381637946	-1.139559620504316	0.254484	0.254484	chr5	965502	0.5943395175714138	chr5:965502:A:G
chr5:965503	['T', 'G']	19959	12930.53498396151	1572.1784380532972	-0.0165851206551074	0.0107740050789004	-1.539364473438693	0.123731	0.123731	chr5	965503	0.9075214770705698	chr5:965503:T:G
chr5:965795	['C', 'T']	19959	1394.279428714608	140.57583492456067	-0.0335232072730648	0.0274776982762119	-1.2200151168442872	0.222474	0.222474	chr5	965795	0.6527207366665018	chr5:965795:C:T
chr5:965984	['A', 'G']	19959	7810.782682767951	1140.8303981320014	0.0069028126435494	0.0127407789029725	0.5417889044396593	0.58797	0.58797	chr5	965984	0.2306448323708625	chr5:965984:A:G
chr5:966066	['T', 'TG']	19959	19259.894918821406	2947.3838304724545	0.0303418489792584	0.0101351938356197	2.99371176036349	0.00275944	0.00275944	chr5	966066	2.5591790445964366	chr5:966066:T:TG
chr5:966751	['A', 'G']	19959	21527.392903678458	3165.556376321132	0.0222331641050311	0.0101609792457037	2.1880926599108768	0.0286744	0.0286744	chr5	966751	1.542505660764632	chr5:966751:A:G
chr5:969170	['G', 'A']	19959	34643.0	4867.947288990718	0.0358218257753451	0.0148313111622933	2.415283812965728	0.0157319	0.0157319	chr5	969170	1.8032188228512955	chr5:969170:G:A
chr5:969309	['A', 'G']	19959	21535.15793957008	3166.1497245428563	0.0223873301637579	0.0101568524914351	2.2041602142628536	0.0275245	0.0275245	chr5	969309	1.5602805615192714	chr5:969309:A:G
chr5:973073	['A', 'G']	19959	20925.29048263419	3127.0189853105376	0.026782512984861	0.0101364474000528	2.6421991776646987	0.00824339	0.00824339	chr5	973073	2.083894152923341	chr5:973073:A:G
chr5:973428	['C', 'T']	19959	10391.041238663123	1327.8732127323583	-0.0063990157172076	0.0115003787460537	-0.5564178240132718	0.577931	0.577931	chr5	973428	0.2381240095172577	chr5:973428:C:T
chr5:975898	['C', 'T']	19959	491.4902472738468	57.24155942699406	-0.0492152208811957	0.0464562952148813	-1.0593875523985083	0.289436	0.289436	chr5	975898	0.5384474523842457	chr5:975898:C:T
chr5:977097	['C', 'T']	19959	2050.102715702976	311.8496453194704	0.0163281065658811	0.0228285583439429	0.7152491331198507	0.474463	0.474463	chr5	977097	0.3237976494587405	chr5:977097:C:T
chr5:978013	['T', 'C']	19959	3304.331111890565	474.6109649372586	0.0083432895550005	0.0182801350271938	0.4564129062826351	0.648098	0.648098	chr5	978013	0.1883593187571622	chr5:978013:T:C
chr5:978653	['G', 'A']	19959	880.0	111.7971648184188	-0.0209281536766229	0.0343722743516123	-0.6088672941027302	0.542619	0.542619	chr5	978653	0.2655050033302498	chr5:978653:G:A
chr5:979033	['C', 'T']	19959	31433.72474443776	4436.655127974714	0.0244624378598624	0.0123686904950972	1.9777710396714103	0.0479683	0.0479683	chr5	979033	1.3190456726890287	chr5:979033:C:T
chr5:979721	['A', 'G']	19959	3359.0	456.7953620421852	0.0004802227944455	0.0180815094496842	0.0265587779483712	0.978812	0.978812	chr5	979721	0.009300714941584	chr5:979721:A:G
chr5:979900	['T', 'C']	19959	1446.072452149514	189.76731117171528	-0.0027844845439133	0.0270166237042657	-0.1030656004389521	0.917912	0.917912	chr5	979900	0.0371989525093458	chr5:979900:T:C
chr5:980904	['T', 'C']	19959	7262.091551413108	1003.8642863098178	0.0062025491481614	0.0133602294804793	0.4642546864351365	0.64247	0.64247	chr5	980904	0.1921471468116743	chr5:980904:T:C
chr5:983129	['G', 'C']	19959	1495.3746116066952	153.33810530870377	-0.0348322427243082	0.0266644119531291	-1.3063195537758925	0.191459	0.191459	chr5	983129	0.7179242137588747	chr5:983129:G:C
chr5:983221	['A', 'G']	19959	32830.28977301197	4451.315010559254	0.0028192357359518	0.0131768295015329	0.2139540270763857	0.830585	0.830585	chr5	983221	0.0806159163227598	chr5:983221:A:G
chr5:985925	['G', 'A']	19959	2588.129672311855	374.6975809431908	0.0024572944909585	0.0205673250434774	0.1194756481829333	0.9049	0.9049	chr5	985925	0.0433994117868233	chr5:985925:G:A
chr5:985968	['C', 'T']	19959	839.0	166.1400991943657	0.0554688563620271	0.0351409262293494	1.5784688200876122	0.114474	0.114474	chr5	985968	0.9412931416100822	chr5:985968:C:T
chr5:986218	['CTATT', 'C']	19959	4705.471513754573	579.6242183801025	-0.0084470443477355	0.0159383602113036	-0.529982020468128	0.59613	0.59613	chr5	986218	0.2246590219272474	chr5:986218:CTATT:C
chr5:986224	['T', 'A']	19959	4706.235795169857	579.0099049019753	-0.0085753118816178	0.0159370370040808	-0.5380744161804986	0.590532	0.590532	chr5	986224	0.2287565636781136	chr5:986224:T:A
chr5:986294	['C', 'T']	19959	4702.706855081178	582.4073142795318	-0.0076702256918156	0.0159425312826301	-0.481117179940715	0.630438	0.630438	chr5	986294	0.2003576173888487	chr5:986294:C:T
chr5:988395	['C', 'T']	19959	24125.417497619885	3232.087658811623	-0.0022549482406567	0.0103173559457371	-0.2185587327331157	0.826996	0.826996	chr5	988395	0.0824965910304385	chr5:988395:C:T
chr5:990592	['T', 'A']	19959	8514.706439488851	1120.6778524605286	-0.0053344575562858	0.0122783013289421	-0.4344621795289866	0.663958	0.663958	chr5	990592	0.1778593919349092	chr5:990592:T:A
chr5:991124	['C', 'T']	19959	2311.3160639951857	353.83215200950184	0.0099359611486064	0.0216644798901035	0.458629110830638	0.646506	0.646506	chr5	991124	0.1894274402270523	chr5:991124:C:T
chr5:991937	['C', 'T']	19959	6602.330794668805	851.2576656193215	-0.0064301049398184	0.0136004725975903	-0.4727854046011418	0.636371	0.636371	chr5	991937	0.1962896197654672	chr5:991937:C:T
chr5:993394	['G', 'A']	19959	15953.559179869582	2016.6348821930155	-0.0140483995216632	0.0105700666631742	-1.329073880925217	0.183839	0.183839	chr5	993394	0.73556235101253	chr5:993394:G:A
chr5:993676	['TCCACCC', 'T']	19959	29776.95143587431	3906.722131060252	-0.0152616942282882	0.01161906204593	-1.3135048395437463	0.189028	0.189028	chr5	993676	0.7234738606689605	chr5:993676:TCCACCC:T
chr5:994500	['T', 'C']	19959	29444.475248020844	3884.5250922294	-0.0111355905535544	0.0114992552006866	-0.9683749390038316	0.332869	0.332869	chr5	994500	0.4777266486878153	chr5:994500:T:C
chr5:994605	['C', 'T']	19959	21775.273000601326	2894.2271484625376	-0.0012573756892398	0.0101447653790588	-0.1239432990570049	0.901361	0.901361	chr5	994605	0.0451012368698933	chr5:994605:C:T
chr5:997341	['C', 'T']	19959	24452.80121297178	3467.78428295135	0.0201485848070845	0.0103732634638236	1.942357376475785	0.0521079	0.0521079	chr5	997341	1.2830964289784963	chr5:997341:C:T
chr5:997728	['T', 'C']	19959	10478.62503758645	1469.7311559816646	0.006637563884873	0.0114742848326939	0.5784729925790676	0.562951	0.562951	chr5	997728	0.2495294050700121	chr5:997728:T:C
chr5:998576	['C', 'T']	19959	2748.0	403.3778061486685	0.0172147841164396	0.0198356724116715	0.8678699546535309	0.385476	0.385476	chr5	998576	0.414002656243459	chr5:998576:C:T
chr5:998672	['A', 'G']	19959	562.1408238949584	70.50299577444824	-0.0176107284802251	0.0429495041632527	-0.4100333362007169	0.681786	0.681786	chr5	998672	0.1663519209498553	chr5:998672:A:G
chr5:999538	['A', 'C']	19959	5928.297023749875	980.8516240748066	0.0283870194047473	0.0141731461897206	2.002873534553364	0.0452044	0.0452044	chr5	999538	1.3448192907921972	chr5:999538:A:C
chr5:999747	['C', 'T']	19959	1263.0	171.4255557440321	-0.014909317276701	0.0287489547080924	-0.5186038041412447	0.604043	0.604043	chr5	999747	0.2189321441636205	chr5:999747:C:T
chr5:1000041	['G', 'A']	19959	5266.3747368421045	689.1102974531116	-0.0116154984802152	0.0149024808760318	-0.7794338792876324	0.435733	0.435733	chr5	1000041	0.36077954776407	chr5:1000041:G:A
chr5:1000059	['CT', 'C']	19959	2087.104569596152	224.5202021601635	-0.0343780231145064	0.0226303412687088	-1.5191120057054204	0.12875	0.12875	chr5	1000059	0.8902527622867713	chr5:1000059:CT:C
chr5:1000444	['A', 'G']	19959	5886.294919330594	963.9559165423686	0.0270954961974396	0.0142136729713523	1.9062979887078169	0.0566259	0.0566259	chr5	1000444	1.2469848823402148	chr5:1000444:A:G
chr5:1000490	['T', 'C']	19959	5892.0	962.5374978652492	0.0265531985182532	0.0142051530986679	1.869265211984468	0.0616006	0.0616006	chr5	1000490	1.2104150577151185	chr5:1000490:T:C
chr5:1000551	['G', 'A']	19959	6581.98932651834	1086.786619538915	0.0299539453767884	0.0135898552144992	2.204140140126748	0.0275259	0.0275259	chr5	1000551	1.5602584722238333	chr5:1000551:G:A
chr5:1000667	['A', 'G']	19959	34049.823953896266	4437.005558477909	-0.0279070748208312	0.014227788587454	-1.961448516703401	0.0498406	0.0498406	chr5	1000667	1.3024167381161285	chr5:1000667:A:G
chr5:1000780	['G', 'A']	19959	34171.0	4487.278289441918	-0.0229677512114954	0.0143710012547874	-1.598201183361818	0.110014	0.110014	chr5	1000780	0.9585520445157516	chr5:1000780:G:A
chr5:1001078	['C', 'T']	19959	9558.0	1324.463074145699	-0.0026359046630717	0.0117956265203225	-0.2234645746481016	0.823176	0.823176	chr5	1001078	0.0845073000769018	chr5:1001078:C:T
chr5:1001130	['T', 'C']	19959	6393.961064341551	871.7404379227038	-0.003685203141997	0.0137268682084143	-0.2684664182714365	0.788343	0.788343	chr5	1001130	0.1032847842916004	chr5:1001130:T:C
chr5:1001224	['C', 'T']	19959	7013.45975340818	964.797962115078	-0.0019532760809495	0.0132028643754131	-0.1479433572450364	0.882389	0.882389	chr5	1001224	0.0543399145174099	chr5:1001224:C:T
chr5:1001551	['G', 'A']	19959	476.0238500851789	23.47557892061977	-0.0730220100677082	0.0464764011049464	-1.5711631781217357	0.116161	0.116161	chr5	1001551	0.9349396578990388	chr5:1001551:G:A
chr5:1001568	['G', 'T']	19959	7005.052916416116	939.5313452312804	-0.0082877222402936	0.0132214974160653	-0.626836883863344	0.530773	0.530773	chr5	1001568	0.2750911774602984	chr5:1001568:G:T
chr5:1001640	['G', 'A']	19959	6954.696898331413	929.7423771122996	-0.0087635305435243	0.0132468984830396	-0.6615533858543957	0.508265	0.508265	chr5	1001640	0.2939097955308479	chr5:1001640:G:A
chr5:1002259	['G', 'A']	19959	7090.710527634414	956.3209938609336	-0.007585571718432	0.0131501340715388	-0.5768436790959968	0.564052	0.564052	chr5	1002259	0.2486808565272104	chr5:1002259:G:A
chr5:1002505	['T', 'C']	19959	4522.2265758092	572.7693286347445	-0.0039757889519426	0.0161923976069936	-0.2455342963061552	0.806045	0.806045	chr5	1002505	0.0936407116612322	chr5:1002505:T:C
chr5:1002607	['G', 'A']	19959	7024.46361267041	936.8197064688218	-0.0091376334336621	0.0132095471641667	-0.6917446389418702	0.489106	0.489106	chr5	1002607	0.3105970095342513	chr5:1002607:G:A
chr5:1002704	['C', 'A']	19959	4371.752293118139	554.956929893894	-0.003770510877478	0.0164472295143876	-0.229248997478857	0.818678	0.818678	chr5	1002704	0.0868868800721211	chr5:1002704:C:A
chr5:1002984	['C', 'T']	19959	5343.51418980776	737.1454136647391	-0.0046010698450912	0.0148807355780787	-0.3091963983198016	0.757175	0.757175	chr5	1002984	0.1208037337749166	chr5:1002984:C:T
chr5:1004533	['A', 'G']	19959	10402.423792567331	1428.3063445200178	0.0002653714483617	0.0114672582103976	0.0231416650338538	0.981538	0.981538	chr5	1004533	0.0080928821354474	chr5:1004533:A:G
chr5:1004587	['G', 'T']	19959	6205.0	922.6499009010196	0.0105564719192446	0.0139243441493514	0.7581306383996751	0.448382	0.448382	chr5	1004587	0.348351830192993	chr5:1004587:G:T
chr5:1006066	['C', 'T']	19959	1356.0	166.0234884564906	-0.0179541687094006	0.0276446058058454	-0.6494637266849445	0.516046	0.516046	chr5	1006066	0.2873115839236637	chr5:1006066:C:T
chr5:1006236	['CT', 'C']	19959	6057.303487323379	903.9621952525536	0.0096713158098714	0.0140553695504469	0.6880869104977667	0.491406	0.491406	chr5	1006236	0.3085595451473841	chr5:1006236:CT:C
chr5:1006404	['T', 'C']	19959	7381.369826635935	1061.3824898554872	0.0035361171669215	0.0129749772221713	0.272533593421584	0.785215	0.785215	chr5	1006404	0.1050114126443626	chr5:1006404:T:C
chr5:1006579	['G', 'A']	19959	9295.0	1323.7161132774966	0.0050170709088417	0.0119358932471503	0.4203347671561656	0.674245	0.674245	chr5	1006579	0.171182265461591	chr5:1006579:G:A
chr5:1006946	['G', 'A']	19959	8747.629679747408	991.5172500862316	-0.0243381431087673	0.0125435501800345	-1.940291445360192	0.0523584	0.0523584	chr5	1006946	1.2810136333548203	chr5:1006946:G:A
chr5:1007513	['T', 'C']	19959	18879.26888141718	2637.226944049591	-0.0001797012752367	0.0101446305065481	-0.0177139300559755	0.985867	0.985867	chr5	1007513	0.0061816703144685	chr5:1007513:T:C
chr5:1008805	['G', 'A']	19959	9542.346682036889	1380.014521888656	0.0070903263367477	0.0118167224563362	0.6000247837712214	0.548497	0.548497	chr5	1008805	0.2608257434530052	chr5:1008805:G:A
chr5:1008883	['T', 'C']	19959	7223.764063600692	1007.5465121282834	-0.0009242981017897	0.0131097828059239	-0.0705044557543782	0.943793	0.943793	chr5	1008883	0.0251232480914454	chr5:1008883:T:C
chr5:1009576	['G', 'A']	19959	8503.408350458623	1119.519454672547	-0.0079408851308584	0.0122482266711464	-0.6483293740444116	0.516779	0.516779	chr5	1009576	0.2866951427866234	chr5:1009576:G:A
chr5:1009923	['C', 'T']	19959	1637.0820222467182	190.2896913869492	-0.0168010038927145	0.0255087258712933	-0.6586375179021311	0.510136	0.510136	chr5	1009923	0.2923140274790596	chr5:1009923:C:T
chr5:1009968	['A', 'G']	19959	7116.426208970183	983.4291754849085	-0.0028651990980244	0.0131619471642948	-0.2176880868962154	0.827674	0.827674	chr5	1009968	0.0821406872245928	chr5:1009968:A:G
chr5:1010051	['G', 'A']	19959	7114.712932805532	985.9548602843156	-0.0024394688928358	0.0131619380681009	-0.1853426813143961	0.852962	0.852962	chr5	1010051	0.0690703164970967	chr5:1010051:G:A
chr5:1010845	['C', 'T']	19959	7093.710828280804	986.634479376424	-0.0018372541056063	0.0131754700091794	-0.1394450523834302	0.8891	0.8891	chr5	1010845	0.0510493897544518	chr5:1010845:C:T
chr5:1010896	['T', 'C']	19959	7107.068250150331	990.1892402163104	-0.0017799402085965	0.0131693016035612	-0.135158284180778	0.892488	0.892488	chr5	1010896	0.0493976145085632	chr5:1010896:T:C
chr5:1012168	['C', 'T']	19959	10272.0	1200.00717996081	-0.0229720153428155	0.0117834764867631	-1.949510856886844	0.0512484	0.0512484	chr5	1012168	1.290319688945731	chr5:1012168:C:T
chr5:1012471	['G', 'A']	19959	9615.445279615156	1391.3450364443288	0.0073791739715602	0.0117824315247701	0.6262861749756004	0.531134	0.531134	chr5	1012471	0.2747958967737473	chr5:1012471:G:A
chr5:1012552	['G', 'T']	19959	7094.0	986.4523866657886	-0.001873956235996	0.0131752126795923	-0.142233471410958	0.886897	0.886897	chr5	1012552	0.0521268141356192	chr5:1012552:G:T
chr5:1012700	['A', 'G']	19959	7093.3553963322975	985.7938210998684	-0.002006135908035	0.0131755179352558	-0.1522623943812426	0.878982	0.878982	chr5	1012700	0.0560200184196478	chr5:1012700:A:G
chr5:1012852	['G', 'A']	19959	9302.0	1355.6491724157756	0.0087615797230966	0.0119099572076227	0.73565165435598	0.461951	0.461951	chr5	1012852	0.3354040884226639	chr5:1012852:G:A
chr5:1013579	['T', 'C']	19959	8913.252093256455	1022.9285010267512	-0.023301251346529	0.0124530449918887	-1.8711288172255296	0.0613419	0.0613419	chr5	1013579	1.2122427763363135	chr5:1013579:T:C
chr5:1014525	['G', 'T']	19959	7096.422199949888	978.0403835081136	-0.0032846788820376	0.0131778356037501	-0.2492578433064469	0.803164	0.803164	chr5	1014525	0.0951957660254204	chr5:1014525:G:T
chr5:1014626	['A', 'G']	19959	7069.062537582682	984.3748992878664	-0.0014102752461349	0.0131994912277774	-0.1068431518911191	0.914914	0.914914	chr5	1014626	0.0386197267868499	chr5:1014626:A:G
chr5:1014948	['C', 'T']	19959	3564.178575007516	454.9886905972002	0.0004960016499547	0.0179797050708134	0.0275867511731253	0.977992	0.977992	chr5	1014948	0.0096646977380277	chr5:1014948:C:T
chr5:1015480	['T', 'C']	19959	6621.331746668003	920.6893787188122	-0.0033480146748985	0.0135705145927753	-0.2467124331954948	0.805133	0.805133	chr5	1015480	0.0941323725575426	chr5:1015480:T:C
chr5:1015699	['G', 'A']	19959	5262.0	786.2652963271087	0.0083943509865004	0.0148801776341244	0.5641297565729242	0.572672	0.572672	chr5	1015699	0.2420940505915208	chr5:1015699:G:A
chr5:1015893	['G', 'A']	19959	6638.332598456759	918.1722195542524	-0.0042818131743819	0.0135535847751416	-0.3159173934732878	0.752069	0.752069	chr5	1015893	0.1237423124076252	chr5:1015893:G:A
chr5:1016171	['G', 'C']	19959	6619.663326151225	920.3719078643328	-0.0035596304971093	0.0135669894747732	-0.2623743833315547	0.793036	0.793036	chr5	1016171	0.100707097365277	chr5:1016171:G:C
chr5:1016191	['A', 'G']	19959	6625.663927444004	919.51507958097	-0.0037659409829751	0.0135641517675437	-0.2776392543753639	0.781292	0.781292	chr5	1016191	0.1071866226040841	chr5:1016191:A:G
chr5:1016727	['G', 'A']	19959	11656.088011226944	1299.9631435011556	-0.0292920541914003	0.0112841947942678	-2.5958479736879423	0.0094427	0.0094427	chr5	1016727	2.024903807879678	chr5:1016727:G:A
chr5:1017106	['C', 'A']	19959	7703.315741993683	1113.7670602419864	0.0078062607059388	0.0127615204383745	0.6117030289325891	0.540741	0.540741	chr5	1017106	0.2670107001512183	chr5:1017106:C:A
chr5:1017338	['G', 'A']	19959	6621.0	918.4982924517032	-0.0038690129406099	0.0135680959913414	-0.2851551863341018	0.775528	0.775528	chr5	1017338	0.110402517610568	chr5:1017338:G:A
chr5:1017731	['C', 'T']	19959	6226.0	885.3190231839158	-0.000832483762708	0.0139468167252525	-0.0596898761278391	0.952403	0.952403	chr5	1017731	0.0211792452690543	chr5:1017731:C:T
chr5:1017800	['G', 'A']	19959	2717.272285413639	338.4027674560804	0.0003072798390533	0.0203059376672403	0.015132511686426	0.987927	0.987927	chr5	1017800	0.0052751451577859	chr5:1017800:G:A
chr5:1018203	['C', 'T']	19959	9422.416265784726	1353.0089079495665	0.0065045362782551	0.0118552229825883	0.5486641868995921	0.583242	0.583242	chr5	1018203	0.2341512094646564	chr5:1018203:C:T
chr5:1018570	['CAG', 'C']	19959	8044.403046397434	1178.895317472092	0.0091892549947716	0.0125531703281369	0.7320266318839508	0.464161	0.464161	chr5	1018570	0.3333313528855725	chr5:1018570:CAG:C
chr5:1019116	['G', 'A']	19959	19039.861846061336	2361.176825946142	-0.0245712102470262	0.0102131021376461	-2.4058518083800675	0.0161438	0.0161438	chr5	1019116	1.7919942313991872	chr5:1019116:G:A
chr5:1019520	['T', 'C']	19959	19374.91220685508	2418.044919662781	-0.0236492838285398	0.0101847900289668	-2.322019772747233	0.0202419	0.0202419	chr5	1019520	1.6937487249949	chr5:1019520:T:C
chr5:1019663	['A', 'G']	19959	19319.967982763803	2401.709189413876	-0.0244920498438434	0.0101922458625938	-2.403008146980698	0.0162699	0.0162699	chr5	1019663	1.788615116367484	chr5:1019663:A:G
chr5:1021562	['A', 'G']	19959	744.0438011138424	33.23271308243582	-0.081482184777719	0.0376171465802529	-2.1660915881507328	0.030316	0.030316	chr5	1021562	1.5183281016061867	chr5:1021562:A:G
chr5:1021584	['G', 'A']	19959	18955.698391219365	2365.55562255068	-0.0232554854077617	0.0101902647592519	-2.2821276931639787	0.0224923	0.0224923	chr5	1021584	1.647966132548564	chr5:1021584:G:A
chr5:1021674	['G', 'A']	19959	9306.196390977446	1282.414099394478	0.0017024157914303	0.0119991021570587	0.1418785980106768	0.887177	0.887177	chr5	1021674	0.0519897257662022	chr5:1021674:G:A
chr5:1026888	['T', 'C']	19959	8487.425243010322	1149.917429944771	-0.0045125325695277	0.0123562121960818	-0.365203550887433	0.714963	0.714963	chr5	1026888	0.1457164327606164	chr5:1026888:T:C
chr5:1026993	['T', 'G']	19959	8490.425393325984	1150.2008147160034	-0.0043900232899968	0.0123540314989763	-0.3553514729471595	0.72233	0.72233	chr5	1026993	0.1412643475322116	chr5:1026993:T:G
chr5:1027036	['A', 'G']	19959	7039.352690650366	1018.9832077415488	0.0048415102248905	0.0132729975761481	0.3647638897780594	0.715292	0.715292	chr5	1027036	0.1455166321837034	chr5:1027036:A:G
chr5:1027039	['A', 'G']	19959	7042.058478653036	1020.7780108915242	0.0050723056872802	0.0132726229634695	0.3821630209221555	0.702345	0.702345	chr5	1027039	0.1534495049774286	chr5:1027039:A:G
chr5:1027341	['A', 'G']	19959	8292.0	1144.9584328872018	0.0035682025066056	0.0124268855012352	0.2871357031696283	0.774011	0.774011	chr5	1027341	0.1112528672171662	chr5:1027341:A:G
chr5:1027358	['T', 'C']	19959	16775.521497294045	2296.6281976501323	-0.0004831238732093	0.0101810201964196	-0.0474533852097895	0.962152	0.962152	chr5	1027358	0.0167563130488261	chr5:1027358:T:C
chr5:1028568	['C', 'T']	19959	13105.59638131516	1859.3444716041204	0.0075779278860749	0.0106890091548914	0.7089457756341416	0.478366	0.478366	chr5	1028568	0.3202396955270066	chr5:1028568:C:T
chr5:1028803	['G', 'A']	19959	7570.896612208079	1038.1504115087728	0.0039721657968811	0.0128985188614125	0.307955187689365	0.75812	0.75812	chr5	1028803	0.120262046065784	chr5:1028803:G:A
chr5:1029100	['G', 'A']	19959	8347.018499022408	1155.0392218924665	0.0040010869146893	0.0123902924732584	0.3229211032205075	0.746758	0.746758	chr5	1029100	0.1268201161128601	chr5:1029100:G:A
chr5:1029128	['AT', 'A']	19959	16764.83996392424	2301.077717545352	0.0002332309178737	0.0101777338808995	0.0229158003739398	0.981718	0.981718	chr5	1029128	0.0080132460544049	chr5:1029128:AT:A
chr5:1029256	['A', 'G']	19959	2192.109830644353	292.5458113737419	-0.0099697818376322	0.0220477857885116	-0.4521897089016178	0.651137	0.651137	chr5	1029256	0.1863276257416076	chr5:1029256:A:G
chr5:1029584	['C', 'T']	19959	4836.242308848582	717.9119348690824	0.0101019057941196	0.0155345846035038	0.6502848999155832	0.515516	0.515516	chr5	1029584	0.2877578510324991	chr5:1029584:C:T
chr5:1029597	['G', 'A']	19959	8294.415572702675	1142.6091085671933	0.0030793096854719	0.012433295609755	0.2476664097856677	0.804395	0.804395	chr5	1029597	0.0945306375769842	chr5:1029597:G:A
chr5:1029736	['T', 'C']	19959	16706.837057821424	2285.4495401430763	-0.0003396595478122	0.0101812205957547	-0.0333613779033363	0.973387	0.973387	chr5	1029736	0.0117144582424669	chr5:1029736:T:C
chr5:1029753	['G', 'A']	19959	4832.937146007719	720.5915212054206	0.0110725778971945	0.0155430638870902	0.7123806462888734	0.476237	0.476237	chr5	1029753	0.3221768662356357	chr5:1029753:G:A
chr5:1029834	['A', 'G']	19959	5070.270171394206	761.73610355658	0.0118590659244194	0.0152232232057132	0.7790114986929177	0.435982	0.435982	chr5	1029834	0.3605314406902328	chr5:1029834:A:G
chr5:1030100	['C', 'A']	19959	3636.04325032766	439.7151465741093	-0.0185021653371574	0.0174915455027758	-1.0577776180052882	0.29017	0.29017	chr5	1030100	0.5373474902716265	chr5:1030100:C:A
chr5:1030132	['G', 'A']	19959	4809.481936162751	697.2702814666299	0.0067846724352137	0.0155779578657795	0.4355302853988199	0.663182	0.663182	chr5	1030132	0.178367269862429	chr5:1030132:G:A
chr5:1030425	['A', 'G']	19959	17288.197113216058	2350.856176448371	-0.001992115429568	0.0101448187563212	-0.1963677693430202	0.844324	0.844324	chr5	1030425	0.0734908656842285	chr5:1030425:A:G
chr5:1030527	['A', 'AC']	19959	2184.218870571729	295.960711167235	-0.0076891455552716	0.0220806158384253	-0.348230575249209	0.727671	0.727671	chr5	1030527	0.1380649327478324	chr5:1030527:A:AC
chr5:1030530	['C', 'T']	19959	8306.91339214114	1147.8593698581085	0.0041421702201176	0.0124292627358804	0.3332595269838628	0.738942	0.738942	chr5	1030530	0.1313896483013549	chr5:1030530:C:T
chr5:1030857	['A', 'G']	19959	16790.253609384403	2295.3129831588712	-0.0004777990919015	0.0101801705032854	-0.0469342916945565	0.962566	0.962566	chr5	1030857	0.0165694826474054	chr5:1030857:A:G
chr5:1031567	['AG', 'A']	19959	17308.20312734927	2358.6301898969105	-0.0015433070052084	0.0101423866007394	-0.1521640877992105	0.879059	0.879059	chr5	1031567	0.0559819753078797	chr5:1031567:AG:A
chr5:1031917	['T', 'C']	19959	16779.20341786108	2296.940110640516	-0.0001912762135392	0.0101790552734439	-0.0187911557999153	0.985008	0.985008	chr5	1031917	0.0065602422518844	chr5:1031917:T:C
chr5:1032901	['A', 'G']	19959	16985.55306674684	2318.955131458837	-0.000777313796146	0.0101649889665681	-0.0764697137107132	0.939046	0.939046	chr5	1032901	0.0273131329129618	chr5:1032901:A:G
chr5:1033933	['C', 'T']	19959	4874.0	734.2666028517746	0.0130063776081845	0.0154783889029368	0.8402927261839707	0.400754	0.400754	chr5	1033933	0.3971221341784138	chr5:1033933:C:T
chr5:1034131	['A', 'T']	19959	8289.830685974846	1132.3784316402018	0.0012094630762077	0.0124398398007618	0.0972249719914968	0.922549	0.922549	chr5	1034131	0.0350105575651492	chr5:1034131:A:T
chr5:1035487	['T', 'C']	19959	9165.377630787732	1228.028156865994	-0.0052318134234692	0.0120569348131219	-0.433925662248362	0.664347	0.664347	chr5	1035487	0.1776050218041185	chr5:1035487:T:C
chr5:1036209	['G', 'A']	19959	2524.252943829233	314.67577973045	-0.0164786221687553	0.0206400625633599	-0.7983804369860792	0.424659	0.424659	chr5	1036209	0.3719596672723326	chr5:1036209:G:A
chr5:1036320	['G', 'A']	19959	2531.0	313.6427707231377	-0.0169681747790589	0.0206087453436532	-0.8233482677432663	0.41032	0.41032	chr5	1036320	0.3868773139423028	chr5:1036320:G:A
chr5:1036406	['G', 'A']	19959	4698.176957001103	503.1563644785573	-0.0343799217346311	0.0157202944831551	-2.186976953356091	0.0287558	0.0287558	chr5	1036406	1.541274545619636	chr5:1036406:G:A
chr5:1036687	['G', 'C']	19959	2427.0	309.10241946420985	-0.0088199343322344	0.0212322866361144	-0.4154019999538088	0.677852	0.677852	chr5	1036687	0.168865118226848	chr5:1036687:G:C
chr5:1036932	['TGTGGATGGCAGGCGGGCAGTGTGGACGGCGGGCAGTGTGGACAGCGAGCAGTGTGGATGGCAGGCAGGCAGTGTGGATGGCGGGCAATGTGGATGGCAGGCAGGCAGTGTGGACGGC', 'T']	19959	2381.180187739293	316.60239114562364	-0.0029243414858042	0.0218902838984184	-0.1335908432880388	0.893727	0.893727	chr5	1036932	0.0487951215842759	chr5:1036932:TGTGGATGGCAGGCGGGCAGTGTGGACGGCGGGCAGTGTGGACAGCGAGCAGTGTGGATGGCAGGCAGGCAGTGTGGATGGCGGGCAATGTGGATGGCAGGCAGGCAGTGTGGACGGC:T
chr5:1039163	['C', 'T']	19959	14911.494212556998	1797.9853733231869	-0.0231012663790885	0.0105669034147166	-2.186190738425333	0.0288132	0.0288132	chr5	1039163	1.540408506205297	chr5:1039163:C:T
chr5:1039257	['C', 'T']	19959	3214.3220924988727	497.8741781580212	0.0188206364544746	0.0186628237570146	1.0084559924861665	0.313248	0.313248	chr5	1039257	0.5041116931725567	chr5:1039257:C:T
chr5:1039372	['C', 'T']	19959	5171.777360192424	668.8862289077459	-0.0128793163091445	0.0150033971332107	-0.8584266746252831	0.390667	0.390667	chr5	1039372	0.408193272479317	chr5:1039372:C:T
chr5:1039437	['C', 'T']	19959	5544.111099974944	599.722184238374	-0.0290070330620702	0.0145458107505917	-1.9941846872227669	0.0461455	0.0461455	chr5	1039437	1.3358706439437258	chr5:1039437:C:T
chr5:1039448	['C', 'T']	19959	428.0	68.19652511529382	0.0137890395348951	0.0482382587781517	0.2858527626030425	0.774994	0.774994	chr5	1039448	0.1107016597865649	chr5:1039448:C:T
chr5:1040043	['G', 'A']	19959	4755.429559464743	524.8096260215788	-0.0294873953965235	0.0156779535088568	-1.8808191630282265	0.0600111	0.0600111	chr5	1040043	1.221768412568152	chr5:1040043:G:A
chr5:1040990	['A', 'G']	19959	13910.969772920947	1712.5546321542226	-0.0187712115709177	0.010734219740233	-1.748726225583146	0.0803537	0.0803537	chr5	1040990	1.094994120735276	chr5:1040990:A:G
chr5:1044603	['GTGAA', 'G']	19959	10821.606037031344	1572.1294656633577	0.0139349991010401	0.0116924088236005	1.191798825312466	0.233354	0.233354	chr5	1044603	0.6319847503261201	chr5:1044603:GTGAA:G
chr5:1045647	['G', 'A']	19959	5758.920948616496	778.6391719791726	0.0011305918006236	0.0148203096931593	0.0762866514959189	0.939192	0.939192	chr5	1045647	0.0272456153837822	chr5:1045647:G:A
chr5:1045740	['TGTGTGA', 'T']	19959	5224.095968260864	691.7350535591402	0.0004271831123576	0.0155459299411582	0.0274787750861192	0.978078	0.978078	chr5	1045740	0.0096265096103352	chr5:1045740:TGTGTGA:T
chr5:1048907	['G', 'A']	19959	11945.992633056028	1463.8395670591206	-0.0193227486162688	0.0112302051068048	-1.7206051387752828	0.085338	0.085338	chr5	1048907	1.068857539577737	chr5:1048907:G:A
chr5:1048976	['T', 'C']	19959	5436.089451265347	715.8309033935859	-0.0027224119688843	0.014815689258341	-0.1837519619515294	0.85421	0.85421	chr5	1048976	0.0684353487141606	chr5:1048976:T:C
chr5:1049071	['G', 'A']	19959	5364.1500676657815	723.5591966685071	0.0016477902657629	0.0149040732849637	0.1105597264759407	0.911967	0.911967	chr5	1049071	0.0400208765588645	chr5:1049071:G:A
chr5:1049236	['C', 'T']	19959	5367.0	726.9685619513359	0.002489408851757	0.0149187270229398	0.1668646961586726	0.867478	0.867478	chr5	1049236	0.061741530484934	chr5:1049236:C:T
chr5:1049527	['T', 'C']	19959	23665.92863586249	3088.7720449942085	-0.0164162432165102	0.0102448531779703	-1.6023893101572486	0.109085	0.109085	chr5	1049527	0.9622349640321756	chr5:1049527:T:C
chr5:1049579	['T', 'C']	19959	5357.879109863674	722.2403266703902	0.0016716257007052	0.0149321629980759	0.1119479944680885	0.910866	0.910866	chr5	1049579	0.0405455085824487	chr5:1049579:T:C
chr5:1049726	['G', 'A']	19959	2585.0	316.89932523052164	-0.020151684797343	0.0204130738302493	-0.9871950184925644	0.323559	0.323559	chr5	1049726	0.4900465154956887	chr5:1049726:G:A
chr5:1049731	['C', 'T']	19959	1843.0	228.7828789320629	-0.0206884460869634	0.0239171807047873	-0.8650035446202233	0.387047	0.387047	chr5	1049731	0.4122362944093287	chr5:1049731:C:T
chr5:1050160	['A', 'G']	19959	6127.306994688846	960.8758645222928	0.0199364047613559	0.0140672040977603	1.4172258128059712	0.156433	0.156433	chr5	1050160	0.8056716259172352	chr5:1050160:A:G
chr5:1050956	['G', 'A']	19959	2606.130574205832	316.79247277332723	-0.0223713638528259	0.0203490329326923	-1.0993821636056471	0.271615	0.271615	chr5	1050956	0.5660462497179528	chr5:1050956:G:A
chr5:1051572	['T', 'C']	19959	23259.16534722918	3051.489718500872	-0.0153651499055003	0.0102134995165012	-1.5043962043250614	0.132495	0.132495	chr5	1051572	0.8778005105074127	chr5:1051572:T:C
chr5:1051803	['G', 'A']	19959	10536.527908608075	1556.0113838487073	0.0153043727933404	0.0115513770271767	1.3248959632547792	0.185221	0.185221	chr5	1051803	0.7323097753912012	chr5:1051803:G:A
chr5:1052245	['C', 'T']	19959	22063.52721258896	2989.548650602521	-0.001857044167826	0.010125282547571	-0.1834066515281178	0.854481	0.854481	chr5	1052245	0.0682975896862467	chr5:1052245:C:T
chr5:1052714	['G', 'A']	19959	615.0	66.0342643057892	-0.0364563721680047	0.0411016510886627	-0.8869807222430685	0.3751	0.3751	chr5	1052714	0.4258529358492772	chr5:1052714:G:A
chr5:1053226	['A', 'G']	19959	23286.16670007015	3054.115353933297	-0.0150683786721074	0.0102165153446925	-1.4749039338481942	0.140254	0.140254	chr5	1053226	0.8530847439530453	chr5:1053226:A:G
chr5:1053637	['A', 'G']	19959	11357.41422342505	1661.2345185733325	0.0125388758226381	0.0112909419750087	1.1105252201624547	0.266786	0.266786	chr5	1053637	0.5738369644191905	chr5:1053637:A:G
chr5:1054082	['C', 'T']	19959	6312.0	703.7758548394509	-0.0306198250960667	0.0138500141065639	-2.2108154446972743	0.0270599	0.0270599	chr5	1054082	1.567673812672928	chr5:1054082:C:T
chr5:1054235	['C', 'T']	19959	8659.735504885994	1314.8958469960658	0.0194916604274803	0.0123000757663067	1.5846780782337386	0.113055	0.113055	chr5	1054235	0.9467102256725288	chr5:1054235:C:T
chr5:1054686	['T', 'C']	19959	30773.08362980408	3977.534255626888	-0.0288582235877742	0.0119598136963499	-2.412932535611451	0.0158337	0.0158337	chr5	1054686	1.800417587865351	chr5:1054686:T:C
chr5:1055317	['G', 'A']	19959	10815.625676488276	1589.259142515901	0.0139102319917581	0.0114730001973681	1.2124319491382136	0.225361	0.225361	chr5	1055317	0.6471212389122443	chr5:1055317:G:A
chr5:1055449	['C', 'T']	19959	5291.26510672412	692.5441449425904	-7.784043284927247e-05	0.0150804605567101	-0.0051616747748885	0.995882	0.995882	chr5	1055449	0.0017921171835355	chr5:1055449:C:T
chr5:1055450	['G', 'A']	19959	3509.175819220363	355.672339230587	-0.0401418896305794	0.0179711093576329	-2.2336901318520845	0.0255145	0.0255145	chr5	1055450	1.5932129379869966	chr5:1055450:G:A
chr5:1056093	['G', 'A']	19959	775.0388315462471	107.68057301978156	-0.0077521815804406	0.0366088264541558	-0.2117571725536878	0.832299	0.832299	chr5	1056093	0.0797206271677758	chr5:1056093:G:A
chr5:1056164	['G', 'A']	19959	9435.472742759795	1399.6067841345705	0.0146717958491991	0.0119516873252085	1.227592008557098	0.219615	0.219615	chr5	1056164	0.6583380003114185	chr5:1056164:G:A
chr5:1056265	['C', 'T']	19959	2567.0	310.3833827531985	-0.0213215777092863	0.0204862004083765	-1.0407775616882216	0.297991	0.297991	chr5	1056265	0.5257968523981124	chr5:1056265:C:T
chr5:1056908	['A', 'G']	19959	21909.0	2659.047744275305	-0.0319428200595414	0.0101882780949621	-3.135252077123437	0.00171956	0.00171956	chr5	1056908	2.764582665893553	chr5:1056908:A:G
chr5:1057500	['A', 'G']	19959	11721.349085442243	1450.6735087755535	-0.0226803583055974	0.0111708285525605	-2.030320150280958	0.0423372	0.0423372	chr5	1057500	1.373277867732756	chr5:1057500:A:G
chr5:1057623	['G', 'A']	19959	8642.866062033372	1321.7778610854646	0.020948907027663	0.0123117612448415	1.7015361661955857	0.0888579	0.0888579	chr5	1057623	1.0513039547592136	chr5:1057623:G:A
chr5:1057726	['G', 'A']	19959	9014.0	1357.0977104676422	0.0181766792044067	0.0121341098030787	1.497982093403743	0.134154	0.134154	chr5	1057726	0.8723963736664433	chr5:1057726:G:A
chr5:1057775	['G', 'A']	19959	5095.255286100812	626.6684089782452	-0.0110124645988898	0.0153708608612378	-0.7164507374249288	0.473721	0.473721	chr5	1057775	0.3244773626185314	chr5:1057775:G:A
chr5:1057845	['C', 'T']	19959	11136.0	1301.9059239804026	-0.0256478653916979	0.0114500804397023	-2.239972507334172	0.0251037	0.0251037	chr5	1057845	1.600262263731767	chr5:1057845:C:T
chr5:1057921	['G', 'A']	19959	423.0	64.34201644631919	0.0062893314167431	0.0487331180819365	0.129056618256372	0.897314	0.897314	chr5	1057921	0.0470555562818791	chr5:1057921:G:A
chr5:1058000	['ACACGACCAGCACG', 'A']	19959	5098.277187531322	629.7034161923445	-0.0106088232756079	0.0153669216368744	-0.6903675001602803	0.489971	0.489971	chr5	1058000	0.3098296238749261	chr5:1058000:ACACGACCAGCACG:A
chr5:1059199	['C', 'T']	19959	3089.0	410.7447405389212	-0.0099989027164762	0.0188069431611268	-0.5316601762876375	0.594967	0.594967	chr5	1059199	0.2255071218602768	chr5:1059199:C:T
chr5:1059495	['G', 'A']	19959	6420.608449433697	804.824215611579	-0.0146005285230214	0.0137500643594918	-1.0618516496573729	0.288316	0.288316	chr5	1059495	0.5401312559159939	chr5:1059495:G:A
chr5:1059549	['G', 'A']	19959	434.0434935110487	63.26299834062975	0.0053160004203437	0.0482582149753334	0.1101574192717438	0.912286	0.912286	chr5	1059549	0.0398689897962945	chr5:1059549:G:A
chr5:1059599	['C', 'T']	19959	438.0	75.81228552752603	0.0205292891365907	0.0480476829655351	0.4272690766652885	0.669188	0.669188	chr5	1059599	0.1744518554868541	chr5:1059599:C:T
chr5:1060264	['G', 'A']	19959	7057.707220524128	822.9658700742297	-0.0252014086722279	0.0132346872324602	-1.9041937470511168	0.0568993	0.0568993	chr5	1060264	1.244893076452158	chr5:1060264:G:A
chr5:1061764	['T', 'A']	19959	4052.858124373118	480.5396578448395	-0.0257009670168774	0.0166963148644731	-1.5393197376484975	0.123742	0.123742	chr5	1061764	0.9074828689047976	chr5:1061764:T:A
chr5:1062047	['G', 'A']	19959	3588.1797775328187	379.723750539808	-0.0358916555625705	0.0178122536793371	-2.014998001303238	0.0439183	0.0439183	chr5	1062047	1.3573544790066945	chr5:1062047:G:A
chr5:1062230	['C', 'T']	19959	7143.0	904.5617134083276	-0.0091957526263072	0.0132568387754243	-0.6936610440910278	0.487903	0.487903	chr5	1062230	0.311666511505606	chr5:1062230:C:T
chr5:1062329	['G', 'A']	19959	8168.409259444834	985.0116518607076	-0.020672097475559	0.0124937820608064	-1.6545908496681998	0.0980233	0.0980233	chr5	1062329	1.0086706808514874	chr5:1062329:G:A
chr5:1062538	['C', 'T']	19959	3951.197965728029	457.4016553439055	-0.0258056972161468	0.0168290395177066	-1.5334028533830188	0.125192	0.125192	chr5	1062538	0.9024234224583506	chr5:1062538:C:T
chr5:1062785	['C', 'G']	19959	8688.870671944682	1049.0986944075175	-0.0195537490407988	0.0122306333057636	-1.5987519658188265	0.109892	0.109892	chr5	1062785	0.959033922520245	chr5:1062785:C:G
chr5:1063253	['C', 'G']	19959	3367.168704278986	348.2162326373587	-0.0387951516130696	0.0184859403605886	-2.0986301403297487	0.0358621	0.0358621	chr5	1063253	1.445364282768575	chr5:1063253:C:G
chr5:1063883	['G', 'A']	19959	3737.370543102152	364.7876439357165	-0.0450405689420153	0.0175019887614603	-2.5734543402973418	0.010076	0.010076	chr5	1063883	1.9967118411739249	chr5:1063883:G:A
chr5:1065284	['C', 'T']	19959	20252.02936313073	2817.47780887997	0.0070910643984105	0.010074950901975	0.7038311617995506	0.481546	0.481546	chr5	1065284	0.3173622202903231	chr5:1065284:C:T
chr5:1065568	['A', 'C']	19959	18126.72459410704	2589.314147561648	0.0123190595028887	0.0100889046305029	1.2210502481749217	0.222081	0.222081	chr5	1065568	0.6534885956529043	chr5:1065568:A:C
chr5:1065574	['C', 'T']	19959	28276.833492007816	3776.4891307283056	-0.0087052826314363	0.0111343508257847	-0.7818401600277258	0.434318	0.434318	chr5	1065574	0.362192171239473	chr5:1065574:C:T
chr5:1066023	['A', 'G']	19959	14107.240866035188	1985.858109276893	0.0081641048112477	0.0105526192066566	0.773656724588133	0.439143	0.439143	chr5	1066023	0.3573940355706309	chr5:1066023:A:G
chr5:1066500	['G', 'A']	19959	14119.707435614791	1987.7445423208344	0.0089263920727597	0.0105522972485284	0.8459193161948282	0.397608	0.397608	chr5	1066500	0.4005448860430783	chr5:1066500:G:A
chr5:1066624	['G', 'A']	19959	8363.0	905.3562317959862	-0.0351969489279314	0.0123832325638061	-2.842307026584124	0.00448338	0.00448338	chr5	1066624	2.3483944498674045	chr5:1066624:G:A
chr5:1067263	['C', 'A']	19959	2943.0	431.2128209459692	0.0055139478878238	0.0193108450705384	0.2855363329612236	0.775236	0.775236	chr5	1067263	0.110566067951193	chr5:1067263:C:A
chr5:1067368	['A', 'C']	19959	14340.436989527483	1983.249985780708	0.0046234894469328	0.0105420719334526	0.4385750235929725	0.660974	0.660974	chr5	1067368	0.1798156235379759	chr5:1067368:A:C
chr5:1067420	['A', 'G']	19959	6502.645873811177	902.2592090015532	-0.0024077086065707	0.0138147118208024	-0.1742858365633942	0.861643	0.861643	chr5	1067420	0.0646726358512798	chr5:1067420:A:G
chr5:1067681	['G', 'A']	19959	763.0	152.17597510160866	0.0588674836292205	0.0370602020054606	1.5884285687527229	0.112205	0.112205	chr5	1067681	0.9499877899245368	chr5:1067681:G:A
chr5:1068364	['G', 'A']	19959	6543.655709776019	766.0538681022623	-0.0222017936395158	0.0136280043927001	-1.6291302086318873	0.103301	0.103301	chr5	1068364	0.9858954742947084	chr5:1068364:G:A
chr5:1068365	['T', 'C']	19959	4725.236747169055	549.1195460060442	-0.0233386912947021	0.0156143325419712	-1.4946966981757237	0.135009	0.135009	chr5	1068365	0.8696372795045897	chr5:1068365:T:C
chr5:1074936	['A', 'G']	19959	30636.419611971723	3973.630658278469	-0.0229732547047632	0.0120063792038638	-1.913420716994355	0.0557085	0.0557085	chr5	1074936	1.254078535141223	chr5:1074936:A:G
chr5:1075177	['G', 'A']	19959	604.0	58.77376390335412	-0.0458491918681205	0.0414546390493595	-1.1060087102321263	0.268736	0.268736	chr5	1075177	0.5706741513781732	chr5:1075177:G:A
chr5:1076246	['C', 'T']	19959	2569.1287203126567	351.2626402535425	0.0007753410933566	0.0205948304205884	0.0376473647766278	0.969969	0.969969	chr5	1076246	0.013242145469916	chr5:1076246:C:T
chr5:1076344	['G', 'T']	19959	12522.882291040289	1554.30644130613	-0.0169328717709632	0.0110734111457674	-1.5291468498788128	0.126244	0.126244	chr5	1076344	0.8987892534375196	chr5:1076344:G:T
chr5:1077247	['T', 'C']	19959	8830.65463840024	1118.1097618269482	-0.0083439452331064	0.0121411877259257	-0.6872429140757912	0.491938	0.491938	chr5	1077247	0.3080896288476675	chr5:1077247:T:C
chr5:1077565	['C', 'T']	19959	7403.74189507441	975.3332121381712	-0.0070315002294955	0.0129958781592343	-0.5410561828405032	0.588475	0.588475	chr5	1077565	0.2302719824257619	chr5:1077565:C:T
chr5:1077707	['A', 'C']	19959	4878.244413267863	479.3304827834162	-0.0404645653435032	0.0155744045948069	-2.5981452515363226	0.00937977	0.00937977	chr5	1077707	2.027807810763312	chr5:1077707:A:C
chr5:1078955	['G', 'T']	19959	7512.376390419882	819.0860328453241	-0.0309547353965039	0.0129763090718477	-2.385480742259804	0.0170661	0.0170661	chr5	1078955	1.7678657139171998	chr5:1078955:G:T
chr5:1079915	['C', 'T']	19959	1842.0	253.76144067538863	-0.0058781600860535	0.0240470052055364	-0.244444579930484	0.806889	0.806889	chr5	1079915	0.0931862050587537	chr5:1079915:C:T
chr5:1080019	['G', 'A']	19959	3002.0	245.24868821163727	-0.0560305939749794	0.0195067456159915	-2.872370157380115	0.00407835	0.00407835	chr5	1080019	2.3895155062317133	chr5:1080019:G:A
chr5:1081113	['GAA', 'G']	19959	27999.445569874137	3481.0994727551947	-0.0350004979731358	0.0111181797208192	-3.148042112288929	0.0016461	0.0016461	chr5	1081113	2.7835437850842584	chr5:1081113:GAA:G
chr5:1081553	['G', 'A']	19959	6372.319270467982	588.4935620771389	-0.0511684445959902	0.0138755137803232	-3.687679274878591	0.000226909	0.000226909	chr5	1081553	3.64414827814406	chr5:1081553:G:A
chr5:1081652	['C', 'T']	19959	13256.664194809098	1749.4832545644097	-0.0067600785772068	0.0106652324173745	-0.6338425936404444	0.526191	0.526191	chr5	1081652	0.2788565843836564	chr5:1081652:C:T
chr5:1083419	['T', 'C']	19959	19498.953900886907	2601.6016143501865	-0.0018859724129038	0.0101181909706679	-0.1863942297957407	0.852138	0.852138	chr5	1083419	0.0694900674570943	chr5:1083419:T:C
chr5:1083959	['G', 'A']	19959	444.0	68.519392395311	0.0051953548941905	0.0482243755486901	0.1077329635703628	0.914209	0.914209	chr5	1083959	0.0389545075806001	chr5:1083959:G:A
chr5:1084262	['G', 'A']	19959	25863.88755261575	3231.568994003037	-0.0276962468778792	0.0106207845989656	-2.6077401928080355	0.009121	0.009121	chr5	1084262	2.0399575442731583	chr5:1084262:G:A
chr5:1084555	['C', 'T']	19959	880.0	117.84698605532397	-0.0012638595051347	0.0343643616661308	-0.0367782040421369	0.970662	0.970662	chr5	1084555	0.0129319720379219	chr5:1084555:C:T
chr5:1084565	['A', 'G']	19959	25969.505713140214	3221.5466054861145	-0.0302683974023045	0.0106297802007629	-2.847509245782157	0.00441078	0.00441078	chr5	1084565	2.355484603334438	chr5:1084565:A:G
chr5:1084919	['T', 'C']	19959	25711.288205230987	3208.990455362984	-0.0284462821663772	0.0105895280429799	-2.6862653416584448	0.00723155	0.00723155	chr5	1084919	2.140768606675026	chr5:1084919:T:C
chr5:1084929	['T', 'A']	19959	5917.296472592444	561.7951148292656	-0.0481464695533257	0.0143176084547705	-3.3627452311900363	0.000773166	0.000773166	chr5	1084929	3.1117272523375457	chr5:1084929:T:A
chr5:1086104	['C', 'T']	19959	17925.69437763079	2398.949964078413	-0.0005764978946255	0.0101769450494588	-0.0566474410369582	0.954827	0.954827	chr5	1086104	0.0200753087842396	chr5:1086104:C:T
chr5:1086154	['C', 'T']	19959	4680.0	458.9138734154533	-0.0427717252083198	0.0158832918120906	-2.692875363264519	0.00708979	0.00708979	chr5	1086154	2.1493666284547173	chr5:1086154:C:T
chr5:1087275	['A', 'G']	19959	28010.806834694595	3534.4944420956804	-0.0296383637073321	0.011096202896355	-2.671036568470449	0.00756788	0.00756788	chr5	1087275	2.121025762937	chr5:1087275:A:G
chr5:1087495	['A', 'G']	19959	14722.212868310282	1722.1593173487804	-0.0288043717503668	0.0105902750679155	-2.7198889137103763	0.00653604	0.00653604	chr5	1087495	2.184685298622808	chr5:1087495:A:G
chr5:1087684	['C', 'T']	19959	1694.0848782443131	239.76509597812523	0.0052145035711809	0.0249561337269295	0.2089467714926581	0.834492	0.834492	chr5	1087684	0.0785778224029596	chr5:1087684:C:T
chr5:1087753	['T', 'C']	19959	9175.459715402343	1198.8446398624187	-0.0068712085494689	0.0119635522690388	-0.5743451773309286	0.565741	0.565741	chr5	1087753	0.2473823462224198	chr5:1087753:T:C
chr5:1087993	['T', 'C']	19959	2062.0	254.03168276139152	-0.0106809087527422	0.0227590661355848	-0.4693034718169832	0.638858	0.638858	chr5	1087993	0.1945956624513766	chr5:1087993:T:C
chr5:1088757	['T', 'A']	19959	3032.303853284562	248.5013564288577	-0.0577044208264475	0.0194649005976615	-2.964537144021177	0.00303497	0.00303497	chr5	1088757	2.5178455974713763	chr5:1088757:T:A
chr5:1089445	['G', 'A']	19959	6666.00195429946	918.77796915645	0.0002565817510404	0.0135513797961498	0.0189339945378393	0.984894	0.984894	chr5	1089445	0.0066105082762777	chr5:1089445:G:A
chr5:1090253	['C', 'T']	19959	5700.571228140502	571.8623567331239	-0.0408752142451509	0.0145139104733751	-2.8162785157131816	0.00486312	0.00486312	chr5	1090253	2.3130850138587533	chr5:1090253:C:T
chr5:1090419	['G', 'A']	19959	20902.0	2794.760467860473	-0.0018212243210526	0.0100754735244771	-0.1807581863649635	0.856559	0.856559	chr5	1090419	0.0672427173546998	chr5:1090419:G:A
chr5:1090641	['C', 'T']	19959	27897.39773524401	3485.332782221428	-0.0342518200233292	0.0110628061762504	-3.0961240283555367	0.0019634	0.0019634	chr5	1090641	2.706991213341435	chr5:1090641:C:T
chr5:1090722	['C', 'T']	19959	2077.104068543942	256.6475835740399	-0.0106345153579691	0.0226908226124951	-0.4686703315953412	0.63931	0.63931	chr5	1090722	0.1942885023378343	chr5:1090722:C:T
chr5:1091258	['A', 'G']	19959	27907.0	3493.7780545655564	-0.0333574399641599	0.0110640887525015	-3.014928812516789	0.00257363	0.00257363	chr5	1091258	2.589453889641632	chr5:1091258:A:G
chr5:1091725	['G', 'A']	19959	547.7288902291917	44.896306891219865	-0.0518054183977171	0.0436642189959017	-1.1864501321454874	0.235459	0.235459	chr5	1091725	0.6280847047726047	chr5:1091725:G:A
chr5:1093352	['G', 'A']	19959	8482.850027559252	1060.6049308934014	-0.0135847440502143	0.012308559125667	-1.1036827228530814	0.269744	0.269744	chr5	1093352	0.5690482066853544	chr5:1093352:G:A
chr5:1093745	['C', 'G']	19959	17830.89337608979	2358.0659358205467	-0.0057474719461694	0.0102124381733012	-0.5627913578165233	0.573583	0.573583	chr5	1093745	0.2414037288807043	chr5:1093745:C:G
chr5:1093746	['C', 'T']	19959	17831.786841709676	2358.4737480101803	-0.0057403794216272	0.0102128377458107	-0.5620748673875621	0.574071	0.574071	chr5	1093746	0.2410343915718255	chr5:1093746:C:T
chr5:1094274	['T', 'A']	19959	5519.2765307145	586.6255951048261	-0.033841285291828	0.0146813781563207	-2.30504826805094	0.0211741	0.0211741	chr5	1094274	1.674195040186885	chr5:1094274:T:A
chr5:1095894	['C', 'T']	19959	2953.2959362629654	238.9077219601805	-0.059987683855258	0.0196672484536101	-3.050130982824228	0.00229042	0.00229042	chr5	1095894	2.6400848727005184	chr5:1095894:C:T
chr5:1097166	['T', 'C']	19959	12649.267525179135	1774.8454258850622	0.008494307470767	0.0107797103247541	0.7879903276492487	0.430712	0.430712	chr5	1097166	0.3658130282578705	chr5:1097166:T:C
chr5:1097323	['T', 'C']	19959	4899.736470234517	682.861106905372	0.0026415543628852	0.0154081523201026	0.1714387493066842	0.863881	0.863881	chr5	1097323	0.0635460776631514	chr5:1097323:T:C
chr5:1097331	['G', 'A']	19959	2872.2878188104423	250.7480764547488	-0.0490537078023098	0.0198942073826657	-2.465728182016002	0.0136819	0.0136819	chr5	1097331	1.8638535881262697	chr5:1097331:G:A
chr5:1097587	['G', 'A']	19959	2611.0	383.110155246316	0.0099562807319872	0.0204758943998102	0.4862439968473158	0.6268	0.6268	chr5	1097587	0.2028710122034474	chr5:1097587:G:A
chr5:1099185	['G', 'A']	19959	5630.410494136514	774.0168475102538	0.0071712023175213	0.0145131295468236	0.4941182599097514	0.621228	0.621228	chr5	1099185	0.2067489779733474	chr5:1099185:G:A
chr5:1099275	['T', 'C']	19959	30856.82819316984	4181.051108705884	-0.0013882392730286	0.0120172276926863	-0.1155207597400776	0.908034	0.908034	chr5	1099275	0.0418978896551974	chr5:1099275:T:C
chr5:1100716	['G', 'A']	19959	7747.388165146808	916.5467045458204	-0.0229167740840517	0.0128808303257122	-1.7791379518683723	0.0752324	0.0752324	chr5	1100716	1.123595083466855	chr5:1100716:G:A
chr5:1102237	['G', 'C']	19959	34325.43959512953	4618.864198385079	-0.0102703494070398	0.0145446372221739	-0.706126199654003	0.480118	0.480118	chr5	1102237	0.3186520116852103	chr5:1102237:G:C
chr5:1102283	['C', 'G']	19959	7203.804650696603	1096.1255909273048	0.0217962851502771	0.0131396726674088	1.65881492651943	0.0971688	0.0971688	chr5	1102283	1.0124731606188928	chr5:1102283:C:G
chr5:1102591	['C', 'T']	19959	24459.578438251807	3222.2609630277057	-0.0114539585168042	0.0103816207210533	-1.1032919449249632	0.269914	0.269914	chr5	1102591	0.5687745887111348	chr5:1102591:C:T
chr5:1102879	['A', 'G']	19959	27585.14627179796	3558.680628321519	-0.0240652347628083	0.0109756722085983	-2.1925978022517447	0.0283479	0.0283479	chr5	1102879	1.547479107924236	chr5:1102879:A:G
chr5:1103380	['T', 'C']	19959	27385.37208137088	3490.129939887333	-0.0284176478773773	0.0109075604976801	-2.6053165493256967	0.00918576	0.00918576	chr5	1103380	2.03688490575429	chr5:1103380:T:C
chr5:1104476	['T', 'C']	19959	8797.0	1294.0100979396857	0.0153669551468876	0.0121552335188569	1.2642254155831891	0.206164	0.206164	chr5	1104476	0.6857871681810792	chr5:1104476:T:C
chr5:1104740	['C', 'T']	19959	5044.03263648669	690.591500028348	0.0026929399228362	0.0151813752701775	0.1773844513366503	0.859208	0.859208	chr5	1104740	0.0659016879530851	chr5:1104740:C:T
chr5:1105856	['G', 'A']	19959	460.0	30.390105266326955	-0.0727345075739511	0.0477205215963617	-1.5241767093236571	0.12748	0.12748	chr5	1105856	0.8945579451983049	chr5:1105856:G:A
chr5:1107313	['C', 'A']	19959	13964.597313417877	1977.8617815701125	0.0096113787672844	0.0105922969240367	0.90739325343813	0.36421	0.36421	chr5	1107313	0.4386481340897066	chr5:1107313:C:A
chr5:1107670	['G', 'A']	19959	34493.184606133495	4669.950300765006	-0.0031381368018977	0.0147590624972036	-0.2126243995844781	0.831622	0.831622	chr5	1107670	0.0800740302205322	chr5:1107670:G:A
chr5:1107713	['G', 'A']	19959	2804.421527360192	289.0074890746061	-0.0342573733588286	0.0201761066121892	-1.6979179391395698	0.0895389	0.0895389	chr5	1107713	1.0479882452983915	chr5:1107713:G:A
chr5:1108135	['A', 'G']	19959	2807.421978352375	283.6964311275456	-0.0363332136068436	0.0201688993150996	-1.8014475177454223	0.0716475	0.0716475	chr5	1108135	1.1447989588625456	chr5:1108135:A:G
chr5:1108193	['A', 'G']	19959	463.1160168387291	95.10503460363935	0.0674833322861257	0.0471046425606488	1.43262592852156	0.15198	0.15198	chr5	1108193	0.8182135598258085	chr5:1108193:A:G
chr5:1109199	['G', 'C']	19959	8050.016638268016	1017.2272721089028	-0.0116525417646758	0.0126600052971535	-0.9204215552181272	0.357364	0.357364	chr5	1109199	0.4468891994208008	chr5:1109199:G:C
chr5:1109453	['T', 'C']	19959	13281.330861351908	1914.5058797251445	0.0146698871159123	0.0107705937916611	1.3620314162502474	0.173203	0.173203	chr5	1109453	0.7614445899620774	chr5:1109453:T:C
chr5:1110062	['C', 'A']	19959	992.0	157.67230001071826	0.0316182072554989	0.0324242231967443	0.9751415496878796	0.329502	0.329502	chr5	1110062	0.482141944996139	chr5:1110062:C:A
chr5:1110682	['T', 'C']	19959	15313.836323544152	2122.031555469276	0.0044678745692857	0.0103947793123982	0.4298190885069349	0.667332	0.667332	chr5	1110682	0.175658049298472	chr5:1110682:T:C
chr5:1112243	['T', 'C']	19959	4046.016622744791	581.334315257229	0.0107503293686069	0.0167688204476654	0.641090373777814	0.521471	0.521471	chr5	1112243	0.2827698385129478	chr5:1112243:T:C
chr5:1113129	['G', 'T']	19959	10548.0	1399.7306237000737	-0.0022543891967887	0.0114915321642219	-0.1961782958592401	0.844473	0.844473	chr5	1113129	0.0734142313960678	chr5:1113129:G:T
chr5:1113300	['T', 'A']	19959	36369.46662657848	4845.721583634785	-0.0242854382016489	0.0176773375685126	-1.373817641232742	0.169514	0.169514	chr5	1113300	0.7707944280115542	chr5:1113300:T:A
chr5:1113371	['T', 'G']	19959	10773.619362597716	1503.1395726974267	0.0078061793450153	0.0114032889228715	0.6845550786105666	0.493633	0.493633	chr5	1113371	0.3065958148604605	chr5:1113371:T:G
chr5:1113385	['G', 'A']	19959	9883.495189898787	1349.536160651815	0.0024334545669204	0.0117485489593287	0.2071280951668659	0.835912	0.835912	chr5	1113385	0.0778394401758374	chr5:1113385:G:A
chr5:1113441	['T', 'C']	19959	36369.82222667602	4844.993085993376	-0.0244048525170616	0.0176768856429784	-1.380608157453097	0.167415	0.167415	chr5	1113441	0.7762056328100144	chr5:1113441:T:C
chr5:1114707	['G', 'A']	19959	10479.92915284895	1407.3979312846318	0.0008737201085936	0.0115312436048879	0.0757698075360454	0.939603	0.939603	chr5	1114707	0.0270556052603686	chr5:1114707:G:A
chr5:1114829	['G', 'A']	19959	10455.14298601714	1410.0317905292188	0.0015805729905894	0.0115206880331655	0.137194322599428	0.890879	0.890879	chr5	1114829	0.0501812782311592	chr5:1114829:G:A
chr5:1115000	['C', 'T']	19959	15523.33328322309	2147.80900648779	0.0056232808689839	0.0104017755230639	0.5406077891717016	0.588784	0.588784	chr5	1115000	0.2300440003113932	chr5:1115000:C:T
chr5:1116008	['T', 'A']	19959	1063.959530615315	191.9753447376289	0.0457358432515899	0.0314933007809922	1.4522403850152743	0.146451	0.146451	chr5	1116008	0.8343076585129447	chr5:1116008:T:A
chr5:1116930	['G', 'A']	19959	3076.616587321473	296.3883068228252	-0.0339501848767277	0.0193073944896359	-1.7584032322409908	0.0786943	0.0786943	chr5	1116930	1.1040567233994725	chr5:1116930:G:A
chr5:1117155	['G', 'A']	19959	566.085087191822	68.35308800699575	-0.0091720093597526	0.042530800474694	-0.215655695575492	0.829258	0.829258	chr5	1117155	0.081310330071855	chr5:1117155:G:A
chr5:1117629	['A', 'T']	19959	21336.34504360028	2911.6865348299457	0.0062760015397316	0.0101274294988122	0.6197033058060518	0.53546	0.53546	chr5	1117629	0.2712729663412093	chr5:1117629:A:T
chr5:1118363	['C', 'T']	19959	5571.279136185991	680.8803724216169	-0.0129046887753625	0.0144696385286403	-0.8918459676666941	0.372486	0.372486	chr5	1118363	0.4288900456995994	chr5:1118363:C:T
chr5:1118774	['C', 'T']	19959	6888.690284110839	988.5760842820378	0.0116806704786381	0.0133596738670031	0.8743230257654717	0.381953	0.381953	chr5	1118774	0.4179900745135654	chr5:1118774:C:T
chr5:1119296	['C', 'T']	19959	26652.33535424391	3578.197373365796	-0.0028945078932231	0.0107796555164327	-0.2685158063549151	0.788305	0.788305	chr5	1119296	0.1033057188189211	chr5:1119296:C:T
chr5:1119481	['T', 'C']	19959	446.0670475045099	57.24237687952507	-0.0083047580685843	0.0481072554151581	-0.1726300533446676	0.862944	0.862944	chr5	1119481	0.0640173865328762	chr5:1119481:T:C
chr5:1119498	['G', 'C']	19959	16978.85068644153	2221.011547340336	-0.0049422098844195	0.0101909389581328	-0.4849611900064886	0.627709	0.627709	chr5	1119498	0.202241644453772	chr5:1119498:G:C
chr5:1119718	['G', 'A']	19959	762.0	108.3345575830367	-0.000278502588316	0.0371556338089004	-0.0074955682292611	0.99402	0.99402	chr5	1119718	0.0026048773710407	chr5:1119718:G:A
chr5:1119988	['A', 'G']	19959	26721.01638604931	3588.793167021538	-0.0028463208924101	0.0107847709390194	-0.2639203844480496	0.791844	0.791844	chr5	1119988	0.1013603696887839	chr5:1119988:A:G
chr5:1120105	['C', 'T']	19959	23254.3302099514	3126.1626479845854	0.0007834170860922	0.0102927811691913	0.0761132558066235	0.93933	0.93933	chr5	1120105	0.0271818070934237	chr5:1120105:C:T
chr5:1120443	['G', 'A']	19959	23999.20242509269	3230.3173111447304	0.0003745862742927	0.0102931130433078	0.0363919324228407	0.97097	0.97097	chr5	1120443	0.0127941882544365	chr5:1120443:G:A
chr5:1120449	['C', 'T']	19959	26241.62955354011	3574.724615630718	0.0027759181073049	0.0106923977525213	0.2596160535320921	0.795163	0.795163	chr5	1120449	0.0995438364448455	chr5:1120449:C:T
chr5:1120839	['C', 'T']	19959	14478.0	1871.009310484336	-0.0115800954549866	0.0105336944569759	-1.0993384611908663	0.271634	0.271634	chr5	1120839	0.5660158710328214	chr5:1120839:C:T
chr5:1120934	['A', 'T']	19959	27145.0	3679.913716599892	0.0008236941647713	0.0108793354997951	0.0757118083900312	0.939649	0.939649	chr5	1120934	0.0270343440924448	chr5:1120934:A:T
chr5:1121839	['T', 'C']	19959	28261.66394387372	3802.04489319339	-0.0019277458776608	0.0111464067119654	-0.1729477424856058	0.862694	0.862694	chr5	1121839	0.0641432224512269	chr5:1121839:T:C
chr5:1122055	['T', 'G']	19959	3729.3737034624446	532.6314970593288	0.0158533807157159	0.0174481910834528	0.908597380662039	0.363574	0.363574	chr5	1122055	0.4394071817214283	chr5:1122055:T:G
chr5:1122260	['G', 'A']	19959	2464.1234592644555	363.7214492186136	0.008160845362627	0.0210997996668557	0.3867735946065092	0.698928	0.698928	chr5	1122260	0.1555675607539447	chr5:1122260:G:A
chr5:1122669	['G', 'A']	19959	10818.168078175897	1598.7451901955371	0.016825808643264	0.0114076134753439	1.4749630744090991	0.140238	0.140238	chr5	1122669	0.8531342905477288	chr5:1122669:G:A
chr5:1123609	['C', 'T']	19959	3002.0	334.93576348128624	-0.0128852395744385	0.0191532428804707	-0.6727445401727108	0.501118	0.501118	chr5	1123609	0.3000599972569743	chr5:1123609:C:T
chr5:1123931	['T', 'C']	19959	2988.2994438041787	332.87174572550686	-0.0131935468090148	0.0191742373193421	-0.6880871759997338	0.491406	0.491406	chr5	1123931	0.3085595451473841	chr5:1123931:T:C
chr5:1124445	['G', 'A']	19959	2981.0	333.1832083651015	-0.012651955467881	0.0191911985592982	-0.6592582234396762	0.509738	0.509738	chr5	1124445	0.2926529893754742	chr5:1124445:G:A
chr5:1124588	['C', 'T']	19959	5785.86966325917	811.0709199956004	0.0027035332081406	0.0143464940684156	0.1884455669272212	0.850529	0.850529	chr5	1124588	0.0703108739088391	chr5:1124588:C:T
chr5:1124918	['C', 'T']	19959	6164.617728115449	836.3756885098944	-0.0004209531217543	0.0139690239362351	-0.030134755561728	0.97596	0.97596	chr5	1124918	0.0105679816522271	chr5:1124918:C:T
chr5:1124958	['G', 'C']	19959	3937.591852074564	393.43482519309146	-0.0430704049012626	0.016915010892539	-2.546283013052056	0.0108951	0.0108951	chr5	1124958	1.9627687792544504	chr5:1124958:G:C
chr5:1125451	['G', 'A']	19959	650.0	47.73841134403054	-0.044403083497483	0.0401373745656649	-1.1062777268812	0.26862	0.26862	chr5	1125451	0.5708616552329112	chr5:1125451:G:A
chr5:1127203	['C', 'T']	19959	33717.689347630025	4586.888978795733	0.0009961564150105	0.0141412958577893	0.0704430785571804	0.943842	0.943842	chr5	1127203	0.0251007009044966	chr5:1127203:C:T
chr5:1127292	['C', 'T']	19959	3028.151718609079	310.324457160357	-0.0214029086973995	0.019043816374257	-1.123877077828347	0.261079	0.261079	chr5	1127292	0.583228059432908	chr5:1127292:C:T
chr5:1128621	['G', 'A']	19959	3122.1564284998494	338.1952605826997	-0.0312215236266439	0.0187448210830431	-1.6656079825102963	0.0958072	0.0958072	chr5	1128621	1.0186018520616302	chr5:1128621:G:A
chr5:1129549	['G', 'A']	19959	922.0923986571128	39.84766436970196	-0.0718805053222086	0.0339434692098852	-2.1176534690000115	0.0342168	0.0342168	chr5	1129549	1.4657606086851969	chr5:1129549:G:A
chr5:1129631	['A', 'G']	19959	9203.461118348532	946.073702418551	-0.0391639545125159	0.0120026756507576	-3.262935336425919	0.0011045	0.0011045	chr5	1129631	2.956834279792546	chr5:1129631:A:G
chr5:1129673	['G', 'A']	19959	15132.0	1830.2811728691831	-0.0229734745508595	0.0103850751059761	-2.2121625810524304	0.0269667	0.0269667	chr5	1129673	1.569172196278943	chr5:1129673:G:A
chr5:1129771	['C', 'T']	19959	1888.473088102636	158.8011684060583	-0.0382856495040969	0.0238553655936049	-1.604907263058688	0.10853	0.10853	chr5	1129771	0.9644501969899428	chr5:1129771:C:T
chr5:1130061	['C', 'T']	19959	15066.264582080576	1814.9124921343416	-0.0230803131128493	0.0103964532018041	-2.2200179873693955	0.0264287	0.0264287	chr5	1130061	1.5779241988324162	chr5:1130061:C:T
chr5:1130775	['C', 'T']	19959	3508.5821052631586	342.27306758231845	-0.0453418091894955	0.0178034012388994	-2.546806005271975	0.0108788	0.0108788	chr5	1130775	1.9634190074062647	chr5:1130775:C:T
chr5:1131467	['A', 'G']	19959	5345.0	568.8721313128361	-0.0321123203997191	0.0147883016157006	-2.1714677746108184	0.0299076	0.0299076	chr5	1131467	1.524218436469736	chr5:1131467:A:G
chr5:1131547	['G', 'A']	19959	5253.0	571.8810941303706	-0.0286575055971215	0.0148820464718411	-1.925642797268865	0.0541632	0.0541632	chr5	1131547	1.266295685141084	chr5:1131547:G:A
chr5:1131777	['T', 'C']	19959	8493.425543641648	1081.4888463245668	-0.0133381658043083	0.0123248523918627	-1.082217083030918	0.279169	0.279169	chr5	1131777	0.5541328091019215	chr5:1131777:T:C
chr5:1131801	['G', 'C']	19959	1243.0	112.787691996703	-0.0502065212488219	0.0292311168817042	-1.7175710887819722	0.0858904	0.0858904	chr5	1131801	1.066055374702117	chr5:1131801:G:C
chr5:1131917	['T', 'C']	19959	5784.289808598056	663.2924643201865	-0.0235478787013889	0.0142679571528368	-1.6504029588221	0.0988763	0.0988763	chr5	1131917	1.0049077934652917	chr5:1131917:T:C
chr5:1132101	['A', 'G']	19959	19817.99293516385	2462.593793516355	-0.0222074488539183	0.0100522399204204	-2.209204021166016	0.0271718	0.0271718	chr5	1132101	1.5658815907255048	chr5:1132101:A:G
chr5:1132566	['C', 'T']	19959	13319.66735143802	2034.2767254876685	0.0251582420279055	0.0107372118316123	2.343088915675018	0.0191346	0.0191346	chr5	1132566	1.718180612070707	chr5:1132566:C:T
chr5:1132627	['C', 'T']	19959	3029.303552638172	359.1213757690649	-0.0250515580613486	0.0190767822433554	-1.313196205826289	0.189132	0.189132	chr5	1132627	0.7232349849165983	chr5:1132627:C:T
chr5:1132800	['A', 'G']	19959	1898.285327720986	235.4812961141357	-0.0165707156597546	0.0238701134925677	-0.6942034718399704	0.487563	0.487563	chr5	1132800	0.3119692593816503	chr5:1132800:A:G
chr5:1133066	['C', 'T']	19959	6281.94422730006	907.6872479140034	0.0009874913462747	0.013920947542872	0.0709356416460562	0.94345	0.94345	chr5	1133066	0.0252811111847863	chr5:1133066:C:T
chr5:1133327	['G', 'A']	19959	698.0349734442328	92.81242471809392	0.0174494213555915	0.0386795851127677	0.4511274178541194	0.651903	0.651903	chr5	1133327	0.1858170203703854	chr5:1133327:G:A
chr5:1133559	['G', 'T']	19959	5947.191881733902	829.3522118328102	-0.0028217019670495	0.0142521882846413	-0.1979837699794011	0.84306	0.84306	chr5	1133559	0.0741415158359468	chr5:1133559:G:T
chr5:1133674	['G', 'A']	19959	6274.0	870.2479286558347	-0.0044186560176745	0.0139230050206731	-0.317363673367466	0.750971	0.750971	chr5	1133674	0.1243768336791227	chr5:1133674:G:A
chr5:1133930	['T', 'C']	19959	6395.0	877.7687548741973	-0.0062368746526288	0.0138510402590848	-0.4502820391802762	0.652512	0.652512	chr5	1133930	0.1854114970381699	chr5:1133930:T:C
chr5:1134051	['A', 'G']	19959	29887.994939119104	4025.6904684906463	-0.0043330103558396	0.0117299408276951	-0.3693974606938468	0.711835	0.711835	chr5	1134051	0.1476206621130512	chr5:1134051:A:G
chr5:1134326	['C', 'T']	19959	3076.2440237042965	344.96005386582897	-0.0305809536104246	0.0190185817513451	-1.6079513188864187	0.107862	0.107862	chr5	1134326	0.9671315311931282	chr5:1134326:C:T
chr5:1134395	['G', 'A']	19959	4209.632742032471	522.1512458744013	-0.0104335300056822	0.016329920787949	-0.6389210420041883	0.522882	0.522882	chr5	1134395	0.2815963083237703	chr5:1134395:G:A
chr5:1134610	['C', 'T']	19959	22304.35252555622	3216.211633273883	0.0140006638853039	0.0102187909508674	1.3700900578767092	0.170674	0.170674	chr5	1134610	0.7678326330537228	chr5:1134610:C:T
chr5:1134799	['A', 'G']	19959	22187.004661654137	3216.0330068371445	0.0157689852249425	0.0102175130816431	1.5433290957340025	0.122767	0.122767	chr5	1134799	0.9109183566795952	chr5:1134799:A:G
chr5:1135469	['T', 'C']	19959	6228.872500375882	864.4894646977747	-0.004005115085246	0.0139930810679417	-0.2862211021146608	0.774712	0.774712	chr5	1135469	0.1108597169215938	chr5:1135469:T:C
chr5:1135719	['A', 'G']	19959	22374.36304870716	3216.8069270273263	0.0129287616088252	0.0102205985529899	1.264971081859291	0.205896	0.205896	chr5	1135719	0.6863520904621135	chr5:1135719:A:G
chr5:1136270	['C', 'G']	19959	3766.388880356344	508.5420046618685	-0.003722335734211	0.0174357853797293	-0.2134882744392228	0.830948	0.830948	chr5	1136270	0.0804261531348616	chr5:1136270:C:G
chr5:1136840	['CAT', 'C']	19959	2685.457549648056	401.5653286164333	0.0187851336434273	0.0205940040579696	0.9121651909239922	0.361693	0.361693	chr5	1136840	0.4416598962447141	chr5:1136840:CAT:C
chr5:1136948	['TACC', 'T']	19959	23201.250683821338	3180.45344236375	0.009027439216799	0.0103689888785109	0.8706190470999423	0.383973	0.383973	chr5	1136948	0.4156993130368211	chr5:1136948:TACC:T
chr5:1136994	['CAT', 'C']	19959	21598.903799879685	2978.4051771949576	0.0104908285077917	0.0101546065676465	1.033110287228301	0.301565	0.301565	chr5	1136994	0.5206190646222753	chr5:1136994:CAT:C
chr5:1137448	['G', 'C']	19959	30132.0	4021.5398812604	-0.0082852479959452	0.011812739990568	-0.7013824059922326	0.483073	0.483073	chr5	1137448	0.315987235497748	chr5:1137448:G:C
chr5:1137472	['C', 'G']	19959	718.0	107.66385364810556	0.0163928703146018	0.0381975690629957	0.429160041246775	0.667811	0.667811	chr5	1137472	0.1753464316428998	chr5:1137472:C:G
chr5:1137622	['T', 'C']	19959	34112.7091391923	4604.750870270918	-0.0068486308062902	0.0145442740986475	-0.4708815826653839	0.63773	0.63773	chr5	1137622	0.1953631525156427	chr5:1137622:T:C
chr5:1137623	['G', 'A']	19959	15409.772071349837	2213.805939865572	0.0137538120122605	0.0103507666080384	1.328772305770982	0.183938	0.183938	chr5	1137623	0.735328540008868	chr5:1137623:G:A
chr5:1138159	['T', 'C']	19959	15392.084740666498	2212.0174724269023	0.0168450796192899	0.0103202643595844	1.6322333452287774	0.102646	0.102646	chr5	1138159	0.9886579699346472	chr5:1138159:T:C
chr5:1139378	['T', 'C']	19959	3274.0	433.9481094328243	0.0051028098233462	0.0184374330629839	0.276763571475195	0.781965	0.781965	chr5	1139378	0.1068126851077185	chr5:1139378:T:C
chr5:1140079	['C', 'G']	19959	6345.635867114295	887.8346219678205	-0.0065790311830142	0.0138059493225075	-0.4765359505042209	0.633698	0.633698	chr5	1140079	0.1981176635396404	chr5:1140079:C:G
chr5:1140110	['C', 'T']	19959	2618.0	338.0936498569677	0.0011658887504467	0.0204157786444248	0.0571072390013955	0.95446	0.95446	chr5	1140110	0.0202422675251952	chr5:1140110:C:T
chr5:1140387	['T', 'C']	19959	34129.709990981064	4632.955557948113	-0.0010125198440851	0.0145489173384045	-0.0695941712042353	0.944517	0.944517	chr5	1140387	0.024790220971634	chr5:1140387:T:C
chr5:1141259	['T', 'C']	19959	9197.382441371015	1138.3627330481088	-0.0203454585646742	0.0119897598490593	-1.6969029255636434	0.0897306	0.0897306	chr5	1141259	1.0470594282501569	chr5:1141259:T:C
chr5:1143183	['C', 'T']	19959	18858.88976299043	2542.9961100615933	0.0070124913176919	0.010151339324787	0.690794691550616	0.489703	0.489703	chr5	1143183	0.3100672354152006	chr5:1143183:C:T
chr5:1143351	['C', 'A']	19959	33394.01939266386	4522.988575534067	0.0031711222363967	0.013642557767527	0.2324433797850488	0.816196	0.816196	chr5	1143351	0.0882055379408223	chr5:1143351:C:A
chr5:1143797	['C', 'A']	19959	2005.30141310884	251.65300465149343	-0.0078291882515511	0.0231034519225744	-0.3388752588915607	0.734707	0.734707	chr5	1143797	0.1338858223485035	chr5:1143797:C:A
chr5:1143981	['C', 'G']	19959	2006.0	252.86638772754225	-0.0073812651658258	0.0230984666215387	-0.319556500730787	0.749308	0.749308	chr5	1143981	0.1253396306244958	chr5:1143981:C:G
chr5:1144283	['A', 'G']	19959	3463.909063565269	447.92379359431993	-0.0158532081217985	0.0178729384278471	-0.8869950616009649	0.375092	0.375092	chr5	1144283	0.425862198427005	chr5:1144283:A:G
chr5:1144351	['G', 'A']	19959	19771.99063032368	2633.118649384068	0.0040678442977612	0.0101440343159845	0.4010085308318895	0.688418	0.688418	chr5	1144351	0.1621477827394886	chr5:1144351:G:A
chr5:1144687	['T', 'C']	19959	31713.17783233953	4298.174544242732	0.006549857291385	0.0125065123409152	0.5237157340785605	0.600482	0.600482	chr5	1144687	0.2215000064423215	chr5:1144687:T:C
chr5:1145337	['T', 'C']	19959	1637.1640527133336	191.21105188050345	-0.0365891456396225	0.0256184468398234	-1.4282343448996822	0.15324	0.15324	chr5	1145337	0.81462785668896	chr5:1145337:T:C
chr5:1146314	['G', 'A']	19959	30334.039635215715	4150.342444331294	0.0092714082357793	0.0118158134524486	0.7846610200043407	0.432662	0.432662	chr5	1146314	0.3638512465045697	chr5:1146314:G:A
chr5:1146366	['TC', 'T']	19959	14002.507817981355	1693.2140401728532	-0.0234509803138213	0.0105001497491096	-2.2333948442792217	0.025534	0.025534	chr5	1146366	1.5928811459535763	chr5:1146366:TC:T
chr5:1146558	['T', 'C']	19959	31020.1083830235	4208.826764113058	0.0055323950495784	0.0121453834692577	0.455514234160002	0.648744	0.648744	chr5	1146558	0.1879266457584241	chr5:1146558:T:C
chr5:1146772	['A', 'T']	19959	31559.48729514359	4313.30589486686	0.0109926265605413	0.0124097595328991	0.8858049611194453	0.375733	0.375733	chr5	1146772	0.4251206599046244	chr5:1146772:A:T
chr5:1147807	['A', 'G']	19959	13203.3993570101	1933.1393630026264	0.0143545324983009	0.010748760521511	1.3354593275730575	0.181741	0.181741	chr5	1147807	0.7405470866428762	chr5:1147807:A:G
chr5:1148269	['C', 'T']	19959	9046.707106007503	1139.5537631612158	-0.010883500900065	0.0127921945848403	-0.8507923193228106	0.394895	0.394895	chr5	1148269	0.4035183650888714	chr5:1148269:C:T
chr5:1148351	['C', 'T']	19959	1349.177079148252	181.1310806662628	0.0004772106289413	0.0281037436516872	0.0169803224387399	0.986452	0.986452	chr5	1148351	0.0059240423350557	chr5:1148351:C:T
chr5:1148475	['T', 'G']	19959	22380.36395069152	2991.957672597354	0.0064780234738163	0.0102495013778316	0.6320330360487004	0.527373	0.527373	chr5	1148475	0.2778821086176204	chr5:1148475:T:G
chr5:1148822	['A', 'G']	19959	22881.292829583603	3041.7683469239064	0.0030954665014338	0.0102621727675656	0.3016385098502053	0.762931	0.762931	chr5	1148822	0.1175147381582226	chr5:1148822:A:G
chr5:1149570	['C', 'T']	19959	9481.600862458	1389.0132282020677	0.0224850133398179	0.0119000041749233	1.8894962564130984	0.0588399	0.0588399	chr5	1149570	1.2303280740390876	chr5:1149570:C:T
chr5:1150099	['G', 'A']	19959	14076.115754660254	1964.7246408034043	0.0129840381187939	0.0105656280825221	1.2288941099746162	0.219126	0.219126	chr5	1150099	0.6593060889540943	chr5:1150099:G:A
chr5:1151046	['A', 'G']	19959	7035.352490229482	955.2205110840716	0.0032474238967576	0.0131796069419688	0.2463976286285591	0.805377	0.805377	chr5	1151046	0.094000777156837	chr5:1151046:A:G
chr5:1151480	['A', 'G']	19959	20532.172304916552	2694.431127683589	-0.0052457250972902	0.0100648199624803	-0.5211941313252804	0.602237	0.602237	chr5	1151480	0.2202325659899764	chr5:1151480:A:G
chr5:1152133	['T', 'C']	19959	30387.612508770173	4134.544359663874	0.0085081786363117	0.0117973775727821	0.7211923653220215	0.4708	0.4708	chr5	1152133	0.3271635458286029	chr5:1152133:T:C
chr5:1153696	['T', 'C']	19959	12761.639392724725	1643.2655525433274	-0.0113276365223767	0.0108185423419425	-1.0470575576952286	0.295086	0.295086	chr5	1153696	0.5300513945900995	chr5:1153696:T:C
chr5:1154208	['T', 'C']	19959	730.1463292407917	111.95592346595848	0.007350075623266	0.0375613569130952	0.195681845048137	0.844861	0.844861	chr5	1154208	0.0732147370841775	chr5:1154208:T:C
chr5:1154773	['C', 'CT']	19959	7072.0	980.0023199989072	0.0069249766277962	0.0131567599012758	0.5263436195354406	0.598655	0.598655	chr5	1154773	0.2228233858933759	chr5:1154773:C:CT
chr5:1154800	['C', 'G']	19959	6469.324130674417	935.3853398062791	0.0121789026225617	0.0136736965354477	0.8906810671853918	0.373111	0.373111	chr5	1154800	0.4281619469686071	chr5:1154800:C:G
chr5:1155358	['A', 'G']	19959	21359.42098932492	2832.492244981847	-0.0076234455299063	0.0100853340798126	-0.7558941993965158	0.449722	0.449722	chr5	1155358	0.3470558666128458	chr5:1155358:A:G
chr5:1155429	['T', 'A']	19959	1134.1716885743158	184.4124732586467	0.0225609029220431	0.0305192396434327	0.7392354195461714	0.459773	0.459773	chr5	1155429	0.3374565361013324	chr5:1155429:T:A
chr5:1155643	['C', 'T']	19959	6614.325582560761	949.3463215136316	0.0105890815180815	0.0135389002784044	0.782122720482101	0.434152	0.434152	chr5	1155643	0.3623581939803251	chr5:1155643:C:T
chr5:1155802	['T', 'C']	19959	22297.57771981742	3093.910427920576	0.0129456558800991	0.0101877040945904	1.270713770237315	0.203845	0.203845	chr5	1155802	0.6906999366476386	chr5:1155802:T:C
chr5:1156210	['C', 'T']	19959	1799.0901392925143	256.3039681370724	-0.0041538437644514	0.0242853235361023	-0.1710433776299678	0.864191	0.864191	chr5	1156210	0.0633902609022361	chr5:1156210:C:T
chr5:1156236	['C', 'G']	19959	4529.226926545746	531.1391110760544	-0.0285218762461532	0.0159257934822644	-1.79092340221015	0.0733207	0.0733207	chr5	1156236	1.1347733974375058	chr5:1156236:C:G
chr5:1156250	['A', 'G']	19959	8278.465924477208	1112.5714075713713	0.0016594607130529	0.0124296622294068	0.1335081100697074	0.893793	0.893793	chr5	1156250	0.0487630509659683	chr5:1156250:A:G
chr5:1156477	['C', 'T']	19959	6968.0473541791935	970.6484343587356	0.0068211173085803	0.0132351169608268	0.5153802062172528	0.606293	0.606293	chr5	1156477	0.2173174459146672	chr5:1156477:C:T
chr5:1156567	['T', 'A']	19959	4632.696331930247	542.9978153958912	-0.028667277918953	0.0157738827395662	-1.817388806057613	0.0691726	0.0691726	chr5	1156567	1.1600659001282927	chr5:1156567:T:A
chr5:1156679	['A', 'T']	19959	9291.396572459413	1303.463340915869	0.0142925150774806	0.0119496916292235	1.1960572306759474	0.231688	0.231688	chr5	1156679	0.6350964593854368	chr5:1156679:A:T
chr5:1157198	['C', 'T']	19959	18400.687697318965	2534.946380774284	0.0079887632882832	0.0101374977532413	0.7880409429169937	0.430682	0.430682	chr5	1157198	0.365843278838818	chr5:1157198:C:T
chr5:1159634	['G', 'A']	19959	16848.220707627544	2217.1709217088173	-0.0063280160506561	0.010239085205428	-0.6180255290093233	0.536566	0.536566	chr5	1159634	0.2703768502630471	chr5:1159634:G:A
chr5:1159649	['G', 'A']	19959	6315.632860650399	881.07864975245	0.0068099928391411	0.0138598241104698	0.4913477101052724	0.623186	0.623186	chr5	1159649	0.2053823117396025	chr5:1159649:G:A
chr5:1159768	['G', 'A']	19959	15696.78645154825	2089.409438802764	-0.0062456543180771	0.0103147931564935	-0.6055045625558954	0.544851	0.544851	chr5	1159768	0.2637222476776297	chr5:1159768:G:A
chr5:1160558	['A', 'G']	19959	10065.512928442577	1244.1623160895338	-0.0121536288781911	0.0115807660437064	-1.0494667479096471	0.293976	0.293976	chr5	1160558	0.5316881236457344	chr5:1160558:A:G
chr5:1160615	['C', 'G']	19959	12700.0	1748.332749473806	0.0069744504742751	0.0108437156034358	0.6431790291572509	0.520115	0.520115	chr5	1160615	0.2839006210890585	chr5:1160615:C:G
chr5:1160851	['C', 'T']	19959	1103.2763856870802	174.0853020850521	0.0352694010914161	0.030706060321133	1.1486136848087405	0.250729	0.250729	chr5	1160851	0.6007954314522833	chr5:1160851:C:T
chr5:1160970	['C', 'T']	19959	10880.27078634792	1553.0983239509355	0.0108196716288678	0.0113678912367441	0.9517747314379348	0.341223	0.341223	chr5	1160970	0.4669617030718311	chr5:1160970:C:T
chr5:1161962	['C', 'T']	19959	4012.0	473.8613387353985	-0.0195575484728216	0.0168752426990927	-1.1589491672243046	0.246491	0.246491	chr5	1161962	0.6081989332698893	chr5:1161962:C:T
chr5:1162509	['G', 'A']	19959	12131.646970380396	1797.096708914359	0.0171332923787957	0.0110163087339893	1.555266177856216	0.119899	0.119899	chr5	1162509	0.921184439055388	chr5:1162509:G:A
chr5:1162527	['G', 'A']	19959	6802.044805292436	986.0381622298936	0.0140119542384216	0.0134332028202182	1.04308365070855	0.296922	0.296922	chr5	1162527	0.5273576227992716	chr5:1162527:G:A
chr5:1162812	['G', 'A']	19959	19970.00496240601	2687.5064544146644	-0.0056669083414628	0.0101642486748147	-0.5575334215803319	0.577169	0.577169	chr5	1162812	0.238697003099139	chr5:1162812:G:A
chr5:1163289	['A', 'G']	19959	23101.47233914612	3033.440035990807	-0.0111497928453297	0.0102445864650128	-1.0883594846320372	0.27645	0.27645	chr5	1163289	0.558383405725245	chr5:1163289:A:G
chr5:1163327	['C', 'G']	19959	22000.613742294387	2858.792750273763	-0.0129264204012468	0.0102198093973636	-1.2648396754426277	0.205944	0.205944	chr5	1163327	0.6862508563166894	chr5:1163327:C:G
chr5:1164121	['T', 'C']	19959	32700.0	4348.594437195612	-0.014937156292353	0.0130900014953813	-1.1411118858636808	0.253837	0.253837	chr5	1164121	0.5954450736335535	chr5:1164121:T:C
chr5:1164773	['A', 'T']	19959	11075.109786039986	1427.858299171514	-0.0046918243082211	0.0113391633738446	-0.4137716473019087	0.679046	0.679046	chr5	1164773	0.1681008047040464	chr5:1164773:A:T
chr5:1164866	['G', 'A']	19959	460.0	36.406761456142746	-0.0425697202263052	0.0475144203330473	-0.8959326437725065	0.3703	0.3703	chr5	1164866	0.4314462879505574	chr5:1164866:G:A
chr5:1165391	['T', 'C']	19959	25645.854780517137	3363.408625051348	-0.0141581742530778	0.0105558376301339	-1.341264876286107	0.17985	0.17985	chr5	1165391	0.74508955784547	chr5:1165391:T:C
chr5:1165612	['T', 'C']	19959	25457.27547850486	3368.310059560241	-0.0127716978476569	0.0105021037742253	-1.21610851713366	0.223958	0.223958	chr5	1165612	0.6498334195162312	chr5:1165612:T:C
chr5:1165635	['A', 'G']	19959	19111.78776185225	2501.9846343625923	-0.007638717731222	0.0101545212198526	-0.7522479460959637	0.451911	0.451911	chr5	1165635	0.344947087345145	chr5:1165635:A:G
chr5:1165663	['A', 'G']	19959	26419.32367972743	3478.7862879578984	-0.014704372724243	0.0106748054382357	-1.3774839091281186	0.168378	0.168378	chr5	1165663	0.773714653351578	chr5:1165663:A:G
chr5:1165682	['C', 'T']	19959	15874.590720048103	2148.85459527256	-0.0001412119143554	0.0103832199972644	-0.013600011787546	0.989149	0.989149	chr5	1165682	0.0047382837276055	chr5:1165682:C:T
chr5:1167364	['A', 'G']	19959	5537.439051296194	662.242131853162	-0.0211372627319751	0.0146040456379755	-1.4473566610207598	0.147813	0.147813	chr5	1167364	0.8302873685123359	chr5:1167364:A:G
chr5:1167503	['T', 'C']	19959	5725.860643415515	693.0024075989779	-0.01969300673623	0.0144175782729408	-1.365902536710362	0.171985	0.171985	chr5	1167503	0.764509429262823	chr5:1167503:T:C
chr5:1168929	['G', 'T']	19959	4560.685508117859	551.494445091902	-0.0213818752460076	0.0159407679940815	-1.3413328174618846	0.179828	0.179828	chr5	1168929	0.7451426858022191	chr5:1168929:G:T
chr5:1168997	['A', 'G']	19959	23273.332114045195	2986.602692947032	-0.0179166267498204	0.0102368907209472	-1.750202013308448	0.0800988	0.0800988	chr5	1168997	1.096373990248872	chr5:1168997:A:G
chr5:1169481	['G', 'A']	19959	2555.128018839563	331.3858191986736	-0.0114465513435438	0.0206954640348466	-0.5530946938068332	0.580205	0.580205	chr5	1169481	0.2364185329220948	chr5:1169481:G:A
chr5:1169866	['G', 'C']	19959	465.0	36.19568413217926	-0.0427748640154215	0.0472772454889053	-0.904766417186035	0.3656	0.3656	chr5	1169866	0.4369938129382062	chr5:1169866:G:C
chr5:1169919	['G', 'A']	19959	661.0331195510572	88.28590497325419	0.0024309435235455	0.0397195147556866	0.0612027497943561	0.951198	0.951198	chr5	1169919	0.0217290715410437	chr5:1169919:G:A
chr5:1170150	['T', 'C']	19959	9099.279492833515	1231.3342940401417	0.0014666465588246	0.0121342035010997	0.1208687952770666	0.903796	0.903796	chr5	1170150	0.0439295850913093	chr5:1170150:T:C
chr5:1170208	['G', 'A']	19959	11458.870602385488	1482.3606365183362	-0.0057960061199425	0.0112573539740452	-0.5148639843168934	0.606654	0.606654	chr5	1170208	0.2170589345162364	chr5:1170208:G:A
chr5:1170694	['G', 'A']	19959	27776.381824020005	3582.021485767686	-0.0289405769968371	0.0116729883803209	-2.4792774612563733	0.0131731	0.0131731	chr5	1170694	1.8803120113351883	chr5:1170694:G:A
chr5:1171006	['T', 'C']	19959	27223.45587572037	3509.0744112546327	-0.0258383296588904	0.0108632928176945	-2.3784988670105567	0.0173926	0.0173926	chr5	1171006	1.7596354909558902	chr5:1171006:T:C
chr5:1171079	['A', 'G']	19959	7309.929978447195	920.7726722139296	-0.0118698367755413	0.0130816297756804	-0.907366817367674	0.364224	0.364224	chr5	1171079	0.4386314404077878	chr5:1171079:A:G
chr5:1171691	['T', 'C']	19959	10903.546297224171	1266.5672548508574	-0.0262470124362397	0.0113748604992106	-2.3074579629403984	0.0210395	0.0210395	chr5	1171691	1.6769645853272892	chr5:1171691:T:C
chr5:1173113	['C', 'T']	19959	2033.10186391422	301.82619258237514	0.0003095778213204	0.0229970570532321	0.0134616277467077	0.98926	0.98926	chr5	1173113	0.0046895509453124	chr5:1173113:C:T
chr5:1173275	['T', 'C']	19959	469.0705051112448	37.68631250244022	-0.0420156490930281	0.0470721600791012	-0.8925795846722149	0.372093	0.372093	chr5	1173275	0.4293485000670677	chr5:1173275:T:C
chr5:1174332	['C', 'T']	19959	7934.590177900275	963.0208731944456	-0.0232785778519555	0.0126092365202041	-1.846152843168222	0.0648848	0.0648848	chr5	1174332	1.187857029690793	chr5:1174332:C:T
chr5:1176486	['G', 'A']	19959	8367.838502780978	1157.7214949528184	0.0054424702223004	0.0125061781275068	0.4351825287319326	0.663435	0.663435	chr5	1176486	0.178201620688246	chr5:1176486:G:A
chr5:1176966	['T', 'C']	19959	4011.200972041287	381.4105371580898	-0.0432057519351131	0.0167930123349485	-2.572841076594466	0.0100939	0.0100939	chr5	1176966	1.995941002124952	chr5:1176966:T:C
chr5:1177698	['C', 'T']	19959	15140.06846774598	1905.682850250197	-0.0160152543142113	0.0104918616257167	-1.526445437953182	0.126915	0.126915	chr5	1177698	0.8964870458939	chr5:1177698:C:T
chr5:1180792	['A', 'T']	19959	5949.594416813623	769.8419825944101	-0.0059682470105243	0.0147275068052826	-0.4052448991830416	0.685302	0.685302	chr5	1180792	0.1641180007264601	chr5:1180792:A:T
chr5:1181122	['T', 'C']	19959	1172.05872331897	197.03128461203977	0.0109368132212735	0.0300677322943892	0.3637392109984445	0.716057	0.716057	chr5	1181122	0.1450524053455387	chr5:1181122:T:C
chr5:1181515	['C', 'T']	19959	9893.991431577891	1337.1907043337876	-0.0028859247713411	0.0116333591339603	-0.2480732123980002	0.80408	0.80408	chr5	1181515	0.0947007400200416	chr5:1181515:C:T
chr5:1181536	['G', 'A']	19959	5754.288305441427	757.9175938564337	-0.0022737207929747	0.0143966188043943	-0.1579343611071187	0.87451	0.87451	chr5	1181536	0.058235220010361	chr5:1181536:G:A
chr5:1181614	['CCG', 'C']	19959	5402.541363932454	681.2717595446057	-0.0078045379221431	0.0147796561131259	-0.5280595070958333	0.597464	0.597464	chr5	1181614	0.2236882578649594	chr5:1181614:CCG:C
chr5:1181617	['TGGGGTCGGGCCTCACC', 'T']	19959	5405.083237283889	683.3884603730821	-0.0075141089148014	0.0147755481746759	-0.5085502633113824	0.611073	0.611073	chr5	1181617	0.2139069049727943	chr5:1181617:TGGGGTCGGGCCTCACC:T
chr5:1181883	['T', 'G']	19959	5801.290660386812	773.6796412239772	-0.0009239218855856	0.0143487188228729	-0.0643905492184338	0.94866	0.94866	chr5	1181883	0.0228894109461537	chr5:1181883:T:G
chr5:1182107	['C', 'T']	19959	25215.52673247482	3237.800503104444	-0.0190833677724307	0.0104050575542131	-1.8340473056493267	0.0666619	0.0666619	chr5	1182107	1.1761223122213011	chr5:1182107:C:T
chr5:1182280	['G', 'T']	19959	13751.06689717378	1779.9855514042506	-0.0087921725999373	0.010611575724818	-0.8285454326424375	0.407372	0.407372	chr5	1182280	0.3900088247796207	chr5:1182280:G:T
chr5:1182536	['C', 'T']	19959	5927.891010222489	770.9451666511253	-0.0053767280690104	0.0142489939931062	-0.3773408895822187	0.705924	0.705924	chr5	1182536	0.1512420527120766	chr5:1182536:C:T
chr5:1184570	['C', 'T']	19959	28045.620646454525	3614.707364323936	-0.0247525543871018	0.0110269987209358	-2.244722704112297	0.0247969	0.0247969	chr5	1184570	1.60560260937723	chr5:1184570:C:T
chr5:1184725	['T', 'C']	19959	24893.483385957	3258.02416666625	-0.0172224199787888	0.0104637633990308	-1.6459106845233222	0.0997979	0.0997979	chr5	1184725	1.0008785972698184	chr5:1184725:T:C
chr5:1184755	['T', 'C']	19959	7150.224210526316	1014.6367771652356	-0.0004779668686709	0.0131660724083875	-0.036302919644167	0.971041	0.971041	chr5	1184755	0.0127624326070906	chr5:1184755:T:C
chr5:1184999	['A', 'G']	19959	10524.527307345426	1422.107778653675	0.002032227408171	0.0115553450878254	0.1758690365995388	0.860399	0.860399	chr5	1184999	0.0653001030436804	chr5:1184999:A:G
chr5:1185424	['T', 'C']	19959	27640.242553618995	3578.9621549240533	-0.0232477454622621	0.0109881175953124	-2.115716842362496	0.0343813	0.0343813	chr5	1185424	1.4636777061203874	chr5:1185424:T:C
chr5:1185971	['C', 'T']	19959	5407.0	750.9941551495798	0.0042217108813196	0.0147988103024699	0.2852736669389615	0.775437	0.775437	chr5	1185971	0.1104534804600179	chr5:1185971:C:T
chr5:1186100	['A', 'G']	19959	9154.29327453142	1259.8315933457343	0.0042691793502341	0.0121173954175314	0.3523182336740015	0.724603	0.724603	chr5	1186100	0.1398998722325493	chr5:1186100:A:G
chr5:1186738	['A', 'G']	19959	24095.414491155985	3062.9089694224463	-0.0259399275942746	0.0103273239169701	-2.5117763132857167	0.0120204	0.0120204	chr5	1186738	1.920081080178342	chr5:1186738:A:G
chr5:1186959	['G', 'A']	19959	10116.52059530968	1305.788767652883	-0.0121461546061348	0.0115679588379305	-1.0499825229588828	0.293739	0.293739	chr5	1186959	0.5320383879670136	chr5:1186959:G:A
chr5:1187065	['C', 'T']	19959	27324.3690249524	3516.647888757551	-0.0249222756467566	0.010852503875254	-2.296453973500502	0.0216603	0.0216603	chr5	1187065	1.6643355325933251	chr5:1187065:C:T
chr5:1187166	['T', 'A']	19959	3502.0	503.41060095705	0.0023189014266347	0.0179066894829621	0.1294991700638547	0.896964	0.896964	chr5	1187166	0.0472249871845531	chr5:1187166:T:A
chr5:1187251	['A', 'G']	19959	10785.0	1417.8755375474072	-0.0087792298992911	0.0113572598733567	-0.773005988872943	0.439528	0.439528	chr5	1187251	0.3570134531086333	chr5:1187251:A:G
chr5:1187526	['T', 'C']	19959	27389.489150588823	3498.6135276681493	-0.0278183693774824	0.0108696394373956	-2.559272507400445	0.0104965	0.0104965	chr5	1187526	1.978955489890197	chr5:1187526:T:C
chr5:1187527	['G', 'A']	19959	17242.591701743833	2227.2675634816524	-0.0154003460844707	0.010226425969743	-1.505936299743013	0.132099	0.132099	chr5	1187527	0.8791004700170074	chr5:1187527:G:A
chr5:1187919	['A', 'C']	19959	28319.41887964726	3651.038748927815	-0.0254102815934409	0.0110794660646553	-2.293457233873614	0.021832	0.021832	chr5	1187919	1.66090647733816	chr5:1187919:A:C
chr5:1188170	['G', 'A']	19959	3464.347146364684	471.4039656726708	0.0036817150291655	0.0180471398399575	0.2040054580290874	0.838351	0.838351	chr5	1188170	0.0765741132939139	chr5:1188170:G:A
chr5:1188722	['C', 'T']	19959	27574.76314075262	3533.8709952298414	-0.0270573384650512	0.0109255906173048	-2.4765103702673543	0.0132756	0.0132756	chr5	1188722	1.8769458415609503	chr5:1188722:C:T
chr5:1188779	['G', 'A']	19959	27572.0	3532.334200928614	-0.027138044071693	0.0109206917115741	-2.485011461584548	0.0129629	0.0129629	chr5	1188779	1.887297829244176	chr5:1188779:G:A
chr5:1188923	['G', 'A']	19959	26237.62915267826	3374.9022066404104	-0.0242365787874277	0.0106818758325901	-2.2689440663111484	0.0232824	0.0232824	chr5	1188923	1.6329722537028577	chr5:1188923:G:A
chr5:1189232	['C', 'T']	19959	8109.031422271225	1127.2250799046794	0.0062461087941734	0.0127017893626081	0.4917503050838553	0.622901	0.622901	chr5	1189232	0.2055809719126091	chr5:1189232:C:T
chr5:1189341	['G', 'C']	19959	8132.075243449455	1131.6411923769078	0.0065045147648855	0.0127055179913933	0.5119440836093152	0.608696	0.608696	chr5	1189341	0.2155995521711503	chr5:1189341:G:C
chr5:1189745	['G', 'C']	19959	4450.899027373909	644.4920248400982	0.0108640668163612	0.0160891269907626	0.6752427787162545	0.499529	0.499529	chr5	1189745	0.3014392938756724	chr5:1189745:G:C
chr5:1189910	['A', 'ATACAT']	19959	3394.850456048913	350.4279239233665	-0.0360019001186875	0.018107607629995	-1.988219584516001	0.0468011	0.0468011	chr5	1189910	1.3297439392695531	chr5:1189910:A:ATACAT
chr5:1189973	['A', 'G']	19959	14548.482124000591	2022.4632826117631	-0.0004914206665332	0.0104816535834748	-0.046883887415249	0.962606	0.962606	chr5	1189973	0.0165514356580677	chr5:1189973:A:G
chr5:1190946	['A', 'G']	19959	23681.55953096813	2988.0638957362426	-0.0219228993334613	0.0102126181592718	-2.1466482924907893	0.0318333	0.0318333	chr5	1190946	1.497118337894774	chr5:1190946:A:G
chr5:1191221	['A', 'T']	19959	24111.76615988718	3022.649638503365	-0.0254454588188168	0.0102956451564106	-2.471477836721383	0.0134639	0.0134639	chr5	1191221	1.8708291226419675	chr5:1191221:A:T
chr5:1193915	['G', 'A']	19959	5839.0	845.7498129760876	0.0070117092048125	0.0142256626411076	0.4928915707976201	0.622095	0.622095	chr5	1193915	0.2061432892233743	chr5:1193915:G:A
chr5:1194214	['T', 'A']	19959	25462.65448804691	3337.2465739647755	-0.0086920333087121	0.0104818382730078	-0.8292470349495222	0.406975	0.406975	chr5	1194214	0.3904322681593458	chr5:1194214:T:A
chr5:1195094	['T', 'A']	19959	23477.5288634997	3160.9412487576024	0.000395190919476	0.0102489359133834	0.0385592146166165	0.969242	0.969242	chr5	1195094	0.0135677749172895	chr5:1195094:T:A
chr5:1195906	['A', 'G']	19959	2752.689586047911	450.78806259268697	0.021405967497521	0.0199025284847294	1.0755401010452097	0.282146	0.282146	chr5	1195906	0.5495261023680373	chr5:1195906:A:G
chr5:1196280	['C', 'T']	19959	4339.087000100231	714.9229728039236	0.0266338897232116	0.0162193806045993	1.642102764125228	0.100584	0.100584	chr5	1196280	0.9974710974545496	chr5:1196280:C:T
chr5:1196400	['T', 'C']	19959	30024.504309049003	4047.834400893154	-0.0016783367699857	0.0116836176868385	-0.1436487237918059	0.885779	0.885779	chr5	1196400	0.0526746201589926	chr5:1196400:T:C
chr5:1198204	['C', 'T']	19959	1604.0803687744262	257.94977055928007	0.0087651877996102	0.025916574466936	0.3382078063901809	0.73521	0.73521	chr5	1198204	0.1335885945010481	chr5:1198204:C:T
chr5:1198831	['C', 'G']	19959	23053.971266480843	2947.1269279577746	-0.0133810854472397	0.0107047439902504	-1.2500145224796342	0.211309	0.211309	chr5	1198831	0.6750820052330724	chr5:1198831:C:G
chr5:1199390	['A', 'C']	19959	30542.472991514016	4127.051032625914	0.0009302261103861	0.0122514865796052	0.0759276112610418	0.939477	0.939477	chr5	1199390	0.0271138477032681	chr5:1199390:A:C
chr5:1199391	['T', 'A']	19959	4965.783861671475	641.0977929157101	-0.0092669789490869	0.0154032372598974	-0.6016254111214471	0.54743	0.54743	chr5	1199391	0.2616714062728982	chr5:1199391:T:A
chr5:1199568	['C', 'G']	19959	1679.5185539981885	268.2382424430284	0.008433183392292	0.025468277053284	0.3311250060083907	0.740554	0.740554	chr5	1199568	0.1304432679368785	chr5:1199568:C:G
chr5:1200458	['T', 'G']	19959	29295.0	3885.7791470410175	-0.0103815868508537	0.0114201289884052	-0.9090603846413716	0.363329	0.363329	chr5	1200458	0.4396999364688854	chr5:1200458:T:G
chr5:1200767	['C', 'T']	19959	9641.966177281154	1228.1118284205463	-0.0127309032519401	0.0117742767361243	-1.0812471574479616	0.2796	0.2796	chr5	1200767	0.5534628329263562	chr5:1200767:C:T
chr5:1201027	['G', 'C']	19959	28646.870571729218	3847.391650066607	-0.0041474459691911	0.0111861312905735	-0.3707667880392366	0.710815	0.710815	chr5	1201027	0.1482434160545629	chr5:1201027:G:C
chr5:1201200	['C', 'T']	19959	8506.704835880731	1047.1454092984116	-0.0094600890182553	0.0125013077398803	-0.7567279531945926	0.449222	0.449222	chr5	1201200	0.347538982943439	chr5:1201200:C:T
chr5:1201349	['A', 'G']	19959	25723.288806493634	3453.7763896203724	-0.001730338010735	0.0105324607206807	-0.1642862059136324	0.869508	0.869508	chr5	1201349	0.0607264178707315	chr5:1201349:A:G
chr5:1202702	['A', 'C']	19959	18650.86891817408	2417.5689171180898	-0.0069217359322153	0.0101620810226176	-0.6811337084214996	0.495795	0.495795	chr5	1202702	0.3046978573248713	chr5:1202702:A:C
chr5:1203126	['GCTCACATCCC', 'G']	19959	19007.90469509445	2592.001977031666	0.0021995848739697	0.0101180948278592	0.217391209648811	0.827906	0.827906	chr5	1203126	0.0820189699769079	chr5:1203126:GCTCACATCCC:G
chr5:1203226	['A', 'C']	19959	9505.333700882116	1294.6998958317863	0.0033511461820962	0.011804939447424	0.2838766091957757	0.776508	0.776508	chr5	1203226	0.109854065578748	chr5:1203226:A:C
chr5:1203322	['G', 'A']	19959	15334.768313458262	2108.043210821583	0.0060713376325005	0.0104173148663676	0.582812145968809	0.560026	0.560026	chr5	1203322	0.2517918097894962	chr5:1203322:G:A
chr5:1203384	['T', 'C']	19959	1961.0982563383104	221.36309554295465	-0.0185898348570273	0.0236610867676383	-0.7856712178771491	0.432069	0.432069	chr5	1203384	0.3644468922444338	chr5:1203384:T:C
chr5:1203841	['C', 'T']	19959	1077.2158857429215	140.13367132348623	-0.0009571039388643	0.0313303414011092	-0.0305487874074198	0.97563	0.97563	chr5	1203841	0.0107148538747677	chr5:1203841:C:T
chr5:1204150	['G', 'T']	19959	8493.276608538785	1117.0992561162911	-0.0023306481781729	0.0123005294316709	-0.1894754360875003	0.849722	0.849722	chr5	1204150	0.0707231373607815	chr5:1204150:G:T
chr5:1204463	['A', 'G']	19959	20066.00536125864	2696.060093936964	-0.0011274388741738	0.0100686158683631	-0.1119755574066968	0.910844	0.910844	chr5	1204463	0.0405559981538979	chr5:1204463:A:G
chr5:1204590	['C', 'T']	19959	14164.548411346092	1966.075571543941	0.0051745673114858	0.01053769842896	0.491052894175156	0.623394	0.623394	chr5	1204590	0.2052373820069352	chr5:1204590:C:T
chr5:1204610	['C', 'T']	19959	3581.1794267962723	553.8157527388672	0.0213083687754131	0.0176985071561392	1.2039641867772877	0.228618	0.228618	chr5	1204610	0.6408895788710841	chr5:1204610:C:T
chr5:1204614	['T', 'C']	19959	10602.249611548294	1408.871749483977	-0.0033184500655251	0.0113801132757161	-0.2916007938696266	0.770595	0.770595	chr5	1204614	0.1131738132304332	chr5:1204614:T:C
chr5:1204708	['T', 'C']	19959	10601.53116544744	1413.910108479862	-0.0026293220719485	0.0113790330595323	-0.2310672671564029	0.817265	0.817265	chr5	1204708	0.087637099676996	chr5:1204708:T:C
chr5:1204745	['A', 'G']	19959	12304.465948383862	1665.4400512606485	-0.0017499074403689	0.0108767502360581	-0.1608851359450836	0.872185	0.872185	chr5	1204745	0.0593913866757158	chr5:1204745:A:G
chr5:1204753	['C', 'A']	19959	12298.848616957306	1663.783499295459	-0.0019082101297152	0.0108771522193957	-0.1754328790501458	0.860741	0.860741	chr5	1204753	0.0651275096291229	chr5:1204753:C:A
chr5:1204825	['C', 'T']	19959	8282.829984466603	1139.3888448499874	0.0043811839151857	0.0124191223082328	0.3527772580419321	0.724259	0.724259	chr5	1204825	0.140106099332966	chr5:1204825:C:T
chr5:1204920	['AAG', 'A']	19959	10580.5301132378	1402.2018071439693	-0.0040082449395027	0.0113798116801135	-0.3522241889562404	0.724674	0.724674	chr5	1204920	0.1398573201072622	chr5:1204920:AAG:A
chr5:1205111	['A', 'G']	19959	3995.2010224026462	486.2794654729995	-0.0223626705405003	0.0167365595922377	-1.3361569573039347	0.181513	0.181513	chr5	1205111	0.7410922652500053	chr5:1205111:A:G
chr5:1205521	['C', 'T']	19959	13788.763417689805	1990.5322615118016	0.0143771334567111	0.0105984068450414	1.3565372293136315	0.174944	0.174944	chr5	1205521	0.7571009477885369	chr5:1205521:C:T
chr5:1205833	['T', 'C']	19959	821.5350947558411	126.51348201133266	0.0119409431933385	0.0356211575330623	0.3352205267966209	0.737462	0.737462	chr5	1205833	0.1322603531335199	chr5:1205833:T:C
chr5:1205855	['G', 'GC']	19959	3374.338126972992	423.2502662319984	-0.0186425194733388	0.0180923225459103	-1.030410519491476	0.30283	0.30283	chr5	1205855	0.5188011034484448	chr5:1205855:G:GC
chr5:1206200	['T', 'C']	19959	4194.630487071558	566.9143225214146	-0.0059056802008151	0.0164009988881764	-0.360080519551316	0.718791	0.718791	chr5	1206200	0.143397369341037	chr5:1206200:T:C
chr5:1206250	['T', 'C']	19959	3503.526608538785	507.1490571578773	0.0152574651669319	0.0179227714395129	0.8512893900602329	0.394619	0.394619	chr5	1206250	0.4038220082969415	chr5:1206250:T:C
chr5:1206811	['C', 'T']	19959	15522.777733239804	2185.04055922067	0.00966170641508	0.0103299076600259	0.9353139188715452	0.349638	0.349638	chr5	1206811	0.4563813726810419	chr5:1206811:C:T
chr5:1207201	['G', 'A']	19959	6774.339412766811	948.4168284777708	0.0080418534278583	0.0134691227178795	0.5970584422089529	0.550475	0.550475	chr5	1207201	0.2592623998685948	chr5:1207201:G:A
chr5:1207663	['C', 'T']	19959	17525.26838069463	2480.894018374488	0.0072900416981017	0.010207983686116	0.7141509941886995	0.475142	0.475142	chr5	1207663	0.3231765785851285	chr5:1207663:C:T
chr5:1207916	['T', 'A']	19959	15529.446471531672	2183.8816452589663	0.0053574330159594	0.0103559409438018	0.5173294290719135	0.604932	0.604932	chr5	1207916	0.218293441355043	chr5:1207916:T:A
chr5:1208323	['A', 'G']	19959	34235.145820805774	4760.226841222636	0.0254290815281442	0.0144255566083583	1.7627799202846866	0.0779529	0.0779529	chr5	1208323	1.1081677235723792	chr5:1208323:A:G
chr5:1208849	['T', 'C']	19959	21481.381377167487	3090.775017297104	0.0105957746082794	0.0101067729371455	1.048383561615069	0.294475	0.294475	chr5	1208849	0.5309515695455127	chr5:1208849:T:C
chr5:1208948	['A', 'T']	19959	9050.813881232774	1206.8436609831797	0.0027310035310768	0.0120538029532193	0.2265677928929059	0.820762	0.820762	chr5	1208948	0.0857827589237092	chr5:1208948:A:T
chr5:1209321	['A', 'G']	19959	2725.136536727127	398.19863079329247	0.0079593039798445	0.0201047815962256	0.395891093954424	0.69219	0.69219	chr5	1209321	0.159774679205702	chr5:1209321:A:G
chr5:1209555	['C', 'T']	19959	1933.2905892964525	261.4903694477258	-0.0042830661108793	0.0236743329028183	-0.1809160210959707	0.856435	0.856435	chr5	1209555	0.0673055926664056	chr5:1209555:C:T
chr5:1209885	['A', 'T']	19959	553.0277081871931	34.48485987511373	-0.0674970755769436	0.0434554558477648	-1.553247440629838	0.12038	0.12038	chr5	1209885	0.9194456610112288	chr5:1209885:A:T
chr5:1210207	['AAGGCGTGTGCAGGGC', 'A']	19959	16923.552003624638	2400.060849100469	0.0086326602085669	0.010298894571641	0.8382123099247734	0.401922	0.401922	chr5	1210207	0.3958582211851599	chr5:1210207:AAGGCGTGTGCAGGGC:A
chr5:1211166	['T', 'A']	19959	2129.0	282.1180988932002	-0.0092562082199581	0.0225947832609527	-0.4096612971700524	0.682059	0.682059	chr5	1211166	0.1661780560383103	chr5:1211166:T:A
chr5:1211248	['T', 'G']	19959	12464.873571858088	1716.739358573609	0.0035663035482372	0.0109119946026641	0.3268241671753135	0.743804	0.743804	chr5	1211248	0.1285414904389223	chr5:1211248:T:G
chr5:1211441	['T', 'C']	19959	23734.189147209137	3366.2414632528325	0.0121210392170256	0.0102665501868546	1.1806340977659158	0.237762	0.237762	chr5	1211441	0.6238575547175057	chr5:1211441:T:C
chr5:1211503	['C', 'T']	19959	630.0	58.04228702361281	-0.0345032986396347	0.0406266214699142	-0.8492780691888409	0.395737	0.395737	chr5	1211503	0.4025933428484156	chr5:1211503:C:T
chr5:1211624	['A', 'G']	19959	521.1044349787021	91.75184661464316	0.0483257192447886	0.0446857712166138	1.0814565336811608	0.279507	0.279507	chr5	1211624	0.553607311128881	chr5:1211624:A:G
chr5:1212242	['C', 'A']	19959	13878.390689983466	1957.582784320014	0.0062143892437313	0.0106045969332371	0.5860089999511496	0.557876	0.557876	chr5	1212242	0.253462321672198	chr5:1212242:C:A
chr5:1212911	['C', 'T']	19959	2715.1360356749174	375.8588700478392	0.0060336342248409	0.0201196750447149	0.2998872601784814	0.764266	0.764266	chr5	1212911	0.1167554604998468	chr5:1212911:C:T
chr5:1213890	['CCCT', 'C']	19959	9895.495791161438	1414.415065694571	0.0162766314523733	0.0117160848511019	1.389255170070098	0.164771	0.164771	chr5	1213890	0.7831192225432799	chr5:1213890:CCCT:C
chr5:1214376	['G', 'A']	19959	4392.660252555622	665.0824407199178	0.0185449451797548	0.0161353344756286	1.1493375118914184	0.250431	0.250431	chr5	1214376	0.6013119123001575	chr5:1214376:G:A
chr5:1214445	['G', 'A']	19959	5225.261799779537	761.6871301175311	0.0141896623453699	0.0149265497949221	0.9506324328343476	0.341803	0.341803	chr5	1214445	0.4662241298021514	chr5:1214445:G:A
chr5:1214457	['A', 'T']	19959	9983.000350754122	1335.1463787377725	-0.0019507691663404	0.0116173607515609	-0.167918446199439	0.866649	0.866649	chr5	1214457	0.0621567597650547	chr5:1214457:A:T
chr5:1215359	['G', 'A']	19959	1333.0	146.66631563350543	-0.015852172278942	0.0283343442846314	-0.5594684711846404	0.575848	0.575848	chr5	1215359	0.2396921371892862	chr5:1215359:G:A
chr5:1216100	['T', 'A']	19959	5218.0	719.9106225933514	0.0009015797611164	0.0149578562763994	0.0602746639930574	0.951937	0.951937	chr5	1216100	0.0213917926425342	chr5:1216100:T:A
chr5:1216959	['G', 'A']	19959	2328.0	268.18430221270233	-0.0235608279530553	0.0215211453732607	-1.0947757447114692	0.273628	0.273628	chr5	1216959	0.562839463884301	chr5:1216959:G:A
chr5:1217356	['G', 'A']	19959	11004.654088995789	1464.2211847962722	-0.0047637215812036	0.0113142914724186	-0.4210357840626912	0.673733	0.673733	chr5	1217356	0.1715121800231456	chr5:1217356:G:A
chr5:1217379	['G', 'A']	19959	33551.0	4479.614239774899	-0.0128588879967093	0.0137832046002295	-0.9329389187544386	0.350863	0.350863	chr5	1217379	0.4548624275756097	chr5:1217379:G:A
chr5:1218596	['A', 'G']	19959	9346.46828339513	1264.5646256491889	0.0007479008871434	0.0119465921773257	0.0626037012097015	0.950083	0.950083	chr5	1218596	0.0222384527454371	chr5:1218596:A:G
chr5:1218813	['C', 'T']	19959	8933.34275405893	1185.111346486148	-0.0048218085645159	0.0121530213036156	-0.3967580113663921	0.69155	0.69155	chr5	1218813	0.1601764143412588	chr5:1218813:C:T
chr5:1219744	['C', 'T']	19959	10711.610042092603	1544.0177201577903	0.0094840354128137	0.0114220297047589	0.830328379277658	0.406363	0.406363	chr5	1219744	0.3910858421300366	chr5:1219744:C:T
chr5:1219759	['G', 'A']	19959	33121.0	4389.252713874825	-0.0176336614355278	0.0134198812569072	-1.3139953400445907	0.188863	0.188863	chr5	1219759	0.7238531160313159	chr5:1219759:G:A
chr5:1219888	['G', 'A']	19959	441.02209640244513	45.47190323601611	-0.0273079076448457	0.0486733977866789	-0.5610437916113475	0.574774	0.574774	chr5	1219888	0.2405028854785141	chr5:1219888:G:A
chr5:1219917	['G', 'A']	19959	12995.651117346428	1830.341085131588	0.0047990269672031	0.0108010025981006	0.4443131018269614	0.656821	0.656821	chr5	1219917	0.1825529703247875	chr5:1219917:G:A
chr5:1221084	['T', 'C']	19959	37827.0	5194.448236910579	0.0418347843155375	0.0227169486374739	1.8415670600463816	0.0655533	0.0655533	chr5	1221084	1.1834054407287982	chr5:1221084:T:C
chr5:1222384	['T', 'C']	19959	2768.138691251628	316.75528461660497	-0.0141502931603134	0.0199586217770137	-0.7089814776995386	0.478344	0.478344	chr5	1222384	0.3202596691420071	chr5:1222384:T:C
chr5:1222947	['G', 'T']	19959	10177.529765484063	1317.1782306454102	-0.0047555181911068	0.0115596743412661	-0.411388595449473	0.680792	0.680792	chr5	1222947	0.1669855562963662	chr5:1222947:G:T
chr5:1223825	['A', 'G']	19959	24413.66957306073	3400.10978750489	0.0075618451973317	0.0103656033458105	0.7295132704830044	0.465696	0.465696	chr5	1223825	0.331897492334368	chr5:1223825:A:G
chr5:1223936	['C', 'T']	19959	37061.0	5160.021791367928	0.055557094692847	0.0196168189167035	2.8321153867378905	0.00462875	0.00462875	chr5	1223936	2.334536274942501	chr5:1223936:C:T
chr5:1224059	['T', 'C']	19959	9743.488175167851	1310.4561845869073	0.0003534774503906	0.0117672374920277	0.030039119260584	0.976036	0.976036	chr5	1224059	0.0105341635699756	chr5:1224059:T:C
chr5:1224170	['G', 'A']	19959	9300.932003808186	1251.3900858232846	0.0008735691028249	0.0119499043259484	0.0731026022466205	0.941725	0.941725	chr5	1224170	0.0260759001994615	chr5:1224170:G:A
chr5:1224375	['G', 'T']	19959	37058.85674917327	5157.877201688971	0.0551199232692915	0.0196113911702351	2.8106075081990483	0.00494963	0.00494963	chr5	1224375	2.3054272646955525	chr5:1224375:G:T
chr5:1224680	['G', 'C']	19959	34078.70743561479	4759.907525185368	0.0319130767234981	0.0142994562140387	2.231768554399079	0.0256413	0.0256413	chr5	1224680	1.5910599601004038	chr5:1224680:G:C
chr5:1225006	['C', 'T']	19959	16098.0	2269.0190608415287	0.0047717583951471	0.0103061436309758	0.4630013481284424	0.643368	0.643368	chr5	1225006	0.1915405439454446	chr5:1225006:C:T
chr5:1225279	['T', 'C']	19959	18586.793746241736	2621.6145345017508	0.015609833046898	0.010105138523701	1.544742114151724	0.122425	0.122425	chr5	1225279	0.9121298873097444	chr5:1225279:T:C
chr5:1225319	['C', 'T']	19959	31810.187553239462	4482.4614050375885	0.026119704932211	0.0125784726330285	2.0765402679834057	0.0378568	0.0378568	chr5	1225319	1.4218560993283036	chr5:1225319:C:T
chr5:1225449	['T', 'C']	19959	31815.782170775703	4479.164127949662	0.0256806977469518	0.0125836449569424	2.040799612101554	0.0412839	0.0412839	chr5	1225449	1.3842192825902797	chr5:1225449:T:C
chr5:1225498	['G', 'A']	19959	32742.640495039584	4637.319895255227	0.0335826038708926	0.0131913830634564	2.5457985496551383	0.0109103	0.0109103	chr5	1225498	1.962163307472768	chr5:1225498:G:A
chr5:1225561	['C', 'T']	19959	1141.0	137.92094840754646	-0.0044166698459918	0.0305954020987178	-0.1443573067528632	0.88522	0.88522	chr5	1225561	0.0529487825085437	chr5:1225561:C:T
chr5:1225572	['C', 'T']	19959	35387.77302334903	4974.428858119988	0.0486369754920899	0.0159669362044347	3.046105706778052	0.00232129	0.00232129	chr5	1225572	2.6342705995129703	chr5:1225572:C:T
chr5:1225588	['A', 'G']	19959	35387.0	4975.086250534263	0.0487542303899332	0.0159657473848455	3.05367667511826	0.00226353	0.00226353	chr5	1225588	2.645213745150122	chr5:1225588:A:G
chr5:1225686	['G', 'A']	19959	16132.424834636202	2271.340060905987	0.0042908710241542	0.0103011438903846	0.4165431596542783	0.677017	0.677017	chr5	1225686	0.1694004259773411	chr5:1225686:G:A
chr5:1225936	['G', 'A']	19959	16838.687327754673	2365.61393120766	0.0045590303990337	0.0102371973374497	0.4453397007749294	0.656079	0.656079	chr5	1225936	0.1830438630658667	chr5:1225936:G:A
chr5:1225990	['C', 'T']	19959	9311.466529712396	1250.7831415673345	0.0010529027891727	0.0119437690503918	0.088154985644017	0.929754	0.929754	chr5	1225990	0.0316319445374859	chr5:1225990:C:T
chr5:1226002	['A', 'T']	19959	35387.77302334903	4975.290041658619	0.0484063083898738	0.0159670605149831	3.0316355564914663	0.00243545	0.00243545	chr5	1226002	2.613420782104117	chr5:1226002:A:T
chr5:1226114	['G', 'A']	19959	9265.928496266974	1238.764523223749	-5.535188222162698e-05	0.0119651876342828	-0.0046260772428701	0.996309	0.996309	chr5	1226114	0.0016059465336205	chr5:1226114:G:A
chr5:1226203	['A', 'G']	19959	35382.77277282293	4969.837612477135	0.0476228163859734	0.015961640920796	2.9835789830309216	0.00285243	0.00285243	chr5	1226203	2.544785004573815	chr5:1226203:A:G
chr5:1226250	['T', 'C']	19959	35390.54632459788	4976.374639635496	0.0489058337037856	0.0159705262137742	3.062255623212057	0.00219968	0.00219968	chr5	1226250	2.657640493878888	chr5:1226250:T:C
chr5:1226576	['C', 'T']	19959	9383.470137288306	1237.775719844288	-0.0023072613207841	0.0119230816918093	-0.1935121624109272	0.84656	0.84656	chr5	1226576	0.0723422558120184	chr5:1226576:C:T
chr5:1226761	['G', 'A']	19959	20791.166775244303	2924.134499641738	0.0087147527729509	0.0100913823800687	0.8635836444135979	0.387827	0.387827	chr5	1226761	0.4113619592005074	chr5:1226761:G:A
chr5:1226899	['A', 'G']	19959	35389.31930246542	4975.596200393071	0.048670945224111	0.0159694739554048	3.0477488087601303	0.00230864	0.00230864	chr5	1226899	2.6366437839311714	chr5:1226899:A:G
chr5:1227089	['CCTTGCCCGCCGACG', 'C']	19959	9810.077477106628	1334.0410148338976	0.0025363251576199	0.0119197945111949	0.212782624334494	0.831499	0.831499	chr5	1227089	0.0801382687472196	chr5:1227089:CCTTGCCCGCCGACG:C
chr5:1227578	['T', 'C']	19959	35390.0	4971.458566454571	0.047690166121466	0.0159691692378758	2.9863899249282206	0.00282635	0.00282635	chr5	1227578	2.5487740584617504	chr5:1227578:T:C
chr5:1228100	['G', 'A']	19959	13998.11746716134	2034.2047981499247	0.009846831354241	0.010571996131445	0.9314070145138328	0.351654	0.351654	chr5	1228100	0.4538844382020962	chr5:1228100:G:A
chr5:1228125	['T', 'C']	19959	787.0	61.68758699587696	-0.0634182111462939	0.0363483043670203	-1.7447364395857416	0.0810462	0.0810462	chr5	1228125	1.09126734303286	chr5:1228125:T:C
chr5:1228208	['G', 'A']	19959	13877.390589768002	1970.890734405392	0.0128326839116388	0.0105186047057756	1.2199986852431672	0.22248	0.22248	chr5	1228208	0.6527090241438969	chr5:1228208:G:A
chr5:1228343	['G', 'A']	19959	19621.9493385448	2709.580766587422	0.0027533604005907	0.0100896006704731	0.2728909191270943	0.78494	0.78494	chr5	1228343	0.1051635390060843	chr5:1228343:G:A
chr5:1228604	['C', 'A']	19959	19792.99168253332	2752.5070920654925	0.0047299050814228	0.010084281697069	0.4690373814921896	0.639048	0.639048	chr5	1228604	0.1944665200071443	chr5:1228604:C:A
chr5:1228838	['C', 'G']	19959	4804.240705481511	593.7573614978726	-0.0087617329895051	0.0155024079024454	-0.565185295383885	0.571954	0.571954	chr5	1228838	0.2426388983914226	chr5:1228838:C:G
chr5:1229052	['C', 'T']	19959	2217.0	254.82683739514167	-0.0170864056996764	0.0224207014073609	-0.7620816757350337	0.44602	0.44602	chr5	1229052	0.3506456666356317	chr5:1229052:C:T
chr5:1229592	['G', 'T']	19959	10525.63681467375	1404.67894244223	0.0031378618382747	0.0114992356130407	0.2728756887732857	0.784952	0.784952	chr5	1229592	0.1051568996528256	chr5:1229592:G:T
chr5:1229621	['G', 'A']	19959	24774.7238424534	3555.6697992427635	0.0206826085243813	0.0104594126255148	1.9774158707466976	0.0480084	0.0480084	chr5	1229621	1.3186827677394382	chr5:1229621:G:A
chr5:1231839	['G', 'A']	19959	12011.0	1683.724531886813	0.0045485522031506	0.0110045965149293	0.4133320287554307	0.679368	0.679368	chr5	1231839	0.1678949133840335	chr5:1231839:G:A
chr5:1232125	['C', 'T']	19959	12341.0	1762.6693425846695	0.0067567045819435	0.0109160926444205	0.6189673175224474	0.535945	0.535945	chr5	1232125	0.2708797763932243	chr5:1232125:C:T
chr5:1232293	['G', 'A']	19959	1846.0	174.11987368760526	-0.0386254562182453	0.0238764289779336	-1.617723330986497	0.105738	0.105738	chr5	1232293	0.9757689083925898	chr5:1232293:G:A
chr5:1232551	['A', 'C']	19959	26645.340015033828	3724.640695305507	0.0080874112625635	0.0107155146384169	0.7547384829813774	0.450415	0.450415	chr5	1232551	0.3463871547713776	chr5:1232551:A:C
chr5:1232570	['C', 'G']	19959	889.0	142.47234283982075	0.0194983695579535	0.0341931616756517	0.5702417852701229	0.56852	0.56852	chr5	1232570	0.2452542526352515	chr5:1232570:C:G
chr5:1232660	['T', 'A']	19959	14826.485694242623	2117.8894443292947	0.0086071056251106	0.0104519611673481	0.8234919253239497	0.410238	0.410238	chr5	1232660	0.3869641137727466	chr5:1232660:T:A
chr5:1233235	['A', 'T']	19959	37136.0	5097.560957292908	0.027394884064045	0.0198669837013455	1.378915112422909	0.167936	0.167936	chr5	1233235	0.7748561953124902	chr5:1233235:A:T
chr5:1233934	['G', 'A']	19959	10239.07803337844	1556.6219823613956	0.0197190803504159	0.0115201360873959	1.711705504242288	0.0869665	0.0869665	chr5	1233934	1.0606480079208944	chr5:1233934:G:A
chr5:1235171	['G', 'C']	19959	11348.0	1480.2477239929242	-0.0108827101659588	0.0111885509127337	-0.97266484738191	0.330732	0.330732	chr5	1235171	0.480523782857461	chr5:1235171:G:C
chr5:1235675	['A', 'G']	19959	10874.634546001203	1360.598812953708	-0.0183695687156218	0.0113647723610193	-1.6163604630241992	0.106032	0.106032	chr5	1235675	0.974563046752978	chr5:1235675:A:G
chr5:1235824	['A', 'G']	19959	9956.496542393264	1305.7713749892102	-0.0030764877885653	0.0117202093491167	-0.2624942692510155	0.792943	0.792943	chr5	1235824	0.1007580304316837	chr5:1235824:A:G
chr5:1236176	['G', 'A']	19959	9558.915710348285	1170.6845416268409	-0.0192209598977859	0.0118580257715475	-1.6209241123345566	0.10505	0.10505	chr5	1236176	0.9786039432580286	chr5:1236176:G:A
chr5:1236415	['T', 'C']	19959	14118.122068550812	1838.655490213869	-0.0115912022777615	0.0105733686194779	-1.0962638961067277	0.272977	0.272977	chr5	1236415	0.5638739434130164	chr5:1236415:T:C
chr5:1236505	['T', 'C']	19959	8007.401192504259	942.6173378143304	-0.0240066836747546	0.0125975328378068	-1.9056654968747109	0.056708	0.056708	chr5	1236505	1.246355669312141	chr5:1236505:T:C
chr5:1236575	['T', 'C']	19959	37739.78173072105	5145.849999645056	0.0206685387398631	0.0223776495002315	0.9236242054666765	0.355693	0.355693	chr5	1236575	0.4489246815988336	chr5:1236575:T:C
chr5:1237016	['A', 'T']	19959	9591.80575467442	1177.677403921217	-0.018875113785798	0.0118455130239628	-1.5934399588784955	0.111077	0.111077	chr5	1237016	0.9543758583153692	chr5:1237016:A:T
chr5:1237320	['A', 'T']	19959	13782.151494706131	1995.3899262164048	0.0165623045453702	0.0108611572212746	1.5249115916422142	0.127297	0.127297	chr5	1237320	0.8951818312151434	chr5:1237320:A:T
chr5:1238852	['T', 'C']	19959	3720.372801523276	543.488240535466	0.0122421013073839	0.0173956606927638	0.703744544320543	0.4816	0.4816	chr5	1238852	0.3173135217502318	chr5:1238852:T:C
chr5:1238888	['C', 'A']	19959	819.0	170.39148537825582	0.0773750544642004	0.035603761313974	2.173226974022875	0.029775	0.029775	chr5	1238888	1.526148229845185	chr5:1238888:C:A
chr5:1238895	['G', 'A']	19959	5939.89281419122	791.0165143500475	-0.0047230512897074	0.0142501621356147	-0.3314384246831375	0.740317	0.740317	chr5	1238895	0.1305822777400145	chr5:1238895:G:A
chr5:1238928	['C', 'T']	19959	12761.27874931102	1821.7933464987448	0.0148072085176866	0.0107898460700887	1.3723280593163172	0.169977	0.169977	chr5	1238928	0.769609840085584	chr5:1238928:C:T
chr5:1240677	['G', 'A']	19959	4245.0	518.6839213217252	-0.011863085355091	0.0163492678559349	-0.7256034618568338	0.46809	0.46809	chr5	1240677	0.329670636785843	chr5:1240677:G:A
chr5:1240883	['T', 'C']	19959	1118.0560176370377	170.08287239827783	0.0148684598907434	0.030748533587431	0.4835502105642247	0.62871	0.62871	chr5	1240883	0.201549631887318	chr5:1240883:T:C
chr5:1241450	['A', 'G']	19959	919.1381539386653	113.4613059223036	-0.0024224785446711	0.0335799466342373	-0.0721406311647089	0.942491	0.942491	chr5	1241450	0.0257227882510812	chr5:1241450:A:G
chr5:1241793	['T', 'C']	19959	37385.0	5062.758126671984	0.0048976508643484	0.0208472820957476	0.2349299463524533	0.814266	0.814266	chr5	1241793	0.0892336989670311	chr5:1241793:T:C
chr5:1241877	['G', 'A']	19959	6278.629152678259	951.6889011135676	0.0151046366578326	0.0138708734893983	1.0889463211799406	0.276191	0.276191	chr5	1241877	0.5587904775098146	chr5:1241877:G:A
chr5:1242154	['C', 'T']	19959	5943.297775328189	773.0159134710511	-0.0081280721533227	0.0142412474516164	-0.570741585730969	0.568181	0.568181	chr5	1242154	0.2455132931986539	chr5:1242154:C:T
chr5:1242894	['A', 'G']	19959	39073.0	5275.693253401828	-0.0209383558899641	0.0353208804549185	-0.5928039057998165	0.553319	0.553319	chr5	1242894	0.2570244166221354	chr5:1242894:A:G
chr5:1243312	['T', 'G']	19959	20079.02405412177	2796.220402197118	0.008933318923227	0.0101240603475748	0.8823849934247999	0.377579	0.377579	chr5	1243312	0.4229921680756004	chr5:1243312:T:G
chr5:1243593	['G', 'A']	19959	1575.0789157230183	212.095877855596	0.006479985907246	0.0259703905851655	0.2495143800781918	0.802965	0.802965	chr5	1243593	0.0953033845322041	chr5:1243593:G:A
chr5:1243966	['G', 'A']	19959	4301.232551143201	517.6944401025387	-0.0137479011675347	0.0162613852525404	-0.8454323511821984	0.39788	0.39788	chr5	1243966	0.400247890730311	chr5:1243966:G:A
chr5:1244310	['C', 'T']	19959	34842.0	4746.507027291196	0.0094111418326068	0.0152930710685564	0.6153860000007955	0.538307	0.538307	chr5	1244310	0.2689699726985102	chr5:1244310:C:T
chr5:1244839	['C', 'A']	19959	4331.0	529.6155466728204	-0.0123974785390805	0.0162101077349208	-0.7647992685682817	0.4444	0.4444	chr5	1244839	0.35222594973117	chr5:1244839:C:A
chr5:1246880	['C', 'T']	19959	20541.116662490604	2878.981365406062	0.0089176003972723	0.0101348482262493	0.8798948142287556	0.378927	0.378927	chr5	1246880	0.4214444484773372	chr5:1246880:C:T
chr5:1247758	['T', 'C']	19959	11819.184346344642	1632.5538234399794	0.0041018739397325	0.0110002336775682	0.3728897094338204	0.709234	0.709234	chr5	1247758	0.1492104529097481	chr5:1247758:T:C
chr5:1248239	['G', 'A']	19959	37158.0	5026.882668816715	0.0009235390930393	0.0200520316339639	0.046057133257013	0.963265	0.963265	chr5	1248239	0.0162542194117619	chr5:1248239:G:A
chr5:1248758	['T', 'A']	19959	37181.0	5028.525876702682	0.0012137434299787	0.0201339185446748	0.060283517452678	0.95193	0.95193	chr5	1248758	0.0213949862073929	chr5:1248758:T:A
chr5:1250177	['C', 'T']	19959	9215.923485493811	1307.8198637335556	0.0081551548895772	0.0119744116245276	0.6810484844927743	0.495849	0.495849	chr5	1250177	0.3046505582900444	chr5:1250177:C:T
chr5:1250348	['T', 'C']	19959	12356.61910011023	1557.751317504821	-0.0120585508507284	0.0109917864155446	-1.0970510520178152	0.272632	0.272632	chr5	1250348	0.5644231704830454	chr5:1250348:T:C
chr5:1251786	['A', 'G']	19959	9504.476200020044	1318.3398504559873	0.0041146526911343	0.0118462569564069	0.3473377883221558	0.728341	0.728341	chr5	1251786	0.1376652419164201	chr5:1251786:A:G
chr5:1253629	['G', 'A']	19959	12219.0	1672.355506470501	0.0019159553021412	0.0110130482579833	0.1739713889614913	0.86189	0.86189	chr5	1253629	0.0645481581212166	chr5:1253629:G:A
chr5:1255405	['G', 'A']	19959	833.0	52.6603047089654	-0.0820159477557778	0.0355868743896354	-2.304668481356281	0.0211954	0.0211954	chr5	1255405	1.6737583830045335	chr5:1255405:G:A
chr5:1257506	['G', 'A']	19959	9464.422579675283	1272.4933783633903	0.0026403217915205	0.0118484334944855	0.2228414239527465	0.823661	0.823661	chr5	1257506	0.0842514971895334	chr5:1257506:G:A
chr5:1260080	['T', 'C']	19959	22858.290524627948	3204.722373300383	0.0142901396035566	0.0102013793444182	1.400804648184717	0.161288	0.161288	chr5	1260080	0.7923979433838214	chr5:1260080:T:C
chr5:1260937	['G', 'A']	19959	9121.457009720412	1271.5210978044154	0.0049060121648489	0.0119504408545931	0.4105298059329155	0.681422	0.681422	chr5	1260937	0.1665838491591525	chr5:1260937:G:A
chr5:1263953	['C', 'T']	19959	9972.99934859949	1345.9552757278364	0.0025164297052221	0.0116795979549101	0.2154551650610747	0.829415	0.829415	chr5	1263953	0.0812281146697083	chr5:1263953:C:T
chr5:1265258	['G', 'A']	19959	9949.495490078172	1336.8616538341375	0.0019735343245447	0.0116799339706542	0.1689679350502558	0.865824	0.865824	chr5	1265258	0.0625703800346379	chr5:1265258:G:A
chr5:1265820	['G', 'A']	19959	10013.0	1361.9121035938526	0.0042398392468803	0.0116483853357471	0.3639851468399591	0.715873	0.715873	chr5	1265820	0.1451640172052107	chr5:1265820:G:A
chr5:1266195	['A', 'G']	19959	17677.542771235283	2432.070197924128	0.0079412250983492	0.0102039374854323	0.7782510535454183	0.43643	0.43643	chr5	1266195	0.360085403852145	chr5:1266195:A:G
chr5:1267241	['T', 'A']	19959	13398.685241794035	1836.886793505837	0.004305129353299	0.0107284268030607	0.4012824463760885	0.688216	0.688216	chr5	1267241	0.1622752348959427	chr5:1267241:T:A
chr5:1270868	['C', 'G']	19959	16257.0	2554.2823480323923	0.0356704143510559	0.010317579472276	3.4572463868007453	0.000546863	0.000546863	chr5	1270868	3.262121459399941	chr5:1270868:C:G
chr5:1275413	['C', 'A']	19959	17166.080936384496	2123.0401824244736	-0.0265491545016188	0.0106118371358136	-2.5018433812952914	0.0123628	0.0123628	chr5	1275413	1.9078831565261087	chr5:1275413:C:A
chr5:1276654	['ACCAATCCCACAGATCCCCACCTACCCCACACATGAAAACCAATTCCACCAATC', 'A']	19959	10601.493083153087	1415.323182989052	0.0041435950294627	0.0115940911151874	0.3573885169864615	0.720805	0.720805	chr5	1276654	0.1421822094528584	chr5:1276654:ACCAATCCCACAGATCCCCACCTACCCCACACATGAAAACCAATTCCACCAATC:A
chr5:1279586	['C', 'T']	19959	715.0	79.6015722833886	-0.0413333163043182	0.0377958041618571	-1.093595366493911	0.274146	0.274146	chr5	1279586	0.5620180864232176	chr5:1279586:C:T
chr5:1279675	['C', 'T']	19959	23578.362679761485	3278.684475199085	0.0085995544341854	0.0103190920512449	0.8333634772787913	0.40465	0.40465	chr5	1279675	0.392920455271429	chr5:1279675:C:T
chr5:1279913	['G', 'A']	19959	5132.514305757379	869.909897142062	0.0418862591960456	0.0150544110783438	2.7823246607301737	0.00540217	0.00540217	chr5	1279913	2.267431753191841	chr5:1279913:G:A
chr5:1280013	['T', 'C']	19959	26629.33420182383	3728.852474801745	0.0173973866026361	0.0107865375494814	1.6128796217348236	0.106786	0.106786	chr5	1280013	0.9714856810274192	chr5:1280013:T:C
chr5:1280148	['G', 'A']	19959	1016.0	132.50694682470527	-0.006425375227818	0.0321351636874764	-0.1999484206866551	0.841523	0.841523	chr5	1280148	0.0749340096506303	chr5:1280148:G:A
chr5:1280362	['G', 'A']	19959	1396.0699468884657	190.40886439664715	0.0135976915257435	0.0275589672503876	0.4934035227881125	0.621733	0.621733	chr5	1280362	0.2063960807779748	chr5:1280362:G:A
chr5:1280823	['A', 'G']	19959	25360.541263717	3584.2147208804067	0.0196340735078263	0.0105921269363196	1.8536478675026669	0.0638043	0.0638043	chr5	1280823	1.1951500516339606	chr5:1280823:A:G
chr5:1280825	['GAGCCCACC', 'G']	19959	13348.668804489427	2056.194042619987	0.0281725360571954	0.0107440740511048	2.6221464896082347	0.00874442	0.00874442	chr5	1280825	2.058268991119899	chr5:1280825:GAGCCCACC:G
chr5:1281775	['T', 'C']	19959	17207.72430726061	2268.163673928884	-0.0056647129422516	0.0102801562259504	-0.5510337409028897	0.581617	0.581617	chr5	1281775	0.2353629080322838	chr5:1281775:T:C
chr5:1282204	['C', 'A']	19959	7446.238460381896	1257.4977730714545	0.0422512266846476	0.0130149945193151	3.2463499405969	0.00117088	0.00117088	chr5	1282204	2.9314876121934867	chr5:1282204:C:A
chr5:1282299	['G', 'A']	19959	17210.724607907	2483.557917456741	0.0185483168176803	0.0101996813745266	1.8185192396307623	0.0689998	0.0689998	chr5	1282299	1.1611521680891543	chr5:1282299:G:A
chr5:1286401	['C', 'A']	19959	21578.32453019293	2840.635763276078	-0.0143833878678738	0.0100703008477163	-1.428297732647731	0.153222	0.153222	chr5	1286401	0.8146788731326511	chr5:1286401:C:A
chr5:1287079	['G', 'A']	19959	29260.398075766687	3846.890127431697	-0.0180478069838253	0.0113287114852767	-1.593103241024448	0.111153	0.111153	chr5	1287079	0.9540788112748128	chr5:1287079:G:A
chr5:1287175	['C', 'T']	19959	653.0654406974996	113.80512786058712	0.0365091482162461	0.0400004684068722	0.9127180173213604	0.361402	0.361402	chr5	1287175	0.4420094483811732	chr5:1287175:C:T
chr5:1287225	['A', 'G']	19959	33502.39280344793	4452.766764367436	-0.0214338380436718	0.0137576028867207	-1.5579631291989458	0.119258	0.119258	chr5	1287225	0.9235124782054988	chr5:1287225:A:G
chr5:1287390	['T', 'C']	19959	38148.0	5076.780196597205	-0.0553095381484972	0.0246297972715494	-2.2456351361197324	0.0247383	0.0247383	chr5	1287390	1.606630148117829	chr5:1287390:T:C
chr5:1287512	['T', 'A']	19959	3255.1339412788275	443.31781415762407	-0.0006834839015809	0.0188418475370115	-0.0362747814532707	0.971064	0.971064	chr5	1287512	0.0127521460643092	chr5:1287512:T:A
chr5:1288432	['T', 'C']	19959	30661.0724056722	4009.481129014499	-0.0216952295844552	0.0119048097127763	-1.8223919665991533	0.0684105	0.0684105	chr5	1288432	1.1648772353838497	chr5:1288432:T:C
chr5:1292843	['C', 'T']	19959	735.0368273374086	68.20646542522545	-0.0442358576652386	0.0375746143388063	-1.177280417740778	0.239098	0.239098	chr5	1292843	0.6214240566428892	chr5:1292843:C:T
chr5:1292868	['C', 'A']	19959	18899.893871824424	2509.079939690867	-0.0048069960970999	0.0101083437380679	-0.4755473519362809	0.634402	0.634402	chr5	1292868	0.1976354565422895	chr5:1292868:C:A
chr5:1295234	['A', 'G']	19959	4788.7583145222	637.8078017411963	0.0026795047583065	0.0155909118761274	0.1718632482561454	0.863547	0.863547	chr5	1295234	0.0637140202445653	chr5:1295234:A:G
chr5:1295258	['C', 'T']	19959	734.0	67.97888388641641	-0.0442469748749408	0.0375987253974872	-1.1768211397373052	0.239281	0.239281	chr5	1295258	0.6210917849751736	chr5:1295258:C:T
chr5:1295337	['C', 'G']	19959	736.6944584129527	68.37128823206733	-0.0442188997978668	0.0376013240755369	-1.1759931567578827	0.239612	0.239612	chr5	1295337	0.6204914358516689	chr5:1295337:C:G
chr5:1295567	['G', 'T']	19959	4937.0	693.9261034239213	0.0020485869354848	0.0153111193877713	0.1337973327489672	0.893564	0.893564	chr5	1295567	0.0488743364415616	chr5:1295567:G:T
chr5:1295601	['G', 'A']	19959	2161.0	269.423256158194	-0.014323035887589	0.0220736648514806	-0.6488743932627152	0.516427	0.516427	chr5	1295601	0.2869910598903654	chr5:1295601:G:A
chr5:1295688	['T', 'C']	19959	2189.10968032869	274.3521543734892	-0.0141562760658823	0.0219477456339962	-0.6449990947569023	0.518935	0.518935	chr5	1295688	0.2848870369669412	chr5:1295688:T:C
chr5:1295957	['A', 'G']	19959	38127.91031165447	5068.683832555892	-0.0529145571370511	0.0244800007692924	-2.161542298782388	0.0306653	0.0306653	chr5	1295957	1.513352782233385	chr5:1295957:A:G
chr5:1296140	['A', 'AG']	19959	4854.486445858596	662.4495101214033	0.0066527357774007	0.0154887357395617	0.4295209040469413	0.667549	0.667549	chr5	1296140	0.1755168503400583	chr5:1296140:A:AG
chr5:1296371	['A', 'G']	19959	18870.727372957805	2503.108926849827	-0.0055106157334751	0.0101072917914501	-0.5452118972301407	0.585614	0.585614	chr5	1296371	0.2323885493505034	chr5:1296371:A:G
chr5:1296644	['C', 'T']	19959	5473.0	749.3380387508895	0.0069495116969064	0.0147261579364511	0.4719161458743148	0.636992	0.636992	chr5	1296644	0.1958660219467098	chr5:1296644:C:T
chr5:1297373	['C', 'T']	19959	4777.478729267927	641.9272809197787	0.0034760770538085	0.0156020644856042	0.2227959676115854	0.823697	0.823697	chr5	1297373	0.0842325157643046	chr5:1297373:C:T
chr5:1297739	['C', 'T']	19959	4715.472515909205	626.2723793338222	0.000745907233265	0.0156771908773451	0.0475791383227322	0.962052	0.962052	chr5	1297739	0.0168014532192336	chr5:1297739:C:T
chr5:1297803	['T', 'C']	19959	37971.0	5051.989068060556	-0.0471700150996097	0.0235608700003633	-2.0020489523044933	0.045293	0.045293	chr5	1297803	1.343968912695355	chr5:1297803:T:C
chr5:1297902	['G', 'A']	19959	804.0805732324498	83.06096239635333	-0.022027758340476	0.03583114167374	-0.61476574040117	0.538716	0.538716	chr5	1297902	0.2686401256077109	chr5:1297902:G:A
chr5:1298530	['G', 'A']	19959	1129.0	148.63663121404542	-0.0036811352680277	0.0306682649357006	-0.1200307639100443	0.90446	0.90446	chr5	1298530	0.0436106351760926	chr5:1298530:G:A
chr5:1298690	['CT', 'C']	19959	19511.932802164763	2656.9534514645784	-0.0056097403091891	0.010107817024806	-0.5549902907247033	0.578908	0.578908	chr5	1298690	0.2373904488235076	chr5:1298690:CT:C
chr5:1298972	['C', 'T']	19959	1370.0686441527207	155.15140443528722	-0.0227680097586405	0.02799633585039	-0.8132496295340516	0.416085	0.416085	chr5	1298972	0.3808179403826128	chr5:1298972:C:T
chr5:1299098	['A', 'G']	19959	28464.426144904297	3895.446446097013	0.00397458463339	0.0111747492189224	0.3556755105215058	0.722087	0.722087	chr5	1299098	0.1414104736995139	chr5:1299098:A:G
chr5:1299277	['G', 'A']	19959	997.0	95.02536383223712	-0.0228415456833025	0.0324142436674459	-0.7046761885807197	0.48102	0.48102	chr5	1299277	0.3178368660189681	chr5:1299277:G:A
chr5:1299641	['T', 'C']	19959	29333.4090499098	3923.466883827919	-0.0019569894954166	0.0115553580733252	-0.1693577544718565	0.865517	0.865517	chr5	1299641	0.0627243975359178	chr5:1299641:T:C
chr5:1299744	['G', 'C']	19959	8252.480829950384	1226.365400353914	0.0161290582559683	0.012430702294019	1.297517861378492	0.194468	0.194468	chr5	1299744	0.7111518522651582	chr5:1299744:G:C
chr5:1299747	['G', 'C']	19959	10104.531322040692	1444.3690705885624	0.0097408926928789	0.0115578157229903	0.8427970237925443	0.399352	0.399352	chr5	1299747	0.3986441362301605	chr5:1299747:G:C
chr5:1299910	['G', 'T']	19959	20018.014784003208	2624.997178328508	-0.0088778184426979	0.010115472750681	-0.8776474082340996	0.380146	0.380146	chr5	1299910	0.4200495749182961	chr5:1299910:G:T
chr5:1299955	['A', 'G']	19959	27069.356248121054	3543.612442308977	-0.0125673738360935	0.0108124732943007	-1.1623033411530237	0.245126	0.245126	chr5	1299955	0.6106106216011772	chr5:1299955:A:G
chr5:1300242	['GTCAGCC', 'G']	19959	17088.28084594568	2340.9088041765112	0.0050190258401925	0.0102063136934562	0.4917569644572537	0.622897	0.622897	chr5	1300242	0.2055837607723242	chr5:1300242:GTCAGCC:G
chr5:1300314	['T', 'G']	19959	33358.35672045705	4530.966064818765	0.0081398266628508	0.0136636419026012	0.5957289221185793	0.551363	0.551363	chr5	1300314	0.2585623812026452	chr5:1300314:T:G
chr5:1300324	['G', 'A']	19959	3403.0	484.6127145941342	0.0102612720920653	0.0180256990663107	0.569257927491048	0.569188	0.569188	chr5	1300324	0.244744264576367	chr5:1300324:G:A
chr5:1301240	['T', 'C']	19959	4699.706404088995	677.565549781538	0.0047774678538124	0.0156969819440386	0.3043558227208684	0.76086	0.76086	chr5	1301240	0.118695247067675	chr5:1301240:T:C
chr5:1301998	['A', 'AC']	19959	32050.211604950644	4264.142688979054	-0.0151897934004004	0.012652044045363	-1.2005801865641994	0.229928	0.229928	chr5	1301998	0.6384081383216623	chr5:1301998:A:AC
chr5:1302029	['T', 'C']	19959	32043.23817161187	4261.650747401173	-0.0153845826793562	0.0126499828322476	-1.2161741943346795	0.223933	0.223933	chr5	1302029	0.6498819016784485	chr5:1302029:T:C
chr5:1302587	['G', 'T']	19959	529.0	77.07024547505577	0.0112434664738152	0.0444087745873658	0.2531811917416434	0.800131	0.800131	chr5	1302587	0.0968389031086088	chr5:1302587:G:T
chr5:1302799	['G', 'A']	19959	30436.049857192964	4086.043551035356	-0.0084090923092816	0.0118338467872752	-0.7105966859672239	0.477343	0.477343	chr5	1302799	0.3211694417670656	chr5:1302799:G:A
chr5:1303465	['A', 'G']	19959	12741.553545477323	1797.277402950955	0.0058510053206622	0.0108456241586112	0.5394807375854561	0.589561	0.589561	chr5	1303465	0.229471253176476	chr5:1303465:A:G
chr5:1303786	['T', 'C']	19959	31084.114796813148	4142.778722524022	-0.0132683227111254	0.0121377096489544	-1.093148797826815	0.274342	0.274342	chr5	1303786	0.5617076996068195	chr5:1303786:T:C
chr5:1303967	['T', 'A']	19959	12811.567577048358	1806.814399373651	0.0056567817209563	0.0108291996765398	0.5223637840210062	0.601423	0.601423	chr5	1303967	0.2208199673527562	chr5:1303967:T:A
chr5:1304123	['G', 'A']	19959	13546.469879518068	1879.9660768944404	0.0025321244180607	0.0107213805766432	0.2361752201556068	0.813299	0.813299	chr5	1304123	0.0897497616906904	chr5:1304123:G:A
chr5:1306050	['T', 'C']	19959	20704.14933600601	2673.4361089794857	-0.0129857943455731	0.0101048897638024	-1.2851000504815575	0.198772	0.198772	chr5	1306050	0.7016447924836201	chr5:1306050:T:C
chr5:1306216	['T', 'C']	19959	20693.250790464248	2668.788391045183	-0.0131798565683484	0.0101190147183523	-1.3024841780736678	0.192766	0.192766	chr5	1306216	0.7149695643881684	chr5:1306216:T:C
chr5:1306650	['C', 'G']	19959	9781.45038588754	1303.108755348769	0.0001046982845391	0.0118111290518555	0.0088643756307682	0.992927	0.992927	chr5	1306650	0.0030826796643076	chr5:1306650:C:G
chr5:1307868	['T', 'A']	19959	10086.851719046692	1345.3036805236516	-0.000198295081441	0.0120539622250963	-0.0164506141414843	0.986875	0.986875	chr5	1307868	0.0057378526476305	chr5:1307868:T:A
chr5:1309053	['T', 'C']	19959	20752.0	2690.300541579562	-0.0122035106892479	0.0101188556081239	-1.2060168819337955	0.227825	0.227825	chr5	1309053	0.642398621054467	chr5:1309053:T:C
chr5:1309789	['G', 'A']	19959	9764.95700325733	1296.8372210770792	-0.0005866629161261	0.0118334482700827	-0.049576666305231	0.96046	0.96046	chr5	1309789	0.0175207173624227	chr5:1309789:G:A
chr5:1311083	['C', 'T']	19959	38122.910061128365	5132.469227932921	-0.0098635012738578	0.0243767614024648	-0.4046272230756824	0.685756	0.685756	chr5	1311083	0.1638303838612501	chr5:1311083:C:T
chr5:1311905	['T', 'C']	19959	20116.00786651969	2624.9793100972925	-0.009863567649305	0.0101230548127192	-0.9743667135845048	0.329886	0.329886	chr5	1311905	0.4816361150450219	chr5:1311905:T:C
chr5:1312214	['C', 'T']	19959	2091.2095505336474	250.1984357899688	-0.0117215808834322	0.02283526058626	-0.5133105812019985	0.60774	0.60774	chr5	1312214	0.216282178483062	chr5:1312214:C:T
chr5:1312342	['G', 'A']	19959	16883.229477798937	2303.6174426429066	0.0030243629695809	0.0103122171308499	0.2932796052687171	0.769311	0.769311	chr5	1312342	0.1138980577544441	chr5:1312342:G:A
chr5:1312820	['T', 'C']	19959	19232.5996591137	2509.1710498279376	-0.0086405695472944	0.0101490375859212	-0.8513683661277063	0.394575	0.394575	chr5	1312820	0.4038704348111408	chr5:1312820:T:C
chr5:1312847	['G', 'A']	19959	11535.600658857964	1637.961207650904	0.0089001913795064	0.0114965970964488	0.7741587623572223	0.438846	0.438846	chr5	1312847	0.3576878558031057	chr5:1312847:G:A
chr5:1313894	['C', 'T']	19959	20020.009170174384	2614.7185998293853	-0.0097030657511799	0.0101234696362454	-0.9584723518545204	0.337836	0.337836	chr5	1313894	0.4712940736273463	chr5:1313894:C:T
chr5:1315228	['G', 'A']	19959	20140.036281633675	2620.1774151844515	-0.0110561280590091	0.0101176131488524	-1.092760505501558	0.274512	0.274512	chr5	1315228	0.5614386660777405	chr5:1315228:G:A
chr5:1315545	['G', 'A']	19959	11029.42083103604	1492.5000361979903	0.0020361246161892	0.0113358723831609	0.1796178139067521	0.857454	0.857454	chr5	1315545	0.0667891693400345	chr5:1315545:G:A
chr5:1316987	['G', 'A']	19959	35897.395670475045	4823.377889301819	-0.0108992690304558	0.0167394821517095	-0.651111481924951	0.514982	0.514982	chr5	1316987	0.2882079504486933	chr5:1316987:G:A
chr5:1317366	['A', 'G']	19959	1746.0	212.94589425369915	-0.0078761242226723	0.0249676336721063	-0.3154533715973053	0.752421	0.752421	chr5	1317366	0.1235390918339832	chr5:1317366:A:G
chr5:1317705	['A', 'G']	19959	20286.06554748184	2631.939691643357	-0.0117141783230913	0.0101283119146859	-1.156577564135427	0.247459	0.247459	chr5	1317705	0.6064967464224021	chr5:1317705:A:G
chr5:1318845	['T', 'C']	19959	809.3243947671797	119.76722112326252	0.0177080183744585	0.035644700001685	0.4967924649000126	0.619341	0.619341	chr5	1318845	0.2080701690064639	chr5:1318845:T:C
chr5:1320132	['G', 'A']	19959	24191.424111840457	3289.569406221445	0.0004353476242493	0.010375957441087	0.0419573448253964	0.966533	0.966533	chr5	1320132	0.0147833134168678	chr5:1320132:G:A
chr5:1320607	['C', 'T']	19959	19073.955656879447	2617.727086571236	0.0022786491684585	0.0101080869475921	0.2254283308278585	0.821648	0.821648	chr5	1320607	0.0853141975434309	chr5:1320607:C:T
chr5:1320842	['G', 'A']	19959	880.0	133.63983923231197	0.019419253732798	0.0341914233421449	0.5679568685536842	0.570071	0.570071	chr5	1320842	0.2440710513661842	chr5:1320842:G:A
chr5:1321758	['C', 'T']	19959	6102.305742058323	830.3220810012635	0.0006438823819107	0.0140046728988996	0.0459762528235341	0.96333	0.96333	chr5	1321758	0.0162249147147868	chr5:1321758:C:T
chr5:1321972	['C', 'T']	19959	23907.39565064889	3262.4816615822924	0.001395899792461	0.0103459146192022	0.1349228022692422	0.892674	0.892674	chr5	1321972	0.0493071142918587	chr5:1321972:C:T
chr5:1322353	['G', 'A']	19959	22291.23370246029	3100.9722305466257	0.008387793080744	0.0102169831223153	0.8209657371777287	0.411676	0.411676	chr5	1322353	0.3854444508829686	chr5:1322353:G:A
chr5:1322539	['A', 'G']	19959	1634.081871931055	241.76567447008352	0.0056790547915345	0.0254342174818091	0.2232840383470135	0.823317	0.823317	chr5	1322539	0.0844329171040037	chr5:1322539:A:G
chr5:1322548	['T', 'C']	19959	31812.593897184088	4052.4576546033054	-0.0361365955191078	0.0125163930647078	-2.887141313978161	0.00389177	0.00389177	chr5	1322548	2.40985283404665	chr5:1322548:T:C
chr5:1323611	['G', 'C']	19959	532.0	71.4445907757491	-0.0103768212650786	0.0438342933505601	-0.2367283802681856	0.81287	0.81287	chr5	1323611	0.0899789043407578	chr5:1323611:G:C
chr5:1324006	['G', 'A']	19959	19608.929842144826	2762.3923385646244	0.0109421236420053	0.0101226317433694	1.080956407326851	0.27973	0.27973	chr5	1324006	0.5532609546660661	chr5:1324006:G:A
chr5:1325652	['A', 'G']	19959	23505.53307276008	3235.071838831019	0.0036051561553177	0.0102893430653583	0.3503776803259084	0.726059	0.726059	chr5	1325652	0.1390280868297705	chr5:1325652:A:G
chr5:1326007	['A', 'G']	19959	10983.100566217368	1592.9447242247045	0.0120779966283004	0.0113299466083218	1.0660241434349886	0.286426	0.286426	chr5	1326007	0.5429875619786365	chr5:1326007:A:G
chr5:1330138	['T', 'C']	19959	23868.783563016783	3262.725788441835	0.0025505240740613	0.0103538017871303	0.2463369616783306	0.805424	0.805424	chr5	1330138	0.0939754334419333	chr5:1330138:T:C
chr5:1331104	['A', 'G']	19959	22910.44362597716	3208.1680972230656	0.0102574328554814	0.0102523742013578	1.0004934129426264	0.317084	0.317084	chr5	1331104	0.4988256718392716	chr5:1331104:A:G
chr5:1331156	['C', 'T']	19959	10877.544994488426	1602.197413452257	0.0146029448673095	0.0113677534584572	1.2845937344326808	0.198949	0.198949	chr5	1331156	0.7012582394558858	chr5:1331156:C:T
chr5:1331558	['CAGGCCCTGAGCTGTGCAGCCGCTGG', 'C']	19959	1211.5782872623288	128.51921800503322	-0.0287557622625762	0.0297569425200512	-0.9663547336289542	0.333878	0.333878	chr5	1331558	0.4764121966790177	chr5:1331558:CAGGCCCTGAGCTGTGCAGCCGCTGG:C
chr5:1334614	['C', 'T']	19959	775.1941966523003	92.04914793654471	-0.0206307464573743	0.0367648806938436	-0.5611536354265663	0.574699	0.574699	chr5	1334614	0.2405595585559835	chr5:1334614:C:T
chr5:1335270	['CTG', 'C']	19959	1763.0	216.11615800904977	-0.0078261020712975	0.024862436208684	-0.3147761549032752	0.752935	0.752935	chr5	1335270	0.1232425143169396	chr5:1335270:CTG:C
chr5:1336063	['A', 'T']	19959	19618.96592674249	2775.1413538380266	0.0113107827147125	0.0101302461366333	1.116535823725953	0.264206	0.264206	chr5	1336063	0.5780573239762103	chr5:1336063:A:T
chr5:1336106	['T', 'C']	19959	28774.32501503307	3960.0450488572674	0.0047896920567251	0.0112817735784746	0.4245513370223818	0.671168	0.671168	chr5	1336106	0.173168758011771	chr5:1336106:T:C
chr5:1336128	['A', 'G']	19959	23886.180574349724	3268.20164124979	0.0026654497684259	0.0103601504930578	0.2572790588526709	0.796966	0.796966	chr5	1336128	0.0985602059907791	chr5:1336128:A:G
chr5:1336344	['T', 'C']	19959	23883.39324547777	3267.086091998753	0.0025317219324068	0.01036067014789	0.2443588972787057	0.806955	0.806955	chr5	1336344	0.0931506831175728	chr5:1336344:T:C
chr5:1336511	['T', 'A']	19959	22403.61240853964	3113.6645842352664	0.0078719143090728	0.0102286723410755	0.7695929683328874	0.44155	0.44155	chr5	1336511	0.3550201108982163	chr5:1336511:T:A
chr5:1336955	['T', 'C']	19959	28777.651029920315	3960.460885824069	0.0047078090017816	0.0112846345344623	0.4171875471380476	0.676546	0.676546	chr5	1336955	0.16970266932949	chr5:1336955:T:C
chr5:1336991	['T', 'A']	19959	23888.165480248645	3273.1871780137226	0.0030986944362	0.0103611957915455	0.2990672600481615	0.764892	0.764892	chr5	1336991	0.1163998813368581	chr5:1336991:T:A
chr5:1337059	['C', 'T']	19959	1036.0519090089188	96.75290538816152	-0.0331094869791539	0.0319938989510892	-1.034868773879986	0.300743	0.300743	chr5	1337059	0.5218044723729982	chr5:1337059:C:T
chr5:1337791	['A', 'T']	19959	29407.366943971138	4006.6752864994473	0.0004359773072041	0.0115198757123422	0.0378456606729708	0.969811	0.969811	chr5	1337791	0.0133128942437898	chr5:1337791:A:T
chr5:1337832	['A', 'G']	19959	4794.201012328356	565.5156386625216	-0.0215936467389255	0.0155133068569106	-1.3919435061845855	0.163955	0.163955	chr5	1337832	0.7852753344731254	chr5:1337832:A:G
chr5:1340137	['G', 'A']	19959	1639.0	236.7055116838117	0.0024314411958885	0.025424230054759	0.0956348015515791	0.923812	0.923812	chr5	1340137	0.0344164007169513	chr5:1340137:G:A
chr5:1343567	['G', 'A']	19959	11431.145462744902	1647.128076312487	0.0108915003903677	0.0112171775361278	0.970966212782929	0.331577	0.331577	chr5	1343567	0.4794156021251229	chr5:1343567:G:A
chr5:1343679	['C', 'T']	19959	1203.2411425707842	125.81621436537114	-0.0309010394418769	0.0298380582522488	-1.0356250122123127	0.30039	0.30039	chr5	1343679	0.522314529114962	chr5:1343679:C:T
chr5:1345359	['A', 'G']	19959	28818.0	3903.897677883485	-0.0014646126784852	0.0113262977137978	-0.1293108053041056	0.897113	0.897113	chr5	1345359	0.0471528499485789	chr5:1345359:A:G
chr5:1347013	['C', 'T']	19959	19581.96221877036	2731.766274071736	0.008657626090387	0.010128313904107	0.8547944082653645	0.392675	0.392675	chr5	1347013	0.4059667475904476	chr5:1347013:C:T
chr5:1347124	['C', 'T']	19959	13429.345693240468	1889.087784400985	0.0089096688498794	0.0106631636701964	0.8355558561650928	0.403415	0.403415	chr5	1347124	0.3942479576450289	chr5:1347124:C:T
chr5:1348237	['G', 'A']	19959	756.0	91.7638110924033	-0.0201554797817751	0.0373485843813136	-0.5396584667305205	0.589439	0.589439	chr5	1348237	0.2295611326115587	chr5:1348237:G:A
chr5:1348683	['A', 'T']	19959	19593.87194266239	2735.2608522164896	0.0093714963605257	0.0101259852436308	0.9254898298830014	0.354722	0.354722	chr5	1348683	0.4501118755756765	chr5:1348683:A:T
chr5:1349420	['A', 'G']	19959	23135.955044354232	3093.6421248179568	-0.0027201534589294	0.0103166350468763	-0.2636667330548832	0.792039	0.792039	chr5	1349420	0.1012534332239073	chr5:1349420:A:G
chr5:1350224	['C', 'T']	19959	23558.90182419565	3176.425422394977	-0.0009028316025388	0.0103250029848333	-0.0874412921589482	0.930322	0.930322	chr5	1350224	0.0313667088445481	chr5:1350224:C:T
chr5:1351262	['TCA', 'T']	19959	986.0	109.54425346762947	-0.0138426640025365	0.0327076818388344	-0.4232236350697562	0.672137	0.672137	chr5	1351262	0.1725421967677379	chr5:1351262:TCA:T
chr5:1351423	['G', 'A']	19959	23234.492333132894	3138.559159657966	0.0001496268291695	0.0103280090853874	0.0144874803974814	0.988441	0.988441	chr5	1351423	0.005049248595272	chr5:1351423:G:A
chr5:1354943	['C', 'T']	19959	23114.897428184697	3127.7977571733422	0.0005252933663703	0.01030729766494	0.0509632479284141	0.959355	0.959355	chr5	1354943	0.0180206566331312	chr5:1354943:C:T
chr5:1355744	['C', 'T']	19959	5609.124129290904	822.2589379929184	0.0115530218659836	0.01453653409359	0.794757663112972	0.426764	0.426764	chr5	1355744	0.3698122229419545	chr5:1355744:C:T
chr5:1356335	['C', 'T']	19959	23260.330811244174	3121.780235551132	-0.0020330090764318	0.010323138075599	-0.196937119463441	0.843879	0.843879	chr5	1356335	0.073719820435432	chr5:1356335:C:T
chr5:1356569	['C', 'T']	19959	1735.0	203.8892525247508	-0.0135099067345947	0.025079407951979	-0.5386852337368956	0.59011	0.59011	chr5	1356569	0.2290670257473403	chr5:1356569:C:T
chr5:1356775	['G', 'A']	19959	892.0893921932154	160.77271162238245	0.037874859413225	0.0341144468350227	1.1102293288350134	0.266914	0.266914	chr5	1356775	0.573628646282599	chr5:1356775:G:A
chr5:1356829	['C', 'T']	19959	23886.0	3236.1873975480607	-0.0004922687776363	0.0103804068114429	-0.0474228791393544	0.962177	0.962177	chr5	1356829	0.0167450287392842	chr5:1356829:C:T
chr5:1358033	['CAGA', 'C']	19959	712.0	94.64845980566422	-0.0054657615600245	0.0380319483637759	-0.1437150026536754	0.885727	0.885727	chr5	1358033	0.0527001163335079	chr5:1358033:CAGA:C
chr5:1358707	['C', 'T']	19959	8122.0	1146.1648017104972	0.0037689477471268	0.0124766996785476	0.3020789026129323	0.762595	0.762595	chr5	1358707	0.1177060465309138	chr5:1358707:C:T
chr5:1358786	['C', 'T']	19959	13945.698717306344	1752.1714744471326	-0.0110859031279831	0.01053560856223	-1.0522318727487503	0.292706	0.292706	chr5	1358786	0.5335683751398868	chr5:1358786:C:T
chr5:1358983	['C', 'T']	19959	5144.0	824.9579564585308	0.0255910864271848	0.0150377612863207	1.701788314093271	0.0888106	0.0888106	chr5	1358983	1.0515351958568684	chr5:1358983:C:T
chr5:1359140	['G', 'A']	19959	14602.463245978855	1828.6082656701928	-0.0119499846214273	0.0104439054313364	-1.1442065135492268	0.252552	0.252552	chr5	1359140	0.5976491878900021	chr5:1359140:G:A
chr5:1359145	['T', 'A']	19959	4606.0	608.9467620927246	0.00168424742493	0.015814234969301	0.1065019855971275	0.915185	0.915185	chr5	1359145	0.0384911066352012	chr5:1359145:T:A
chr5:1359823	['T', 'C']	19959	32444.50223001754	4309.883114710424	-0.0142634778175465	0.0128516730164965	-1.1098537753985622	0.267075	0.267075	chr5	1359823	0.5733667629340462	chr5:1359823:T:C
chr5:1360010	['C', 'G']	19959	15238.526983013478	1870.3725568676016	-0.0159115581908327	0.0103017042100749	-1.5445559168036886	0.12247	0.12247	chr5	1360010	0.9119702821572864	chr5:1360010:C:G
chr5:1360126	['TTTTGA', 'T']	19959	14824.228202044498	1822.425024013712	-0.015577016007472	0.0103833130184031	-1.5001970931497206	0.133579	0.133579	chr5	1360126	0.8742618120773595	chr5:1360126:TTTTGA:T
chr5:1360372	['C', 'T']	19959	11196.926974739376	1546.5656542757622	0.0005098787933627	0.0111684557356333	0.0456534730881373	0.963587	0.963587	chr5	1360372	0.0161090678127034	chr5:1360372:C:T
chr5:1360419	['T', 'C']	19959	485.0243010321676	25.37474441773832	-0.0976878557159831	0.0465006523904137	-2.1007846276178648	0.0356724	0.0356724	chr5	1360419	1.447667670821636	chr5:1360419:T:C
chr5:1361285	['G', 'C']	19959	16942.395439739415	2140.057436620543	-0.0122680993535841	0.0101636975779728	-1.2070508060149328	0.227427	0.227427	chr5	1361285	0.643157977401429	chr5:1361285:G:C
chr5:1361554	['T', 'G']	19959	9670.422571915404	1158.5551731369903	-0.0172826099380835	0.0117747327514688	-1.467770887277898	0.142182	0.142182	chr5	1361554	0.8471553810709633	chr5:1361554:T:G
chr5:1361566	['G', 'A']	19959	9672.93856176397	1158.999974176629	-0.017254296257442	0.0117712725358594	-1.4657970244830725	0.142719	0.142719	chr5	1361566	0.8455182059612495	chr5:1361566:G:A
chr5:1362642	['G', 'A']	19959	2313.0	313.4671752980369	-0.0003311623023425	0.0214284707786756	-0.0154543133648199	0.98767	0.98767	chr5	1362642	0.0053881375165298	chr5:1362642:G:A
chr5:1362678	['T', 'C']	19959	15605.909491831211	1896.8650887869253	-0.0172054002427382	0.0102761195960001	-1.674309069878395	0.0940856	0.0940856	chr5	1362678	1.026476841175259	chr5:1362678:T:C
chr5:1364127	['C', 'G']	19959	622.0	108.07561491235607	0.0371172171185263	0.0407477739148292	0.91090171443742	0.362358	0.362358	chr5	1364127	0.4408621460539899	chr5:1364127:C:G
chr5:1364202	['G', 'A']	19959	890.044593646658	97.21571061225386	-0.0186873891566395	0.0338702490770411	-0.5517346245117146	0.581136	0.581136	chr5	1364202	0.2357222202124481	chr5:1364202:G:A
chr5:1364324	['T', 'C']	19959	8145.22429344558	1146.7716823632434	0.003555209303333	0.0124667866890003	0.2851744713391043	0.775513	0.775513	chr5	1364324	0.1104109176686306	chr5:1364324:T:C
chr5:1364903	['T', 'C']	19959	6674.780156131951	848.0923588667112	-0.0067481110967898	0.0134866008724206	-0.5003566992621076	0.616829	0.616829	chr5	1364903	0.2098352162737229	chr5:1364903:T:C
chr5:1364949	['G', 'A']	19959	5103.579844572574	686.8239867221406	0.0048941346321831	0.0150945820801565	0.3242312113176723	0.745766	0.745766	chr5	1364949	0.127397420316326	chr5:1364949:G:A
chr5:1365547	['T', 'C']	19959	512.9790262549043	60.803070565835895	0.0015286703606831	0.0450754859043943	0.0339135636590919	0.972946	0.972946	chr5	1365547	0.0119112630747303	chr5:1365547:T:C
chr5:1365867	['A', 'G']	19959	5884.830984497675	752.6792891298053	-0.0048429906442094	0.0141989983168398	-0.3410797392986328	0.733047	0.733047	chr5	1365867	0.1348681792657298	chr5:1365867:A:G
chr5:1365892	['G', 'A']	19959	9399.17339463446	1188.810936867381	-0.0108994143545383	0.0119566739220298	-0.9115757798208804	0.362003	0.362003	chr5	1365892	0.441287830356207	chr5:1365892:G:A
chr5:1367621	['C', 'T']	19959	9353.468634131676	1169.9722440250453	-0.0115168306423575	0.0119086224529802	-0.9671001568678748	0.333506	0.333506	chr5	1367621	0.4768963484237395	chr5:1367621:C:T
chr5:1367800	['T', 'C']	19959	2665.068217131973	471.3328488031389	0.0396564500975484	0.0202397501391984	1.9593349633672328	0.0500875	0.0500875	chr5	1367800	1.3002706445592438	chr5:1367800:T:C
chr5:1367917	['C', 'T']	19959	1850.2781118460607	338.1314895235956	0.0379827910712565	0.0239599303182424	1.5852630023025376	0.112922	0.112922	chr5	1367917	0.947221438519523	chr5:1367917:C:T
chr5:1368563	['G', 'A']	19959	12782.280853835746	1700.471109662738	-0.0059109718913076	0.0107836413911538	-0.5481424758947038	0.5836	0.5836	chr5	1368563	0.233884716778586	chr5:1368563:G:A
chr5:1368576	['C', 'T']	19959	1689.084627718208	334.4694902770273	0.0492099697508931	0.0249920575336103	1.969024346423404	0.0489641	0.0489641	chr5	1368576	1.3101222237704957	chr5:1368576:C:T
chr5:1368882	['A', 'G']	19959	10146.03337509396	1590.0971413190805	0.0256134522184446	0.0116042096855415	2.207255204148716	0.0273076	0.0273076	chr5	1368882	1.563716467291909	chr5:1368882:A:G
chr5:1369498	['C', 'T']	19959	2255.0	400.02087311844014	0.0403803508902084	0.0218755725058119	1.8459105872305803	0.06492	0.06492	chr5	1369498	1.1876214888458057	chr5:1369498:C:T
chr5:1369562	['G', 'A']	19959	2241.0	406.6179192731795	0.0442862956818154	0.0219423247369953	2.018304633289268	0.0435729	0.0435729	chr5	1369562	1.3607835345768688	chr5:1369562:G:A
chr5:1369826	['T', 'C']	19959	5665.567720599289	583.4024673306379	-0.0386248023607237	0.0143834943371555	-2.685355968121589	0.00725125	0.00725125	chr5	1369826	2.1395871215243467	chr5:1369826:T:C
chr5:1369867	['C', 'T']	19959	5641.282643551458	569.6901617980466	-0.040289519803658	0.014408031481002	-2.796323693266674	0.00517371	0.00517371	chr5	1369867	2.286197918280757	chr5:1369867:C:T
chr5:1370007	['T', 'C']	19959	5629.1281383112	571.6838705862737	-0.0401885468014311	0.0144259892933216	-2.785843381988086	0.00534391	0.00534391	chr5	1370007	2.2721408646853005	chr5:1370007:T:C
chr5:1370731	['A', 'G']	19959	9010.708765599156	1035.943015041566	-0.0236919001935696	0.0120908606946103	-1.959488310383942	0.0500695	0.0500695	chr5	1370731	1.3004267454959415	chr5:1370731:A:G
chr5:1370978	['T', 'C']	19959	14074.525859476797	1917.6221053852933	0.0025375318601481	0.0105417458099916	0.240712677566464	0.80978	0.80978	chr5	1370978	0.0916329536689878	chr5:1370978:T:C
chr5:1371501	['C', 'T']	19959	9154.458663192703	1375.591051351386	0.0186135339284769	0.0119805723058105	1.5536431360169134	0.120285	0.120285	chr5	1371501	0.9197885274681192	chr5:1371501:C:T
chr5:1371569	['A', 'G']	19959	9426.472291812806	1395.3867959825322	0.0134763099460996	0.0118824791439003	1.1341328508047457	0.256752	0.256752	chr5	1371569	0.5904861647293957	chr5:1371569:A:G
chr5:1371604	['A', 'G']	19959	9391.0	1355.0327842699344	0.0102864236610492	0.0119003603347619	0.8643791760659263	0.38739	0.38739	chr5	1371604	0.4118515942541626	chr5:1371604:A:G
chr5:1371842	['C', 'A']	19959	2198.110131275679	228.3628830646592	-0.0327187808318945	0.0223757696980527	-1.4622415797719772	0.143691	0.143691	chr5	1371842	0.8425704327895222	chr5:1371842:C:A
chr5:1372753	['T', 'C']	19959	9396.470788656176	1374.5955552732846	0.0128683074393858	0.011900561450488	1.0813193556391572	0.279568	0.279568	chr5	1372753	0.5535125404326373	chr5:1372753:T:C
chr5:1372872	['A', 'C']	19959	7533.509797043349	1155.8912997254724	0.0212866811686595	0.0129480774197768	1.6440032352715384	0.100191	0.100191	chr5	1372872	0.9991712887071548	chr5:1372872:A:C
chr5:1373049	['A', 'ATATT']	19959	15296.366430748752	1992.568050781322	-0.0076776597933435	0.0106343502357634	-0.7219679268718655	0.470323	0.470323	chr5	1373049	0.32760378262147	chr5:1373049:A:ATATT
chr5:1373087	['TTAAA', 'T']	19959	9349.405291641611	1369.69012641188	0.0130872403511322	0.0119234894966515	1.0976015330753244	0.272392	0.272392	chr5	1373087	0.5648056515568833	chr5:1373087:TTAAA:T
chr5:1374564	['T', 'C']	19959	9158.0	1353.387820214565	0.0143418864708815	0.0120061114764547	1.1945488344837922	0.232278	0.232278	chr5	1374564	0.6339919220596848	chr5:1374564:T:C
chr5:1374771	['G', 'C']	19959	1927.193115197675	214.38029350406217	-0.0242077107244723	0.0237247925520025	-1.0203550008461078	0.307573	0.307573	chr5	1374771	0.5120517913207756	chr5:1374771:G:C
chr5:1374965	['G', 'A']	19959	9074.454654775029	1340.3832936611975	0.0140648185847699	0.0120579124333641	1.1664389389537069	0.243451	0.243451	chr5	1374965	0.6135884372052097	chr5:1374965:G:A
chr5:1375297	['AG', 'A']	19959	9116.740640505186	1334.8041075657363	0.0121910305314106	0.0120340839296896	1.0130418403792096	0.311052	0.311052	chr5	1375297	0.5071670018886758	chr5:1375297:AG:A
chr5:1376046	['A', 'G']	19959	32285.0	4270.478906832152	-0.0193225912660423	0.0127875004108932	-1.511053031879637	0.130791	0.130791	chr5	1376046	0.8834221396877089	chr5:1376046:A:G
chr5:1376211	['A', 'G']	19959	7804.955247068258	1191.9246631406852	0.0192497501467772	0.0127890061964361	1.505179515210613	0.132294	0.132294	chr5	1376211	0.8784598521540024	chr5:1376211:A:G
chr5:1376218	['A', 'G']	19959	2053.10286601864	334.87896300246285	0.0254406078304637	0.0227654660693206	1.1175087631853158	0.26379	0.26379	chr5	1376218	0.5787416721222396	chr5:1376218:A:G
chr5:1376843	['AAAC', 'A']	19959	10944.645069152137	1575.1304352158045	0.0089884155885037	0.0112769775811869	0.7970589214878718	0.425426	0.425426	chr5	1376843	0.3711759716230489	chr5:1376843:AAAC:A
chr5:1376906	['C', 'T']	19959	15456.323211064342	2038.5151102092736	-0.006368903357967	0.0103485222944288	-0.6154408500811528	0.538271	0.538271	chr5	1376906	0.268999017693586	chr5:1376906:C:T
chr5:1377710	['G', 'A']	19959	4624.231686541738	668.38813589485	0.0063082370011843	0.0157478458212546	0.4005777725274798	0.688735	0.688735	chr5	1377710	0.1619478465621795	chr5:1377710:G:A
chr5:1377742	['C', 'T']	19959	15447.869900771777	2162.125103505453	0.0052267473356966	0.0104561623723299	0.4998724340325975	0.61717	0.61717	chr5	1377742	0.2095951927046623	chr5:1377742:C:T
chr5:1378301	['C', 'T']	19959	8058.403747870528	1157.565535211468	0.0121427958752837	0.0126248953483112	0.9618135865900846	0.336155	0.336155	chr5	1378301	0.4734604246256487	chr5:1378301:C:T
chr5:1378657	['C', 'T']	19959	6013.903938665063	732.1812489183327	-0.0139084245931641	0.0141182952517624	-0.9851348441964238	0.32457	0.32457	chr5	1378657	0.4886916244868849	chr5:1378657:C:T
chr5:1379112	['T', 'C']	19959	26369.32117446638	3401.0701970083337	-0.018183349711624	0.010713305503775	-1.6972679165376798	0.0896616	0.0896616	chr5	1379112	1.0473935154705498	chr5:1379112:T:C
chr5:1379341	['AC', 'A']	19959	7141.357801382905	900.9111055757496	-0.0094928769184641	0.0132057336286751	-0.718845100574436	0.472245	0.472245	chr5	1379341	0.325832631572153	chr5:1379341:AC:A
chr5:1379628	['G', 'A']	19959	7897.791401513254	1009.1375164762596	-0.0081573041077669	0.012700369122894	-0.6422887420698927	0.520693	0.520693	chr5	1379628	0.2834182607760225	chr5:1379628:G:A
chr5:1379647	['T', 'C']	19959	38879.0	5288.405843235906	0.0280793077266636	0.0319064347537116	0.8800515614925364	0.378842	0.378842	chr5	1379647	0.421541879306829	chr5:1379647:T:C
chr5:1379711	['G', 'A']	19959	6007.300982062331	759.3907692613467	-0.0087303445930945	0.0141334482986056	-0.6177080361878732	0.536775	0.536775	chr5	1379711	0.2702077193943577	chr5:1379711:G:A
chr5:1379906	['TAC', 'T']	19959	5903.774770711172	747.9806171752982	-0.0081700810852508	0.0142241530739696	-0.5743808466320706	0.565717	0.565717	chr5	1379906	0.2474007703575927	chr5:1379906:TAC:T
chr5:1379965	['A', 'C']	19959	533.0534148419101	76.50749593109788	-0.0064800836007846	0.0442239427173339	-0.1465288529836279	0.883505	0.883505	chr5	1379965	0.0537909883572567	chr5:1379965:A:C
chr5:1380060	['A', 'G']	19959	25902.89341551413	3361.182288606234	-0.0148287823038768	0.0106044470479255	-1.3983550709301356	0.162022	0.162022	chr5	1380060	0.7904260111987289	chr5:1380060:A:G
chr5:1380844	['G', 'A']	19959	2933.1469586130875	346.410744354106	-0.0136788365502329	0.0192999870152303	-0.708748484620141	0.478489	0.478489	chr5	1380844	0.3201280417830887	chr5:1380844:G:A
chr5:1381361	['A', 'G']	19959	1938.097103918228	291.7843101697947	0.0127747540567315	0.023681766485355	0.539434170361892	0.589593	0.589593	chr5	1381361	0.2294476813216981	chr5:1381361:A:G
chr5:1381921	['C', 'T']	19959	11551.578765407356	1420.534407602946	-0.0144801540864622	0.011116274845544	-1.3026084985894877	0.192723	0.192723	chr5	1381921	0.7150664525629246	chr5:1381921:C:T
chr5:1382571	['T', 'C']	19959	26445.649997494613	3471.7834947710785	-0.0127554704570869	0.0107213635362751	-1.1897246477959147	0.234169	0.234169	chr5	1382571	0.6304705986746059	chr5:1382571:T:C
chr5:1383435	['C', 'T']	19959	6455.0	987.3184851326351	0.0179897110706508	0.0137429615427303	1.3090126909484814	0.190545	0.190545	chr5	1383435	0.7200024428556007	chr5:1383435:C:T
chr5:1384492	['C', 'G']	19959	8779.319603126878	1299.014625314242	0.0119395300699441	0.0121744808832888	0.9807013690688716	0.326752	0.326752	chr5	1384492	0.4857817454878754	chr5:1384492:C:G
chr5:1384820	['C', 'T']	19959	1371.13739540011	210.93037644903083	0.0104906692043252	0.0278446604724773	0.3767569446463378	0.706358	0.706358	chr5	1384820	0.1509751317839911	chr5:1384820:C:T
chr5:1385459	['G', 'A']	19959	8384.420082172563	1065.5960502958562	-0.0104984065011435	0.0123967361880962	-0.8468685903975616	0.397079	0.397079	chr5	1385459	0.4011230805142627	chr5:1385459:G:A
chr5:1385461	['A', 'G']	19959	8385.420132277784	1064.4089867338073	-0.0106975076575169	0.0123965814762793	-0.8629401321635669	0.388181	0.388181	chr5	1385461	0.410965725508952	chr5:1385461:A:G
chr5:1385486	['G', 'A']	19959	8241.82587563261	1065.620809417783	-0.0073637217084511	0.0124772615441154	-0.5901713034078423	0.555082	0.555082	chr5	1385486	0.2556428555854897	chr5:1385486:G:A
chr5:1385547	['T', 'C']	19959	16851.532922429345	2201.6370391800915	-0.0099754050202032	0.0102016563189934	-0.9778221014592549	0.328174	0.328174	chr5	1385547	0.4838958294493349	chr5:1385547:T:C
chr5:1387027	['G', 'A']	19959	9729.949987471811	1194.0973926047834	-0.0167129334658293	0.0118176037263084	-1.4142404714944814	0.157307	0.157307	chr5	1387027	0.8032519512881403	chr5:1387027:G:A
chr5:1388510	['C', 'T']	19959	2425.607647589456	338.468076566489	-0.0011311117048225	0.0211886703011887	-0.0533828545512422	0.957427	0.957427	chr5	1388510	0.0188943293236017	chr5:1388510:C:T
chr5:1389071	['C', 'T']	19959	1553.0778134081572	235.34701407478576	0.0124018018494301	0.0261556316698435	0.4741541709248417	0.635395	0.635395	chr5	1389071	0.1969562070111585	chr5:1389071:C:T
chr5:1390234	['T', 'C']	19959	3323.3330159843663	388.638613349101	-0.0164017036358226	0.018309459060974	-0.8958049269070042	0.370368	0.370368	chr5	1390234	0.4313665436525659	chr5:1390234:T:C
chr5:1390326	['C', 'T']	19959	3185.478803367408	364.7823047659965	-0.0180193141345105	0.0187019519356866	-0.9634991147702884	0.335309	0.335309	chr5	1390326	0.4745547895539392	chr5:1390326:C:T
chr5:1391254	['A', 'G']	19959	17481.130964314354	2245.5493033753964	-0.0110971848351402	0.0101759649122428	-1.0905289995437244	0.275493	0.275493	chr5	1391254	0.5598894316579146	chr5:1391254:A:G
chr5:1392606	['T', 'G']	19959	5039.431710751287	758.8690183548966	0.0170203634562531	0.0151427935066334	1.123990989429873	0.26103	0.26103	chr5	1392606	0.583309576624436	chr5:1392606:T:G
chr5:1392850	['A', 'C']	19959	1536.0	195.0916108639833	-0.0053394702657121	0.0262186315878933	-0.2036517522973114	0.838628	0.838628	chr5	1392850	0.0764306415240452	chr5:1392850:A:C
chr5:1394485	['C', 'G']	19959	11671.923975142829	1389.8586652124384	-0.023350664700538	0.0110946916083938	-2.1046700101940488	0.0353325	0.0353325	chr5	1394485	1.4518256323700662	chr5:1394485:C:G
chr5:1394700	['A', 'G']	19959	18249.91437017737	2336.0866147353418	-0.0143259681953174	0.0101653541581585	-1.4092935644371698	0.158764	0.158764	chr5	1394700	0.7992479677389001	chr5:1394700:A:G
chr5:1394962	['C', 'T']	19959	19777.99093095501	2598.569217047774	-0.0061890908301287	0.0101020374392274	-0.6126576809244191	0.54011	0.54011	chr5	1394962	0.2675177817919142	chr5:1394962:C:T
chr5:1395679	['A', 'G']	19959	11103.894346431436	1618.427690494193	0.0126685051064145	0.0112674099785566	1.1243493518496608	0.260878	0.260878	chr5	1395679	0.5835625436727115	chr5:1395679:A:G
chr5:1396698	['T', 'C']	19959	8001.207057290361	1153.1054893949513	0.0091622005595524	0.0125939812706613	0.7275062875388384	0.466924	0.466924	chr5	1396698	0.3307538026601407	chr5:1396698:T:C
chr5:1397892	['C', 'T']	19959	6349.3181180479005	926.4387626912844	0.0119241357221259	0.0137934900708311	0.8644756084858989	0.387337	0.387337	chr5	1397892	0.4119110154633803	chr5:1397892:C:T
chr5:1398682	['G', 'A']	19959	6464.323880148311	948.1660635484254	0.0126999846343486	0.0137054650954459	0.9266365311870066	0.354126	0.354126	chr5	1398682	0.450842186085714	chr5:1398682:G:A
chr5:1398691	['A', 'G']	19959	6465.323930253533	948.0266653802478	0.0125592898595215	0.0137049946074674	0.916402393378423	0.359467	0.359467	chr5	1398691	0.4443409728074604	chr5:1398691:A:G
chr5:1398694	['G', 'T']	19959	6709.0	906.7297846002106	-0.0024356439226306	0.0135472695125506	-0.1797885485613276	0.85732	0.85732	chr5	1398694	0.0668570447110088	chr5:1398694:G:T
chr5:1399316	['T', 'C']	19959	10709.219365508949	1481.273061498124	0.0042427306569828	0.0113481165414079	0.3738709098995956	0.708504	0.708504	chr5	1399316	0.149657693513876	chr5:1399316:T:C
chr5:1401465	['C', 'T']	19959	20334.018789457863	2722.204986253745	-0.0045140735439348	0.0100886444339538	-0.4474410386337401	0.654562	0.654562	chr5	1401465	0.1840492108663003	chr5:1401465:C:T
chr5:1404433	['C', 'T']	19959	6178.309550055115	877.5207147992403	0.0058314108055737	0.013933978914917	0.4185029158707091	0.675584	0.675584	chr5	1404433	0.1703206444681007	chr5:1404433:C:T
chr5:1404589	['A', 'T']	19959	16156.61898080874	2147.344332241276	-0.0049289206946019	0.0102730957708174	-0.4797892285403756	0.631383	0.631383	chr5	1404589	0.1997071156740599	chr5:1404589:A:T
chr5:1404611	['C', 'T']	19959	2330.0	373.2816982297961	0.0138600073337121	0.0215537051433814	0.6430452324327244	0.520202	0.520202	chr5	1404611	0.2838279824221643	chr5:1404611:C:T
chr5:1404807	['T', 'C']	19959	837.0	151.48028452351235	0.0351552770898542	0.0352982840065913	0.995948615612296	0.319287	0.319287	chr5	1404807	0.4958187637129828	chr5:1404807:T:C
chr5:1405579	['T', 'C']	19959	9965.0	1327.322494210346	9.853175710271664e-05	0.0116750203671688	0.008439536206703	0.993266	0.993266	chr5	1405579	0.00293443039468	chr5:1405579:T:C
chr5:1405608	['T', 'C']	19959	9241.389055923031	1281.3371389329618	0.0052233640902398	0.0119602831200066	0.4367257896681773	0.662315	0.662315	chr5	1405608	0.1789354090125119	chr5:1405608:T:C
chr5:1405691	['C', 'T']	19959	2222.0	375.7254860048317	0.0222107206385708	0.0219873640128969	1.010158408508763	0.312432	0.312432	chr5	1405691	0.5052444910825297	chr5:1405691:C:T
chr5:1405767	['C', 'T']	19959	2632.131876941577	327.7322481747714	-0.0082763960233791	0.0203046034894239	-0.4076118023033578	0.683563	0.683563	chr5	1405767	0.1652214528715938	chr5:1405767:C:T
chr5:1406548	['G', 'A']	19959	2192.219672295435	376.9315992143068	0.0248059211431065	0.0221223262252763	1.1213070854530625	0.262171	0.262171	chr5	1406548	0.5814153493984935	chr5:1406548:G:A
chr5:1407014	['C', 'T']	19959	2745.1375388315464	347.38989363120794	-0.0076874760428587	0.0199511838345672	-0.3853142804257829	0.700009	0.700009	chr5	1407014	0.1548963762354427	chr5:1407014:C:T
chr5:1407375	['GA', 'G']	19959	6307.580134308911	908.007559488878	0.0079130232663137	0.013809678393394	0.5730056154022368	0.566647	0.566647	chr5	1407375	0.2466874061761435	chr5:1407375:GA:G
chr5:1407631	['G', 'A']	19959	20189.0	2686.0240277514404	-0.0044658049486904	0.0101091503255602	-0.4417586844464045	0.658669	0.658669	chr5	1407631	0.1813327759781803	chr5:1407631:G:A
chr5:1408112	['A', 'T']	19959	2309.628746423012	302.35855535806144	-0.0013522276619784	0.0216932942117724	-0.0623339013788238	0.950298	0.950298	chr5	1408112	0.0221401847518005	chr5:1408112:A:T
chr5:1408234	['G', 'T']	19959	6934.523348949678	1008.8349115490784	0.0094573895063492	0.0133301303507139	0.7094746455981016	0.478038	0.478038	chr5	1408234	0.3205375792574155	chr5:1408234:G:T
chr5:1408289	['A', 'G']	19959	23936.58005117655	3235.688857996204	-0.0022914885675469	0.0103550403744061	-0.2212920939652407	0.824867	0.824867	chr5	1408289	0.083616070628855	chr5:1408289:A:G
chr5:1408864	['A', 'C']	19959	7476.0	1124.4152758398352	0.0147674770536191	0.0128839524809877	1.1461915181238675	0.25173	0.25173	chr5	1408864	0.5990650241891479	chr5:1408864:A:C
chr5:1410498	['G', 'T']	19959	2752.827544730116	352.9595940061458	-0.0060739207033033	0.0199337415911585	-0.3047055002457433	0.760594	0.760594	chr5	1410498	0.1188471048739095	chr5:1410498:G:T
chr5:1411141	['A', 'C']	19959	27338.73948990329	3669.270872173544	-0.0030118198988296	0.0109302038328518	-0.2755502042676777	0.782896	0.782896	chr5	1411141	0.1062959258423824	chr5:1411141:A:C
chr5:1412136	['T', 'C']	19959	20866.04544543541	2657.053299641325	-0.0181340557860456	0.0101171303596889	-1.7924110040431585	0.0730823	0.0730823	chr5	1412136	1.13618779326271	chr5:1412136:T:C
chr5:1412490	['C', 'T']	19959	1891.094748972843	219.8456156615569	-0.0166530789445005	0.0241651171450742	-0.6891371080274329	0.490745	0.490745	chr5	1412490	0.3091441165541846	chr5:1412490:C:T
chr5:1413976	['G', 'A']	19959	926.0	104.52959083902444	-0.015044182433955	0.0336460715225164	-0.4471304301866941	0.654786	0.654786	chr5	1413976	0.183900614824766	chr5:1413976:G:A
chr5:1415514	['A', 'T']	19959	16564.659868717743	2312.6931614352284	0.0071012483761747	0.010234719487854	0.693839082214426	0.487791	0.487791	chr5	1415514	0.3117662169095273	chr5:1415514:A:T
chr5:1417097	['C', 'T']	19959	2679.2081203007515	354.617600722139	-0.0017613610820366	0.0205324394550677	-0.085784306628112	0.931639	0.931639	chr5	1417097	0.0307523394479266	chr5:1417097:C:T
chr5:1417239	['A', 'G']	19959	26010.97406701445	3472.146223157286	-0.0058381896587013	0.0106128084170072	-0.5501078912670706	0.582252	0.582252	chr5	1417239	0.2348890110157427	chr5:1417239:A:G
chr5:1418259	['A', 'C']	19959	25807.17203708344	3434.324704869565	-0.0065861578964849	0.0105829999499315	-0.622333735958067	0.53373	0.53373	chr5	1418259	0.2726783856013467	chr5:1418259:A:C
chr5:1419817	['C', 'G']	19959	15772.134710327457	2065.9231273586533	-0.0087288544528015	0.0103817010374324	-0.8407923153757463	0.400474	0.400474	chr5	1419817	0.3974256743938909	chr5:1419817:C:G
chr5:1420231	['G', 'T']	19959	6285.2596341768985	753.9093384552903	-0.0210187897728322	0.0138833711046317	-1.5139543281256778	0.130053	0.130053	chr5	1420231	0.8858796252565095	chr5:1420231:G:T
chr5:1420267	['T', 'A']	19959	6297.315512576411	755.832376377209	-0.0208094850877846	0.0138725214127581	-1.5000506734591743	0.133617	0.133617	chr5	1420267	0.874138283353699	chr5:1420267:T:A
chr5:1420361	['C', 'T']	19959	2681.1343320974047	365.30082648036745	0.0033643520589819	0.0205171166839396	0.1639778196326897	0.86975	0.86975	chr5	1420361	0.0606055625803734	chr5:1420361:C:T
chr5:1420473	['C', 'G']	19959	2686.134582623509	367.4689773887488	0.0034855146166941	0.0205060910743322	0.169974599452403	0.865032	0.865032	chr5	1420473	0.0629678264469024	chr5:1420473:C:G
chr5:1421428	['C', 'G']	19959	2693.134933360056	365.7790116481612	0.0022474421590284	0.020487712685383	0.1096970751953142	0.912651	0.912651	chr5	1421428	0.0396952660041764	chr5:1421428:C:G
chr5:1423345	['GTGCTGCCCACGC', 'G']	19959	4356.278184800449	545.7291377356977	-0.0164796945074286	0.0171233232355571	-0.9624121603456082	0.335854	0.335854	chr5	1423345	0.4738494749145434	chr5:1423345:GTGCTGCCCACGC:G
chr5:1424934	['A', 'G']	19959	4757.0	557.7609747142769	-0.0193740867652071	0.0155927793524313	-1.2425037465938482	0.214065	0.214065	chr5	1424934	0.6694543348047546	chr5:1424934:A:G
chr5:1425044	['T', 'C']	19959	23107.31547827829	3038.623394626975	-0.0096433483134066	0.0101970231713438	-0.9457023046203143	0.344312	0.344312	chr5	1425044	0.463047840952122	chr5:1425044:T:C
chr5:1425051	['T', 'C']	19959	3252.0	387.3659645652231	-0.0155568997763651	0.0184757601687365	-0.8420167632771872	0.399789	0.399789	chr5	1425051	0.3981691594550756	chr5:1425051:T:C
chr5:1425120	['A', 'G']	19959	4767.477727113293	550.6739931895171	-0.021261139116272	0.0155830499114518	-1.3643759878255552	0.172465	0.172465	chr5	1425120	0.7632990272523612	chr5:1425120:A:G
chr5:1425964	['C', 'T']	19959	14107.361353383458	1794.1789870565808	-0.0111630250981158	0.0105596943528562	-1.0571352470155946	0.290463	0.290463	chr5	1425964	0.5369091814121624	chr5:1425964:C:T
chr5:1426036	['T', 'C']	19959	18343.10943452978	2482.8148054454964	-0.0010013143081791	0.0101294147484153	-0.0988521383563399	0.921257	0.921257	chr5	1426036	0.0356191992144947	chr5:1426036:T:C
chr5:1426301	['A', 'G']	19959	25540.39821589656	3401.181930747048	-0.0061818449029902	0.0105431652408851	-0.5863367178404648	0.557656	0.557656	chr5	1426301	0.2536336207245917	chr5:1426301:A:G
chr5:1426844	['A', 'G']	19959	7200.0	913.6883976948772	-0.0085750012406179	0.0131509014878263	-0.6520466485552883	0.514379	0.514379	chr5	1426844	0.2887167701971457	chr5:1426844:A:G
chr5:1427688	['G', 'C']	19959	19287.93275542416	2598.6116880613768	-0.0027822886273516	0.0101163752840354	-0.2750282140820133	0.783297	0.783297	chr5	1427688	0.1060735367868208	chr5:1427688:G:C
chr5:1427896	['C', 'T']	19959	25511.83463619964	3397.3299490325635	-0.0056474611277157	0.0105435104887828	-0.5356338511470157	0.592218	0.592218	chr5	1427896	0.2275183967071506	chr5:1427896:C:T
chr5:1427996	['A', 'G']	19959	6406.283888749687	745.4623894770914	-0.024127462289861	0.0137947568704962	-1.7490313541853093	0.080301	0.080301	chr5	1427996	1.0952790463554694	chr5:1427996:A:G
chr5:1428399	['G', 'T']	19959	13451.0	1708.489946993276	-0.011961039870295	0.0106842696809491	-1.1194999964875858	0.26294	0.26294	chr5	1428399	0.5801433414027288	chr5:1428399:G:T
chr5:1428768	['A', 'G']	19959	25658.28554965428	3408.6822551057485	-0.0067909483286911	0.0105646980428418	-0.6427962541998391	0.520364	0.520364	chr5	1428768	0.2836927565803883	chr5:1428768:A:G
chr5:1428787	['AG', 'A']	19959	13463.674566589838	1708.6306523683154	-0.0119752777196004	0.0106818043453127	-1.1210912812548657	0.262263	0.262263	chr5	1428787	0.5812629752475231	chr5:1428787:AG:A
chr5:1429072	['G', 'C']	19959	17756.44823093114	2415.935864621182	0.0012231842824396	0.0101667449023189	0.1203122822685055	0.904237	0.904237	chr5	1429072	0.0437177262697973	chr5:1429072:G:C
chr5:1429854	['T', 'C']	19959	11789.0	1476.654013885702	-0.0110853065592385	0.0110485449965077	-1.0033272763737109	0.315715	0.315715	chr5	1429854	0.5007047837635564	chr5:1429854:T:C
chr5:1429978	['A', 'G']	19959	25528.27903597555	3391.0421877528674	-0.006775786919677	0.010539533083932	-0.6428925139014926	0.520301	0.520301	chr5	1429978	0.2837453394046273	chr5:1429978:A:G
chr5:1430400	['A', 'G']	19959	17753.5580055124	2405.996124407995	0.0004415499441599	0.0101712794586811	0.0434114455269495	0.965374	0.965374	chr5	1430400	0.0153044020250798	chr5:1430400:A:G
chr5:1430501	['C', 'T']	19959	2382.119350636336	330.7303878558853	0.0047273460815191	0.0215144505829125	0.2197288777280586	0.826085	0.826085	chr5	1430501	0.0829752636581759	chr5:1430501:C:T
chr5:1430660	['A', 'G']	19959	17746.223937449882	2408.634212822444	0.000811420562758	0.0101704887666034	0.0797818650980135	0.936412	0.936412	chr5	1430660	0.0285330295115194	chr5:1430660:A:G
chr5:1431070	['TCTC', 'T']	19959	857.0	96.9987687332805	-0.0241794599542268	0.0349607429187725	-0.6916174524782038	0.489186	0.489186	chr5	1431070	0.3105259805191316	chr5:1431070:TCTC:T
chr5:1431187	['A', 'G']	19959	17743.66701743837	2413.385120927317	0.0013898021289791	0.0101712474760796	0.1366402825462259	0.891317	0.891317	chr5	1431187	0.0499678101424602	chr5:1431187:A:G
chr5:1431191	['A', 'G']	19959	17741.888916725125	2413.970839204452	0.0014738579981907	0.0101703492389921	0.1449171472440831	0.884778	0.884778	chr5	1431191	0.053165684634977	chr5:1431191:A:G
chr5:1431877	['A', 'C']	19959	17740.8888666199	2418.745026166357	0.0018073772703912	0.0101711277981877	0.1776968401393267	0.858963	0.858963	chr5	1431877	0.0660255430859996	chr5:1431877:A:C
chr5:1431927	['C', 'T']	19959	17741.333333333332	2419.137718717587	0.0018840237209161	0.0101715882904837	0.1852241426915437	0.853055	0.853055	chr5	1431927	0.0690229671601827	chr5:1431927:C:T
chr5:1432087	['G', 'C']	19959	17757.669122068553	2426.033960390879	0.0022443214488592	0.0101671596367341	0.2207422258573032	0.825295	0.825295	chr5	1432087	0.0833907860296185	chr5:1432087:G:C
chr5:1432710	['G', 'T']	19959	17679.885810201424	2405.6308279797404	0.0015713654662607	0.0101687926703317	0.1545282234778269	0.877195	0.877195	chr5	1432710	0.0569038524603129	chr5:1432710:G:T
chr5:1432761	['G', 'A']	19959	17190.722603597736	2330.669217381622	0.0016617609121402	0.0101944769676487	0.1630059999560291	0.870515	0.870515	chr5	1432761	0.0602237410761127	chr5:1432761:G:A
chr5:1432851	['A', 'AG']	19959	17725.888115041587	2418.0678408011727	0.002196514174268	0.0101689643389115	0.2160017580023443	0.828989	0.828989	chr5	1432851	0.0814512321409156	chr5:1432851:A:AG
chr5:1433157	['C', 'A']	19959	4748.0	548.3201823816071	-0.0205173481879849	0.0156087547207469	-1.314476942911629	0.188701	0.188701	chr5	1433157	0.7242257983335787	chr5:1433157:C:A
chr5:1433286	['G', 'A']	19959	2535.127016735144	353.30410652551603	0.0033762818338087	0.0208059070999201	0.1622751566463399	0.871091	0.871091	chr5	1433286	0.0599364733121098	chr5:1433286:G:A
chr5:1433752	['C', 'T']	19959	17754.576124046558	2416.848923825899	0.001515168438196	0.0101800279154007	0.1488373559274673	0.881683	0.881683	chr5	1433752	0.054687532891936	chr5:1433752:C:T
chr5:1434191	['C', 'T']	19959	13475.67516785249	1720.7923690262503	-0.0106009626806744	0.0106789599417079	-0.9926961743972028	0.32087	0.32087	chr5	1434191	0.4936708857200423	chr5:1434191:C:T
chr5:1434620	['AT', 'A']	19959	17725.77621887057	2418.2553519770486	0.00214431359332	0.0101699889997444	0.2108471890553623	0.833009	0.833009	chr5	1434620	0.079350306361253	chr5:1434620:AT:A
chr5:1434622	['T', 'G']	19959	17724.66416115454	2416.948632261556	0.002033692721095	0.0101706198727035	0.1999575981158363	0.841516	0.841516	chr5	1434622	0.0749376222364032	chr5:1434622:T:G
chr5:1434927	['C', 'T']	19959	25347.53996091597	3364.566790982059	-0.0062390775560292	0.0105046501706238	-0.5939348245481625	0.552562	0.552562	chr5	1434927	0.2576189850687404	chr5:1434927:C:T
chr5:1436293	['T', 'C']	19959	22954.750476095018	2843.286943709982	-0.026268293440318	0.0102032611120134	-2.574499775311001	0.0100457	0.0100457	chr5	1436293	1.9980197955463663	chr5:1436293:T:C
chr5:1436361	['A', 'T']	19959	12465.249085533898	1628.242888304633	-0.0052249011357079	0.0108711242259937	-0.4806219694569231	0.63079	0.63079	chr5	1436361	0.2001152002182829	chr5:1436361:A:T
chr5:1437783	['C', 'T']	19959	8835.885403617778	1081.004587408801	-0.0183293144143783	0.0122244474523721	-1.4993981924983937	0.133786	0.133786	chr5	1437783	0.8735893308197799	chr5:1437783:C:T
chr5:1437927	['G', 'A']	19959	4689.0	554.7421118378948	-0.0169041635364383	0.0157065323016191	-1.076250518689972	0.281828	0.281828	chr5	1437927	0.5500158613281361	chr5:1437927:G:A
chr5:1437990	['T', 'C']	19959	4010.2009219360657	544.2488317589272	-0.0044963488397004	0.0169017833154649	-0.2660280726464147	0.79022	0.79022	chr5	1437990	0.1022519827794526	chr5:1437990:T:C
chr5:1438059	['G', 'A']	19959	2723.0	368.1139807440404	0.0009386329034661	0.0203155232809466	0.0462027431184336	0.963149	0.963149	chr5	1438059	0.0163065219385933	chr5:1438059:G:A
chr5:1438239	['A', 'C']	19959	29032.45460466981	3755.2793315665135	-0.0197143255620738	0.0113065164442937	-1.7436250731341183	0.0812399	0.0812399	chr5	1438239	1.09023061984964	chr5:1438239:A:C
chr5:1439633	['G', 'A']	19959	1870.18740291627	200.7152332530011	-0.0312805090341281	0.0240137110506368	-1.3026103698911025	0.192723	0.192723	chr5	1439633	0.7150664525629246	chr5:1439633:G:A
chr5:1440819	['T', 'G']	19959	1668.083575508568	145.54781856132536	-0.050763907552326	0.025294658347875	-2.006902281666541	0.0447735	0.0447735	chr5	1440819	1.3489789549515163	chr5:1440819:T:G
chr5:1442406	['T', 'C']	19959	7528.0173926119005	910.2923378599928	-0.0192533550256355	0.0128412429435613	-1.499337339092185	0.133802	0.133802	chr5	1442406	0.8735373949204216	chr5:1442406:T:C
chr5:1442411	['G', 'A']	19959	12263.3009723336	1696.7214777876268	-0.0003608652702498	0.0109551984447402	-0.0329400943369556	0.973723	0.973723	chr5	1442411	0.0115645715412863	chr5:1442411:G:A
chr5:1442727	['C', 'T']	19959	1464.0733540434912	211.21695888070585	0.0141994297707251	0.026959636716254	0.5266921776495724	0.598413	0.598413	chr5	1442727	0.2229989803726409	chr5:1442727:C:T
chr5:1442864	['C', 'T']	19959	11239.563132578414	1483.9525601233322	-0.0004021883833225	0.0111580958341557	-0.0360445356717039	0.971247	0.971247	chr5	1442864	0.0126703096432382	chr5:1442864:C:T
chr5:1442872	['G', 'A']	19959	7271.728666633261	1040.700141961373	0.00970515614262	0.0131866989034557	0.7359807191833777	0.461751	0.461751	chr5	1442872	0.3355921553484429	chr5:1442872:G:A
chr5:1442892	['G', 'C']	19959	11536.734064942875	1639.011221135556	0.0135820025692351	0.0111574489109611	1.2173035859381918	0.223503	0.223503	chr5	1442892	0.6507166431150353	chr5:1442892:G:C
chr5:1443383	['G', 'A']	19959	2612.0	336.1675456754711	-0.0017312840387284	0.0205629206877863	-0.0841944617214207	0.932903	0.932903	chr5	1443383	0.03016351033148	chr5:1443383:G:A
chr5:1443488	['T', 'C']	19959	14833.229555021046	2019.0144930959248	-0.0017798265249018	0.0104782604841646	-0.1698589692050132	0.865123	0.865123	chr5	1443488	0.062922141756352	chr5:1443488:T:C
chr5:1443489	['C', 'T']	19959	14833.74321074256	2018.670822060654	-0.0018165858192424	0.0104781795275544	-0.173368457227266	0.862364	0.862364	chr5	1443489	0.0643093817116996	chr5:1443489:C:T
chr5:1443613	['T', 'C']	19959	14068.819543973945	1878.1955765424184	-0.0067711766851825	0.0105387389538347	-0.6425035020645115	0.520554	0.520554	chr5	1443613	0.2835342120024715	chr5:1443613:T:C
chr5:1443647	['C', 'T']	19959	2345.235005261312	275.2554507369522	-0.0225328436422872	0.0215755234119119	-1.044370660776033	0.296327	0.296327	chr5	1443647	0.528228775732953	chr5:1443647:C:T
chr5:1444312	['T', 'G']	19959	14213.272740941213	1895.777392093343	-0.0060579929675821	0.0105280517399733	-0.575414437277215	0.565018	0.565018	chr5	1444312	0.2479377164705552	chr5:1444312:T:G
chr5:1445501	['A', 'T']	19959	15041.382082938047	1989.139367523357	-0.0076915455681365	0.0108235584221996	-0.7106300227807518	0.477322	0.477322	chr5	1445501	0.3211885483314027	chr5:1445501:A:T
chr5:1446274	['A', 'G']	19959	14895.492609109586	2022.7717578116333	-0.0018294515491968	0.01045873769322	-0.1749208750481256	0.861144	0.861144	chr5	1446274	0.0649242200024606	chr5:1446274:A:G
chr5:1447108	['A', 'G']	19959	3743.187543842069	465.3813150635272	-0.0193640560121299	0.0173053972539205	-1.11896050278436	0.26317	0.26317	chr5	1447108	0.5797636195301121	chr5:1447108:A:G
chr5:1447745	['C', 'T']	19959	8763.195299188134	1079.7844042976778	-0.0176601702565422	0.0122335956350616	-1.443579695075751	0.148873	0.148873	chr5	1447745	0.8271840598990785	chr5:1447745:C:T
chr5:1448033	['A', 'G']	19959	15404.087146078678	2044.413621875237	-0.0024950130380311	0.0104171833099656	-0.2395093725234023	0.810713	0.810713	chr5	1448033	0.0911328628986007	chr5:1448033:A:G
chr5:1448131	['C', 'T']	19959	8769.75755449762	1071.3948370530966	-0.0192944806147649	0.0122333924612805	-1.5771978766996282	0.114766	0.114766	chr5	1448131	0.940186754790146	chr5:1448131:C:T
chr5:1448173	['A', 'G']	19959	10156.544352009623	1242.896818430778	-0.0221270027814995	0.0116073074934259	-1.9062993544395763	0.0566257	0.0566257	chr5	1448173	1.246986416250489	chr5:1448173:A:G
chr5:1448615	['C', 'T']	19959	3352.503908598918	428.6294324942205	-0.0040511207788672	0.0182405723611923	-0.2220939507077214	0.824243	0.824243	chr5	1448615	0.0839447324763257	chr5:1448615:C:T
chr5:1450329	['C', 'T']	19959	9088.732220718688	1133.6776871805373	-0.0173334838764991	0.0120779187984555	-1.4351383020322648	0.151263	0.151263	chr5	1450329	0.820267290489391	chr5:1450329:C:T
chr5:1450346	['T', 'C']	19959	1654.2432310469317	179.3975987061486	-0.0276244302529471	0.02546472146204	-1.0848117971416495	0.278018	0.278018	chr5	1450346	0.5559270852056393	chr5:1450346:T:C
chr5:1450391	['T', 'C']	19959	9272.716705929528	1162.671047811026	-0.0164566814167483	0.0120016717572519	-1.3711990920601935	0.170328	0.170328	chr5	1450391	0.7687139530595071	chr5:1450391:T:C
chr5:1450398	['A', 'G']	19959	9166.75567583822	1144.2544694038552	-0.0168542511079875	0.0120543197335367	-1.398191808459904	0.162071	0.162071	chr5	1450398	0.7902946882156628	chr5:1450398:A:G
chr5:1451667	['T', 'C']	19959	14656.734342118449	1924.7743612468828	-0.0092732867815151	0.0104742370290222	-0.8853424603453764	0.375983	0.375983	chr5	1451667	0.4248317911710103	chr5:1451667:T:C
chr5:1452078	['C', 'T']	19959	1816.0	226.85195296580133	-0.0159233199127012	0.0245271016243108	-0.6492132725914227	0.516208	0.516208	chr5	1452078	0.287175269205298	chr5:1452078:C:T
chr5:1453657	['A', 'C']	19959	23924.0	3066.1344144139584	-0.0178612176056454	0.0103182095419633	-1.7310384648620751	0.0834604	0.0834604	chr5	1453657	1.0785195381795882	chr5:1453657:A:C
chr5:1453889	['G', 'T']	19959	3152.0	337.0913310596381	-0.0275493195524607	0.018778389375899	-1.4670757433445636	0.142371	0.142371	chr5	1453889	0.8465784645095485	chr5:1453889:G:T
chr5:1454497	['T', 'C']	19959	31368.14325800471	4169.5178196966135	-0.0134789390805933	0.0123179488382376	-1.09425191300939	0.273858	0.273858	chr5	1454497	0.5624745678441685	chr5:1454497:T:C
chr5:1455135	['G', 'A']	19959	1527.382630049113	178.919983852426	-0.0205533011661257	0.0263510581896721	-0.779980106232745	0.435412	0.435412	chr5	1455135	0.3610996059289001	chr5:1455135:G:A
chr5:1455367	['G', 'A']	19959	3234.4584962406016	418.0186756572368	-0.016428323833943	0.0186251882519323	-0.8820487402181599	0.377761	0.377761	chr5	1455367	0.422782880609728	chr5:1455367:G:A
chr5:1455401	['C', 'T']	19959	8874.444633730835	1101.0500863221591	-0.0169934341074371	0.0121959839438003	-1.3933631091795171	0.163526	0.163526	chr5	1455401	0.7864131863748444	chr5:1455401:C:T
chr5:1455684	['G', 'A']	19959	1587.07951698567	181.10590236405	-0.0221656080290046	0.0258884075525845	-0.856198203152582	0.391898	0.391898	chr5	1455684	0.4068269528811221	chr5:1455684:G:A
chr5:1455831	['C', 'T']	19959	8814.091269045712	1090.92733276666	-0.0176626256556598	0.0122166340428719	-1.445784951376638	0.148253	0.148253	chr5	1455831	0.8289965096314013	chr5:1455831:C:T
chr5:1456688	['A', 'G']	19959	24545.319117795458	3120.722132282044	-0.0219984944175092	0.0104586328039835	-2.10338146771252	0.0354449	0.0354449	chr5	1456688	1.4504462445767108	chr5:1456688:A:G
chr5:1456978	['A', 'ATTTC']	19959	31367.286344274617	4169.153557066559	-0.0134434065666013	0.0123183852406217	-1.0913286363434784	0.275141	0.275141	chr5	1456978	0.5604446886106418	chr5:1456978:A:ATTTC
chr5:1457269	['G', 'A']	19959	580.0581249686827	74.55616078161495	0.004197392062868	0.042165659992064	0.0995452712861135	0.920706	0.920706	chr5	1457269	0.0358790266558345	chr5:1457269:G:A
chr5:1457439	['A', 'C']	19959	31368.14325800471	4168.161386386569	-0.0137870790783122	0.0123161414901815	-1.119431689649176	0.262969	0.262969	chr5	1457439	0.5800954451317468	chr5:1457439:A:C
chr5:1460016	['C', 'T']	19959	1801.090239502956	220.9221318969129	-0.0183688099320754	0.0246120722610189	-0.7463333333848662	0.455475	0.455475	chr5	1460016	0.3415354554857365	chr5:1460016:C:T
chr5:1460410	['G', 'GACAA']	19959	2127.0	272.5795798661314	-0.0087450142911214	0.0225181196652421	-0.3883545527391333	0.697758	0.697758	chr5	1460410	0.156295175497249	chr5:1460410:G:GACAA
chr5:1461453	['C', 'T']	19959	29513.914908544222	3911.3425561166855	-0.0136010612144744	0.0115326185077421	-1.1793558596726008	0.238271	0.238271	chr5	1461453	0.622928812485209	chr5:1461453:C:T
chr5:1461983	['A', 'G']	19959	12415.488198446505	1671.5509930978922	0.0014750855435471	0.0109329982873748	0.1349204952543146	0.892676	0.892676	chr5	1461983	0.0493061412737235	chr5:1461983:A:G
chr5:1462605	['G', 'A']	19959	23861.564232369303	3124.024503673745	-0.0140046852513994	0.0103544204910898	-1.352532018904457	0.176221	0.176221	chr5	1462605	0.7539423385988924	chr5:1462605:G:A
chr5:1462612	['A', 'T']	19959	38028.81069298993	5058.788868635166	-0.043488666727425	0.0236231769512676	-1.8409321835559247	0.0656463	0.0656463	chr5	1462612	1.1827897468763522	chr5:1462612:A:T
chr5:1462617	['G', 'C']	19959	28064.03041996592	3731.070932303533	-0.0095785894341849	0.0110860594262695	-0.8640211156984726	0.387587	0.387587	chr5	1462617	0.4116307979859437	chr5:1462617:G:C
chr5:1462687	['G', 'A']	19959	1920.0	300.11940699410894	0.0211891078557246	0.0236233547174214	0.8969559196475335	0.369753	0.369753	chr5	1462687	0.4320882936578848	chr5:1462687:G:A
chr5:1463474	['T', 'C']	19959	1527.0	194.1309318495773	-0.0096043424220324	0.0264418211180599	-0.3632254518003924	0.71644	0.71644	chr5	1463474	0.1448201747851503	chr5:1463474:T:C
chr5:1463913	['C', 'T']	19959	20498.0270067141	2653.512311837268	-0.0124921217562029	0.0101514329831155	-1.2305771783136996	0.218496	0.218496	chr5	1463913	0.6605565092373981	chr5:1463913:C:T
chr5:1464685	['AAC', 'A']	19959	4083.974136092218	632.007445989761	0.0288276796246859	0.0173182512733069	1.6645837486558916	0.0960115	0.0960115	chr5	1464685	1.0176767452164437	chr5:1464685:AAC:A
chr5:1464898	['CACTA', 'C']	19959	4751.949906105647	581.8360089548535	-0.0156090748240876	0.0156066099576208	-1.0001579373402352	0.317246	0.317246	chr5	1464898	0.4986038450059264	chr5:1464898:CACTA:C
chr5:1464988	['T', 'C']	19959	26397.780100717173	3467.4821029287777	-0.011958504181516	0.0108989013809289	-1.0972210650920473	0.272558	0.272558	chr5	1464988	0.5645410662326305	chr5:1464988:T:C
chr5:1465454	['A', 'G']	19959	30811.07130978184	4105.894253914855	-0.0141283169269433	0.0122092504350731	-1.1571813521293133	0.247212	0.247212	chr5	1465454	0.6069304518385075	chr5:1465454:A:G
chr5:1465615	['A', 'G']	19959	1869.053439339811	278.64807266655106	0.014453307357966	0.0239994936534521	0.6022338457081181	0.547025	0.547025	chr5	1465615	0.2619928251950087	chr5:1465615:A:G
chr5:1465617	['A', 'G']	19959	1854.8809714973909	275.3087683362891	0.0143704825227193	0.0240464970361966	0.5976123050724541	0.550105	0.550105	chr5	1465617	0.2595544076542314	chr5:1465617:A:G
chr5:1466284	['C', 'G']	19959	29263.93240467004	3893.8094408489983	-0.0118117005541077	0.0114455404729669	-1.0319915063867546	0.302089	0.302089	chr5	1466284	0.5198650884515688	chr5:1466284:C:G
chr5:1466571	['G', 'C']	19959	28519.857844365382	3790.924782599843	-0.0105631902371079	0.0111965894664312	-0.9434292709201948	0.345473	0.345473	chr5	1466571	0.4615858886927142	chr5:1466571:G:C
chr5:1466698	['T', 'C']	19959	25581.126735154103	3319.3708862557355	-0.0204368076244111	0.0105881400614885	-1.9301603025393004	0.0536011	0.0536011	chr5	1466698	1.2708262976387945	chr5:1466698:T:C
chr5:1466804	['G', 'A']	19959	16748.839162240707	2197.859209763592	-0.005662705660284	0.0102959196045096	-0.5499951318388037	0.582329	0.582329	chr5	1466804	0.2348315814764402	chr5:1466804:G:A
chr5:1467130	['G', 'A']	19959	29596.9657764193	3947.366146651232	-0.0108100111702773	0.0115552858450505	-0.9355035708534716	0.34954	0.34954	chr5	1467130	0.4565031181006782	chr5:1467130:G:A
chr5:1467896	['C', 'T']	19959	20690.146529691803	2994.9927895180413	0.0223442551023734	0.0101191137333006	2.2081237241994245	0.027247	0.027247	chr5	1467896	1.564681308255938	chr5:1467896:C:T
chr5:1468129	['G', 'C']	19959	8625.296452194829	1073.2704764928849	-0.0100580802685606	0.0122808460081988	-0.8190054872315607	0.412793	0.412793	chr5	1468129	0.3842676759330479	chr5:1468129:G:C
chr5:1468618	['T', 'C']	19959	1745.087433610582	206.4783566583677	-0.0245390502807812	0.0249693350710822	-0.9827674710169058	0.325734	0.325734	chr5	1468618	0.4871369075643184	chr5:1468618:T:C
chr5:1468874	['C', 'T']	19959	461.0230985068644	55.03597989044623	-0.0249389108065719	0.047237685761225	-0.5279452285751686	0.597543	0.597543	chr5	1468874	0.2236308368387723	chr5:1468874:C:T
chr5:1470463	['G', 'A']	19959	36518.489025856885	4943.156841570114	-0.0024540831351001	0.0180144991768702	-0.1362282187811858	0.891642	0.891642	chr5	1470463	0.0498094826563186	chr5:1470463:G:A
chr5:1470577	['C', 'T']	19959	3398.0	454.9536785952337	-0.0141727665487746	0.0182244612237858	-0.777678219111187	0.436768	0.436768	chr5	1470577	0.3597491879143744	chr5:1470577:C:T
chr5:1470785	['G', 'A']	19959	5683.284747970738	698.4363009866768	-0.0173183205942979	0.0145416991667501	-1.1909420209913644	0.233691	0.233691	chr5	1470785	0.6313580130061552	chr5:1470785:G:A
chr5:1472462	['GACT', 'G']	19959	17907.58887496868	2377.099116043569	-0.0037327291157651	0.0101971076688785	-0.3660576348681119	0.714326	0.714326	chr5	1472462	0.1461035421601693	chr5:1472462:GACT:G
chr5:1472584	['A', 'T']	19959	9440.946033973045	1270.43215294595	0.0021939360967297	0.0118964012952316	0.1844201487729839	0.853686	0.853686	chr5	1472584	0.0687018407202991	chr5:1472584:A:T
chr5:1472586	['T', 'C']	19959	36515.82954203828	4945.095043828688	-0.002366579570874	0.0179940297236297	-0.1315202657338224	0.895365	0.895365	chr5	1472586	0.0479998862804208	chr5:1472586:T:C
chr5:1473035	['GCTCCTCT', 'G']	19959	4060.203427197114	545.0583853488233	-0.0154445811582045	0.0168304501069213	-0.9176570477965516	0.35881	0.35881	chr5	1473035	0.4451354617140666	chr5:1473035:GCTCCTCT:G
chr5:1473445	['T', 'C']	19959	36571.0	4951.188639454845	-0.0035977817262914	0.0181394841030173	-0.1983398042556758	0.842781	0.842781	chr5	1473445	0.0742852638662263	chr5:1473445:T:C
chr5:1473862	['A', 'G']	19959	36984.0	5013.100552730991	-0.0015931522014886	0.0192710371200068	-0.0826708075734373	0.934114	0.934114	chr5	1473862	0.0296001188986852	chr5:1473862:A:G
chr5:1476670	['C', 'A']	19959	7169.155164636897	929.0862205457016	-0.0043698016503297	0.0131760494773867	-0.3316473316094739	0.740159	0.740159	chr5	1476670	0.1306749756674395	chr5:1476670:C:A
chr5:1477116	['A', 'C']	19959	1841.369030318216	192.74185992966915	-0.03661333370049	0.0243252561425631	-1.505157170223003	0.1323	0.1323	chr5	1477116	0.878440155812499	chr5:1477116:A:C
chr5:1477195	['C', 'A']	19959	36998.56118460614	5003.915451438348	-0.0045766105248702	0.0193441626646704	-0.2365887117579307	0.812978	0.812978	chr5	1477195	0.0899212066911441	chr5:1477195:C:A
chr5:1478041	['C', 'T']	19959	18403.766235718584	2468.390068894638	-0.002017782145251	0.0101680208646974	-0.1984439422480514	0.8427	0.8427	chr5	1478041	0.0743270060787594	chr5:1478041:C:T
chr5:1479563	['G', 'C']	19959	33338.68143322476	4443.700241676224	-0.0159566124590825	0.0135688849590204	-1.1759707969574025	0.239621	0.239621	chr5	1479563	0.6204751237432056	chr5:1479563:G:C
chr5:1479953	['T', 'A']	19959	892.4756097560971	138.03001631343082	0.0213706570346566	0.0340916918569836	0.626858212971876	0.530759	0.530759	chr5	1479953	0.275102632833753	chr5:1479953:T:A
chr5:1480515	['G', 'A']	19959	9310.399428743234	1255.5536306265883	0.0016424583259379	0.0119701189174575	0.1372132004087722	0.890864	0.890864	chr5	1480515	0.0501885906406691	chr5:1480515:G:A
chr5:1481020	['CAGGGCCTGCACCA', 'C']	19959	9129.0	1269.8931802958227	0.0053727943568524	0.0119996131437343	0.4477472975583293	0.65434	0.65434	chr5	1481020	0.1841965303385098	chr5:1481020:CAGGGCCTGCACCA:C
chr5:1481148	['G', 'A']	19959	14841.461584724102	2014.5845058600216	0.0001797535995847	0.0105235693334038	0.0170810486337728	0.986372	0.986372	chr5	1481148	0.0059592644922996	chr5:1481148:G:A
chr5:1481295	['A', 'G']	19959	19718.963920625378	2643.3466084167508	-0.0052900082951308	0.0101401863138965	-0.5216874849608252	0.601894	0.601894	chr5	1481295	0.2204799859323611	chr5:1481295:A:G
chr5:1481880	['C', 'T']	19959	16110.61437089743	2176.7474771527427	-0.0004017159891296	0.0103839701661374	-0.0386861655708172	0.969141	0.969141	chr5	1481880	0.0136130329934405	chr5:1481880:C:T
chr5:1482132	['AGTGGGCT', 'A']	19959	11570.318817339014	1610.7835583283313	0.0046405144179322	0.0112179832240344	0.413667441398022	0.679122	0.679122	chr5	1482132	0.1680522004361515	chr5:1482132:AGTGGGCT:A
chr5:1482791	['G', 'A']	19959	16517.620620520276	2238.460042344844	0.0001292949514344	0.0103400900848345	0.012504238393833	0.990023	0.990023	chr5	1482791	0.0043547158498699	chr5:1482791:G:A
chr5:1484379	['C', 'T']	19959	14449.963805895324	1981.2536830106449	0.0016857681107376	0.0104972284332927	0.1605917334704422	0.872417	0.872417	chr5	1484379	0.059275880307621	chr5:1484379:C:T
chr5:1484405	['T', 'C']	19959	2660.1332798877643	317.03510531487814	-0.0179317025667805	0.0202682017940562	-0.8847209411561671	0.376318	0.376318	chr5	1484405	0.4244450080587879	chr5:1484405:T:C
chr5:1484495	['G', 'A']	19959	1186.0	120.85188365984338	-0.0291072224787875	0.0299998399449565	-0.970245925718047	0.331936	0.331936	chr5	1484495	0.4789456437845406	chr5:1484495:G:A
chr5:1484677	['T', 'C']	19959	1612.0	216.59744443780488	0.0041668481227746	0.0257219235418979	0.1619959765445755	0.871311	0.871311	chr5	1484677	0.0598268031136981	chr5:1484677:T:C
chr5:1484711	['G', 'A']	19959	1216.0609279486923	194.5728507432221	0.0154624158452605	0.0292793472959187	0.5280997451543541	0.597436	0.597436	chr5	1484711	0.223708611443494	chr5:1484711:G:A
chr5:1484720	['G', 'A']	19959	1500.0751578314462	213.18191057918352	0.0094481200532711	0.0264005133734748	0.3578763760997114	0.72044	0.72044	chr5	1484720	0.1424021824474342	chr5:1484720:G:A
chr5:1485007	['C', 'T']	19959	417.0	3.5650699075861025	-0.1352508841512901	0.0499098338598166	-2.7099045156346064	0.00673601	0.00673601	chr5	1485007	2.171597276772422	chr5:1485007:C:T
chr5:1485467	['G', 'A']	19959	7449.373233790961	1026.573361336145	0.0091160881828045	0.0129990174071108	0.7012905589170022	0.48313	0.48313	chr5	1485467	0.3159359941219766	chr5:1485467:G:A
chr5:1487155	['T', 'C']	19959	28000.61162615886	3696.657850511009	-0.010023284853132	0.0110678967943969	-0.9056178458590488	0.365149	0.365149	chr5	1487155	0.4375298843832776	chr5:1487155:T:C
chr5:1487309	['C', 'T']	19959	10899.092148118456	1369.2325906882338	-0.0150693942575013	0.0113414188600148	-1.328704498396556	0.183961	0.183961	chr5	1487309	0.7352742382950999	chr5:1487309:C:T
chr5:1488035	['G', 'T']	19959	1429.1432078969783	166.96532911832568	-0.0212496100282517	0.0274729116174103	-0.7734749896252443	0.43925	0.43925	chr5	1488035	0.3572882298326674	chr5:1488035:G:T
chr5:1488974	['T', 'C']	19959	18492.779615153337	2417.101683471884	-0.0113275865503273	0.0101125279874937	-1.1201537898670173	0.262662	0.262662	chr5	1488974	0.5806027531904605	chr5:1488974:T:C
chr5:1489194	['G', 'A']	19959	1659.083124561579	211.0112010916812	-0.0031223942900891	0.0252877689596341	-0.1234744866213111	0.901733	0.901733	chr5	1489194	0.0449220365070057	chr5:1489194:G:A
chr5:1489591	['A', 'G']	19959	28152.821065290373	3698.281522293579	-0.0127271414683685	0.0111044892520189	-1.146125785664078	0.251757	0.251757	chr5	1489591	0.5990184452267411	chr5:1489591:A:G
chr5:1490009	['A', 'C']	19959	26313.318368574008	3502.573072135636	-0.0054896362909215	0.0106340251818345	-0.5162331475666536	0.605697	0.605697	chr5	1490009	0.217744577379578	chr5:1490009:A:C
chr5:1490080	['A', 'C']	19959	13800.382873177332	1844.927990405346	-0.0048109201970482	0.0105803053811173	-0.4547052304968701	0.649326	0.649326	chr5	1490080	0.1875372069679048	chr5:1490080:A:C
chr5:1490237	['T', 'G']	19959	28104.408107024752	3686.8358979980567	-0.013097352604184	0.0110883567389827	-1.1811806665759936	0.237545	0.237545	chr5	1490237	0.6242541064582576	chr5:1490237:T:G
chr5:1490479	['T', 'C']	19959	28184.41211544243	3695.4806790581374	-0.0134453657604375	0.0111040977743347	-1.2108472055707409	0.225968	0.225968	chr5	1490479	0.6459530582304848	chr5:1490479:T:C
chr5:1490894	['A', 'G']	19959	15187.04364820847	2125.1286941885182	0.0099909878005163	0.0104211905913337	0.9587184605207052	0.337712	0.337712	chr5	1490894	0.4714535072023426	chr5:1490894:A:G
chr5:1492001	['G', 'A']	19959	1563.349841938883	187.4413244814353	-0.0081150352905929	0.0260740738431505	-0.3112300494126551	0.755629	0.755629	chr5	1492001	0.1216913828064619	chr5:1492001:G:A
chr5:1492527	['C', 'T']	19959	13975.467230228733	1783.697743524516	-0.0127401655047522	0.0107200383000882	-1.1884440286605482	0.234673	0.234673	chr5	1492527	0.6295368747198676	chr5:1492527:C:T
chr5:1492544	['C', 'CTTGT']	19959	28176.0	3700.748641976648	-0.0129846402202087	0.0110951794849144	-1.1702956439653225	0.241896	0.241896	chr5	1492544	0.6163713130862003	chr5:1492544:C:CTTGT
chr5:1492856	['C', 'T']	19959	14009.40381820915	1932.3736743821148	0.005209952231683	0.010599083965091	0.4915474062515613	0.623045	0.623045	chr5	1492856	0.2054805848883361	chr5:1492856:C:T
chr5:1493493	['G', 'A']	19959	13556.0	1695.9026596201631	-0.0158230422894631	0.0106685786995713	-1.4831443564360638	0.138052	0.138052	chr5	1493493	0.8599572972270213	chr5:1493493:G:A
chr5:1493752	['A', 'G']	19959	12546.628620102214	1552.9513960727124	-0.0176330024673304	0.0108653623935954	-1.6228637231395286	0.104634	0.104634	chr5	1493752	0.9803271719403056	chr5:1493752:A:G
chr5:1493955	['G', 'A']	19959	10439.0	1304.7376335305862	-0.0150939737792844	0.0114706736421739	-1.3158750959306222	0.188231	0.188231	chr5	1493955	0.7253088505142438	chr5:1493955:G:A
chr5:1494148	['T', 'TG']	19959	27711.16521346963	3658.434535197736	-0.0098510283813645	0.0109811294821634	-0.8970869888535098	0.369683	0.369683	chr5	1494148	0.4321705201489511	chr5:1494148:T:TG
chr5:1494324	['C', 'T']	19959	37588.0	5112.302856606057	0.0067653393924284	0.0216138683257335	0.3130091888444418	0.754277	0.754277	chr5	1494324	0.1224691349267378	chr5:1494324:C:T
chr5:1494794	['C', 'T']	19959	11524.577412566388	1377.22467214313	-0.0218769756754772	0.0111016857875219	-1.9705994291485447	0.0487835	0.0487835	chr5	1494794	1.3117270441994586	chr5:1494794:C:T
chr5:1495104	['T', 'C']	19959	10321.51713598557	1323.9028673763676	-0.0112034297755776	0.0116053467209442	-0.9653679502189064	0.334372	0.334372	chr5	1495104	0.4757700971260322	chr5:1495104:T:C
chr5:1495648	['A', 'G']	19959	24914.496567620383	3469.553465898276	0.0091595155985341	0.0104188997378927	0.8791250351725433	0.379344	0.379344	chr5	1495648	0.420966780685188	chr5:1495648:A:G
chr5:1495724	['C', 'T']	19959	8603.862153630305	1295.341028849984	0.0163579760212564	0.0123410189407653	1.3254963872733474	0.185022	0.185022	chr5	1495724	0.7327766288372956	chr5:1495724:C:T
chr5:1496234	['G', 'A']	19959	1192.2389376096216	174.64725680943909	0.0081180899797662	0.0295109083942942	0.2750877699629134	0.783252	0.783252	chr5	1496234	0.1060984874927241	chr5:1496234:G:A
chr5:1496357	['T', 'C']	19959	1370.411968125094	192.20219406224547	0.012823496786293	0.02786812020941	0.4601493279752334	0.645414	0.645414	chr5	1496357	0.1901616183296925	chr5:1496357:T:C
chr5:1496531	['G', 'A']	19959	9573.918717113504	1322.7411702126378	0.0010790772659532	0.0118775827048967	0.0908499054701093	0.927613	0.927613	chr5	1496531	0.0326331735865481	chr5:1496531:G:A
chr5:1496675	['T', 'G']	19959	1301.0651868924742	184.5422402735696	0.0010184561100285	0.0284209029166361	0.0358347556027993	0.971414	0.971414	chr5	1496675	0.0125956417741076	chr5:1496675:T:G
chr5:1497237	['A', 'G']	19959	732.0366770217456	74.94618907874698	-0.0228805719652461	0.0378460618851625	-0.6045694274525399	0.545472	0.545472	chr5	1497237	0.2632275375735146	chr5:1497237:A:G
chr5:1498744	['A', 'G']	19959	4216.0	507.806455437926	-0.0106808633384473	0.0165090310978977	-0.646970938216199	0.517658	0.517658	chr5	1498744	0.2859570699190188	chr5:1498744:A:G
chr5:1498871	['G', 'A']	19959	16672.0	2170.547818354911	-0.0065198186255402	0.010205275382543	-0.6388674857998412	0.522916	0.522916	chr5	1498871	0.28156806957711	chr5:1498871:G:A
chr5:1498994	['G', 'C']	19959	20979.051107325384	3003.002536704176	0.0157949410734479	0.0101569454280502	1.5550877166108772	0.119941	0.119941	chr5	1498994	0.921032334582186	chr5:1498994:G:C
chr5:1499060	['C', 'T']	19959	8186.410161338812	1107.267804206674	0.0028394864750586	0.0125493581560668	0.2262654742773346	0.820997	0.820997	chr5	1499060	0.0856584298304083	chr5:1499060:C:T
chr5:1499351	['C', 'T']	19959	6256.25382109747	788.3368043764559	-0.0115024160115612	0.0138059867496879	-0.833146968783036	0.404772	0.404772	chr5	1499351	0.39278953733939	chr5:1499351:C:T
chr5:1499691	['A', 'G']	19959	28559.29269392664	3976.089621206625	0.0144602487941613	0.011217610229579	1.2890667885778349	0.19739	0.19739	chr5	1499691	0.704674852957296	chr5:1499691:A:G
chr5:1499704	['C', 'T']	19959	28613.167986368644	3957.997247306178	0.0070293172875534	0.0113022149494011	0.6219415680044099	0.533987	0.533987	chr5	1499704	0.272469315812246	chr5:1499704:C:T
chr5:1499802	['T', 'C']	19959	8485.85032820564	1068.0665116833895	-0.0117418536397787	0.0122623046610404	-0.9575568348978192	0.338298	0.338298	chr5	1499802	0.4707005697305867	chr5:1499802:T:C
chr5:1500001	['T', 'A']	19959	28617.0	3958.3541860827513	0.0068910818438689	0.0113011504374011	0.6097681720139694	0.542022	0.542022	chr5	1500001	0.2659830856300687	chr5:1500001:T:A
chr5:1500374	['G', 'T']	19959	8167.0	1008.339667257208	-0.0145366591922769	0.0124590058064428	-1.166759163460676	0.243322	0.243322	chr5	1500374	0.6138186224844961	chr5:1500374:G:T
chr5:1501064	['G', 'C']	19959	4214.0	503.530634004601	-0.0118028046603517	0.0165103549005374	-0.7148728619981107	0.474696	0.474696	chr5	1501064	0.3235844278250288	chr5:1501064:G:C
chr5:1501167	['T', 'C']	19959	28615.0	3959.3757739088255	0.0071665033189352	0.0112966872611635	0.6343898129828449	0.525834	0.525834	chr5	1501167	0.279151336192769	chr5:1501167:T:C
chr5:1501306	['C', 'T']	19959	1382.0692454153725	171.90428962458577	-0.0133461516286767	0.0275642673208868	-0.4841830719934889	0.628261	0.628261	chr5	1501306	0.2018598987600912	chr5:1501306:C:T
chr5:1501580	['G', 'A']	19959	1320.0	161.31346911095963	-0.018467566635239	0.0283781681288972	-0.6507666933030001	0.515205	0.515205	chr5	1501580	0.288019930854237	chr5:1501580:G:A
chr5:1501675	['T', 'C']	19959	28622.8681665581	3957.503631447467	0.0067345596221831	0.0113061648478903	0.595653761712108	0.551413	0.551413	chr5	1501675	0.2585229992717544	chr5:1501675:T:C
chr5:1501915	['C', 'T']	19959	1946.2010919481595	309.6317332240522	0.0252886134081276	0.0236278002742344	1.070290637072307	0.284501	0.284501	chr5	1501915	0.545916202753203	chr5:1501915:C:T
chr5:1502087	['A', 'G']	19959	28626.302766085388	3961.122209272829	0.0072263204001879	0.011304314867096	0.6392532838254464	0.522666	0.522666	chr5	1502087	0.2817757503186393	chr5:1502087:A:G
chr5:1502338	['A', 'T']	19959	31699.176429323044	4392.058985609869	0.0129199036896901	0.0125876591358607	1.0263944670127607	0.304718	0.304718	chr5	1502338	0.5161018908059388	chr5:1502338:A:T
chr5:1502931	['C', 'T']	19959	7529.754522222778	993.4404066576762	0.0019528462505272	0.0129251899368003	0.1510883987064018	0.879908	0.879908	chr5	1502931	0.0555627337373794	chr5:1502931:C:T
chr5:1503090	['C', 'T']	19959	7553.756927393897	1002.6070970825097	0.0030124446363002	0.0129099644422213	0.2333425974782829	0.815498	0.815498	chr5	1503090	0.0885770997249058	chr5:1503090:C:T
chr5:1503172	['C', 'A']	19959	4375.438442651701	544.9616201228063	-0.004712588245001	0.0162414227179281	-0.290158585663744	0.771698	0.771698	chr5	1503172	0.1125526253041338	chr5:1503172:C:A
chr5:1503336	['GA', 'G']	19959	1333.0	163.55463317548745	-0.018050310015408	0.0282523554639776	-0.6388957564413532	0.522898	0.522898	chr5	1503336	0.2815830192730885	chr5:1503336:GA:G
chr5:1503448	['A', 'T']	19959	7555.0	1001.541600822863	0.0031764411110208	0.0129117508861425	0.2460116477642073	0.805676	0.805676	chr5	1503448	0.0938395732093815	chr5:1503448:A:T
chr5:1503495	['T', 'C']	19959	4409.104540443019	559.7827174039131	-0.0016012388515071	0.0161885287760914	-0.0989119439854232	0.921209	0.921209	chr5	1503495	0.035641827729904	chr5:1503495:T:C
chr5:1504357	['G', 'A']	19959	1207.1209600641378	137.90331148185587	-0.0232131343836996	0.0296579792544753	-0.7826944035708998	0.433816	0.433816	chr5	1504357	0.3626944343790692	chr5:1504357:G:A
chr5:1504981	['C', 'T']	19959	5184.233860045148	666.6625032239461	-0.0028951072127121	0.0151032224296569	-0.1916880471168383	0.847989	0.847989	chr5	1504981	0.0716097813167362	chr5:1504981:C:T
chr5:1505127	['C', 'T']	19959	5189.782282433524	666.7496768141037	-0.0030466576478394	0.0151206492308239	-0.2014898700003402	0.840318	0.840318	chr5	1505127	0.0755563335685763	chr5:1505127:C:T
chr5:1505474	['A', 'G']	19959	8767.439272472191	1196.8935425890256	0.000593199500135	0.0122024495368563	0.04861314921593	0.961228	0.961228	chr5	1505474	0.0171735869438957	chr5:1505474:A:G
chr5:1505623	['G', 'A']	19959	5167.258893676721	657.3276482733187	-0.0038192733707939	0.0151070537651443	-0.252813912637682	0.800415	0.800415	chr5	1505623	0.0966847811600301	chr5:1505623:G:A
chr5:1505821	['C', 'T']	19959	19341.90724594107	2679.1355930898544	0.0065120770509216	0.0101196978932271	0.6435050847990219	0.519904	0.519904	chr5	1505821	0.2840768412099194	chr5:1505821:C:T
chr5:1506359	['G', 'A']	19959	5623.563511549832	733.3035521162983	-0.005136159430539	0.0143651736142618	-0.3575424543035022	0.72069	0.72069	chr5	1506359	0.1422515039915489	chr5:1506359:G:A
chr5:1506504	['C', 'T']	19959	5077.254384206834	654.0455926967234	-0.0016900241864708	0.0152502517820208	-0.1108194284676191	0.911761	0.911761	chr5	1506504	0.0401189884084962	chr5:1506504:C:T
chr5:1506859	['C', 'G']	19959	464.0464999749462	73.48970571823743	0.0235284074405995	0.0471833638641893	0.4986589660780178	0.618025	0.618025	chr5	1506859	0.2089939567195228	chr5:1506859:C:G
chr5:1507212	['G', 'A']	19959	2474.2479330560705	353.3647637553848	-0.0002793806234799	0.0209167408425043	-0.0133567951902038	0.989343	0.989343	chr5	1507212	0.004653114690016	chr5:1507212:G:A
chr5:1508155	['T', 'C']	19959	12111.820505111244	1589.6354203125625	-0.0068334669882885	0.0109731748575824	-0.6227429232631436	0.533461	0.533461	chr5	1508155	0.2728973252627685	chr5:1508155:T:C
chr5:1508722	['T', 'C']	19959	19377.883537960413	2841.072988525687	0.0217199879517424	0.0100861054280678	2.1534563669441296	0.0312948	0.0312948	chr5	1508722	1.5045278196075351	chr5:1508722:T:C
chr5:1509170	['G', 'A']	19959	1551.0	272.03126611720813	0.0350070036404822	0.0262091951452787	1.3356764084679762	0.18167	0.18167	chr5	1509170	0.7407167838100366	chr5:1509170:G:A
chr5:1509461	['T', 'C']	19959	6151.616425314426	850.7411069457511	0.0072334719854294	0.013946293561034	0.5186662645363878	0.603999	0.603999	chr5	1509461	0.2189637804100626	chr5:1509461:T:C
chr5:1509903	['G', 'A']	19959	25339.53915919226	3662.475148184665	0.0249755085271683	0.0104574330647086	2.388302021406652	0.0169357	0.0169357	chr5	1509903	1.771196848038865	chr5:1509903:G:A
chr5:1510200	['G', 'A']	19959	9208.38409500902	1420.6539093695474	0.0218279718993805	0.0120629367441435	1.8095072835375527	0.0703873	0.0703873	chr5	1510200	1.1525056936629368	chr5:1510200:G:A
chr5:1511107	['C', 'T']	19959	3305.0	511.2713522576082	0.0169676615478833	0.0182206556063433	0.9312322187779156	0.351745	0.351745	chr5	1511107	0.4537720672772765	chr5:1511107:C:T
chr5:1512627	['C', 'T']	19959	12536.628119050005	1749.2708927016592	0.0111225763829889	0.0108945079855069	1.020934254009944	0.307298	0.307298	chr5	1512627	0.5124402662707624	chr5:1512627:C:T
chr5:1512753	['T', 'C']	19959	27111.0	3799.658743749896	0.0171125897389155	0.0107433836318686	1.5928491735279324	0.11121	0.11121	chr5	1512753	0.953856159250774	chr5:1512753:T:C
chr5:1514522	['G', 'A']	19959	8874.444633730835	1223.8248854958704	0.0059214447646437	0.0121866174863362	0.4858973190290871	0.627045	0.627045	chr5	1514522	0.2027012908273277	chr5:1514522:G:A
chr5:1514715	['A', 'G']	19959	17314.33747619525	2366.8290036360363	0.0039180643636927	0.0102226822276295	0.3832716577165169	0.701522	0.701522	chr5	1514715	0.153958704779906	chr5:1514715:A:G
chr5:1515768	['T', 'A']	19959	6016.713082706767	865.8695205141188	0.0145198681075574	0.0141518651865896	1.026003845861711	0.304902	0.304902	chr5	1515768	0.5158397268772724	chr5:1515768:T:A
chr5:1515979	['G', 'A']	19959	2996.450390859892	346.7249740536892	-0.0224014395300938	0.0192370372672948	-1.1644953024122289	0.244237	0.244237	chr5	1515979	0.6121885431814198	chr5:1515979:G:A
chr5:1516299	['T', 'A']	19959	11003.102570526631	1503.789575167019	-0.000433731426698	0.0113617567423333	-0.0381746798962847	0.969549	0.969549	chr5	1516299	0.0134302372383353	chr5:1516299:T:A
chr5:1517083	['C', 'T']	19959	5992.600491055769	831.0186923989195	0.0033853636928365	0.0141971021510101	0.2384545562064364	0.811531	0.811531	chr5	1517083	0.0906948857307943	chr5:1517083:C:T
chr5:1517207	['T', 'G']	19959	30727.539533019342	4243.58784544357	0.012197153995504	0.0120164219813006	1.0150404183944783	0.310099	0.310099	chr5	1517207	0.5084996342630997	chr5:1517207:T:G
chr5:1517527	['A', 'G']	19959	8969.348165965122	1229.4549220929152	0.0053514879176865	0.0121168519258823	0.4416566242140405	0.658742	0.658742	chr5	1517527	0.1812846459759086	chr5:1517527:A:G
chr5:1517586	['T', 'C']	19959	17466.250639001653	2401.490966093764	0.0069272689942188	0.0101506186304154	0.6824479616899344	0.494964	0.494964	chr5	1517586	0.3054263872682636	chr5:1517586:T:C
chr5:1517599	['A', 'C']	19959	17440.747657463548	2396.609219514106	0.0069274500929849	0.0101519619340541	0.6823754992369753	0.495009	0.495009	chr5	1517599	0.3053869048749073	chr5:1517599:A:C
chr5:1517766	['T', 'C']	19959	5687.56992533948	777.6196223192868	0.0012396996440101	0.01439284818503	0.0861330313550816	0.931362	0.931362	chr5	1517766	0.0308814854573744	chr5:1517766:T:C
chr5:1518102	['C', 'T']	19959	1154.0	99.69410360997507	-0.0509155324126084	0.0299760884644498	-1.6985382356671308	0.0894218	0.0894218	chr5	1518102	1.0485565923275315	chr5:1518102:C:T
chr5:1518376	['T', 'A']	19959	27278.36672011224	3862.910933542025	0.0201743657705255	0.0108810069856069	1.8540899566751168	0.063741	0.063741	chr5	1518376	1.195581127384483	chr5:1518376:T:A
chr5:1518486	['A', 'G']	19959	30852.54579617196	4256.932567311847	0.0110226388892038	0.0120725818178334	0.9130307879066404	0.361237	0.361237	chr5	1518486	0.4422077731069612	chr5:1518486:A:G
chr5:1518964	['C', 'T']	19959	835.0	23.117392613428507	-0.1105614018106802	0.0354781571952283	-3.1163231281231902	0.00183381	0.00183381	chr5	1518964	2.7366456633367333	chr5:1518964:C:T
chr5:1519718	['T', 'C']	19959	4908.983813580557	579.0480361515815	-0.018634805339659	0.0153108373249753	-1.2170990354173248	0.223581	0.223581	chr5	1519718	0.6505651057308652	chr5:1519718:T:C
chr5:1520550	['C', 'G']	19959	18020.90289608177	2509.77010943099	0.004195824901541	0.0101338699032011	0.4140397441075917	0.678849	0.678849	chr5	1520550	0.1682268174127391	chr5:1520550:C:G
chr5:1520795	['A', 'G']	19959	36470.96376484739	4981.549354956355	0.0122369294987601	0.0180838787114737	0.6766761541591271	0.498619	0.498619	chr5	1520795	0.3022311766185678	chr5:1520795:A:G
chr5:1521458	['C', 'T']	19959	9524.385987771877	1508.749640308635	0.0339591098854654	0.0117892336341074	2.880518864875014	0.00397444	0.00397444	chr5	1521458	2.4007240549428293	chr5:1521458:C:T
chr5:1521778	['A', 'G']	19959	5372.807576668671	763.909634218813	0.0154385822403671	0.0148078494248868	1.0425944914337246	0.297149	0.297149	chr5	1521778	0.5270257269410659	chr5:1521778:A:G
chr5:1522374	['C', 'T']	19959	5142.257641046197	731.5032807251249	0.015613379081266	0.0150886611666652	1.0347756443600211	0.300786	0.300786	chr5	1522374	0.521742381724821	chr5:1522374:C:T
chr5:1523206	['A', 'C']	19959	36450.0	4929.359970662944	-0.0060821189563206	0.0180205973381931	-0.3375092868553332	0.735737	0.735737	chr5	1523206	0.1332774028649719	chr5:1523206:A:C
chr5:1524120	['C', 'T']	19959	5380.770882933997	750.8597153524568	0.0114589602655867	0.0148677452900559	0.7707261620395726	0.440878	0.440878	chr5	1524120	0.3556815721126299	chr5:1524120:C:T
chr5:1525765	['C', 'T']	19959	5718.286501653472	826.3656448000501	0.0170778331651796	0.0144371121194444	1.1829119995666302	0.236858	0.236858	chr5	1525765	0.6255119421702213	chr5:1525765:C:T
chr5:1525962	['G', 'A']	19959	13088.623101979454	1615.203091191663	-0.0206857391899002	0.0107308862092564	-1.9276822795918616	0.0539088	0.0539088	chr5	1525962	1.2683403353792777	chr5:1525962:G:A
chr5:1525983	['T', 'C']	19959	35639.57127824823	4822.191359250116	-0.0047581909191497	0.0164220620939251	-0.2897438148714518	0.772015	0.772015	chr5	1525983	0.112374261381956	chr5:1525983:T:C
chr5:1526668	['G', 'A']	19959	5929.297073855096	832.4622721833041	0.0125788021712636	0.0141969149014038	0.8860236367282757	0.375615	0.375615	chr5	1526668	0.4252570727234139	chr5:1526668:G:A
chr5:1526669	['G', 'A']	19959	11194.121711680113	1491.9716666561674	-0.0067887248743783	0.0112130450627826	-0.6054309811802039	0.5449	0.5449	chr5	1526669	0.2636831920958911	chr5:1526669:G:A
chr5:1526705	['G', 'A']	19959	11308.133136242925	1486.2283240502447	-0.007374277545946	0.0112475969469117	-0.6556313833748096	0.512069	0.512069	chr5	1526705	0.2906715150003062	chr5:1526705:G:A
chr5:1527381	['A', 'G']	19959	5792.16081182661	895.1347583988533	0.0203952152138583	0.0143509978905723	1.4211705255184122	0.155283	0.155283	chr5	1527381	0.8088760871582044	chr5:1527381:A:G
chr5:1527491	['A', 'G']	19959	23301.50240529164	3277.5549504858395	0.0144200008552555	0.0103230703268419	1.396871318193077	0.162468	0.162468	chr5	1527491	0.7892321657125669	chr5:1527491:A:G
chr5:1528049	['C', 'T']	19959	4886.734515935057	706.2069163218451	0.0189391834312966	0.0153962650596517	1.2301154440975182	0.218668	0.218668	chr5	1528049	0.660214767214991	chr5:1528049:C:T
chr5:1529243	['G', 'T']	19959	11924.584724101638	1490.3901596175365	-0.0186231270791463	0.0110433885534637	-1.6863598513252789	0.0917421	0.0917421	chr5	1529243	1.0374313229791208	chr5:1529243:G:T
chr5:1529716	['T', 'C']	19959	14313.302811607278	2003.40411174495	0.0093599612544807	0.0105920056305215	0.8836816728561281	0.376879	0.376879	chr5	1529716	0.4237980611128976	chr5:1529716:T:C
chr5:1530527	['G', 'A']	19959	12749.193845845444	1602.4710836079732	-0.0178819963557059	0.0108430310407742	-1.6491695254271963	0.0991287	0.0991287	chr5	1530527	1.0038005892370745	chr5:1530527:G:A
chr5:1530752	['A', 'C']	19959	12780.88606960185	1620.161985168324	-0.0167213484151	0.0108455383183886	-1.5417721024274993	0.123145	0.123145	chr5	1530752	0.9095832169267258	chr5:1530752:A:C
chr5:1531153	['C', 'T']	19959	36404.647943077616	4919.207913301416	-0.0080347368274094	0.0179233905658259	-0.4482821929199652	0.653954	0.653954	chr5	1531153	0.1844527994567338	chr5:1531153:C:T
chr5:1531159	['A', 'T']	19959	12752.555750438483	1611.1854994432022	-0.0169870994300586	0.0108391027481367	-1.567205314386262	0.117083	0.117083	chr5	1531159	0.9315061582338574	chr5:1531159:A:T
chr5:1532209	['G', 'A']	19959	16486.47805171377	2177.4252983676333	-0.0097772586562021	0.0102616290825314	-0.9527979015384788	0.340704	0.340704	chr5	1532209	0.4676227676128388	chr5:1532209:G:A
chr5:1534076	['T', 'G']	19959	6295.20784883721	929.4725594909174	0.0203459717287989	0.0138780198276443	1.4660572604364452	0.142648	0.142648	chr5	1534076	0.8457343130013164	chr5:1534076:T:G
chr5:1534793	['T', 'G']	19959	36443.82593446237	4932.395271911308	-0.0060830573339532	0.0180035368419822	-0.3378812389667918	0.735456	0.735456	chr5	1534793	0.1334433046207563	chr5:1534793:T:G
chr5:1535171	['T', 'A']	19959	774.1551490854422	32.323941047280925	-0.0887512269800442	0.0369384533056456	-2.402678483738234	0.0162846	0.0162846	chr5	1535171	1.7882229045799964	chr5:1535171:T:A
chr5:1535714	['C', 'T']	19959	5018.005662741167	705.7549277624238	0.0141598488945028	0.0152369227924259	0.9293115865587718	0.352739	0.352739	chr5	1535714	0.4525465206318375	chr5:1535714:C:T
chr5:1536142	['A', 'G']	19959	3819.1913518388615	551.4833409370897	0.0053921863365097	0.0171795643701726	0.3138721227338983	0.753621	0.753621	chr5	1536142	0.1228470082286481	chr5:1536142:A:G
chr5:1536466	['C', 'G']	19959	3795.0	540.7182691525504	0.0032947241979478	0.0172325379579288	0.1911920464641677	0.848377	0.848377	chr5	1536466	0.0714111139749987	chr5:1536466:C:G
chr5:1537026	['G', 'T']	19959	36409.82423088486	4924.243212457228	-0.0065679941587521	0.0179172589010422	-0.3665736034193307	0.713941	0.713941	chr5	1537026	0.1463376767856735	chr5:1537026:G:T
chr5:1539086	['AG', 'A']	19959	403.5256609642304	14.015731336647816	-0.0841125992226061	0.0505176698533691	-1.6650134391936229	0.0959258	0.0959258	chr5	1539086	1.018064570194418	chr5:1539086:AG:A
chr5:1542433	['C', 'T']	19959	1160.2553886348796	137.9181845300559	-0.0160499812853053	0.0304254712646642	-0.5275179189728975	0.59784	0.59784	chr5	1542433	0.2234150307518874	chr5:1542433:C:T
chr5:1543810	['C', 'T']	19959	11234.814473288565	1627.0025216388224	0.0084600323226146	0.0112381097307913	0.7527985155221352	0.45158	0.45158	chr5	1543810	0.3452653007638537	chr5:1543810:C:T
chr5:1543890	['C', 'T']	19959	11052.306257521055	1586.0713046312278	0.0073672207272566	0.0112885620950373	0.6526270277146657	0.514004	0.514004	chr5	1543890	0.2890335012942803	chr5:1543890:C:T
chr5:1548649	['C', 'T']	19959	35240.76565788155	4803.204465076793	0.0082673423321008	0.0156927433362006	0.5268258171934435	0.59832	0.59832	chr5	1548649	0.2230664797846205	chr5:1548649:C:T
chr5:1548893	['T', 'C']	19959	11318.134138397556	1635.3936431963698	0.0088410275948523	0.0112344727697762	0.7869552738279842	0.431317	0.431317	chr5	1548893	0.3652034241617392	chr5:1548893:T:C
chr5:1548930	['T', 'C']	19959	35301.0	4817.94347556821	0.0097892273432274	0.0157614410846203	0.6210870751393113	0.534549	0.534549	chr5	1548930	0.2720124785670143	chr5:1548930:T:C
chr5:1549606	['G', 'A']	19959	2151.7546611868484	246.758584004762	-0.0166886075542571	0.0224237662076592	-0.744237493367948	0.456742	0.456742	chr5	1549606	0.3403290507324741	chr5:1549606:G:A
chr5:1549617	['T', 'C']	19959	2047.1025653873128	247.6722216939043	-0.0111408213896543	0.0229099288642993	-0.4862879084279957	0.626768	0.626768	chr5	1549617	0.2028931847914904	chr5:1549617:T:C
chr5:1549656	['C', 'T']	19959	22237.228290825275	2925.5202669778	-0.0060010764164968	0.0101174354832879	-0.5931420493275679	0.553093	0.553093	chr5	1549656	0.2572018379701961	chr5:1549656:C:T
chr5:1550034	['T', 'C']	19959	32552.6309750476	4508.71813791925	0.0134107242160384	0.0129927178316763	1.032172359145903	0.302004	0.302004	chr5	1550034	0.51998730483615	chr5:1550034:T:C
chr5:1550060	['C', 'T']	19959	21177.36626071267	2791.465304808134	-0.0063129481785887	0.0100731498359052	-0.6267104412650109	0.530856	0.530856	chr5	1550060	0.275023269665633	chr5:1550060:C:T
chr5:1550073	['T', 'C']	19959	31257.13213408829	4316.44441061163	0.0101318472329615	0.0122326692162547	0.8282613593032028	0.407532	0.407532	chr5	1550073	0.389838284156437	chr5:1550073:T:C
chr5:1550075	['T', 'C']	19959	31248.565637839463	4321.351545792518	0.0107606209801087	0.0122313340336399	0.8797585733913978	0.379001	0.379001	chr5	1550075	0.4213596441377087	chr5:1550075:T:C
chr5:1550547	['A', 'G']	19959	1755.0	170.8207242378325	-0.0379373424237261	0.0248074877855897	-1.529269821741614	0.126213	0.126213	chr5	1550547	0.8988959102464547	chr5:1550547:A:G
chr5:1550736	['A', 'G']	19959	17407.360779793526	2438.81388803409	0.0096864575105913	0.0101606539670192	0.9533301244223952	0.340434	0.340434	chr5	1550736	0.4679670723389163	chr5:1550736:A:G
chr5:1551023	['G', 'C']	19959	1809.8226346859628	177.00716227112096	-0.0397658732551994	0.0252031978730494	-1.5778106197278372	0.114625	0.114625	chr5	1551023	0.9407206513219224	chr5:1551023:G:C
chr5:1551511	['C', 'T']	19959	509.0255035574707	47.56650839864656	-0.0254419535661204	0.0450955852174043	-0.5641783656529923	0.572639	0.572639	chr5	1551511	0.2421190773622525	chr5:1551511:C:T
chr5:1551984	['G', 'C']	19959	23988.81714285714	3146.987967176379	-0.0106673891749314	0.0103511787304668	-1.0305482547155704	0.302765	0.302765	chr5	1551984	0.5188943312374196	chr5:1551984:G:C
chr5:1552140	['G', 'A']	19959	3372.5069152134693	519.9317277328095	0.0157030509818167	0.0181466333673998	0.8653423841155597	0.386861	0.386861	chr5	1552140	0.4124450499078874	chr5:1552140:G:A
chr5:1552599	['C', 'T']	19959	15535.670275146596	1943.0092719293425	-0.0161195162326303	0.0103464534447116	-1.5579750412803883	0.119255	0.119255	chr5	1552599	0.9235234032573474	chr5:1552599:C:T
chr5:1553053	['G', 'A']	19959	2796.0	347.5614744674748	-0.0113903934559527	0.019818197756875	-0.5747441616885358	0.565471	0.565471	chr5	1553053	0.2475896628215023	chr5:1553053:G:A
chr5:1553084	['G', 'A']	19959	6533.6547076213865	795.768417072241	-0.013567058328187	0.0135639138378758	-1.0002318276530524	0.31721	0.31721	chr5	1553084	0.4986531300670348	chr5:1553084:G:A
chr5:1553199	['T', 'C']	19959	24903.74323511726	3303.9582409095583	-0.0063803855853094	0.010404121208958	-0.6132555991193113	0.539714	0.539714	chr5	1553199	0.267836316335587	chr5:1553199:T:C
chr5:1554273	['C', 'T']	19959	1915.0	240.80522990499887	-0.0084192805205595	0.0234767917648065	-0.358621425146375	0.719882	0.719882	chr5	1554273	0.1427386854419396	chr5:1554273:C:T
chr5:1554643	['T', 'C']	19959	22563.39146121468	3106.963218044484	0.0046414848482562	0.0101996257667542	0.4550642302372641	0.649068	0.649068	chr5	1554643	0.1877098016930896	chr5:1554643:T:C
chr5:1554708	['C', 'A']	19959	840.0	70.96375431485313	-0.0555413848438482	0.0352096987151586	-1.5774456150042606	0.114709	0.114709	chr5	1554708	0.940402506274862	chr5:1554708:C:A
chr5:1555168	['G', 'C']	19959	6917.346577813409	970.7390872985618	0.0043876397995035	0.0132891846355106	0.3301662155990464	0.741278	0.741278	chr5	1555168	0.1300188888845736	chr5:1555168:G:C
chr5:1556230	['T', 'C']	19959	13359.669355646858	1776.5825363971928	-0.0059766725780047	0.0107274170474035	-0.5571399481901683	0.577438	0.577438	chr5	1556230	0.2384946394936079	chr5:1556230:T:C
chr5:1556246	['C', 'T']	19959	448.0	59.35148803880484	0.0018222240413929	0.0479131871910677	0.0380317851560644	0.969663	0.969663	chr5	1556246	0.0133791757030374	chr5:1556246:C:T
chr5:1556919	['T', 'C']	19959	34253.14852675887	4594.89167720648	-0.0080833062896705	0.0144426328277127	-0.5596837076796791	0.575701	0.575701	chr5	1556919	0.2398030161691412	chr5:1556919:T:C
chr5:1557034	['T', 'C']	19959	677.1017739025856	45.72636489914251	-0.0643114708490118	0.0387777751450785	-1.6584621115678917	0.09724	0.09724	chr5	1557034	1.012155049828702	chr5:1557034:T:C
chr5:1557098	['A', 'G']	19959	20475.129297383985	2877.734094293062	0.0134407584952822	0.0101754560787934	1.3208998585620066	0.18655	0.18655	chr5	1557098	0.7292047466231522	chr5:1557098:A:G
chr5:1557521	['C', 'T']	19959	20980.15348767288	2731.659870261265	-0.0139263737333366	0.0101603443988148	-1.3706596141525569	0.170497	0.170497	chr5	1557521	0.768283258283848	chr5:1557521:C:T
chr5:1557711	['C', 'T']	19959	1061.1595009019843	123.60954133983908	-0.0190364214476464	0.0313283333722712	-0.6076423287967059	0.543432	0.543432	chr5	1557711	0.2648547917292471	chr5:1557711:C:T
chr5:1557933	['C', 'T']	19959	3116.0	442.7131044897232	0.0041045832939029	0.0188678140525987	0.2175441883442583	0.827786	0.827786	chr5	1557933	0.0820819229149177	chr5:1557933:C:T
chr5:1558180	['T', 'C']	19959	17443.49586569782	2467.02933178117	0.013095827131672	0.0102443009238021	1.2783524448451609	0.20114	0.20114	chr5	1558180	0.6965015542076862	chr5:1558180:T:C
chr5:1558355	['T', 'G']	19959	18599.863807185448	2624.675801524623	0.011199919199532	0.0101348604641446	1.1050886432186542	0.269135	0.269135	chr5	1558355	0.570029820190715	chr5:1558355:T:G
chr5:1558399	['A', 'G']	19959	1062.1064288219673	124.32535075259868	-0.0185524986704886	0.0313147108780662	-0.5924531362505203	0.553554	0.553554	chr5	1558399	0.2568400066586062	chr5:1558399:A:G
chr5:1558513	['T', 'C']	19959	17274.924164202297	2433.724010279408	0.0114961433690679	0.0102594638193314	1.1205403685333233	0.262497	0.262497	chr5	1558513	0.5808756556518941	chr5:1558513:T:C
chr5:1558981	['A', 'G']	19959	1073.1613048707154	124.71923587113145	-0.0185413453580398	0.0311676029224498	-0.5948916060106959	0.551923	0.551923	chr5	1558981	0.2581215074296586	chr5:1558981:A:G
chr5:1559165	['C', 'T']	19959	1069.0535624812103	129.5216072742351	-0.0140159925795924	0.0312208432371623	-0.4489306221847682	0.653487	0.653487	chr5	1559165	0.1847630475393226	chr5:1559165:C:T
chr5:1559226	['T', 'C']	19959	10638.59906794949	1399.4922495277551	-0.0044611916110986	0.011364127132033	-0.3925679077034907	0.694643	0.694643	chr5	1559226	0.1582383363654413	chr5:1559226:T:C
chr5:1559289	['T', 'G']	19959	17212.724808337927	2445.845276150104	0.0139477479265216	0.0102335424588256	1.3629442573419717	0.172915	0.172915	chr5	1559289	0.7621673309905967	chr5:1559289:T:G
chr5:1559299	['G', 'A']	19959	17027.853141597356	2417.4674861818494	0.0132125218448134	0.0102471189344968	1.2893889423234377	0.197278	0.197278	chr5	1559299	0.7049213435938761	chr5:1559299:G:A
chr5:1559402	['C', 'T']	19959	2208.3319302465425	220.3395438930372	-0.0388048746254764	0.0220774654814586	-1.7576689071517724	0.0788192	0.0788192	chr5	1559402	1.103367977455048	chr5:1559402:C:T
chr5:1560055	['C', 'A']	19959	12456.744700045108	1808.0710248092355	0.0162706688988267	0.0109684297167483	1.4834091405064145	0.137982	0.137982	chr5	1560055	0.8601775643997964	chr5:1560055:C:A
chr5:1560601	['C', 'T']	19959	18515.92769816615	2600.067641334705	0.0100002346436911	0.0101658361644755	0.9837099951145052	0.32527	0.32527	chr5	1560601	0.4877559903156573	chr5:1560601:C:T
chr5:1561758	['T', 'C']	19959	16197.680834001603	2327.9938071573465	0.0157810661110065	0.0103102583224529	1.5306179163949396	0.12588	0.12588	chr5	1561758	0.9000432657588173	chr5:1561758:T:C
chr5:1561760	['T', 'C']	19959	16171.051067455148	2318.6844049975043	0.0152452978980383	0.010308717836938	1.4788743022349156	0.13919	0.13919	chr5	1561760	0.8563919651624041	chr5:1561760:T:C
chr5:1562524	['AG', 'A']	19959	607.9251245330006	64.42552188197426	-0.039697824608704	0.0420661289145249	-0.943700445775907	0.345334	0.345334	chr5	1562524	0.4617606609049218	chr5:1562524:AG:A
chr5:1562526	['ACACACACCAACGCAATACCATACATCTACAAACTTATAGACACACACACACACACACATCGACACTCATACATACAAATTCATAACACAG', 'A']	19959	624.7872605513246	60.25451170278025	-0.0510920254307296	0.0416086184294001	-1.2279192955522065	0.219492	0.219492	chr5	1562526	0.6585813042107928	chr5:1562526:ACACACACCAACGCAATACCATACATCTACAAACTTATAGACACACACACACACACACATCGACACTCATACATACAAATTCATAACACAG:A
chr5:1562628	['C', 'T']	19959	2482.668045397229	345.97996079534505	0.0001683974988295	0.0209736562290786	0.0080290006182161	0.993594	0.993594	chr5	1562628	0.0027910397266326	chr5:1562628:C:T
chr5:1562946	['T', 'C']	19959	15415.861882329356	1892.2634287549536	-0.0200499789355798	0.010339206677382	-1.9392183134747585	0.0524888	0.0524888	chr5	1562946	1.2799333559675337	chr5:1562946:T:C
chr5:1564029	['C', 'T']	19959	921.0	104.0737011850241	-0.0330646670166513	0.0338248904627673	-0.9775247329491648	0.328321	0.328321	chr5	1564029	0.4837013381282838	chr5:1564029:C:T
chr5:1564390	['C', 'T']	19959	1613.0	216.04747625843856	-0.0098340038957721	0.0256969459190499	-0.3826915434523239	0.701953	0.701953	chr5	1564390	0.1536919655396851	chr5:1564390:C:T
chr5:1564560	['G', 'T']	19959	15389.54211554843	1870.044298941585	-0.0220110466553718	0.0103486712609718	-2.126944232771463	0.033437	0.033437	chr5	1564560	1.475772694806345	chr5:1564560:G:T
chr5:1564806	['C', 'T']	19959	17120.715588515308	2452.687924580729	0.0157073181732644	0.0102081276119253	1.5387070744408389	0.123892	0.123892	chr5	1564806	0.9069567361423104	chr5:1564806:C:T
chr5:1564836	['T', 'C']	19959	2468.123659685339	353.25222911365853	0.0039435472317102	0.0209488646542232	0.1882463463677609	0.850685	0.850685	chr5	1564836	0.0702312249765275	chr5:1564836:T:C
chr5:1565020	['T', 'C']	19959	2469.371166566446	355.7580817440806	0.0048054319449482	0.0209456818470517	0.229423514595428	0.818542	0.818542	chr5	1565020	0.0869590317068125	chr5:1565020:T:C
chr5:1565240	['G', 'T']	19959	2465.1235093696764	349.8857869816488	0.0027522797372727	0.0209591045318224	0.1313166663725501	0.895526	0.895526	chr5	1565240	0.0479218006663049	chr5:1565240:G:T
chr5:1565241	['C', 'T']	19959	2465.1235093696764	349.89948759145835	0.0027273905075118	0.0209591161896956	0.1301290800063781	0.896466	0.896466	chr5	1565241	0.0474661771474138	chr5:1565241:C:T
chr5:1565256	['C', 'T']	19959	15370.0	1869.151896604806	-0.0218300710526797	0.0103513687735385	-2.108906708887088	0.0349651	0.0349651	chr5	1565256	1.4563652253420578	chr5:1565256:C:T
chr5:1565453	['A', 'G']	19959	2450.2455278849525	341.8621518869168	-0.0004261822491243	0.0210201126850223	-0.0202749745213313	0.983824	0.983824	chr5	1565453	0.0070825872041815	chr5:1565453:A:G
chr5:1565631	['A', 'G']	19959	36340.0	4827.593231847228	-0.0247447579159912	0.0178118005645807	-1.3892339421987974	0.164777	0.164777	chr5	1565631	0.7831034083560191	chr5:1565631:A:G
chr5:1565838	['G', 'A']	19959	17111.71468657614	2482.907522985932	0.0185198295839372	0.0102093408671441	1.8140083502881303	0.0696915	0.0696915	chr5	1565838	1.156820187873384	chr5:1565838:G:A
chr5:1565840	['A', 'T']	19959	2475.0	350.8165760015423	0.0020827581227396	0.0209159967502565	0.0995772827663143	0.920681	0.920681	chr5	1565840	0.0358908192470152	chr5:1565840:A:T
chr5:1565987	['A', 'C']	19959	2470.0	351.7657144052735	0.0032399690674002	0.0209326813452968	0.1547804131709195	0.876996	0.876996	chr5	1565987	0.0570023874570943	chr5:1565987:A:C
chr5:1566356	['T', 'C']	19959	38612.93461268664	5175.665513030697	-0.0429590455823352	0.02832977179059	-1.5163922215781644	0.129436	0.129436	chr5	1566356	0.8879449166586386	chr5:1566356:T:C
chr5:1566855	['C', 'T']	19959	30989.868734963915	4149.48034653888	-0.0047730796610383	0.0121485919281851	-0.3928915951127307	0.694404	0.694404	chr5	1566855	0.1583877861424455	chr5:1566855:C:T
chr5:1567265	['C', 'T']	19959	2475.248033271534	350.6760368663284	0.0025560090602351	0.0209158915586721	0.122204164860252	0.902739	0.902739	chr5	1567265	0.0444377948074293	chr5:1567265:C:T
chr5:1567623	['G', 'A']	19959	2459.0	352.1673140332934	0.0041012041098914	0.0209704287627863	0.1955708276775611	0.844948	0.844948	chr5	1567623	0.073170017686945	chr5:1567623:G:A
chr5:1567682	['A', 'G']	19959	7681.539463793535	993.2710557618497	-0.0087382387392072	0.0128667747158238	-0.6791320227640882	0.497062	0.497062	chr5	1567682	0.3035894370644291	chr5:1567682:A:G
chr5:1567813	['T', 'C']	19959	2459.1232087383505	352.19385415275593	0.0040979747694863	0.0209704902238393	0.1954162599798347	0.845069	0.845069	chr5	1567813	0.0731078293984248	chr5:1567813:T:C
chr5:1568049	['G', 'A']	19959	2456.3692122669872	353.8445459624223	0.0049142582122969	0.0209810016567952	0.2342241944728752	0.814813	0.814813	chr5	1568049	0.0889420506301134	chr5:1568049:G:A
chr5:1568327	['T', 'C']	19959	2458.1231586331296	351.3798343283101	0.0039335666257855	0.0209738968628547	0.1875458171414971	0.851235	0.851235	chr5	1568327	0.0699505279127854	chr5:1568327:T:C
chr5:1568393	['T', 'C']	19959	8587.0	1104.1221782425334	-0.0108173865482312	0.0123577224689496	-0.8753543847105624	0.381392	0.381392	chr5	1568393	0.4186284208660322	chr5:1568393:T:C
chr5:1569097	['C', 'T']	19959	29889.463146811075	3980.4465831572106	-0.0050448024641933	0.0117219995339468	-0.4303704713162343	0.666931	0.666931	chr5	1569097	0.1759190954227917	chr5:1569097:C:T
chr5:1569513	['T', 'C']	19959	2464.111127819549	350.3747735113648	0.0028294017992575	0.0209575665591748	0.1350062179818739	0.892608	0.892608	chr5	1569513	0.0493392251133633	chr5:1569513:T:C
chr5:1572101	['T', 'G']	19959	1923.289085989176	273.9806059915506	0.0035267096773218	0.0235594275897546	0.1496942005015235	0.881007	0.881007	chr5	1572101	0.0550206409077069	chr5:1572101:T:G
chr5:1572470	['A', 'G']	19959	38454.70674016537	5196.059549551308	-0.0057016535353869	0.02688527038237	-0.2120735054658719	0.832052	0.832052	chr5	1572470	0.0798495311523531	chr5:1572470:A:G
chr5:1572934	['A', 'C']	19959	1916.2880336740832	268.0632686004188	0.0008215286406059	0.0236090286938758	0.0347972231834797	0.972242	0.972242	chr5	1572934	0.0122256217162695	chr5:1572934:A:C
chr5:1573036	['C', 'T']	19959	527.026405451448	100.62508596477406	0.0415396724997595	0.0445267285250659	0.9329154392372452	0.350875	0.350875	chr5	1573036	0.4548475743575044	chr5:1573036:C:T
chr5:1573135	['C', 'T']	19959	1916.288033674083	267.86455694258893	0.0007736078093983	0.0236090789100196	0.0327673863239971	0.97386	0.97386	chr5	1573135	0.0115034718663365	chr5:1573135:C:T
chr5:1573357	['G', 'A']	19959	1584.0	181.28896476133647	-0.0227883931817963	0.0258400788758593	-0.881901068927694	0.377841	0.377841	chr5	1573357	0.4226909180191524	chr5:1573357:G:A
chr5:1574408	['TCCA', 'T']	19959	30116.26850792661	4026.871882427632	-0.0034517756209044	0.0124737069348565	-0.276724123705263	0.781995	0.781995	chr5	1574408	0.1067960237679673	chr5:1574408:TCCA:T
chr5:1575309	['C', 'T']	19959	1917.096051708588	267.70922785612703	0.0007688529480976	0.0235906900416032	0.0325913717123873	0.974001	0.974001	chr5	1575309	0.0114405972340549	chr5:1575309:C:T
chr5:1576076	['C', 'T']	19959	1917.152654534516	267.8737224020015	0.0007329637155171	0.0236095450586977	0.0310452282623363	0.975234	0.975234	chr5	1576076	0.0108911661314865	chr5:1576076:C:T
chr5:1576816	['T', 'C']	19959	403.0201924040485	39.33738402164757	-0.0402289106267436	0.0506620937854724	-0.7940633246839762	0.427168	0.427168	chr5	1576816	0.3694012886198315	chr5:1576816:T:C
chr5:1576908	['G', 'A']	19959	4756.238300430905	535.0886961290638	-0.0247098724595125	0.0155426683983784	-1.5898088942108852	0.111894	0.111894	chr5	1576908	0.9511932006633712	chr5:1576908:G:A
chr5:1576975	['C', 'T']	19959	1915.191912612116	267.7457479563972	0.0007147174379831	0.0236142771672619	0.0302663271427177	0.975855	0.975855	chr5	1576975	0.0106147083354874	chr5:1576975:C:T
chr5:1577212	['T', 'C']	19959	1917.1921130430424	268.63641053250285	0.0012407558054998	0.0235908004242364	0.0525949006895552	0.958055	0.958055	chr5	1577212	0.0186095582378831	chr5:1577212:T:C
chr5:1577296	['G', 'C']	19959	39171.0	5287.012710651107	-0.0291743298120187	0.0372414584163499	-0.783383117971837	0.433411	0.433411	chr5	1577296	0.3631000704534941	chr5:1577296:G:C
chr5:1577607	['T', 'C']	19959	1916.288033674083	268.3776929773861	0.0010048334452423	0.0236090166825829	0.0425614272187625	0.966052	0.966052	chr5	1577607	0.0149994960428417	chr5:1577607:T:C
chr5:1578081	['G', 'A']	19959	1917.096051708588	269.99440758268094	0.0021309909086325	0.0236036645865045	0.0902822060033415	0.928064	0.928064	chr5	1578081	0.0324220734703158	chr5:1578081:G:A
chr5:1578234	['G', 'A']	19959	3352.3359222328004	412.5552196202788	-0.0183151895801129	0.0182492128113808	-1.0036153213518864	0.315576	0.315576	chr5	1578234	0.5008960329147722	chr5:1578234:G:A
chr5:1578316	['GGGGCCTGTTCCCAACATGTCCCCTTTGTTTTGCAAAGCGATAAAAGCAAAGGCAGCTTTGTCATGGT', 'G']	19959	679.068046299544	81.52460145512484	-0.0154589150469537	0.0392780919912743	-0.3935760181626948	0.693898	0.693898	chr5	1578316	0.1587043642610015	chr5:1578316:GGGGCCTGTTCCCAACATGTCCCCTTTGTTTTGCAAAGCGATAAAAGCAAAGGCAGCTTTGTCATGGT:G
chr5:1578855	['C', 'T']	19959	7231.724658014731	1072.2162808802022	0.015671335060905	0.0131382051304223	1.19280639214691	0.232959	0.232959	chr5	1578855	0.6327205066159152	chr5:1578855:C:T
chr5:1578992	['T', 'C']	19959	1912.2874323511724	263.9506052009719	-0.0009477124076388	0.0236557270466548	-0.0400627047213436	0.968044	0.968044	chr5	1578992	0.0141049024819757	chr5:1578992:T:C
chr5:1579050	['T', 'A']	19959	1680.0841767712195	228.7067900084308	-0.0102937687012371	0.0252901951476508	-0.4070260684482409	0.683993	0.683993	chr5	1579050	0.1649483428367979	chr5:1579050:T:A
chr5:1579144	['G', 'A']	19959	1915.0	269.07458191646845	0.0014243357536053	0.0236140233936569	0.060317368618681	0.951903	0.951903	chr5	1579144	0.0214073044632611	chr5:1579144:G:A
chr5:1579264	['T', 'C']	19959	1940.0972041286705	272.2716864052911	-0.001002994009981	0.0234716742988799	-0.0427321032666562	0.965916	0.965916	chr5	1579264	0.0150606399641037	chr5:1579264:T:C
chr5:1579329	['A', 'G']	19959	2478.588279602289	328.83498134935667	-0.0066675759730269	0.0209139462188089	-0.3188100372482784	0.749874	0.749874	chr5	1579329	0.1250117042107099	chr5:1579329:A:G
chr5:1579400	['A', 'G']	19959	1946.4876215295176	275.20404384547606	0.0012136131312416	0.0234537235858697	0.0517450087103784	0.958732	0.958732	chr5	1579400	0.0183027767577557	chr5:1579400:A:G
chr5:1579441	['G', 'GTGT']	19959	1204.1809981960314	159.2630100171025	-0.0016214088442982	0.0296362906298649	-0.0547102491519064	0.95637	0.95637	chr5	1579441	0.019374055557939	chr5:1579441:G:GTGT
chr5:1579443	['ATTC', 'A']	19959	1204.1809981960314	159.2630100171025	-0.0016214088442982	0.0296362906298649	-0.0547102491519064	0.95637	0.95637	chr5	1579443	0.019374055557939	chr5:1579443:ATTC:A
chr5:1579450	['CATG', 'C']	19959	1203.1808478653038	159.80719729191753	-0.0013390959742387	0.0296475060032513	-0.0451672384885224	0.963974	0.963974	chr5	1579450	0.0159346795917808	chr5:1579450:CATG:C
chr5:1579984	['T', 'C']	19959	1918.249423443297	268.3114151432638	0.00078685486878	0.023604455508811	0.0333350145902031	0.973408	0.973408	chr5	1579984	0.0117050888079653	chr5:1579984:T:C
chr5:1581824	['T', 'C']	19959	1918.2104735152484	266.96573044874924	8.08895315134517e-05	0.0236104190232152	0.0034260099930423	0.997266	0.997266	chr5	1581824	0.0011889872006567	chr5:1581824:T:C
chr5:1582129	['C', 'T']	19959	30865.0	4134.775969780907	-0.0035019122478527	0.0121474800362365	-0.2882830214502403	0.773133	0.773133	chr5	1582129	0.1117457891378732	chr5:1582129:C:T
chr5:1583092	['A', 'C']	19959	1905.336475307095	268.1903148571536	0.0003051711518718	0.0236731145729579	0.0128910435900329	0.989715	0.989715	chr5	1583092	0.0044898475708404	chr5:1583092:A:C
chr5:1583099	['G', 'C']	19959	1896.1850922953447	266.7036726881675	0.0005494035051429	0.0237261679908336	0.0231560151371755	0.981526	0.981526	chr5	1583099	0.0080981917267627	chr5:1583099:G:C
chr5:1583170	['T', 'C']	19959	31250.88948343258	4204.548501145094	-0.0015570456714404	0.0123587474239605	-0.125987336582483	0.899743	0.899743	chr5	1583170	0.0458815234727162	chr5:1583170:T:C
chr5:1583677	['C', 'T']	19959	1611.0	175.65605082921255	-0.0276174888494035	0.0255998578251837	-1.078814149594026	0.280684	0.280684	chr5	1583677	0.5517823430112947	chr5:1583677:C:T
chr5:1584229	['C', 'T']	19959	30894.09575587513	4136.451902643678	-0.0036204305429457	0.0121683678697315	-0.2975280318366621	0.766067	0.766067	chr5	1584229	0.1157332454355281	chr5:1584229:C:T
chr5:1584267	['G', 'A']	19959	1895.189908302851	269.520528128867	0.0027158838908177	0.0237332545923309	0.114433689667464	0.908895	0.908895	chr5	1584267	0.0414862857048963	chr5:1584267:G:A
chr5:1584278	['C', 'G']	19959	1897.0950496041687	270.85373663488576	0.003134162277845	0.0237228601383126	0.1321157001968479	0.894894	0.894894	chr5	1584278	0.0482284037247637	chr5:1584278:C:G
chr5:1584296	['T', 'C']	19959	1256.3147238648894	172.78255171323735	-0.0055503944170356	0.02908571751026	-0.1908288635161832	0.848662	0.848662	chr5	1584296	0.0712652435165048	chr5:1584296:T:C
chr5:1584475	['C', 'T']	19959	1917.096051708588	266.7129498200932	0.0001868606931749	0.0236039808636512	0.0079164906230998	0.993684	0.993684	chr5	1584475	0.0027517030023313	chr5:1584475:C:T
chr5:1584876	['A', 'T']	19959	1978.7028962939737	280.7782144611377	0.0023679765787817	0.0236968554211228	0.0999278822738211	0.920403	0.920403	chr5	1584876	0.0360219744435046	chr5:1584876:A:T
chr5:1584946	['C', 'T']	19959	37581.595277485336	5009.505095629399	-0.0372607611634698	0.0216586341471696	-1.7203652321879706	0.0853816	0.0853816	chr5	1584946	1.0686357110375737	chr5:1584946:C:T
chr5:1585155	['G', 'A']	19959	1934.8724812030075	268.1609152741938	-0.0007921774668187	0.0235169139700149	-0.033685434569724	0.973128	0.973128	chr5	1585155	0.0118300312244134	chr5:1585155:G:A
chr5:1585239	['C', 'T']	19959	39059.78500551268	5286.792889811574	-0.0056118368204931	0.0346853293728945	-0.1617928075631483	0.871471	0.871471	chr5	1585239	0.0597470603606748	chr5:1585239:C:T
chr5:1585654	['C', 'T']	19959	35673.38466553004	4744.886350313496	-0.0213768375279076	0.0164168134090224	-1.3021307482339537	0.192887	0.192887	chr5	1585654	0.7146970415034267	chr5:1585654:C:T
chr5:1585718	['G', 'A']	19959	1244.2493610623903	154.26823349369192	-0.0214493691597008	0.029267610253871	-0.7328705341381209	0.463646	0.463646	chr5	1585718	0.3338134826413312	chr5:1585718:G:A
chr5:1586394	['T', 'C']	19959	36952.726667005576	4922.236955267402	-0.0336102851578973	0.0201387198333627	-1.6689385142652904	0.0951453	0.0951453	chr5	1586394	1.0216126601828404	chr5:1586394:T:C
chr5:1587430	['T', 'C']	19959	1917.1921130430424	268.0671708947946	0.0007035697743636	0.0236038509156184	0.0298074147679915	0.976221	0.976221	chr5	1587430	0.0104518542434959	chr5:1587430:T:C
chr5:1587578	['G', 'A']	19959	1160.0581220563183	162.26602272988268	-0.0052953693908821	0.0303100936642091	-0.174706467408084	0.861312	0.861312	chr5	1587578	0.0648395020495014	chr5:1587578:G:A
chr5:1587601	['C', 'T']	19959	1917.0	268.0747755534385	0.000733394510107	0.0236037379018221	0.0310711173441054	0.975213	0.975213	chr5	1587601	0.0109005180227405	chr5:1587601:C:T
chr5:1587697	['C', 'T']	19959	2065.0	249.0013014046836	-0.0151128426465748	0.022660057465083	-0.666937525196585	0.50482	0.50482	chr5	1587697	0.2968634475088177	chr5:1587697:C:T
chr5:1588201	['C', 'A']	19959	867.0434412265759	98.31192667409428	-0.0258585826213774	0.034530391911099	-0.7488644405760637	0.453948	0.453948	chr5	1588201	0.3429938929721366	chr5:1588201:C:A
chr5:1588334	['A', 'G']	19959	1921.331227729249	288.8805933993958	0.0131929963521134	0.0245605278118035	0.5371625745670243	0.591161	0.591161	chr5	1588334	0.2282942248897542	chr5:1588334:A:G
chr5:1588865	['T', 'C']	19959	2507.815496983154	383.68160607264497	0.0210393323266512	0.0214983049488251	0.9786507530120898	0.327764	0.327764	chr5	1588865	0.4844387489349257	chr5:1588865:T:C
chr5:1589272	['C', 'G']	19959	1918.192213258506	268.9048606533339	0.0008591973721801	0.0235987332170436	0.0364086226272369	0.970957	0.970957	chr5	1589272	0.0128000029202451	chr5:1589272:C:G
chr5:1589636	['A', 'G']	19959	29412.262706766924	3933.038209975847	-0.0051289372179789	0.0115479788954334	-0.4441415475748024	0.656945	0.656945	chr5	1589636	0.1824709884255513	chr5:1589636:A:G
chr5:1590064	['A', 'G']	19959	1645.5558510638302	182.52846472039457	-0.026623840781567	0.0253848496600741	-1.0488082906963816	0.294279	0.294279	chr5	1590064	0.5312407284186502	chr5:1590064:A:G
chr5:1590126	['T', 'TGTGCTCTCA']	19959	1840.169917708024	245.5686901812132	-0.0082493808117694	0.0242157050773324	-0.3406624248777868	0.733361	0.733361	chr5	1590126	0.1346821894601615	chr5:1590126:T:TGTGCTCTCA
chr5:1590420	['T', 'C']	19959	727.6987933088079	78.28747274774865	-0.0294009174749854	0.0382121584776549	-0.7694126332114422	0.441658	0.441658	chr5	1590420	0.3549138985353769	chr5:1590420:T:C
chr5:1590493	['A', 'G']	19959	1556.2843037839973	150.77500953110194	-0.0394570412542542	0.0268027368444559	-1.4721273235354626	0.141002	0.141002	chr5	1590493	0.850774727182892	chr5:1590493:A:G
chr5:1593151	['T', 'C']	19959	10957.672737011111	1613.16728115254	0.0167962328088183	0.0118487680554171	1.4175509833817073	0.156338	0.156338	chr5	1593151	0.8059354481836829	chr5:1593151:T:C
chr5:1593383	['G', 'A']	19959	805.0403347028761	96.26887338023792	-0.0239905889925334	0.0358201217621107	-0.669751743220198	0.503024	0.503024	chr5	1593383	0.2984112936341085	chr5:1593383:G:A
chr5:1593576	['A', 'G']	19959	10322.512354687757	1500.259467047077	0.0130544682620498	0.0115784532661412	1.1274794622374065	0.259553	0.259553	chr5	1593576	0.5857739470358887	chr5:1593576:A:G
chr5:1593664	['C', 'T']	19959	10350.724232428309	1509.6139970957909	0.0137703823169757	0.0116393256092849	1.183091080980747	0.236787	0.236787	chr5	1593664	0.6256421447837656	chr5:1593664:C:T
chr5:1593665	['C', 'G']	19959	10402.01504794937	1521.694275613059	0.0145379678909155	0.011660592083553	1.2467606950611896	0.2125	0.2125	chr5	1593665	0.6726410656136697	chr5:1593665:C:G
chr5:1593668	['C', 'T']	19959	10654.25561709672	1573.7918189855711	0.017369512475471	0.0117661641606002	1.4762255768650645	0.139899	0.139899	chr5	1593668	0.8541853898400814	chr5:1593668:C:T
chr5:1593812	['C', 'T']	19959	5013.255888543651	688.3677772186288	-0.0005743886438798	0.0152710956932608	-0.0376127984145469	0.969997	0.969997	chr5	1593812	0.0132296089146422	chr5:1593812:C:T
chr5:1593981	['A', 'G']	19959	14436.616568106643	1864.7487286578807	-0.0057414188262708	0.0106069301145709	-0.5412893989358657	0.588314	0.588314	chr5	1593981	0.230390816663714	chr5:1593981:A:G
chr5:1594549	['C', 'G']	19959	28234.0	3674.76624256832	-0.0167798287962297	0.0110700911969519	-1.5157805385424383	0.129591	0.129591	chr5	1594549	0.8874251588516943	chr5:1594549:C:G
chr5:1594764	['C', 'G']	19959	39136.0	5276.341273124486	-0.0333938859743236	0.0365007423153064	-0.9148823792638326	0.360264	0.360264	chr5	1594764	0.4433791333325515	chr5:1594764:C:G
chr5:1595126	['G', 'C']	19959	806.0	98.36580547668932	-0.0217276151899605	0.0357996209333948	-0.6069230517938915	0.543909	0.543909	chr5	1595126	0.2644737549042645	chr5:1595126:G:C
chr5:1595273	['TTTAAA', 'T']	19959	10233.076229138473	1495.4389835686611	0.0133467750382848	0.0115651697435174	1.1540492127896371	0.248494	0.248494	chr5	1595273	0.6046840930407089	chr5:1595273:TTTAAA:T
chr5:1595501	['G', 'C']	19959	9007.610445591696	1043.428850838611	-0.021067564954507	0.0121274859768705	-1.7371749589887824	0.0823717	0.0823717	chr5	1595501	1.0842219708865284	chr5:1595501:G:C
chr5:1595734	['C', 'G']	19959	8342.253908598916	1226.547446156148	0.0150322816278304	0.0124728940647213	1.2051959673375312	0.228142	0.228142	chr5	1595734	0.6417947555425155	chr5:1595734:C:G
chr5:1595923	['G', 'A']	19959	39053.0	5289.640652934986	-0.0024513951771947	0.0345970820241852	-0.0708555471666967	0.943513	0.943513	chr5	1595923	0.0252521116205446	chr5:1595923:G:A
chr5:1596064	['AG', 'A']	19959	10246.05342019544	1501.908713735815	0.0140780055483493	0.0115618826978796	1.2176222433852506	0.223382	0.223382	chr5	1596064	0.6509518250235553	chr5:1596064:AG:A
chr5:1597512	['G', 'A']	19959	10286.099096385542	1510.0738551858908	0.0142502804839342	0.0115577485274214	1.2329633622088845	0.217604	0.217604	chr5	1597512	0.6623331256927865	chr5:1597512:G:A
chr5:1597763	['T', 'C']	19959	1698.793615131438	232.37179080522708	-0.003021655705963	0.0253213474160625	-0.1193323426401187	0.905013	0.905013	chr5	1597763	0.0433451823553326	chr5:1597763:T:C
chr5:1597914	['T', 'C']	19959	9664.953764649325	1455.8624582314008	0.0187329733608964	0.0118265164765795	1.5839806588858192	0.113214	0.113214	chr5	1597914	0.9460998651371616	chr5:1597914:T:C
chr5:1599281	['G', 'A']	19959	10073.537112622816	1482.9445521450557	0.0153055509032585	0.0117600674135137	1.3014849630598715	0.193108	0.193108	chr5	1599281	0.7141997340720443	chr5:1599281:G:A
chr5:1599794	['T', 'A']	19959	778.3899944859393	127.815254382746	0.0323692953429546	0.0365913734819132	0.8846154779883985	0.376375	0.376375	chr5	1599794	0.4243792314791842	chr5:1599794:T:A
chr5:1599831	['G', 'GA']	19959	10244.592973135525	1497.8527025901103	0.013617026126573	0.0115608615278229	1.1778556549442012	0.238868	0.238868	chr5	1599831	0.6218420267016287	chr5:1599831:G:GA
chr5:1599909	['G', 'A']	19959	10437.890432253533	1516.724060551655	0.0124984249929318	0.011506864135372	1.0861712492556317	0.277416	0.277416	chr5	1599909	0.5568684945557306	chr5:1599909:G:A
chr5:1599960	['C', 'CAG']	19959	10370.416074690482	1508.9319149563578	0.0128327594520817	0.0116118200512833	1.10514625574683	0.26911	0.26911	chr5	1599960	0.5700701637593701	chr5:1599960:C:CAG
chr5:1599983	['G', 'A']	19959	10246.593674819567	1496.4910551477367	0.0133445828863184	0.011559366685131	1.154438928171021	0.248334	0.248334	chr5	1599983	0.604963816081708	chr5:1599983:G:A
chr5:1600123	['C', 'T']	19959	8267.485340550293	1053.020411446921	-0.0133190127822181	0.0125702420428142	-1.0595669309193554	0.289354	0.289354	chr5	1600123	0.5385705096165903	chr5:1600123:C:T
chr5:1600127	['G', 'A']	19959	14441.617820988276	1878.4342564744936	-0.004446887972881	0.0106083097702687	-0.4191891139287858	0.675082	0.675082	chr5	1600127	0.1706434716362595	chr5:1600127:G:A
chr5:1600168	['T', 'C']	19959	10246.106861811437	1500.9420025358882	0.0139840591805663	0.0115594487382953	1.2097513901539665	0.226389	0.226389	chr5	1600168	0.645144678876697	chr5:1600168:T:C
chr5:1600404	['T', 'C']	19959	870.1743923828614	111.84443602890669	-0.0021635320250972	0.0344671076207808	-0.0627709191296565	0.94995	0.94995	chr5	1600404	0.0222992529169999	chr5:1600404:T:C
chr5:1600623	['T', 'A']	19959	10629.325580229584	1565.1163484104245	0.0149268883709098	0.0114329467362902	1.3056028961920314	0.191703	0.191703	chr5	1600623	0.717371090704352	chr5:1600623:T:A
chr5:1600624	['T', 'C']	19959	10629.26043807328	1565.5430599375404	0.0149897799530904	0.0114325223049221	1.3111524782800374	0.189821	0.189821	chr5	1600624	0.7216557430171776	chr5:1600624:T:C
chr5:1600656	['A', 'G']	19959	24682.47331763291	3370.24965498816	0.0062122690237308	0.0104471877456569	0.59463553015149	0.552094	0.552094	chr5	1600656	0.2579869726226778	chr5:1600656:A:G
chr5:1600670	['T', 'C']	19959	18889.73213390799	2615.143489798496	0.0028462237406925	0.0101732904222792	0.2797741559072522	0.779654	0.779654	chr5	1600670	0.1080980886284962	chr5:1600670:T:C
chr5:1602005	['C', 'T']	19959	10241.565650997294	1499.328328265693	0.0138870003874486	0.0115649270842155	1.2007858144131678	0.229849	0.229849	chr5	1602005	0.6385573813869221	chr5:1602005:C:T
chr5:1603946	['A', 'G']	19959	859.4625914431739	141.93267079727545	0.0356416377893412	0.0366886680285066	0.9714617538485762	0.33133	0.33133	chr5	1603946	0.4797392395041046	chr5:1603946:A:G
chr5:1604419	['T', 'C']	19959	1804.0	245.380398365468	-0.0031182425551188	0.0243524417024044	-0.1280464026246287	0.898114	0.898114	chr5	1604419	0.0466685336794515	chr5:1604419:T:C
chr5:1604420	['C', 'A']	19959	10246.0	1499.2070122269545	0.0137567582993155	0.0115595560279321	1.1900767007032216	0.23403	0.23403	chr5	1604420	0.6307284673789735	chr5:1604420:C:A
chr5:1604470	['G', 'A']	19959	1860.0	247.21812825286744	-0.0045180930222583	0.024006809653007	-0.1882004767631595	0.850721	0.850721	chr5	1604470	0.0702128465279375	chr5:1604470:G:A
chr5:1604946	['A', 'G']	19959	34834.23586891161	4715.338210000432	0.0017129030137183	0.0151771684920551	0.1128605124608728	0.910142	0.910142	chr5	1604946	0.0408908439367858	chr5:1604946:A:G
chr5:1605599	['A', 'G']	19959	766.4962300191021	97.54377707584464	-0.0157737908582032	0.036662028760981	-0.4302487175775467	0.667019	0.667019	chr5	1605599	0.1758617950525186	chr5:1605599:A:G
chr5:1605966	['A', 'C']	19959	38407.92434111635	5196.355691522593	0.004017041360875	0.0266849340472133	0.1505359298909169	0.880343	0.880343	chr5	1605966	0.0553480846862229	chr5:1605966:A:C
chr5:1607525	['G', 'C']	19959	10264.057028313706	1499.1726935537922	0.0136120733198382	0.01154991342942	1.178543320088056	0.238594	0.238594	chr5	1607525	0.6223404818712728	chr5:1607525:G:C
chr5:1608061	['G', 'A']	19959	11055.6617558629	1598.6833831614222	0.011017999242308	0.0112952184756547	0.9754569392398926	0.329345	0.329345	chr5	1608061	0.4823489254785558	chr5:1608061:G:A
chr5:1608388	['G', 'A']	19959	4667.7015935057125	456.1370540707848	-0.0399183886799112	0.0157444121643716	-2.5354003860648016	0.0112395	0.0112395	chr5	1608388	1.9492530083462176	chr5:1608388:G:A
chr5:1608476	['G', 'A']	19959	10199.864348087924	1480.4236052465983	0.0123792349710498	0.0116100515696754	1.066251506012557	0.286323	0.286323	chr5	1608476	0.5431437641967749	chr5:1608476:G:A
chr5:1608620	['G', 'A']	19959	11100.344329558418	1606.5222733791777	0.0130296872686655	0.0119373066869652	1.0915098028681065	0.275062	0.275062	chr5	1608620	0.5605694035406081	chr5:1608620:G:A
chr5:1608638	['A', 'G']	19959	10874.952051488215	1574.883625234193	0.0141372159974417	0.0118374158282222	1.1942822827712467	0.232382	0.232382	chr5	1608638	0.6337975148506625	chr5:1608638:A:G
chr5:1608639	['T', 'C']	19959	36721.79723155625	4959.247535862654	-0.0030775857123197	0.0187213962648526	-0.1643886849453397	0.869427	0.869427	chr5	1608639	0.0607668769483389	chr5:1608639:T:C
chr5:1609199	['A', 'T']	19959	14486.451620985115	1872.911071177808	-0.0056616692331993	0.0106028045531981	-0.5339784586986103	0.593362	0.593362	chr5	1609199	0.226680270150536	chr5:1609199:A:T
chr5:1609578	['T', 'C']	19959	805.080673447913	96.35066062103238	-0.0239361488569018	0.035820172195066	-0.668230982435054	0.503994	0.503994	chr5	1609578	0.2975746337576533	chr5:1609578:T:C
chr5:1609663	['G', 'A']	19959	861.0	116.35292993391336	0.0031178385964442	0.0346712577451042	0.0899257425088503	0.928347	0.928347	chr5	1609663	0.032289661693688	chr5:1609663:G:A
chr5:1610658	['C', 'T']	19959	774.0775667685524	128.41259951215278	0.0333136962304138	0.0366796525205972	0.90823369200967	0.363766	0.363766	chr5	1610658	0.4391778954386383	chr5:1610658:C:T
chr5:1610791	['G', 'A']	19959	806.2019645183924	98.25475424851116	-0.0217461384441848	0.0357995804922248	-0.6074411528064645	0.543565	0.543565	chr5	1610791	0.2647485151408456	chr5:1610791:G:A
chr5:1610804	['G', 'A']	19959	1854.5575101488496	249.4246633823	-0.0021484035422397	0.0240961429620079	-0.0891596445799272	0.928956	0.928956	chr5	1610804	0.032004855876912	chr5:1610804:G:A
chr5:1610996	['C', 'T']	19959	755.3784650859693	81.99961176873468	-0.029778018793854	0.0372780562478163	-0.798808247830743	0.424411	0.424411	chr5	1610996	0.3722133684620459	chr5:1610996:C:T
chr5:1611186	['T', 'C']	19959	789.1070192162964	107.60525507257734	-0.0057686950401842	0.0362235272221282	-0.15925271453577	0.873471	0.873471	chr5	1611186	0.058751509397762	chr5:1611186:T:C
chr5:1611928	['T', 'A']	19959	9525.590642395062	1399.3654029696888	0.01414263572836	0.0118591303636135	1.1925525139476345	0.233059	0.233059	chr5	1611928	0.6325341213309823	chr5:1611928:T:A
chr5:1612319	['A', 'G']	19959	1393.2094107035475	198.8841115425264	0.0102690660342774	0.0275831431339831	0.3722949913429429	0.709677	0.709677	chr5	1612319	0.1489392696406997	chr5:1612319:A:G
chr5:1612497	['C', 'A']	19959	10245.0	1501.9227829760532	0.0141106320819366	0.0115580683960538	1.220846909571358	0.222158	0.222158	chr5	1612497	0.6533380430204635	chr5:1612497:C:A
chr5:1612810	['G', 'A']	19959	10245.026607205493	1500.583979289819	0.0139096392030488	0.0115583514743551	1.2034276024492376	0.228825	0.228825	chr5	1612810	0.6404965289658929	chr5:1612810:G:A
chr5:1613183	['A', 'G']	19959	10246.026707420957	1500.5691383789326	0.0138698572822058	0.0115584245686332	1.19997818040404	0.230162	0.230162	chr5	1613183	0.6379663772856571	chr5:1613183:A:G
chr5:1614139	['G', 'A']	19959	860.0861852983916	116.03101679866262	0.0025413979013343	0.0346904153664347	0.0732593678827295	0.9416	0.9416	chr5	1614139	0.0261335501646217	chr5:1614139:G:A
chr5:1614184	['A', 'C']	19959	10283.609468346807	1500.0849520030677	0.013672643415998	0.0115455976878635	1.1842300230476923	0.236336	0.236336	chr5	1614184	0.6264701192033746	chr5:1614184:A:C
chr5:1614288	['G', 'A']	19959	14486.693920545746	1877.557678376687	-0.0053076584572605	0.0106072704895659	-0.5003792881949746	0.616814	0.616814	chr5	1614288	0.2098457775418189	chr5:1614288:G:A
chr5:1614804	['A', 'G']	19959	10274.059032823854	1498.837599853605	0.0131326302305251	0.0115460769197314	1.1374105959819478	0.25538	0.25538	chr5	1614804	0.5928131173691793	chr5:1614804:A:G
chr5:1615084	['G', 'A']	19959	8181.869536888532	1037.8248288600353	-0.0141498404997268	0.0126244323536391	-1.1208298403728174	0.262374	0.262374	chr5	1615084	0.5810792036560778	chr5:1615084:G:A
chr5:1615146	['T', 'G']	19959	10246.080138325064	1502.1704332042318	0.0140762133671863	0.0115576247354031	1.2179157646526066	0.22327	0.22327	chr5	1615146	0.6511696276215181	chr5:1615146:T:G
chr5:1615431	['A', 'G']	19959	10244.132588099654	1503.6913174844274	0.0142522977748466	0.0115611667575117	1.2327733068625022	0.217675	0.217675	chr5	1615431	0.6621914468684527	chr5:1615431:A:G
chr5:1616825	['A', 'T']	19959	10249.054021548483	1499.4845774570276	0.0137843003479217	0.011558840076484	1.192533182976146	0.233066	0.233066	chr5	1616825	0.6325210773561963	chr5:1616825:A:T
chr5:1617067	['A', 'G']	19959	10246.54013830427	1501.9216079036646	0.0140460742395086	0.0115586124818719	1.2152041831610754	0.224303	0.224303	chr5	1617067	0.6491649177913845	chr5:1617067:A:G
chr5:1618412	['A', 'C']	19959	10509.208318375226	1534.3898298473923	0.0130741995591924	0.0116103166728682	1.1260846648347689	0.260143	0.260143	chr5	1618412	0.5847878557271002	chr5:1618412:A:C
chr5:1618910	['C', 'T']	19959	10396.858743823526	1517.3720374030063	0.0137802972328758	0.0116227749417618	1.1856288452563852	0.235783	0.235783	chr5	1618910	0.6274875108284786	chr5:1618910:C:T
chr5:1619111	['G', 'A']	19959	1860.1947532919864	276.48296230418737	0.0158360913969749	0.0243381609416777	0.6506691871634598	0.515268	0.515268	chr5	1619111	0.2879668279541242	chr5:1619111:G:A
chr5:1619379	['A', 'C']	19959	1889.634150164601	256.20574887900875	-0.0031247811851462	0.0242857730697982	-0.1286671491232972	0.897622	0.897622	chr5	1619379	0.0469065117457629	chr5:1619379:A:C
chr5:1620649	['G', 'C']	19959	8360.904374057309	1231.3910039735852	0.0152344809953149	0.0124907714167244	1.2196589375510294	0.222609	0.222609	chr5	1620649	0.652457281280181	chr5:1620649:G:C
chr5:1621070	['G', 'A']	19959	10866.566666666546	1578.6747204864346	0.0145076379680207	0.0118079123480716	1.2286369969870248	0.219222	0.219222	chr5	1621070	0.6591158644250475	chr5:1621070:G:A
chr5:1621682	['G', 'C']	19959	38435.66315631111	5192.363795936818	-0.0008916608898493	0.0271763697287214	-0.0328101545110706	0.973826	0.973826	chr5	1621682	0.0115186344874019	chr5:1621682:G:C
chr5:1621949	['C', 'T']	19959	606.9497532977557	53.95003358046118	-0.0256133536290114	0.0414658275021643	-0.6176978773105292	0.536782	0.536782	chr5	1621949	0.2702020558639194	chr5:1621949:C:T
chr5:1621958	['T', 'G']	19959	611.0515307668985	55.77210910221775	-0.0239492237973533	0.0414046403330456	-0.5784188343314549	0.562988	0.562988	chr5	1621958	0.2495008619680568	chr5:1621958:T:G
chr5:1621980	['G', 'A']	19959	10257.01445637989	1500.9191471168203	0.0138781005470991	0.0115670253876796	1.1997985724040283	0.230232	0.230232	chr5	1621980	0.6378343138184205	chr5:1621980:G:A
chr5:1624249	['G', 'C']	19959	10265.630780818485	1494.4242319525542	0.0130228182085865	0.01156822764638	1.1257401398615892	0.260289	0.260289	chr5	1624249	0.5845441850995399	chr5:1624249:G:C
chr5:1624524	['G', 'A']	19959	1257.0682649329535	183.1200825477996	0.0111094306692278	0.0291512651851247	0.3810960038501769	0.703136	0.703136	chr5	1624524	0.1529606659657947	chr5:1624524:G:A
chr5:1626029	['C', 'T']	19959	8062.411867180687	1040.0598049249666	-0.0130022963816115	0.0131230111620826	-0.9908012895074084	0.321795	0.321795	chr5	1626029	0.4924207081837867	chr5:1626029:C:T
chr5:1626094	['C', 'T']	19959	10255.149106066689	1504.8179139949286	0.0142215262816286	0.0115667765350801	1.229515089056754	0.218893	0.218893	chr5	1626094	0.6597681265544164	chr5:1626094:C:T
chr5:1629067	['C', 'G']	19959	10241.618195488723	1497.6780535221008	0.0137513731883569	0.0115644590851265	1.1891064758958845	0.234412	0.234412	chr5	1629067	0.6300201597171451	chr5:1629067:C:G
chr5:1629292	['C', 'T']	19959	10243.539687312086	1496.850934320613	0.0134897860524979	0.0115617586450585	1.166759008437135	0.243322	0.243322	chr5	1629292	0.6138186224844961	chr5:1629292:C:T
chr5:1629586	['G', 'A']	19959	10350.308595727422	1522.8206607291384	0.0148224917229446	0.011601213507878	1.2776673503059963	0.201382	0.201382	chr5	1629586	0.6959793503168014	chr5:1629586:G:A
chr5:1630353	['G', 'A']	19959	9348.629528158268	1360.0442138800574	0.0124609743849791	0.0120060414534704	1.0378920007291206	0.299333	0.299333	chr5	1630353	0.523845401676772	chr5:1630353:G:A
chr5:1630369	['G', 'A']	19959	1801.270745640409	244.2766980948832	-0.0035395390888488	0.0243711871138761	-0.1452345785336625	0.884527	0.884527	chr5	1630369	0.0532889058045198	chr5:1630369:G:A
chr5:1630647	['A', 'G']	19959	9833.737087787978	1439.945993557999	0.0150806265894215	0.0117573799880069	1.2826519687893407	0.199629	0.199629	chr5	1630647	0.6997763687343702	chr5:1630647:A:G
chr5:1631052	['C', 'G']	19959	1396.1399007866914	200.0660341493101	0.009763286603237	0.0275348053704983	0.3545798298504662	0.722908	0.722908	chr5	1631052	0.1409169691434293	chr5:1631052:C:G
chr5:1631096	['A', 'G']	19959	863.0864859447813	114.282417706825	0.0001622205119541	0.0346332487073232	0.0046839530800305	0.996263	0.996263	chr5	1631096	0.0016259985529915	chr5:1631096:A:G
chr5:1631754	['GCACAAT', 'G']	19959	1851.185498822468	268.56423014576194	0.0105702345864154	0.0241016942973032	0.4385681129313058	0.660979	0.660979	chr5	1631754	0.1798123382889397	chr5:1631754:GCACAAT:G
chr5:1631817	['C', 'T']	19959	7843.965019544954	973.8513248614712	-0.0161660028834831	0.012810392708368	-1.2619443643537325	0.206984	0.206984	chr5	1631817	0.6840632244960945	chr5:1631817:C:T
chr5:1631924	['C', 'CATT']	19959	10161.806894416395	1476.6100913666428	0.0125400752492653	0.0116582517653837	1.0756394270451342	0.282102	0.282102	chr5	1631924	0.5495938348446876	chr5:1631924:C:CATT
chr5:1632019	['C', 'T']	19959	34892.85814175764	4718.106848641465	0.0006374467693656	0.0152675146127183	0.0417518362048658	0.966697	0.966697	chr5	1632019	0.0147096291731896	chr5:1632019:C:T
chr5:1632069	['CACA', 'C']	19959	10272.248040988545	1504.4808976856075	0.013740907437781	0.0115670510234016	1.187935231718212	0.234873	0.234873	chr5	1632069	0.6291669049974825	chr5:1632069:CACA:C
chr5:1632151	['T', 'C']	19959	12111.92312321348	1777.453431017851	0.0153930260370806	0.0109815899755146	1.4017119626030514	0.161017	0.161017	chr5	1632151	0.7931282692076922	chr5:1632151:T:C
chr5:1633827	['G', 'A']	19959	5055.506589166709	658.9963664861683	-0.0086196051116602	0.0151824942516654	-0.5677331384936782	0.570223	0.570223	chr5	1633827	0.2439552693632266	chr5:1633827:G:A
chr5:1633886	['G', 'A']	19959	1462.0	199.6598565059417	-0.0051506447460837	0.0268604692515059	-0.1917555757442693	0.847936	0.847936	chr5	1633886	0.0716369259222445	chr5:1633886:G:A
chr5:1633955	['C', 'T']	19959	10050.51067348166	1474.1528217159698	0.0148289124841337	0.0116289117252165	1.2751762877327748	0.202262	0.202262	chr5	1633955	0.6940857026987197	chr5:1633955:C:T
chr5:1635562	['A', 'G']	19959	24303.43533597234	3331.479841011052	0.0072545303486702	0.0103957530239706	0.6978359655084799	0.485288	0.485288	chr5	1635562	0.3140004476054163	chr5:1635562:A:G
chr5:1635784	['C', 'T']	19959	7303.829708329156	970.3823250210082	-0.0073092191425705	0.0131451289975568	-0.5560401228416242	0.57819	0.57819	chr5	1635784	0.2379294238766636	chr5:1635784:C:T
chr5:1636594	['C', 'T']	19959	7307.196662156065	971.6934568514758	-0.0072294064408282	0.0131373747065782	-0.5502930838387634	0.582125	0.582125	chr5	1636594	0.2349837490592122	chr5:1636594:C:T
chr5:1637531	['C', 'T']	19959	873.0	122.50907317482134	0.0124967024490241	0.0344219429229987	0.363044656630193	0.716575	0.716575	chr5	1637531	0.1447383476511281	chr5:1637531:C:T
chr5:1637680	['G', 'A']	19959	8425.42213648662	1293.267798598327	0.0209697994358773	0.0124205336185287	1.6883171109971484	0.091366	0.091366	chr5	1637680	1.0392153880679156	chr5:1637680:G:A
chr5:1637911	['C', 'T']	19959	849.6811412525695	93.47694948789682	-0.0320203056043048	0.0349439793516108	-0.9163325470780648	0.359504	0.359504	chr5	1637911	0.4442962731023412	chr5:1637911:C:T
chr5:1638372	['A', 'G']	19959	9308.932805531897	1315.5627927310604	0.0042001764909616	0.011925506959572	0.3522010850524363	0.724691	0.724691	chr5	1638372	0.1398471321888391	chr5:1638372:A:G
chr5:1638386	['T', 'C']	19959	14772.440835964517	1944.9945345690749	-0.0049497185232224	0.0105054863988934	-0.4711555786454382	0.637535	0.637535	chr5	1638386	0.1954959679298996	chr5:1638386:T:C
chr5:1638601	['C', 'T']	19959	5900.0	785.6146431824395	-0.0045834975409328	0.0143021349137696	-0.3204764581349331	0.748611	0.748611	chr5	1638601	0.1257437957038268	chr5:1638601:C:T
chr5:1638988	['T', 'C']	19959	38106.0	5193.897098837119	0.0279105692516017	0.0244704705519155	1.140581632559448	0.254058	0.254058	chr5	1638988	0.5950671250947488	chr5:1638988:T:C
chr5:1639543	['A', 'G']	19959	12245.68125093971	1779.5686597583078	0.0159121716343499	0.0109538807963348	1.4526515241679594	0.146336	0.146336	chr5	1639543	0.8346488202994121	chr5:1639543:A:G
chr5:1640386	['G', 'A']	19959	734.0	65.78625386329936	-0.0555217472012833	0.037863121194135	-1.466380621835357	0.14256	0.14256	chr5	1640386	0.8460023133072004	chr5:1640386:G:A
chr5:1640471	['T', 'C']	19959	16520.449473684213	2116.199753895598	-0.0107709292374855	0.0102373028444657	-1.0521256820401983	0.292755	0.292755	chr5	1640471	0.5334956788213858	chr5:1640471:T:C
chr5:1640489	['C', 'T']	19959	16518.827638039882	2111.4141534216	-0.0111810581984857	0.0102351445485935	-1.0924182013650392	0.274663	0.274663	chr5	1640489	0.5611998406817555	chr5:1640489:C:T
chr5:1640566	['G', 'A']	19959	19516.97785349233	2494.521608269923	-0.0134162486019069	0.0100805635222707	-1.3309026397449562	0.183236	0.183236	chr5	1640566	0.7369891973417549	chr5:1640566:G:A
chr5:1641089	['C', 'T']	19959	759.0	57.08184616968819	-0.0579920735139235	0.0370515599080399	-1.5651722534181232	0.117558	0.117558	chr5	1641089	0.9297478111359372	chr5:1641089:C:T
chr5:1641113	['A', 'C']	19959	944.04729932859	55.1489869928754	-0.0771595085903379	0.0332010671809817	-2.324006881156417	0.0201351	0.0201351	chr5	1641113	1.6960462091486606	chr5:1641113:A:C
chr5:1641231	['A', 'G']	19959	34356.885492357804	4687.94455954489	0.007876221401555	0.0146518841180247	0.5375568997208882	0.590889	0.590889	chr5	1641231	0.2284940947787821	chr5:1641231:A:G
chr5:1641539	['A', 'C']	19959	28865.78501628664	3945.296002293788	0.0065633009303408	0.0113042911495111	0.5806026086496041	0.561515	0.561515	chr5	1641539	0.25063863774586	chr5:1641539:A:C
chr5:1641711	['C', 'T']	19959	11324.269506389375	1682.3150224239407	0.0186546608880659	0.0112228603206977	1.6622020015398442	0.096488	0.096488	chr5	1641711	1.0155266955457711	chr5:1641711:C:T
chr5:1642208	['G', 'A']	19959	1503.3012778752193	194.4409209163644	-0.0105119892280519	0.0264006921619588	-0.3981709708050309	0.690508	0.690508	chr5	1642208	0.1608312854622814	chr5:1642208:G:A
chr5:1642387	['GT', 'G']	19959	32278.0	4370.864060993018	0.0004310917995295	0.0129168446892379	0.0333743890169054	0.973376	0.973376	chr5	1642387	0.0117193661221636	chr5:1642387:GT:G
chr5:1642464	['G', 'A']	19959	26932.0	3662.3888813378826	0.0039994111074073	0.010790823049403	0.3706307747886369	0.710916	0.710916	chr5	1642464	0.1481817113541012	chr5:1642464:G:A
chr5:1642936	['C', 'T']	19959	8433.42253732839	989.1212322606566	-0.0198716075894313	0.0124532765812697	-1.59569310612751	0.110573	0.110573	chr5	1642936	0.956350907231423	chr5:1642936:C:T
chr5:1643663	['C', 'T']	19959	8435.267889356586	986.7146969898804	-0.0202564772044299	0.0124534713818774	-1.626572750944583	0.103844	0.103844	chr5	1643663	0.9836185914944984	chr5:1643663:C:T
chr5:1644171	['A', 'T']	19959	32490.88364401684	4392.109677444014	-0.0013676386315914	0.0130766882772699	-0.1045860085208789	0.916705	0.916705	chr5	1644171	0.0377703998635208	chr5:1644171:A:T
chr5:1644200	['C', 'A']	19959	11935.990127292773	1442.62389311727	-0.0171131519038316	0.0111021455854095	-1.5414274450086347	0.123229	0.123229	chr5	1644200	0.9092870757925686	chr5:1644200:C:A
chr5:1644279	['C', 'T']	19959	12496.5044349787	1823.5367036309567	0.0149574809967425	0.0108912249314986	1.3733515826565958	0.169659	0.169659	chr5	1644279	0.7704230971349079	chr5:1644279:C:T
chr5:1644384	['G', 'A']	19959	2151.0	351.9252138656773	0.0277571116795829	0.0223344263289129	1.242794924338399	0.213958	0.213958	chr5	1644384	0.669671470381729	chr5:1644384:G:A
chr5:1644392	['C', 'T']	19959	1738.1741744751216	233.02989801410376	-0.0089599113715992	0.0247183476149815	-0.3624801912798073	0.716997	0.716997	chr5	1644392	0.1444826614677248	chr5:1644392:C:T
chr5:1644980	['CAG', 'C']	19959	7851.447915087207	957.1667120915168	-0.0138616316102092	0.0128038471019794	-1.0826145844920465	0.278993	0.278993	chr5	1644980	0.5544066931404201	chr5:1644980:CAG:C
chr5:1645003	['T', 'A']	19959	12520.639077340562	1502.4499782049731	-0.0198979382646261	0.0109739197169853	-1.813202463457816	0.0698156	0.0698156	chr5	1645003	1.1560475252716889	chr5:1645003:T:A
chr5:1645271	['A', 'G']	19959	31926.79885748647	4324.641504660849	0.0006380904962036	0.0127141159910031	0.0501875629147313	0.959973	0.959973	chr5	1645271	0.0177409816645052	chr5:1645271:A:G
chr5:1646617	['A', 'G']	19959	1508.3778690989272	168.38450210406126	-0.034141758749436	0.0264806942826837	-1.289307537973508	0.197306	0.197306	chr5	1646617	0.7048597078179009	chr5:1646617:A:G
chr5:1646858	['A', 'G']	19959	1508.151124918575	168.7407349500198	-0.0339411128039611	0.026480651110276	-1.2817325624893718	0.199951	0.199951	chr5	1646858	0.6990764195204776	chr5:1646858:A:G
chr5:1646965	['G', 'T']	19959	1532.3819768316534	162.08891182850314	-0.0410891207744763	0.02627103421668	-1.564046563054149	0.117822	0.117822	chr5	1646965	0.9287736094934924	chr5:1646965:G:T
chr5:1647716	['C', 'T']	19959	19201.6584962406	2708.3417893984342	0.0111897214293779	0.0101236261623412	1.1053076486568063	0.26904	0.26904	chr5	1647716	0.5701831456934208	chr5:1647716:C:T
chr5:1647760	['C', 'T']	19959	8918.340499098016	1101.364882764418	-0.0136978706438561	0.0121808385190517	-1.124542503574907	0.260796	0.260796	chr5	1647760	0.5836990739495104	chr5:1647760:C:T
chr5:1647778	['C', 'T']	19959	5043.50538658115	623.6186396401673	-0.0136957920917794	0.0151866089994474	-0.9018334568485816	0.367156	0.367156	chr5	1647778	0.4351493702326889	chr5:1647778:C:T
chr5:1647813	['A', 'G']	19959	30339.68090225564	4166.078369293463	0.0096236889019425	0.0119007511663837	0.8086623077311877	0.418719	0.418719	chr5	1647813	0.3780773319008901	chr5:1647813:A:G
chr5:1647848	['G', 'A']	19959	413.0	58.30468996932755	0.0013846823237547	0.0498865175179659	0.0277566443329324	0.977857	0.977857	chr5	1647848	0.0097246509912186	chr5:1647848:G:A
chr5:1648528	['T', 'A']	19959	3727.24093848699	384.835332469221	-0.0324407272361383	0.017316024904826	-1.8734511768400688	0.0610207	0.0610207	chr5	1648528	1.2145228146484852	chr5:1648528:T:A
chr5:1648645	['C', 'T']	19959	10341.627004811548	1320.6775963426765	-0.0080451808817943	0.0115698723699488	-0.6953560613763153	0.48684	0.48684	chr5	1648645	0.312613746248049	chr5:1648645:C:T
chr5:1648936	['T', 'A']	19959	15669.925528716049	2253.633043325292	0.0130103881519029	0.0103323008464085	1.2591956375743067	0.207974	0.207974	chr5	1648936	0.6819909552406848	chr5:1648936:T:A
chr5:1649646	['T', 'C']	19959	2148.9690225563904	354.27469567567505	0.0294594226255491	0.0223479161670952	1.3182178779122506	0.187446	0.187446	chr5	1649646	0.7271238227615702	chr5:1649646:T:C
chr5:1650147	['G', 'A']	19959	16107.035030570312	2055.5349146652025	-0.012661048934596	0.0103384807374235	-1.2246527566439471	0.220721	0.220721	chr5	1650147	0.6561563449070057	chr5:1650147:G:A
chr5:1650318	['AAC', 'A']	19959	2151.0	356.6515924423762	0.0303039633775206	0.0223342363794561	1.3568390189241175	0.174848	0.174848	chr5	1650318	0.7573393310066179	chr5:1650318:AAC:A
chr5:1652558	['TGATCTGGCCGTGTGGCCATGG', 'T']	19959	14814.792093778571	1933.315650993516	-0.0063045721097692	0.0106149322915995	-0.5939342745274557	0.552563	0.552563	chr5	1652558	0.2576181991042895	chr5:1652558:TGATCTGGCCGTGTGGCCATGG:T
chr5:1652750	['T', 'C']	19959	11900.78878532772	1623.5994986484357	-0.0008553141903089	0.0109978930152314	-0.0777707320051564	0.938011	0.938011	chr5	1652750	0.027792068645147	chr5:1652750:T:C
chr5:1652859	['A', 'C']	19959	31596.16610713033	4288.492322210134	0.0013134938043576	0.012516499543884	0.1049409860762111	0.916424	0.916424	chr5	1652859	0.0379035457036342	chr5:1652859:A:C
chr5:1652887	['C', 'A']	19959	1524.076360356749	200.5035838259365	-0.0063799623268559	0.0266300104656527	-0.2395779128620621	0.81066	0.81066	chr5	1652887	0.0911612556343241	chr5:1652887:C:A
chr5:1652929	['G', 'A']	19959	25211.0	3449.65403916322	0.0057262685170672	0.0104858052645141	0.5460971639866339	0.585005	0.585005	chr5	1652929	0.2328404220150336	chr5:1652929:G:A
chr5:1653016	['C', 'T']	19959	4913.246166950596	672.1016029366508	0.002183250804436	0.0153104970593895	0.1425982968395603	0.886609	0.886609	chr5	1653016	0.0522678644753278	chr5:1653016:C:T
chr5:1653055	['C', 'T']	19959	1515.0759094097605	167.55372027248092	-0.0367558195479598	0.0263917043389178	-1.392703520619503	0.163725	0.163725	chr5	1653055	0.7858850008991607	chr5:1653055:C:T
chr5:1653187	['C', 'T']	19959	13447.69506389376	1871.0059179905609	0.0063180787836291	0.0106715846391432	0.5920469168612974	0.553826	0.553826	chr5	1653187	0.256626659656758	chr5:1653187:C:T
chr5:1653188	['G', 'C']	19959	6438.645187152378	838.8945092803262	-0.0081466904521085	0.0136613081260498	-0.596333116634286	0.550959	0.550959	chr5	1653188	0.258880718273927	chr5:1653188:G:C
chr5:1653303	['T', 'C']	19959	31851.38336256577	4319.09502638294	0.0008758480325067	0.0126677608046166	0.0691399250440218	0.944879	0.944879	chr5	1653303	0.0246238031276535	chr5:1653303:T:C
chr5:1653332	['C', 'T']	19959	1729.0866319270467	191.7912438164997	-0.0365579946772039	0.0247201896495077	-1.478871934056217	0.13919	0.13919	chr5	1653332	0.8563919651624041	chr5:1653332:C:T
chr5:1653585	['G', 'A']	19959	10263.96801974213	1457.938891940084	0.008809354320091	0.011546725994849	0.7629309229318219	0.445514	0.445514	chr5	1653585	0.3511386439790399	chr5:1653585:G:A
chr5:1654566	['C', 'T']	19959	13774.450686579134	1927.4455344461687	0.0072493798873323	0.0106424052677776	0.6811787095988033	0.495766	0.495766	chr5	1654566	0.3047232607846257	chr5:1654566:C:T
chr5:1655035	['G', 'A']	19959	10238.564899268318	1368.1530218879548	-0.0041059204051129	0.0115653094225011	-0.3550203678186604	0.722578	0.722578	chr5	1655035	0.1411152653310339	chr5:1655035:G:A
chr5:1655288	['C', 'T']	19959	2918.146207034773	361.0292918794746	-0.0213490767088309	0.0193389344297753	-1.10394276304907	0.269631	0.269631	chr5	1655288	0.5692301775856484	chr5:1655288:C:T
chr5:1655378	['C', 'G']	19959	13997.701322777832	1964.8559341552989	0.0081307813932107	0.010585123706344	0.7681328644593679	0.442417	0.442417	chr5	1655378	0.3541681934928168	chr5:1655378:C:G
chr5:1655497	['T', 'C']	19959	21772.09084076561	2997.262632379383	0.0063822260923277	0.0101397443718467	0.629426725001881	0.529077	0.529077	chr5	1655497	0.2764811176782933	chr5:1655497:T:C
chr5:1655685	['C', 'T']	19959	4227.211794769015	617.0378084565955	0.0111961607241919	0.0163850109729296	0.6833172551846052	0.494414	0.494414	chr5	1655685	0.3059092401104574	chr5:1655685:C:T
chr5:1655712	['C', 'T']	19959	834.0	105.32116514291964	-0.0136120340255477	0.0353198483451792	-0.3853933316054457	0.69995	0.69995	chr5	1655712	0.1549329821281117	chr5:1655712:C:T
chr5:1655770	['T', 'A']	19959	1290.0646357350436	184.18998344528745	0.0057236339817317	0.0286011870970976	0.2001187559908162	0.84139	0.84139	chr5	1655770	0.0750026539194825	chr5:1655770:T:A
chr5:1656602	['G', 'T']	19959	10457.52395029562	1496.3923137665097	0.0095554831085825	0.0114625138763213	0.833628923958971	0.4045	0.4045	chr5	1656602	0.3930814740517089	chr5:1656602:G:T
chr5:1656628	['A', 'G']	19959	13979.0	1972.336234071084	0.0091154388810263	0.0105886142519504	0.8608717499881788	0.389319	0.389319	chr5	1656628	0.4096944008186968	chr5:1656628:A:G
chr5:1656744	['TC', 'T']	19959	13974.50080184424	1969.661522796994	0.0089217956859842	0.010590413761499	0.8424407097689602	0.399551	0.399551	chr5	1656744	0.3984277780397764	chr5:1656744:TC:T
chr5:1656857	['T', 'A']	19959	4238.06169189135	619.3687979158561	0.0113459532598569	0.0163776489558575	0.6927705735076798	0.488462	0.488462	chr5	1656857	0.3111692166580642	chr5:1656857:T:A
chr5:1656884	['A', 'T']	19959	4006.204330175913	515.7617392495329	-0.0132360895022103	0.0167925668153543	-0.7882112155783039	0.430583	0.430583	chr5	1656884	0.3659431207083885	chr5:1656884:A:T
chr5:1657934	['T', 'A']	19959	2722.54562766224	333.5670979932813	-0.0213620686687695	0.019953679737185	-1.0705829175437676	0.28437	0.28437	chr5	1657934	0.5461162220128769	chr5:1657934:T:A
chr5:1658818	['A', 'G']	19959	1199.120158340432	109.47356443669102	-0.053948192581337	0.0294824420895913	-1.829841382114792	0.0672886	0.0672886	chr5	1658818	1.172058507491689	chr5:1658818:A:G
chr5:1659226	['G', 'T']	19959	1528.0	152.1029137414471	-0.0452782466439904	0.0261683616373132	-1.7302667729655874	0.0835981	0.0835981	chr5	1659226	1.0778035930022822	chr5:1659226:G:T
chr5:1659299	['C', 'A']	19959	3235.0	381.3303368082578	-0.0284892811844748	0.0184398158689518	-1.5449872920067418	0.122365	0.122365	chr5	1659299	0.912342785462741	chr5:1659299:C:A
chr5:1659322	['G', 'T']	19959	3002.0	441.22251305062406	0.0135090219976006	0.0192057056388334	0.7033858714509176	0.481824	0.481824	chr5	1659322	0.3171115712783746	chr5:1659322:G:T
chr5:1659723	['A', 'G']	19959	1529.3831312017642	150.24958755332244	-0.0470787700213617	0.0261613380681382	-1.7995551259168487	0.071946	0.071946	chr5	1659723	1.1429933466365891	chr5:1659723:A:G
chr5:1659831	['G', 'T']	19959	6075.913259170174	799.7777451445952	-0.0010870852517001	0.0140459122276079	-0.0773951334797171	0.93831	0.93831	chr5	1659831	0.027653655174117	chr5:1659831:G:T
chr5:1660449	['C', 'T']	19959	31580.74684305472	4300.88100741786	0.0043473319897705	0.0125200918577972	0.3472284420232204	0.728423	0.728423	chr5	1660449	0.1376163497862553	chr5:1660449:C:T
chr5:1660451	['C', 'G']	19959	31672.76067348166	4308.681092426648	0.0035073668622073	0.0125599460395055	0.2792501537168579	0.780056	0.780056	chr5	1660451	0.1078742183121028	chr5:1660451:C:G
chr5:1660496	['G', 'A']	19959	22592.263867314727	3045.021457779418	-2.3318921660526672e-05	0.0102484442407393	-0.0022753621049944	0.998185	0.998185	chr5	1660496	0.0007889606832557	chr5:1660496:G:A
chr5:1660662	['C', 'T']	19959	31668.586682032263	4317.153891857414	0.0046885093734546	0.0125664084047977	0.3730985992516887	0.709079	0.709079	chr5	1660662	0.1493053764491403	chr5:1660662:C:T
chr5:1660670	['G', 'A']	19959	18228.826627248585	2488.3179180615616	0.0037868687808291	0.0101271821664227	0.3739311408246171	0.70846	0.70846	chr5	1660670	0.1496846652043493	chr5:1660670:G:A
chr5:1660870	['G', 'A']	19959	7164.512730553328	992.7620735471372	0.0051784697159333	0.0131607414988918	0.3934785677820157	0.69397	0.69397	chr5	1660870	0.1586593034876065	chr5:1660870:G:A
chr5:1661282	['T', 'C']	19959	31930.99914804049	4352.4469885853005	0.0056256898754182	0.0127433244233232	0.4414617166241111	0.658884	0.658884	chr5	1661282	0.1811910385081309	chr5:1661282:T:C
chr5:1661621	['G', 'C']	19959	36067.80709489929	4907.175820697638	-0.0004273522290251	0.0172090940696739	-0.0248329300365832	0.980188	0.980188	chr5	1661621	0.0086906186624872	chr5:1661621:G:C
chr5:1661655	['A', 'G']	19959	4026.6490476190975	508.8182549957139	-0.0115370739807557	0.017320637778265	-0.6660882889216228	0.505362	0.505362	chr5	1661655	0.2963974173641929	chr5:1661655:A:G
chr5:1662069	['T', 'C']	19959	9609.96297038633	1332.4196896941964	-1.0099368866339602e-05	0.0117416034421448	-0.0008601354079196	0.999314	0.999314	chr5	1662069	0.0002980282499669	chr5:1662069:T:C
chr5:1662138	['A', 'G']	19959	10191.531870114251	1447.382967148485	0.0050048434989612	0.0115306046144409	0.4340486614806984	0.664258	0.664258	chr5	1662138	0.1776632064548569	chr5:1662138:A:G
chr5:1662180	['T', 'C']	19959	3040.1523198717305	455.6424828518341	0.017430685531431	0.0191001345127292	0.9125949097276964	0.361467	0.361467	chr5	1662180	0.4419313453185165	chr5:1662180:T:C
chr5:1663416	['A', 'G']	19959	28881.341100420927	3915.14120777329	0.0023291619450858	0.0114007606523968	0.2042988197104327	0.838122	0.838122	chr5	1663416	0.0766927593287434	chr5:1663416:A:G
chr5:1665393	['G', 'A']	19959	2923.146457560878	380.4258869892669	-0.0039857195206918	0.0194171628585648	-0.205267862752346	0.837365	0.837365	chr5	1665393	0.0770851956116521	chr5:1665393:G:A
chr5:1665481	['C', 'T']	19959	11624.582423088486	1736.5412065689254	0.0161847117747101	0.0110590406879351	1.4634824331885157	0.143351	0.143351	chr5	1665481	0.8435992731188423	chr5:1665481:C:T
chr5:1665505	['C', 'G']	19959	11631.748346361996	1738.0666499166634	0.0162441653567208	0.0110548541487018	1.4694147148588417	0.141736	0.141736	chr5	1665505	0.8485198278355454	chr5:1665505:C:G
chr5:1666274	['T', 'C']	19959	1152.409008464328	113.34568365814424	-0.0458741078332946	0.030146447302966	-1.521708590477298	0.128098	0.128098	chr5	1666274	0.892457650862218	chr5:1666274:T:C
chr5:1666559	['G', 'A']	19959	22056.210151826424	2961.458432014444	2.039930609777133e-05	0.0101691185559327	0.0020060053371951	0.998399	0.998399	chr5	1666559	0.0006958626523357	chr5:1666559:G:A
chr5:1666654	['G', 'A']	19959	6320.266649962416	926.181189287786	0.0092461877353533	0.0138629460723581	0.666971341235302	0.504798	0.504798	chr5	1666654	0.2968823744269262	chr5:1666654:G:A
chr5:1667087	['G', 'C']	19959	18866.343059106628	2577.451237686436	0.0043589027038827	0.0101510067040668	0.4294059526269851	0.667632	0.667632	chr5	1667087	0.1754628555003408	chr5:1667087:G:C
chr5:1667120	['T', 'TC']	19959	22242.74612490593	3006.4563847264785	0.0013769234986755	0.0101827407201615	0.1352213059838862	0.892438	0.892438	chr5	1667120	0.0494219457403351	chr5:1667120:T:TC
chr5:1667150	['G', 'C']	19959	839.8415667786745	101.94107285182356	-0.017544355992121	0.035222230233086	-0.4981046309679959	0.618416	0.618416	chr5	1667150	0.2087192826378893	chr5:1667150:G:C
chr5:1669872	['C', 'T']	19959	4916.246317266259	785.0088188103783	0.0258118819460714	0.0153715441761439	1.6791990219258912	0.0931289	0.0931289	chr5	1669872	1.0309155267213528	chr5:1669872:C:T
chr5:1669943	['C', 'T']	19959	16544.486770895972	2312.7276378212905	0.0108638686871297	0.0102562744092568	1.05924122674843	0.289503	0.289503	chr5	1669943	0.5383469314989109	chr5:1669943:C:T
chr5:1670124	['C', 'T']	19959	4915.492559001854	780.5795122775439	0.0248302134973802	0.0153725919178657	1.6152262175465029	0.106278	0.106278	chr5	1670124	0.9735566269860408	chr5:1670124:C:T
chr5:1670150	['C', 'A']	19959	17400.6154539988	2413.106567122355	0.0091819668496745	0.0102043230318688	0.899811464317479	0.368231	0.368231	chr5	1670150	0.433879652653792	chr5:1670150:C:A
chr5:1670321	['A', 'T']	19959	22481.37913409501	3033.651683766665	0.0005243495009143	0.0101958672638984	0.0514276507669864	0.958985	0.958985	chr5	1670321	0.0181881858097076	chr5:1670321:A:T
chr5:1670351	['G', 'A']	19959	22492.1269165247	3030.7512180865538	0.0001023777844144	0.0101978643248796	0.0100391396818893	0.99199	0.99199	chr5	1670351	0.0034927058364554	chr5:1670351:G:A
chr5:1671085	['T', 'C']	19959	28385.68879979955	3896.7522188055714	0.0071758221116639	0.0112159548586604	0.6397870000451237	0.522318	0.522318	chr5	1671085	0.2820650073508798	chr5:1671085:T:C
chr5:1671163	['C', 'T']	19959	27419.616579791506	3815.5913281798335	0.0129245650637201	0.0109641576756461	1.1788014589053657	0.238491	0.238491	chr5	1671163	0.6225280054041067	chr5:1671163:C:T
chr5:1671220	['A', 'G']	19959	28391.845016786086	3900.460599507284	0.0076627727574624	0.011216066625159	0.6831960805469772	0.494491	0.494491	chr5	1671220	0.3058416083861277	chr5:1671220:A:G
chr5:1671534	['G', 'A']	19959	13281.996392062538	1958.2541585741149	0.0180275923629988	0.0106714904359067	1.6893228243302187	0.0911732	0.0911732	chr5	1671534	1.0401328020507492	chr5:1671534:G:A
chr5:1671826	['C', 'T']	19959	12409.243473467955	1548.5850792015049	-0.0141846461611317	0.0109733980180595	-1.29263935726994	0.196151	0.196151	chr5	1671826	0.7074094734463756	chr5:1671826:C:T
chr5:1671961	['C', 'T']	19959	846.0	97.0659461245726	-0.0251649225871226	0.0350834389321901	-0.7172877959815107	0.473205	0.473205	chr5	1671961	0.3249506751579337	chr5:1671961:C:T
chr5:1671962	['G', 'A']	19959	10095.011574886004	1476.9113048633296	0.0154579543766336	0.0116124593209474	1.3311525103687076	0.183154	0.183154	chr5	1671962	0.7371835921020413	chr5:1671962:G:A
chr5:1672040	['A', 'G']	19959	28121.635880731643	3821.62291271753	0.002880399151189	0.0111465255258285	0.2584122868166122	0.796091	0.796091	chr5	1672040	0.0990372858565712	chr5:1672040:A:G
chr5:1672064	['G', 'A']	19959	12401.106645284151	1545.8156270635686	-0.014505245124298	0.0109751094285834	-1.3216492481178117	0.1863	0.1863	chr5	1672064	0.7297871451037574	chr5:1672064:G:A
chr5:1672088	['A', 'C']	19959	12404.729063298751	1548.7580644837276	-0.0140843259141674	0.010975851071897	-1.283210369921056	0.199433	0.199433	chr5	1672088	0.7002029777590214	chr5:1672088:A:C
chr5:1672157	['A', 'G']	19959	4912.492258355464	776.7056844064252	0.0241458268196011	0.0153676360932048	1.571212818494431	0.116149	0.116149	chr5	1672157	0.9349845249627682	chr5:1672157:A:G
chr5:1672394	['C', 'T']	19959	12399.863800360794	1573.384964807615	-0.0116529904090435	0.0109720385657703	-1.062062472638177	0.28822	0.28822	chr5	1672394	0.5402758861581576	chr5:1672394:C:T
chr5:1672677	['G', 'A']	19959	2373.118899689348	353.9395722075734	0.0144845918119017	0.0213655438010899	0.6779416403697093	0.497817	0.497817	chr5	1672677	0.3029302767106931	chr5:1672677:G:A
chr5:1672809	['T', 'C']	19959	27057.778340182427	3728.7865325333128	0.0070499976732459	0.0108737168535255	0.6483521474959258	0.516765	0.516765	chr5	1672809	0.2867069083674733	chr5:1672809:T:C
chr5:1672810	['G', 'A']	19959	26871.03893565845	3709.738101751037	0.007952501269286	0.0108305793815597	0.7342636981015077	0.462797	0.462797	chr5	1672810	0.3346094649486125	chr5:1672810:G:A
chr5:1673249	['G', 'A']	19959	15412.86113060038	2286.847740089237	0.0209204138817279	0.0103389088862971	2.02346438215112	0.0430386	0.0430386	chr5	1673249	1.3661418642506715	chr5:1673249:G:A
chr5:1673253	['A', 'G']	19959	16163.288421052634	2352.485490494995	0.0168894013659777	0.0102274383470195	1.6513813912062965	0.0986765	0.0986765	chr5	1673253	1.005786263090324	chr5:1673253:A:G
chr5:1673546	['A', 'C']	19959	15418.625747149512	2279.2258556301667	0.0200278467238737	0.0103556337644832	1.934004927111596	0.0531267	0.0531267	chr5	1673546	1.2746871597405651	chr5:1673546:A:C
chr5:1673654	['T', 'G']	19959	10475.09593679467	1508.758748002687	0.0122277054331043	0.0116355959403466	1.0508877667971042	0.293323	0.293323	chr5	1673654	0.5326538818491293	chr5:1673654:T:G
chr5:1673866	['G', 'C']	19959	11030.72279951098	1368.3646809278212	-0.0155284885545888	0.0113970242975537	-1.3625037684548866	0.173054	0.173054	chr5	1673866	0.7618183578962866	chr5:1673866:G:C
chr5:1674777	['T', 'A']	19959	11220.497418675755	1380.895384793111	-0.0171075382416077	0.0112816765042977	-1.5164003537143362	0.129434	0.129434	chr5	1674777	0.8879516272775888	chr5:1674777:T:A
chr5:1674857	['A', 'G']	19959	11259.69242333133	1382.2906540276451	-0.017513612944598	0.0112758865334058	-1.5531916619338344	0.120393	0.120393	chr5	1674857	0.9193987634914056	chr5:1674857:A:G
chr5:1675181	['G', 'A']	19959	1126.0564184788054	165.6536861620595	0.0063653229043003	0.0305344569302572	0.2084636029007888	0.834869	0.834869	chr5	1675181	0.078381664684574	chr5:1675181:G:A
chr5:1675302	['C', 'A']	19959	980.0	107.95480493814462	-0.0238250053697802	0.0328671409714236	-0.7248882825097208	0.468529	0.468529	chr5	1675302	0.3292635229188021	chr5:1675302:C:A
chr5:1675597	['C', 'T']	19959	9358.40664461816	1150.312317383307	-0.0152835468285022	0.0119353379403279	-1.2805290394720297	0.200374	0.200374	chr5	1675597	0.6981586320517257	chr5:1675597:C:T
chr5:1675751	['C', 'T']	19959	15604.909241254887	2314.122407951796	0.0220926611802417	0.0103384066401962	2.1369503008659314	0.0326142	0.0326142	chr5	1675751	1.4865932699039233	chr5:1675751:C:T
chr5:1675894	['G', 'T']	19959	9357.688455561682	1154.2434977060375	-0.0145903803067877	0.011936993534521	-1.222282668126881	0.221615	0.221615	chr5	1675894	0.6544008477488444	chr5:1675894:G:T
chr5:1676003	['C', 'A']	19959	25917.089615076187	3561.273186952207	0.0075062117165005	0.0106546518256422	0.7045008921301013	0.481129	0.481129	chr5	1676003	0.3177384652541594	chr5:1676003:C:A
chr5:1676182	['T', 'C']	19959	7578.759432780478	886.4511592330812	-0.0228920966841907	0.0128803071449498	-1.7772943165541224	0.0755351	0.0755351	chr5	1676182	1.1218511914966252	chr5:1676182:T:C
chr5:1676284	['A', 'C']	19959	17380.09552927025	2584.51849789062	0.0255062252480514	0.0101968215223159	2.5013897901645623	0.0123786	0.0123786	chr5	1676284	1.907328470554672	chr5:1676284:A:C
chr5:1676523	['G', 'A']	19959	7576.138755261576	886.4869614531802	-0.0228689210469057	0.0128812701652035	-1.7753622704601058	0.0758533	0.0758533	chr5	1676523	1.1200255204723102	chr5:1676523:G:A
chr5:1676553	['T', 'C']	19959	7573.37944683836	884.8698646080273	-0.0230779362050222	0.0128815726262914	-1.791546488502484	0.0732208	0.0732208	chr5	1676553	1.1353655303891026	chr5:1676553:T:C
chr5:1676605	['G', 'A']	19959	1424.071349834653	154.66216089325624	-0.0354840259922793	0.0271207945953489	-1.3083697038273585	0.190763	0.190763	chr5	1676605	0.7195058563304285	chr5:1676605:G:A
chr5:1677112	['G', 'A']	19959	7545.75612567019	874.3165685829136	-0.0242499202446849	0.0128961346482194	-1.8804022217644203	0.0600678	0.0600678	chr5	1677112	1.221358273918414	chr5:1677112:G:A
chr5:1677210	['G', 'C']	19959	7541.644997995189	870.0478625970363	-0.0247829663302412	0.0129005202389382	-1.9210827060631024	0.0547355	0.0547355	chr5	1677210	1.2617309103512218	chr5:1677210:G:C
chr5:1678354	['T', 'C']	19959	17385.58171245238	2589.3882345746138	0.0259248791391719	0.0101991030998015	2.5418783284655966	0.0110334	0.0110334	chr5	1678354	1.9572906368160288	chr5:1678354:T:C
chr5:1678456	['A', 'G']	19959	29556.40427984365	4057.0191292884538	0.0077375526841076	0.0116637750294338	0.6633832240918355	0.507093	0.507093	chr5	1678456	0.2949123844873387	chr5:1678456:A:G
chr5:1678495	['G', 'A']	19959	10276.574421168689	1474.9408187218653	0.0123248448420553	0.0115580951099471	1.0663387629894356	0.286283	0.286283	chr5	1678495	0.5432044404010214	chr5:1678495:G:A
chr5:1678789	['C', 'T']	19959	17379.707704646855	2582.198674847589	0.0252759292511011	0.0101979713633882	2.47852522334435	0.0132009	0.0132009	chr5	1678789	1.879396458816168	chr5:1678789:C:T
chr5:1678812	['G', 'T']	19959	2729.9574478749	343.3268356008779	-0.0101905644083014	0.0199526943158675	-0.5107362568170686	0.609541	0.609541	chr5	1678812	0.2149970767972101	chr5:1678812:G:T
chr5:1678915	['C', 'G']	19959	25823.40734055356	3521.31085480662	0.0045406797704077	0.0106473449262548	0.426461225954185	0.669776	0.669776	chr5	1678915	0.1740704185374294	chr5:1678915:C:G
chr5:1679117	['A', 'G']	19959	25931.19689300927	3563.9531470483453	0.0074797032988667	0.0106533554587011	0.7020983508775838	0.482626	0.482626	chr5	1679117	0.3163892855097603	chr5:1679117:A:G
chr5:1679175	['G', 'A']	19959	1070.1608538785326	151.66566869644885	0.0154621484493755	0.0312966246024459	0.4940516316308163	0.621275	0.621275	chr5	1679175	0.2067161219711338	chr5:1679175:G:A
chr5:1679235	['C', 'T']	19959	19439.921978352377	2799.276599753932	0.0195735537328235	0.0100998006965621	1.9380138599652017	0.0526356	0.0526356	chr5	1679235	1.278720422121827	chr5:1679235:C:T
chr5:1679323	['G', 'A']	19959	11347.274116762715	1591.8517801222213	0.0100972839267468	0.0112055157190251	0.9010994388775276	0.367546	0.367546	chr5	1679323	0.4346882993118231	chr5:1679323:G:A
chr5:1679500	['C', 'CT']	19959	25599.130343272365	3529.968052933955	0.0113019420636797	0.0105785268933685	1.0683852466041126	0.28536	0.28536	chr5	1679500	0.5446069036697023	chr5:1679500:C:CT
chr5:1679520	['A', 'G']	19959	18737.75524931095	2727.26586528168	0.0226780780619961	0.0101380147476292	2.2369348069156536	0.0253016	0.0253016	chr5	1679520	1.5968520144289349	chr5:1679520:A:G
chr5:1679635	['C', 'T']	19959	18475.47970128308	2711.94759449664	0.0244792957896498	0.0101490755427493	2.411972961137148	0.0158754	0.0158754	chr5	1679635	1.7992753233207597	chr5:1679635:C:T
chr5:1679748	['G', 'T']	19959	27017.82933186306	3688.538172579465	0.0067028182712522	0.0108702305837112	0.6166215352686502	0.537491	0.537491	chr5	1679748	0.2696288033808427	chr5:1679748:G:T
chr5:1680360	['CT', 'C']	19959	11373.2793284891	1485.9774603925248	-0.0119314261060247	0.0111804078618893	-1.0671727054515951	0.285907	0.285907	chr5	1680360	0.5437752114690227	chr5:1680360:CT:C
chr5:1680601	['A', 'G']	19959	4288.429723906399	524.5845446946815	-0.0183349228052697	0.0162890203707364	-1.125600090611268	0.260348	0.260348	chr5	1680601	0.5844457542368007	chr5:1680601:A:G
chr5:1680992	['C', 'A']	19959	15793.373872519544	1908.925100690945	-0.0247634922122582	0.0103726597644694	-2.387381132183976	0.0169781	0.0169781	chr5	1680992	1.7701109127778865	chr5:1680992:C:A
chr5:1681667	['A', 'T']	19959	7672.69095829992	920.0239632518336	-0.0202980638045542	0.0128946193257844	-1.5741499063850282	0.115469	0.115469	chr5	1681667	0.9375345953043268	chr5:1681667:A:T
chr5:1681752	['C', 'T']	19959	8696.614343707713	1205.8966693742964	0.0038972816773031	0.0122269901574832	0.3187441575650511	0.749924	0.749924	chr5	1681752	0.1249827473457144	chr5:1681752:C:T
chr5:1682963	['G', 'A']	19959	18304.50263118328	2361.449841942956	-0.0133890024843912	0.0101458806058717	-1.3196491270203383	0.186967	0.186967	chr5	1682963	0.7282350404293564	chr5:1682963:G:A
chr5:1683188	['C', 'T']	19959	17539.51510899524	2321.7432961964937	-0.0060244116606336	0.010161352521422	-0.5928749787917563	0.553272	0.553272	chr5	1683188	0.2570613080131945	chr5:1683188:C:T
chr5:1683228	['G', 'A']	19959	7373.477724880981	1035.527234696732	0.0049036787425085	0.0129168023456449	0.3796356568204284	0.70422	0.70422	chr5	1683228	0.1522916450336614	chr5:1683228:G:A
chr5:1683414	['T', 'C']	19959	17539.757578794408	2316.2008089741885	-0.0065999681080846	0.0101612041846084	-0.6495261770334076	0.516006	0.516006	chr5	1683414	0.2873452484663125	chr5:1683414:T:C
chr5:1683643	['C', 'T']	19959	17529.269583521276	2322.2704940190024	-0.0058541661013887	0.010163741853467	-0.5759853197562101	0.564632	0.564632	chr5	1683643	0.2482345122507331	chr5:1683643:C:T
chr5:1683859	['A', 'G']	19959	18009.707005411903	2369.3425763844425	-0.0081354276215668	0.0101381340984616	-0.8024580798158224	0.422298	0.422298	chr5	1683859	0.3743809753854655	chr5:1683859:A:G
chr5:1684249	['GAA', 'G']	19959	2017.5421655789164	234.4197537884722	-0.0247293925825464	0.0230831627619358	-1.0713173423238698	0.28404	0.28404	chr5	1684249	0.5466204960232924	chr5:1684249:GAA:G
chr5:1685182	['C', 'T']	19959	6271.628451170016	741.560767416669	-0.0218189163165424	0.0139309766673623	-1.566215839529758	0.117314	0.117314	chr5	1685182	0.9306501570239606	chr5:1685182:C:T
chr5:1685479	['G', 'A']	19959	5324.5335471263215	815.9858351483571	0.0172888364719481	0.014764663644273	1.1709604017057411	0.241629	0.241629	chr5	1685479	0.6168509434608612	chr5:1685479:G:A
chr5:1685540	['G', 'A']	19959	17730.665063138906	2501.834259624045	0.0113495403451953	0.0101828905376538	1.1145696109790753	0.265048	0.265048	chr5	1685540	0.5766754685258055	chr5:1685540:G:A
chr5:1685950	['G', 'C']	19959	9084.641321237032	1060.7505503173302	-0.0249100569759703	0.0121136827011028	-2.0563570625555907	0.0397611	0.0397611	chr5	1685950	1.4005416092515386	chr5:1685950:G:C
chr5:1686074	['C', 'T']	19959	6289.630255048354	748.4489806396075	-0.0210978770354078	0.013917017514589	-1.515976897585369	0.129541	0.129541	chr5	1686074	0.887592754705272	chr5:1686074:C:T
chr5:1686118	['C', 'T']	19959	26756.362265096468	3551.093911838788	-0.0076853171178607	0.0107351812867943	-0.7159000777485452	0.474061	0.474061	chr5	1686118	0.3241657717037827	chr5:1686118:C:T
chr5:1686181	['A', 'G']	19959	9091.911058776368	1059.307205807284	-0.0251733252527026	0.0121101249727906	-2.0787006995603057	0.0376576	0.0376576	chr5	1686181	1.4241473619606204	chr5:1686181:A:G
chr5:1686237	['C', 'T']	19959	9090.455456458563	1061.3041190189035	-0.024995893532456	0.0121100814184132	-2.0640566044791457	0.0390253	0.0390253	chr5	1686237	1.408653749691713	chr5:1686237:C:T
chr5:1686496	['C', 'T']	19959	14201.71154424291	2083.47184124051	0.0184644019199444	0.0106033465487634	1.7413749362080138	0.0816333	0.0816333	chr5	1686496	1.0881326469304202	chr5:1686496:C:T
chr5:1686710	['G', 'A']	19959	999.0	113.69187307353027	-0.0296747971030388	0.0324579320931572	-0.9142540879643656	0.360594	0.360594	chr5	1686710	0.4429815038714378	chr5:1686710:G:A
chr5:1686845	['C', 'T']	19959	13834.77263843648	2044.1598686617872	0.0204224534930536	0.0106599367675784	1.915813755590681	0.0554031	0.0554031	chr5	1686845	1.2564659342746802	chr5:1686845:C:T
chr5:1687123	['G', 'A']	19959	4831.2420583224775	547.9999631864601	-0.0214963130407167	0.0154940350084147	-1.3873928275650735	0.165338	0.165338	chr5	1687123	0.7816273200904729	chr5:1687123:G:A
chr5:1687353	['A', 'G']	19959	22624.13353041387	3087.80294108817	0.0026172046592342	0.0101462192264643	0.2579487591208183	0.796449	0.796449	chr5	1687353	0.0988420286860884	chr5:1687353:A:G
chr5:1687383	['A', 'G']	19959	24623.17187244513	3328.711262968209	-0.0017338654729331	0.0115557758837267	-0.1500431896896583	0.880732	0.880732	chr5	1687383	0.055156223969095	chr5:1687383:A:G
chr5:1687570	['C', 'T']	19959	22615.26617227037	3081.8125400157805	0.002629525390546	0.0101465662079408	0.2591542140126342	0.795519	0.795519	chr5	1687570	0.0993494433000951	chr5:1687570:C:T
chr5:1687654	['T', 'C']	19959	32021.20869870221	4333.568642218248	-0.0018371968119227	0.012715451219694	-0.1444853808315724	0.885119	0.885119	chr5	1687654	0.0529983365687771	chr5:1687654:T:C
chr5:1687756	['C', 'A']	19959	24631.23409159234	3372.2952038702624	0.0036963891337662	0.0103389701477621	0.3575200509275396	0.720706	0.720706	chr5	1687756	0.1422418623500976	chr5:1687756:C:A
chr5:1687850	['G', 'A']	19959	22847.144703878144	3119.386849356396	0.002814792278638	0.0101595684038354	0.2770582535352	0.781738	0.781738	chr5	1687850	0.1069387766328797	chr5:1687850:G:A
chr5:1687946	['T', 'A']	19959	15715.200653061664	2142.715105143744	0.0023682728093045	0.0105404382881453	0.224684471799249	0.822227	0.822227	chr5	1687946	0.0850082661126102	chr5:1687946:T:A
chr5:1687964	['T', 'C']	19959	29458.0	4026.4545999466272	0.0036392856710576	0.0115815627429082	0.3142309679482705	0.753349	0.753349	chr5	1687964	0.1230037838782768	chr5:1687964:T:C
chr5:1688093	['T', 'G']	19959	22874.43821407096	3114.668953870306	0.00221401106686	0.0101712751227425	0.2176729112271881	0.827686	0.827686	chr5	1688093	0.0821343906682148	chr5:1688093:T:G
chr5:1688095	['A', 'C']	19959	22875.584515159106	3115.0891211107	0.0022485691563685	0.0101719933605437	0.221054917818816	0.825052	0.825052	chr5	1688095	0.0835186785999266	chr5:1688095:A:C
chr5:1688112	['C', 'T']	19959	30560.53116544744	4157.407141484638	0.0001683446490401	0.0119973472440223	0.0140318226701338	0.988805	0.988805	chr5	1688112	0.0048893461924363	chr5:1688112:C:T
chr5:1688184	['T', 'C']	19959	22866.87415426252	3113.8895794928303	0.0022782382243167	0.0101701719725123	0.2240117699557359	0.82275	0.82275	chr5	1688184	0.0847321090335888	chr5:1688184:T:C
chr5:1688356	['C', 'T']	19959	5839.483514790411	846.227325548952	0.0087426551890148	0.0143865965845186	0.6076944701725235	0.543397	0.543397	chr5	1688356	0.2648827635755483	chr5:1688356:C:T
chr5:1688785	['G', 'A']	19959	8773.318701142514	1208.2183698601248	0.0013442582922577	0.0121168895401937	0.1109408720611487	0.911664	0.911664	chr5	1688785	0.0401651943832792	chr5:1688785:G:A
chr5:1688914	['A', 'C']	19959	20307.156992481203	2876.5400389032984	0.012875667464225	0.0101231103520828	1.2719082393066998	0.203421	0.203421	chr5	1688914	0.6916042150644719	chr5:1688914:A:C
chr5:1688941	['A', 'G']	19959	804.3627067669175	76.26779732519732	-0.0543583287718298	0.036159593995395	-1.5032892454144398	0.13278	0.13278	chr5	1688941	0.8768673356890984	chr5:1688941:A:G
chr5:1689292	['C', 'A']	19959	9021.35598316296	1274.5308848711895	0.0060740745702246	0.0119955193057181	0.5063619519439392	0.612608	0.612608	chr5	1689292	0.212817336074713	chr5:1689292:C:A
chr5:1689321	['A', 'G']	19959	9022.904143909404	1273.755579361397	0.0059642714497955	0.0119952698397737	0.4972186144591163	0.61904	0.61904	chr5	1689321	0.2082812876228302	chr5:1689321:A:G
chr5:1689378	['T', 'C']	19959	1484.148719747457	221.7416766477369	0.0126155120344345	0.0266745533953984	0.4729418276450242	0.63626	0.63626	chr5	1689378	0.1963653788623515	chr5:1689378:T:C
chr5:1689516	['T', 'C']	19959	20000.018496240595	2799.900221717786	0.0091575146860225	0.0101336049412438	0.9036778855223924	0.366177	0.366177	chr5	1689516	0.4363089377153174	chr5:1689516:T:C
chr5:1689933	['T', 'C']	19959	8806.971278195486	1236.1664253068436	0.0056104451631455	0.0120879491108391	0.4641354055763431	0.642556	0.642556	chr5	1689933	0.1920890167419334	chr5:1689933:T:C
chr5:1689982	['C', 'T']	19959	937.0	120.34719858975362	-0.0151289211098863	0.0334008194932245	-0.4529505964054355	0.650589	0.650589	chr5	1689982	0.1866932839371761	chr5:1689982:C:T
chr5:1689983	['G', 'A']	19959	3404.511725796753	361.2654639472777	-0.0319343829168007	0.0181399598499891	-1.7604439690543143	0.0783479	0.0783479	chr5	1689983	1.1059726396629666	chr5:1689983:G:A
chr5:1690178	['G', 'GT']	19959	9021.90404369394	1270.7237365381611	0.0054882001237772	0.0119952956891461	0.4575293736813194	0.647296	0.647296	chr5	1690178	0.1888970767195871	chr5:1690178:G:GT
chr5:1690567	['G', 'C']	19959	9032.452550355749	1275.1069236590365	0.0057932778928826	0.0119876027079141	0.483272430196402	0.628908	0.628908	chr5	1690567	0.2014128808100793	chr5:1690567:G:C
chr5:1690641	['C', 'T']	19959	20023.028872180454	2808.994844412008	0.0098109659885265	0.0101390333090916	0.967643136129068	0.333234	0.333234	chr5	1690641	0.477250693762645	chr5:1690641:C:T
chr5:1690917	['C', 'T']	19959	5109.023903783513	722.230064370932	0.0060484954048189	0.0151707331588059	0.3986949965768847	0.690122	0.690122	chr5	1690917	0.1610741277507766	chr5:1690917:C:T
chr5:1691087	['C', 'G']	19959	5183.519416746003	732.8807980363068	0.005588878640674	0.0150726911431441	0.3707950085088965	0.710794	0.710794	chr5	1691087	0.1482562468457588	chr5:1691087:C:G
chr5:1691153	['G', 'A']	19959	9022.712374079085	1270.4580034539365	0.0053296272891053	0.0119943678449395	0.4443441586922759	0.656799	0.656799	chr5	1691153	0.1825675171170147	chr5:1691153:G:A
chr5:1691191	['T', 'G']	19959	9022.616460327805	1271.3204729961485	0.0055316565282778	0.0119964286789962	0.4611086079278663	0.644726	0.644726	chr5	1691191	0.1906248155515033	chr5:1691191:T:G
chr5:1691384	['C', 'T']	19959	9018.422168747182	1272.0966409457008	0.005704455903389	0.0119975032791513	0.475470251656611	0.634457	0.634457	chr5	1691384	0.1975978066591746	chr5:1691384:C:T
chr5:1691390	['A', 'G']	19959	9028.856884875844	1273.2138862326078	0.005568483405693	0.0119977021875231	0.4641291572884612	0.64256	0.64256	chr5	1691390	0.1920863132071122	chr5:1691390:A:G
chr5:1691412	['A', 'G']	19959	9023.164595028067	1273.1212663460772	0.0056615235571795	0.0119945068735434	0.4720096971779062	0.636925	0.636925	chr5	1691412	0.1959117042483266	chr5:1691412:A:G
chr5:1691821	['G', 'A']	19959	3322.331662573305	516.4381203071123	0.0189072051578151	0.01820986163366	1.0382948282740474	0.299145	0.299145	chr5	1691821	0.5241182516905851	chr5:1691821:G:A
chr5:1692029	['C', 'T']	19959	9065.0	1284.4227518343362	0.0060143180691014	0.0119657044294243	0.5026296700353005	0.61523	0.61523	chr5	1692029	0.2109624955135267	chr5:1692029:C:T
chr5:1692050	['T', 'G']	19959	9022.452049303538	1270.6543080577271	0.0053532875928143	0.011993506755345	0.446348820408889	0.65535	0.65535	chr5	1692050	0.1835266962347503	chr5:1692050:T:G
chr5:1692083	['C', 'T']	19959	807.0808738788396	75.65989067065834	-0.054921819134418	0.0360499319107911	-1.5234930060430356	0.127651	0.127651	chr5	1692083	0.8939757786444485	chr5:1692083:C:T
chr5:1692299	['C', 'A']	19959	9043.81247807567	1275.8568171481822	0.0053684991414075	0.0119809246046205	0.4480872151834726	0.654095	0.654095	chr5	1692299	0.1843591706673146	chr5:1692299:C:A
chr5:1692506	['G', 'C']	19959	19996.009271324045	2804.25262019769	0.0097311793017206	0.0101356548543414	0.9600937918236696	0.33702	0.33702	chr5	1692506	0.4723443257402141	chr5:1692506:G:C
chr5:1692624	['T', 'C']	19959	32455.25219221326	4439.280827468627	0.0056294300221921	0.0129761226598299	0.4338299020260542	0.664417	0.664417	chr5	1692624	0.1775592640717275	chr5:1692624:T:C
chr5:1692837	['A', 'G']	19959	9032.810273114508	1271.9760737672525	0.0052070104406238	0.0119917595272187	0.4342157152839029	0.664136	0.664136	chr5	1692837	0.1777429778584333	chr5:1692837:A:G
chr5:1692866	['C', 'T']	19959	9029.904845417648	1271.4587875726752	0.0052816324783871	0.0119915548905601	0.4404460077604223	0.659619	0.659619	chr5	1692866	0.180706843208972	chr5:1692866:C:T
chr5:1693087	['G', 'A']	19959	8968.348015634396	1251.061675968327	0.0041071803751202	0.0120220562688004	0.3416370946274125	0.732628	0.732628	chr5	1693087	0.1351164872369712	chr5:1693087:G:A
chr5:1693164	['A', 'G']	19959	9023.0	1268.6988735272687	0.0050141359642328	0.0119955976440588	0.4179980116885791	0.675953	0.675953	chr5	1693164	0.1700835001386385	chr5:1693164:A:G
chr5:1693460	['G', 'T']	19959	9013.451598356549	1274.068902874115	0.0057963775963657	0.0120015638551941	0.4829685252940717	0.629123	0.629123	chr5	1693460	0.2012644372271815	chr5:1693460:G:T
chr5:1694447	['G', 'A']	19959	9745.488275378297	1329.8502400167413	-0.0013015502769024	0.011789862214435	-0.1103957156775655	0.912097	0.912097	chr5	1694447	0.0399589727191494	chr5:1694447:G:A
chr5:1694495	['A', 'C']	19959	8179.967255039614	1099.425189728771	-0.0034386432542259	0.0125722243847718	-0.2735111265108341	0.784463	0.784463	chr5	1694495	0.1054275355375638	chr5:1694495:A:C
chr5:1694530	['T', 'A']	19959	8035.623458646616	999.265073724864	-0.0145670948944381	0.012612575690261	-1.1549659048378416	0.248118	0.248118	chr5	1694530	0.6053417282021563	chr5:1694530:T:A
chr5:1694654	['A', 'G']	19959	15239.615743527998	2095.4149141630387	0.0031447408120408	0.0103766647637607	0.3030589195695561	0.761848	0.761848	chr5	1694654	0.1181316682221776	chr5:1694654:A:G
chr5:1694767	['T', 'C']	19959	1789.005479589786	268.4413197832624	0.0142634230899775	0.0242644574847454	0.58783193891496	0.556652	0.556652	chr5	1694767	0.2544162262121647	chr5:1694767:T:C
chr5:1694787	['C', 'T']	19959	21994.978313253017	2893.420491555612	-0.0065020704604725	0.0101949830586319	-0.6377715806959924	0.52363	0.52363	chr5	1694787	0.2809754796514124	chr5:1694787:C:T
chr5:1695038	['T', 'C']	19959	894.31365276664	96.4058198567862	-0.0388466293763125	0.0342079488081184	-1.1356024178536297	0.256137	0.256137	chr5	1695038	0.5915276814489197	chr5:1695038:T:C
chr5:1695255	['C', 'T']	19959	888.3560723773244	95.25496288183167	-0.0387921005303762	0.0342736432412169	-1.131834752942911	0.257718	0.257718	chr5	1695255	0.5888552476203293	chr5:1695255:C:T
chr5:1695348	['A', 'G']	19959	30465.58450173373	4218.422231759245	0.0088250049322846	0.0118470919694369	0.7449089578312826	0.456336	0.456336	chr5	1695348	0.3407152687144498	chr5:1695348:A:G
chr5:1695567	['C', 'T']	19959	13409.734232427556	1943.5775480869147	0.0118117709538366	0.0107696760018051	1.0967619593994165	0.272759	0.272759	chr5	1695567	0.5642209104523568	chr5:1695567:C:T
chr5:1695757	['C', 'T']	19959	10814.541837859506	1469.0314878626166	0.0008696021754531	0.0114250994446806	0.0761133134695007	0.93933	0.93933	chr5	1695757	0.0271818070934237	chr5:1695757:C:T
chr5:1696448	['G', 'A']	19959	6580.0	978.636847008567	0.0128143523690934	0.0135790640467317	0.9436845076356816	0.345342	0.345342	chr5	1696448	0.4617506001648486	chr5:1696448:G:A
chr5:1696723	['C', 'CAAA']	19959	6452.232743495916	824.797109067526	-0.0100846428769485	0.0137089705094414	-0.7356236465752984	0.461968	0.461968	chr5	1696723	0.3353881064887645	chr5:1696723:C:CAAA
chr5:1696839	['T', 'C']	19959	5562.11470809321	834.2463807847814	0.01289922588236	0.0145993475525487	0.8835481062376753	0.376951	0.376951	chr5	1696839	0.4237151002257159	chr5:1696839:T:C
chr5:1697124	['G', 'A']	19959	5048.252931155426	752.1652909376471	0.0109152328891309	0.0152025572257282	0.7179866338972545	0.472774	0.472774	chr5	1697124	0.3253464153057639	chr5:1697124:G:A
chr5:1697137	['A', 'G']	19959	6454.293510398396	829.5433087359157	-0.0098907774742499	0.0137035420830314	-0.7217679497987092	0.470446	0.470446	chr5	1697137	0.3274902197349835	chr5:1697137:A:G
chr5:1697234	['C', 'A']	19959	883.1769982460537	95.87689294207394	-0.0387730877781647	0.0344824691630947	-1.1244289843275486	0.260845	0.260845	chr5	1697234	0.5836174836233057	chr5:1697234:C:A
chr5:1697538	['C', 'T']	19959	10679.07010071654	1455.0696530929597	0.0007789635014147	0.0114713927914194	0.0679048756832182	0.945862	0.945862	chr5	1697538	0.0241722219600845	chr5:1697538:C:T
chr5:1697614	['C', 'T']	19959	994.0	146.9266394684526	0.0120597472287949	0.0323620181878202	0.3726512715864465	0.709412	0.709412	chr5	1697614	0.149101469529561	chr5:1697614:C:T
chr5:1697759	['C', 'T']	19959	17078.27834018242	2271.7093721396755	-0.0059631124441497	0.0102473309508381	-0.5819185964382246	0.560628	0.560628	chr5	1697759	0.251325215634201	chr5:1697759:C:T
chr5:1698008	['G', 'A']	19959	36866.84712897084	4995.475361279804	0.0005245752110775	0.0189252301687587	0.0277183001950238	0.977887	0.977887	chr5	1698008	0.0097113273308028	chr5:1698008:G:A
chr5:1698307	['CCTCT', 'C']	19959	10635.0	1449.485870221353	0.0006994379933977	0.0114865762895254	0.0608917727761515	0.951446	0.951446	chr5	1698307	0.0216158553722575	chr5:1698307:CCTCT:C
chr5:1698352	['A', 'G']	19959	884.0442930153322	96.6719121768754	-0.0381848949566115	0.0344638944618552	-1.1079680794309148	0.267889	0.267889	chr5	1698352	0.5720451189314723	chr5:1698352:A:G
chr5:1699036	['G', 'A']	19959	4164.0	663.6902548929521	0.0235523580735879	0.016498766250906	1.427522380486758	0.153445	0.153445	chr5	1699036	0.8140472584722225	chr5:1699036:G:A
chr5:1699170	['G', 'A']	19959	4363.0	622.656893954524	0.0105591812194184	0.0161850374182515	0.6524038806058654	0.514148	0.514148	chr5	1699170	0.2889118492315444	chr5:1699170:G:A
chr5:1699501	['A', 'G']	19959	1105.1661154539988	131.67719024223615	-0.0170137780168527	0.0309670711303093	-0.5494151495715837	0.582727	0.582727	chr5	1699501	0.234534858897403	chr5:1699501:A:G
chr5:1699958	['T', 'C']	19959	7722.773863807185	1156.5847866991628	0.0142427541873157	0.0127781609789343	1.1146169007258435	0.265028	0.265028	chr5	1699958	0.5767082407684356	chr5:1699958:T:C
chr5:1700097	['C', 'T']	19959	12153.826819001804	1653.84202882637	-0.0017943036587152	0.0109477415019717	-0.1638971525215583	0.869814	0.869814	chr5	1700097	0.0605736064731484	chr5:1700097:C:T
chr5:1700110	['T', 'C']	19959	512.6935580975316	46.81601412715711	-0.033509443317366	0.0451601748036648	-0.7420131446135751	0.458088	0.458088	chr5	1700110	0.3390510847837122	chr5:1700110:T:C
chr5:1701114	['A', 'T']	19959	994.0498045896384	147.29346159925623	0.0125178756806613	0.032362135149579	0.3868062358309556	0.698904	0.698904	chr5	1701114	0.1555824739446095	chr5:1701114:A:T
chr5:1701173	['A', 'G']	19959	23541.2045146046	3226.0325561572727	0.0003202381393936	0.0103163398991019	0.0310418367876279	0.975236	0.975236	chr5	1701173	0.0108902754856793	chr5:1701173:A:G
chr5:1701274	['G', 'C']	19959	17262.86491632428	2427.621989090137	0.0085813308118086	0.0101838638627028	0.8426399770755714	0.39944	0.39944	chr5	1701274	0.3985484469529466	chr5:1701274:G:C
chr5:1701403	['G', 'A']	19959	10694.0	1456.3439918630054	0.0008351086384269	0.0114545116834376	0.0729065246521551	0.941881	0.941881	chr5	1701403	0.0260039637760993	chr5:1701403:G:A
chr5:1702244	['T', 'G']	19959	15850.79416775228	2177.813271229208	0.0018884419322912	0.0102983927161589	0.183372491644075	0.854508	0.854508	chr5	1702244	0.068283867010428	chr5:1702244:T:G
chr5:1702618	['A', 'G']	19959	1400.1403016485442	178.87734458663212	-0.0101435944543165	0.0275041892857444	-0.3688017977528242	0.712279	0.712279	chr5	1702618	0.1473498596966536	chr5:1702618:A:G
chr5:1703682	['C', 'T']	19959	1359.0	180.220920263674	-0.0049840912576618	0.0278945652612706	-0.178676068652765	0.858194	0.858194	chr5	1703682	0.0664145261305438	chr5:1703682:C:T
chr5:1703758	['C', 'A']	19959	10496.051761286766	1418.6952071624075	-0.0006363988099504	0.0115230984928227	-0.0552280977505167	0.955957	0.955957	chr5	1703758	0.0195616423292545	chr5:1703758:C:A
chr5:1703817	['C', 'T']	19959	11280.0	1573.7463966817218	0.0043923481201265	0.0112764581113415	0.3895148704280487	0.696899	0.696899	chr5	1703817	0.1568301586610369	chr5:1703817:C:T
chr5:1703829	['C', 'T']	19959	10504.526305241006	1427.6582873691843	0.0002263565154343	0.0115202507412201	0.0196485754102899	0.984324	0.984324	chr5	1703829	0.0068619257034985	chr5:1703829:C:T
chr5:1703848	['T', 'C']	19959	23177.322493360727	3122.59111216936	-0.0021605814358393	0.0102214760415807	-0.2113766570552221	0.832596	0.832596	chr5	1703848	0.079565679903842	chr5:1703848:T:C
chr5:1703933	['G', 'A']	19959	959.0480509069045	161.12189828119082	0.0332112369241499	0.0329722366735156	1.007248530119469	0.313828	0.313828	chr5	1703933	0.5033083108988481	chr5:1703933:G:A
chr5:1704459	['C', 'G']	19959	1425.0713999398736	193.41767558283	-0.0026628911385099	0.0272864064591251	-0.0975903933154006	0.922259	0.922259	chr5	1704459	0.0351470979539477	chr5:1704459:C:G
chr5:1704588	['G', 'C']	19959	23447.3495515358	3160.7545333808325	-0.0023896863018988	0.0102327039888661	-0.2335341962885846	0.815349	0.815349	chr5	1704588	0.0886564571115688	chr5:1704588:G:C
chr5:1704817	['G', 'T']	19959	10517.52695660888	1426.8181787773376	-0.0003274356019692	0.0115130076908939	-0.0284404918992786	0.977311	0.977311	chr5	1704817	0.0099672130557402	chr5:1704817:G:T
chr5:1704847	['G', 'A']	19959	11091.111389487398	1714.9557567374416	0.0256343178826697	0.0112602932628887	2.2765231139365105	0.0228253	0.0228253	chr5	1704847	1.6415835056890256	chr5:1704847:G:A
chr5:1704987	['A', 'G']	19959	30882.189125532444	4361.03911575943	0.0218379037746668	0.0120615819413471	1.8105339648530177	0.0702281	0.0702281	chr5	1704987	1.1534890811305982	chr5:1704987:A:G
chr5:1705247	['G', 'A']	19959	13403.343087638425	1981.2132402497773	0.0172183521322751	0.0106934360373059	1.610179559891307	0.107374	0.107374	chr5	1705247	0.969100867831288	chr5:1705247:G:A
chr5:1705279	['T', 'C']	19959	11100.0	1713.954527460713	0.0253697437411734	0.011259260779366	2.253233514909484	0.0242552	0.0242552	chr5	1705279	1.615195139980887	chr5:1705279:T:C
chr5:1705398	['A', 'C']	19959	6291.315211945084	1011.9113979170644	0.0278321869326453	0.0138418911383203	2.010721414763458	0.0443683	0.0443683	chr5	1705398	1.352927211237542	chr5:1705398:A:C
chr5:1706279	['G', 'A']	19959	3585.0	385.9647961667979	-0.0244411438305786	0.0177175278529459	-1.3794895108074945	0.167759	0.167759	chr5	1706279	0.7753141713348937	chr5:1706279:G:A
chr5:1706547	['T', 'C']	19959	13676.426130099228	2012.730040586552	0.0163410032410069	0.010671329827664	1.5312996135350423	0.125711	0.125711	chr5	1706547	0.9006267188909305	chr5:1706547:T:C
chr5:1706898	['G', 'A']	19959	3262.1634432307847	441.52919501122426	-0.0022191118824447	0.0184291744184653	-0.1204129838947795	0.904157	0.904157	chr5	1706898	0.0437561510362751	chr5:1706898:G:A
chr5:1707500	['C', 'T']	19959	10620.06418800421	1443.5320391488567	0.0004737396451747	0.0114835743359265	0.0412536751464782	0.967094	0.967094	chr5	1707500	0.0145313111318523	chr5:1707500:C:T
chr5:1708103	['C', 'T']	19959	23383.85797333868	3382.698315459757	0.020040136465354	0.0102539462561565	1.9543828263505536	0.0506699	0.0506699	chr5	1708103	1.2952499528139478	chr5:1708103:C:T
chr5:1708257	['CTGTTGTGTG', 'C']	19959	517.0518113944981	49.53176086770166	-0.0394608551814496	0.0446926978149514	-0.8829374173122404	0.377281	0.377281	chr5	1708257	0.4233350654667205	chr5:1708257:CTGTTGTGTG:C
chr5:1708754	['G', 'T']	19959	4211.21099308548	569.6130192613134	-0.0014219344921338	0.0164844409518354	-0.0862591880603323	0.931261	0.931261	chr5	1708754	0.030928584352551	chr5:1708754:G:T
chr5:1708757	['C', 'T']	19959	7914.396532718709	1262.9034703775808	0.0280454158918944	0.012644716357067	2.2179553182480123	0.0265691	0.0265691	chr5	1708757	1.575623156604164	chr5:1708757:C:T
chr5:1708868	['G', 'A']	19959	26379.9651232712	3746.6462993686855	0.0160624729796001	0.0106577709523888	1.5071137343217114	0.131797	0.131797	chr5	1708868	0.880094475161386	chr5:1708868:G:A
chr5:1708990	['C', 'T']	19959	3862.0	459.2127323412395	-0.0166240700241491	0.0169811128547036	-0.9789741206239232	0.327605	0.327605	chr5	1708990	0.4846494785360434	chr5:1708990:C:T
chr5:1709804	['A', 'G']	19959	958.1440168370416	168.55714924124868	0.0400366739211647	0.0329534155433493	1.2149476241240478	0.2244	0.2244	chr5	1709804	0.6489771474158762	chr5:1709804:A:G
chr5:1711374	['C', 'T']	19959	11425.04886991462	1783.5655289560557	0.0271596449788467	0.0111518883741717	2.435430132330751	0.0148828	0.0148828	chr5	1711374	1.827315354398153	chr5:1711374:C:T
chr5:1711872	['C', 'T']	19959	8575.952347406017	1424.0565829485904	0.036280821146837	0.0123078476414407	2.9477795146471326	0.00320436	0.00320436	chr5	1711872	2.4942586981962083	chr5:1711872:C:T
chr5:1712756	['A', 'G']	19959	11164.017816813044	1478.630559593502	-0.0037750087028718	0.011216135301608	-0.3365694690158257	0.736445	0.736445	chr5	1712756	0.1328596820710857	chr5:1712756:A:G
chr5:1713019	['A', 'G']	19959	7906.961602085319	1275.2607989833305	0.0311383199261096	0.0126800881349308	2.455686395454184	0.01407	0.01407	chr5	1713019	1.8517059025652545	chr5:1713019:A:G
chr5:1713364	['A', 'G']	19959	2745.4406206070294	380.5959779692119	0.0003057272011262	0.0203913506472522	0.0149929843498336	0.988038	0.988038	chr5	1713364	0.005226352099668	chr5:1713364:A:G
chr5:1715544	['AATC', 'A']	19959	3753.452647975144	590.7529227476804	0.0259889823038139	0.0175909211947554	1.4774088301619106	0.139582	0.139582	chr5	1715544	0.8551705831791778	chr5:1715544:AATC:A
chr5:1716044	['C', 'T']	19959	9016.59666448332	1251.8570911215966	0.0035641371169509	0.0121003561441719	0.2945481169715461	0.768342	0.768342	chr5	1716044	0.1144454262552336	chr5:1716044:C:T
chr5:1716273	['G', 'A']	19959	8624.728489100477	1428.1066686719778	0.0361407683893946	0.0122666056395063	2.946272950440191	0.00322	0.00322	chr5	1716273	2.492144128304169	chr5:1716273:G:A
chr5:1716545	['TGA', 'T']	19959	3429.0308224327173	449.1890163061363	-0.0068413487822982	0.0180915647495373	-0.3781513029420619	0.705322	0.705322	chr5	1716545	0.1516125696793009	chr5:1716545:TGA:T
chr5:1717978	['T', 'A']	19959	29408.840775823184	4169.4546695593845	0.0214268684409379	0.0114501832561208	1.8713122717476	0.0613164	0.0613164	chr5	1717978	1.2124233513067488	chr5:1717978:T:A
chr5:1718729	['G', 'A']	19959	28900.34395670475	4047.210784941625	0.0149067105982638	0.0112662732586001	1.3231270231160754	0.185808	0.185808	chr5	1718729	0.7309355913054577	chr5:1718729:G:A
chr5:1718974	['T', 'G']	19959	20173.042896517163	2996.2973412136707	0.0246475896666265	0.0101569787612066	2.4266654726861376	0.0152471	0.0152471	chr5	1718974	1.8168127513181176	chr5:1718974:T:G
chr5:1719098	['C', 'T']	19959	33567.04539987973	4633.797792891244	0.0178225245178032	0.013718168917108	1.299191213163774	0.193893	0.193893	chr5	1719098	0.7124378697054585	chr5:1719098:C:T
chr5:1719225	['G', 'A']	19959	23599.18238300431	3439.981081480639	0.0225462052074121	0.0102767860960093	2.193896515581584	0.0282543	0.0282543	chr5	1719225	1.548915447874247	chr5:1719225:G:A
chr5:1719424	['A', 'G']	19959	428.0214450345726	109.60878392936716	0.1164867483495801	0.0491661431285317	2.369247228627568	0.0178338	0.0178338	chr5	1719424	1.7487561081317142	chr5:1719424:A:G
chr5:1720116	['G', 'A']	19959	2629.395219482862	311.8910719534612	-0.0170849109612608	0.0203957343435307	-0.8376707929950037	0.402226	0.402226	chr5	1720116	0.3955298599163686	chr5:1720116:G:A
chr5:1720161	['G', 'A']	19959	20788.12462417318	3092.791608385397	0.0267329650752855	0.0101639695097388	2.6301697431963773	0.00854078	0.00854078	chr5	1720161	2.068502464881605	chr5:1720161:G:A
chr5:1720652	['G', 'A']	19959	4382.219561078264	572.1326000655381	-0.0076081949335499	0.0161909727242625	-0.4699035112417263	0.638429	0.638429	chr5	1720652	0.1948873938159678	chr5:1720652:G:A
chr5:1720666	['C', 'T']	19959	17006.408268604362	2547.323668021807	0.023864124678192	0.01025358394566	2.327393505008837	0.0199543	0.0199543	chr5	1720666	1.6999635027318527	chr5:1720666:C:T
chr5:1720823	['A', 'G']	19959	21329.13729518465	3079.8267452121063	0.0185998863828476	0.0101095592269219	1.8398315856655587	0.0658078	0.0658078	chr5	1720823	1.1817226277204516	chr5:1720823:A:G
chr5:1720888	['G', 'A']	19959	15486.655540520222	2309.692912115303	0.0226696512336869	0.0103785755479907	2.18427385616282	0.0289537	0.0289537	chr5	1720888	1.538295929798159	chr5:1720888:G:A
chr5:1721252	['T', 'C']	19959	1263.2531696316714	127.78954516819375	-0.0301236242405703	0.0288570803448201	-1.0438902300792725	0.296549	0.296549	chr5	1721252	0.5279035361230227	chr5:1721252:T:C
chr5:1721370	['T', 'C']	19959	19432.78908325397	2757.8187885978737	0.0141095873774685	0.0101486513456991	1.390291862124904	0.164456	0.164456	chr5	1721370	0.7839502771259508	chr5:1721370:T:C
chr5:1721412	['A', 'G']	19959	3097.4655742633795	329.3066571619382	-0.0330530860567676	0.018845265832367	-1.753919862462139	0.0794596	0.0794596	chr5	1721412	1.099853625515617	chr5:1721412:A:G
chr5:1721565	['G', 'A']	19959	936.0	70.47818157421386	-0.0569393623109782	0.0334381386165719	-1.70282691162597	0.088616	0.088616	chr5	1721565	1.0524878572962133	chr5:1721565:G:A
chr5:1721608	['G', 'A']	19959	4298.0	569.0502269965987	-0.0065964519242218	0.0163110504271114	-0.4044161321000829	0.685911	0.685911	chr5	1721608	0.1637322322763807	chr5:1721608:G:A
chr5:1722863	['G', 'A']	19959	17831.360396932792	2553.6193740319827	0.0142668243778915	0.0101135191126711	1.410668652419588	0.158358	0.158358	chr5	1722863	0.8003599918557307	chr5:1722863:G:A
chr5:1722908	['CCA', 'C']	19959	17340.73763591722	2427.8019270353343	0.0084188545510444	0.0101525945893434	0.8292318261069211	0.406983	0.406983	chr5	1722908	0.3904237312179918	chr5:1722908:CCA:C
chr5:1722948	['G', 'A']	19959	17339.868774426293	2428.581944374516	0.0084954603108536	0.0101521648157547	0.8368126862627246	0.402708	0.402708	chr5	1722948	0.3950097428252849	chr5:1722948:G:A
chr5:1723194	['C', 'T']	19959	32024.2089993486	4427.082627874212	0.0180972937665241	0.0126425836394586	1.431455332440184	0.152315	0.152315	chr5	1723194	0.8172573251836703	chr5:1723194:C:T
chr5:1723245	['T', 'G']	19959	4816.723992784126	566.1881127992192	-0.0152465327930678	0.0154606246018807	-0.9861524476322336	0.32407	0.32407	chr5	1723245	0.4893611708730506	chr5:1723245:T:G
chr5:1723684	['G', 'A']	19959	15525.445068163592	2111.496840362882	0.0030674503201627	0.0102737991213045	0.2985702060109268	0.765271	0.765271	chr5	1723684	0.1161847439795867	chr5:1723684:G:A
chr5:1723738	['C', 'G']	19959	1327.332514784003	262.8868521584023	0.0549669572778057	0.0281471863562697	1.9528402086826004	0.0508525	0.0508525	chr5	1723738	1.2936876915216504	chr5:1723738:C:G
chr5:1724356	['GCCC', 'G']	19959	433.6507032313343	23.781491630456564	-0.0790523907620467	0.049128736378691	-1.609086587383402	0.107613	0.107613	chr5	1724356	0.9681352613161556	chr5:1724356:GCCC:G
chr5:1724360	['TGCTCCTCGGCCATGCCCACCCTGCACCACTGGGTCTGCCCAGGC', 'T']	19959	488.2651667959712	24.33172365618302	-0.0878471694165949	0.0466646160923949	-1.882522064312268	0.0597797	0.0597797	chr5	1724360	1.2234462687659835	chr5:1724360:TGCTCCTCGGCCATGCCCACCCTGCACCACTGGGTCTGCCCAGGC:T
chr5:1724787	['G', 'C']	19959	454.0	8.35696731629045	-0.1097650570459568	0.0477939142242782	-2.296632507035776	0.0216501	0.0216501	chr5	1724787	1.6645400933361172	chr5:1724787:G:C
chr5:1724943	['C', 'T']	19959	15005.751828840566	2174.578966943737	0.0123431002594438	0.0103623704122232	1.1911464045798037	0.23361	0.23361	chr5	1724943	0.6315085705841894	chr5:1724943:C:T
chr5:1725228	['C', 'T']	19959	3699.1853392123458	509.56031276488704	-0.0054886430841789	0.0173424780202068	-0.3164855148026586	0.751637	0.751637	chr5	1725228	0.1239918495130752	chr5:1725228:C:T
chr5:1726595	['G', 'C']	19959	848.0849827128326	72.37509712209005	-0.0548263221683805	0.0349953365223844	-1.566675094931902	0.117207	0.117207	chr5	1726595	0.9310464500023128	chr5:1726595:G:C
chr5:1727385	['A', 'G']	19959	984.0	116.95293248967371	-0.0114411489615004	0.0327671300111861	-0.3491654275975546	0.726969	0.726969	chr5	1727385	0.1384841082826234	chr5:1727385:A:G
chr5:1727816	['G', 'A']	19959	2809.140745565688	422.268703031595	0.0159214341198327	0.0198115423509344	0.8036443522571975	0.421612	0.421612	chr5	1727816	0.3750870366484123	chr5:1727816:G:A
chr5:1727978	['G', 'T']	19959	2424.0	294.4668259437294	-0.0150670149400415	0.021165373095365	-0.7118709824841708	0.476553	0.476553	chr5	1727978	0.3218887921347041	chr5:1727978:G:T
chr5:1728251	['A', 'G']	19959	2475.0	304.4421802628705	-0.0134698165917813	0.0209432580100534	-0.6431576493645539	0.520129	0.520129	chr5	1728251	0.2838889312879215	chr5:1728251:A:G
chr5:1728580	['T', 'G']	19959	2429.121705581721	294.8419423644421	-0.0152684083817693	0.0211476192141594	-0.7219918340285938	0.470308	0.470308	chr5	1728580	0.3276176337856972	chr5:1728580:T:G
chr5:1729313	['C', 'G']	19959	1072.0	115.74803636754244	-0.0282000341280453	0.0312180315727312	-0.9033251844321272	0.366364	0.366364	chr5	1729313	0.436087207955809	chr5:1729313:C:G
chr5:1730522	['T', 'C']	19959	28757.085655573377	4055.872406351778	0.0169570908872242	0.0112228064237649	1.5109492445059516	0.130817	0.130817	chr5	1730522	0.8833358146780252	chr5:1730522:T:C
chr5:1730857	['C', 'G']	19959	8160.226548406494	1084.648900446866	-0.0062077050153295	0.0125647182050156	-0.4940584352183482	0.62127	0.62127	chr5	1730857	0.2067196171723693	chr5:1730857:C:G
chr5:1730937	['G', 'A']	19959	8201.643698321222	1102.2333193517788	-0.0043481661472389	0.0125400688151704	-0.346741809102252	0.728789	0.728789	chr5	1730937	0.1373981910231941	chr5:1730937:G:A
chr5:1730939	['G', 'A']	19959	17399.358775182918	2320.993790138379	-0.0026595610296677	0.0101829483088855	-0.2611778975001808	0.793958	0.793958	chr5	1730939	0.1002024709364866	chr5:1730939:G:A
chr5:1731065	['C', 'T']	19959	9496.903282385369	1161.74413232974	-0.0129577442137727	0.0118268865820741	-1.095617525698829	0.273259	0.273259	chr5	1731065	0.5634255253124987	chr5:1731065:C:T
chr5:1731443	['A', 'G']	19959	2213.663658243081	243.6170589031501	-0.0314531858951542	0.0219258431987597	-1.4345257151585142	0.151438	0.151438	chr5	1731443	0.8197651346141184	chr5:1731443:A:G
chr5:1731645	['G', 'A']	19959	15796.748759585023	2298.5585346001394	0.0134464800445545	0.0103128250017504	1.303860003662649	0.192296	0.192296	chr5	1731645	0.7160297495420467	chr5:1731645:G:A
chr5:1731922	['G', 'C']	19959	9115.913463947489	1123.4892341937589	-0.0109992703956964	0.0120063322960822	-0.9161224364317792	0.359614	0.359614	chr5	1731922	0.4441634092513962	chr5:1731922:G:C
chr5:1732345	['T', 'C']	19959	23879.78576797795	3273.972594544517	0.0046243248795713	0.0102953405857513	0.4491667702544341	0.653316	0.653316	chr5	1732345	0.1848767056145327	chr5:1732345:T:C
chr5:1732853	['G', 'T']	19959	3209.64324730644	460.6304854800843	0.0013623212981774	0.0185843934654126	0.0733045875676763	0.941564	0.941564	chr5	1732853	0.0261501547740454	chr5:1732853:G:T
chr5:1733052	['G', 'A']	19959	23591.73014440433	3204.852559848536	0.0032475593353892	0.0102928139750957	0.3155171504359207	0.752372	0.752372	chr5	1733052	0.1235673753648353	chr5:1733052:G:A
chr5:1733915	['G', 'A']	19959	4530.951168154018	620.0312011964795	0.0012825345175199	0.0159370746645501	0.0804749017316706	0.93586	0.93586	chr5	1733915	0.0287891146967454	chr5:1733915:G:A
chr5:1734238	['G', 'A']	19959	15927.596031467656	2112.1185746869714	-0.0031595956162318	0.0102938438494521	-0.3069403094161003	0.758892	0.758892	chr5	1734238	0.1198200253448248	chr5:1734238:G:A
chr5:1734368	['G', 'A']	19959	8069.681945837513	1114.3829611687358	0.0068070903028524	0.0125543039384541	0.5422116858268958	0.587679	0.587679	chr5	1734368	0.2308598279976438	chr5:1734368:G:A
chr5:1734719	['T', 'C']	19959	7437.37263252831	900.5681691113297	-0.014758350190401	0.0129088274814429	-1.1432758096439668	0.252938	0.252938	chr5	1734719	0.5969859197636362	chr5:1734719:T:C
chr5:1735063	['T', 'A']	19959	7802.172730006014	1008.0627792942148	-0.0057399579422319	0.0127032662745373	-0.4518489826303339	0.651383	0.651383	chr5	1735063	0.1861635799782895	chr5:1735063:T:A
chr5:1735504	['T', 'C']	19959	28542.430053111537	3860.417542421728	-0.0030900195196651	0.0111799744898178	-0.2763887808938524	0.782252	0.782252	chr5	1735504	0.1066533178105918	chr5:1735504:T:C
chr5:1735575	['AG', 'A']	19959	7671.76875281856	957.136475073632	-0.0114631201626202	0.0127905524426591	-0.8962177524395539	0.370147	0.370147	chr5	1735575	0.4316257661756751	chr5:1735575:AG:A
chr5:1735586	['G', 'T']	19959	4075.204178775428	561.3340921096818	-0.0056137538462479	0.0166784988396502	-0.3365862779510011	0.736432	0.736432	chr5	1735586	0.1328673484658558	chr5:1735586:G:T
chr5:1736596	['T', 'C']	19959	4413.105542748321	642.7216362201518	0.0037267579667252	0.0160502823778469	0.2321926729382026	0.816391	0.816391	chr5	1736596	0.08810179164813	chr5:1736596:T:C
chr5:1737312	['A', 'G']	19959	31915.59905802185	4370.352319978619	0.0082186010269454	0.0126566498564586	0.6493504300232728	0.516119	0.516119	chr5	1737312	0.2872501528593827	chr5:1737312:A:G
chr5:1737530	['T', 'C']	19959	8379.25947083584	1107.860916895285	-0.0023694801632148	0.0123541088019783	-0.1917969317896401	0.847903	0.847903	chr5	1737530	0.0716538281374957	chr5:1737530:T:C
chr5:1737572	['C', 'G']	19959	23531.17897584928	3274.535578318333	0.0081997604726671	0.0102660662175385	0.7987246817733049	0.42446	0.42446	chr5	1737572	0.3721632302675808	chr5:1737572:C:G
chr5:1738401	['T', 'C']	19959	7512.129134095008	945.455013824712	-0.0070505816771937	0.0129010748370651	-0.5465111834664529	0.584721	0.584721	chr5	1738401	0.2330513083854896	chr5:1738401:T:C
chr5:1739151	['T', 'C']	19959	20451.0	2874.380975681556	0.0075501032933226	0.0101170124621701	0.7462779473242934	0.455508	0.455508	chr5	1739151	0.341503991192969	chr5:1739151:T:C
chr5:1739210	['T', 'C']	19959	8155.817257102771	1176.963158950855	0.009522575230592	0.0125237466758604	0.7603615337370928	0.447047	0.447047	chr5	1739210	0.3496468151955378	chr5:1739210:T:C
chr5:1739701	['T', 'C']	19959	31895.79419723392	4368.3278458223385	0.0080954127339885	0.0126420086288417	0.6403581085619195	0.521947	0.521947	chr5	1739701	0.2823735942700335	chr5:1739701:T:C
chr5:1739711	['G', 'A']	19959	8329.086549062846	1099.3103691298916	-0.002359176944288	0.0123843303019827	-0.1904969333634732	0.848922	0.848922	chr5	1739711	0.0711322114354087	chr5:1739711:G:A
chr5:1739979	['TG', 'T']	19959	3696.6669172932334	529.6525417177868	-0.0001725791431887	0.0173822929408025	-0.0099284452158577	0.992078	0.992078	chr5	1739979	0.003454181033442	chr5:1739979:TG:T
chr5:1740160	['G', 'A']	19959	16718.350538712104	2343.639155296481	0.0082655195136131	0.0102359747075992	0.8074970630277936	0.41939	0.41939	chr5	1740160	0.37738192913199	chr5:1740160:G:A
chr5:1740405	['CTT', 'C']	19959	3032.151919029963	358.22283153515224	-0.0163557826398258	0.0191102062695787	-0.8558663579608942	0.392082	0.392082	chr5	1740405	0.4066230951650134	chr5:1740405:CTT:C
chr5:1740479	['CTAT', 'C']	19959	7845.548422539717	1006.681551556981	-0.0052998414591063	0.0130349920191856	-0.4065857080162204	0.684317	0.684317	chr5	1740479	0.1647426710010787	chr5:1740479:CTAT:C
chr5:1740484	['ATTT', 'A']	19959	8278.627560616114	1193.5955892518537	0.0095418635021248	0.0125681983640638	0.7592069464313804	0.447738	0.447738	chr5	1740484	0.3489760450180048	chr5:1740484:ATTT:A
chr5:1741110	['G', 'A']	19959	3706.742871460787	528.892972953273	-0.0010177860478144	0.0173589750186106	-0.0586316903344388	0.953246	0.953246	chr5	1741110	0.020795008432023	chr5:1741110:G:A
chr5:1741494	['C', 'T']	19959	16753.196902876614	2348.9451670933067	0.0082869135461196	0.0102327163972833	0.8098449350477165	0.418039	0.418039	chr5	1741494	0.3787831998165974	chr5:1741494:C:T
chr5:1742082	['G', 'T']	19959	7605.143114852677	954.3598035555676	-0.0075575354662668	0.0128332989937615	-0.5889004432874739	0.555935	0.555935	chr5	1742082	0.2549759832228652	chr5:1742082:G:T
chr5:1742509	['G', 'A']	19959	31894.0	4376.259872081987	0.0092404748080989	0.0126438421087696	0.7308280765140104	0.464893	0.464893	chr5	1742509	0.3326469930388115	chr5:1742509:G:A
chr5:1742531	['G', 'A']	19959	9211.92308463196	1148.7542436164451	-0.0105404608010191	0.0119668826681404	-0.8808025526214203	0.378435	0.378435	chr5	1742531	0.4220087041837334	chr5:1742531:G:A
chr5:1742581	['A', 'T']	19959	31894.39198195941	4375.681470087833	0.0091982709219642	0.0126429300834453	0.7275426551641232	0.466902	0.466902	chr5	1742581	0.3307742657412792	chr5:1742581:A:T
chr5:1742775	['T', 'C']	19959	7362.737786240417	904.1310436797216	-0.0130154448171579	0.0129521767158349	-1.0048847466114108	0.314965	0.314965	chr5	1742775	0.501737703833862	chr5:1742775:T:C
chr5:1742985	['G', 'A']	19959	3558.0	480.0161892916603	0.0011928248904738	0.0177490417012186	0.0672050305900131	0.946419	0.946419	chr5	1742985	0.0239165495378527	chr5:1742985:G:A
chr5:1743293	['A', 'G']	19959	31891.9893755638	4378.891782724533	0.0097045939742858	0.0126406879374084	0.7677267267682807	0.442659	0.442659	chr5	1743293	0.3539307014192781	chr5:1743293:A:G
chr5:1743715	['G', 'C']	19959	3036.152119450847	357.2630968703381	-0.0167928034378923	0.0190941569315602	-0.8794734168197794	0.379155	0.379155	chr5	1743715	0.4211832125032353	chr5:1743715:G:C
chr5:1743913	['G', 'T']	19959	31883.194868968283	4373.731671677619	0.0091956021793091	0.0126364219807674	0.7277061650287429	0.466802	0.466802	chr5	1743913	0.3308672919002255	chr5:1743913:G:T
chr5:1744013	['G', 'A']	19959	31893.0	4375.237258367651	0.0091484788189074	0.0126416686063634	0.7236765259217728	0.469273	0.469273	chr5	1744013	0.3285744325514855	chr5:1744013:G:A
chr5:1744099	['C', 'T']	19959	31893.79389657246	4376.428016255642	0.0092971163547157	0.0126404967874062	0.735502449870364	0.462042	0.462042	chr5	1744099	0.3353185449218344	chr5:1744099:C:T
chr5:1744242	['G', 'A']	19959	31892.597905601764	4376.051151208339	0.0092709779939096	0.0126417840016066	0.7333599429266834	0.463348	0.463348	chr5	1744242	0.3340927072319226	chr5:1744242:G:A
chr5:1744369	['G', 'A']	19959	31895.39218241041	4373.829556659935	0.0089076731264373	0.0126432011827098	0.7045425440685894	0.481103	0.481103	chr5	1744369	0.3177619349715087	chr5:1744369:G:A
chr5:1744638	['G', 'A']	19959	31882.584423394976	4373.430081680995	0.0091104392605513	0.012637287343065	0.7209173150241647	0.470969	0.470969	chr5	1744638	0.3270076779496867	chr5:1744638:G:A
chr5:1744716	['G', 'A']	19959	7317.3666199017935	887.8838851603597	-0.0142523578195344	0.0129857804754748	-1.097535711962144	0.272421	0.272421	chr5	1744716	0.5647594171976185	chr5:1744716:G:A
chr5:1746318	['G', 'A']	19959	8186.410161338812	1175.2819535906467	0.0088194580731739	0.012512515819011	0.7048509029474297	0.480911	0.480911	chr5	1746318	0.3179352890840946	chr5:1746318:G:A
chr5:1746590	['T', 'A']	19959	31916.0	4387.267351150324	0.010413394519327	0.0126498013751165	0.8232061682653186	0.410401	0.410401	chr5	1746590	0.3867915896751075	chr5:1746590:T:A
chr5:1747408	['C', 'T']	19959	11766.179034925088	1683.065006785877	0.0060015888037579	0.011072574048113	0.5420229097298971	0.587809	0.587809	chr5	1747408	0.2307637686880164	chr5:1747408:C:T
chr5:1747657	['T', 'G']	19959	4773.434972184635	580.8522546032232	-0.0110349259787754	0.0155587739738454	-0.7092413577911305	0.478183	0.478183	chr5	1747657	0.3204058676544312	chr5:1747657:T:G
chr5:1748621	['G', 'C']	19959	4798.480833792654	589.4821075232314	-0.0095065391210619	0.0155257588808059	-0.6123075331805283	0.540341	0.540341	chr5	1748621	0.2673320778093213	chr5:1748621:G:C
chr5:1748794	['T', 'G']	19959	17655.88460767612	2493.1841304326726	0.0077316137447477	0.010190124905578	0.7587359150539402	0.44802	0.44802	chr5	1748794	0.3487025982881007	chr5:1748794:T:G
chr5:1749228	['G', 'A']	19959	3819.1913518388615	542.9861781949135	-0.0021672358408063	0.0171015533097235	-0.126727426541663	0.899157	0.899157	chr5	1749228	0.046164470357365	chr5:1749228:G:A
chr5:1749749	['GA', 'G']	19959	8042.611826609871	1166.452568272569	0.0104348568947653	0.0125969446470671	0.8283641142453348	0.407474	0.407474	chr5	1749749	0.3899000973946044	chr5:1749749:GA:G
chr5:1750167	['G', 'A']	19959	31888.1953700456	4411.277749723912	0.0144773926590197	0.012641020902532	1.145270842493411	0.252111	0.252111	chr5	1750167	0.5984082049579049	chr5:1750167:G:A
chr5:1750595	['C', 'T']	19959	5629.0	794.6833205320887	0.0073446752276295	0.0145503618658794	0.5047761214003066	0.613722	0.613722	chr5	1750595	0.212028308348216	chr5:1750595:C:T
chr5:1750608	['A', 'G']	19959	3915.0	546.3309154661983	-0.0044414935966897	0.016906155276206	-0.2627145867363924	0.792773	0.792773	chr5	1750608	0.1008511493283921	chr5:1750608:A:G
chr5:1751304	['C', 'T']	19959	5655.566718444656	802.034316783359	0.0073885357690743	0.0145208642722096	0.5088220391409293	0.610883	0.610883	chr5	1751304	0.214041960493986	chr5:1751304:C:T
chr5:1751865	['C', 'A']	19959	3123.0	442.26550987284304	0.0078502239855366	0.0187754451934874	0.4181112034701363	0.67587	0.67587	chr5	1751865	0.1701368302595838	chr5:1751865:C:A
chr5:1752576	['G', 'A']	19959	1559.1562359072004	258.4017448161577	0.0201646930620709	0.0260224025398654	0.7748974381277546	0.438409	0.438409	chr5	1752576	0.3581205388981924	chr5:1752576:G:A
chr5:1753130	['A', 'G']	19959	3922.982760348802	548.7240767241465	-0.0036121381621943	0.0168963572378934	-0.2137820662369424	0.830719	0.830719	chr5	1753130	0.0805458563449337	chr5:1753130:A:G
chr5:1753191	['T', 'C']	19959	18343.757215874924	2641.318108155745	0.0149598470161549	0.0100823878409306	1.483760320687491	0.137888	0.137888	chr5	1753191	0.8604735275917262	chr5:1753191:T:C
chr5:1753719	['C', 'T']	19959	27895.988323143232	3719.374526999252	-0.0053768946633498	0.01101965861964	-0.4879365912267644	0.6256	0.6256	chr5	1753719	0.2037032599482083	chr5:1753719:C:T
chr5:1753739	['A', 'G']	19959	12791.48621692061	1645.5631356987826	-0.0111190794336505	0.0108484879996977	-1.0249427785660363	0.305403	0.305403	chr5	1753739	0.5151267011465049	chr5:1753739:A:G
chr5:1754222	['C', 'A']	19959	30433.524802084376	4122.458778750621	0.0008269164683314	0.0118733775008493	0.0696445866622474	0.944477	0.944477	chr5	1754222	0.0248086135967866	chr5:1754222:C:A
chr5:1754258	['A', 'G']	19959	30432.57426337944	4125.14401804784	0.0013142525997491	0.0118737949413508	0.1106851353119003	0.911867	0.911867	chr5	1754258	0.0400685009021258	chr5:1754258:A:G
chr5:1754743	['G', 'A']	19959	5706.285900390821	842.0283545713946	0.0080504055801849	0.0143961377486212	0.5592059287537704	0.576027	0.576027	chr5	1754743	0.239557159500064	chr5:1754743:G:A
chr5:1755285	['C', 'T']	19959	15478.77552861008	2130.6905757385257	0.0020431322177739	0.0103892710428153	0.1966578992264181	0.844097	0.844097	chr5	1755285	0.0736076432509444	chr5:1755285:C:T
chr5:1755487	['T', 'C']	19959	30644.07070200932	4159.617385238986	0.003027986442392	0.0119592444287863	0.2531921193201458	0.800122	0.800122	chr5	1755487	0.0968437881490833	chr5:1755487:T:C
chr5:1755849	['T', 'C']	19959	5924.29682332899	848.61693534381	0.0092644784904004	0.0142438282026325	0.6504205441545688	0.515428	0.515428	chr5	1755849	0.2878319926240895	chr5:1755849:T:C
chr5:1755869	['G', 'C']	19959	9404.35591861281	1285.787253360602	0.0033162387305942	0.0119202772606925	0.2782014761963325	0.780861	0.780861	chr5	1755869	0.1074262674102584	chr5:1755869:G:C
chr5:1756000	['C', 'T']	19959	8919.446888465778	1094.8186583485722	-0.012901557130994	0.0120721167809191	-1.0687071178259162	0.285215	0.285215	chr5	1756000	0.5448276378456883	chr5:1756000:C:T
chr5:1756186	['C', 'T']	19959	5322.066599849662	608.6337782434551	-0.0204666976159536	0.0148137323900394	-1.3816030340682492	0.167109	0.167109	chr5	1756186	0.7770001596513063	chr5:1756186:C:T
chr5:1756422	['G', 'A']	19959	11336.84003207377	1547.2554057478894	-0.0002111967440048	0.0111807551777721	-0.018889309411294	0.98493	0.98493	chr5	1756422	0.006594634166357	chr5:1756422:G:A
chr5:1756564	['C', 'T']	19959	5920.889957907396	846.6836431739996	0.0088034520452661	0.014249157203852	0.617822648688744	0.536699	0.536699	chr5	1756564	0.2702692139078341	chr5:1756564:C:T
chr5:1756743	['A', 'C']	19959	5474.822910402886	630.438288831715	-0.0199038324582998	0.0146123662201649	-1.3621224761553463	0.173175	0.173175	chr5	1756743	0.7615148036911237	chr5:1756743:A:C
chr5:1758067	['C', 'T']	19959	8977.795485327311	1088.6396032027064	-0.014899303599425	0.0120596719159423	-1.2354650858891836	0.216672	0.216672	chr5	1758067	0.6641972078826696	chr5:1758067:C:T
chr5:1758547	['T', 'C']	19959	11046.320703653586	1529.3958250197632	0.0027712054371198	0.0112562516483937	0.2461925624695242	0.805536	0.805536	chr5	1758547	0.0939150458692418	chr5:1758547:T:C
chr5:1758646	['C', 'A']	19959	3736.374404970687	537.0685278704221	9.276262756070634e-05	0.0172898095425409	0.0053651619083754	0.995719	0.995719	chr5	1758646	0.001863205720555	chr5:1758646:C:A
chr5:1758691	['A', 'G']	19959	32054.818099819604	4443.8719776373655	0.0179634317527371	0.012733858339414	1.4106825499335425	0.158354	0.158354	chr5	1758691	0.8003709619353468	chr5:1758691:A:G
chr5:1758845	['G', 'T']	19959	5530.385436503959	629.3258566894968	-0.0215979644529719	0.0145564021259877	-1.4837433224253147	0.137893	0.137893	chr5	1758845	0.8604577797888701	chr5:1758845:G:T
chr5:1758885	['G', 'A']	19959	16594.786094110554	2166.9311347963658	-0.0079001287115413	0.0102613121134444	-0.7698945928358011	0.441372	0.441372	chr5	1758885	0.3551952213130119	chr5:1758885:G:A
chr5:1759784	['G', 'A']	19959	3120.625407166124	381.2434216340303	-0.0122989617739986	0.018827503996738	-0.6532444117993315	0.513606	0.513606	chr5	1759784	0.2893699114351709	chr5:1759784:G:A
chr5:1759947	['G', 'A']	19959	8858.443832047298	1046.4061398302238	-0.0195163393490075	0.0121519112664799	-1.6060304359563349	0.108283	0.108283	chr5	1759947	0.9654397205280806	chr5:1759947:G:A
chr5:1760012	['A', 'C']	19959	555.027808397635	60.088913495862414	-0.0373074254593713	0.0432841136422778	-0.8619195894294861	0.388742	0.388742	chr5	1760012	0.4103385353068546	chr5:1760012:A:C
chr5:1760181	['T', 'A']	19959	13663.107352277852	1755.545320731426	-0.0100873437933435	0.01067291913071	-0.945134472566038	0.344602	0.344602	chr5	1760181	0.4626822063237324	chr5:1760181:T:A
chr5:1760506	['C', 'A']	19959	10010.504660252554	1179.4643589476952	-0.021041996005989	0.0116378488263919	-1.8080657619706089	0.0706113	0.0706113	chr5	1760506	1.1511257927874856	chr5:1760506:C:A
chr5:1760569	['G', 'C']	19959	17119.715488299844	2204.482592682966	-0.0115448304570303	0.0102655632415824	-1.1246173429886368	0.260765	0.260765	chr5	1760569	0.5837507002365787	chr5:1760569:G:C
chr5:1760763	['C', 'T']	19959	13878.08598917619	1789.339783340733	-0.0102721963088874	0.0106372658088209	-0.9656801375001116	0.334216	0.334216	chr5	1760763	0.4759727628645929	chr5:1760763:C:T
chr5:1760918	['C', 'T']	19959	13180.98120865905	1710.138221906994	-0.0087319068322692	0.0107691694417872	-0.81082453753464	0.417476	0.417476	chr5	1760918	0.3793684863292709	chr5:1760918:C:T
chr5:1760974	['A', 'G']	19959	13018.261250877018	1845.6815788762533	0.0118826964886985	0.0108373225399634	1.0964605367128484	0.272891	0.272891	chr5	1760974	0.5640107872131759	chr5:1760974:A:G
chr5:1761144	['C', 'T']	19959	6959.348682232689	1023.0806353770088	0.0112396366356813	0.0133020680950101	0.8449540744643721	0.398147	0.398147	chr5	1761144	0.3999565522932563	chr5:1761144:C:T
chr5:1761530	['T', 'C']	19959	6162.234978702079	923.70810243099	0.016560531806945	0.013965957934858	1.1857784395591706	0.235724	0.235724	chr5	1761530	0.6275961979723218	chr5:1761530:T:C
chr5:1761572	['T', 'C']	19959	6162.234978702079	919.7313008611476	0.0157299397407148	0.013973711161843	1.125680898834328	0.260314	0.260314	chr5	1761572	0.584502474383098	chr5:1761572:T:C
chr5:1762071	['G', 'A']	19959	30199.539236319903	4058.532242164068	-0.0015488941013002	0.011766430416785	-0.1316367025882994	0.895273	0.895273	chr5	1762071	0.0480445129356914	chr5:1762071:G:A
chr5:1762088	['A', 'G']	19959	1202.1204589868216	122.88635260305148	-0.0229941386480598	0.0296663841854394	-0.7750907055044998	0.438295	0.438295	chr5	1762088	0.3582334836805043	chr5:1762088:A:G
chr5:1762479	['A', 'C']	19959	24293.21715602766	3162.6776021661767	-0.0101359536628448	0.0103466799992116	-0.9796334344559868	0.327279	0.327279	chr5	1762479	0.4850818604931384	chr5:1762479:A:C
chr5:1762563	['C', 'T']	19959	2107.0	210.5407040448296	-0.0315491291218059	0.0226734874505424	-1.3914546313452578	0.164103	0.164103	chr5	1762563	0.7848834794494266	chr5:1762563:C:T
chr5:1763076	['G', 'A']	19959	1432.0717506764204	244.21479665752724	0.0252877001484449	0.0271372599050171	0.9318442700904273	0.351428	0.351428	chr5	1763076	0.454163639081341	chr5:1763076:G:A
chr5:1763451	['C', 'T']	19959	411.0205932458162	43.96179480733425	-0.0436761476672891	0.0500825183441153	-0.8720836952964669	0.383173	0.383173	chr5	1763451	0.4166051007525012	chr5:1763451:C:T
chr5:1763546	['A', 'G']	19959	11422.43983756142	1405.8581204558643	-0.0137986358852718	0.0111550121112653	-1.2369897717400729	0.216105	0.216105	chr5	1763546	0.665335184772063	chr5:1763546:A:G
chr5:1763566	['A', 'G']	19959	11574.799288184877	1444.2147525311627	-0.0126139112698109	0.011095966723519	-1.13680146886836	0.255635	0.255635	chr5	1763566	0.5923796854657031	chr5:1763566:A:G
chr5:1763579	['T', 'C']	19959	18618.52987169206	2528.2877735686748	0.0020550305898805	0.0101290041787008	0.2028857480582202	0.839226	0.839226	chr5	1763579	0.0761210697601435	chr5:1763579:T:C
chr5:1764039	['C', 'T']	19959	2982.1494137689147	461.5777393726706	0.0200359115876675	0.0191986913768158	1.043608191538656	0.296679	0.296679	chr5	1764039	0.5277131935109032	chr5:1764039:C:T
chr5:1764067	['A', 'G']	19959	461.0	61.85421472655303	-0.0033029361283829	0.0474644684341998	-0.0695875512218547	0.944523	0.944523	chr5	1764067	0.0247874621450434	chr5:1764067:A:G
chr5:1764358	['C', 'T']	19959	5354.268263353041	669.2883603472087	-0.0102752473098601	0.0148126314499297	-0.6936814261931066	0.48789	0.48789	chr5	1764358	0.3116780832800808	chr5:1764358:C:T
chr5:1764417	['C', 'T']	19959	6232.624542766949	806.207078078434	-0.008338618175468	0.0138910062454238	-0.6002889947742286	0.54832	0.54832	chr5	1764417	0.2609659129142083	chr5:1764417:C:T
chr5:1765163	['A', 'G']	19959	25580.28164144704	3577.605179260927	0.0142607661470364	0.0105005068168432	1.3581026512131429	0.174446	0.174446	chr5	1765163	0.7583389843577103	chr5:1765163:A:G
chr5:1765262	['C', 'G']	19959	2214.0	265.8095430953457	-0.0160723347224333	0.0221458590167271	-0.7257489858620347	0.468001	0.468001	chr5	1765262	0.3297532189472052	chr5:1765262:C:G
chr5:1765333	['G', 'A']	19959	485.0243010321676	86.76290331080138	0.0464069436710278	0.0460675748671281	1.0073667607830123	0.313771	0.313771	chr5	1765333	0.503387198167746	chr5:1765333:G:A
chr5:1765559	['C', 'A']	19959	483.1694566960707	84.8370512563796	0.0441176857117477	0.0461570163042616	0.955817538571581	0.339176	0.339176	chr5	1765559	0.4695748858856177	chr5:1765559:C:A
chr5:1765696	['A', 'G']	19959	729.0	68.04470666111715	-0.043443482861493	0.0376599442320849	-1.1535726817269338	0.248689	0.248689	chr5	1765696	0.6043434239980684	chr5:1765696:A:G
chr5:1766070	['C', 'G']	19959	16253.700481154774	2155.7368368846405	-0.0011049211922169	0.0102886275609726	-0.107392476369554	0.914479	0.914479	chr5	1766070	0.0388262631660625	chr5:1766070:C:G
chr5:1766614	['C', 'T']	19959	3008.452194828623	367.0130591259818	-0.0138750116171604	0.019220195014914	-0.7218975461172006	0.470366	0.470366	chr5	1766614	0.3275640783988526	chr5:1766614:C:T
chr5:1766621	['G', 'T']	19959	4907.491757278149	606.0907677874432	-0.0153780281006339	0.0153159110891219	-1.0040557176880045	0.315364	0.315364	chr5	1766621	0.5011878845444944	chr5:1766621:G:T
chr5:1767135	['A', 'G']	19959	6511.326235093697	799.2923491631408	-0.0160054891931446	0.0136569217905211	-1.171969016052626	0.241223	0.241223	chr5	1767135	0.6175812856825224	chr5:1767135:A:G
chr5:1767585	['T', 'C']	19959	8218.411764705883	1038.3013477946186	-0.0113232811448583	0.0124288330008341	-0.911049423875784	0.36228	0.36228	chr5	1767585	0.4409556409292774	chr5:1767585:T:C
chr5:1767659	['A', 'G']	19959	10390.561785929043	1335.3113183982116	-0.0099453654912166	0.0114867318308345	-0.8658133259905757	0.386603	0.386603	chr5	1767659	0.412734780213336	chr5:1767659:A:G
chr5:1768072	['T', 'C']	19959	26075.30644353141	3483.879771137408	-0.0063351247961397	0.0105962779265836	-0.5978632157473321	0.549938	0.549938	chr5	1768072	0.259686270097854	chr5:1768072:T:C
chr5:1769360	['T', 'C']	19959	26389.3221765708	3550.950391915236	-0.0060198466300045	0.0106819437114365	-0.5635534873264153	0.573064	0.573064	chr5	1769360	0.241796873155272	chr5:1769360:T:C
chr5:1769634	['C', 'T']	19959	16523.65575988375	2241.283391684528	-0.0027410774083372	0.0102932139198658	-0.2662994696969178	0.790011	0.790011	chr5	1769634	0.1023668616133028	chr5:1769634:C:T
chr5:1769899	['T', 'C']	19959	7343.367922637539	1082.2822601048802	0.0130933341326382	0.0130454699480692	1.0036690272377755	0.31555	0.31555	chr5	1769899	0.5009318154892055	chr5:1769899:T:C
chr5:1769960	['C', 'T']	19959	18067.620947131043	2336.7140591537204	-0.0110581881688632	0.0101863041684117	-1.0855937527523696	0.277672	0.277672	chr5	1769960	0.5564679116022182	chr5:1769960:C:T
chr5:1770110	['T', 'G']	19959	3313.9962411667416	377.30330289520685	-0.0246537527876254	0.0184772941804618	-1.3342728944422293	0.18213	0.18213	chr5	1770110	0.7396185124073886	chr5:1770110:T:G
chr5:1771549	['A', 'G']	19959	37557.0	5066.122874255914	-0.0076390403774541	0.0214689207555313	-0.355818555783059	0.72198	0.72198	chr5	1771549	0.1414748329150471	chr5:1771549:A:G
chr5:1772500	['G', 'A']	19959	13072.92993534807	1759.7941155358935	-0.0008500030274029	0.0107322195846216	-0.0792010469689741	0.936874	0.936874	chr5	1772500	0.0283188133643777	chr5:1772500:G:A
chr5:1772851	['C', 'G']	19959	3161.31678107932	372.5157812704247	-0.0225155573435392	0.018849181799236	-1.1945111243211477	0.232292	0.232292	chr5	1772851	0.6339657467890109	chr5:1772851:C:G
chr5:1772874	['C', 'T']	19959	1131.0566690049104	118.75169966681932	-0.0252677169184514	0.0305629147101237	-0.8267443454953504	0.408392	0.408392	chr5	1772874	0.3889227739060985	chr5:1772874:C:T
chr5:1773094	['G', 'A']	19959	10478.52500250526	1277.5739275606668	-0.0181860982575775	0.0115004279897055	-1.581340996513912	0.113816	0.113816	chr5	1773094	0.9437966814974472	chr5:1773094:G:A
chr5:1773359	['G', 'A']	19959	10475.099323477823	1271.0158389321862	-0.0189077068115308	0.0115009717777685	-1.644009495621887	0.10019	0.10019	chr5	1773359	0.9991756233943944	chr5:1773359:G:A
chr5:1774076	['G', 'A']	19959	10478.70031609051	1272.8603025008308	-0.0186810209329221	0.0115038897968028	-1.6238873340140894	0.104416	0.104416	chr5	1774076	0.9812329478922192	chr5:1774076:G:A
chr5:1774118	['T', 'C']	19959	1133.340700646519	121.81467017665008	-0.0234714810960657	0.0305419521592303	-0.7684997007950672	0.442199	0.442199	chr5	1774118	0.3543822438807172	chr5:1774118:T:C
chr5:1774225	['G', 'T']	19959	5214.0	783.5983392837228	0.0140007413202663	0.0149274662047932	0.9379181388312716	0.348298	0.348298	chr5	1774225	0.4580490193443982	chr5:1774225:G:T
chr5:1775055	['T', 'C']	19959	10460.66875501203	1269.7986998118652	-0.0189980506493982	0.0115051744238871	-1.6512614193796384	0.0987009	0.0987009	chr5	1775055	1.005678887216365	chr5:1775055:T:C
chr5:1775083	['C', 'T']	19959	5190.721522796808	779.9971316811393	0.0140866417115145	0.0149665880538772	0.9412059489313762	0.346611	0.346611	chr5	1775083	0.4601576586922252	chr5:1775083:C:T
chr5:1775730	['T', 'A']	19959	10004.50626440814	1364.3837024916068	0.0004171671392505	0.0116498109256513	0.0358089192960197	0.971435	0.971435	chr5	1775730	0.0125862533099292	chr5:1775730:T:A
chr5:1776458	['C', 'T']	19959	15657.137860185416	2053.336817361498	-0.0084150615692082	0.0103783083599806	-0.8108317152781092	0.417472	0.417472	chr5	1776458	0.3793726474936252	chr5:1776458:C:T
chr5:1776545	['C', 'T']	19959	4631.232037278284	693.9629295077361	0.0122831653687855	0.01573389987672	0.7806815516196203	0.434999	0.434999	chr5	1776545	0.3615117414246295	chr5:1776545:C:T
chr5:1776725	['G', 'A']	19959	7637.0	1033.2367773083545	-0.0011494234189801	0.0128079162007763	-0.0897432026382594	0.928492	0.928492	chr5	1776725	0.0322218338421576	chr5:1776725:G:A
chr5:1777118	['G', 'A']	19959	400.0	52.73513395452744	0.006389040839295	0.0505625339902779	0.1263591899987354	0.899449	0.899449	chr5	1777118	0.0460234567169902	chr5:1777118:G:A
chr5:1777297	['A', 'G']	19959	10461.572459410703	1272.684552698467	-0.0185923348484036	0.0115014148792131	-1.6165258834377074	0.105996	0.105996	chr5	1777297	0.9747105235154692	chr5:1777297:A:G
chr5:1777362	['C', 'T']	19959	5231.0	653.0897356751682	-0.016036796796931	0.0151657470024003	-1.057435337302731	0.290326	0.290326	chr5	1777362	0.5371140694011715	chr5:1777362:C:T
chr5:1777633	['A', 'C']	19959	1142.2289150588826	122.37598500903184	-0.024351319260351	0.0304294414593554	-0.8002552164119435	0.423572	0.423572	chr5	1777633	0.3730727564196227	chr5:1777633:A:C
chr5:1777725	['T', 'C']	19959	32951.650967030764	4474.352540931957	-0.0021030519359548	0.0133776309599485	-0.1572066042374206	0.875084	0.875084	chr5	1777725	0.0579502567085249	chr5:1777725:T:C
chr5:1778227	['C', 'A']	19959	5044.758268190018	610.6552314161322	-0.0204003114059682	0.0154382539094178	-1.321413129079533	0.186379	0.186379	chr5	1778227	0.729603022764778	chr5:1778227:C:A
chr5:1778265	['T', 'C']	19959	18888.78551741418	2480.3879895994623	-0.0107645054833193	0.0101652400720931	-1.0589524110573034	0.289634	0.289634	chr5	1778265	0.5381504578558881	chr5:1778265:T:C
chr5:1778349	['C', 'T']	19959	29504.0	3832.6165462811873	-0.0232387138365969	0.0115484410303729	-2.012281465132656	0.0442037	0.0442037	chr5	1778349	1.3545413772045256	chr5:1778349:C:T
chr5:1778358	['T', 'C']	19959	29743.0	3897.965276268796	-0.0190634888427391	0.0116234650609925	-1.6400865613400204	0.101003	0.101003	chr5	1778358	0.9956657265728392	chr5:1778358:T:C
chr5:1778444	['C', 'T']	19959	6606.993084786531	805.1611779587373	-0.0193064393752692	0.0138157634084218	-1.3974211054816092	0.162303	0.162303	chr5	1778444	0.7896734526235252	chr5:1778444:C:T
chr5:1778478	['C', 'T']	19959	6542.983463619963	800.980338410603	-0.0179952325050009	0.013877677039667	-1.296703508343973	0.194748	0.194748	chr5	1778478	0.7105269936986527	chr5:1778478:C:T
chr5:1778905	['T', 'C']	19959	6545.0	793.751619183409	-0.019286218630813	0.0138830288173566	-1.3891938772540275	0.164789	0.164789	chr5	1778905	0.7830717817089431	chr5:1778905:T:C
chr5:1779199	['G', 'A']	19959	7636.765245277346	965.6024038307328	-0.0139167823836648	0.0129857275093882	-1.0716983221466432	0.283869	0.283869	chr5	1779199	0.5468820321449239	chr5:1779199:G:A
chr5:1779266	['A', 'G']	19959	19597.90954194648	2513.7148093415985	-0.0165905923654848	0.0100776089596964	-1.6462826084873718	0.0997213	0.0997213	chr5	1779266	1.0012120685241968	chr5:1779266:A:G
chr5:1779612	['G', 'T']	19959	2313.231798366488	338.9180385649093	0.009749043817412	0.0214702235046509	0.4540727680501388	0.649781	0.649781	chr5	1779612	0.1872329918457541	chr5:1779612:G:T
chr5:1779665	['A', 'G']	19959	38683.0	5231.957649407535	-0.0070303000360312	0.0290870565614384	-0.2416985720497937	0.809016	0.809016	chr5	1779665	0.0920428892122057	chr5:1779665:A:G
chr5:1779728	['C', 'T']	19959	32728.91942273001	4414.872003796278	-0.0070118317453061	0.0132118129577331	-0.5307244181959179	0.595616	0.595616	chr5	1779728	0.2250336443342701	chr5:1779728:C:T
chr5:1779759	['G', 'A']	19959	4613.0	577.5202294798592	-0.0121644964662015	0.0158318603603262	-0.7683554673514628	0.442285	0.442285	chr5	1779759	0.3542977893839454	chr5:1779759:G:A
chr5:1779959	['G', 'A']	19959	5624.0	740.3802718786402	-0.0064949736202758	0.0145032638805876	-0.4478284111598669	0.654282	0.654282	chr5	1779959	0.1842350274445754	chr5:1779959:G:A
chr5:1780821	['C', 'T']	19959	10164.527811184606	1209.748975807217	-0.0213658062279435	0.0116159053814913	-1.8393578052028183	0.0658774	0.0658774	chr5	1780821	1.1812635495741592	chr5:1780821:C:T
chr5:1781136	['G', 'A']	19959	10430.567799158149	1275.7621788598533	-0.0176244711506278	0.0115035756718218	-1.5320863402323794	0.125517	0.125517	chr5	1781136	0.9012974494323992	chr5:1781136:G:A
chr5:1781931	['G', 'A']	19959	6197.931599518941	742.5657628527541	-0.0205974707196141	0.0142283906995952	-1.4476317915700765	0.147736	0.147736	chr5	1781931	0.8305136638194637	chr5:1781931:G:A
chr5:1782071	['C', 'T']	19959	1914.0	297.2345940008595	0.0163551708779555	0.0234771219806199	0.6966429229041143	0.486034	0.486034	chr5	1782071	0.3133333490588955	chr5:1782071:C:T
chr5:1782447	['G', 'A']	19959	5703.0	692.603891564032	-0.0183978783190162	0.0147270063424198	-1.2492612477542493	0.211584	0.211584	chr5	1782447	0.6745171767806841	chr5:1782447:G:A
chr5:1782679	['A', 'G']	19959	8080.0436361722095	1125.6348219108525	0.0032538664261635	0.0131263419505529	0.2478882874163223	0.804223	0.804223	chr5	1782679	0.0946235106533417	chr5:1782679:A:G
chr5:1782723	['C', 'T']	19959	7033.352390019039	828.087302121314	-0.0232910286765205	0.0134936411473385	-1.7260744095832508	0.0843495	0.0843495	chr5	1782723	1.073917487442189	chr5:1782723:C:T
chr5:1783540	['T', 'C']	19959	11545.57846477603	1677.8090727621443	0.0121318102973778	0.0110812667271021	1.0948035631798667	0.273616	0.273616	chr5	1783540	0.5628585103563817	chr5:1783540:T:C
chr5:1783570	['G', 'A']	19959	10860.54414269967	1343.226360314067	-0.0154729678299855	0.0113527381149335	-1.3629282797981814	0.172921	0.172921	chr5	1783570	0.7621522616115172	chr5:1783570:G:A
chr5:1784219	['C', 'T']	19959	6978.0977296647125	851.531263937007	-0.0177199025627007	0.0135512933341912	-1.307617075780634	0.191018	0.191018	chr5	1784219	0.7189257064049274	chr5:1784219:C:T
chr5:1784298	['C', 'T']	19959	10543.05647141354	1278.1409305641837	-0.0190491956627265	0.0114813863472231	-1.6591372406289455	0.0971039	0.0971039	chr5	1784298	1.012763327100586	chr5:1784298:C:T
chr5:1785279	['G', 'A']	19959	7016.054570054119	877.6570177511686	-0.0139408830397424	0.0135359819070175	-1.0299129487248306	0.303063	0.303063	chr5	1785279	0.5184670820312254	chr5:1785279:G:A
