## Supplementary material for "Characterization of shared and ancestry-specific signals driving complex traits using multi-ancestry fine-mapping": EUR_schizophrenia_gwas_5_44475989_46452600.tsv

Unnamed: 0	chrom	ID	pos	A1	A2	FCAS	FCON	IMPINFO	BETA	SE	P	NCAS	NCON	NEFF
3804464	chr5	rs72748056	44476800	T	A	0.875	0.881	0.996	-0.0347985055426955	0.0132	0.008267	53386	77258	58749.13
3801192	chr5	rs12520604	44476872	A	C	0.96	0.961	0.854	-0.0259025943231108	0.0239	0.2776	53386	77258	58749.13
3800179	chr5	rs7449090	44477015	G	A	0.978	0.979	0.836	-0.0292949370570243	0.0328	0.3719	52493	75664	57604.43
3807510	chr5	rs66704172	44477202	C	T	0.928	0.927	0.992	-0.0046005663955682	0.0167	0.7811	53386	77258	58749.13
3808192	chr5	rs747187	44477232	G	A	0.421	0.422	0.993	-0.0009004052431641	0.0087	0.9214	53386	77258	58749.13
3801263	chr5	rs55880927	44478572	G	C	0.927	0.927	0.992	-0.0052035148315978	0.0167	0.7544	53386	77258	58749.13
3811733	chr5	rs1482684	44478742	A	G	0.222	0.228	0.999	-0.0226956079321885	0.0103	0.028	53386	77258	58749.13
3794539	chr5	rs16901868	44479945	G	A	0.875	0.881	0.996	-0.034198147379977	0.0132	0.009435	53386	77258	58749.13
3800727	chr5	rs1384450	44480144	T	C	0.421	0.422	0.994	-0.0010005003335835	0.0087	0.9095	53386	77258	58749.13
3808084	chr5	rs35530450	44480787	G	T	0.928	0.928	0.992	-0.0036968248442897	0.0167	0.8233	53386	77258	58749.13
3807868	chr5	rs10512853	44481017	A	G	0.927	0.927	0.993	-0.0055956263571598	0.0166	0.7351	53386	77258	58749.13
3808239	chr5	rs11950046	44481274	C	T	0.421	0.422	0.993	-0.0008003201707691	0.0087	0.9225	53386	77258	58749.13
3799215	chr5	rs34810292	44481542	C	T	0.928	0.927	0.993	-0.0048015088161939	0.0167	0.7755	53386	77258	58749.13
3804466	chr5	rs17266699	44482345	A	G	0.943	0.941	0.903	0.0154007965760229	0.0194	0.4291	53386	77258	58749.13
3799894	chr5	rs74958950	44482425	G	A	0.965	0.965	0.909	-0.009797842480111	0.0249	0.6929	52841	75249	57900.31
3796274	chr5	rs13171351	44482784	A	C	0.928	0.927	0.993	-0.0042992284528324	0.0167	0.7955	53386	77258	58749.13
3808155	chr5	rs72748063	44482929	A	G	0.875	0.881	0.996	-0.0350988198393953	0.0132	0.007786	53386	77258	58749.13
3808288	chr5	rs117249617	44483299	C	T	0.974	0.976	0.773	-0.077097050384967	0.0316	0.01477	52714	74934	57737.71
3797060	chr5	rs72748065	44483598	C	T	0.875	0.881	0.995	-0.0347985055426955	0.0132	0.008333	53386	77258	58749.13
3803075	chr5	rs189121037	44486432	T	A	0.985	0.985	0.832	0.0088011559530687	0.0395	0.8237	51380	74522	56507.16
3803146	chr5	rs72748067	44486733	T	C	0.965	0.965	0.848	0.0036034995896235	0.0257	0.889	53027	76178	58210.26
3805716	chr5	rs10461757	44486748	C	T	0.421	0.422	0.993	-0.0006001800720324	0.0087	0.9431	53386	77258	58749.13
3806583	chr5	rs16901870	44487358	G	T	0.801	0.807	1.0	-0.0252049938352247	0.0108	0.02041	53386	77258	58749.13
3809924	chr5	rs1482691	44487477	A	C	0.221	0.228	0.998	-0.0225012653465135	0.0103	0.02964	53386	77258	58749.13
3798350	chr5	rs16901871	44487501	T	A	0.801	0.807	1.0	-0.0248973835545144	0.0108	0.02184	53386	77258	58749.13
3806309	chr5	rs13174174	44488103	C	T	0.979	0.978	0.922	0.0142973047008244	0.0321	0.6552	50835	73249	55813.67
3809130	chr5	rs12516346	44488156	C	A	0.222	0.228	0.998	-0.0222967349986103	0.0103	0.03068	53386	77258	58749.13
3795726	chr5	rs1482690	44488840	A	T	0.222	0.229	0.998	-0.0221024699079472	0.0103	0.03214	53386	77258	58749.13
3809589	chr5	rs72748072	44489470	C	T	0.955	0.956	0.595	-0.0132980281439898	0.0271	0.6237	53386	77258	58749.13
3796348	chr5	rs147418606	44489544	T	C	0.984	0.986	0.815	-0.137998498157291	0.0514	0.007239	32273	42108	34104.58
3796096	chr5	rs34119371	44489695	A	G	0.801	0.807	1.0	-0.0248973835545144	0.0108	0.02175	53386	77258	58749.13
3803694	chr5	rs6865230	44490470	G	A	0.801	0.807	1.0	-0.0248973835545144	0.0108	0.02176	53386	77258	58749.13
3800402	chr5	rs6865011	44490550	C	T	0.801	0.807	1.0	-0.0248973835545144	0.0108	0.02162	53386	77258	58749.13
3803908	chr5	rs6865330	44490799	A	G	0.801	0.807	1.0	-0.0248973835545144	0.0108	0.02192	53386	77258	58749.13
3798282	chr5	rs76267497	44491457	T	C	0.932	0.934	0.92	-0.0248051189189711	0.0179	0.1669	53386	77258	58749.13
3808724	chr5	rs57068965	44491906	T	A	0.801	0.807	1.0	-0.0248973835545144	0.0108	0.02191	53386	77258	58749.13
3807364	chr5	rs16901875	44491975	T	C	0.801	0.807	1.0	-0.0248973835545144	0.0108	0.02189	53386	77258	58749.13
3796298	chr5	rs72748075	44492340	T	G	0.801	0.807	1.0	-0.0248973835545144	0.0108	0.02188	53386	77258	58749.13
3804040	chr5	rs72748076	44492884	C	T	0.875	0.881	0.995	-0.0346949697968869	0.0132	0.008423	53386	77258	58749.13
3799009	chr5	rs1384454	44492998	T	C	0.222	0.228	0.998	-0.0222967349986103	0.0103	0.03082	53386	77258	58749.13
3795460	chr5	rs144243419	44493483	C	T	0.987	0.987	0.867	-0.0162005226717083	0.0467	0.7295	41229	60360	45636.66
3800919	chr5	rs56323939	44493802	G	A	0.801	0.807	0.999	-0.0248973835545144	0.0108	0.02146	53386	77258	58749.13
3799590	chr5	rs72748077	44493979	G	C	0.926	0.926	0.995	-0.0028039273327342	0.0165	0.8676	53386	77258	58749.13
3796823	chr5	rs11750654	44494303	T	C	0.851	0.851	0.907	0.0059025456526138	0.0127	0.6397	53386	77258	58749.13
3798414	chr5	rs11750655	44494312	T	C	0.851	0.852	0.907	0.0058031292269501	0.0127	0.6457	53386	77258	58749.13
3800242	chr5	rs10941667	44494681	A	G	0.421	0.422	0.991	-0.0003000450090019	0.0087	0.9724	53386	77258	58749.13
3798520	chr5	rs2062141	44496112	T	C	0.928	0.928	0.994	-0.0045001103249234	0.0167	0.7856	53386	77258	58749.13
3810478	chr5	rs1384453	44496114	C	T	0.222	0.228	0.997	-0.0222047099881925	0.0103	0.0312	53386	77258	58749.13
3810647	chr5	rs2062140	44496415	G	A	0.928	0.928	0.994	-0.0036968248442897	0.0167	0.8268	53386	77258	58749.13
3807542	chr5	rs111381284	44496612	C	T	0.955	0.954	0.863	0.0308007491527123	0.0222	0.1654	53386	77258	58749.13
3794513	chr5	rs186326471	44497008	C	G	0.987	0.985	0.628	0.0885967862306421	0.0482	0.06631	48298	71144	53540.16
3808967	chr5	rs16901879	44497307	T	G	0.928	0.928	0.994	-0.0042992284528324	0.0167	0.7951	53386	77258	58749.13
3800391	chr5	rs146345906	44498008	A	G	0.988	0.989	0.762	-0.0668986373554447	0.0618	0.2791	32068	40808	34133.39
3808649	chr5	rs75442098	44498735	C	A	0.966	0.965	0.554	0.0416024898545136	0.0317	0.1896	53386	77258	58749.13
3811914	chr5	rs17320222	44499291	A	G	0.955	0.954	0.865	0.0307037775750057	0.0222	0.1655	53386	77258	58749.13
3805678	chr5	rs7730866	44500469	C	T	0.8	0.806	0.999	-0.0249999098013234	0.0108	0.02098	53386	77258	58749.13
3811543	chr5	rs73752037	44501480	A	G	0.871	0.877	0.98	-0.032502530761974	0.0131	0.01317	53386	77258	58749.13
3808839	chr5	rs72748079	44501712	A	T	0.98	0.981	0.803	-0.0274020297483382	0.0349	0.4333	51526	73382	56432.0
3796715	chr5	rs34617631	44502502	T	C	0.928	0.928	0.993	-0.0043996643446871	0.0167	0.7925	53386	77258	58749.13
3805560	chr5	rs10941668	44503164	G	A	0.421	0.422	0.994	-0.0007002451143934	0.0087	0.9358	53150	77025	58514.64
3801455	chr5	rs1825237	44504199	C	T	0.421	0.422	0.994	-0.0005001250416822	0.0087	0.9581	53150	77025	58514.64
3797912	chr5	rs1905188	44504803	T	C	0.8	0.807	0.999	-0.0248973835545144	0.0109	0.02191	53386	77258	58749.13
3805804	chr5	rs145029024	44505395	C	T	0.975	0.975	0.835	-0.0469972723609114	0.0304	0.1225	52492	76491	57939.2
3805544	chr5	rs72748082	44505806	G	A	0.875	0.881	0.994	-0.0320997276601081	0.0132	0.01514	53386	77258	58749.13
3810780	chr5	rs16901883	44505931	C	G	0.801	0.807	0.999	-0.0231969816042026	0.0109	0.03247	53386	77258	58749.13
3807253	chr5	rs3898543	44506323	T	C	0.801	0.807	0.999	-0.0231969816042026	0.0109	0.03276	53386	77258	58749.13
3803741	chr5	rs957739	44506414	A	T	0.875	0.881	0.994	-0.0322029950400999	0.0132	0.01491	53386	77258	58749.13
3807529	chr5	rs960060	44506691	G	A	0.801	0.807	0.999	-0.0231969816042026	0.0109	0.03287	53386	77258	58749.13
3808274	chr5	rs59836876	44506898	G	A	0.802	0.807	0.999	-0.0231969816042026	0.0109	0.03289	53386	77258	58749.13
3810295	chr5	rs72748085	44507248	A	T	0.825	0.822	0.91	0.0208021276292633	0.0118	0.07919	53386	77258	58749.13
3798101	chr5	rs35108601	44507369	A	T	0.928	0.928	0.993	-0.0042992284528324	0.0167	0.7961	53386	77258	58749.13
3803188	chr5	rs79682226	44509496	C	T	0.958	0.957	0.739	-0.0028039273327342	0.0249	0.9116	53386	77258	58749.13
3811897	chr5	rs1384447	44509956	A	T	0.421	0.422	0.991	-0.001300845733048	0.0087	0.885	53386	77258	58749.13
3806468	chr5	rs34410497	44510128	C	T	0.979	0.978	0.922	0.0152038337422728	0.0321	0.636	50835	73249	55813.67
3797666	chr5	rs13160582	44510769	C	T	0.801	0.807	0.999	-0.0231048737150968	0.0109	0.03348	53386	77258	58749.13
3801376	chr5	rs13184756	44510942	T	G	0.928	0.928	0.994	-0.0050024916227914	0.0167	0.7642	53386	77258	58749.13
3795441	chr5	rs10512854	44511097	A	G	0.801	0.807	0.999	-0.0231048737150968	0.0109	0.03383	53386	77258	58749.13
3799580	chr5	rs10512855	44511212	G	T	0.928	0.928	0.994	-0.005696192544881	0.0167	0.7306	53386	77258	58749.13
3799160	chr5	rs16901889	44511291	T	C	0.928	0.928	0.993	-0.0031048149534787	0.0167	0.8515	53386	77258	58749.13
3796542	chr5	rs6883915	44511528	C	T	0.802	0.808	0.997	-0.0229002198863326	0.0109	0.03557	53386	77258	58749.13
3799404	chr5	rs6884170	44511534	G	A	0.876	0.882	0.991	-0.0316970867432546	0.0132	0.01652	53386	77258	58749.13
3805639	chr5	rs12108957	44511878	G	A	0.801	0.807	0.999	-0.023002541565316	0.0109	0.03395	53386	77258	58749.13
3810339	chr5	rs75638122	44512378	A	G	0.966	0.966	0.914	-0.0104039337153929	0.0249	0.6754	52841	75249	57900.31
3806551	chr5	rs16901890	44512515	G	A	0.894	0.896	0.842	-0.0191012733024012	0.0153	0.2138	53386	77258	58749.13
3800173	chr5	rs116620271	44512761	C	A	0.986	0.984	0.676	0.11110299601141	0.0474	0.0191	46539	69518	51703.27
3811572	chr5	rs16901892	44513069	T	C	0.928	0.928	0.993	-0.0030045090202987	0.0167	0.8579	53386	77258	58749.13
3794805	chr5	rs6864776	44513304	A	G	0.222	0.229	0.997	-0.0217958123704574	0.0103	0.03461	53386	77258	58749.13
3804252	chr5	rs2128434	44513809	G	A	0.421	0.421	0.992	-0.001100605444033	0.0087	0.8961	53386	77258	58749.13
3801951	chr5	rs12109250	44513918	C	T	0.8	0.806	0.999	-0.0231048737150968	0.0108	0.03338	53386	77258	58749.13
3799587	chr5	rs7706806	44514095	A	G	0.801	0.807	0.995	-0.0235962138551867	0.0109	0.02992	53386	77258	58749.13
3809879	chr5	rs7710996	44514350	A	G	0.222	0.229	0.997	-0.0217038334437866	0.0103	0.0359	53386	77258	58749.13
3809451	chr5	rs6870835	44514648	A	T	0.874	0.88	0.994	-0.0319035490130083	0.0132	0.0152	53386	77258	58749.13
3809834	chr5	rs17320917	44514858	A	G	0.942	0.94	0.912	0.0116024307308398	0.0192	0.5468	53386	77258	58749.13
3803601	chr5	rs12657591	44515072	T	C	0.974	0.974	0.825	-0.0036968248442897	0.0298	0.9024	53386	77258	58749.13
3807150	chr5	rs13153459	44515935	A	C	0.8	0.806	0.999	-0.023002541565316	0.0108	0.03421	53386	77258	58749.13
3797050	chr5	rs150513288	44516106	A	G	0.982	0.98	0.662	0.0448012667045393	0.0514	0.3831	28536	44860	32235.73
3799056	chr5	rs2128435	44517211	A	G	0.422	0.422	0.991	-0.001300845733048	0.0087	0.8817	53386	77258	58749.13
3805316	chr5	rs922855	44517392	C	A	0.874	0.88	0.994	-0.0316970867432546	0.0132	0.01606	53386	77258	58749.13
3806188	chr5	rs56203280	44518362	A	G	0.8	0.806	0.998	-0.0231048737150968	0.0108	0.0334	53386	77258	58749.13
3810868	chr5	rs56724254	44518409	G	A	0.8	0.806	0.999	-0.0231048737150968	0.0108	0.03341	53386	77258	58749.13
3799778	chr5	rs67667620	44518568	T	G	0.8	0.806	0.999	-0.023002541565316	0.0108	0.03392	53386	77258	58749.13
3803834	chr5	rs72748092	44519097	C	G	0.869	0.876	0.994	-0.0325955083699338	0.0129	0.01183	53386	77258	58749.13
3800273	chr5	rs35420014	44519826	G	A	0.795	0.802	0.998	-0.0239034240815591	0.0108	0.02621	53386	77258	58749.13
3799563	chr5	rs62368487	44520927	T	G	0.919	0.917	0.893	0.0067968490002727	0.0166	0.681	53386	77258	58749.13
3795613	chr5	rs66479031	44521321	G	A	0.928	0.928	0.992	-0.0039979812872983	0.0167	0.8089	53386	77258	58749.13
3800080	chr5	rs13173094	44521686	T	A	0.795	0.802	0.998	-0.0239034240815591	0.0108	0.02644	53386	77258	58749.13
3798339	chr5	rs6871730	44522128	G	A	0.427	0.427	0.989	-0.0006001800720324	0.0087	0.9484	53386	77258	58749.13
3795688	chr5	rs13158765	44522822	C	T	0.928	0.928	0.992	-0.0045001103249234	0.0167	0.7889	53386	77258	58749.13
3807376	chr5	rs78504245	44522877	T	A	0.881	0.877	0.943	0.0203025023378308	0.0136	0.1365	53386	77258	58749.13
3801517	chr5	rs74473290	44523174	C	G	0.941	0.94	0.79	0.0026963615477425	0.0204	0.8937	53386	77258	58749.13
3807583	chr5	rs34462071	44523271	A	G	0.928	0.928	0.992	-0.004198802647333	0.0167	0.8036	53386	77258	58749.13
3812147	chr5	rs35074718	44525282	T	C	0.928	0.928	0.992	-0.0040983869261633	0.0167	0.8045	53386	77258	58749.13
3810320	chr5	rs34180349	44525496	A	T	0.928	0.928	0.992	-0.0040983869261633	0.0167	0.8048	53386	77258	58749.13
3810839	chr5	rs4866776	44525589	A	T	0.222	0.229	0.995	-0.0214994661132367	0.0103	0.03707	53386	77258	58749.13
3807247	chr5	rs12516986	44526154	A	G	0.959	0.96	0.876	-0.0353992243518656	0.0235	0.131	53386	77258	58749.13
3800382	chr5	rs7709753	44526729	C	T	0.427	0.427	0.988	-0.0006001800720324	0.0087	0.9482	53386	77258	58749.13
3804619	chr5	rs193262231	44526730	G	A	0.975	0.976	0.842	-0.0398953406632555	0.0302	0.1863	53386	77258	58749.13
3801287	chr5	rs72748094	44526816	T	G	0.928	0.928	0.992	-0.0039979812872983	0.0167	0.8099	53386	77258	58749.13
3802216	chr5	rs58761628	44527050	C	A	0.222	0.229	0.995	-0.0213972981080803	0.0103	0.03826	53386	77258	58749.13
3797886	chr5	rs6451763	44527841	A	C	0.222	0.229	0.995	-0.0214994661132367	0.0103	0.03733	53386	77258	58749.13
3809739	chr5	rs1531803	44528543	A	C	0.868	0.874	0.994	-0.0319964709431669	0.0129	0.01292	53386	77258	58749.13
3806953	chr5	rs1004720	44529971	A	G	0.928	0.928	0.992	-0.0033957590691798	0.0167	0.8389	53386	77258	58749.13
3797872	chr5	rs66570818	44530484	T	G	0.928	0.928	0.992	-0.0038975857287134	0.0167	0.8145	53386	77258	58749.13
3811014	chr5	rs2128437	44531232	C	T	0.928	0.928	0.992	-0.004198802647333	0.0167	0.8027	53386	77258	58749.13
3795468	chr5	rs2330570	44531355	C	T	0.868	0.874	0.994	-0.0313049258284153	0.0129	0.01509	53386	77258	58749.13
3795470	chr5	rs1905192	44531538	T	A	0.222	0.229	0.996	-0.0212951405401588	0.0103	0.03931	53386	77258	58749.13
3800427	chr5	rs34057718	44531600	G	A	0.928	0.928	0.992	-0.003797200248385	0.0167	0.8193	53386	77258	58749.13
3803886	chr5	rs34611602	44531923	C	A	0.928	0.928	0.992	-0.003797200248385	0.0167	0.8184	53386	77258	58749.13
3801920	chr5	rs1482695	44533123	T	C	0.87	0.876	0.994	-0.0319964709431669	0.0129	0.0133	53386	77258	58749.13
3794528	chr5	rs13188583	44533425	A	G	0.928	0.928	0.992	-0.0027036515743148	0.0167	0.8702	53386	77258	58749.13
3800715	chr5	rs35262233	44534024	G	A	0.928	0.928	0.992	-0.003797200248385	0.0167	0.8218	53386	77258	58749.13
3797539	chr5	rs873475	44534145	T	A	0.795	0.802	0.998	-0.023401696181619	0.0107	0.02929	53386	77258	58749.13
3811567	chr5	rs62368490	44534364	C	T	0.972	0.971	0.753	-0.001300845733048	0.0304	0.9648	50851	72798	55803.32
3807087	chr5	rs111542975	44534387	C	G	0.979	0.979	0.836	-0.0251024465608414	0.0333	0.4504	52493	75664	57604.43
3800853	chr5	rs115458330	44534771	C	T	0.972	0.971	0.75	0.0236969951765786	0.0299	0.4269	53386	77258	58749.13
3807135	chr5	rs35483918	44536036	T	G	0.928	0.928	0.992	-0.003596459514405	0.0167	0.8281	53386	77258	58749.13
3804334	chr5	rs13166702	44536383	A	T	0.928	0.928	0.992	-0.004198802647333	0.0167	0.8033	53386	77258	58749.13
3810559	chr5	rs1552184	44537114	A	G	0.869	0.876	0.994	-0.0322029950400999	0.0129	0.01284	53386	77258	58749.13
3796995	chr5	rs112870002	44538304	G	A	0.979	0.979	0.835	-0.0202027073175195	0.0335	0.5476	52493	75664	57604.43
3809313	chr5	rs6866555	44538513	A	C	0.795	0.802	0.998	-0.023401696181619	0.0107	0.02962	53386	77258	58749.13
3796222	chr5	rs17268006	44538881	C	T	0.794	0.792	0.969	0.0062007356416035	0.0108	0.5668	53386	77258	58749.13
3807439	chr5	rs4866777	44538990	C	T	0.427	0.427	0.988	-0.0005001250416822	0.0087	0.9564	53386	77258	58749.13
3810596	chr5	rs116418759	44539267	C	T	0.983	0.982	0.777	0.0244974716003874	0.0389	0.5278	51036	72547	55707.15
3806789	chr5	rs1482698	44539453	G	C	0.62	0.623	0.95	-0.0112025145079934	0.0091	0.2162	53386	77258	58749.13
3810121	chr5	rs34512854	44539753	G	C	0.928	0.928	0.992	-0.0039979812872983	0.0167	0.8131	53386	77258	58749.13
3803448	chr5	rs10512860	44539953	C	G	0.222	0.229	0.996	-0.0214994661132367	0.0103	0.03723	53386	77258	58749.13
3811140	chr5	rs75482559	44540621	C	A	0.983	0.982	0.776	0.0235016597850914	0.0389	0.5465	51036	72547	55707.15
3799597	chr5	rs6451764	44541479	T	C	0.869	0.876	0.994	-0.0319964709431669	0.0129	0.01342	53386	77258	58749.13
3811805	chr5	rs13190489	44542265	T	C	0.795	0.802	0.998	-0.0232993336544035	0.0107	0.02985	53386	77258	58749.13
3803678	chr5	rs35517954	44542925	T	C	0.928	0.928	0.992	-0.0034961042567088	0.0167	0.8346	53386	77258	58749.13
3805501	chr5	rs78297490	44542953	C	T	0.955	0.954	0.844	0.0317021347305135	0.0224	0.1576	53386	77258	58749.13
3810428	chr5	rs1482663	44543102	G	A	0.222	0.229	0.996	-0.021101069908054	0.0103	0.04093	53386	77258	58749.13
3804056	chr5	rs71590650	44543532	G	A	0.979	0.978	0.921	0.0165030720990143	0.032	0.6068	50835	73249	55813.67
3807619	chr5	rs1351633	44543851	T	C	0.222	0.229	0.996	-0.021203207651103	0.0103	0.03983	53386	77258	58749.13
3804818	chr5	rs983940	44544136	A	G	0.222	0.229	0.996	-0.021203207651103	0.0103	0.03985	53386	77258	58749.13
3796955	chr5	rs4866902	44544720	T	C	0.427	0.427	0.988	-0.0004000800213396	0.0087	0.9626	53386	77258	58749.13
3811825	chr5	rs4866903	44544889	C	T	0.427	0.428	0.986	-0.0005001250416822	0.0087	0.951	53386	77258	58749.13
3794787	chr5	rs75513092	44544909	G	T	0.794	0.792	0.971	0.005703702916678	0.0108	0.5937	53386	77258	58749.13
3800286	chr5	rs4866904	44544927	T	C	0.427	0.428	0.986	-0.0006001800720324	0.0087	0.943	53386	77258	58749.13
3805126	chr5	rs13169165	44545592	T	A	0.795	0.802	0.998	-0.0235040691879941	0.0108	0.02878	53386	77258	58749.13
3807678	chr5	rs62368491	44545776	C	T	0.808	0.805	0.928	0.0164047040252769	0.0113	0.1455	53386	77258	58749.13
3805651	chr5	rs1482664	44546554	G	C	0.795	0.802	0.998	-0.023401696181619	0.0108	0.02975	53386	77258	58749.13
3805937	chr5	rs1482665	44546628	A	G	0.222	0.229	0.995	-0.0212951405401588	0.0103	0.03931	53386	77258	58749.13
3811471	chr5	rs7727980	44547815	G	A	0.796	0.802	0.998	-0.0235962138551867	0.0108	0.02824	53386	77258	58749.13
3802645	chr5	rs12187906	44549237	G	C	0.795	0.802	0.999	-0.023401696181619	0.0107	0.02958	53386	77258	58749.13
3795232	chr5	rs57060529	44549331	G	A	0.796	0.802	0.998	-0.0235040691879941	0.0107	0.0291	53386	77258	58749.13
3810165	chr5	rs66815332	44549403	C	T	0.928	0.928	0.993	-0.0046005663955682	0.0167	0.7842	53386	77258	58749.13
3794766	chr5	rs67485736	44549480	T	G	0.796	0.802	0.999	-0.0235962138551867	0.0107	0.02826	53386	77258	58749.13
3796082	chr5	rs75680198	44549491	G	A	0.939	0.937	0.909	0.0141001243787816	0.0188	0.453	53386	77258	58749.13
3806886	chr5	rs60740100	44550254	C	G	0.928	0.928	0.992	-0.0031950988965408	0.0167	0.85	53386	77258	58749.13
3805956	chr5	rs79576736	44550753	C	T	0.987	0.987	0.879	-0.0260975991218731	0.046	0.57	42228	61123	46504.87
3799432	chr5	rs10805684	44551245	A	G	0.427	0.427	0.986	-0.0005001250416822	0.0087	0.9556	53386	77258	58749.13
3796584	chr5	rs60010565	44552884	T	C	0.795	0.801	0.999	-0.0232993336544035	0.0107	0.03036	53386	77258	58749.13
3805054	chr5	rs13155151	44553120	T	G	0.795	0.801	0.999	-0.0232993336544035	0.0107	0.0301	53386	77258	58749.13
3798916	chr5	rs74892078	44553124	A	G	0.87	0.876	0.994	-0.0322959448008212	0.0129	0.01262	53386	77258	58749.13
3800498	chr5	rs4645339	44553372	G	A	0.868	0.874	0.995	-0.0318003125497978	0.0129	0.01347	53386	77258	58749.13
3799505	chr5	rs4634356	44553611	T	C	0.222	0.229	0.992	-0.0212951405401588	0.0103	0.03952	53386	77258	58749.13
3804577	chr5	rs4346775	44553649	G	A	0.795	0.801	0.999	-0.0231969816042026	0.0107	0.03069	53386	77258	58749.13
3807401	chr5	rs34412224	44553983	A	T	0.928	0.928	0.992	-0.0034961042567088	0.0167	0.8325	53386	77258	58749.13
3801131	chr5	rs6897255	44554264	C	G	0.795	0.801	0.999	-0.0231969816042026	0.0107	0.0305	53386	77258	58749.13
3801450	chr5	rs13179281	44554719	C	A	0.795	0.801	0.999	-0.0232993336544035	0.0107	0.03024	53386	77258	58749.13
3803111	chr5	rs34391578	44554751	G	A	0.795	0.801	0.999	-0.0232993336544035	0.0107	0.03014	53386	77258	58749.13
3800255	chr5	rs6897963	44554781	A	C	0.222	0.229	0.99	-0.0216016445577609	0.0104	0.0374	53386	77258	58749.13
3803156	chr5	rs35656601	44554797	A	C	0.795	0.801	0.999	-0.0232993336544035	0.0107	0.02996	53386	77258	58749.13
3804846	chr5	rs55912972	44554942	G	A	0.427	0.428	0.985	-0.0004000800213396	0.0088	0.9613	53386	77258	58749.13
3803706	chr5	rs10055724	44555586	T	G	0.795	0.801	0.999	-0.0232993336544035	0.0107	0.03027	53386	77258	58749.13
3798077	chr5	rs4866905	44555867	T	C	0.222	0.229	0.99	-0.0218980211012161	0.0104	0.03448	53386	77258	58749.13
3805718	chr5	rs13189602	44556313	G	C	0.795	0.801	0.999	-0.0235040691879941	0.0107	0.02856	53386	77258	58749.13
3799428	chr5	rs13171646	44556434	T	A	0.923	0.923	0.972	-0.0048015088161939	0.0164	0.7676	53386	77258	58749.13
3798124	chr5	rs36092993	44557110	A	G	0.928	0.928	0.993	-0.003596459514405	0.0167	0.8284	53386	77258	58749.13
3796795	chr5	rs56209069	44557178	A	G	0.428	0.428	0.981	-0.0008003201707691	0.0088	0.9285	53386	77258	58749.13
3806205	chr5	rs56008450	44557180	A	T	0.428	0.428	0.981	-0.0008003201707691	0.0088	0.9254	53386	77258	58749.13
3808430	chr5	rs4435876	44557553	A	G	0.795	0.801	0.999	-0.023401696181619	0.0107	0.02949	53386	77258	58749.13
3799637	chr5	rs11745223	44557753	A	T	0.427	0.428	0.984	-0.0005001250416822	0.0088	0.9544	53386	77258	58749.13
3806830	chr5	rs56264037	44557994	A	G	0.427	0.428	0.984	-0.0005001250416822	0.0088	0.9546	53386	77258	58749.13
3805205	chr5	rs56163722	44558458	C	A	0.427	0.428	0.983	-0.0006001800720324	0.0088	0.9497	53386	77258	58749.13
3799193	chr5	rs4493679	44558986	C	G	0.795	0.802	0.999	-0.0231969816042026	0.0107	0.03082	53386	77258	58749.13
3802016	chr5	rs4274985	44559389	T	C	0.795	0.801	1.0	-0.0231048737150968	0.0107	0.03117	53386	77258	58749.13
3797515	chr5	rs10061860	44560093	A	G	0.795	0.801	1.0	-0.0231048737150968	0.0107	0.03115	53386	77258	58749.13
3796595	chr5	rs13355205	44560424	T	C	0.795	0.801	1.0	-0.0231048737150968	0.0107	0.03141	53386	77258	58749.13
3808864	chr5	rs35797502	44560659	C	T	0.795	0.801	1.0	-0.0231048737150968	0.0107	0.03145	53386	77258	58749.13
3808324	chr5	rs34031096	44560848	A	C	0.795	0.801	1.0	-0.023002541565316	0.0107	0.03186	53386	77258	58749.13
3812095	chr5	rs10079194	44561244	G	T	0.938	0.936	0.904	0.0141987193998129	0.0187	0.448	53386	77258	58749.13
3797901	chr5	rs10079222	44561473	C	G	0.222	0.229	0.986	-0.0214994661132367	0.0104	0.03813	53386	77258	58749.13
3804634	chr5	rs34277429	44561919	A	G	0.928	0.928	0.992	-0.0029042131473898	0.0167	0.8646	53386	77258	58749.13
3810205	chr5	rs78916244	44562551	T	C	0.96	0.959	0.704	0.0063994795805678	0.026	0.8055	53386	77258	58749.13
3799906	chr5	rs10061166	44562983	T	C	0.87	0.876	0.995	-0.0316970867432546	0.0129	0.01444	53386	77258	58749.13
3798981	chr5	rs79990728	44563886	C	T	0.983	0.982	0.762	0.0263010744193707	0.0387	0.4967	51665	73470	56442.42
3794933	chr5	rs10040045	44564796	T	G	0.868	0.874	0.995	-0.031397792147416	0.0129	0.0147	53386	77258	58749.13
3801654	chr5	rs72750279	44565567	C	T	0.87	0.876	0.995	-0.031397792147416	0.0129	0.01533	53386	77258	58749.13
3804771	chr5	rs7729423	44565635	G	A	0.427	0.428	0.981	-0.0005001250416822	0.0088	0.9585	53386	77258	58749.13
3802005	chr5	rs4627994	44565638	A	G	0.795	0.801	0.999	-0.0229002198863326	0.0107	0.03314	53386	77258	58749.13
3796713	chr5	rs4594862	44565705	C	G	0.795	0.801	0.999	-0.023002541565316	0.0107	0.03238	53386	77258	58749.13
3799346	chr5	rs13176611	44566328	C	A	0.928	0.928	0.992	-0.0028039273327342	0.0167	0.8685	53386	77258	58749.13
3797797	chr5	rs13176804	44566543	A	G	0.928	0.928	0.993	-0.0034961042567088	0.0167	0.8346	53386	77258	58749.13
3807842	chr5	rs12188390	44567145	T	G	0.868	0.874	0.995	-0.0313049258284153	0.0129	0.01507	53386	77258	58749.13
3798144	chr5	rs114949992	44567391	A	G	0.987	0.986	0.637	0.0381047060335456	0.056	0.496	39136	56395	42923.42
3804204	chr5	rs13182481	44567410	G	A	0.43	0.439	1.0	-0.019203206984436	0.0087	0.02641	53386	77258	58749.13
3808535	chr5	rs114380160	44567772	A	G	0.975	0.976	0.833	-0.0393959285025942	0.0304	0.1951	53386	77258	58749.13
3803747	chr5	rs13182739	44567793	C	T	0.928	0.928	0.989	-0.0033957590691798	0.0167	0.8375	53386	77258	58749.13
3811375	chr5	rs12186589	44567933	C	T	0.87	0.877	0.994	-0.0319035490130083	0.013	0.01405	53386	77258	58749.13
3798335	chr5	rs4463187	44568655	A	G	0.43	0.438	1.0	-0.0188974371044634	0.0087	0.02923	53386	77258	58749.13
3800070	chr5	rs67771916	44569127	G	A	0.928	0.928	0.993	-0.0031048149534787	0.0167	0.8515	53386	77258	58749.13
3802340	chr5	rs7708449	44569226	C	A	0.634	0.637	0.998	-0.0048015088161939	0.0089	0.5887	53386	77258	58749.13
3807852	chr5	rs7713139	44569860	A	G	0.634	0.637	0.998	-0.0050024916227914	0.0089	0.5789	53386	77258	58749.13
3804232	chr5	rs13169538	44570040	G	A	0.928	0.928	0.993	-0.0039979812872983	0.0167	0.8106	53386	77258	58749.13
3806786	chr5	rs4273616	44570774	A	G	0.796	0.802	0.999	-0.0231048737150968	0.0107	0.03151	53386	77258	58749.13
3806422	chr5	rs72750289	44570801	T	C	0.868	0.875	0.995	-0.0312017511432645	0.0129	0.0154	53386	77258	58749.13
3802432	chr5	rs57607823	44571214	G	A	0.633	0.636	0.997	-0.0051029981759033	0.0089	0.5696	53386	77258	58749.13
3807126	chr5	rs6884594	44572138	C	T	0.798	0.804	0.997	-0.0216016445577609	0.0108	0.04554	53386	77258	58749.13
3796752	chr5	rs6889725	44572594	G	A	0.798	0.804	0.997	-0.0216016445577609	0.0108	0.04597	53386	77258	58749.13
3795060	chr5	rs6889804	44572809	C	T	0.798	0.804	0.997	-0.0216016445577609	0.0108	0.04582	53386	77258	58749.13
3804729	chr5	rs183531198	44572831	G	A	0.987	0.987	0.347	0.1081007577627	0.0696	0.1207	45172	66280	50074.7
3809011	chr5	rs10063359	44572998	G	A	0.798	0.804	0.997	-0.0217038334437866	0.0108	0.04513	53386	77258	58749.13
3801706	chr5	rs34815748	44573113	T	C	0.798	0.804	0.997	-0.0217038334437866	0.0108	0.0451	53386	77258	58749.13
3804522	chr5	rs35581367	44573149	G	A	0.798	0.804	0.997	-0.0217038334437866	0.0108	0.04504	53386	77258	58749.13
3797408	chr5	rs34164548	44573253	T	C	0.798	0.804	0.997	-0.0217038334437866	0.0108	0.04499	53386	77258	58749.13
3802586	chr5	rs114900018	44574323	C	T	0.98	0.981	0.751	-0.0542978034078492	0.0369	0.1411	51752	74422	56753.95
3797328	chr5	rs72750292	44574965	A	G	0.731	0.727	0.961	0.0090984829852593	0.0099	0.3565	53386	77258	58749.13
3795653	chr5	rs4642379	44574988	C	T	0.798	0.804	0.996	-0.0217038334437866	0.0108	0.0445	53386	77258	58749.13
3800296	chr5	rs34577718	44575226	T	G	0.798	0.804	0.996	-0.0217038334437866	0.0108	0.04445	53386	77258	58749.13
3795805	chr5	rs28438634	44575750	A	G	0.798	0.804	0.996	-0.0217958123704574	0.0108	0.0439	53386	77258	58749.13
3798504	chr5	rs35321661	44575778	C	G	0.93	0.93	0.984	0.0005998200719675	0.017	0.9726	53386	77258	58749.13
3808097	chr5	rs28561538	44575804	A	T	0.87	0.876	0.993	-0.0328021562323804	0.013	0.01151	53386	77258	58749.13
3809131	chr5	rs28483338	44575832	C	G	0.799	0.805	0.993	-0.0217958123704574	0.0108	0.04416	53386	77258	58749.13
3797393	chr5	rs28488464	44575838	T	G	0.798	0.804	0.996	-0.0217958123704574	0.0108	0.0436	53386	77258	58749.13
3811110	chr5	rs10054457	44576033	A	C	0.798	0.804	0.996	-0.0217958123704574	0.0108	0.04368	53386	77258	58749.13
3803079	chr5	rs114648524	44576040	C	A	0.965	0.963	0.809	0.0450976409030327	0.0256	0.07828	53316	77188	58679.13
3810347	chr5	rs10069792	44576068	G	A	0.794	0.801	0.993	-0.020498669477346	0.0108	0.05707	53386	77258	58749.13
3795147	chr5	rs10069750	44576131	C	G	0.798	0.804	0.996	-0.0217958123704574	0.0108	0.04357	53386	77258	58749.13
3795057	chr5	rs10054521	44576171	A	C	0.431	0.439	1.0	-0.0181028726978536	0.0087	0.03637	53386	77258	58749.13
3801438	chr5	rs148509025	44576450	T	C	0.883	0.879	0.905	0.0194986595340326	0.014	0.162	53386	77258	58749.13
3804289	chr5	rs12187122	44577879	A	G	0.96	0.961	0.888	-0.0300984478240329	0.0235	0.1996	53386	77258	58749.13
3811240	chr5	rs10062844	44578351	C	G	0.796	0.802	0.997	-0.0235040691879941	0.0108	0.02879	53386	77258	58749.13
3800574	chr5	rs4329026	44578360	A	G	0.634	0.637	0.995	-0.0045001103249234	0.009	0.6161	53386	77258	58749.13
3806113	chr5	rs191659184	44578415	C	A	0.928	0.928	0.99	-0.0026033858701149	0.0168	0.8757	53386	77258	58749.13
3801146	chr5	rs10064677	44578950	C	A	0.796	0.802	0.997	-0.0236986067778773	0.0108	0.02773	53386	77258	58749.13
3796544	chr5	rs10064870	44579082	G	A	0.796	0.802	0.997	-0.023401696181619	0.0108	0.03001	53386	77258	58749.13
3805808	chr5	rs6869262	44579366	C	T	0.868	0.874	0.989	-0.0326988269632397	0.0129	0.01134	53386	77258	58749.13
3809206	chr5	rs140479474	44579404	T	C	0.983	0.982	0.759	0.023198814502523	0.039	0.5515	51272	72780	55941.64
3803085	chr5	rs4505960	44579468	G	A	0.161	0.165	0.942	-0.0216016445577609	0.012	0.07253	53386	77258	58749.13
3800971	chr5	rs114367823	44579812	A	G	0.987	0.987	0.566	0.0443995872966845	0.06	0.4593	38184	50158	40972.6
3803202	chr5	rs183870779	44584458	G	A	0.988	0.989	0.776	-0.091896014704537	0.0627	0.1429	29767	38818	32041.33
3799534	chr5	rs62368523	44585089	C	T	0.634	0.637	0.993	-0.0045001103249234	0.009	0.6123	53386	77258	58749.13
3798379	chr5	rs62368524	44585369	G	C	0.634	0.637	0.993	-0.0045001103249234	0.009	0.6154	53386	77258	58749.13
3795734	chr5	rs10462078	44585534	G	T	0.634	0.637	0.993	-0.004701032558649	0.009	0.6034	53386	77258	58749.13
3800112	chr5	rs7448715	44585552	T	C	0.634	0.637	0.993	-0.0043996643446871	0.009	0.6244	53386	77258	58749.13
3805785	chr5	rs77719555	44585815	C	G	0.977	0.978	0.739	-0.0773022993580922	0.0338	0.02221	52780	75006	57802.79
3806438	chr5	rs4640800	44586077	C	A	0.796	0.802	0.995	-0.0239034240815591	0.0108	0.02622	53386	77258	58749.13
3810867	chr5	rs7445263	44586168	G	A	0.796	0.802	0.995	-0.0240980393840575	0.0108	0.02503	53386	77258	58749.13
3810622	chr5	rs4866911	44586740	C	G	0.634	0.637	0.993	-0.0045001103249234	0.009	0.6179	53386	77258	58749.13
3809939	chr5	rs10035625	44587161	G	A	0.796	0.802	0.995	-0.0239956055562207	0.0108	0.02578	53386	77258	58749.13
3810162	chr5	rs10038534	44587165	T	C	0.796	0.802	0.995	-0.0239956055562207	0.0108	0.02577	53386	77258	58749.13
3804221	chr5	rs10059745	44587238	T	C	0.43	0.439	1.0	-0.019203206984436	0.0087	0.02644	53386	77258	58749.13
3799774	chr5	rs72752106	44587423	A	G	0.966	0.967	0.796	0.0075017910703226	0.0269	0.7805	53027	76178	58210.26
3810840	chr5	rs6885437	44587716	G	A	0.796	0.802	0.995	-0.0240980393840575	0.0108	0.02558	53386	77258	58749.13
3808479	chr5	rs34593982	44587965	T	C	0.928	0.928	0.988	-0.0045001103249234	0.0168	0.7892	53386	77258	58749.13
3803270	chr5	rs10050660	44588211	T	C	0.87	0.877	0.991	-0.0331018715051171	0.013	0.01096	53386	77258	58749.13
3795615	chr5	rs13153769	44588346	T	C	0.979	0.979	0.912	0.016296487966892	0.0325	0.616	50835	73249	55813.67
3807733	chr5	rs6890819	44588494	G	T	0.796	0.802	0.995	-0.0240980393840575	0.0108	0.02553	53386	77258	58749.13
3807645	chr5	rs6890908	44588793	A	G	0.796	0.802	0.995	-0.0240980393840575	0.0108	0.02549	53386	77258	58749.13
3807133	chr5	rs12697471	44589348	C	T	0.87	0.876	0.991	-0.0332982854015147	0.013	0.01029	53386	77258	58749.13
3795433	chr5	rs4469202	44589422	C	T	0.796	0.802	0.995	-0.0240980393840575	0.0108	0.02509	53386	77258	58749.13
3796257	chr5	rs192994691	44589582	G	A	0.987	0.987	0.855	-0.0177974390305806	0.0474	0.7076	41455	60533	45853.35
3801482	chr5	rs4866912	44589780	G	A	0.806	0.803	0.921	0.0180952882690919	0.0113	0.109	53386	77258	58749.13
3795263	chr5	rs34709098	44590257	C	A	0.796	0.802	0.994	-0.0242004837056584	0.0108	0.02484	53386	77258	58749.13
3799303	chr5	rs61469554	44590408	A	C	0.796	0.802	0.994	-0.0242004837056584	0.0108	0.02496	53386	77258	58749.13
3807285	chr5	rs6862655	44590910	G	A	0.43	0.439	1.0	-0.019294956182969	0.0087	0.02578	53386	77258	58749.13
3805759	chr5	rs6862704	44591079	C	G	0.796	0.802	0.994	-0.0242004837056584	0.0108	0.02473	53386	77258	58749.13
3804820	chr5	rs55935938	44591196	G	A	0.928	0.928	0.988	-0.0039979812872983	0.0168	0.8124	53386	77258	58749.13
3810680	chr5	rs4348227	44591815	C	T	0.43	0.439	1.0	-0.0193969096107316	0.0087	0.02563	53386	77258	58749.13
3804057	chr5	rs4639238	44591995	G	A	0.43	0.439	1.0	-0.0193969096107316	0.0087	0.02565	53386	77258	58749.13
3804420	chr5	rs4481354	44592084	A	G	0.796	0.802	0.994	-0.0243029385231735	0.0108	0.02441	53386	77258	58749.13
3797512	chr5	rs4386739	44592274	C	T	0.796	0.802	0.994	-0.0243029385231735	0.0108	0.02422	53386	77258	58749.13
3803637	chr5	rs4392631	44593167	C	T	0.635	0.637	0.991	-0.0043996643446871	0.009	0.6207	53386	77258	58749.13
3810336	chr5	rs36043771	44593565	A	G	0.928	0.928	0.987	-0.0046005663955682	0.0168	0.7846	53386	77258	58749.13
3800033	chr5	rs4365845	44593782	A	T	0.87	0.877	0.99	-0.033701571673015	0.013	0.009562	53386	77258	58749.13
3811040	chr5	rs4485935	44593915	A	G	0.796	0.802	0.994	-0.0243029385231735	0.0108	0.02412	53386	77258	58749.13
3812084	chr5	rs138096085	44594081	T	C	0.973	0.973	0.853	-0.0027036515743148	0.0288	0.926	53386	77258	58749.13
3796945	chr5	rs4608931	44594217	T	A	0.796	0.802	0.994	-0.0243951568347216	0.0108	0.02373	53386	77258	58749.13
3797979	chr5	rs4401578	44594324	T	A	0.796	0.802	0.994	-0.0243951568347216	0.0108	0.02374	53386	77258	58749.13
3800984	chr5	rs76339973	44595075	G	A	0.979	0.979	0.852	-0.0214994661132367	0.0328	0.513	52493	75664	57604.43
3800674	chr5	rs76499941	44595157	C	T	0.966	0.966	0.909	-0.0067024110596754	0.0251	0.7883	52841	75249	57900.31
3810708	chr5	rs144704670	44595624	C	T	0.982	0.983	0.822	-0.0469972723609114	0.0397	0.2366	44529	61205	48135.81
3800425	chr5	rs6860469	44595831	C	A	0.87	0.877	0.989	-0.0334016766340304	0.013	0.01028	53386	77258	58749.13
3811867	chr5	rs4457086	44596693	T	G	0.979	0.979	0.853	-0.0218980211012161	0.0328	0.5036	52493	75664	57604.43
3809685	chr5	rs4499841	44596708	A	T	0.979	0.979	0.853	-0.0218980211012161	0.0328	0.5036	52493	75664	57604.43
3796245	chr5	rs34350134	44596757	A	T	0.928	0.928	0.987	-0.0054045784588597	0.0167	0.7466	53386	77258	58749.13
3806846	chr5	rs4416611	44597364	C	T	0.796	0.802	0.993	-0.0246001168682327	0.0108	0.02253	53386	77258	58749.13
3807623	chr5	rs13158953	44598274	G	A	0.927	0.927	0.985	-0.0068030886197391	0.0167	0.6847	53386	77258	58749.13
3806745	chr5	rs10054541	44598946	C	T	0.796	0.802	0.992	-0.0247026126403718	0.0108	0.02213	53386	77258	58749.13
3807151	chr5	rs10054544	44598959	C	T	0.796	0.802	0.992	-0.0247026126403718	0.0108	0.02209	53386	77258	58749.13
3794692	chr5	rs10054677	44599170	C	T	0.796	0.802	0.992	-0.0247026126403718	0.0108	0.02223	53386	77258	58749.13
3799380	chr5	rs7722103	44599440	A	G	0.796	0.802	0.992	-0.0247026126403718	0.0108	0.02215	53386	77258	58749.13
3807509	chr5	rs7722716	44599762	A	G	0.796	0.802	0.992	-0.0247026126403718	0.0108	0.02214	53386	77258	58749.13
3810796	chr5	rs13355269	44599807	G	T	0.871	0.877	0.989	-0.0335981494309355	0.013	0.00999	53386	77258	58749.13
3800763	chr5	rs13358061	44599991	T	A	0.868	0.875	0.989	-0.0332982854015147	0.0129	0.009937	53386	77258	58749.13
3804867	chr5	rs10941669	44600085	G	T	0.796	0.802	0.992	-0.0247026126403718	0.0108	0.02223	53386	77258	58749.13
3809059	chr5	rs13190202	44600668	T	C	0.796	0.802	0.992	-0.0247026126403718	0.0108	0.02219	53386	77258	58749.13
3802513	chr5	rs10066953	44600996	T	G	0.43	0.439	1.0	-0.0193969096107316	0.0087	0.02523	53386	77258	58749.13
3800367	chr5	rs10941670	44601557	T	G	0.796	0.802	0.992	-0.0247026126403718	0.0108	0.02203	53386	77258	58749.13
3799542	chr5	rs10941671	44601605	C	A	0.796	0.802	0.992	-0.0247026126403718	0.0108	0.02204	53386	77258	58749.13
3806316	chr5	rs10941672	44601807	C	A	0.868	0.875	0.989	-0.0331018715051171	0.0129	0.01051	53386	77258	58749.13
3795286	chr5	rs10941673	44601904	A	T	0.871	0.877	0.988	-0.033701571673015	0.0131	0.009759	53386	77258	58749.13
3801721	chr5	rs10941674	44601931	T	C	0.796	0.803	0.99	-0.0244976316004002	0.0108	0.02317	53386	77258	58749.13
3799016	chr5	rs10941675	44602089	T	A	0.796	0.802	0.991	-0.0247026126403718	0.0108	0.02196	53386	77258	58749.13
3802323	chr5	rs13179960	44602173	C	T	0.928	0.928	0.983	-0.004701032558649	0.0168	0.7786	53386	77258	58749.13
3803082	chr5	rs10155570	44603535	C	A	0.796	0.802	0.991	-0.0247026126403718	0.0108	0.022	53386	77258	58749.13
3797302	chr5	rs55899909	44604099	C	G	0.796	0.802	0.991	-0.0247026126403718	0.0108	0.02208	53386	77258	58749.13
3800922	chr5	rs12374507	44604313	G	A	0.43	0.439	0.999	-0.0193969096107316	0.0087	0.02531	53386	77258	58749.13
3797890	chr5	rs7446551	44604890	G	A	0.974	0.974	0.861	0.0114047182634362	0.0291	0.6957	53386	77258	58749.13
3805600	chr5	rs6882381	44605176	C	A	0.87	0.877	0.988	-0.0341050206499513	0.013	0.008817	53386	77258	58749.13
3804847	chr5	rs55732165	44605205	A	T	0.796	0.802	0.991	-0.0248051189189711	0.0108	0.02192	53386	77258	58749.13
3801148	chr5	rs10067591	44605280	C	T	0.796	0.802	0.99	-0.0248051189189711	0.0108	0.02194	53386	77258	58749.13
3802607	chr5	rs10075615	44605585	T	A	0.87	0.877	0.988	-0.0343016316970211	0.013	0.008315	53386	77258	58749.13
3808977	chr5	rs4594863	44605718	A	G	0.796	0.802	0.99	-0.0248051189189711	0.0108	0.02173	53386	77258	58749.13
3807098	chr5	rs138437258	44605818	G	A	0.98	0.98	0.778	-0.0546990875223834	0.0356	0.1246	52120	74924	57165.54
3804677	chr5	rs13163423	44605952	G	A	0.928	0.928	0.981	-0.0045001103249234	0.0168	0.7882	53386	77258	58749.13
3804642	chr5	rs6887936	44606233	C	T	0.796	0.802	0.99	-0.0248051189189711	0.0108	0.02186	53386	77258	58749.13
3794844	chr5	rs6892239	44606379	A	G	0.43	0.439	1.0	-0.0193969096107316	0.0087	0.0252	53386	77258	58749.13
3812186	chr5	rs116443643	44606969	C	A	0.852	0.853	0.923	0.0087020272939009	0.0126	0.488	53386	77258	58749.13
3796483	chr5	rs10071836	44607186	G	A	0.87	0.876	0.986	-0.034198147379977	0.013	0.008521	53386	77258	58749.13
3795747	chr5	rs10045149	44608353	A	T	0.796	0.802	0.989	-0.0248973835545144	0.0108	0.02144	53386	77258	58749.13
3797819	chr5	rs12517698	44608390	G	A	0.732	0.728	0.946	0.0100988346774146	0.01	0.3095	53386	77258	58749.13
3802143	chr5	rs73093976	44609392	C	T	0.829	0.834	0.909	-0.0289963604415917	0.012	0.01607	53386	77258	58749.13
3811506	chr5	rs10079849	44609501	A	G	0.796	0.802	0.989	-0.0248973835545144	0.0108	0.02125	53386	77258	58749.13
3811790	chr5	rs10065325	44609841	G	A	0.43	0.439	1.0	-0.0197028322758684	0.0087	0.02339	53386	77258	58749.13
3803739	chr5	rs10051789	44610101	A	T	0.796	0.802	0.989	-0.0248973835545144	0.0108	0.02134	53386	77258	58749.13
3805276	chr5	rs62368526	44610569	G	A	0.634	0.637	0.986	-0.0040983869261633	0.009	0.6476	53386	77258	58749.13
3804728	chr5	rs6896819	44610676	T	A	0.796	0.802	0.989	-0.0248973835545144	0.0108	0.02105	53386	77258	58749.13
3806545	chr5	rs6875990	44610900	G	A	0.87	0.877	0.987	-0.0344982814075965	0.013	0.008129	53386	77258	58749.13
3796226	chr5	rs34833195	44610966	A	T	0.928	0.928	0.979	-0.0039979812872983	0.0169	0.8114	53386	77258	58749.13
3810599	chr5	rs10076870	44611285	T	C	0.796	0.802	0.989	-0.0248973835545144	0.0108	0.02113	53386	77258	58749.13
3794551	chr5	rs10069458	44611579	G	T	0.87	0.877	0.987	-0.0347985055426955	0.013	0.007609	53386	77258	58749.13
3802040	chr5	rs4573006	44611650	A	G	0.43	0.439	1.0	-0.019203206984436	0.0087	0.02663	53386	77258	58749.13
3798376	chr5	rs77240205	44612543	A	G	0.988	0.988	0.801	0.0270994698817177	0.0582	0.641	31488	42645	34214.05
3798671	chr5	rs72752185	44613018	G	T	0.87	0.877	0.986	-0.0346949697968869	0.013	0.007667	53386	77258	58749.13
3796154	chr5	rs78574272	44613430	G	A	0.98	0.979	0.931	0.017496047616751	0.0323	0.5879	50835	73249	55813.67
3803573	chr5	rs56101501	44613496	A	G	0.796	0.802	0.987	-0.0248973835545144	0.0108	0.02124	53386	77258	58749.13
3799678	chr5	rs4441882	44613812	A	G	0.43	0.439	0.998	-0.019294956182969	0.0087	0.02634	53386	77258	58749.13
3805105	chr5	rs4485936	44613819	A	G	0.43	0.439	0.998	-0.019294956182969	0.0087	0.02647	53386	77258	58749.13
3798063	chr5	rs4529201	44613971	T	C	0.43	0.439	0.998	-0.019294956182969	0.0087	0.02646	53386	77258	58749.13
3805218	chr5	rs115910454	44613993	T	C	0.939	0.937	0.868	0.0123039944561641	0.0193	0.5237	53386	77258	58749.13
3797136	chr5	rs72752187	44614084	C	T	0.928	0.928	0.976	-0.0033957590691798	0.0169	0.8397	53386	77258	58749.13
3803173	chr5	rs9292910	44614798	A	G	0.796	0.802	0.987	-0.0248973835545144	0.0108	0.0213	53386	77258	58749.13
3803483	chr5	rs13179393	44614828	G	A	0.928	0.928	0.975	-0.0040983869261633	0.0169	0.8092	53386	77258	58749.13
3795248	chr5	rs13183252	44615121	A	T	0.928	0.928	0.975	-0.0040983869261633	0.0169	0.8083	53386	77258	58749.13
3796741	chr5	rs34810763	44615547	T	C	0.796	0.802	0.986	-0.0249999098013234	0.0108	0.02101	53386	77258	58749.13
3797488	chr5	rs35202030	44615745	C	T	0.928	0.928	0.975	-0.0034961042567088	0.0169	0.8355	53386	77258	58749.13
3805827	chr5	rs10079592	44616247	C	A	0.796	0.802	0.986	-0.0249999098013234	0.0108	0.02089	53386	77258	58749.13
3805772	chr5	rs116320613	44616401	A	G	0.982	0.984	0.752	-0.121602821759249	0.0392	0.001903	52715	75257	57748.82
3806900	chr5	rs28613887	44616546	C	A	0.87	0.877	0.985	-0.0347985055426955	0.013	0.00755	53386	77258	58749.13
3810975	chr5	rs10472397	44617075	T	C	0.796	0.802	0.985	-0.0249999098013234	0.0108	0.02075	53386	77258	58749.13
3797282	chr5	rs13157418	44617765	G	A	0.928	0.928	0.973	-0.0050024916227914	0.0169	0.7652	53386	77258	58749.13
3798736	chr5	rs146902546	44619754	A	G	0.932	0.935	0.9	-0.027196494688472	0.0182	0.1342	53386	77258	58749.13
3803757	chr5	rs55636639	44619810	C	A	0.796	0.802	0.984	-0.0252049938352247	0.0108	0.02017	53386	77258	58749.13
3803423	chr5	rs115143490	44620293	C	A	0.975	0.976	0.797	-0.0555021391616052	0.0314	0.07694	52492	76491	57939.2
3809808	chr5	rs9654396	44620819	A	G	0.43	0.439	0.991	-0.0203966036652218	0.0087	0.01931	53386	77258	58749.13
3799810	chr5	rs4866915	44621050	T	C	0.614	0.615	0.972	-0.0029042131473898	0.009	0.7478	53386	77258	58749.13
3806059	chr5	rs4279345	44621833	C	G	0.796	0.802	0.982	-0.0256973671872587	0.0109	0.018	53386	77258	58749.13
3795222	chr5	rs4286685	44621939	C	T	0.796	0.802	0.982	-0.0256973671872587	0.0109	0.01808	53386	77258	58749.13
3804686	chr5	rs34306496	44622786	G	T	0.796	0.802	0.982	-0.0256050287153947	0.0109	0.01835	53386	77258	58749.13
3807111	chr5	rs4866778	44623201	A	G	0.43	0.439	0.989	-0.0203966036652218	0.0087	0.01922	53386	77258	58749.13
3800280	chr5	rs4866779	44623350	G	T	0.634	0.636	0.974	-0.004701032558649	0.009	0.6016	53386	77258	58749.13
3808922	chr5	rs10053452	44623407	G	A	0.87	0.877	0.982	-0.0355028330426552	0.0131	0.006619	53386	77258	58749.13
3809336	chr5	rs60408016	44623421	T	G	0.796	0.802	0.981	-0.0256050287153947	0.0109	0.01826	53386	77258	58749.13
3810707	chr5	rs114946348	44623700	C	G	0.967	0.966	0.787	0.001998002662673	0.027	0.9419	53386	77258	58749.13
3800801	chr5	rs4623153	44623745	G	T	0.869	0.875	0.982	-0.0346017967900747	0.013	0.007839	53386	77258	58749.13
3807287	chr5	rs4481355	44623888	T	C	0.796	0.802	0.981	-0.0256050287153947	0.0109	0.01828	53386	77258	58749.13
3801031	chr5	rs4254914	44624056	T	C	0.928	0.928	0.967	-0.0049019951702315	0.0169	0.7697	53386	77258	58749.13
3802450	chr5	rs12233997	44624747	T	C	0.633	0.635	0.971	-0.0043996643446871	0.009	0.6294	53386	77258	58749.13
3797019	chr5	rs4315927	44625818	C	T	0.796	0.802	0.979	-0.0253998626327317	0.0109	0.01939	53386	77258	58749.13
3808682	chr5	rs11745385	44626105	T	C	0.637	0.639	0.968	-0.0052035148315978	0.0091	0.5693	53386	77258	58749.13
3799434	chr5	rs34512724	44626545	G	A	0.796	0.802	0.979	-0.0255024404124231	0.0109	0.01908	53386	77258	58749.13
3807239	chr5	rs6866354	44626810	G	T	0.43	0.439	0.985	-0.0202027073175195	0.0087	0.0206	53386	77258	58749.13
3808410	chr5	rs11952948	44627284	G	A	0.637	0.639	0.966	-0.005304041591906	0.0091	0.5632	53386	77258	58749.13
3799015	chr5	rs72752197	44627323	C	T	0.794	0.792	0.936	0.0072039888485025	0.011	0.5107	53386	77258	58749.13
3802548	chr5	rs112124397	44627654	T	C	0.979	0.979	0.857	-0.0185000759845861	0.0327	0.5711	52493	75664	57604.43
3805676	chr5	rs11953011	44627658	C	G	0.953	0.952	0.767	0.0349037160078804	0.0231	0.1314	53386	77258	58749.13
3801809	chr5	rs12652273	44628005	C	T	0.869	0.875	0.978	-0.0358966439977618	0.013	0.005954	53386	77258	58749.13
3811786	chr5	rs6872069	44628098	A	C	0.868	0.874	0.976	-0.036798848237098	0.013	0.004726	53386	77258	58749.13
3810136	chr5	rs148558449	44628288	C	T	0.986	0.985	0.656	0.048904443353603	0.0477	0.3056	45673	67342	50795.95
3811340	chr5	rs75209549	44629545	A	G	0.862	0.862	0.899	-0.0247026126403718	0.0132	0.06122	53386	77258	58749.13
3801009	chr5	rs71616265	44629871	G	A	0.977	0.976	0.936	0.0029955089797983	0.0296	0.9197	53386	77258	58749.13
3801669	chr5	rs4549535	44630291	A	G	0.947	0.949	0.938	-0.031397792147416	0.0202	0.1195	53386	77258	58749.13
3807622	chr5	rs28705196	44631795	T	C	0.948	0.95	0.942	-0.0344051267241774	0.0203	0.0908	53386	77258	58749.13
3802818	chr5	rs5004228	44632008	A	G	0.947	0.949	0.942	-0.0326988269632397	0.0201	0.1036	53386	77258	58749.13
3807746	chr5	rs112697096	44632173	C	T	0.984	0.983	0.668	0.0533985767246953	0.0425	0.2084	51386	74328	56443.6
3805393	chr5	rs13357090	44632713	C	T	0.947	0.949	0.942	-0.031397792147416	0.0201	0.1186	53386	77258	58749.13
3801445	chr5	rs12520601	44633384	T	C	0.829	0.835	0.94	-0.0309954337025195	0.0119	0.009014	53386	77258	58749.13
3809769	chr5	rs62368528	44635861	T	C	0.984	0.985	0.881	-0.0540022233826842	0.0381	0.1568	50967	72566	55674.42
3809775	chr5	rs72752200	44636098	G	C	0.799	0.797	0.867	0.0150954876453349	0.0115	0.1887	53386	77258	58749.13
3804504	chr5	rs545293864	44636618	G	A	0.985	0.985	0.603	-0.0482977854077521	0.0515	0.3486	42592	60875	46855.22
3808910	chr5	rs34565884	44637887	T	C	0.975	0.975	0.953	-0.0008003201707691	0.0284	0.9762	53386	77258	58749.13
3805083	chr5	rs72752202	44639852	G	A	0.98	0.981	0.793	-0.0356997191343252	0.0352	0.3101	51739	73590	56642.47
3796512	chr5	rs11955080	44640014	G	A	0.949	0.947	0.701	0.0469980831605826	0.023	0.04137	53386	77258	58749.13
3800153	chr5	rs4463188	44642670	T	C	0.586	0.597	0.972	-0.0396039865931634	0.0089	8.234e-06	53386	77258	58749.13
3810606	chr5	rs115783327	44643475	C	T	0.987	0.987	0.72	0.0089002747867194	0.0497	0.858	44756	65963	49615.11
3801435	chr5	rs4479849	44644006	G	A	0.59	0.601	0.973	-0.0385953087593848	0.0089	1.382e-05	53386	77258	58749.13
3801076	chr5	rs12516900	44644495	A	G	0.585	0.597	0.975	-0.0393023164827424	0.0089	9.272e-06	53386	77258	58749.13
3796777	chr5	rs115371176	44645530	C	T	0.966	0.966	0.733	-0.0019018072895963	0.0278	0.9444	53386	77258	58749.13
3803695	chr5	rs36068815	44645998	T	C	0.589	0.6	0.975	-0.0385017716536664	0.0089	1.383e-05	53386	77258	58749.13
3808035	chr5	rs4321755	44646195	C	T	0.586	0.598	0.976	-0.0394999521368577	0.0089	8.152e-06	53386	77258	58749.13
3808213	chr5	rs4492118	44646625	G	A	0.586	0.597	0.977	-0.0393959285025942	0.0088	8.394e-06	53386	77258	58749.13
3799805	chr5	rs6890556	44648666	C	G	0.585	0.596	0.978	-0.0393023164827424	0.0088	8.599e-06	53386	77258	58749.13
3805563	chr5	rs145801338	44649149	C	T	0.976	0.978	0.845	-0.0577032681284449	0.0311	0.06408	53386	77258	58749.13
3803479	chr5	rs66996829	44649397	A	C	0.613	0.624	0.977	-0.0398016818829366	0.0089	8.725e-06	53386	77258	58749.13
3806378	chr5	rs4613718	44649944	C	T	0.389	0.398	0.893	-0.0331949048576409	0.0093	0.0003585	53386	77258	58749.13
3798448	chr5	rs191647443	44649957	G	A	0.984	0.985	0.754	-0.087902683175911	0.0494	0.07484	36054	50013	39328.83
3802466	chr5	rs7735881	44650176	A	G	0.586	0.597	0.979	-0.0394999521368577	0.0088	8e-06	53386	77258	58749.13
3800486	chr5	rs62368531	44652966	T	C	0.984	0.984	0.888	-0.0586041643160532	0.0372	0.1156	51491	73288	56277.33
3804680	chr5	rs62368532	44655371	T	C	0.984	0.985	0.886	-0.0555021391616052	0.0378	0.1425	50967	72566	55674.42
3799564	chr5	rs60999383	44656783	G	A	0.975	0.975	0.966	-0.000200020002667	0.0281	0.9943	53386	77258	58749.13
3798725	chr5	rs78313667	44658243	G	A	0.965	0.964	0.601	0.0295976364389436	0.0297	0.3179	53386	77258	58749.13
3800533	chr5	rs115965548	44660603	G	A	0.983	0.984	0.84	-0.0382004338153035	0.0401	0.3409	44529	61205	48135.81
3799476	chr5	rs10805685	44661958	C	G	0.589	0.599	0.988	-0.0380965452668448	0.0088	1.52e-05	53386	77258	58749.13
3801977	chr5	rs10805686	44662128	T	C	0.587	0.598	0.988	-0.0385017716536664	0.0088	1.22e-05	53386	77258	58749.13
3807230	chr5	rs10941677	44662399	G	A	0.586	0.597	0.989	-0.0390007373497326	0.0088	9.242e-06	53386	77258	58749.13
3799769	chr5	rs4415084	44662515	C	T	0.585	0.597	0.989	-0.0391983134041576	0.0088	8.214e-06	53386	77258	58749.13
3807942	chr5	rs7701466	44663137	C	T	0.589	0.6	0.988	-0.0380965452668448	0.0088	1.495e-05	53386	77258	58749.13
3805681	chr5	rs7720551	44664477	C	T	0.589	0.6	0.988	-0.0380965452668448	0.0088	1.542e-05	53386	77258	58749.13
3802321	chr5	rs76768074	44664898	T	A	0.986	0.985	0.628	0.0323994240466592	0.0487	0.5056	45673	67342	50795.95
3809007	chr5	rs6874055	44666965	T	A	0.586	0.597	0.987	-0.0391983134041576	0.0088	8.488e-06	53386	77258	58749.13
3797613	chr5	rs72754209	44668015	A	C	0.979	0.98	0.793	-0.0349020520092649	0.0349	0.3172	51739	73590	56642.47
3801590	chr5	rs6863598	44668623	C	T	0.589	0.6	0.987	-0.0382004338153035	0.0088	1.43e-05	53386	77258	58749.13
3800705	chr5	rs191368148	44670011	G	A	0.98	0.98	0.831	-0.0136020904182857	0.0344	0.6921	52340	75423	57417.25
3797926	chr5	rs146652590	44670232	C	T	0.986	0.986	0.867	-0.0147989665120717	0.0422	0.7255	48778	68909	53349.48
3811533	chr5	rs181516187	44672104	C	T	0.589	0.6	0.987	-0.0383978517965666	0.0088	1.342e-05	53386	77258	58749.13
3800649	chr5	rs74613532	44674816	A	G	0.951	0.949	0.784	0.0231011029079872	0.0224	0.3023	53386	77258	58749.13
3807122	chr5	rs111385188	44675187	G	A	0.955	0.957	0.892	-0.0375980304153185	0.0223	0.09184	53386	77258	58749.13
3802878	chr5	rs58144701	44676197	C	T	0.589	0.6	0.988	-0.0383978517965666	0.0088	1.268e-05	53386	77258	58749.13
3799819	chr5	rs148913985	44676214	G	A	0.98	0.98	0.769	-0.0375980304153185	0.0355	0.2895	51967	73461	56871.13
3811643	chr5	rs6871484	44676305	T	C	0.585	0.597	0.988	-0.0393959285025942	0.0088	7.537e-06	53386	77258	58749.13
3803534	chr5	rs4419600	44678534	T	G	0.585	0.596	0.987	-0.0394999521368577	0.0088	7.21e-06	53386	77258	58749.13
3798925	chr5	rs79543294	44678776	G	A	0.984	0.983	0.677	0.0371994409891063	0.0424	0.3799	51388	73201	56164.58
3809624	chr5	rs138711986	44680298	A	G	0.985	0.985	0.874	-0.0651040143320462	0.0393	0.09739	50433	72221	55271.91
3805173	chr5	rs13155752	44680687	A	C	0.588	0.599	0.989	-0.0393023164827424	0.0088	7.872e-06	53386	77258	58749.13
3808911	chr5	rs56248730	44681267	A	G	0.616	0.627	0.989	-0.0399994162638657	0.0089	6.958e-06	53386	77258	58749.13
3809533	chr5	rs6884702	44682589	A	G	0.591	0.602	0.991	-0.0380965452668448	0.0088	1.463e-05	53386	77258	58749.13
3807869	chr5	rs13153820	44683488	T	A	0.845	0.84	0.836	0.0243998868235351	0.0129	0.05952	53386	77258	58749.13
3809619	chr5	rs71616267	44683733	A	G	0.98	0.979	0.957	0.0136957831289865	0.0318	0.6668	50835	73249	55813.67
3811841	chr5	rs12187196	44683819	A	C	0.591	0.602	0.992	-0.0380965452668448	0.0088	1.463e-05	53386	77258	58749.13
3802223	chr5	rs60707950	44684243	A	G	0.617	0.628	0.992	-0.0398016818829366	0.0089	7.902e-06	53386	77258	58749.13
3811002	chr5	rs140650308	44685445	A	G	0.983	0.982	0.392	0.04149696667529	0.0535	0.4372	51409	74496	56488.27
3801297	chr5	rs12522626	44685698	G	T	0.59	0.601	0.993	-0.0386992491392765	0.0088	1.049e-05	53386	77258	58749.13
3794782	chr5	rs76059228	44685783	C	A	0.966	0.966	0.71	0.0001999800026662	0.0282	0.9951	53386	77258	58749.13
3800494	chr5	rs4571480	44687188	C	T	0.591	0.602	0.993	-0.0383043331577141	0.0088	1.314e-05	53386	77258	58749.13
3799402	chr5	rs10447145	44689796	T	G	0.617	0.628	0.993	-0.0401035026973339	0.0089	6.33e-06	53386	77258	58749.13
3796479	chr5	rs148474409	44690214	T	C	0.982	0.981	0.633	0.0656004570839489	0.0412	0.1114	51995	75198	57123.19
3807663	chr5	rs116549224	44690600	T	C	0.982	0.983	0.842	-0.0328021562323804	0.0393	0.4045	44529	61205	48135.81
3812203	chr5	rs13185555	44690964	G	A	0.608	0.618	0.982	-0.0377018671840115	0.0089	2.312e-05	53386	77258	58749.13
3798686	chr5	rs6451770	44691395	T	G	0.605	0.615	0.982	-0.0380965452668448	0.0089	1.823e-05	53386	77258	58749.13
3806973	chr5	rs12515012	44694535	G	A	0.591	0.602	0.994	-0.0386992491392765	0.0088	1.079e-05	53386	77258	58749.13
3805467	chr5	rs1898701	44695429	A	G	0.59	0.601	0.994	-0.039104719880761	0.0088	8.531e-06	53386	77258	58749.13
3794953	chr5	rs13176502	44697908	T	C	0.59	0.601	0.994	-0.039104719880761	0.0088	8.532e-06	53386	77258	58749.13
3801424	chr5	rs2165009	44697916	C	T	0.592	0.602	0.994	-0.0385953087593848	0.0088	1.092e-05	53386	77258	58749.13
3805138	chr5	rs13156930	44698035	G	C	0.588	0.6	0.994	-0.0398016818829366	0.0088	5.888e-06	53386	77258	58749.13
3810719	chr5	rs920328	44699051	G	A	0.617	0.628	0.995	-0.0401035026973339	0.0089	6.31e-06	53386	77258	58749.13
3797491	chr5	rs1821936	44699482	A	C	0.59	0.601	0.995	-0.039104719880761	0.0088	8.521e-06	53386	77258	58749.13
3794892	chr5	rs1371027	44699857	T	C	0.59	0.601	0.995	-0.0393023164827424	0.0088	7.502e-06	53386	77258	58749.13
3803789	chr5	rs10462079	44700110	G	T	0.59	0.601	0.995	-0.0383978517965666	0.0088	1.191e-05	53386	77258	58749.13
3805359	chr5	rs75568232	44700141	T	C	0.878	0.874	0.815	0.0187039847937718	0.0145	0.195	53386	77258	58749.13
3808386	chr5	rs17268417	44700201	T	C	0.96	0.96	0.829	-0.006199175242821	0.0241	0.7978	53386	77258	58749.13
3811529	chr5	rs714130	44701418	T	C	0.59	0.601	0.994	-0.0391983134041576	0.0088	7.882e-06	53386	77258	58749.13
3796931	chr5	rs2013513	44702306	G	A	0.59	0.601	0.994	-0.039104719880761	0.0088	8.24e-06	53386	77258	58749.13
3801418	chr5	rs920329	44702507	T	C	0.588	0.6	0.994	-0.0398953406632555	0.0088	5.38e-06	53386	77258	58749.13
3800832	chr5	rs13179137	44702692	C	T	0.59	0.601	0.994	-0.0385953087593848	0.0088	1.126e-05	53386	77258	58749.13
3796476	chr5	rs2218081	44705140	C	T	0.588	0.6	0.993	-0.0401035026973339	0.0088	4.917e-06	53386	77258	58749.13
3804120	chr5	rs34762678	44705514	T	C	0.59	0.601	0.994	-0.0388032003238938	0.0088	9.885e-06	53386	77258	58749.13
3801082	chr5	rs75432293	44705629	T	C	0.968	0.968	0.67	0.0025966258472659	0.0297	0.9311	53386	77258	58749.13
3808544	chr5	rs10941679	44706498	A	G	0.745	0.75	0.954	-0.0306963490025976	0.0101	0.002444	53386	77258	58749.13
3809663	chr5	rs2165010	44706780	A	C	0.59	0.601	0.992	-0.0398016818829366	0.0088	5.815e-06	53386	77258	58749.13
3804106	chr5	rs1438825	44706931	G	A	0.588	0.6	0.992	-0.0406032684425478	0.0088	3.94e-06	53386	77258	58749.13
3801824	chr5	rs72754222	44707522	T	G	0.974	0.974	0.627	-0.0025031302181184	0.034	0.9421	52535	75815	57803.33
3805690	chr5	rs147920984	44707927	C	A	0.982	0.983	0.844	-0.0328951617042694	0.0392	0.4009	44529	61205	48135.81
3795522	chr5	rs145483979	44708360	G	A	0.987	0.986	0.505	0.0774979340203838	0.0579	0.1802	41854	64235	46892.26
3796397	chr5	rs6861560	44708378	C	G	0.588	0.6	0.991	-0.0406032684425478	0.0088	3.817e-06	53386	77258	58749.13
3810901	chr5	rs16901937	44709141	A	G	0.589	0.6	0.985	-0.0398016818829366	0.0088	6.163e-06	53386	77258	58749.13
3796989	chr5	rs112534819	44712742	C	T	0.979	0.979	0.624	0.0355987772398635	0.0379	0.3473	52192	75370	57307.0
3801667	chr5	rs2218080	44714330	T	C	0.581	0.594	0.988	-0.0473012731180131	0.0088	7.162e-08	53386	77258	58749.13
3795610	chr5	rs35246196	44715263	A	G	0.974	0.974	0.985	-0.0105959392134034	0.0276	0.7013	53386	77258	58749.13
3809763	chr5	rs35868527	44715555	A	T	0.976	0.975	0.991	0.0008995952428359	0.0283	0.974	53386	77258	58749.13
3812055	chr5	rs35564441	44716452	C	T	0.975	0.975	0.992	-0.0069037763167944	0.0279	0.8056	53386	77258	58749.13
3808733	chr5	rs34133773	44717289	A	C	0.975	0.975	0.993	-0.0078003437327339	0.0277	0.7797	53386	77258	58749.13
3811392	chr5	rs6882983	44717650	A	T	0.975	0.975	0.993	-0.0078003437327339	0.0277	0.7776	53386	77258	58749.13
3795757	chr5	rs76586153	44718359	G	A	0.807	0.805	0.786	0.0209000641077417	0.0123	0.08824	53386	77258	58749.13
3801608	chr5	rs62368553	44718509	G	A	0.935	0.936	0.858	-0.0119005312583873	0.0189	0.5273	53386	77258	58749.13
3804505	chr5	rs58871041	44718520	G	T	0.975	0.975	0.993	-0.0075987978753305	0.0279	0.7862	53386	77258	58749.13
3809615	chr5	rs112754768	44718764	A	G	0.951	0.952	0.907	-0.0340015566760147	0.0212	0.1077	53386	77258	58749.13
3805100	chr5	rs34098474	44721337	C	T	0.975	0.975	0.993	-0.0079011318962572	0.0279	0.7763	53386	77258	58749.13
3810512	chr5	rs116473374	44721738	C	T	0.963	0.965	0.842	-0.0388967656299467	0.0251	0.1215	53386	77258	58749.13
3807694	chr5	rs16901939	44722000	T	A	0.976	0.976	0.993	0.0002999550089979	0.0282	0.9909	53386	77258	58749.13
3801699	chr5	rs34216230	44722521	T	G	0.976	0.975	0.989	-0.0010005003335835	0.0282	0.9721	53386	77258	58749.13
3796629	chr5	rs7726555	44723641	C	T	0.975	0.975	0.995	-0.0086977157031958	0.0277	0.7539	53386	77258	58749.13
3809967	chr5	rs115953456	44724634	A	G	0.985	0.985	0.751	-0.0180010511095525	0.0426	0.6728	49195	70240	54040.47
3795898	chr5	rs78098328	44725795	G	C	0.97	0.969	0.563	0.0708032317954	0.0333	0.03353	53150	77025	58514.64
3794736	chr5	rs13173899	44725897	C	T	0.975	0.975	0.995	-0.008395140788382	0.0279	0.7636	53386	77258	58749.13
3795239	chr5	rs7710153	44727423	G	A	0.975	0.975	0.997	-0.0087985943563496	0.0277	0.7519	53386	77258	58749.13
3796610	chr5	rs6869608	44727706	A	G	0.975	0.975	0.997	-0.0087985943563496	0.0277	0.7498	53386	77258	58749.13
3795664	chr5	rs6870104	44727935	C	T	0.975	0.975	0.997	-0.0058973552660839	0.0277	0.8325	53386	77258	58749.13
3811779	chr5	rs6870510	44728026	G	T	0.975	0.975	0.997	-0.009000382197299	0.0277	0.746	53386	77258	58749.13
3803755	chr5	rs76380213	44728086	G	A	0.979	0.979	0.844	-0.0144032303107437	0.0332	0.664	52340	75423	57417.25
3801657	chr5	rs16901942	44728480	T	C	0.964	0.965	0.844	-0.0421040660228114	0.0251	0.09388	53386	77258	58749.13
3800131	chr5	rs60303396	44728680	A	G	0.975	0.975	0.996	-0.0085968472255182	0.0279	0.7579	53386	77258	58749.13
3806294	chr5	rs148946381	44728767	G	A	0.976	0.976	0.994	0.0007996801705642	0.0283	0.9784	53386	77258	58749.13
3801160	chr5	rs13163070	44729621	G	A	0.975	0.975	0.996	-0.0084959889212643	0.0278	0.759	53386	77258	58749.13
3804305	chr5	rs77412338	44729840	C	T	0.983	0.983	0.609	0.0395956428583544	0.0429	0.356	51900	74850	56961.56
3806176	chr5	rs6881573	44729897	C	T	0.975	0.975	0.997	-0.009797842480111	0.0277	0.7238	53386	77258	58749.13
3799374	chr5	rs13167593	44730231	C	T	0.976	0.976	0.996	-0.0017014466397575	0.0282	0.9514	53386	77258	58749.13
3806005	chr5	rs141629979	44731817	T	C	0.976	0.976	0.994	-0.0003000450090019	0.0284	0.9921	53386	77258	58749.13
3811595	chr5	rs76597615	44732020	T	C	0.975	0.975	0.996	-0.0091012913892029	0.0279	0.7444	53386	77258	58749.13
3803114	chr5	rs35184716	44733695	A	G	0.975	0.975	0.997	-0.0098988321792475	0.0277	0.7218	53386	77258	58749.13
3811006	chr5	rs73752064	44736663	T	C	0.975	0.975	0.997	-0.009696862978864	0.0278	0.726	53386	77258	58749.13
3799147	chr5	rs55637377	44736910	G	A	0.975	0.975	0.997	-0.0095958936734469	0.0277	0.7292	53386	77258	58749.13
3796806	chr5	rs11747159	44737710	C	T	0.604	0.618	0.994	-0.050903896528528	0.0088	8.651e-09	53386	77258	58749.13
3803892	chr5	rs13187122	44739160	A	G	0.976	0.976	0.996	-0.001501126126267	0.0282	0.9565	53386	77258	58749.13
3797409	chr5	rs34172556	44739493	C	T	0.975	0.975	0.996	-0.0093031403261444	0.0279	0.7394	53386	77258	58749.13
3795032	chr5	rs75593273	44740143	C	T	0.96	0.959	0.581	0.0363994293800054	0.0284	0.199	53386	77258	58749.13
3798269	chr5	rs2330571	44740589	T	C	0.975	0.975	0.997	-0.009696862978864	0.0277	0.7264	53386	77258	58749.13
3795689	chr5	rs2330572	44740989	A	C	0.578	0.593	0.994	-0.050504132173768	0.0088	7.652e-09	53386	77258	58749.13
3802135	chr5	rs13180428	44741372	T	C	0.975	0.975	0.997	-0.0101008421794295	0.0277	0.7143	53386	77258	58749.13
3802888	chr5	rs6860030	44741699	T	C	0.975	0.975	0.997	-0.0098988321792475	0.0278	0.7215	53386	77258	58749.13
3801007	chr5	rs60772043	44742337	G	A	0.975	0.975	0.996	-0.0094040800752939	0.0279	0.736	53386	77258	58749.13
3795081	chr5	rs994793	44743247	A	G	0.578	0.592	0.994	-0.050903896528528	0.0088	6.123e-09	53386	77258	58749.13
3805945	chr5	rs116111000	44743528	C	T	0.977	0.975	0.735	0.0475036226439669	0.0349	0.1731	46703	68687	51813.08
3805272	chr5	rs6881569	44743641	T	A	0.975	0.975	0.996	-0.0098988321792475	0.0277	0.7213	53386	77258	58749.13
3799724	chr5	rs13154152	44743855	T	C	0.975	0.975	0.996	-0.0101008421794295	0.0278	0.716	53386	77258	58749.13
3797607	chr5	rs147751758	44745143	G	A	0.985	0.984	0.357	0.1081007577627	0.0593	0.06802	51284	73943	56488.12
3797022	chr5	rs6876888	44746424	C	A	0.975	0.975	0.996	-0.0098988321792475	0.0277	0.72	53386	77258	58749.13
3806287	chr5	rs34942360	44747140	G	T	0.976	0.976	0.994	-0.001100605444033	0.0283	0.9696	53386	77258	58749.13
3804116	chr5	rs116660113	44748062	A	T	0.976	0.974	0.772	0.0473987203698754	0.0328	0.1491	48798	70524	53684.63
3808904	chr5	rs17268996	44751744	T	C	0.953	0.952	0.737	-0.0034961042567088	0.0235	0.8825	53386	77258	58749.13
3798913	chr5	rs1438827	44751956	C	A	0.604	0.618	0.992	-0.0507039943747058	0.0088	1.005e-08	53386	77258	58749.13
3810605	chr5	rs11949847	44752169	A	G	0.579	0.593	0.992	-0.050798679887367	0.0088	6.648e-09	53386	77258	58749.13
3794900	chr5	rs62368558	44753510	T	C	0.953	0.952	0.739	-0.0027036515743148	0.0234	0.9067	53386	77258	58749.13
3800308	chr5	rs13153778	44757576	C	A	0.975	0.975	0.995	-0.008395140788382	0.028	0.7655	53386	77258	58749.13
3805281	chr5	rs190165557	44759074	A	G	0.987	0.987	0.761	-0.0182047046548463	0.0464	0.6942	48040	69301	52914.67
3796489	chr5	rs6893211	44762116	C	T	0.975	0.975	0.996	-0.0104039337153929	0.0277	0.7064	53386	77258	58749.13
3799120	chr5	rs71616272	44763508	C	T	0.976	0.976	0.995	-0.0012007205765188	0.0284	0.9662	53386	77258	58749.13
3795658	chr5	rs115726941	44764581	A	T	0.983	0.983	0.588	-0.036798848237098	0.0443	0.4061	51438	74295	56481.59
3804194	chr5	rs6885754	44766053	G	A	0.975	0.975	0.998	-0.0108991808690006	0.0278	0.6955	53386	77258	58749.13
3801863	chr5	rs71616273	44767085	T	C	0.975	0.975	0.997	-0.0091012913892029	0.028	0.7464	53386	77258	58749.13
3803415	chr5	rs6877454	44767659	T	C	0.975	0.975	0.997	-0.0106970095483354	0.0277	0.7002	53386	77258	58749.13
3795195	chr5	rs139881710	44768121	C	T	0.982	0.983	0.861	-0.0106970095483354	0.0359	0.7649	52148	75101	57183.37
3804091	chr5	rs16901954	44768557	T	C	0.975	0.975	0.998	-0.0108991808690006	0.0278	0.6939	53386	77258	58749.13
3801037	chr5	rs34544432	44768752	C	A	0.976	0.976	0.995	-0.001501126126267	0.0284	0.9572	53386	77258	58749.13
3809507	chr5	rs7712949	44770345	C	T	0.604	0.618	0.995	-0.0511038386512114	0.0088	7.54e-09	53386	77258	58749.13
3797108	chr5	rs17322315	44774251	A	G	0.878	0.874	0.806	0.023003381764963	0.0145	0.1125	53386	77258	58749.13
3804218	chr5	rs34282174	44774253	T	C	0.976	0.976	0.995	-0.0016012813669738	0.0284	0.9548	53386	77258	58749.13
3798904	chr5	rs13154781	44775027	C	T	0.604	0.618	0.995	-0.0513985630860003	0.0088	6.069e-09	53386	77258	58749.13
3807246	chr5	rs16901958	44776556	A	G	0.975	0.975	0.997	-0.0091012913892029	0.028	0.744	53386	77258	58749.13
3802274	chr5	rs35190075	44776604	C	G	0.973	0.975	0.798	-0.0797035985108817	0.0305	0.008983	52841	75249	57900.31
3802650	chr5	rs13186009	44777316	T	A	0.975	0.975	0.996	-0.0083043861636152	0.0278	0.7656	53386	77258	58749.13
3799565	chr5	rs77060381	44777745	A	T	0.976	0.977	0.853	-0.0484972070855493	0.0309	0.1159	53386	77258	58749.13
3806589	chr5	rs11746980	44777878	G	A	0.579	0.593	0.995	-0.0511985620326965	0.0087	4.835e-09	53386	77258	58749.13
3795247	chr5	rs62366778	44778108	G	A	0.985	0.986	0.869	-0.0663962456396854	0.0397	0.09485	50593	72233	55408.62
3795913	chr5	rs115464472	44779534	G	A	0.981	0.982	0.724	-0.0677008493642598	0.0385	0.0787	50876	71057	55408.5
3811565	chr5	rs7711697	44780403	A	T	0.581	0.596	0.996	-0.0515986041477272	0.0088	3.822e-09	53386	77258	58749.13
3808102	chr5	rs74578609	44780630	C	T	0.976	0.977	0.852	-0.0499993949944177	0.0309	0.1058	53386	77258	58749.13
3807668	chr5	rs114732448	44782036	C	T	0.975	0.976	0.77	-0.0538966802576654	0.0319	0.09129	53386	77258	58749.13
3798507	chr5	rs67274820	44782295	T	C	0.607	0.621	0.996	-0.0515038428671156	0.0088	5.873e-09	53386	77258	58749.13
3803676	chr5	rs79885570	44782387	T	C	0.966	0.965	0.546	0.043595744117646	0.0316	0.1678	53150	77025	58514.64
3795123	chr5	rs16901963	44783102	T	A	0.607	0.621	0.996	-0.0515038428671156	0.0088	5.645e-09	53386	77258	58749.13
3805296	chr5	rs16901964	44783255	C	T	0.607	0.621	0.996	-0.0515986041477272	0.0088	5.525e-09	53386	77258	58749.13
3809700	chr5	rs16901965	44783358	G	A	0.607	0.621	0.996	-0.0515986041477272	0.0088	5.631e-09	53386	77258	58749.13
3812040	chr5	rs74485009	44783581	A	T	0.936	0.934	0.91	-0.023401696181619	0.0185	0.206	52493	75664	57604.43
3806581	chr5	rs6859157	44783838	G	A	0.607	0.621	0.996	-0.0513985630860003	0.0088	6.142e-09	53386	77258	58749.13
3800211	chr5	rs35278372	44785375	T	C	0.975	0.975	0.997	-0.0093031403261444	0.028	0.7398	53386	77258	58749.13
3800201	chr5	rs6451772	44785763	A	C	0.607	0.621	0.996	-0.0515986041477272	0.0088	5.494e-09	53386	77258	58749.13
3801472	chr5	rs7710952	44785791	C	T	0.607	0.621	0.996	-0.0515986041477272	0.0088	5.458e-09	53386	77258	58749.13
3810664	chr5	rs7710978	44785864	A	G	0.607	0.621	0.996	-0.0515986041477272	0.0088	5.435e-09	53386	77258	58749.13
3808260	chr5	rs11750119	44786141	G	T	0.607	0.621	0.997	-0.0515986041477272	0.0088	5.51e-09	53386	77258	58749.13
3801429	chr5	rs6875933	44786696	C	T	0.607	0.621	0.997	-0.0515986041477272	0.0088	5.465e-09	53386	77258	58749.13
3803091	chr5	rs2118763	44787546	C	T	0.973	0.975	0.891	-0.0660970683749259	0.0286	0.02064	53386	77258	58749.13
3806064	chr5	rs2118764	44787723	C	T	0.582	0.596	0.996	-0.0513985630860003	0.0088	4.39e-09	53386	77258	58749.13
3802618	chr5	rs1821934	44789172	T	C	0.582	0.596	0.996	-0.0511985620326965	0.0088	5.062e-09	53386	77258	58749.13
3800489	chr5	rs62366779	44789245	G	A	0.981	0.982	0.92	-0.0507039943747058	0.0339	0.1347	52151	74860	57154.62
3802620	chr5	rs72754296	44789974	G	A	0.862	0.869	0.965	-0.0462952789853036	0.0128	0.0003144	53386	77258	58749.13
3797344	chr5	rs114489727	44790110	C	T	0.971	0.97	0.539	0.0763034175417175	0.0343	0.02626	52937	76817	58304.17
3803827	chr5	rs7736952	44790379	C	T	0.607	0.621	0.997	-0.0517039049923374	0.0088	4.995e-09	53386	77258	58749.13
3797859	chr5	rs2877172	44790567	A	G	0.582	0.596	0.997	-0.0515986041477272	0.0088	3.845e-09	53386	77258	58749.13
3811309	chr5	rs188389640	44790671	C	T	0.986	0.984	0.589	0.107598010598018	0.0482	0.02569	48922	71819	54028.36
3795592	chr5	rs140770404	44791335	T	C	0.973	0.972	0.667	0.0017983819413794	0.0328	0.9553	52257	75431	57369.94
3802059	chr5	rs13185174	44791791	G	A	0.607	0.621	0.997	-0.0515986041477272	0.0088	5.168e-09	53386	77258	58749.13
3806876	chr5	rs183143268	44791928	A	T	0.975	0.976	0.77	-0.0561048513847726	0.032	0.07955	53386	77258	58749.13
3795959	chr5	rs138080110	44792034	C	T	0.986	0.984	0.44	0.136600428312931	0.0577	0.01797	46442	61238	49846.07
3807294	chr5	rs6451774	44793984	G	C	0.607	0.621	0.998	-0.0517039049923374	0.0088	4.812e-09	53386	77258	58749.13
3806664	chr5	rs78797445	44795797	G	A	0.806	0.804	0.783	0.0243022925229648	0.0122	0.04679	53386	77258	58749.13
3795557	chr5	rs727305	44796042	T	C	0.607	0.621	0.998	-0.0517039049923374	0.0088	4.893e-09	53386	77258	58749.13
3797620	chr5	rs2330619	44796062	T	C	0.607	0.621	0.998	-0.0517039049923374	0.0088	4.804e-09	53386	77258	58749.13
3795756	chr5	rs727303	44796285	T	C	0.834	0.843	0.977	-0.0503043099097479	0.0118	2.104e-05	53386	77258	58749.13
3807152	chr5	rs727304	44796290	G	A	0.607	0.621	0.998	-0.0515986041477272	0.0088	5.212e-09	53386	77258	58749.13
3795975	chr5	rs13177711	44796962	A	T	0.582	0.596	0.998	-0.0511985620326965	0.0087	4.852e-09	53386	77258	58749.13
3801337	chr5	rs72754298	44796979	C	T	0.859	0.858	0.766	0.0209979909956055	0.014	0.1341	53386	77258	58749.13
3804850	chr5	rs35842403	44797114	C	T	0.976	0.976	0.997	-0.0032954239497972	0.0282	0.9084	53386	77258	58749.13
3808747	chr5	rs1438820	44797770	G	A	0.581	0.595	0.996	-0.0517039049923374	0.0088	3.531e-09	53386	77258	58749.13
3794824	chr5	rs1438819	44797846	T	A	0.607	0.621	0.999	-0.0517039049923374	0.0088	4.828e-09	53386	77258	58749.13
3797064	chr5	rs12652026	44798609	C	T	0.607	0.622	0.999	-0.0515986041477272	0.0088	5.054e-09	53386	77258	58749.13
3804605	chr5	rs10462080	44799052	C	A	0.607	0.622	0.999	-0.0517039049923374	0.0088	4.805e-09	53386	77258	58749.13
3806412	chr5	rs13165992	44800088	G	A	0.975	0.975	0.997	-0.0092022107647994	0.028	0.7427	53386	77258	58749.13
3802982	chr5	rs10462081	44800665	G	A	0.607	0.622	0.999	-0.0517039049923374	0.0088	4.771e-09	53386	77258	58749.13
3804849	chr5	rs10462082	44800917	A	C	0.484	0.494	0.904	-0.044401309298167	0.009	8.589e-07	53386	77258	58749.13
3810055	chr5	rs6896417	44802638	A	G	0.582	0.596	0.999	-0.0511985620326965	0.0087	4.819e-09	53386	77258	58749.13
3809641	chr5	rs75036127	44802928	A	T	0.955	0.956	0.898	-0.0428031223253094	0.0221	0.0525	53386	77258	58749.13
3811105	chr5	rs72756203	44803546	A	G	0.863	0.863	0.754	0.0251998010217421	0.0143	0.07858	53386	77258	58749.13
3805943	chr5	rs13183209	44803749	G	A	0.607	0.621	0.999	-0.0515986041477272	0.0088	5.066e-09	53386	77258	58749.13
3804282	chr5	rs6872254	44803784	C	T	0.607	0.621	0.999	-0.0517039049923374	0.0088	4.673e-09	53386	77258	58749.13
3801321	chr5	rs969679	44804052	T	C	0.607	0.622	1.0	-0.0517039049923374	0.0088	4.712e-09	53386	77258	58749.13
3809993	chr5	rs7717459	44804525	C	T	0.607	0.622	1.0	-0.0517039049923374	0.0088	4.723e-09	53386	77258	58749.13
3809287	chr5	rs34918593	44804571	C	A	0.976	0.976	0.994	-0.0018016219466282	0.0283	0.9483	53386	77258	58749.13
3805388	chr5	rs13159598	44805926	A	G	0.582	0.596	0.999	-0.0511038386512114	0.0087	4.948e-09	53386	77258	58749.13
3799673	chr5	rs112094553	44806448	T	C	0.979	0.979	0.872	-0.0093031403261444	0.0327	0.7772	52340	75423	57417.25
3796156	chr5	rs10462083	44806737	T	G	0.607	0.622	1.0	-0.0517039049923374	0.0088	4.659e-09	53386	77258	58749.13
3800458	chr5	rs3761648	44808079	A	G	0.607	0.622	1.0	-0.0517039049923374	0.0088	4.856e-09	53386	77258	58749.13
3800739	chr5	rs3761649	44808164	T	C	0.607	0.622	1.0	-0.0517039049923374	0.0088	4.762e-09	53386	77258	58749.13
3803724	chr5	rs3761650	44808356	G	A	0.607	0.622	1.0	-0.0517039049923374	0.0088	4.857e-09	53386	77258	58749.13
3795826	chr5	rs111765202	44809015	G	A	0.982	0.982	0.755	-0.0288007896057264	0.0385	0.4544	49633	71846	54654.21
3803215	chr5	rs35601455	44809369	C	T	0.986	0.986	0.798	-0.0187038311937836	0.0444	0.6736	48045	69112	52880.75
3808387	chr5	rs61754779	44809446	G	C	0.974	0.973	0.677	-0.004701032558649	0.0328	0.8867	51107	72928	55975.75
3811080	chr5	rs1866406	44809945	G	C	0.607	0.622	1.0	-0.0517039049923374	0.0088	4.779e-09	53386	77258	58749.13
3802721	chr5	rs13174122	44810740	T	C	0.607	0.621	1.0	-0.0517039049923374	0.0088	4.659e-09	53386	77258	58749.13
3799397	chr5	rs35850760	44811508	A	G	0.976	0.976	0.997	-0.0027036515743148	0.0282	0.9245	53386	77258	58749.13
3808307	chr5	rs11746506	44812566	C	T	0.607	0.622	1.0	-0.0517986852338873	0.0088	4.542e-09	53386	77258	58749.13
3806767	chr5	rs12188871	44814004	G	A	0.607	0.622	1.0	-0.0517986852338873	0.0088	4.434e-09	53386	77258	58749.13
3802797	chr5	rs11741772	44814597	A	C	0.607	0.622	1.0	-0.0517986852338873	0.0088	4.465e-09	53386	77258	58749.13
3809717	chr5	rs185421321	44814966	G	T	0.987	0.987	0.738	-0.0467981495486393	0.0493	0.3419	43209	63411	47820.73
3795624	chr5	rs113901452	44816452	G	A	0.936	0.935	0.914	-0.0232993336544035	0.0183	0.2046	53386	77258	58749.13
3808154	chr5	rs7716571	44816984	G	A	0.582	0.597	1.0	-0.0511985620326965	0.0087	4.746e-09	53386	77258	58749.13
3809900	chr5	rs7720787	44817309	G	A	0.582	0.597	1.0	-0.0511985620326965	0.0087	4.8e-09	53386	77258	58749.13
3795919	chr5	rs62366783	44817345	C	T	0.985	0.986	0.872	-0.0649012535836979	0.0394	0.09995	50806	72441	55619.09
3810221	chr5	rs9637796	44817919	G	A	0.607	0.622	1.0	-0.0515986041477272	0.0088	5.168e-09	53386	77258	58749.13
3803180	chr5	rs9637783	44819646	T	G	0.607	0.621	1.0	-0.0523991687992084	0.0088	2.943e-09	53386	77258	58749.13
3805646	chr5	rs80035856	44820768	A	T	0.918	0.917	0.908	-0.0278954863187535	0.0165	0.08975	53386	77258	58749.13
3808105	chr5	rs77918970	44820769	G	T	0.918	0.917	0.908	-0.027998320426861	0.0165	0.08954	53386	77258	58749.13
3800068	chr5	rs1061310	44820850	G	C	0.582	0.597	1.0	-0.0511985620326965	0.0087	4.677e-09	53386	77258	58749.13
3807901	chr5	rs2165008	44821679	G	A	0.607	0.622	1.0	-0.0515038428671156	0.0088	5.385e-09	53386	77258	58749.13
3808212	chr5	rs4457089	44821736	C	T	0.608	0.622	1.0	-0.0515038428671156	0.0088	5.338e-09	53386	77258	58749.13
3797636	chr5	rs80312206	44821807	T	A	0.987	0.986	0.447	0.0935996267331501	0.0575	0.1035	49693	72483	54872.96
3798618	chr5	rs13189120	44822283	A	T	0.608	0.622	1.0	-0.0515038428671156	0.0088	5.309e-09	53386	77258	58749.13
3807495	chr5	rs930395	44822458	G	A	0.774	0.779	0.988	-0.0329985112635755	0.0104	0.0015	53386	77258	58749.13
3808273	chr5	rs930394	44822617	G	A	0.607	0.621	1.0	-0.0515986041477272	0.0088	5.179e-09	53386	77258	58749.13
3795600	chr5	rs7711136	44823079	G	C	0.582	0.597	1.0	-0.050903896528528	0.0087	5.649e-09	53386	77258	58749.13
3801755	chr5	rs7730841	44823134	T	C	0.582	0.597	1.0	-0.050903896528528	0.0087	5.648e-09	53386	77258	58749.13
3802906	chr5	rs13156720	44823321	A	G	0.974	0.976	0.785	-0.0777993924544118	0.0314	0.01309	52841	75249	57900.31
3809352	chr5	rs10512865	44823367	C	T	0.582	0.597	1.0	-0.050903896528528	0.0087	5.66e-09	53386	77258	58749.13
3807458	chr5	rs10512866	44823953	C	A	0.976	0.976	0.996	-0.0006001800720324	0.0283	0.9825	53386	77258	58749.13
3799672	chr5	rs17342514	44824287	G	A	0.862	0.869	0.971	-0.0447986409079867	0.0128	0.0004615	53386	77258	58749.13
3804553	chr5	rs12656984	44824702	A	G	0.607	0.621	1.0	-0.0515986041477272	0.0088	5.151e-09	53386	77258	58749.13
3809515	chr5	rs13167624	44825328	C	G	0.975	0.975	0.979	-0.0105049846451474	0.0279	0.7057	53386	77258	58749.13
3807382	chr5	rs7703059	44826436	G	A	0.607	0.621	1.0	-0.0515986041477272	0.0088	5.2e-09	53386	77258	58749.13
3797468	chr5	rs6867533	44827292	G	T	0.582	0.597	1.0	-0.050903896528528	0.0087	5.678e-09	53386	77258	58749.13
3797067	chr5	rs6868232	44827680	G	C	0.607	0.622	0.999	-0.0515038428671156	0.0088	5.585e-09	53386	77258	58749.13
3802461	chr5	rs12513749	44828203	G	A	0.607	0.621	0.999	-0.0515986041477272	0.0088	5.218e-09	53386	77258	58749.13
3805128	chr5	rs12518851	44828231	A	G	0.607	0.622	1.0	-0.0515038428671156	0.0088	5.375e-09	53386	77258	58749.13
3794812	chr5	rs1048758	44828594	G	A	0.582	0.596	0.999	-0.050903896528528	0.0087	5.777e-09	53386	77258	58749.13
3802924	chr5	rs13155698	44828681	A	C	0.607	0.622	1.0	-0.0515986041477272	0.0088	5.314e-09	53386	77258	58749.13
3801573	chr5	rs13160259	44828964	G	C	0.582	0.596	0.999	-0.0511038386512114	0.0087	5.097e-09	53386	77258	58749.13
3802712	chr5	rs13153426	44831194	T	A	0.976	0.976	0.997	-0.0007002451143934	0.0282	0.9793	53386	77258	58749.13
3804604	chr5	rs13172191	44831722	G	T	0.976	0.976	0.997	-0.0007002451143934	0.0282	0.9806	53386	77258	58749.13
3802613	chr5	rs10038562	44832226	C	T	0.393	0.378	0.999	0.0515957486436504	0.0088	5.153e-09	53386	77258	58749.13
3797534	chr5	rs6896350	44832571	C	A	0.393	0.378	0.999	0.0515007728624032	0.0088	5.424e-09	53386	77258	58749.13
3806946	chr5	rs79445997	44832972	G	C	0.972	0.974	0.896	-0.0747019947040337	0.0284	0.008481	52493	75664	57604.43
3808336	chr5	rs16901986	44833874	A	G	0.976	0.976	0.997	0.0001999800026662	0.0282	0.9945	53386	77258	58749.13
3811132	chr5	rs1371025	44834233	G	A	0.393	0.378	0.999	0.0515957486436504	0.0088	5.117e-09	53386	77258	58749.13
3809478	chr5	rs72756222	44834263	G	A	0.834	0.843	0.988	-0.0497996735526059	0.0117	2.228e-05	53386	77258	58749.13
3811374	chr5	rs16901987	44834520	A	G	0.976	0.976	0.997	-0.0006001800720324	0.0282	0.9817	53386	77258	58749.13
3810176	chr5	rs10064434	44834702	G	A	0.418	0.404	0.999	0.0509972505709038	0.0087	5.249e-09	53386	77258	58749.13
3807667	chr5	rs10064437	44834721	G	C	0.393	0.378	0.999	0.0515957486436504	0.0088	5.07e-09	53386	77258	58749.13
3803602	chr5	rs10072259	44834791	T	C	0.393	0.378	0.999	0.0517002115855168	0.0088	4.92e-09	53386	77258	58749.13
3802178	chr5	rs4596389	44836556	A	C	0.393	0.378	0.999	0.0517002115855168	0.0088	4.843e-09	53386	77258	58749.13
3803531	chr5	rs6451775	44836788	G	A	0.393	0.378	0.999	0.0515957486436504	0.0088	5.079e-09	53386	77258	58749.13
3807283	chr5	rs7380559	44837010	A	T	0.418	0.404	0.999	0.0509022179271191	0.0087	5.871e-09	53386	77258	58749.13
3802533	chr5	rs16901989	44837129	C	T	0.393	0.379	0.999	0.0515957486436504	0.0088	5.104e-09	53386	77258	58749.13
3802904	chr5	rs13165641	44837377	C	T	0.976	0.976	0.997	-0.0004000800213396	0.0282	0.9881	53386	77258	58749.13
3803872	chr5	rs13166622	44837772	G	A	0.977	0.977	0.985	0.0053954185169075	0.029	0.8539	53386	77258	58749.13
3796302	chr5	rs116347668	44838699	A	T	0.986	0.984	0.563	0.116502215756661	0.0505	0.02105	47604	70687	52817.85
3798519	chr5	rs2330620	44839822	G	A	0.393	0.378	0.999	0.0515957486436504	0.0088	5.127e-09	53386	77258	58749.13
3805196	chr5	rs2083243	44840147	C	T	0.392	0.378	0.999	0.0515957486436504	0.0088	5.054e-09	53386	77258	58749.13
3810723	chr5	rs7449277	44841457	T	A	0.394	0.38	0.994	0.0520989697439806	0.0089	3.965e-09	53386	77258	58749.13
3806223	chr5	rs77429683	44841555	T	G	0.984	0.983	0.72	-0.0140989243795016	0.042	0.7364	48462	70464	53484.12
3797675	chr5	rs729599	44842260	G	A	0.393	0.378	0.999	0.0515957486436504	0.0088	5.121e-09	53386	77258	58749.13
3799060	chr5	rs16901990	44842740	A	C	0.392	0.378	0.999	0.0515957486436504	0.0088	5.021e-09	53386	77258	58749.13
3802838	chr5	rs10072025	44843494	C	T	0.392	0.378	0.999	0.0517002115855168	0.0088	4.896e-09	53386	77258	58749.13
3805116	chr5	rs1371024	44843590	C	T	0.393	0.378	0.999	0.0517002115855168	0.0088	4.961e-09	53386	77258	58749.13
3806694	chr5	rs79161173	44844452	T	C	0.98	0.98	0.868	-0.0120017335415971	0.0332	0.7181	52340	75423	57417.25
3811425	chr5	rs987394	44846378	A	G	0.393	0.379	0.999	0.0517002115855168	0.0088	4.853e-09	53386	77258	58749.13
3800298	chr5	rs1371023	44846575	C	T	0.418	0.404	0.999	0.0509972505709038	0.0087	5.488e-09	53386	77258	58749.13
3809557	chr5	rs7715731	44846844	A	C	0.392	0.378	0.999	0.0517002115855168	0.0088	4.915e-09	53386	77258	58749.13
3807597	chr5	rs1371022	44847992	T	A	0.393	0.378	0.999	0.0518046636160167	0.0088	4.655e-09	53386	77258	58749.13
3805960	chr5	rs7708213	44848401	T	C	0.392	0.378	0.999	0.0520040417467951	0.0088	4.025e-09	53386	77258	58749.13
3811909	chr5	rs7726586	44848822	C	T	0.392	0.378	0.998	0.0520989697439806	0.0088	3.819e-09	53386	77258	58749.13
3803679	chr5	rs77183917	44850092	C	T	0.979	0.979	0.878	-0.0122952780941516	0.0321	0.7022	52493	75664	57604.43
3806397	chr5	rs16901992	44850526	C	G	0.976	0.976	0.996	-0.0006001800720324	0.0282	0.9839	53386	77258	58749.13
3804271	chr5	rs35041565	44850946	A	G	0.975	0.975	0.996	-0.0081027387031859	0.028	0.7716	53386	77258	58749.13
3805481	chr5	rs4440370	44853352	A	G	0.392	0.378	0.999	0.0520040417467951	0.0088	3.902e-09	53386	77258	58749.13
3796374	chr5	rs17343002	44853593	G	C	0.707	0.7	0.779	0.0299956000353805	0.0106	0.004786	53386	77258	58749.13
3809613	chr5	rs13174364	44854730	G	A	0.975	0.975	0.996	-0.0081027387031859	0.028	0.7723	53386	77258	58749.13
3802287	chr5	rs116430301	44855090	A	G	0.977	0.975	0.734	0.0318958749835631	0.0349	0.3605	46805	69018	51969.02
3807608	chr5	rs4492119	44855614	A	G	0.392	0.378	0.999	0.0520040417467951	0.0088	3.939e-09	53386	77258	58749.13
3802130	chr5	rs4605791	44855712	T	G	0.395	0.381	0.99	0.0520989697439806	0.0089	4.181e-09	53386	77258	58749.13
3805636	chr5	rs4604199	44855716	T	C	0.395	0.381	0.99	0.0520989697439806	0.0089	4.046e-09	53386	77258	58749.13
3806449	chr5	rs4566804	44855739	T	C	0.395	0.38	0.99	0.0520989697439806	0.0089	4.152e-09	53386	77258	58749.13
3801720	chr5	rs145735368	44856062	C	T	0.986	0.985	0.525	0.0499989570943217	0.0525	0.3407	49289	69433	54032.73
3808087	chr5	rs930396	44856451	T	G	0.418	0.404	0.999	0.0517002115855168	0.0087	3.317e-09	53386	77258	58749.13
3799498	chr5	rs7703497	44857028	A	G	0.393	0.378	0.999	0.0524026787930484	0.0088	3.061e-09	53386	77258	58749.13
3808659	chr5	rs6451778	44857988	C	T	0.393	0.378	0.999	0.0522033801338585	0.0088	3.33e-09	53386	77258	58749.13
3795426	chr5	rs13166395	44858008	G	A	0.976	0.976	0.996	-0.000200020002667	0.0282	0.9934	53386	77258	58749.13
3807556	chr5	rs13362132	44858260	T	G	0.418	0.403	0.999	0.0515957486436504	0.0087	3.487e-09	53386	77258	58749.13
3802524	chr5	rs1438821	44858451	G	A	0.418	0.404	0.998	0.0515957486436504	0.0087	3.619e-09	53386	77258	58749.13
3808203	chr5	rs13187168	44858672	T	C	0.975	0.975	0.996	-0.007296555232638	0.028	0.7955	53386	77258	58749.13
3811258	chr5	rs1837286	44858741	C	T	0.393	0.378	0.999	0.0524026787930484	0.0088	3.082e-09	53386	77258	58749.13
3811620	chr5	rs1438822	44859172	C	G	0.393	0.378	0.999	0.0522982892110339	0.0088	3.21e-09	53386	77258	58749.13
3795791	chr5	rs6451781	44860506	T	C	0.393	0.378	0.999	0.0522982892110339	0.0088	3.24e-09	53386	77258	58749.13
3804429	chr5	rs79670114	44861045	A	G	0.95	0.952	0.915	-0.0374007702544828	0.021	0.07465	53386	77258	58749.13
3810951	chr5	rs11749656	44861664	C	A	0.936	0.935	0.909	-0.0251024465608414	0.0184	0.1719	53386	77258	58749.13
3803666	chr5	rs116461642	44861772	T	C	0.958	0.958	0.877	-0.0093031403261444	0.023	0.6861	53386	77258	58749.13
3811667	chr5	rs144666047	44862627	A	T	0.983	0.982	0.475	0.0717995956157747	0.0496	0.1477	46464	69907	51923.88
3797538	chr5	rs4373287	44862884	G	T	0.393	0.379	0.998	0.0528011569911275	0.0088	2.228e-09	53386	77258	58749.13
3805167	chr5	rs6871052	44863317	C	T	0.392	0.378	0.999	0.0524026787930484	0.0088	3.059e-09	53386	77258	58749.13
3806793	chr5	rs6893319	44863729	T	G	0.392	0.378	0.999	0.0524026787930484	0.0088	3.036e-09	53386	77258	58749.13
3795447	chr5	rs10053247	44863959	C	T	0.392	0.378	0.999	0.0524026787930484	0.0088	3.062e-09	53386	77258	58749.13
3809004	chr5	rs10057521	44865986	C	T	0.393	0.379	0.999	0.0524026787930484	0.0088	2.926e-09	53386	77258	58749.13
3805821	chr5	rs10065638	44866162	T	C	0.393	0.378	0.999	0.0524975689577541	0.0088	2.859e-09	53386	77258	58749.13
3807703	chr5	rs11958451	44866902	A	G	0.393	0.379	0.999	0.0524975689577541	0.0088	2.848e-09	53386	77258	58749.13
3804862	chr5	rs4398644	44867318	G	A	0.976	0.976	0.995	0.0	0.0283	0.999	53386	77258	58749.13
3797753	chr5	rs6894324	44867336	G	C	0.393	0.378	0.999	0.0524026787930484	0.0088	2.887e-09	53386	77258	58749.13
3805662	chr5	rs4395640	44869100	T	C	0.392	0.378	0.999	0.0524026787930484	0.0088	3.031e-09	53386	77258	58749.13
3809027	chr5	rs116147663	44869795	T	C	0.987	0.987	0.782	-0.0222047099881925	0.0455	0.626	48045	69112	52880.75
3799199	chr5	rs10070037	44870237	A	T	0.393	0.378	0.999	0.0524026787930484	0.0088	2.932e-09	53386	77258	58749.13
3803804	chr5	rs4518409	44870852	T	C	0.418	0.404	0.998	0.0515957486436504	0.0087	3.562e-09	53386	77258	58749.13
3796638	chr5	rs9292913	44870879	G	A	0.417	0.403	0.998	0.0507026199737612	0.0087	6.741e-09	53386	77258	58749.13
3811486	chr5	rs77373889	44871379	A	T	0.936	0.935	0.908	-0.0251024465608414	0.0184	0.172	53386	77258	58749.13
3800730	chr5	rs9292914	44871381	A	C	0.393	0.378	0.999	0.0524026787930484	0.0088	2.966e-09	53386	77258	58749.13
3806266	chr5	rs9292915	44871657	C	T	0.417	0.403	0.999	0.0507026199737612	0.0087	6.824e-09	53386	77258	58749.13
3808052	chr5	rs10059086	44872007	C	T	0.393	0.378	0.999	0.0524026787930484	0.0088	3.027e-09	53386	77258	58749.13
3807315	chr5	rs11951760	44872172	G	A	0.393	0.378	0.999	0.0524026787930484	0.0088	2.955e-09	53386	77258	58749.13
3799881	chr5	rs4329028	44872353	T	A	0.417	0.403	0.999	0.0507026199737612	0.0087	6.827e-09	53386	77258	58749.13
3809121	chr5	rs62366820	44874266	T	C	0.975	0.974	0.652	-0.0132980281439898	0.0344	0.6988	50851	72798	55803.32
3801060	chr5	rs71590654	44874692	G	C	0.976	0.976	0.994	0.0014988761237359	0.0284	0.9584	53386	77258	58749.13
3806483	chr5	rs7716600	44875005	A	C	0.226	0.221	0.996	0.0329994782631079	0.0104	0.001455	53386	77258	58749.13
3802622	chr5	rs62366821	44875449	A	G	0.526	0.516	0.884	0.0411995232473163	0.0091	6.453e-06	53386	77258	58749.13
3803123	chr5	rs4412123	44876288	T	C	0.418	0.404	0.999	0.0509972505709038	0.0087	5.274e-09	53386	77258	58749.13
3803746	chr5	rs4866783	44876507	C	T	0.393	0.378	0.999	0.0524026787930484	0.0088	3.048e-09	53386	77258	58749.13
3800593	chr5	rs13184849	44877691	T	C	0.976	0.976	0.995	0.0007996801705642	0.0283	0.977	53386	77258	58749.13
3804494	chr5	rs4866920	44879146	G	T	0.393	0.379	0.999	0.052696808999969	0.0088	2.337e-09	53386	77258	58749.13
3805251	chr5	rs7705343	44879577	G	A	0.418	0.403	0.999	0.0515957486436504	0.0087	3.666e-09	53386	77258	58749.13
3802472	chr5	rs10040488	44880288	G	T	0.393	0.379	0.999	0.0528011569911275	0.0088	2.319e-09	53386	77258	58749.13
3803175	chr5	rs77173559	44880709	T	C	0.986	0.986	0.533	0.03649585023784	0.0524	0.4861	46458	68348	51702.04
3806218	chr5	rs11948636	44881229	A	C	0.393	0.378	0.999	0.0528960093534967	0.0088	2.184e-09	53386	77258	58749.13
3804887	chr5	rs13157608	44881504	C	T	0.393	0.379	0.999	0.0528011569911275	0.0088	2.316e-09	53386	77258	58749.13
3801807	chr5	rs10069220	44881978	G	A	0.393	0.378	0.999	0.0528011569911275	0.0088	2.305e-09	53386	77258	58749.13
3809361	chr5	rs13187933	44883243	T	C	0.393	0.378	0.999	0.0528011569911275	0.0088	2.277e-09	53386	77258	58749.13
3807767	chr5	rs112674069	44883369	G	A	0.982	0.982	0.56	0.0264958638039652	0.0441	0.548	51900	74850	56961.56
3801768	chr5	rs13168400	44883536	C	T	0.393	0.379	0.999	0.0528960093534967	0.0088	2.181e-09	53386	77258	58749.13
3803375	chr5	rs35241613	44883733	C	T	0.977	0.976	0.991	0.0050969882578437	0.0288	0.8592	53386	77258	58749.13
3795387	chr5	rs139929019	44883965	T	A	0.987	0.987	0.795	-0.0164953025291975	0.0472	0.7259	45080	63892	49389.2
3801323	chr5	rs74918844	44884094	G	A	0.834	0.843	0.996	-0.0503043099097479	0.0117	1.685e-05	53386	77258	58749.13
3799378	chr5	rs11948387	44884241	T	C	0.393	0.378	0.999	0.0528011569911275	0.0088	2.264e-09	53386	77258	58749.13
3797165	chr5	rs116777002	44884791	G	T	0.973	0.972	0.649	-0.0010005003335835	0.0333	0.9769	52257	75431	57369.94
3800560	chr5	rs114757549	44884834	C	T	0.973	0.972	0.65	-0.001100605444033	0.0333	0.9741	52257	75431	57369.94
3811725	chr5	rs59337658	44885047	C	A	0.976	0.976	0.994	0.0011992805754821	0.0283	0.9651	53386	77258	58749.13
3794674	chr5	rs4642377	44885240	A	T	0.393	0.379	0.998	0.0528011569911275	0.0088	2.207e-09	53386	77258	58749.13
3804488	chr5	rs6868779	44886000	A	G	0.393	0.379	0.998	0.0528011569911275	0.0088	2.282e-09	53386	77258	58749.13
3799546	chr5	rs10045264	44886432	G	A	0.393	0.379	0.998	0.0528011569911275	0.0088	2.283e-09	53386	77258	58749.13
3804746	chr5	rs13356086	44887679	T	C	0.393	0.378	0.999	0.053000336561653	0.0088	2.041e-09	53386	77258	58749.13
3801609	chr5	rs62366822	44888373	C	T	0.985	0.985	0.886	-0.0686000914922569	0.0386	0.07538	50871	72700	55723.01
3804007	chr5	rs190282970	44888532	G	C	0.987	0.987	0.765	-0.0231048737150968	0.0461	0.6161	47975	69042	52810.75
3798831	chr5	rs10070928	44888557	C	G	0.393	0.379	0.998	0.0537966583556417	0.0088	1.138e-09	53386	77258	58749.13
3806877	chr5	rs150276216	44889423	T	C	0.958	0.958	0.881	-0.0073972926304747	0.0229	0.746	53386	77258	58749.13
3809060	chr5	rs4391175	44890056	A	G	0.393	0.379	0.999	0.0537018913875451	0.0088	1.202e-09	53386	77258	58749.13
3801346	chr5	rs10044321	44890760	G	A	0.394	0.379	0.998	0.0537966583556417	0.0088	1.11e-09	53386	77258	58749.13
3805131	chr5	rs77956439	44890884	G	A	0.977	0.976	0.993	0.0109992854583691	0.0286	0.6993	53386	77258	58749.13
3803006	chr5	rs7718354	44891014	T	G	0.393	0.379	0.998	0.0537966583556417	0.0088	1.132e-09	53386	77258	58749.13
3805895	chr5	rs71616274	44891053	G	T	0.976	0.975	0.995	0.0034041991335623	0.0282	0.9044	53386	77258	58749.13
3810214	chr5	rs6883465	44891620	T	C	0.393	0.379	0.998	0.0537018913875451	0.0088	1.174e-09	53386	77258	58749.13
3811610	chr5	rs75318660	44891730	C	T	0.96	0.959	0.507	0.041995705452017	0.0305	0.1685	53150	77025	58514.64
3809977	chr5	rs116551544	44892315	C	T	0.961	0.96	0.666	0.0105046326450854	0.0269	0.6953	53386	77258	58749.13
3809222	chr5	rs34115673	44892801	T	G	0.394	0.379	0.998	0.0537966583556417	0.0088	1.114e-09	53386	77258	58749.13
3808832	chr5	rs10035358	44892902	C	A	0.394	0.379	0.997	0.0539008916487975	0.0088	1.094e-09	53386	77258	58749.13
3808009	chr5	rs13154729	44892929	C	T	0.394	0.379	0.998	0.0537966583556417	0.0088	1.119e-09	53386	77258	58749.13
3797085	chr5	rs62366823	44894927	C	G	0.984	0.985	0.9	-0.0686000914922569	0.0378	0.06984	51107	72933	55957.5
3808681	chr5	rs4591754	44895091	G	A	0.393	0.379	0.998	0.0537966583556417	0.0088	1.151e-09	53386	77258	58749.13
3811387	chr5	rs7356604	44895199	T	C	0.393	0.379	0.998	0.0537966583556417	0.0088	1.15e-09	53386	77258	58749.13
3802222	chr5	rs7734331	44895588	G	A	0.393	0.379	0.998	0.0537018913875451	0.0088	1.196e-09	53386	77258	58749.13
3796565	chr5	rs57300972	44897836	T	C	0.417	0.403	0.998	0.0509022179271191	0.0087	6.017e-09	53386	77258	58749.13
3801104	chr5	rs4129642	44898129	G	T	0.394	0.379	0.998	0.0533985767246953	0.0088	1.484e-09	53386	77258	58749.13
3810120	chr5	rs138830654	44899046	C	T	0.973	0.972	0.648	-0.000200020002667	0.0333	0.9946	52257	75431	57369.94
3796349	chr5	rs10060878	44899424	T	C	0.394	0.379	0.998	0.0535028515173065	0.0088	1.393e-09	53386	77258	58749.13
3808220	chr5	rs9790879	44899885	C	T	0.419	0.404	0.998	0.0515957486436504	0.0087	3.575e-09	53386	77258	58749.13
3796322	chr5	rs9790896	44900091	G	A	0.419	0.404	0.998	0.0515957486436504	0.0087	3.716e-09	53386	77258	58749.13
3797081	chr5	rs9791059	44900447	A	C	0.394	0.379	0.998	0.0535028515173065	0.0088	1.402e-09	53386	77258	58749.13
3806686	chr5	rs112387218	44900725	A	G	0.979	0.978	0.562	0.0352030377085245	0.0399	0.3766	52192	75370	57307.0
3796516	chr5	rs4457088	44900954	T	A	0.394	0.379	0.998	0.0535028515173065	0.0088	1.36e-09	53386	77258	58749.13
3798624	chr5	rs4866784	44901131	T	C	0.394	0.379	0.998	0.0535976373487916	0.0088	1.329e-09	53386	77258	58749.13
3810499	chr5	rs72757831	44901331	G	A	0.861	0.868	0.981	-0.0490957108440633	0.0127	0.0001087	53386	77258	58749.13
3810871	chr5	rs10462084	44901349	A	G	0.833	0.842	0.999	-0.0525994101433915	0.0117	6.522e-06	53386	77258	58749.13
3801196	chr5	rs12188861	44901894	A	C	0.965	0.966	0.799	-0.0447986409079867	0.0263	0.08841	53386	77258	58749.13
3801051	chr5	rs10039173	44903376	C	T	0.394	0.379	0.998	0.0537018913875451	0.0088	1.209e-09	53386	77258	58749.13
3808311	chr5	rs9791056	44903891	T	C	0.394	0.379	0.998	0.0539008916487975	0.0088	1.068e-09	53386	77258	58749.13
3806466	chr5	rs13185697	44904027	G	C	0.977	0.976	0.993	0.009197572354042	0.0286	0.7465	53386	77258	58749.13
3811172	chr5	rs9791164	44904030	A	G	0.394	0.379	0.998	0.0539008916487975	0.0088	1.026e-09	53386	77258	58749.13
3803186	chr5	rs11957920	44905086	T	C	0.418	0.404	0.998	0.0520040417467951	0.0087	2.76e-09	53386	77258	58749.13
3806386	chr5	rs13153376	44905186	G	T	0.977	0.977	0.99	0.0128964817350202	0.0291	0.6588	53386	77258	58749.13
3809006	chr5	rs146993769	44906048	C	T	0.972	0.971	0.668	-0.0018016219466282	0.0317	0.9538	52841	75249	57900.31
3804028	chr5	rs5003385	44907327	A	C	0.958	0.958	0.878	-0.0078003437327339	0.0229	0.7323	53386	77258	58749.13
3804336	chr5	rs10070339	44907882	G	A	0.418	0.404	0.997	0.0520989697439806	0.0088	2.635e-09	53386	77258	58749.13
3810830	chr5	rs10060645	44908199	C	T	0.394	0.379	0.997	0.054402954379292	0.0088	7.85e-10	53386	77258	58749.13
3801155	chr5	rs139904077	44908458	G	A	0.973	0.975	0.902	-0.0694036701388791	0.0285	0.01485	52345	75431	57423.41
3796855	chr5	rs13179835	44908703	G	A	0.394	0.379	0.997	0.054402954379292	0.0088	7.92e-10	53386	77258	58749.13
3810820	chr5	rs6880275	44908935	T	C	0.394	0.379	0.997	0.0542987734073789	0.0088	8.034e-10	53386	77258	58749.13
3807474	chr5	rs6870136	44910662	G	A	0.394	0.379	0.996	0.0542987734073789	0.0088	8.26e-10	53386	77258	58749.13
3803069	chr5	rs6881563	44912853	C	T	0.394	0.379	0.996	0.0542040540135122	0.0088	8.838e-10	53386	77258	58749.13
3802200	chr5	rs34501299	44913079	T	G	0.394	0.379	0.996	0.0542040540135122	0.0088	8.859e-10	53386	77258	58749.13
3802510	chr5	rs7702731	44914285	A	G	0.33	0.316	0.969	0.0575988723793984	0.0093	6.966e-10	53386	77258	58749.13
3794650	chr5	rs7703618	44914579	G	A	0.395	0.38	0.994	0.0542987734073789	0.0089	8.885e-10	53386	77258	58749.13
3796335	chr5	rs6895062	44916492	T	C	0.394	0.379	0.994	0.054402954379292	0.0089	8.303e-10	53386	77258	58749.13
3811260	chr5	rs6874167	44916674	G	A	0.394	0.379	0.994	0.054402954379292	0.0089	7.95e-10	53386	77258	58749.13
3796581	chr5	rs10077814	44916789	C	T	0.419	0.404	0.995	0.0522033801338585	0.0088	2.506e-09	53386	77258	58749.13
3804406	chr5	rs34280402	44916791	G	T	0.977	0.976	0.99	0.0092966519050945	0.0287	0.7457	53386	77258	58749.13
3804556	chr5	rs4866921	44917137	T	C	0.394	0.379	0.994	0.054402954379292	0.0089	8.221e-10	53386	77258	58749.13
3803565	chr5	rs6451783	44918293	G	A	0.394	0.379	0.994	0.0542987734073789	0.0089	8.743e-10	53386	77258	58749.13
3801511	chr5	rs7707315	44918805	T	C	0.394	0.38	0.994	0.054402954379292	0.0089	7.898e-10	53386	77258	58749.13
3798231	chr5	rs6871820	44919557	T	C	0.394	0.379	0.994	0.054402954379292	0.0089	7.977e-10	53386	77258	58749.13
3798472	chr5	rs4298259	44920711	G	A	0.394	0.38	0.993	0.054497654936202	0.0089	7.849e-10	53386	77258	58749.13
3805221	chr5	rs72757836	44920937	G	T	0.954	0.956	0.815	-0.0467981495486393	0.023	0.04227	53386	77258	58749.13
3803057	chr5	rs7736092	44920995	C	T	0.394	0.379	0.994	0.054402954379292	0.0089	8.557e-10	53386	77258	58749.13
3794831	chr5	rs10941687	44921183	G	A	0.394	0.379	0.993	0.054402954379292	0.0089	8.49e-10	53386	77258	58749.13
3808591	chr5	rs147068481	44921269	T	A	0.949	0.946	0.729	0.0301023438164435	0.0228	0.1858	53386	77258	58749.13
3800545	chr5	rs111942249	44922077	C	A	0.984	0.983	0.629	0.0452983606272869	0.0432	0.2945	50723	70751	55128.75
3797769	chr5	rs6451784	44922331	A	G	0.394	0.379	0.993	0.054402954379292	0.0089	8.097e-10	53386	77258	58749.13
3795596	chr5	rs112234443	44922557	C	T	0.95	0.952	0.909	-0.0355028330426552	0.021	0.09106	53386	77258	58749.13
3797948	chr5	rs7728431	44922679	T	C	0.394	0.379	0.993	0.0546018151915836	0.0089	7.082e-10	53386	77258	58749.13
3807220	chr5	rs7708506	44922704	C	G	0.394	0.379	0.993	0.054497654936202	0.0089	7.899e-10	53386	77258	58749.13
3796350	chr5	rs7708686	44922838	C	G	0.394	0.379	0.993	0.054497654936202	0.0089	7.842e-10	53386	77258	58749.13
3802519	chr5	rs7708705	44922925	A	G	0.394	0.379	0.993	0.054497654936202	0.0089	7.878e-10	53386	77258	58749.13
3805031	chr5	rs149168766	44923190	C	A	0.984	0.984	0.484	-0.007004474152883	0.05	0.8886	49783	71544	54869.95
3803444	chr5	rs10042455	44925018	A	G	0.394	0.379	0.993	0.054497654936202	0.0089	7.759e-10	53386	77258	58749.13
3804191	chr5	rs10039866	44925061	T	A	0.394	0.379	0.993	0.054497654936202	0.0089	7.715e-10	53386	77258	58749.13
3811943	chr5	rs138318536	44925640	C	T	0.949	0.947	0.73	0.0287040681283552	0.0228	0.2083	53386	77258	58749.13
3805414	chr5	rs10043344	44926518	A	T	0.41	0.396	0.966	0.0524026787930484	0.0089	4.364e-09	53386	77258	58749.13
3798506	chr5	rs10038554	44927107	G	A	0.394	0.379	0.992	0.0546964969190277	0.0089	6.7e-10	53386	77258	58749.13
3795541	chr5	rs10044096	44927365	A	C	0.419	0.404	0.992	0.0524026787930484	0.0088	2.449e-09	53386	77258	58749.13
3810213	chr5	rs10041518	44927406	T	C	0.394	0.379	0.992	0.0546018151915836	0.0089	7.372e-10	53386	77258	58749.13
3799278	chr5	rs13153556	44928101	G	A	0.394	0.379	0.992	0.0542987734073789	0.0089	8.927e-10	53386	77258	58749.13
3812057	chr5	rs187744209	44928667	T	A	0.985	0.985	0.811	-0.0186019483996616	0.0411	0.6509	50230	72202	55167.43
3803684	chr5	rs12109710	44929928	A	G	0.394	0.379	0.991	0.0540998523168248	0.0089	1.109e-09	53386	77258	58749.13
3810020	chr5	rs10063172	44930709	T	C	0.394	0.379	0.99	0.054497654936202	0.0089	8.433e-10	53386	77258	58749.13
3805771	chr5	rs10473376	44931228	C	T	0.394	0.38	0.989	0.054402954379292	0.0089	8.873e-10	53386	77258	58749.13
3806447	chr5	rs10473377	44931246	T	C	0.394	0.38	0.989	0.054402954379292	0.0089	9.273e-10	53386	77258	58749.13
3800208	chr5	rs10941689	44931483	T	A	0.936	0.935	0.891	-0.0262002485024742	0.0185	0.1575	53386	77258	58749.13
3807959	chr5	rs10057341	44931840	C	T	0.395	0.38	0.989	0.0548006364661149	0.0089	6.923e-10	53386	77258	58749.13
3809602	chr5	rs10073945	44932134	A	G	0.395	0.38	0.989	0.0546964969190277	0.0089	7.327e-10	53386	77258	58749.13
3798440	chr5	rs4866922	44932505	C	G	0.419	0.404	0.989	0.0524026787930484	0.0088	2.496e-09	53386	77258	58749.13
3800716	chr5	rs144547629	44932758	C	T	0.984	0.982	0.447	0.0775997260223964	0.0516	0.1324	45612	68641	51008.93
3804626	chr5	rs78710809	44936628	C	A	0.976	0.977	0.865	-0.0501991563328521	0.0305	0.1004	53386	77258	58749.13
3803105	chr5	rs34325259	44936860	G	T	0.606	0.621	0.987	-0.0544033888793865	0.0089	9.156e-10	53386	77258	58749.13
3802547	chr5	rs6893941	44938195	C	T	0.975	0.975	0.991	0.0058031292269501	0.028	0.837	53386	77258	58749.13
3799758	chr5	rs148496760	44938544	G	A	0.986	0.986	0.531	0.0469980831605826	0.0521	0.3666	49625	70038	54404.09
3804416	chr5	rs13183825	44938966	G	T	0.975	0.975	0.991	0.001598721363697	0.0279	0.9533	53386	77258	58749.13
3802970	chr5	rs12517690	44939293	G	A	0.606	0.62	0.986	-0.0542027860143161	0.0089	1.096e-09	53386	77258	58749.13
3805485	chr5	rs7704815	44939747	A	G	0.975	0.975	0.99	0.0009995003330834	0.028	0.9717	53386	77258	58749.13
3796893	chr5	rs13188873	44939934	C	A	0.977	0.976	0.98	0.0058031292269501	0.0288	0.84	53386	77258	58749.13
3803503	chr5	rs143509985	44940243	G	C	0.976	0.977	0.87	-0.050398957583852	0.0304	0.09781	53386	77258	58749.13
3794720	chr5	rs57288883	44940794	T	C	0.976	0.976	0.992	0.0018981972830802	0.0283	0.9454	53386	77258	58749.13
3806462	chr5	rs6891637	44941041	T	C	0.976	0.976	0.992	0.001998002662673	0.0283	0.9447	53386	77258	58749.13
3804909	chr5	rs6875287	44941630	C	T	0.605	0.62	0.984	-0.0542027860143161	0.0089	1.155e-09	53386	77258	58749.13
3797898	chr5	rs6451785	44941743	T	C	0.976	0.976	0.993	0.001998002662673	0.0284	0.9441	53386	77258	58749.13
3811009	chr5	rs13162944	44942724	C	G	0.977	0.977	0.988	0.0036034995896235	0.0292	0.9025	53386	77258	58749.13
3797068	chr5	rs13167135	44943011	A	G	0.976	0.976	0.991	0.0029955089797983	0.0286	0.9151	53386	77258	58749.13
3809135	chr5	rs6877331	44943275	T	C	0.976	0.976	0.993	0.0023971245997214	0.0284	0.9323	53386	77258	58749.13
3811466	chr5	rs7736197	44944016	A	T	0.976	0.976	0.993	0.001998002662673	0.0284	0.944	53386	77258	58749.13
3798849	chr5	rs79732575	44944054	A	G	0.917	0.917	0.886	-0.0305004454483837	0.0166	0.06701	53386	77258	58749.13
3795684	chr5	rs11957933	44944346	C	T	0.976	0.976	0.992	0.0037031349243813	0.0284	0.8973	53386	77258	58749.13
3802440	chr5	rs34094652	44944724	T	A	0.977	0.977	0.988	0.0029955089797983	0.0291	0.9189	53386	77258	58749.13
3808117	chr5	rs11951477	44944798	A	T	0.976	0.976	0.992	0.0020977980821461	0.0284	0.9409	53386	77258	58749.13
3804661	chr5	rs11958808	44945090	G	C	0.581	0.596	0.981	-0.0536012187552047	0.0088	1.293e-09	53386	77258	58749.13
3809736	chr5	rs13171177	44947273	T	C	0.752	0.749	0.751	0.025696986087186	0.0114	0.02448	53386	77258	58749.13
3808492	chr5	rs7701656	44947702	T	C	0.875	0.877	0.742	-0.0267958227871631	0.0152	0.07767	53386	77258	58749.13
3808101	chr5	rs113584871	44948002	G	A	0.979	0.979	0.845	-0.0092022107647994	0.033	0.7799	52340	75423	57417.25
3802136	chr5	rs76031754	44954460	C	A	0.933	0.93	0.674	0.0395956428583544	0.0207	0.05545	53386	77258	58749.13
3809668	chr5	rs11749553	44956360	C	A	0.968	0.97	0.864	-0.0810040029031109	0.0271	0.002805	52429	75405	57501.79
3810466	chr5	rs143171150	44957231	T	C	0.986	0.986	0.553	0.0035038543266769	0.0531	0.9469	45396	62472	49232.39
3796853	chr5	rs138995871	44958179	A	G	0.986	0.986	0.56	0.0288012338056278	0.0538	0.5931	43626	59894	47133.46
3809586	chr5	rs3935086	44960923	T	A	0.655	0.672	0.953	-0.0617052054366793	0.0093	4.077e-11	53386	77258	58749.13
3795876	chr5	rs181750097	44960948	T	C	0.984	0.985	0.759	-0.0727965247845636	0.0476	0.1262	37679	54771	41406.25
3797709	chr5	rs191096312	44961054	T	C	0.984	0.985	0.764	-0.0740018239414889	0.0474	0.1182	37679	54771	41406.25
3798795	chr5	rs74833952	44961224	G	A	0.97	0.97	0.376	0.0712037590063322	0.0409	0.08163	52960	76836	58325.14
3797743	chr5	rs3935213	44961444	C	T	0.793	0.803	0.994	-0.0413012760239546	0.0108	0.000124	53386	77258	58749.13
3810131	chr5	rs4627995	44962200	G	A	0.799	0.808	0.993	-0.0411032840784537	0.0109	0.0001509	53386	77258	58749.13
3806760	chr5	rs4326150	44963129	C	T	0.793	0.803	0.994	-0.0413012760239546	0.0108	0.0001202	53386	77258	58749.13
3798565	chr5	rs61584374	44963826	T	G	0.792	0.802	0.993	-0.0408949138454712	0.0107	0.0001394	53386	77258	58749.13
3795809	chr5	rs115335665	44964638	A	C	0.986	0.986	0.812	-0.0501991563328521	0.0433	0.2463	50033	70609	54589.3
3809914	chr5	rs73752421	44965087	T	C	0.793	0.803	0.993	-0.0409990935346932	0.0108	0.0001397	53386	77258	58749.13
3802641	chr5	rs181340479	44967438	G	A	0.982	0.983	0.905	-0.0040983869261633	0.0471	0.9304	27656	44749	31617.23
3800626	chr5	rs4460145	44968326	A	T	0.792	0.802	0.993	-0.0409990935346932	0.0107	0.0001342	53386	77258	58749.13
3802649	chr5	rs6869488	44970516	G	C	0.793	0.803	0.992	-0.0414993071780289	0.0108	0.0001146	53386	77258	58749.13
3802681	chr5	rs78361251	44970564	C	G	0.923	0.916	0.675	0.0644010116835795	0.0192	0.000795	53386	77258	58749.13
3798580	chr5	rs72757850	44974237	A	G	0.794	0.803	0.992	-0.0411970648503382	0.0108	0.0001307	53386	77258	58749.13
3796796	chr5	rs115754078	44974337	G	A	0.985	0.985	0.73	-0.0414993071780289	0.0475	0.3821	41010	57402	44503.89
3805308	chr5	rs148706974	44974732	C	G	0.987	0.986	0.612	0.077701507663852	0.0519	0.1344	45300	65089	49787.96
3802044	chr5	rs10941690	44974812	G	A	0.798	0.807	0.989	-0.0418954871740363	0.0109	0.0001149	53386	77258	58749.13
3794641	chr5	rs72757853	44975164	C	T	0.798	0.807	0.99	-0.0419997711602818	0.0109	0.0001123	53386	77258	58749.13
3803712	chr5	rs6879309	44975337	A	C	0.792	0.802	0.992	-0.0416035498550752	0.0107	0.0001066	53386	77258	58749.13
3803878	chr5	rs151165465	44975687	C	T	0.986	0.987	0.265	-0.0307994715535284	0.0746	0.6796	48878	69267	53688.12
3797708	chr5	rs6880469	44975989	A	G	0.636	0.654	0.965	-0.061099109367851	0.0092	2.604e-11	53386	77258	58749.13
3800368	chr5	rs143741834	44976104	A	C	0.987	0.987	0.502	0.0326994961630157	0.0592	0.5805	42797	62607	47528.95
3801081	chr5	rs182045046	44976148	T	C	0.973	0.974	0.817	-0.067305011010914	0.0299	0.02452	52429	75405	57501.79
3801887	chr5	rs72759912	44976158	C	T	0.793	0.803	0.993	-0.0414993071780289	0.0108	0.0001164	53386	77258	58749.13
3795016	chr5	rs62369863	44976813	T	C	0.971	0.97	0.654	-0.0101008421794295	0.0318	0.7508	51107	72928	55975.75
3797115	chr5	rs6866995	44976847	T	C	0.792	0.802	0.992	-0.0411970648503382	0.0107	0.0001268	53386	77258	58749.13
3810126	chr5	rs72759913	44977396	T	A	0.954	0.954	0.491	-0.0007002451143934	0.0291	0.9801	53150	77025	58514.64
3805123	chr5	rs116290781	44979048	C	G	0.973	0.972	0.622	0.0025966258472659	0.0339	0.9395	52257	75431	57369.94
3808167	chr5	rs11959627	44979491	A	G	0.479	0.476	0.797	0.0103957761821204	0.0096	0.28	53386	77258	58749.13
3794958	chr5	rs35750011	44980111	A	T	0.974	0.975	0.814	-0.0847956517047163	0.0305	0.005456	52776	74991	57796.47
3806405	chr5	rs144854948	44981122	G	A	0.983	0.983	0.77	-0.0747989800754828	0.0386	0.05264	52249	74720	57327.22
3801156	chr5	rs2067980	44982317	A	G	0.839	0.847	0.951	-0.0586041643160532	0.0121	1.384e-06	53386	77258	58749.13
3809373	chr5	rs148905276	44982396	C	G	0.986	0.985	0.293	0.13839579222555	0.0668	0.03817	50881	73546	56088.15
3801962	chr5	rs112031098	44983543	T	C	0.978	0.978	0.867	-0.0152963956259917	0.0321	0.6344	52340	75423	57417.25
3798375	chr5	rs4296810	44984162	T	A	0.798	0.807	0.992	-0.0388032003238938	0.0109	0.0003515	53386	77258	58749.13
3802807	chr5	rs112102893	44984557	G	A	0.804	0.812	0.987	-0.0394999521368577	0.011	0.0003216	53386	77258	58749.13
3809627	chr5	rs11747840	44984579	C	T	0.788	0.786	0.726	0.023003381764963	0.0123	0.06096	53386	77258	58749.13
3811251	chr5	rs10462085	44984580	G	A	0.799	0.808	0.988	-0.0388967656299467	0.0109	0.0003545	53386	77258	58749.13
3801691	chr5	rs111778497	44986189	A	G	0.804	0.812	0.989	-0.0396976268585458	0.011	0.0002937	53386	77258	58749.13
3803141	chr5	rs144477060	44986841	C	T	0.947	0.944	0.708	0.0308007491527123	0.0227	0.1736	53386	77258	58749.13
3804582	chr5	rs181923820	44988417	G	T	0.986	0.987	0.798	-0.0511985620326965	0.044	0.244	50033	70609	54589.3
3804730	chr5	rs186118801	44988418	A	T	0.986	0.986	0.794	-0.0428970626523952	0.0446	0.336	48040	69103	52873.69
3804841	chr5	rs149203686	44988734	C	A	0.97	0.967	0.579	0.0951010670326822	0.0325	0.003467	53150	77025	58514.64
3796424	chr5	rs6869697	44989263	T	C	0.788	0.797	0.99	-0.0421979407001862	0.0107	7.36e-05	53386	77258	58749.13
3800889	chr5	rs6889445	44989567	G	A	0.782	0.792	0.99	-0.0419997711602818	0.0106	6.804e-05	53386	77258	58749.13
3795158	chr5	rs148517575	44989991	C	T	0.988	0.988	0.8	-0.0130953713122409	0.0517	0.8006	39456	55343	43571.54
3798836	chr5	rs72759916	44990010	T	C	0.957	0.958	0.877	-0.0369959896867261	0.0229	0.1063	53386	77258	58749.13
3795132	chr5	rs35287698	44990574	C	T	0.984	0.985	0.75	-0.112597752503482	0.0416	0.006718	49939	71166	54696.33
3800744	chr5	rs56090436	44990697	G	A	0.959	0.959	0.651	0.016296487966892	0.0268	0.543	53386	77258	58749.13
3805737	chr5	rs116554219	44990916	G	A	0.988	0.988	0.625	0.0166997792224134	0.0647	0.7963	31953	41803	34308.57
3796183	chr5	rs72759917	44991059	G	T	0.784	0.794	0.989	-0.044599955369026	0.0106	2.476e-05	53386	77258	58749.13
3795489	chr5	rs115462522	44991858	T	G	0.973	0.972	0.62	0.0044003044444822	0.034	0.8959	52257	75431	57369.94
3803716	chr5	rs150809901	44992588	A	T	0.988	0.988	0.8	-0.0129028853555234	0.0516	0.8026	39456	55343	43571.54
3810990	chr5	rs72759918	44992980	G	T	0.856	0.857	0.693	0.0188021269625962	0.0146	0.1983	53386	77258	58749.13
3796583	chr5	rs72759919	44993093	A	G	0.966	0.966	0.856	-0.0296966117368367	0.0259	0.2512	52493	75664	57604.43
3811224	chr5	rs62369865	44993759	A	T	0.781	0.791	0.988	-0.0453007592301635	0.0105	1.736e-05	53386	77258	58749.13
3800788	chr5	rs78231714	44995167	A	G	0.979	0.98	0.862	-0.0408949138454712	0.0335	0.2227	51603	73092	56334.56
3811859	chr5	rs184443574	44996535	T	A	0.984	0.984	0.574	-0.0651040143320462	0.0469	0.1652	50685	72485	55497.05
3804811	chr5	rs115060224	44997105	G	A	0.986	0.985	0.535	0.0323994240466592	0.0492	0.51	52670	75835	57860.05
3804161	chr5	rs182946474	44998352	G	A	0.985	0.985	0.727	-0.0623010261973793	0.0507	0.2193	35811	47657	38543.61
3810403	chr5	rs72759920	44998794	T	G	0.957	0.958	0.878	-0.0366951051877892	0.0229	0.1085	53386	77258	58749.13
3794512	chr5	rs187763903	44998866	T	C	0.982	0.981	0.541	0.0064988367398296	0.0457	0.8868	48980	70023	53783.27
3796191	chr5	rs11738948	44999799	G	C	0.797	0.794	0.724	0.0259990758686168	0.0125	0.03684	53386	77258	58749.13
3798521	chr5	rs116167547	45000260	G	T	0.986	0.985	0.533	0.0301023438164435	0.0493	0.5406	52382	74575	57394.16
3809280	chr5	rs4590186	45000378	T	G	0.775	0.785	0.989	-0.0451961304529691	0.0104	1.433e-05	53386	77258	58749.13
3807132	chr5	rs36061077	45001722	C	T	0.983	0.982	0.864	0.0173977771764203	0.0367	0.6354	50516	72970	55516.01
3799831	chr5	rs11742346	45003293	C	T	0.866	0.874	0.965	-0.0579999442979887	0.013	8.604e-06	53386	77258	58749.13
3799982	chr5	rs7709661	45004089	A	G	0.778	0.788	0.99	-0.0430014511447026	0.0105	4.152e-05	53386	77258	58749.13
3804318	chr5	rs12517629	45004185	C	A	0.781	0.791	0.992	-0.0423961495190412	0.0105	5.585e-05	53386	77258	58749.13
3798799	chr5	rs62369866	45004541	A	C	0.778	0.788	0.991	-0.0428970626523952	0.0105	4.338e-05	53386	77258	58749.13
3796325	chr5	rs36014783	45005921	T	C	0.986	0.986	0.823	0.0009995003330834	0.0441	0.9813	45005	66624	50034.52
3801598	chr5	rs75009298	45013994	T	G	0.954	0.955	0.477	-0.0036968248442897	0.0297	0.9008	53150	77025	58514.64
3806304	chr5	rs7707668	45015978	C	T	0.782	0.792	0.994	-0.0431998193062192	0.0105	4.107e-05	53386	77258	58749.13
3810568	chr5	rs145403968	45016933	T	C	0.985	0.985	0.882	-0.0243951568347216	0.0402	0.5451	47286	66592	51328.04
3795692	chr5	rs78236498	45017519	A	T	0.919	0.912	0.667	0.0605963861236938	0.0189	0.001354	53386	77258	58749.13
3796229	chr5	rs57909303	45018723	G	A	0.879	0.876	0.766	0.0184978548821194	0.0149	0.2147	53386	77258	58749.13
3796498	chr5	rs6894974	45020531	G	A	0.786	0.796	0.988	-0.0430954101055856	0.0106	5.057e-05	53386	77258	58749.13
3797531	chr5	rs77587706	45021081	T	C	0.987	0.986	0.588	0.064204090221786	0.0534	0.2292	42601	62100	47242.57
3799334	chr5	rs62369870	45021367	C	T	0.911	0.909	0.772	0.0081963182244858	0.0171	0.6291	53386	77258	58749.13
3804795	chr5	rs140910691	45024571	G	C	0.98	0.981	0.762	-0.0716034188596929	0.0362	0.04803	52712	75249	57744.33
3807617	chr5	rs4533894	45025069	A	G	0.782	0.792	0.996	-0.0433982268254708	0.0105	3.625e-05	53386	77258	58749.13
3809092	chr5	rs34288063	45025097	C	T	0.984	0.985	0.746	-0.11279922549559	0.0419	0.007041	49939	71166	54696.33
3806986	chr5	rs59468706	45025123	T	A	0.783	0.793	0.996	-0.0431998193062192	0.0105	4.05e-05	53386	77258	58749.13
3797624	chr5	rs62369872	45025483	A	G	0.985	0.985	0.911	-0.0744003225762502	0.0383	0.05191	50640	71851	55360.51
3811433	chr5	rs75797663	45025790	G	A	0.983	0.983	0.679	-0.0024028846163103	0.0433	0.9558	47303	66278	51450.54
3801750	chr5	rs115190939	45026031	G	T	0.987	0.987	0.791	-0.0332982854015147	0.0458	0.4667	45987	67133	50863.04
3810468	chr5	rs4371761	45026220	G	A	0.781	0.792	0.997	-0.0433982268254708	0.0105	3.698e-05	53386	77258	58749.13
3800805	chr5	rs114635657	45026237	T	C	0.987	0.986	0.801	-0.0010005003335835	0.0452	0.9823	45005	66624	50034.52
3806974	chr5	rs150033196	45026494	G	A	0.988	0.988	0.768	-0.0393023164827424	0.0514	0.4443	41327	57756	45674.8
3800956	chr5	rs138867681	45027749	A	T	0.985	0.985	0.448	0.0111970780932162	0.0552	0.8399	47506	68411	52395.28
3807485	chr5	rs34692501	45029217	A	G	0.862	0.87	0.958	-0.0566020980240563	0.0129	1.195e-05	53386	77258	58749.13
3804075	chr5	rs116806673	45035056	G	A	0.831	0.837	0.979	-0.0344051267241774	0.0117	0.003318	53386	77258	58749.13
3804049	chr5	rs76631775	45037005	C	T	0.788	0.797	0.997	-0.0430954101055856	0.0106	4.766e-05	53386	77258	58749.13
3808266	chr5	rs7731099	45038026	G	A	0.781	0.792	0.998	-0.0433982268254708	0.0105	3.63e-05	53386	77258	58749.13
3800893	chr5	rs11750364	45040038	A	G	0.956	0.959	0.878	-0.0774967846210443	0.0228	0.0006841	53386	77258	58749.13
3807352	chr5	rs68184803	45042174	A	G	0.973	0.975	0.776	-0.073904915847972	0.031	0.01702	52841	75249	57900.31
3802491	chr5	rs7701679	45042794	T	A	0.782	0.792	0.997	-0.0428031223253094	0.0105	4.701e-05	53386	77258	58749.13
3808953	chr5	rs78273393	45046090	A	T	0.788	0.797	0.996	-0.0433982268254708	0.0106	4.346e-05	53386	77258	58749.13
3801202	chr5	rs113860575	45046992	T	C	0.984	0.984	0.481	0.064204090221786	0.0509	0.2074	50580	73360	55612.44
3808189	chr5	rs146794290	45048127	T	C	0.947	0.946	0.474	0.0382972099323441	0.0276	0.1657	53150	77025	58514.64
3801305	chr5	rs12522398	45049473	A	T	0.787	0.797	0.996	-0.0442967745820927	0.0106	2.998e-05	53386	77258	58749.13
3809100	chr5	rs4502832	45051381	A	G	0.787	0.797	0.996	-0.0442027026797326	0.0106	3.073e-05	53386	77258	58749.13
3803204	chr5	rs149474017	45051414	G	A	0.962	0.964	0.774	-0.0421040660228114	0.0258	0.1036	53386	77258	58749.13
3800994	chr5	rs11948186	45051434	A	G	0.644	0.662	0.976	-0.0615031325940498	0.0092	1.972e-11	53386	77258	58749.13
3805972	chr5	rs73752426	45053296	G	A	0.782	0.792	0.997	-0.0435966737180782	0.0105	3.453e-05	53386	77258	58749.13
3796803	chr5	rs79086423	45054769	A	G	0.927	0.92	0.654	0.0589007839201085	0.02	0.003183	53386	77258	58749.13
3805062	chr5	rs62369894	45055514	G	A	0.788	0.798	0.996	-0.0430954101055856	0.0106	5.052e-05	53386	77258	58749.13
3798726	chr5	rs113297138	45057095	G	A	0.956	0.958	0.868	-0.0754997094016475	0.0228	0.0009256	53386	77258	58749.13
3806215	chr5	rs12054976	45057320	A	G	0.783	0.793	0.996	-0.043502667649395	0.0105	3.582e-05	53386	77258	58749.13
3811176	chr5	rs62369895	45059007	A	G	0.788	0.798	0.996	-0.0431998193062192	0.0106	4.714e-05	53386	77258	58749.13
3803920	chr5	rs116267116	45059768	G	A	0.985	0.985	0.751	-0.0251024465608414	0.0461	0.5859	42259	58941	45882.81
3809250	chr5	rs72759927	45060341	G	T	0.978	0.978	0.454	0.0298985503458634	0.0434	0.49	52136	74678	57282.92
3805438	chr5	rs141798203	45062004	G	A	0.98	0.981	0.762	-0.0703044455099639	0.0361	0.05136	52712	75249	57744.33
3800995	chr5	rs62369896	45062343	A	G	0.787	0.797	0.996	-0.0440041354980549	0.0106	3.425e-05	53386	77258	58749.13
3808456	chr5	rs73752432	45064199	A	C	0.781	0.791	0.995	-0.044401309298167	0.0105	2.357e-05	53386	77258	58749.13
3799553	chr5	rs4485937	45065643	C	T	0.787	0.796	0.996	-0.044599955369026	0.0106	2.627e-05	53386	77258	58749.13
3805068	chr5	rs72759928	45068172	G	A	0.96	0.962	0.911	-0.0458031298018141	0.0233	0.04973	53386	77258	58749.13
3798594	chr5	rs62369897	45068296	A	T	0.788	0.797	0.995	-0.0433042394092723	0.0106	4.659e-05	53386	77258	58749.13
3802729	chr5	rs75474168	45069819	G	T	0.95	0.947	0.687	0.0381047060335456	0.0236	0.1072	53150	77025	58514.64
3810821	chr5	rs3860741	45071152	C	T	0.788	0.797	0.995	-0.0437011352710986	0.0106	3.928e-05	53386	77258	58749.13
3806033	chr5	rs4389695	45071911	G	A	0.788	0.797	0.995	-0.0437951599996715	0.0106	3.826e-05	53386	77258	58749.13
3796189	chr5	rs3923826	45072777	G	T	0.896	0.888	0.694	0.0501986955327459	0.0167	0.002617	53386	77258	58749.13
3797389	chr5	rs62369898	45073789	A	G	0.781	0.792	0.994	-0.0442027026797326	0.0105	2.636e-05	53386	77258	58749.13
3800751	chr5	rs72759929	45074033	A	C	0.973	0.974	0.895	-0.0388032003238938	0.0284	0.1723	52493	75664	57604.43
3796326	chr5	rs13183434	45074633	G	A	0.869	0.877	0.98	-0.0596969272581274	0.0131	4.977e-06	53386	77258	58749.13
3796499	chr5	rs77030338	45077264	T	G	0.987	0.987	0.494	0.0207041815582916	0.0589	0.7251	43042	62670	47682.41
3808610	chr5	rs62369900	45078323	A	G	0.787	0.796	0.994	-0.0449032281024259	0.0106	2.341e-05	53386	77258	58749.13
3794719	chr5	rs77212690	45078333	C	T	0.978	0.976	0.766	0.0124027667170427	0.0335	0.7105	51779	74837	56911.61
3808984	chr5	rs12521639	45078481	A	G	0.782	0.792	0.994	-0.04470452178448	0.0105	2.145e-05	53386	77258	58749.13
3810922	chr5	rs62369901	45082547	G	A	0.789	0.798	0.992	-0.0440041354980549	0.0107	3.605e-05	53386	77258	58749.13
3809144	chr5	rs62369902	45082900	C	T	0.789	0.798	0.992	-0.0440041354980549	0.0107	3.612e-05	53386	77258	58749.13
3798562	chr5	rs12514910	45083042	A	G	0.788	0.797	0.992	-0.0447986409079867	0.0106	2.535e-05	53386	77258	58749.13
3802920	chr5	rs12520150	45083106	G	A	0.788	0.798	0.992	-0.0440981887217984	0.0107	3.539e-05	53386	77258	58749.13
3798408	chr5	rs10434610	45083474	C	T	0.784	0.794	0.992	-0.0438996422900184	0.0106	3.326e-05	53386	77258	58749.13
3811613	chr5	rs72759932	45083994	A	T	0.973	0.974	0.893	-0.0398953406632555	0.0284	0.16	52493	75664	57604.43
3799256	chr5	rs137877813	45084544	G	C	0.857	0.857	0.673	0.0185960172820726	0.0148	0.2095	53386	77258	58749.13
3796980	chr5	rs62369903	45085069	G	T	0.978	0.977	0.622	-0.0193969096107316	0.0377	0.6063	49584	71238	54430.55
3796337	chr5	rs139203459	45085845	A	G	0.978	0.976	0.761	0.0126002819757385	0.0336	0.7073	51779	74837	56911.61
3805773	chr5	rs10941691	45087790	C	G	0.787	0.797	0.992	-0.04470452178448	0.0106	2.61e-05	53386	77258	58749.13
3794968	chr5	rs113912309	45087864	G	T	0.969	0.971	0.83	-0.0886017318428716	0.0279	0.001504	52429	75405	57501.79
3810144	chr5	rs116144464	45088820	C	T	0.96	0.96	0.807	0.0049974917102918	0.0245	0.8373	53386	77258	58749.13
3801895	chr5	rs4634357	45089926	T	C	0.78	0.791	0.993	-0.0456984484517478	0.0105	1.385e-05	53386	77258	58749.13
3805595	chr5	rs10051592	45090306	T	G	0.648	0.666	0.983	-0.0633019526702622	0.0092	4.974e-12	53386	77258	58749.13
3809190	chr5	rs78250952	45092369	C	T	0.921	0.92	0.771	0.0069954745123864	0.0181	0.6986	53386	77258	58749.13
3808114	chr5	rs62369904	45092933	A	T	0.788	0.798	0.992	-0.044495399886564	0.0106	2.91e-05	53386	77258	58749.13
3812082	chr5	rs72759935	45093240	G	T	0.972	0.973	0.892	-0.0380965452668448	0.0283	0.178	52493	75664	57604.43
3803564	chr5	rs115930583	45094359	A	C	0.971	0.971	0.521	0.0009995003330834	0.0353	0.9779	52960	76836	58325.14
3808157	chr5	rs6885307	45094503	A	C	0.781	0.792	0.991	-0.0458031298018141	0.0105	1.4e-05	53386	77258	58749.13
3808860	chr5	rs62369905	45095000	T	C	0.781	0.792	0.991	-0.0458031298018141	0.0105	1.419e-05	53386	77258	58749.13
3807145	chr5	rs147919160	45095848	C	T	0.986	0.986	0.834	-0.0218980211012161	0.0452	0.6274	42870	57599	46111.7
3798058	chr5	rs67996578	45097483	C	T	0.718	0.706	0.732	0.0577027101282892	0.0111	2.045e-07	53386	77258	58749.13
3803922	chr5	rs74483424	45099291	G	A	0.912	0.911	0.582	0.0368043345220483	0.0194	0.05828	53386	77258	58749.13
3807520	chr5	rs10805692	45099458	G	A	0.789	0.799	0.987	-0.0451961304529691	0.0107	2.361e-05	53386	77258	58749.13
3801898	chr5	rs10941692	45099778	T	C	0.787	0.797	0.988	-0.0467981495486393	0.0107	1.098e-05	53386	77258	58749.13
3799154	chr5	rs56152133	45100100	A	C	0.949	0.947	0.463	0.0409019913204257	0.0283	0.1486	53150	77025	58514.64
3794869	chr5	rs62369906	45100129	A	T	0.787	0.797	0.988	-0.046201018900714	0.0107	1.433e-05	53386	77258	58749.13
3804119	chr5	rs146695006	45103357	C	A	0.983	0.983	0.64	-0.0043996643446871	0.0429	0.9188	49303	69060	53766.83
3801214	chr5	rs62369907	45104125	G	T	0.82	0.829	0.968	-0.0451961304529691	0.0115	8.348e-05	53386	77258	58749.13
3801487	chr5	rs62369908	45104874	T	G	0.819	0.827	0.971	-0.0456042446050211	0.0114	6.607e-05	53386	77258	58749.13
3794990	chr5	rs113373399	45105011	C	T	0.983	0.983	0.474	0.0670042287804738	0.0495	0.1763	50949	73737	55985.4
3803882	chr5	rs138403107	45105033	C	T	0.987	0.987	0.628	-0.026898543868701	0.0606	0.6564	34336	43108	36344.18
3804589	chr5	rs113064474	45106232	A	T	0.986	0.986	0.701	-0.0467038420537432	0.0586	0.4257	28304	43285	31711.8
3794979	chr5	rs183526839	45107442	T	C	0.959	0.961	0.86	-0.0869968316408684	0.024	0.000289	52493	75664	57604.43
3798180	chr5	rs76168823	45107945	C	A	0.968	0.966	0.422	0.0682005576892554	0.0368	0.06361	53150	77025	58514.64
3809418	chr5	rs12153053	45108488	G	A	0.82	0.828	0.971	-0.0451961304529691	0.0115	8.028e-05	53386	77258	58749.13
3809696	chr5	rs79021811	45109000	A	G	0.865	0.87	0.958	-0.0322029950400999	0.013	0.01301	53386	77258	58749.13
3795912	chr5	rs12153189	45109961	C	G	0.819	0.827	0.971	-0.0453007592301635	0.0114	7.404e-05	53386	77258	58749.13
3812171	chr5	rs115316822	45111527	C	T	0.988	0.988	0.742	0.0347974835421732	0.0581	0.5493	33531	50024	37613.15
3811893	chr5	rs62369912	45112193	C	A	0.82	0.828	0.969	-0.0451961304529691	0.0115	8.151e-05	53386	77258	58749.13
3802801	chr5	rs62369913	45112353	C	T	0.819	0.828	0.968	-0.0451961304529691	0.0115	8.043e-05	53386	77258	58749.13
3799128	chr5	rs72759939	45114191	C	T	0.854	0.854	0.657	0.0260965047212743	0.0149	0.07967	53386	77258	58749.13
3799647	chr5	rs145678215	45116428	C	T	0.82	0.829	0.97	-0.0460020545617973	0.0115	6.126e-05	53386	77258	58749.13
3803682	chr5	rs4267876	45116967	A	G	0.819	0.828	0.97	-0.046201018900714	0.0115	5.462e-05	53386	77258	58749.13
3802285	chr5	rs71616282	45117536	G	A	0.978	0.977	0.722	0.0114047182634362	0.035	0.7438	51647	74568	56734.51
3804253	chr5	rs12055286	45118030	T	C	0.819	0.828	0.97	-0.0467038420537432	0.0115	4.54e-05	53386	77258	58749.13
3798352	chr5	rs145241937	45118571	G	A	0.965	0.965	0.673	-0.0010005003335835	0.0286	0.9714	53386	77258	58749.13
3797059	chr5	rs4643969	45119124	C	T	0.913	0.906	0.625	0.0589007839201085	0.0189	0.001857	53386	77258	58749.13
3797509	chr5	rs12523384	45119581	T	C	0.955	0.958	0.943	-0.0723986646217843	0.0217	0.0008518	53386	77258	58749.13
3803076	chr5	rs12523398	45119647	T	A	0.82	0.828	0.97	-0.0454995840713661	0.0115	7.296e-05	53386	77258	58749.13
3799003	chr5	rs12520813	45119880	G	A	0.811	0.821	0.969	-0.0471964348309747	0.0113	2.859e-05	53386	77258	58749.13
3803653	chr5	rs142697951	45121663	C	T	0.969	0.967	0.531	0.0959009143772031	0.0335	0.004232	53150	77025	58514.64
3805581	chr5	rs112042289	45121961	G	A	0.951	0.954	0.878	-0.0857975684987579	0.0217	7.746e-05	53386	77258	58749.13
3805130	chr5	rs11743309	45122388	A	G	0.855	0.855	0.656	0.0255020410123433	0.0149	0.08693	53386	77258	58749.13
3800275	chr5	rs56699889	45125618	A	G	0.811	0.82	0.973	-0.0471020897690825	0.0113	2.876e-05	53386	77258	58749.13
3795463	chr5	rs62369916	45125672	A	G	0.819	0.827	0.974	-0.0458973523870375	0.0114	5.758e-05	53386	77258	58749.13
3809748	chr5	rs10941693	45126083	G	C	0.819	0.828	0.975	-0.046400022834317	0.0114	4.827e-05	53386	77258	58749.13
3805000	chr5	rs62369917	45135217	A	G	0.955	0.958	0.946	-0.0714960017050699	0.0217	0.0009678	53386	77258	58749.13
3799526	chr5	rs72759943	45135568	G	C	0.856	0.856	0.64	0.03029639423135	0.0151	0.04529	53386	77258	58749.13
3804873	chr5	rs6859397	45136050	T	C	0.641	0.659	0.935	-0.0654028946007014	0.0093	2.697e-12	53386	77258	58749.13
3803983	chr5	rs62369918	45138034	G	T	0.819	0.828	0.977	-0.0456984484517478	0.0114	6.053e-05	53386	77258	58749.13
3803487	chr5	rs76006449	45138753	T	A	0.925	0.922	0.751	0.0288983900426488	0.0188	0.1248	53150	77025	58514.64
3801050	chr5	rs78835966	45139889	C	T	0.875	0.882	0.953	-0.0643038820008199	0.0135	2.001e-06	53386	77258	58749.13
3805422	chr5	rs62369919	45140201	G	A	0.909	0.907	0.813	0.0121953336998771	0.0164	0.4576	53386	77258	58749.13
3805663	chr5	rs12520698	45140462	T	C	0.818	0.827	0.979	-0.046201018900714	0.0114	4.936e-05	53386	77258	58749.13
3810570	chr5	rs12520151	45143304	G	A	0.819	0.828	0.979	-0.0453007592301635	0.0114	7.065e-05	53386	77258	58749.13
3805345	chr5	rs12522803	45143369	T	C	0.809	0.819	0.977	-0.0480039732984809	0.0112	1.831e-05	53386	77258	58749.13
3801857	chr5	rs12522822	45143465	T	C	0.818	0.827	0.98	-0.0460962958929736	0.0114	5.013e-05	53386	77258	58749.13
3809598	chr5	rs6893494	45143702	C	T	0.809	0.819	0.977	-0.0480039732984809	0.0112	1.807e-05	53386	77258	58749.13
3811687	chr5	rs147885893	45146290	A	G	0.985	0.986	0.846	-0.05519563546795	0.0406	0.1742	48457	69972	53019.14
3801210	chr5	rs12522305	45146361	G	A	0.819	0.828	0.98	-0.0453949344903922	0.0114	6.627e-05	53386	77258	58749.13
3796935	chr5	rs115983490	45150641	C	G	0.966	0.963	0.518	0.101400685870137	0.0322	0.001639	53150	77025	58514.64
3807387	chr5	rs144452389	45151249	G	A	0.983	0.983	0.634	-0.004701032558649	0.0435	0.9135	50545	72887	55459.14
3808534	chr5	rs62371360	45151470	C	T	0.819	0.828	0.982	-0.0456984484517478	0.0114	5.955e-05	53386	77258	58749.13
3800741	chr5	rs35561172	45151570	A	G	0.799	0.803	0.865	-0.0358966439977618	0.0116	0.001984	53386	77258	58749.13
3810969	chr5	rs62371361	45153509	C	T	0.819	0.828	0.983	-0.0456984484517478	0.0114	5.963e-05	53386	77258	58749.13
3802332	chr5	rs62367461	45153845	A	G	0.819	0.828	0.984	-0.0454995840713661	0.0114	6.184e-05	53386	77258	58749.13
3810824	chr5	rs150588958	45154602	T	C	0.976	0.977	0.891	-0.0478046499481398	0.0306	0.1177	52271	76399	57783.45
3806845	chr5	rs13172124	45160377	C	T	0.553	0.541	0.876	0.0475036226439669	0.0092	2.653e-07	53386	77258	58749.13
3810791	chr5	rs138712914	45163210	G	A	0.983	0.983	0.623	-0.0054950702819798	0.0439	0.8997	50545	72887	55459.14
3795674	chr5	rs6898476	45165346	T	C	0.809	0.819	0.987	-0.0473012731180131	0.0111	2.221e-05	53386	77258	58749.13
3796071	chr5	rs12654948	45165715	T	C	0.887	0.884	0.827	0.0227981362759783	0.0148	0.1231	53386	77258	58749.13
3810420	chr5	rs150939820	45166021	G	T	0.985	0.985	0.545	-0.0182047046548463	0.0487	0.7095	50237	72573	55388.64
3795567	chr5	rs12520430	45166568	A	T	0.819	0.828	0.99	-0.0454995840713661	0.0113	6.099e-05	53386	77258	58749.13
3808762	chr5	rs80342077	45167621	T	C	0.988	0.987	0.775	0.0539008916487975	0.053	0.3092	38924	55992	42966.58
3808849	chr5	rs62367464	45168704	A	C	0.809	0.819	0.991	-0.0473956369746291	0.0111	2.04e-05	53386	77258	58749.13
3808906	chr5	rs62367465	45168928	C	A	0.819	0.828	0.992	-0.0454995840713661	0.0113	6.02e-05	53386	77258	58749.13
3807002	chr5	rs6876773	45169201	T	C	0.809	0.819	0.991	-0.0471964348309747	0.0111	2.213e-05	53386	77258	58749.13
3809740	chr5	rs62367466	45169346	G	A	0.81	0.82	0.991	-0.0471964348309747	0.0111	2.275e-05	53386	77258	58749.13
3798808	chr5	rs78790281	45169485	T	C	0.913	0.907	0.599	0.0572967376061087	0.0194	0.003077	53386	77258	58749.13
3796168	chr5	rs12516998	45170011	T	C	0.81	0.82	0.992	-0.0469972723609114	0.0111	2.468e-05	53386	77258	58749.13
3809161	chr5	rs12519474	45170379	A	T	0.809	0.819	0.991	-0.0473956369746291	0.0111	2.069e-05	53386	77258	58749.13
3809449	chr5	rs112411343	45170665	A	C	0.818	0.827	0.992	-0.0456984484517478	0.0113	5.294e-05	53386	77258	58749.13
3811423	chr5	rs186332758	45172997	G	A	0.987	0.988	0.737	-0.0525045539821493	0.0498	0.2923	44694	65215	49348.59
3795875	chr5	rs62367467	45173257	G	C	0.819	0.827	0.993	-0.0458031298018141	0.0113	5.081e-05	53386	77258	58749.13
3803358	chr5	rs12523157	45175818	A	G	0.809	0.819	0.993	-0.0471964348309747	0.0111	2.139e-05	53386	77258	58749.13
3802992	chr5	rs114918988	45177890	A	C	0.987	0.986	0.26	0.158797011746997	0.0734	0.03043	49616	70443	54367.09
3807546	chr5	rs76548522	45178753	T	C	0.904	0.901	0.814	0.0165030720990143	0.016	0.3025	53386	77258	58749.13
3801710	chr5	rs78427123	45180211	A	G	0.95	0.952	0.928	-0.0530949163341788	0.0208	0.0107	53386	77258	58749.13
3808447	chr5	rs113499074	45181587	C	T	0.974	0.973	0.366	0.0728972395126652	0.0439	0.09692	52805	76810	58249.73
3800556	chr5	rs114938993	45181608	C	T	0.986	0.986	0.288	-0.0388032003238938	0.0688	0.5729	45658	65424	50201.32
3811351	chr5	rs7711446	45181877	G	A	0.811	0.821	0.995	-0.0465047776557534	0.0111	2.956e-05	53386	77258	58749.13
3801896	chr5	rs7711528	45182131	C	A	0.811	0.821	0.995	-0.046400022834317	0.0111	3.091e-05	53386	77258	58749.13
3797000	chr5	rs36000907	45183148	G	A	0.927	0.931	0.937	-0.0698003402592755	0.0173	5.67e-05	53386	77258	58749.13
3803552	chr5	rs4357042	45183169	C	T	0.819	0.828	0.996	-0.0451961304529691	0.0113	6.42e-05	53386	77258	58749.13
3805630	chr5	rs62367468	45183745	C	T	0.819	0.828	0.996	-0.0453007592301635	0.0113	6.27e-05	53386	77258	58749.13
3804716	chr5	rs189203640	45185027	A	G	0.986	0.986	0.581	-0.0316970867432546	0.0633	0.6165	32873	45379	35830.93
3803340	chr5	rs114934526	45185730	C	T	0.987	0.986	0.545	-0.0182963622831166	0.0595	0.758	40922	57072	44560.43
3800320	chr5	rs139178053	45186409	C	T	0.988	0.988	0.75	0.0575988723793984	0.052	0.2677	42069	60386	46322.4
3801027	chr5	rs4533895	45186944	A	T	0.81	0.82	0.996	-0.0467038420537432	0.0111	2.629e-05	53386	77258	58749.13
3801583	chr5	rs4308490	45187031	C	A	0.81	0.82	0.996	-0.0467038420537432	0.0111	2.642e-05	53386	77258	58749.13
3806025	chr5	rs62367469	45187054	G	C	0.819	0.828	0.996	-0.0451961304529691	0.0113	6.486e-05	53386	77258	58749.13
3795111	chr5	rs4492120	45187804	G	A	0.65	0.669	0.968	-0.0657979805904322	0.0092	1.109e-12	53386	77258	58749.13
3811484	chr5	rs4566805	45187918	C	T	0.819	0.828	0.996	-0.0449032281024259	0.0113	7.163e-05	53386	77258	58749.13
3799138	chr5	rs138417556	45187972	C	T	0.987	0.987	0.707	-0.0473956369746291	0.0551	0.3897	36671	55823	40696.04
3795140	chr5	rs4493682	45188024	G	C	0.809	0.819	0.995	-0.0471964348309747	0.0111	2.117e-05	53386	77258	58749.13
3796942	chr5	rs75856200	45188230	A	G	0.818	0.827	0.995	-0.0453007592301635	0.0113	6.028e-05	53386	77258	58749.13
3802378	chr5	rs77469364	45188425	G	A	0.985	0.985	0.67	-0.0193969096107316	0.0454	0.6692	48152	70108	53145.15
3810892	chr5	rs74497619	45188547	C	T	0.952	0.949	0.654	0.0355987772398635	0.0247	0.1491	53150	77025	58514.64
3802350	chr5	rs71616284	45190751	A	T	0.875	0.882	0.969	-0.0631954234971474	0.0134	2.466e-06	53386	77258	58749.13
3805554	chr5	rs116591946	45191100	C	T	0.973	0.973	0.666	-0.0226956079321885	0.0327	0.4876	53386	77258	58749.13
3808277	chr5	rs62367470	45192276	C	T	0.818	0.827	0.994	-0.0453949344903922	0.0113	5.665e-05	53386	77258	58749.13
3809075	chr5	rs12515820	45193469	T	G	0.819	0.827	0.994	-0.0453007592301635	0.0113	6.073e-05	53386	77258	58749.13
3806963	chr5	rs12523359	45193550	C	T	0.819	0.828	0.994	-0.0453007592301635	0.0113	6.103e-05	53386	77258	58749.13
3807288	chr5	rs114606529	45193922	A	G	0.982	0.982	0.909	-0.0605996221289296	0.0347	0.08109	51466	73627	56416.02
3798700	chr5	rs13176182	45194718	T	A	0.876	0.882	0.967	-0.0631954234971474	0.0135	2.595e-06	53386	77258	58749.13
3810880	chr5	rs12514414	45195001	C	T	0.809	0.819	0.996	-0.0465047776557534	0.0111	2.802e-05	53386	77258	58749.13
3799844	chr5	rs143491562	45195943	A	T	0.985	0.985	0.556	-0.0217958123704574	0.0489	0.6556	49659	71384	54518.43
3799081	chr5	rs6890289	45196147	A	G	0.81	0.82	0.996	-0.0453949344903922	0.0111	4.339e-05	53386	77258	58749.13
3807944	chr5	rs7734497	45196849	A	C	0.811	0.821	0.996	-0.0462952789853036	0.0111	3.147e-05	53386	77258	58749.13
3799196	chr5	rs62367471	45197319	C	T	0.819	0.828	0.996	-0.0451961304529691	0.0113	6.382e-05	53386	77258	58749.13
3807062	chr5	rs10941694	45197779	G	A	0.819	0.828	0.997	-0.0451019739124202	0.0113	6.482e-05	53386	77258	58749.13
3797752	chr5	rs79985782	45200943	T	C	0.95	0.952	0.93	-0.0530949163341788	0.0208	0.01079	53386	77258	58749.13
3806893	chr5	rs12516488	45203199	G	A	0.819	0.828	0.996	-0.0453949344903922	0.0113	5.891e-05	53386	77258	58749.13
3801738	chr5	rs147888585	45209653	T	A	0.985	0.985	0.416	0.0666955680382664	0.0559	0.2327	50435	73215	55467.44
3801698	chr5	rs1472584	45210282	G	A	0.819	0.828	0.996	-0.0451019739124202	0.0113	6.515e-05	53386	77258	58749.13
3810790	chr5	rs72759951	45211428	T	G	0.967	0.968	0.862	-0.0361039752308815	0.0261	0.166	53386	77258	58749.13
3802236	chr5	rs7711444	45211956	G	A	0.81	0.82	0.995	-0.0467038420537432	0.0111	2.634e-05	53386	77258	58749.13
3804861	chr5	rs115825538	45214699	T	A	0.869	0.875	0.961	-0.0323992324466777	0.0132	0.01381	53386	77258	58749.13
3808140	chr5	rs62367473	45216249	T	C	0.818	0.827	0.995	-0.0454995840713661	0.0113	5.53e-05	53386	77258	58749.13
3804493	chr5	rs111231946	45216292	G	A	0.979	0.978	0.839	-0.0060985584618694	0.033	0.8537	52070	75196	57256.44
3795419	chr5	rs2877195	45218599	A	T	0.819	0.828	0.996	-0.0453007592301635	0.0113	6.195e-05	53386	77258	58749.13
3810371	chr5	rs62367474	45221193	G	A	0.818	0.827	0.996	-0.0453949344903922	0.0113	5.589e-05	53386	77258	58749.13
3796784	chr5	rs140057055	45225745	C	T	0.983	0.984	0.915	-0.0343016316970211	0.036	0.3406	50230	72376	54936.92
3802749	chr5	rs181406502	45226217	G	A	0.988	0.988	0.206	0.0579952857871378	0.0911	0.5241	44668	61923	48710.46
3808660	chr5	rs186166475	45226220	T	C	0.988	0.988	0.752	0.0418998134646779	0.0571	0.463	34214	51936	38583.55
3809256	chr5	rs6881773	45227500	T	C	0.804	0.814	0.973	-0.0456984484517478	0.0111	3.725e-05	53386	77258	58749.13
3797026	chr5	rs12523231	45228836	G	A	0.809	0.819	0.997	-0.0473956369746291	0.0111	1.933e-05	53386	77258	58749.13
3805508	chr5	rs79798559	45229043	A	G	0.979	0.979	0.827	-0.0067024110596754	0.0334	0.8406	52070	75196	57256.44
3809332	chr5	rs12513513	45229083	G	A	0.818	0.827	0.997	-0.0453007592301635	0.0113	5.826e-05	53386	77258	58749.13
3805608	chr5	rs12655990	45229392	A	G	0.876	0.882	0.986	-0.0628972021721127	0.0133	2.307e-06	53386	77258	58749.13
3805834	chr5	rs1392970	45229673	A	G	0.818	0.827	0.997	-0.0453949344903922	0.0113	5.634e-05	53386	77258	58749.13
3804295	chr5	rs80017032	45231335	G	T	0.837	0.845	0.991	-0.0442027026797326	0.0118	0.0001836	53386	77258	58749.13
3795995	chr5	rs75089238	45231509	A	G	0.837	0.845	0.991	-0.0442967745820927	0.0118	0.0001815	53386	77258	58749.13
3797369	chr5	rs147308682	45232075	C	T	0.988	0.987	0.414	0.15769581696755	0.0721	0.02865	37814	53258	41408.84
3805356	chr5	rs114863982	45233317	G	C	0.911	0.905	0.583	0.0610010215573989	0.0195	0.001727	53386	77258	58749.13
3802872	chr5	rs62367475	45234262	T	C	0.809	0.819	0.996	-0.0469029460862576	0.0111	2.358e-05	53386	77258	58749.13
3808147	chr5	rs1909937	45236087	A	C	0.818	0.827	0.996	-0.0456984484517478	0.0113	5.017e-05	53386	77258	58749.13
3811436	chr5	rs11954598	45236411	G	C	0.81	0.82	0.996	-0.0471020897690825	0.0111	2.231e-05	53386	77258	58749.13
3809344	chr5	rs143780959	45237085	A	T	0.984	0.985	0.622	-0.131202677615852	0.0487	0.007102	42232	62029	46719.95
3800031	chr5	rs35521386	45238302	G	A	0.979	0.978	0.593	0.0116024307308398	0.0397	0.7694	51779	74837	56911.61
3799054	chr5	rs62367478	45239581	G	A	0.879	0.876	0.836	0.0223972974420383	0.0143	0.118	53386	77258	58749.13
3799852	chr5	rs111280793	45241175	C	A	0.818	0.827	0.994	-0.0454995840713661	0.0113	5.659e-05	53386	77258	58749.13
3802382	chr5	rs144506346	45242034	G	T	0.911	0.905	0.579	0.0606999130996222	0.0195	0.001846	53386	77258	58749.13
3804481	chr5	rs555489936	45242528	A	G	0.987	0.986	0.272	0.123199451467404	0.0717	0.08587	49870	72803	55061.69
3797592	chr5	rs78050275	45244929	A	T	0.865	0.87	0.977	-0.0341050206499513	0.0129	0.007983	53386	77258	58749.13
3796401	chr5	rs7703487	45245682	A	T	0.809	0.819	0.993	-0.0469972723609114	0.0111	2.284e-05	53386	77258	58749.13
3796011	chr5	rs77029822	45246399	T	C	0.904	0.901	0.834	0.0149969810059077	0.0159	0.3459	53386	77258	58749.13
3799077	chr5	rs12515179	45247095	T	C	0.809	0.819	0.992	-0.0475004961488543	0.0111	1.869e-05	53386	77258	58749.13
3801579	chr5	rs12521953	45249513	A	G	0.818	0.827	0.992	-0.0449032281024259	0.0113	7.075e-05	53386	77258	58749.13
3809022	chr5	rs10512876	45249604	T	C	0.951	0.953	0.946	-0.0517986852338873	0.0208	0.01293	53386	77258	58749.13
3801349	chr5	rs62367515	45249874	G	A	0.818	0.827	0.991	-0.0453949344903922	0.0113	5.96e-05	53386	77258	58749.13
3801814	chr5	rs62367516	45249917	A	G	0.818	0.827	0.992	-0.0453949344903922	0.0113	5.92e-05	53386	77258	58749.13
3805164	chr5	rs12517546	45250475	C	T	0.818	0.827	0.989	-0.0453007592301635	0.0113	6.135e-05	53386	77258	58749.13
3801613	chr5	rs10035564	45252500	A	G	0.65	0.669	0.974	-0.0668024151462154	0.0092	4.38e-13	53386	77258	58749.13
3797847	chr5	rs62367517	45252772	C	A	0.985	0.985	0.894	-0.0737972512017079	0.0389	0.05802	50096	70782	54701.06
3800407	chr5	rs12514615	45253659	A	G	0.818	0.827	0.991	-0.0453949344903922	0.0113	5.923e-05	53386	77258	58749.13
3798551	chr5	rs16902068	45255478	A	T	0.818	0.827	0.991	-0.0453949344903922	0.0113	5.959e-05	53386	77258	58749.13
3805890	chr5	rs76348778	45257029	C	T	0.961	0.96	0.347	0.0518996105407571	0.0371	0.1617	52468	76351	57836.67
3809548	chr5	rs12522524	45257086	C	T	0.818	0.826	0.988	-0.0454995840713661	0.0113	5.673e-05	53386	77258	58749.13
3811181	chr5	rs189270093	45258750	G	A	0.988	0.988	0.412	0.185798837373499	0.0803	0.02064	31685	43744	34351.51
3795598	chr5	rs12522910	45259363	T	C	0.818	0.827	0.99	-0.0449973659307358	0.0113	6.808e-05	53386	77258	58749.13
3812022	chr5	rs139660444	45261064	C	T	0.984	0.984	0.575	-0.005304041591906	0.0457	0.9075	50322	73298	55555.89
3810635	chr5	rs6864149	45263435	C	G	0.806	0.816	0.974	-0.0456984484517478	0.0111	4.128e-05	53386	77258	58749.13
3799601	chr5	rs192283640	45264099	G	T	0.987	0.985	0.482	0.156097355253122	0.0567	0.005856	48117	69147	52802.05
3795870	chr5	rs62367518	45264544	C	T	0.984	0.985	0.908	-0.0644958553811008	0.0378	0.08833	50524	71402	55168.96
3796207	chr5	rs13180087	45265768	T	C	0.876	0.883	0.994	-0.0636962093151305	0.0133	1.62e-06	53386	77258	58749.13
3809330	chr5	rs77732644	45266078	T	C	0.975	0.973	0.534	0.054497654936202	0.0379	0.1508	51081	73198	55968.69
3807502	chr5	rs4866929	45266589	A	G	0.548	0.536	0.927	0.0454990400712183	0.009	4.198e-07	53386	77258	58749.13
3807432	chr5	rs79174895	45266807	T	C	0.831	0.84	0.879	-0.0519988063604998	0.0124	2.651e-05	53386	77258	58749.13
3808315	chr5	rs115400518	45268566	A	G	0.988	0.988	0.742	0.0487044462100383	0.0559	0.3831	36267	53069	40481.87
3797525	chr5	rs140485981	45272418	T	C	0.984	0.985	0.613	-0.119899022778949	0.048	0.01252	44285	63999	48730.59
3806704	chr5	rs114510199	45272603	G	A	0.984	0.983	0.593	0.0	0.0448	0.9999	49964	72619	55087.07
3798040	chr5	rs6451793	45277112	A	G	0.8	0.809	0.991	-0.0449973659307358	0.0109	3.717e-05	53386	77258	58749.13
3808007	chr5	rs72759956	45278652	A	T	0.968	0.969	0.892	-0.0369959896867261	0.0261	0.156	53386	77258	58749.13
3809793	chr5	rs62367520	45279858	A	C	0.809	0.817	0.988	-0.0426987545331152	0.0111	0.0001177	53386	77258	58749.13
3796847	chr5	rs62367521	45279939	A	G	0.984	0.985	0.902	-0.0710020313547231	0.0381	0.0626	50309	70990	54911.53
3806400	chr5	rs62367522	45280212	A	C	0.809	0.817	0.988	-0.0426048328324374	0.0111	0.0001232	53386	77258	58749.13
3795668	chr5	rs13183247	45280564	A	T	0.876	0.883	0.987	-0.0633978386299677	0.0133	2.008e-06	53386	77258	58749.13
3800965	chr5	rs58713827	45281627	A	G	0.8	0.809	0.989	-0.044599955369026	0.0109	4.473e-05	53386	77258	58749.13
3797307	chr5	rs193107305	45281792	C	T	0.965	0.966	0.837	-0.0513985630860003	0.0259	0.04754	53386	77258	58749.13
3800532	chr5	rs16902083	45282808	A	C	0.809	0.817	0.987	-0.0428970626523952	0.0111	0.0001111	53386	77258	58749.13
3799473	chr5	rs60533175	45283554	A	G	0.892	0.89	0.829	0.0246048038572487	0.0151	0.1046	53386	77258	58749.13
3805556	chr5	rs77436149	45284775	G	A	0.975	0.973	0.53	0.0548006364661149	0.038	0.1499	51081	73198	55968.69
3809123	chr5	rs981782	45285718	A	C	0.545	0.533	0.922	0.0452027848308288	0.009	5.221e-07	53386	77258	58749.13
3801499	chr5	rs16902086	45285752	A	G	0.641	0.659	0.977	-0.0652961413926661	0.0091	9.329e-13	53386	77258	58749.13
3799578	chr5	rs16902088	45286097	T	C	0.986	0.987	0.728	-0.0913042144088996	0.0491	0.06308	42044	61450	46531.31
3803115	chr5	rs72759957	45286288	T	A	0.857	0.857	0.578	0.0291023874205329	0.0159	0.06662	53386	77258	58749.13
3797608	chr5	rs17343612	45286358	T	C	0.952	0.95	0.384	0.0628996789690455	0.0321	0.05022	52805	76810	58249.73
3809595	chr5	rs17271569	45286977	C	T	0.915	0.909	0.553	0.0723020567553947	0.0203	0.0003771	53386	77258	58749.13
3797375	chr5	rs140308244	45287334	G	A	0.98	0.98	0.757	-0.0286978729475453	0.0355	0.418	53386	77258	58749.13
3799200	chr5	rs115396543	45289243	C	T	0.98	0.981	0.755	-0.0267958227871631	0.0355	0.4505	53386	77258	58749.13
3806047	chr5	rs75364887	45289966	G	A	0.961	0.96	0.338	0.0592966816705476	0.0377	0.116	52468	76351	57836.67
3810390	chr5	rs9790873	45291514	T	C	0.855	0.864	0.996	-0.0603021738083819	0.0124	1.245e-06	53386	77258	58749.13
3807803	chr5	rs1501365	45291910	G	A	0.951	0.954	0.984	-0.0686964868417913	0.0203	0.0007165	53386	77258	58749.13
3798321	chr5	rs10462087	45295280	T	C	0.951	0.954	0.985	-0.0679041786138728	0.0203	0.0008184	53386	77258	58749.13
3808785	chr5	rs6864928	45298611	G	C	0.805	0.818	0.996	-0.0668986373554447	0.011	1.335e-09	53386	77258	58749.13
3809985	chr5	rs9292918	45301035	T	G	0.805	0.818	0.997	-0.0671018035407359	0.011	1.171e-09	53386	77258	58749.13
3799217	chr5	rs11740651	45302476	C	A	0.857	0.857	0.568	0.0242046886968174	0.016	0.1319	53386	77258	58749.13
3802889	chr5	rs62367525	45302647	T	C	0.979	0.98	0.934	-0.0532952970582236	0.0316	0.09138	53322	76999	58646.49
3795797	chr5	rs148701775	45305387	C	T	0.984	0.985	0.606	-0.134995320787517	0.0494	0.006319	41582	59975	45743.96
3807935	chr5	rs72759962	45305560	G	C	0.968	0.969	0.335	-0.0191012733024012	0.0421	0.6507	50881	74964	56373.83
3805349	chr5	rs6874127	45305615	A	G	0.799	0.812	0.995	-0.0651040143320462	0.0109	2.405e-09	53386	77258	58749.13
3795671	chr5	rs76983737	45307112	C	A	0.95	0.953	0.988	-0.0694036701388791	0.0201	0.000539	53386	77258	58749.13
3794675	chr5	rs1392973	45307233	C	T	0.805	0.818	0.997	-0.0669948688242784	0.011	1.2e-09	53386	77258	58749.13
3806074	chr5	rs145899994	45307406	C	T	0.98	0.981	0.738	-0.0257999754904126	0.036	0.4734	53386	77258	58749.13
3801575	chr5	rs1604320	45307593	G	A	0.959	0.959	0.76	0.0077995046323818	0.0251	0.7568	53386	77258	58749.13
3798895	chr5	rs12655983	45307926	T	G	0.857	0.865	1.0	-0.0584981343943099	0.0125	2.684e-06	53386	77258	58749.13
3809025	chr5	rs112260438	45309007	T	C	0.984	0.984	0.41	0.0797996012024758	0.0548	0.145	50435	73215	55467.44
3805564	chr5	rs7717890	45309477	T	C	0.804	0.817	0.993	-0.067305011010914	0.011	1.036e-09	53386	77258	58749.13
3805058	chr5	rs7735655	45309513	A	G	0.804	0.817	0.993	-0.067305011010914	0.011	1.024e-09	53386	77258	58749.13
3811833	chr5	rs139750424	45310012	C	T	0.978	0.979	0.822	-0.0577032681284449	0.0327	0.07796	52627	74725	57745.54
3804043	chr5	rs12519016	45312554	C	T	0.95	0.954	0.982	-0.0676045499371671	0.0202	0.0008284	53386	77258	58749.13
3807713	chr5	rs55706118	45313905	G	C	0.557	0.545	0.88	0.0452983606272869	0.0092	9.639e-07	53386	77258	58749.13
3794686	chr5	rs12520413	45314413	C	T	0.95	0.953	0.989	-0.0695001429845276	0.0201	0.000526	53386	77258	58749.13
3795882	chr5	rs148564862	45316415	C	T	0.95	0.953	0.989	-0.0695966251380842	0.02	0.0005188	53386	77258	58749.13
3802780	chr5	rs6867827	45317216	G	T	0.805	0.818	0.997	-0.067305011010914	0.011	1.018e-09	53386	77258	58749.13
3802482	chr5	rs148415520	45317307	G	A	0.557	0.544	0.88	0.0450020459197846	0.0092	1.112e-06	53386	77258	58749.13
3804784	chr5	rs150172861	45318120	G	A	0.967	0.969	0.681	-0.058901107920161	0.0293	0.0442	53386	77258	58749.13
3809585	chr5	rs79203689	45319049	C	T	0.947	0.945	0.384	0.0697032857496389	0.0308	0.02358	52313	76325	57761.26
3795965	chr5	rs13170143	45320111	G	A	0.982	0.981	0.686	0.0497040321791155	0.0405	0.2196	49251	72323	54461.55
3798810	chr5	rs6895055	45321408	G	A	0.805	0.818	0.997	-0.0674012815955113	0.011	9.761e-10	53386	77258	58749.13
3806662	chr5	rs9885523	45322556	G	C	0.855	0.864	1.0	-0.0600048139370291	0.0124	1.371e-06	53386	77258	58749.13
3808036	chr5	rs72762027	45323014	T	C	0.985	0.987	0.943	-0.079898551397885	0.0451	0.07663	39340	53195	42472.94
3809919	chr5	rs62367527	45323363	C	T	0.95	0.953	0.986	-0.0700040968887733	0.02	0.000472	53386	77258	58749.13
3805290	chr5	rs143682760	45325309	C	T	0.987	0.987	0.683	-0.0404991299799539	0.0557	0.467	36792	56691	40943.05
3797438	chr5	rs6888352	45325915	G	A	0.805	0.818	0.996	-0.0676045499371671	0.011	8.992e-10	53386	77258	58749.13
3799094	chr5	rs77691931	45326333	A	C	0.95	0.953	0.99	-0.0698968513822572	0.02	0.0004839	53386	77258	58749.13
3803151	chr5	rs1501361	45326773	T	G	0.805	0.818	0.997	-0.0674012815955113	0.011	9.717e-10	53386	77258	58749.13
3806549	chr5	rs62367528	45328330	G	A	0.95	0.953	0.99	-0.0703044455099639	0.02	0.0004436	53386	77258	58749.13
3801166	chr5	rs72762029	45329038	A	G	0.986	0.987	0.939	-0.0781020918869996	0.0473	0.0989	37497	49566	40219.38
3808232	chr5	rs78744516	45330427	G	A	0.947	0.945	0.381	0.0701974789892495	0.0309	0.02308	52313	76325	57761.26
3804921	chr5	rs190925159	45331260	T	C	0.984	0.984	0.505	-0.0163021610829842	0.0489	0.7397	50489	72661	55369.38
3800399	chr5	rs75098313	45331955	T	G	0.952	0.949	0.699	0.0400953305639422	0.0241	0.09568	52937	76817	58304.17
3801035	chr5	rs116766741	45332212	A	G	0.958	0.96	0.803	-0.050104527566688	0.0242	0.03847	53386	77258	58749.13
3810690	chr5	rs10064595	45332612	T	A	0.857	0.866	1.0	-0.0584027170759943	0.0125	2.809e-06	53386	77258	58749.13
3802840	chr5	rs13168931	45332824	A	T	0.805	0.818	0.997	-0.0674975614490263	0.011	9.282e-10	53386	77258	58749.13
3806121	chr5	rs55821517	45333860	T	C	0.746	0.743	0.66	0.043097802902723	0.012	0.0003352	53386	77258	58749.13
3807899	chr5	rs62367529	45333950	G	T	0.95	0.953	0.99	-0.070401005299324	0.02	0.0004399	53386	77258	58749.13
3805923	chr5	rs114149695	45335416	A	G	0.959	0.959	0.755	0.007997931111062	0.025	0.7503	53386	77258	58749.13
3808235	chr5	rs994092	45335759	T	C	0.805	0.818	0.998	-0.067305011010914	0.011	9.866e-10	53386	77258	58749.13
3798227	chr5	rs6861150	45336789	T	A	0.871	0.878	0.995	-0.0546040319940407	0.013	2.846e-05	53386	77258	58749.13
3809139	chr5	rs1501359	45337972	T	C	0.95	0.953	0.991	-0.0698003402592755	0.02	0.0004922	53386	77258	58749.13
3794982	chr5	rs1501358	45338216	C	G	0.856	0.865	1.0	-0.0598030843707537	0.0124	1.486e-06	53386	77258	58749.13
3811564	chr5	rs10060015	45339243	C	G	0.856	0.865	1.0	-0.0598986354083514	0.0124	1.436e-06	53386	77258	58749.13
3800194	chr5	rs62367530	45340170	A	G	0.948	0.952	0.991	-0.07339899276978	0.0198	0.0002098	53386	77258	58749.13
3799738	chr5	rs6451795	45341801	G	C	0.856	0.865	1.0	-0.0600048139370291	0.0124	1.39e-06	53386	77258	58749.13
3797071	chr5	rs28856284	45341952	C	A	0.857	0.866	1.0	-0.0584981343943099	0.0125	2.627e-06	53386	77258	58749.13
3799057	chr5	rs7709262	45342044	A	G	0.799	0.812	0.996	-0.0659047873877183	0.0109	1.492e-09	53386	77258	58749.13
3800071	chr5	rs116040875	45342971	G	A	0.986	0.986	0.709	-0.0256050287153947	0.0442	0.5629	51880	75183	57163.97
3805407	chr5	rs10473384	45343810	G	A	0.805	0.818	0.999	-0.0674012815955113	0.011	9.23e-10	53386	77258	58749.13
3805111	chr5	rs2330704	45344298	C	A	0.857	0.866	1.0	-0.0584027170759943	0.0125	2.765e-06	53386	77258	58749.13
3809825	chr5	rs62367531	45344421	G	T	0.95	0.953	0.991	-0.0697038384497916	0.02	0.0004971	53386	77258	58749.13
3812201	chr5	rs2330703	45345858	C	G	0.857	0.866	1.0	-0.0584027170759943	0.0125	2.772e-06	53386	77258	58749.13
3800479	chr5	rs34835217	45346189	A	G	0.857	0.866	1.0	-0.0582967085104029	0.0125	2.843e-06	53386	77258	58749.13
3794760	chr5	rs79094604	45346407	T	C	0.948	0.95	0.932	-0.0476997588774203	0.0204	0.01926	53386	77258	58749.13
3805580	chr5	rs10472402	45346760	C	G	0.857	0.866	1.0	-0.0582967085104029	0.0125	2.876e-06	53386	77258	58749.13
3799604	chr5	rs2134045	45346984	C	A	0.913	0.906	0.519	0.069498077182394	0.0207	0.0008025	53386	77258	58749.13
3795547	chr5	rs181284167	45348268	C	T	0.959	0.959	0.749	0.0072039888485025	0.0251	0.7754	53386	77258	58749.13
3811964	chr5	rs143698665	45350244	C	A	0.948	0.946	0.37	0.0728042655546038	0.0316	0.02098	52313	76325	57761.26
3811268	chr5	rs62367532	45350279	C	T	0.95	0.953	0.992	-0.0710020313547231	0.02	0.0003889	53386	77258	58749.13
3797543	chr5	rs79566767	45352298	A	G	0.857	0.866	1.0	-0.0580953231907121	0.0125	3.103e-06	53386	77258	58749.13
3800233	chr5	rs62367550	45352387	G	T	0.95	0.953	0.992	-0.0703044455099639	0.02	0.000443	53386	77258	58749.13
3800642	chr5	rs114065373	45352734	A	G	0.959	0.959	0.744	0.0063001125484799	0.0253	0.8037	53386	77258	58749.13
3810961	chr5	rs78112135	45353775	T	C	0.982	0.983	0.678	-0.0431998193062192	0.0422	0.3062	47060	66285	51337.68
3801758	chr5	rs35804423	45354799	G	A	0.805	0.818	0.998	-0.0674012815955113	0.011	9.754e-10	53386	77258	58749.13
3802031	chr5	rs6451796	45356634	C	T	0.805	0.818	0.998	-0.0674975614490263	0.011	9.388e-10	53386	77258	58749.13
3809090	chr5	rs115003195	45358649	C	T	0.971	0.971	0.55	-0.0021022080918702	0.0343	0.9517	53386	77258	58749.13
3798050	chr5	rs143023621	45359360	G	A	0.987	0.985	0.483	0.144498533084218	0.0581	0.01291	46107	67943	50959.07
3800809	chr5	rs115404919	45360061	A	T	0.956	0.956	0.673	0.0103957761821204	0.0257	0.6845	53386	77258	58749.13
3795786	chr5	rs62367552	45361214	T	G	0.907	0.905	0.821	0.0173977771764203	0.0163	0.2853	53386	77258	58749.13
3807417	chr5	rs12516996	45362180	A	T	0.95	0.953	0.991	-0.0708946787765477	0.02	0.0003994	53386	77258	58749.13
3795985	chr5	rs1501357	45364875	T	C	0.805	0.818	0.995	-0.0677008493642598	0.011	8.749e-10	53386	77258	58749.13
3803535	chr5	rs62367555	45365071	A	G	0.949	0.953	0.982	-0.0707980713087154	0.02	0.0004067	53386	77258	58749.13
3803515	chr5	rs79474942	45365423	A	G	0.963	0.965	0.837	-0.0698003402592755	0.0252	0.005636	53386	77258	58749.13
3804029	chr5	rs149422794	45366057	T	C	0.955	0.952	0.674	0.0397974698740661	0.025	0.1109	52937	76817	58304.17
3796025	chr5	rs12517615	45366788	T	C	0.95	0.953	0.99	-0.0711952950421515	0.02	0.0003788	53386	77258	58749.13
3811596	chr5	rs6861183	45366926	T	C	0.95	0.953	0.989	-0.0719042482916749	0.02	0.0003302	53386	77258	58749.13
3812139	chr5	rs12515470	45367109	C	T	0.95	0.953	0.989	-0.0711952950421515	0.02	0.0003777	53386	77258	58749.13
3811947	chr5	rs142661959	45371868	A	T	0.979	0.981	0.773	-0.0978002775259131	0.0358	0.006277	51805	70348	56222.83
3807022	chr5	rs192283391	45373599	C	T	0.984	0.984	0.532	-0.0092022107647994	0.0486	0.8501	49713	71629	54714.19
3803460	chr5	rs10472403	45374988	A	G	0.857	0.865	0.994	-0.0582967085104029	0.0125	3.094e-06	53386	77258	58749.13
3811035	chr5	rs10066509	45377015	G	T	0.984	0.986	0.948	-0.0789025245960416	0.0427	0.06464	39946	53920	43114.86
3797280	chr5	rs142610191	45377725	G	A	0.984	0.984	0.477	-0.015895669405385	0.0506	0.754	50489	72661	55369.38
3811453	chr5	rs1501362	45378207	C	T	0.799	0.812	0.99	-0.0662039071233048	0.0109	1.4e-09	53386	77258	58749.13
3796743	chr5	rs115799157	45381686	G	A	0.983	0.983	0.559	-0.0102018624845967	0.0454	0.8221	50117	72860	55274.24
3797711	chr5	rs12519431	45382918	G	A	0.95	0.953	0.983	-0.0717001041652131	0.0201	0.0003645	53386	77258	58749.13
3810291	chr5	rs75846016	45385306	G	T	0.95	0.953	0.983	-0.0717967988196857	0.0201	0.0003579	53386	77258	58749.13
3804509	chr5	rs6451798	45387854	C	T	0.799	0.812	0.983	-0.0663962456396854	0.011	1.395e-09	53386	77258	58749.13
3812197	chr5	rs76868142	45388248	A	G	0.948	0.95	0.901	-0.0467038420537432	0.0207	0.02429	53386	77258	58749.13
3798225	chr5	rs10044408	45388789	T	C	0.799	0.812	0.972	-0.0704975744133774	0.011	1.583e-10	53386	77258	58749.13
3807015	chr5	rs7721486	45389574	A	T	0.805	0.818	0.983	-0.0683002542587931	0.0111	7.693e-10	53386	77258	58749.13
3795731	chr5	rs183719762	45390911	T	A	0.988	0.987	0.213	0.142896156026926	0.098	0.1446	37947	56759	42328.46
3804681	chr5	rs3923055	45391923	C	G	0.805	0.817	0.981	-0.0682038970948312	0.0111	8.411e-10	53386	77258	58749.13
3796993	chr5	rs13179496	45392542	A	T	0.805	0.818	0.98	-0.0685037054338901	0.0111	7.194e-10	53386	77258	58749.13
3808923	chr5	rs12332696	45392685	C	T	0.805	0.817	0.98	-0.0682038970948312	0.0111	8.359e-10	53386	77258	58749.13
3795860	chr5	rs62367556	45393260	C	T	0.95	0.953	0.979	-0.0740018239414889	0.0201	0.0002373	53386	77258	58749.13
3799653	chr5	rs6874677	45393552	G	C	0.805	0.818	0.978	-0.0686000914922569	0.0111	7.385e-10	53386	77258	58749.13
3801944	chr5	rs10045420	45393754	G	C	0.805	0.818	0.977	-0.0686964868417913	0.0111	7.033e-10	53386	77258	58749.13
3804495	chr5	rs138116204	45394976	A	G	0.982	0.981	0.444	0.0	0.0491	0.9994	51720	75056	56951.43
3799214	chr5	rs115826273	45397209	C	A	0.986	0.985	0.258	0.142896156026926	0.0734	0.05137	48023	70120	53132.51
3801593	chr5	rs78468895	45398625	A	G	0.863	0.868	0.959	-0.0349952529972629	0.0129	0.006618	53386	77258	58749.13
3806335	chr5	rs79132395	45401686	A	G	0.948	0.952	0.98	-0.073904915847972	0.0198	0.0001868	53386	77258	58749.13
3803880	chr5	rs7446182	45401817	A	T	0.568	0.582	0.972	-0.0540022233826842	0.0088	9.895e-10	53386	77258	58749.13
3808969	chr5	rs77560597	45401972	G	T	0.864	0.869	0.965	-0.0356997191343252	0.0129	0.005737	53386	77258	58749.13
3805165	chr5	rs115319706	45402509	C	T	0.969	0.966	0.433	0.103097958003567	0.0367	0.004978	52123	76136	57571.76
3801311	chr5	rs4133429	45403735	T	C	0.573	0.588	0.977	-0.0546040319940407	0.0088	6.355e-10	53386	77258	58749.13
3799175	chr5	rs62367558	45403894	T	C	0.983	0.983	0.905	-0.0758017134162819	0.0362	0.03625	51105	72722	55932.39
3795607	chr5	rs72762045	45404003	G	A	0.984	0.985	0.944	-0.0652000732482552	0.0399	0.1025	45303	60677	49095.58
3807849	chr5	rs114577685	45406099	G	A	0.961	0.962	0.723	0.009504687014246	0.0263	0.7176	53386	77258	58749.13
3795206	chr5	rs6414906	45406321	T	C	0.573	0.588	0.979	-0.0544984253364989	0.0088	6.522e-10	53386	77258	58749.13
3802604	chr5	rs72762048	45408899	T	C	0.882	0.882	0.491	0.0232965165504356	0.0187	0.2114	53386	77258	58749.13
3809532	chr5	rs13175193	45408996	C	T	0.573	0.588	0.98	-0.0544033888793865	0.0088	6.763e-10	53386	77258	58749.13
3802679	chr5	rs140630369	45409823	A	G	0.984	0.984	0.542	0.0076010387728197	0.0473	0.8723	49964	72619	55087.07
3805856	chr5	rs13162651	45409900	T	C	0.573	0.588	0.982	-0.0544033888793865	0.0088	6.528e-10	53386	77258	58749.13
3806657	chr5	rs12513449	45411926	A	G	0.948	0.951	0.985	-0.0747019947040337	0.0197	0.0001537	53386	77258	58749.13
3797899	chr5	rs80116065	45413191	G	T	0.985	0.986	0.678	-0.029202265808213	0.0448	0.5144	52116	75416	57398.46
3809276	chr5	rs35997793	45413359	T	C	0.763	0.768	0.992	-0.0315009870620622	0.0102	0.00201	53386	77258	58749.13
3794789	chr5	rs62369060	45413863	T	C	0.984	0.984	0.89	-0.0773995372615036	0.0375	0.03874	50712	72032	55431.61
3799182	chr5	rs1483310	45414358	T	C	0.948	0.951	0.986	-0.0747989800754828	0.0197	0.0001499	53386	77258	58749.13
3810325	chr5	rs1483309	45414568	A	G	0.763	0.768	0.993	-0.0315009870620622	0.0102	0.00202	53386	77258	58749.13
3794818	chr5	rs56908114	45416794	T	C	0.567	0.582	0.981	-0.053200374867981	0.0088	1.45e-09	53386	77258	58749.13
3806658	chr5	rs114329811	45416965	T	C	0.98	0.981	0.577	-0.0196008476550609	0.0428	0.6465	48667	70955	53741.36
3806960	chr5	rs12659024	45417690	C	T	0.95	0.95	0.709	0.0153023200084426	0.0233	0.513	53386	77258	58749.13
3806343	chr5	rs10472404	45418421	C	T	0.764	0.769	0.993	-0.0316041926269978	0.0102	0.002002	53386	77258	58749.13
3805003	chr5	rs76855774	45419343	C	A	0.969	0.966	0.429	0.104197840012376	0.0368	0.004669	52123	76136	57571.76
3809660	chr5	rs13163424	45419588	C	T	0.959	0.96	0.743	-0.0302015087331214	0.0254	0.2348	53386	77258	58749.13
3806887	chr5	rs10058550	45421240	A	C	0.0932	0.1	0.522	-0.0724954268501865	0.02	0.0002986	53386	77258	58749.13
3797949	chr5	rs146273106	45421438	A	C	0.969	0.966	0.429	0.104197840012376	0.0369	0.004686	52123	76136	57571.76
3808370	chr5	rs76905871	45421964	G	A	0.982	0.982	0.642	-0.0198966317144566	0.0417	0.6328	49277	72111	54345.94
3804224	chr5	rs79838341	45422486	T	C	0.985	0.986	0.929	-0.0697038384497916	0.0433	0.1077	41348	55552	44782.45
3801773	chr5	rs4613721	45425079	C	A	0.948	0.951	0.987	-0.0751007725092503	0.0197	0.0001389	53386	77258	58749.13
3800750	chr5	rs12519133	45425160	A	G	0.948	0.952	0.988	-0.0758017134162819	0.0197	0.0001238	53386	77258	58749.13
3796907	chr5	rs6892290	45427137	A	G	0.573	0.587	0.988	-0.0536012187552047	0.0088	1.073e-09	53386	77258	58749.13
3811968	chr5	rs6892594	45427173	C	T	0.573	0.588	0.992	-0.0542027860143161	0.0088	6.287e-10	53386	77258	58749.13
3794776	chr5	rs72762052	45427937	C	T	0.862	0.862	0.511	0.0239996896478807	0.0171	0.1605	53386	77258	58749.13
3811708	chr5	rs7723380	45428535	T	C	0.573	0.587	0.988	-0.0534007767271153	0.0088	1.176e-09	53386	77258	58749.13
3802330	chr5	rs10941696	45428640	T	C	0.948	0.952	0.989	-0.0758017134162819	0.0197	0.0001217	53386	77258	58749.13
3797183	chr5	rs71616288	45430698	T	A	0.983	0.982	0.724	0.0542987734073789	0.0399	0.1732	49251	72323	54461.55
3800360	chr5	rs112042458	45432004	G	A	0.948	0.952	0.989	-0.0758017134162819	0.0197	0.0001225	53386	77258	58749.13
3794737	chr5	rs143926422	45433120	C	T	0.976	0.976	0.51	0.0376040223973664	0.0393	0.3394	51577	74852	56747.19
3795300	chr5	rs34760634	45433156	A	T	0.983	0.982	0.723	0.054402954379292	0.0399	0.1727	49251	72323	54461.55
3806495	chr5	rs71616289	45433404	C	G	0.983	0.982	0.722	0.0531994764675775	0.0398	0.1815	49251	72323	54461.55
3807627	chr5	rs12520124	45435019	T	C	0.573	0.588	0.995	-0.0538017009683557	0.0088	8.083e-10	53386	77258	58749.13
3810348	chr5	rs34666220	45435986	T	A	0.573	0.588	0.996	-0.0538017009683557	0.0088	7.8e-10	53386	77258	58749.13
3796539	chr5	rs146976696	45436250	C	T	0.984	0.984	0.609	-0.123796077813511	0.0443	0.00516	53386	77258	58749.13
3800923	chr5	rs1564684	45436897	T	C	0.712	0.721	0.999	-0.0433042394092723	0.0095	5.801e-06	53386	77258	58749.13
3795704	chr5	rs113596267	45438681	G	A	0.863	0.869	0.985	-0.0369026020501437	0.0128	0.003778	53386	77258	58749.13
3797021	chr5	rs6451801	45439433	G	A	0.573	0.588	0.992	-0.0532952970582236	0.0088	1.163e-09	53386	77258	58749.13
3804896	chr5	rs6860200	45440343	G	T	0.573	0.588	0.993	-0.053200374867981	0.0088	1.266e-09	53386	77258	58749.13
3797724	chr5	rs77531390	45440689	T	C	0.863	0.868	0.977	-0.0353992243518656	0.0128	0.005581	53386	77258	58749.13
3805475	chr5	rs76281170	45440729	G	A	0.984	0.984	0.81	-0.0244976316004002	0.0387	0.5264	51352	73393	56127.21
3803299	chr5	rs7721731	45440751	T	A	0.764	0.769	1.0	-0.0305004454483837	0.0102	0.002763	53386	77258	58749.13
3797011	chr5	rs6451802	45441027	C	G	0.59	0.605	0.958	-0.0548997899816623	0.009	9.881e-10	53386	77258	58749.13
3805572	chr5	rs75558549	45442849	T	C	0.969	0.966	0.49	0.0416984103556758	0.0347	0.2287	52493	75664	57604.43
3810140	chr5	rs77673005	45444764	A	G	0.863	0.869	0.987	-0.0366017456445608	0.0127	0.004095	53386	77258	58749.13
3810092	chr5	rs148946082	45444919	T	A	0.968	0.965	0.616	0.0590987523872065	0.0308	0.05549	51868	75862	57300.61
3806277	chr5	rs13169726	45445069	G	A	0.573	0.588	0.993	-0.0530949163341788	0.0088	1.348e-09	53386	77258	58749.13
3804073	chr5	rs62369066	45445340	G	A	0.984	0.984	0.892	-0.0748959748540066	0.0374	0.04525	50712	72032	55431.61
3808038	chr5	rs62369079	45446115	C	A	0.978	0.979	0.934	-0.0668986373554447	0.0308	0.02977	53174	76766	58465.47
3811399	chr5	rs147377091	45446761	G	C	0.864	0.87	0.992	-0.0369959896867261	0.0127	0.003737	53386	77258	58749.13
3794700	chr5	rs145009395	45447286	G	C	0.864	0.87	0.992	-0.0366017456445608	0.0128	0.004056	53386	77258	58749.13
3804165	chr5	rs6875925	45448580	C	G	0.948	0.952	0.991	-0.0746050187378346	0.0197	0.0001501	53386	77258	58749.13
3803907	chr5	rs62369080	45451052	G	A	0.948	0.952	0.991	-0.0755967721743758	0.0197	0.0001267	53386	77258	58749.13
3796600	chr5	rs78046426	45451232	A	T	0.957	0.96	0.844	-0.0694036701388791	0.0235	0.003122	53386	77258	58749.13
3806514	chr5	rs7732970	45452146	C	T	0.575	0.59	0.995	-0.0530949163341788	0.0088	1.365e-09	53386	77258	58749.13
3806621	chr5	rs12519313	45453335	G	A	0.95	0.953	0.988	-0.077097050384967	0.02	0.0001146	53386	77258	58749.13
3811742	chr5	rs2878967	45454432	G	A	0.714	0.723	1.0	-0.0430014511447026	0.0095	6.631e-06	53386	77258	58749.13
3807765	chr5	rs79583745	45456593	T	C	0.971	0.972	0.76	-0.0711952950421515	0.0299	0.01716	52493	75664	57604.43
3804726	chr5	rs13354798	45457077	T	C	0.568	0.583	1.0	-0.053200374867981	0.0087	1.044e-09	53386	77258	58749.13
3798965	chr5	rs79841044	45457176	G	A	0.864	0.869	0.988	-0.035596090043474	0.0128	0.005273	53386	77258	58749.13
3804803	chr5	rs76991363	45458814	G	T	0.974	0.975	0.711	-0.0646025231856585	0.0324	0.04605	53386	77258	58749.13
3799342	chr5	rs74659833	45460388	T	C	0.864	0.87	0.997	-0.0366017456445608	0.0127	0.003994	53386	77258	58749.13
3795184	chr5	rs76606060	45460494	C	G	0.882	0.881	0.9	-0.0066017436345624	0.014	0.6389	53386	77258	58749.13
3803926	chr5	rs10073055	45461198	C	T	0.764	0.77	1.01	-0.0299026613543135	0.0102	0.003234	53386	77258	58749.13
3804276	chr5	rs73101235	45461237	T	G	0.864	0.869	0.985	-0.0349020520092649	0.0128	0.006335	53386	77258	58749.13
3798526	chr5	rs142680180	45461261	C	A	0.96	0.962	0.834	-0.0492952917248775	0.0243	0.04239	53386	77258	58749.13
3795686	chr5	rs12522039	45462637	G	T	0.948	0.952	0.991	-0.0752948300371352	0.0197	0.0001344	53386	77258	58749.13
3798041	chr5	rs190746886	45464938	G	A	0.988	0.987	0.705	0.029403450369242	0.0559	0.5995	35044	53109	39128.23
3810845	chr5	rs34186662	45464944	G	C	0.78	0.783	0.998	-0.0260975991218731	0.0104	0.01248	53386	77258	58749.13
3803752	chr5	rs2220083	45465812	A	G	0.574	0.588	1.0	-0.0530949163341788	0.0087	1.149e-09	53386	77258	58749.13
3811454	chr5	rs6894152	45465926	T	C	0.763	0.768	1.01	-0.0299953975354009	0.0101	0.003074	53386	77258	58749.13
3807679	chr5	rs7717787	45466616	C	G	0.568	0.583	0.995	-0.0525045539821493	0.0087	1.859e-09	53386	77258	58749.13
3798340	chr5	rs72762058	45467426	G	A	0.946	0.945	0.342	0.0295005481176215	0.0318	0.3538	52081	76070	57511.08
3796817	chr5	rs10473387	45467538	C	T	0.764	0.77	1.01	-0.0299026613543135	0.0102	0.00322	53386	77258	58749.13
3794838	chr5	rs78628507	45468012	C	T	0.949	0.948	0.33	0.0767017482633775	0.034	0.02417	51481	75453	56909.89
3804374	chr5	rs6871092	45469153	T	C	0.711	0.72	1.0	-0.0428031223253094	0.0095	6.916e-06	53386	77258	58749.13
3798539	chr5	rs75898866	45469180	T	C	0.864	0.869	0.987	-0.0350988198393953	0.0128	0.005926	53386	77258	58749.13
3796971	chr5	rs151094464	45469607	G	A	0.982	0.983	0.92	-0.0438996422900184	0.035	0.2103	50355	72225	55067.93
3805059	chr5	rs62369082	45469658	G	A	0.948	0.952	0.991	-0.0744972786929105	0.0197	0.0001607	53386	77258	58749.13
3808946	chr5	rs12651887	45470423	C	T	0.78	0.783	0.998	-0.0259949602770859	0.0104	0.01258	53386	77258	58749.13
3798600	chr5	rs62369083	45471993	A	T	0.948	0.952	0.99	-0.0744972786929105	0.0197	0.0001577	53386	77258	58749.13
3803059	chr5	rs7706140	45474814	A	C	0.568	0.583	0.994	-0.052198967543594	0.0087	2.4e-09	53386	77258	58749.13
3809246	chr5	rs1483306	45477103	C	A	0.764	0.77	1.01	-0.0299026613543135	0.0102	0.003221	53386	77258	58749.13
3809421	chr5	rs10043815	45477535	T	G	0.763	0.768	1.0	-0.0300984478240329	0.0101	0.00295	53386	77258	58749.13
3803306	chr5	rs13168326	45478008	A	C	0.764	0.77	1.01	-0.0299026613543135	0.0102	0.003254	53386	77258	58749.13
3807470	chr5	rs146650857	45478752	C	A	0.983	0.983	0.575	-0.101501305332106	0.0456	0.02592	48749	67832	53115.57
3795770	chr5	rs7727890	45478771	G	A	0.57	0.585	0.995	-0.0519988063604998	0.0087	2.843e-09	53386	77258	58749.13
3809221	chr5	rs1471683	45479425	C	T	0.764	0.77	1.01	-0.0299026613543135	0.0102	0.003278	53386	77258	58749.13
3797932	chr5	rs6865621	45482235	A	G	0.948	0.952	0.989	-0.0740018239414889	0.0197	0.0001747	53386	77258	58749.13
3809093	chr5	rs2337412	45483512	G	T	0.575	0.589	0.995	-0.0525994101433915	0.0088	1.932e-09	53386	77258	58749.13
3801525	chr5	rs62369084	45484057	C	T	0.983	0.983	0.907	-0.073904915847972	0.036	0.04018	51413	73206	56308.83
3808844	chr5	rs141902044	45485335	C	T	0.982	0.983	0.582	-0.0978995292780637	0.0445	0.02801	48985	68983	53507.25
3800084	chr5	rs76049424	45485388	A	G	0.985	0.985	0.494	0.0757009883436821	0.0532	0.1547	48056	70394	53077.55
3808641	chr5	rs77646078	45485752	C	T	0.881	0.885	0.927	-0.0303973537275885	0.0139	0.02872	53386	77258	58749.13
3806505	chr5	rs77736385	45486216	C	T	0.979	0.978	0.329	0.0585990423029356	0.0513	0.2535	52960	76836	58325.14
3799263	chr5	rs13358718	45488655	C	A	0.764	0.77	1.0	-0.0297996312385195	0.0102	0.003342	53386	77258	58749.13
3796831	chr5	rs115238150	45490908	T	C	0.983	0.982	0.249	0.20639609223513	0.0722	0.004256	41723	62246	46512.59
3807564	chr5	rs79591892	45491723	A	T	0.866	0.871	0.985	-0.0372035489975441	0.0128	0.003766	53386	77258	58749.13
3805179	chr5	rs75150349	45491724	G	T	0.865	0.87	0.979	-0.0364046818937998	0.0129	0.004657	53386	77258	58749.13
3794556	chr5	rs1483307	45491939	A	G	0.545	0.533	0.942	0.0432989243951476	0.0089	1.258e-06	53386	77258	58749.13
3803849	chr5	rs6451804	45492205	A	G	0.573	0.588	0.994	-0.0529051189949894	0.0088	1.565e-09	53386	77258	58749.13
3809722	chr5	rs144176341	45492239	C	T	0.983	0.983	0.907	-0.0737972512017079	0.036	0.04057	51413	73206	56308.83
3808156	chr5	rs80064126	45492262	T	G	0.864	0.87	0.986	-0.0352956263947246	0.0128	0.005724	53386	77258	58749.13
3800247	chr5	rs6897926	45492785	G	A	0.948	0.952	0.987	-0.0746050187378346	0.0197	0.0001557	53386	77258	58749.13
3807735	chr5	rs116100867	45499291	C	T	0.881	0.886	0.93	-0.0315009870620622	0.0139	0.02358	53386	77258	58749.13
3807289	chr5	rs62369087	45500764	C	G	0.948	0.952	0.986	-0.0746050187378346	0.0198	0.0001601	53386	77258	58749.13
3802460	chr5	rs57281202	45504042	C	T	0.952	0.955	0.95	-0.07339899276978	0.0209	0.0004286	53386	77258	58749.13
3797325	chr5	rs116578360	45504210	C	A	0.98	0.98	0.469	-0.0540972217202848	0.0442	0.2205	53386	77258	58749.13
3803243	chr5	rs6451805	45504250	T	C	0.946	0.949	0.981	-0.070401005299324	0.0194	0.0002837	53386	77258	58749.13
3801233	chr5	rs150517335	45504323	G	C	0.882	0.886	0.928	-0.0282965991551138	0.014	0.04271	53386	77258	58749.13
3796456	chr5	rs28824810	45505214	T	C	0.948	0.951	0.954	-0.0697038384497916	0.0201	0.0005124	53386	77258	58749.13
3806922	chr5	rs4532370	45506818	T	C	0.763	0.769	0.998	-0.0316041926269978	0.0102	0.0019	53386	77258	58749.13
3799349	chr5	rs4288123	45506986	C	G	0.778	0.781	0.989	-0.0275048131221902	0.0104	0.008374	53386	77258	58749.13
3794975	chr5	rs111675946	45507320	C	T	0.958	0.956	0.363	0.113596506582541	0.035	0.001178	51910	75928	57361.29
3795520	chr5	rs80156986	45508052	G	A	0.882	0.886	0.929	-0.027998320426861	0.014	0.0445	53386	77258	58749.13
3804415	chr5	rs114653850	45509355	T	C	0.985	0.984	0.252	0.163402039441376	0.0743	0.02784	44119	65121	49051.65
3801859	chr5	rs17293295	45509575	G	A	0.763	0.769	0.998	-0.0316970867432546	0.0102	0.001837	53386	77258	58749.13
3808878	chr5	rs72762062	45511468	G	A	0.552	0.541	0.92	0.041995705452017	0.009	3.265e-06	53386	77258	58749.13
3797429	chr5	rs17293302	45512350	A	G	0.946	0.949	0.979	-0.066503116358279	0.0195	0.0006379	53386	77258	58749.13
3803027	chr5	rs12656485	45513620	C	T	0.763	0.769	0.998	-0.0318003125497978	0.0102	0.001803	53386	77258	58749.13
3805224	chr5	rs77249609	45513753	C	T	0.882	0.886	0.928	-0.0278029446620889	0.014	0.04617	53386	77258	58749.13
3811851	chr5	rs75894821	45514297	T	C	0.958	0.958	0.323	0.0077995046323818	0.0369	0.8329	51910	75928	57361.29
3803278	chr5	rs181218059	45514535	G	C	0.985	0.985	0.793	-0.0442027026797326	0.0478	0.3549	37154	50039	40017.14
3797793	chr5	rs1483311	45514974	T	A	0.763	0.769	0.998	-0.0319035490130083	0.0102	0.001744	53386	77258	58749.13
3812046	chr5	rs114299506	45515067	G	A	0.983	0.983	0.561	-0.0182047046548463	0.0461	0.6928	49647	69234	54084.32
3806296	chr5	rs1483312	45515084	T	A	0.763	0.769	0.998	-0.0319035490130083	0.0102	0.001742	53386	77258	58749.13
3808686	chr5	rs1483313	45515424	G	C	0.763	0.769	0.998	-0.0318003125497978	0.0102	0.001805	53386	77258	58749.13
3810926	chr5	rs1384735	45516364	T	C	0.946	0.95	0.982	-0.0677971580658255	0.0195	0.0004987	53386	77258	58749.13
3804890	chr5	rs6863501	45516865	C	G	0.764	0.769	0.998	-0.0318003125497978	0.0102	0.001802	53386	77258	58749.13
3803363	chr5	rs1351719	45520485	G	C	0.763	0.769	0.998	-0.0318003125497978	0.0102	0.001805	53386	77258	58749.13
3805148	chr5	rs181849955	45520910	A	G	0.985	0.985	0.792	-0.0438996422900184	0.0478	0.3591	37154	50039	40017.14
3797535	chr5	rs1531843	45521460	C	A	0.866	0.87	0.989	-0.0328951617042694	0.0128	0.01018	53386	77258	58749.13
3811870	chr5	rs76488239	45521935	T	C	0.984	0.984	0.528	0.0093957216403621	0.0479	0.8437	49866	72226	54930.19
3805076	chr5	rs76250170	45522473	T	G	0.866	0.87	0.989	-0.0328951617042694	0.0128	0.01018	53386	77258	58749.13
3803445	chr5	rs139424826	45522979	C	A	0.861	0.861	0.482	0.0178006246255066	0.0176	0.3112	53386	77258	58749.13
3803064	chr5	rs113895509	45524970	G	T	0.958	0.957	0.358	0.116101622873845	0.0354	0.001049	51910	75928	57361.29
3807761	chr5	rs78955704	45525347	T	A	0.968	0.965	0.484	0.0347008987793103	0.0344	0.3126	52428	75603	57541.49
3805120	chr5	rs75567374	45526464	C	A	0.947	0.945	0.327	0.0807040274149627	0.0335	0.01597	51481	75453	56909.89
3811124	chr5	rs6451806	45530161	G	A	0.238	0.233	0.995	0.0310043588626902	0.0102	0.002306	53386	77258	58749.13
3794924	chr5	rs66990509	45530822	T	A	0.763	0.768	0.997	-0.0310985871020312	0.0102	0.002189	53386	77258	58749.13
3803847	chr5	rs13164549	45532052	G	T	0.897	0.902	0.875	-0.0525994101433915	0.0153	0.0006068	53386	77258	58749.13
3809791	chr5	rs2337413	45532808	T	C	0.866	0.871	0.987	-0.0331949048576409	0.0128	0.009624	53386	77258	58749.13
3805647	chr5	rs116567257	45533464	C	G	0.867	0.871	0.979	-0.033701571673015	0.0129	0.008974	53386	77258	58749.13
3798217	chr5	rs111996881	45533488	G	T	0.867	0.871	0.98	-0.0338981034057645	0.0129	0.008623	53386	77258	58749.13
3804552	chr5	rs113818915	45533489	A	T	0.867	0.871	0.98	-0.0338981034057645	0.0129	0.008614	53386	77258	58749.13
3794717	chr5	rs6451807	45534423	C	G	0.573	0.587	0.998	-0.0519040071504222	0.0087	2.876e-09	53386	77258	58749.13
3803829	chr5	rs62369103	45534758	G	A	0.983	0.984	0.884	-0.0736034840446347	0.0371	0.04741	50712	72032	55431.61
3811446	chr5	rs142264156	45535596	T	C	0.962	0.963	0.715	0.0066975214477213	0.0268	0.8025	53386	77258	58749.13
3810442	chr5	rs10073636	45537299	T	G	0.432	0.418	0.997	0.0513012943555507	0.0087	4.209e-09	53386	77258	58749.13
3802086	chr5	rs10043792	45537620	T	C	0.433	0.419	0.996	0.0505029821731068	0.0087	7.228e-09	53386	77258	58749.13
3796870	chr5	rs151233488	45537784	C	T	0.968	0.965	0.481	0.0356952753244514	0.0345	0.3012	52428	75603	57541.49
3811898	chr5	rs16902163	45537952	A	G	0.946	0.949	0.985	-0.066599309771242	0.0194	0.0006092	53386	77258	58749.13
3810906	chr5	rs1483308	45538384	G	A	0.268	0.262	0.998	0.0305970979773775	0.0098	0.001715	53386	77258	58749.13
3808169	chr5	rs114319645	45540139	A	G	0.967	0.965	0.587	0.0587970705084571	0.0314	0.06124	51868	75862	57300.61
3810764	chr5	rs12187475	45540263	C	T	0.973	0.972	0.468	-0.0059979518036359	0.0389	0.8767	50201	73578	55439.6
3797151	chr5	rs1384733	45540309	A	C	0.946	0.949	0.985	-0.0663962456396854	0.0194	0.0006305	53386	77258	58749.13
3808190	chr5	rs1384734	45540407	T	A	0.946	0.95	0.985	-0.067305011010914	0.0194	0.0005312	53386	77258	58749.13
3805412	chr5	rs4866975	45541181	T	C	0.946	0.949	0.984	-0.0662039071233048	0.0194	0.0006495	53386	77258	58749.13
3806996	chr5	rs72762067	45541457	C	T	0.985	0.987	0.92	-0.0894981026943194	0.046	0.05137	38252	51212	41297.08
3800522	chr5	rs115805153	45542166	A	C	0.896	0.9	0.987	-0.0356997191343252	0.0143	0.0128	53386	77258	58749.13
3805212	chr5	rs78530664	45542189	C	A	0.896	0.901	0.987	-0.0361972883118878	0.0144	0.01176	53386	77258	58749.13
3809346	chr5	rs74957671	45543052	G	A	0.896	0.9	0.987	-0.0352956263947246	0.0143	0.01392	53386	77258	58749.13
3805618	chr5	rs73101274	45545521	T	C	0.946	0.949	0.986	-0.066599309771242	0.0194	0.0006084	53386	77258	58749.13
3802567	chr5	rs143259381	45546647	C	T	0.984	0.983	0.235	0.238796403721934	0.0775	0.00205	41494	61690	46202.05
3795010	chr5	rs16902164	45547547	C	T	0.946	0.949	0.986	-0.0660970683749259	0.0194	0.0006656	53386	77258	58749.13
3794514	chr5	rs79125330	45547806	A	G	0.896	0.9	0.985	-0.0349020520092649	0.0144	0.01505	53386	77258	58749.13
3808538	chr5	rs62369104	45547962	C	T	0.946	0.95	0.987	-0.066503116358279	0.0194	0.000617	53386	77258	58749.13
3805594	chr5	rs79713119	45550849	A	T	0.946	0.944	0.322	0.0816997954833017	0.0335	0.01476	51481	75453	56909.89
3802663	chr5	rs75011238	45551490	T	C	0.984	0.983	0.68	0.0712968818820338	0.0425	0.09379	48569	71649	53783.58
3794573	chr5	rs79903273	45551726	T	C	0.896	0.9	0.986	-0.0352956263947246	0.0144	0.01405	53386	77258	58749.13
3804342	chr5	rs1483305	45551735	G	A	0.946	0.95	0.986	-0.0674975614490263	0.0194	0.0005099	53386	77258	58749.13
3799248	chr5	rs1483304	45552124	T	G	0.947	0.95	0.988	-0.0671980545634774	0.0194	0.0005383	53386	77258	58749.13
3795039	chr5	rs2625494	45552765	G	T	0.569	0.583	0.997	-0.0511038386512114	0.0087	4.823e-09	53386	77258	58749.13
3804202	chr5	rs1384732	45553387	C	T	0.574	0.588	0.999	-0.0513038207587421	0.0087	4.207e-09	53386	77258	58749.13
3800093	chr5	rs12518923	45553733	A	G	0.946	0.95	0.987	-0.0659047873877183	0.0194	0.0006834	53386	77258	58749.13
3804595	chr5	rs112754523	45555327	A	G	0.978	0.977	0.417	0.0914025549733078	0.0446	0.04021	52615	76621	58060.23
3806868	chr5	rs114295136	45556242	T	C	0.896	0.9	0.99	-0.0364980230402006	0.0144	0.01107	53386	77258	58749.13
3802262	chr5	rs79813670	45556303	G	A	0.946	0.944	0.321	0.0819025156196343	0.0335	0.01463	51481	75453	56909.89
3810075	chr5	rs11741075	45556378	C	T	0.433	0.419	0.996	0.0505029821731068	0.0087	7.219e-09	53386	77258	58749.13
3804031	chr5	rs76245555	45557804	T	C	0.896	0.901	0.988	-0.0361039752308815	0.0144	0.01206	53386	77258	58749.13
3797967	chr5	rs62369108	45557972	G	A	0.983	0.984	0.883	-0.0778966787084814	0.0376	0.03799	48719	70526	53716.0
3803731	chr5	rs75451553	45558873	T	C	0.896	0.9	0.988	-0.0364046818937998	0.0144	0.01126	53386	77258	58749.13
3796618	chr5	rs77987042	45559295	T	C	0.896	0.9	0.989	-0.0364046818937998	0.0144	0.0111	53386	77258	58749.13
3811381	chr5	rs80093279	45560773	C	A	0.947	0.95	0.988	-0.0669948688242784	0.0194	0.0005665	53386	77258	58749.13
3803471	chr5	rs114676153	45560879	A	T	0.967	0.969	0.659	-0.0623968162257107	0.0298	0.03602	53386	77258	58749.13
3794840	chr5	rs10473389	45561801	G	A	0.733	0.739	1.0	-0.0309954337025195	0.0098	0.001489	53386	77258	58749.13
3808077	chr5	rs1351720	45561903	G	A	0.568	0.582	0.996	-0.0509986009718156	0.0087	5.246e-09	53386	77258	58749.13
3805023	chr5	rs17278764	45563042	A	G	0.896	0.9	0.99	-0.036798848237098	0.0143	0.01023	53386	77258	58749.13
3806420	chr5	rs148768716	45563447	G	A	0.897	0.901	0.989	-0.0361039752308815	0.0144	0.01201	53386	77258	58749.13
3805844	chr5	rs12513467	45565663	A	C	0.947	0.95	0.988	-0.0668986373554447	0.0194	0.0005705	53386	77258	58749.13
3809751	chr5	rs2337414	45568669	A	C	0.924	0.918	0.498	0.0663961696396827	0.0222	0.00278	53386	77258	58749.13
3799745	chr5	rs1527833	45571017	A	T	0.269	0.263	0.999	0.0308977113278438	0.0097	0.00152	53386	77258	58749.13
3810493	chr5	rs75898068	45571110	T	C	0.954	0.957	0.832	-0.0766003062087967	0.0228	0.0007925	53386	77258	58749.13
3812014	chr5	rs1483303	45572099	C	T	0.574	0.587	0.998	-0.0505987987633697	0.0087	6.995e-09	53386	77258	58749.13
3803149	chr5	rs76956025	45572545	C	T	0.952	0.951	0.303	0.0402970567645369	0.0358	0.2602	52468	76351	57836.67
3807810	chr5	rs2589179	45573428	A	C	0.945	0.949	0.986	-0.0680005069007488	0.0193	0.0004263	53386	77258	58749.13
3809742	chr5	rs74338772	45575127	C	A	0.896	0.9	0.989	-0.0366017456445608	0.0144	0.01081	53386	77258	58749.13
3811348	chr5	rs74404110	45575791	C	T	0.896	0.9	0.989	-0.0366017456445608	0.0144	0.01077	53386	77258	58749.13
3800252	chr5	rs76083135	45576198	C	T	0.962	0.962	0.727	0.0025966258472659	0.0264	0.9214	53386	77258	58749.13
3811594	chr5	rs12522771	45576786	C	T	0.98	0.981	0.904	-0.0577986187273719	0.0332	0.08203	51546	73587	56337.14
3801743	chr5	rs17344557	45577205	C	T	0.896	0.9	0.99	-0.0358033589652777	0.0144	0.01263	53386	77258	58749.13
3806969	chr5	rs7719500	45577972	C	T	0.733	0.738	1.0	-0.0299953975354009	0.0098	0.002085	53386	77258	58749.13
3798939	chr5	rs62369109	45578998	A	G	0.947	0.95	0.987	-0.0669948688242784	0.0195	0.0005773	53386	77258	58749.13
3808826	chr5	rs2049656	45579692	C	T	0.427	0.414	0.997	0.0505980527630914	0.0087	7.1e-09	53386	77258	58749.13
3803644	chr5	rs4866976	45579793	A	G	0.947	0.95	0.987	-0.0648052233661156	0.0194	0.0008635	53386	77258	58749.13
3798098	chr5	rs6872419	45580196	T	C	0.947	0.95	0.987	-0.0668986373554447	0.0195	0.0005831	53386	77258	58749.13
3798467	chr5	rs72762078	45580563	C	A	0.986	0.987	0.914	-0.088995161571562	0.0471	0.05879	38075	50599	41022.39
3801606	chr5	rs115054924	45580768	C	T	0.984	0.984	0.513	-0.023401696181619	0.0502	0.6407	47956	68450	52637.94
3806839	chr5	rs189544392	45580996	T	G	0.984	0.984	0.512	-0.0208049294331883	0.0503	0.6796	47891	68191	52534.02
3800013	chr5	rs139153237	45581643	A	T	0.96	0.959	0.279	0.0517002115855168	0.0409	0.2064	51094	75172	56584.3
3811740	chr5	rs147845302	45584920	G	T	0.896	0.9	0.99	-0.0361972883118878	0.0143	0.01147	53386	77258	58749.13
3804026	chr5	rs116908233	45585192	C	T	0.947	0.95	0.986	-0.0668024151462154	0.0195	0.0006038	53386	77258	58749.13
3804810	chr5	rs147617777	45585397	T	C	0.971	0.97	0.464	-0.0036968248442897	0.0377	0.9211	51094	75172	56584.3
3798306	chr5	rs2696018	45585723	C	T	0.574	0.587	0.997	-0.0513038207587421	0.0087	4.53e-09	53386	77258	58749.13
3807178	chr5	rs116677508	45586613	G	A	0.967	0.965	0.471	0.0363994293800054	0.035	0.2976	52045	74806	57059.0
3798678	chr5	rs140434685	45586665	T	C	0.987	0.987	0.524	-0.0953991837650599	0.0723	0.1865	29165	39020	31628.76
3795237	chr5	rs2580258	45586917	C	T	0.569	0.583	0.995	-0.0501991563328521	0.0087	9.108e-09	53386	77258	58749.13
3799603	chr5	rs116426742	45587004	A	G	0.986	0.986	0.389	0.0062007356416035	0.0624	0.9211	46151	67779	51320.33
3800804	chr5	rs13175865	45587207	C	T	0.957	0.958	0.728	-0.0309954337025195	0.025	0.215	53386	77258	58749.13
3811822	chr5	rs62369112	45587762	G	A	0.883	0.882	0.89	-0.0065010863423599	0.0141	0.6428	53386	77258	58749.13
3804301	chr5	rs62369113	45588403	G	A	0.915	0.912	0.828	0.0077002766261879	0.0168	0.6447	53386	77258	58749.13
3808296	chr5	rs7712920	45589206	G	A	0.733	0.739	0.999	-0.0305004454483837	0.0098	0.001789	53386	77258	58749.13
3797336	chr5	rs149726442	45591137	T	C	0.984	0.984	0.512	0.0168964476597299	0.049	0.7306	49964	72619	55087.07
3807437	chr5	rs75311573	45591284	T	G	0.896	0.9	0.989	-0.0356997191343252	0.0144	0.01296	53386	77258	58749.13
3802365	chr5	rs2878988	45591401	T	C	0.946	0.95	0.989	-0.0657018642254792	0.0194	0.0007069	53386	77258	58749.13
3812178	chr5	rs77593415	45591612	C	T	0.896	0.9	0.99	-0.0364980230402006	0.0143	0.01087	53386	77258	58749.13
3794671	chr5	rs78800224	45591712	A	G	0.896	0.9	0.989	-0.0360003042410416	0.0144	0.01223	53386	77258	58749.13
3810279	chr5	rs71616300	45595531	C	T	0.953	0.953	0.663	0.0176041339483571	0.0248	0.4786	53386	77258	58749.13
3803248	chr5	rs79983226	45595655	G	C	0.978	0.977	0.42	0.091904386669492	0.0443	0.03788	52402	76413	57849.76
3805066	chr5	rs139443644	45596140	G	C	0.896	0.9	0.991	-0.0361972883118878	0.0143	0.01169	53386	77258	58749.13
3796117	chr5	rs2005147	45596159	G	A	0.427	0.414	0.996	0.0507026199737612	0.0087	6.616e-09	53386	77258	58749.13
3802292	chr5	rs755048	45596358	T	C	0.427	0.413	0.996	0.0511017760490843	0.0087	5.04e-09	53386	77258	58749.13
3796889	chr5	rs10069510	45597039	C	T	0.427	0.414	0.996	0.0507026199737612	0.0087	6.761e-09	53386	77258	58749.13
3808186	chr5	rs2589160	45597689	G	A	0.268	0.262	0.999	0.0301023438164435	0.0098	0.002037	53386	77258	58749.13
3808079	chr5	rs112192983	45597905	A	T	0.268	0.262	0.999	0.0301023438164435	0.0098	0.002041	53386	77258	58749.13
3794961	chr5	rs138035012	45597920	C	T	0.427	0.414	0.996	0.0505029821731068	0.0087	7.619e-09	53386	77258	58749.13
3802991	chr5	rs113595177	45598041	T	C	0.427	0.414	0.996	0.0505980527630914	0.0087	7.054e-09	53386	77258	58749.13
3796352	chr5	rs10805695	45598365	G	A	0.427	0.414	0.996	0.0507976715868588	0.0087	6.077e-09	53386	77258	58749.13
3797962	chr5	rs13357371	45599139	C	T	0.733	0.739	1.0	-0.0306963490025976	0.0098	0.00166	53386	77258	58749.13
3809119	chr5	rs116195652	45599636	A	G	0.896	0.9	0.99	-0.0361039752308815	0.0143	0.01179	53386	77258	58749.13
3802935	chr5	rs12521112	45600628	T	C	0.946	0.95	0.989	-0.0654989822326957	0.0194	0.0007377	53386	77258	58749.13
3810127	chr5	rs145430747	45601931	C	G	0.988	0.987	0.254	0.230301869312522	0.0814	0.004677	46013	66906	50817.23
3801443	chr5	rs1852598	45602976	T	C	0.748	0.751	0.996	-0.0259949602770859	0.0099	0.008848	53386	77258	58749.13
3812060	chr5	rs2696013	45603206	C	T	0.574	0.587	0.996	-0.050504132173768	0.0087	7.885e-09	53386	77258	58749.13
3801265	chr5	rs182633738	45605350	T	C	0.986	0.985	0.226	0.261602435888239	0.0857	0.002274	39061	56330	43035.33
3811186	chr5	rs2337483	45608322	T	C	0.574	0.587	0.997	-0.0513038207587421	0.0087	4.551e-09	53386	77258	58749.13
3800248	chr5	rs113659993	45608658	A	G	0.983	0.983	0.386	0.106304070370039	0.0533	0.04602	52448	76229	57841.35
3808529	chr5	rs192997777	45611134	T	G	0.985	0.986	0.719	-0.057194885093252	0.0554	0.3015	31655	40528	33509.55
3795212	chr5	rs144730761	45611245	C	T	0.986	0.985	0.225	0.262802629909781	0.0861	0.002265	39061	56330	43035.33
3797930	chr5	rs16902186	45611988	T	C	0.747	0.751	0.996	-0.0263029084210524	0.0099	0.008199	53386	77258	58749.13
3806810	chr5	rs2589181	45612033	A	T	0.678	0.687	0.997	-0.0421979407001862	0.0092	5.163e-06	53386	77258	58749.13
3806598	chr5	rs34889142	45612362	A	T	0.983	0.982	0.682	0.0666955680382664	0.0418	0.1104	48759	71838	53973.08
3811126	chr5	rs17344896	45614225	T	C	0.896	0.9	0.988	-0.0358033589652777	0.0144	0.01269	53386	77258	58749.13
3810123	chr5	rs16902188	45614312	G	A	0.947	0.95	0.991	-0.066695512438268	0.0194	0.0005926	53386	77258	58749.13
3811993	chr5	rs11743392	45614975	T	C	0.545	0.535	0.916	0.0418039122811836	0.009	3.761e-06	53386	77258	58749.13
3808848	chr5	rs113830129	45616546	G	A	0.983	0.984	0.613	-0.0525994101433915	0.0457	0.2498	46229	65040	50407.18
3801950	chr5	rs35197327	45617013	G	A	0.733	0.739	0.999	-0.0307994715535284	0.0098	0.001631	53386	77258	58749.13
3809047	chr5	rs78694495	45617179	T	C	0.985	0.986	0.617	-0.0267958227871631	0.0468	0.5664	51945	75442	57267.89
3797317	chr5	rs80324452	45619739	G	A	0.896	0.9	0.99	-0.0366951051877892	0.0143	0.01059	53386	77258	58749.13
3804070	chr5	rs77769375	45620336	T	A	0.983	0.983	0.338	-0.0225012653465135	0.058	0.6987	51080	73503	56032.0
3797263	chr5	rs62369118	45621089	T	C	0.947	0.95	0.991	-0.0663962456396854	0.0194	0.0006265	53386	77258	58749.13
3807970	chr5	rs111598649	45622105	G	A	0.978	0.977	0.419	0.0967001224772135	0.0444	0.02935	51910	75928	57361.29
3794555	chr5	rs6893773	45622496	C	A	0.575	0.588	0.993	-0.050903896528528	0.0088	6.375e-09	53386	77258	58749.13
3798909	chr5	rs72763943	45626413	C	T	0.986	0.987	0.91	-0.0968964372456969	0.0499	0.05193	34948	46329	37691.44
3800282	chr5	rs2247112	45629010	A	G	0.689	0.699	0.978	-0.0451961304529691	0.0094	1.638e-06	53386	77258	58749.13
3811158	chr5	rs16902191	45630390	A	G	0.947	0.95	0.99	-0.0649012535836979	0.0194	0.0008212	53386	77258	58749.13
3798659	chr5	rs116108877	45630889	C	T	0.897	0.901	0.986	-0.0363009797263316	0.0144	0.0118	53386	77258	58749.13
3800482	chr5	rs76019330	45631351	T	C	0.896	0.901	0.99	-0.0364980230402006	0.0144	0.0111	53386	77258	58749.13
3806635	chr5	rs72763945	45632048	G	T	0.986	0.987	0.926	-0.0754026560491867	0.0444	0.08945	41234	54565	44528.06
3801872	chr5	rs71616302	45633307	A	G	0.983	0.982	0.677	0.0663025892540632	0.042	0.1146	48569	71649	53783.58
3803063	chr5	rs1534392	45633357	C	A	0.733	0.739	0.998	-0.0309954337025195	0.0098	0.001517	53386	77258	58749.13
3794665	chr5	rs115634897	45633423	G	C	0.987	0.986	0.502	-0.0218980211012161	0.0661	0.7399	36889	50816	39825.82
3806696	chr5	rs6451810	45634000	T	G	0.574	0.587	0.995	-0.0507039943747058	0.0088	6.668e-09	53386	77258	58749.13
3802198	chr5	rs77092137	45634661	T	C	0.976	0.974	0.396	0.0461963268897065	0.0441	0.295	50995	73988	56186.54
3794809	chr5	rs62369134	45636686	G	A	0.983	0.984	0.862	-0.0755967721743758	0.0375	0.04363	51105	72722	55932.39
3799725	chr5	rs28405556	45636786	C	A	0.733	0.739	0.998	-0.0312017511432645	0.0098	0.001423	53386	77258	58749.13
3800618	chr5	rs10214369	45638511	T	A	0.733	0.739	0.998	-0.0312017511432645	0.0098	0.001417	53386	77258	58749.13
3798161	chr5	rs16902195	45638536	A	G	0.947	0.95	0.99	-0.0657979805904322	0.0194	0.0007103	53386	77258	58749.13
3794795	chr5	rs2580260	45638629	G	A	0.574	0.588	0.993	-0.0511985620326965	0.0088	5.088e-09	53386	77258	58749.13
3805069	chr5	rs189750460	45640856	T	C	0.968	0.969	0.874	-0.0299026613543135	0.0264	0.2569	53386	77258	58749.13
3806768	chr5	rs115744861	45641694	G	T	0.982	0.984	0.92	-0.0950032269191822	0.0353	0.007079	51752	73658	56833.34
3810340	chr5	rs115921200	45642624	T	C	0.91	0.904	0.459	0.0782010127941653	0.0216	0.0003004	53386	77258	58749.13
3800007	chr5	rs76949111	45643758	C	A	0.986	0.985	0.229	0.197595973345075	0.0847	0.01966	39819	59366	44208.8
3804776	chr5	rs10462090	45644342	T	A	0.947	0.95	0.989	-0.0651040143320462	0.0194	0.0008062	53386	77258	58749.13
3809157	chr5	rs76055011	45645838	A	T	0.897	0.901	0.989	-0.0364980230402006	0.0144	0.01116	53386	77258	58749.13
3796146	chr5	rs10805696	45647622	G	A	0.947	0.95	0.99	-0.0649012535836979	0.0194	0.0008447	53386	77258	58749.13
3807190	chr5	rs114792089	45647628	C	A	0.987	0.987	0.492	-0.0312017511432645	0.0688	0.6498	35376	49520	38459.05
3805226	chr5	rs16902199	45648757	T	C	0.727	0.734	0.997	-0.0328951617042694	0.0097	0.0007099	53386	77258	58749.13
3811796	chr5	rs79727060	45649259	C	T	0.897	0.901	0.984	-0.0370997639570267	0.0144	0.01017	53386	77258	58749.13
3797594	chr5	rs10462091	45650795	T	C	0.947	0.95	0.99	-0.0649012535836979	0.0194	0.0008466	53386	77258	58749.13
3796262	chr5	rs2337954	45651869	G	A	0.728	0.735	0.998	-0.0338050046123612	0.0097	0.0004925	53386	77258	58749.13
3798731	chr5	rs116136415	45653780	T	A	0.897	0.901	0.991	-0.0370997639570267	0.0144	0.009881	53386	77258	58749.13
3803647	chr5	rs2589161	45653912	T	C	0.569	0.583	0.995	-0.0530949163341788	0.0087	1.234e-09	53386	77258	58749.13
3796738	chr5	rs1405918	45655070	T	C	0.569	0.583	0.995	-0.0530949163341788	0.0087	1.22e-09	53386	77258	58749.13
3811257	chr5	rs2589162	45655893	A	G	0.569	0.583	0.996	-0.053200374867981	0.0087	1.082e-09	53386	77258	58749.13
3807428	chr5	rs181801832	45656313	A	G	0.988	0.987	0.658	0.0341985075799122	0.0578	0.5544	35391	53440	39474.08
3801622	chr5	rs1527831	45656923	C	A	0.569	0.583	0.993	-0.0538017009683557	0.0087	7.583e-10	53386	77258	58749.13
3810459	chr5	rs76597398	45658543	G	A	0.949	0.952	0.957	-0.0662039071233048	0.0201	0.0009936	53386	77258	58749.13
3799032	chr5	rs17345592	45666146	A	G	0.936	0.933	0.804	0.0416984103556758	0.0194	0.03143	52294	76284	57724.6
3795777	chr5	rs116535622	45666651	T	C	0.983	0.983	0.573	-0.0226035462098532	0.0456	0.6197	48805	68166	53187.4
3800597	chr5	rs116100996	45667404	G	T	0.975	0.975	0.582	-0.022398994943479	0.0363	0.5361	53386	77258	58749.13
3807028	chr5	rs1534391	45669038	A	G	0.883	0.882	0.872	-0.0051029981759033	0.0143	0.7221	53386	77258	58749.13
3803995	chr5	rs62369141	45669044	T	G	0.947	0.95	0.987	-0.0651040143320462	0.0194	0.0008177	53386	77258	58749.13
3811492	chr5	rs79184415	45671205	T	G	0.953	0.952	0.287	0.0269047980491434	0.0374	0.4707	50881	74964	56373.83
3801162	chr5	rs10074312	45671667	T	G	0.728	0.734	0.998	-0.0332982854015147	0.0097	0.0006081	53386	77258	58749.13
3811386	chr5	rs77423039	45672909	T	C	0.897	0.902	0.984	-0.0369959896867261	0.0144	0.01053	53386	77258	58749.13
3807732	chr5	rs12520240	45673018	C	A	0.947	0.95	0.989	-0.0640053299759124	0.0194	0.0009901	53386	77258	58749.13
3799971	chr5	rs1405916	45673884	C	G	0.748	0.752	0.991	-0.0275048131221902	0.01	0.005767	53386	77258	58749.13
3804077	chr5	rs77025598	45674865	G	A	0.897	0.901	0.991	-0.0372969647443931	0.0144	0.009489	53386	77258	58749.13
3801854	chr5	rs74790525	45675231	A	G	0.976	0.975	0.381	0.0499038295281839	0.0457	0.275	50503	73503	55698.06
3796608	chr5	rs79683485	45675439	C	T	0.965	0.967	0.692	-0.0580953231907121	0.0283	0.04032	53321	77000	58645.29
3802521	chr5	rs10512880	45676114	T	C	0.897	0.901	0.991	-0.0375045865412751	0.0144	0.009074	53386	77258	58749.13
3807232	chr5	rs16902213	45676997	G	A	0.947	0.95	0.988	-0.0644958553811008	0.0194	0.0009092	53386	77258	58749.13
3794939	chr5	rs7722380	45678378	G	C	0.748	0.753	0.992	-0.0285949668801128	0.01	0.004155	53386	77258	58749.13
3804367	chr5	rs74535419	45679049	T	C	0.897	0.901	0.992	-0.0370997639570267	0.0144	0.009764	53386	77258	58749.13
3796172	chr5	rs4437383	45679636	A	G	0.728	0.735	0.999	-0.0349952529972629	0.0097	0.0003194	53386	77258	58749.13
3799136	chr5	rs34423213	45680968	A	T	0.748	0.752	0.992	-0.0281011651109099	0.01	0.004904	53386	77258	58749.13
3798031	chr5	rs13178796	45684516	T	A	0.729	0.735	0.999	-0.0349952529972629	0.0097	0.000314	53386	77258	58749.13
3811589	chr5	rs35304078	45685591	G	A	0.729	0.735	0.999	-0.0349020520092649	0.0097	0.0003305	53386	77258	58749.13
3798653	chr5	rs115576496	45686918	C	T	0.96	0.959	0.266	0.0616029666104685	0.0418	0.1408	50881	74964	56373.83
3802544	chr5	rs10462092	45687680	T	C	0.946	0.95	0.986	-0.0641012834065877	0.0194	0.000971	53386	77258	58749.13
3811773	chr5	rs34159951	45689447	C	A	0.959	0.96	0.687	-0.0346017967900747	0.0262	0.1869	53386	77258	58749.13
3795044	chr5	rs35381866	45690187	A	G	0.565	0.58	0.994	-0.0536012187552047	0.0087	8.176e-10	53386	77258	58749.13
3799297	chr5	rs6451812	45692308	C	T	0.57	0.585	0.997	-0.0538017009683557	0.0087	7.466e-10	53386	77258	58749.13
3809486	chr5	rs149671723	45693263	C	A	0.987	0.988	0.631	-0.0888967896271612	0.0608	0.1438	33315	52106	37175.76
3804315	chr5	rs6873359	45694575	C	G	0.728	0.735	1.0	-0.0352023974087295	0.0097	0.0002951	53386	77258	58749.13
3806209	chr5	rs561646796	45695526	C	G	0.988	0.987	0.646	0.0167981182758809	0.0551	0.7598	40959	60852	45822.05
3800551	chr5	rs149641655	45696901	G	C	0.987	0.988	0.629	-0.0826970606869833	0.0606	0.1726	33673	52785	37644.57
3798372	chr5	rs76072381	45696920	T	C	0.897	0.902	0.993	-0.0372035489975441	0.0144	0.009643	53386	77258	58749.13
3800432	chr5	rs74507162	45697402	C	T	0.897	0.902	0.993	-0.0372969647443931	0.0144	0.0096	53386	77258	58749.13
3796024	chr5	rs13361609	45697462	T	C	0.728	0.735	0.999	-0.0346949697968869	0.0097	0.0003511	53386	77258	58749.13
3805592	chr5	rs77283327	45697558	A	G	0.897	0.901	0.983	-0.0369959896867261	0.0144	0.0104	53386	77258	58749.13
3801542	chr5	rs77959648	45698713	G	T	0.971	0.969	0.351	0.10189752642616	0.0425	0.0166	50540	74123	55899.82
3799406	chr5	rs75249279	45700536	A	C	0.971	0.97	0.425	-0.0075987978753305	0.0392	0.8455	50881	74964	56373.83
3806943	chr5	rs6894273	45701509	T	C	0.728	0.734	0.999	-0.0346017967900747	0.0097	0.0003609	53386	77258	58749.13
3810643	chr5	rs78840167	45701986	T	G	0.897	0.901	0.983	-0.0366951051877892	0.0144	0.01105	53386	77258	58749.13
3795104	chr5	rs10036065	45702028	A	T	0.571	0.586	0.998	-0.0546990875223834	0.0087	3.831e-10	53386	77258	58749.13
3806147	chr5	rs183570531	45704122	A	C	0.984	0.984	0.547	-0.0914028234733439	0.048	0.05675	48749	67832	53115.57
3800088	chr5	rs34923905	45704526	T	G	0.728	0.735	1.0	-0.035596090043474	0.0097	0.0002414	53386	77258	58749.13
3802929	chr5	rs116020650	45704919	C	T	0.944	0.946	0.77	-0.0292949370570243	0.0215	0.1734	53386	77258	58749.13
3806374	chr5	rs114818227	45705011	A	T	0.97	0.97	0.828	-0.0319035490130083	0.0276	0.2483	53316	77188	58679.13
3812126	chr5	rs62369147	45705665	C	A	0.947	0.95	0.989	-0.0641012834065877	0.0195	0.0009971	53386	77258	58749.13
3801673	chr5	rs186342349	45706369	A	G	0.988	0.987	0.645	0.0177023841130051	0.0547	0.7456	41422	61144	46180.18
3804150	chr5	rs62369148	45706803	T	G	0.947	0.95	0.989	-0.0640053299759124	0.0195	0.001005	53386	77258	58749.13
3795981	chr5	rs10078625	45707117	C	G	0.571	0.586	0.998	-0.0544984253364989	0.0087	4.327e-10	53386	77258	58749.13
3804339	chr5	rs72763959	45707287	C	A	0.982	0.984	0.918	-0.0935966487375843	0.0354	0.008206	51752	73658	56833.34
3809349	chr5	rs13187565	45707538	G	T	0.571	0.586	0.998	-0.0544033888793865	0.0087	4.441e-10	53386	77258	58749.13
3810207	chr5	rs77862140	45709298	C	T	0.897	0.901	0.984	-0.0366951051877892	0.0144	0.01101	53386	77258	58749.13
3808725	chr5	rs10473392	45710061	G	T	0.571	0.586	0.999	-0.0546040319940407	0.0087	3.986e-10	53386	77258	58749.13
3803392	chr5	rs17345947	45710424	T	C	0.897	0.902	0.995	-0.0369959896867261	0.0144	0.01008	53386	77258	58749.13
3811797	chr5	rs6894784	45711037	A	G	0.728	0.735	1.0	-0.0355028330426552	0.0097	0.0002553	53386	77258	58749.13
3801417	chr5	rs113432759	45711956	G	A	0.961	0.959	0.319	0.127196368666647	0.0389	0.001067	50881	74964	56373.83
3797217	chr5	rs7705696	45712489	A	G	0.571	0.586	0.999	-0.0544984253364989	0.0087	4.319e-10	53386	77258	58749.13
3810703	chr5	rs10512878	45713622	G	C	0.946	0.949	0.987	-0.0635043893695306	0.0194	0.001081	53386	77258	58749.13
3803777	chr5	rs1819030	45714239	C	A	0.897	0.901	0.984	-0.0364046818937998	0.0144	0.01177	53386	77258	58749.13
3800199	chr5	rs62369149	45714653	C	T	0.946	0.95	0.988	-0.0635043893695306	0.0194	0.001082	53386	77258	58749.13
3801765	chr5	rs62369150	45715628	C	T	0.946	0.949	0.988	-0.0630995569433169	0.0194	0.001174	53386	77258	58749.13
3806143	chr5	rs4367308	45715753	T	A	0.674	0.685	0.998	-0.0460962958929736	0.0092	5.829e-07	53386	77258	58749.13
3802437	chr5	rs2879074	45716209	A	C	0.571	0.585	0.995	-0.0542978034078492	0.0087	5.163e-10	53386	77258	58749.13
3808163	chr5	rs16902216	45716245	G	A	0.946	0.949	0.988	-0.0640053299759124	0.0194	0.0009834	53386	77258	58749.13
3804370	chr5	rs7736561	45716396	C	T	0.571	0.586	0.995	-0.0542978034078492	0.0087	5.247e-10	53386	77258	58749.13
3810358	chr5	rs144050627	45716645	C	T	0.984	0.984	0.495	0.0200967016991224	0.0486	0.6785	49964	72619	55087.07
3801140	chr5	rs116334589	45717253	C	T	0.975	0.975	0.583	-0.0246001168682327	0.0361	0.4947	53386	77258	58749.13
3808455	chr5	rs6863984	45717865	A	C	0.946	0.949	0.988	-0.0638987258502317	0.0194	0.001016	53386	77258	58749.13
3803108	chr5	rs2337951	45717936	C	T	0.571	0.585	0.995	-0.0542978034078492	0.0087	5.247e-10	53386	77258	58749.13
3806087	chr5	rs62367666	45718314	A	G	0.946	0.949	0.988	-0.0635043893695306	0.0194	0.001094	53386	77258	58749.13
3796643	chr5	rs62367667	45718602	G	C	0.947	0.95	0.988	-0.0641972460452074	0.0195	0.0009686	53386	77258	58749.13
3803582	chr5	rs151108949	45718685	A	G	0.984	0.984	0.493	0.0182033098538737	0.0487	0.7092	49964	72619	55087.07
3803691	chr5	rs12523582	45718771	G	A	0.947	0.95	0.989	-0.0638027918527484	0.0195	0.001038	53386	77258	58749.13
3803842	chr5	rs79730645	45719286	G	A	0.897	0.902	0.995	-0.036798848237098	0.0144	0.01052	53386	77258	58749.13
3806283	chr5	rs16902217	45719325	G	A	0.729	0.736	1.0	-0.0353992243518656	0.0097	0.0002651	53386	77258	58749.13
3807162	chr5	rs114138574	45719487	G	A	0.986	0.985	0.743	-0.0113036461713921	0.0432	0.7936	50694	72539	55435.24
3799074	chr5	rs55775708	45719790	G	A	0.975	0.975	0.402	0.047799197133273	0.0437	0.2744	51387	74663	56557.69
3802345	chr5	rs12519195	45719826	A	T	0.946	0.95	0.988	-0.0635043893695306	0.0194	0.001087	53386	77258	58749.13
3810309	chr5	rs951396	45721287	C	G	0.947	0.95	0.989	-0.0638027918527484	0.0195	0.00104	53386	77258	58749.13
3811400	chr5	rs2337952	45722124	T	G	0.571	0.586	1.0	-0.0544033888793865	0.0087	4.358e-10	53386	77258	58749.13
3803378	chr5	rs62367668	45722622	G	A	0.947	0.95	0.988	-0.0641972460452074	0.0195	0.000987	53386	77258	58749.13
3800424	chr5	rs62367669	45722709	C	G	0.947	0.95	0.988	-0.0644958553811008	0.0195	0.0009282	53386	77258	58749.13
3808875	chr5	rs6892627	45722994	A	C	0.57	0.585	0.997	-0.0544033888793865	0.0087	4.649e-10	53386	77258	58749.13
3805442	chr5	rs6867402	45723636	A	T	0.946	0.949	0.973	-0.0640053299759124	0.0194	0.0009888	53386	77258	58749.13
3799391	chr5	rs12520275	45724280	T	G	0.946	0.95	0.988	-0.0636002947429691	0.0194	0.001073	53386	77258	58749.13
3805270	chr5	rs114477590	45724792	A	T	0.897	0.901	0.983	-0.0364980230402006	0.0145	0.0115	53386	77258	58749.13
3811750	chr5	rs12518235	45725246	C	A	0.947	0.95	0.989	-0.0638987258502317	0.0195	0.001024	53386	77258	58749.13
3797598	chr5	rs7718785	45725597	C	T	0.571	0.586	0.999	-0.0536961790038609	0.0087	7.585e-10	53386	77258	58749.13
3797004	chr5	rs78722797	45725599	G	A	0.897	0.901	0.982	-0.0366017456445608	0.0145	0.01138	53386	77258	58749.13
3799146	chr5	rs10805698	45725781	A	G	0.947	0.95	0.988	-0.0626948883400778	0.0195	0.001273	53386	77258	58749.13
3812119	chr5	rs77479417	45726022	G	A	0.926	0.923	0.752	0.0305001066483263	0.0188	0.1035	52894	76773	58260.66
3808058	chr5	rs12110137	45727866	T	C	0.564	0.579	0.985	-0.0540022233826842	0.0088	7.169e-10	53386	77258	58749.13
3799569	chr5	rs12109155	45727999	G	A	0.728	0.735	0.998	-0.0352023974087295	0.0097	0.0002957	53386	77258	58749.13
3805377	chr5	rs77952592	45728192	A	G	0.909	0.903	0.436	0.0775997260223964	0.0221	0.0004433	53386	77258	58749.13
3803931	chr5	rs16902220	45728698	C	T	0.948	0.951	0.976	-0.0630995569433169	0.0198	0.001452	53386	77258	58749.13
3799309	chr5	rs111653746	45731014	T	C	0.973	0.972	0.388	-0.009000382197299	0.0424	0.8325	50881	74964	56373.83
3799577	chr5	rs73107037	45731173	A	G	0.947	0.95	0.987	-0.0630995569433169	0.0195	0.001196	53386	77258	58749.13
3803145	chr5	rs191490954	45731767	T	C	0.988	0.987	0.627	0.0358014124633833	0.0599	0.5504	35391	53440	39474.08
3801348	chr5	rs6873498	45732023	C	T	0.947	0.95	0.987	-0.0630036995790015	0.0195	0.001223	53386	77258	58749.13
3805482	chr5	rs6873660	45732184	A	G	0.947	0.95	0.987	-0.0630036995790015	0.0195	0.001225	53386	77258	58749.13
3805679	chr5	rs6873662	45732198	A	G	0.947	0.95	0.987	-0.0625990697565225	0.0195	0.001307	53386	77258	58749.13
3802751	chr5	rs58424904	45733662	A	T	0.947	0.95	0.987	-0.0628972021721127	0.0195	0.001241	53386	77258	58749.13
3807757	chr5	rs6451814	45735083	C	T	0.57	0.584	0.99	-0.0538966802576654	0.0088	7.689e-10	53386	77258	58749.13
3806879	chr5	rs141639959	45735151	T	C	0.901	0.905	0.96	-0.043502667649395	0.0149	0.003444	53386	77258	58749.13
3811747	chr5	rs143872073	45735279	T	G	0.971	0.971	0.851	-0.0227979086760041	0.0278	0.4129	53316	77188	58679.13
3804131	chr5	rs12514177	45735587	T	A	0.947	0.95	0.986	-0.0628972021721127	0.0195	0.001254	53386	77258	58749.13
3804903	chr5	rs12522392	45736002	G	T	0.947	0.95	0.986	-0.0622052453438987	0.0195	0.001417	53386	77258	58749.13
3809785	chr5	rs12522404	45736281	C	T	0.947	0.95	0.986	-0.0623010261973793	0.0195	0.001398	53386	77258	58749.13
3801447	chr5	rs12522459	45736307	G	C	0.947	0.95	0.986	-0.0628972021721127	0.0195	0.001255	53386	77258	58749.13
3799737	chr5	rs77863450	45738225	A	G	0.897	0.901	0.98	-0.0366017456445608	0.0144	0.01123	53386	77258	58749.13
3811069	chr5	rs17280692	45739597	A	G	0.897	0.901	0.993	-0.0369959896867261	0.0144	0.01009	53386	77258	58749.13
3803428	chr5	rs12659948	45739636	T	A	0.729	0.736	0.997	-0.0352023974087295	0.0097	0.0003007	53386	77258	58749.13
3798310	chr5	rs16902221	45740040	G	A	0.729	0.735	0.997	-0.0349020520092649	0.0097	0.0003289	53386	77258	58749.13
3807982	chr5	rs10512877	45740067	G	T	0.947	0.95	0.985	-0.0628013642021005	0.0195	0.001279	53386	77258	58749.13
3796458	chr5	rs28473745	45740570	C	A	0.729	0.736	0.998	-0.0352023974087295	0.0097	0.0002917	53386	77258	58749.13
3803709	chr5	rs2337953	45741123	G	A	0.947	0.95	0.985	-0.0628972021721127	0.0195	0.001248	53386	77258	58749.13
3803021	chr5	rs10462093	45741359	T	C	0.947	0.95	0.985	-0.0628972021721127	0.0195	0.00125	53386	77258	58749.13
3801500	chr5	rs7706116	45742624	G	T	0.571	0.585	0.996	-0.0544033888793865	0.0087	4.862e-10	53386	77258	58749.13
3795719	chr5	rs6886950	45742969	T	C	0.729	0.736	0.997	-0.0350988198393953	0.0097	0.0003076	53386	77258	58749.13
3803293	chr5	rs61296177	45746378	C	T	0.947	0.95	0.983	-0.0623968162257107	0.0195	0.001399	53386	77258	58749.13
3794948	chr5	rs150478443	45746762	C	T	0.897	0.901	0.993	-0.0369026020501437	0.0144	0.01025	53386	77258	58749.13
3810241	chr5	rs112760519	45747199	G	A	0.984	0.984	0.358	0.129896042740184	0.0588	0.02714	49808	72603	54847.93
3795620	chr5	rs4266405	45747875	C	T	0.947	0.95	0.984	-0.0628972021721127	0.0195	0.001253	53386	77258	58749.13
3806829	chr5	rs4629609	45747938	A	C	0.565	0.58	0.993	-0.0538017009683557	0.0087	7.267e-10	53386	77258	58749.13
3795245	chr5	rs7704772	45747971	A	G	0.0319	0.0329	0.566	-0.0732053027592748	0.0322	0.02302	52894	76773	58260.66
3794857	chr5	rs145779281	45749291	G	T	0.974	0.974	0.391	0.0479993753879105	0.0433	0.2677	52087	75237	57188.46
3806667	chr5	rs62367708	45749990	A	G	0.947	0.95	0.983	-0.0625990697565225	0.0195	0.001336	53386	77258	58749.13
3801740	chr5	rs10058269	45750141	A	G	0.729	0.736	0.997	-0.0352023974087295	0.0097	0.0002972	53386	77258	58749.13
3798543	chr5	rs111485100	45750207	C	T	0.896	0.901	0.977	-0.036798848237098	0.0144	0.01088	53386	77258	58749.13
3804546	chr5	rs114657607	45750393	C	T	0.896	0.901	0.977	-0.0369026020501437	0.0145	0.01071	53386	77258	58749.13
3800637	chr5	rs4257782	45750394	A	G	0.565	0.58	0.993	-0.0540022233826842	0.0087	6.551e-10	53386	77258	58749.13
3807198	chr5	rs111278737	45750595	A	T	0.945	0.948	0.971	-0.0660009232598249	0.0194	0.0006612	53386	77258	58749.13
3798528	chr5	rs10044479	45751536	G	C	0.57	0.585	0.989	-0.0544033888793865	0.0088	5.679e-10	53386	77258	58749.13
3803952	chr5	rs76562814	45751693	C	T	0.982	0.982	0.924	-0.0257999754904126	0.0348	0.459	50207	71992	54886.91
3800535	chr5	rs113368850	45752054	A	T	0.947	0.95	0.983	-0.0630995569433169	0.0195	0.001218	53386	77258	58749.13
3806835	chr5	rs62367709	45752348	G	A	0.947	0.95	0.983	-0.0630995569433169	0.0195	0.001218	53386	77258	58749.13
3795063	chr5	rs4455566	45752862	T	C	0.571	0.585	0.995	-0.0542027860143161	0.0087	5.618e-10	53386	77258	58749.13
3811231	chr5	rs73107077	45752968	A	T	0.947	0.95	0.983	-0.0625032603532887	0.0195	0.001377	53386	77258	58749.13
3804408	chr5	rs79509696	45753922	G	A	0.954	0.957	0.829	-0.0781020918869996	0.0229	0.0006342	53386	77258	58749.13
3795406	chr5	rs112684775	45754257	C	T	0.947	0.95	0.982	-0.0633978386299677	0.0195	0.001159	53386	77258	58749.13
3803991	chr5	rs114592655	45754725	G	T	0.973	0.974	0.64	-0.0695966251380842	0.0336	0.03863	53386	77258	58749.13
3810138	chr5	rs10036411	45755115	C	A	0.98	0.982	0.933	-0.0956962543215012	0.0335	0.004313	52314	74027	57249.85
3797184	chr5	rs4473778	45756195	T	G	0.946	0.95	0.981	-0.0631954234971474	0.0195	0.001195	53386	77258	58749.13
3810564	chr5	rs2879075	45756240	T	A	0.947	0.95	0.982	-0.0630036995790015	0.0195	0.001258	53386	77258	58749.13
3811191	chr5	rs112298959	45756822	G	A	0.896	0.901	0.976	-0.036798848237098	0.0145	0.01095	53386	77258	58749.13
3809341	chr5	rs6885184	45756935	G	T	0.98	0.982	0.925	-0.0936954841273232	0.0334	0.005059	52314	74027	57249.85
3809389	chr5	rs1852599	45757305	T	C	0.843	0.85	0.976	-0.0484027392281675	0.0121	6.203e-05	53386	77258	58749.13
3800144	chr5	rs56388524	45757561	C	T	0.974	0.974	0.384	0.0495041949030891	0.0437	0.2571	52087	75237	57188.46
3799144	chr5	rs12654213	45759165	T	G	0.565	0.58	0.987	-0.0538017009683557	0.0088	8.397e-10	53386	77258	58749.13
3802885	chr5	rs9687260	45759876	A	G	0.571	0.585	0.995	-0.0542027860143161	0.0087	5.705e-10	53386	77258	58749.13
3811068	chr5	rs145769735	45760549	A	T	0.918	0.913	0.424	0.0713993070302905	0.0235	0.00238	53386	77258	58749.13
3811765	chr5	rs10462094	45760805	T	A	0.947	0.95	0.981	-0.0625032603532887	0.0196	0.001397	53386	77258	58749.13
3808586	chr5	rs9764211	45761754	T	C	0.571	0.586	0.994	-0.0540022233826842	0.0087	6.786e-10	53386	77258	58749.13
3795271	chr5	rs59952198	45763681	G	T	0.947	0.95	0.98	-0.0630995569433169	0.0196	0.00125	53386	77258	58749.13
3803784	chr5	rs80017474	45763911	C	T	0.976	0.975	0.34	0.0535976373487916	0.0492	0.2764	49153	71680	54171.84
3807210	chr5	rs62367711	45764022	A	G	0.942	0.941	0.663	0.0109003744682883	0.0225	0.6271	53386	77258	58749.13
3810148	chr5	rs114984596	45764689	C	T	0.987	0.987	0.527	-0.0842950694954015	0.0639	0.1872	36646	55048	40845.54
3796153	chr5	rs75632776	45764879	C	T	0.897	0.901	0.969	-0.0361972883118878	0.0145	0.01268	53386	77258	58749.13
3807601	chr5	rs115432163	45765361	G	A	0.985	0.984	0.427	0.0155977206230546	0.0556	0.7787	50067	71284	54959.0
3798397	chr5	rs116101274	45765543	C	A	0.973	0.974	0.634	-0.0697038384497916	0.0338	0.03931	53386	77258	58749.13
3807201	chr5	rs6451818	45766308	T	C	0.947	0.95	0.979	-0.0630995569433169	0.0196	0.001266	53386	77258	58749.13
3800903	chr5	rs62367712	45766364	G	A	0.749	0.753	0.99	-0.029202265808213	0.01	0.003554	53386	77258	58749.13
3807671	chr5	rs6451819	45766380	T	G	0.947	0.95	0.978	-0.0630995569433169	0.0196	0.001249	53386	77258	58749.13
3798214	chr5	rs1819031	45766853	C	T	0.947	0.95	0.978	-0.0630995569433169	0.0196	0.001252	53386	77258	58749.13
3795317	chr5	rs72763975	45767075	G	A	0.982	0.984	0.909	-0.09330020116546	0.0355	0.008611	51752	73658	56833.34
3810333	chr5	rs10041767	45767419	G	A	0.675	0.685	0.994	-0.0460020545617973	0.0092	6.623e-07	53386	77258	58749.13
3802722	chr5	rs10041772	45767488	G	A	0.675	0.685	0.994	-0.0458031298018141	0.0092	7.312e-07	53386	77258	58749.13
3802651	chr5	rs12521519	45768224	A	G	0.947	0.95	0.977	-0.0630995569433169	0.0196	0.001255	53386	77258	58749.13
3796442	chr5	rs79696598	45768231	G	A	0.897	0.901	0.991	-0.0366017456445608	0.0144	0.01096	53386	77258	58749.13
3803288	chr5	rs12521555	45768415	A	G	0.946	0.949	0.975	-0.0630995569433169	0.0196	0.001256	53386	77258	58749.13
3802757	chr5	rs148119169	45769287	A	G	0.984	0.984	0.515	0.0350002811846215	0.0587	0.5513	33614	52420	37560.12
3800159	chr5	rs4380674	45769397	C	A	0.272	0.265	0.997	0.0358014124633833	0.0097	0.0002343	53386	77258	58749.13
3804565	chr5	rs13359915	45769918	T	A	0.271	0.264	0.999	0.0353961009469877	0.0097	0.0002664	53386	77258	58749.13
3801399	chr5	rs7447717	45770252	A	G	0.43	0.415	0.987	0.0542987734073789	0.0088	5.946e-10	53386	77258	58749.13
3801591	chr5	rs75744097	45771231	C	T	0.896	0.9	0.971	-0.036798848237098	0.0145	0.01111	53386	77258	58749.13
3805351	chr5	rs116505866	45771614	C	T	0.983	0.983	0.579	-0.0116981574124923	0.0479	0.8066	44897	59236	48270.08
3810099	chr5	rs77955248	45772052	T	G	0.919	0.914	0.416	0.0727019842157449	0.0238	0.002269	53386	77258	58749.13
3796825	chr5	rs4540184	45772322	C	T	0.0401	0.0377	0.791	0.0828970915794702	0.0249	0.0008878	53386	77258	58749.13
3797110	chr5	rs73090028	45773102	C	T	0.947	0.95	0.974	-0.0631954234971474	0.0196	0.001263	53386	77258	58749.13
3805744	chr5	rs116816199	45774525	A	G	0.966	0.968	0.672	-0.0546990875223834	0.0288	0.05791	53386	77258	58749.13
3806634	chr5	rs62367713	45775010	G	A	0.943	0.947	0.964	-0.0671980545634774	0.0192	0.0004569	53386	77258	58749.13
3810290	chr5	rs6451820	45775309	T	A	0.271	0.264	0.998	0.0355022698424966	0.0097	0.0002567	53386	77258	58749.13
3809923	chr5	rs62367715	45776170	T	C	0.947	0.95	0.971	-0.0644958553811008	0.0196	0.001033	53386	77258	58749.13
3798213	chr5	rs62367716	45776815	G	A	0.947	0.95	0.971	-0.0640053299759124	0.0197	0.001141	53386	77258	58749.13
3806373	chr5	rs116414222	45777895	G	A	0.897	0.901	0.988	-0.0366951051877892	0.0144	0.01076	53386	77258	58749.13
3801333	chr5	rs4866972	45778652	G	A	0.947	0.95	0.968	-0.0630995569433169	0.0197	0.001324	53386	77258	58749.13
3805451	chr5	rs190723787	45779074	G	C	0.983	0.983	0.225	0.063997749947184	0.0772	0.407	42430	62878	47256.27
3810460	chr5	rs62367717	45779553	A	C	0.965	0.967	0.979	-0.0803969370720292	0.0239	0.0007677	53322	76999	58646.49
3809558	chr5	rs4388219	45780750	A	G	0.375	0.363	1.0	0.0437967654983826	0.0089	9.164e-07	53386	77258	58749.13
3800271	chr5	rs4452566	45780799	A	T	0.271	0.264	0.999	0.0355022698424966	0.0097	0.0002624	53386	77258	58749.13
3796551	chr5	rs10941703	45781872	C	T	0.415	0.401	0.997	0.0515957486436504	0.0088	4.025e-09	53386	77258	58749.13
3797327	chr5	rs7719703	45781962	T	G	0.271	0.264	0.999	0.0352995739869328	0.0097	0.0002799	53386	77258	58749.13
3810106	chr5	rs150580949	45782173	T	G	0.98	0.98	0.319	-0.0101008421794295	0.0534	0.8502	51156	74897	56585.45
3810579	chr5	rs10941704	45783506	G	A	0.251	0.246	0.989	0.0295005481176215	0.01	0.003153	53386	77258	58749.13
3808694	chr5	rs62367718	45784067	G	A	0.91	0.908	0.793	-0.0008003201707691	0.0168	0.961	53386	77258	58749.13
3808596	chr5	rs7706676	45784470	T	C	0.271	0.264	0.999	0.0352030377085245	0.0097	0.0002912	53386	77258	58749.13
3797609	chr5	rs7725177	45784939	C	T	0.965	0.967	0.987	-0.0789999182341498	0.0238	0.00091	53322	76999	58646.49
3803495	chr5	rs7707561	45784993	T	A	0.965	0.967	0.987	-0.0805053146596501	0.0238	0.0007323	53322	76999	58646.49
3806688	chr5	rs7725203	45785031	A	G	0.965	0.967	0.987	-0.080797992829574	0.0238	0.0006914	53322	76999	58646.49
3794774	chr5	rs10056041	45786177	G	A	0.271	0.264	0.998	0.0352995739869328	0.0097	0.0002825	53386	77258	58749.13
3806625	chr5	rs10064278	45786598	T	C	0.307	0.298	0.997	0.0450976409030327	0.0094	1.507e-06	53386	77258	58749.13
3810870	chr5	rs114967835	45786753	C	T	0.897	0.901	0.986	-0.0369026020501437	0.0144	0.01031	53386	77258	58749.13
3811854	chr5	rs112547238	45787225	T	C	0.982	0.982	0.433	-0.023002541565316	0.0504	0.648	48908	71734	53972.98
3801503	chr5	rs116646741	45787643	A	G	0.987	0.987	0.467	-0.0217958123704574	0.0673	0.7463	38199	53147	41313.94
3799453	chr5	rs190742688	45787848	T	G	0.983	0.984	0.49	0.0243022925229648	0.0618	0.6943	31228	50072	35214.7
3803753	chr5	rs144490833	45787850	G	C	0.983	0.984	0.489	0.0234039777790161	0.0619	0.7054	31228	50072	35214.7
3797275	chr5	rs7708189	45788381	G	A	0.965	0.967	0.987	-0.0802994072847293	0.0238	0.0007484	53322	76999	58646.49
3801216	chr5	rs4455564	45789024	C	T	0.412	0.398	0.995	0.053000336561653	0.0088	1.739e-09	53386	77258	58749.13
3803559	chr5	rs148676402	45789275	C	T	0.985	0.985	0.578	-0.0256973671872587	0.0473	0.5872	51945	75442	57267.89
3799701	chr5	rs6872937	45789504	A	G	0.965	0.967	0.986	-0.0803969370720292	0.0238	0.0007345	53322	76999	58646.49
3811828	chr5	rs4577699	45789800	C	A	0.307	0.298	0.996	0.0452027848308288	0.0094	1.45e-06	53386	77258	58749.13
3797792	chr5	rs12332458	45789888	A	G	0.965	0.967	0.987	-0.0806028645320996	0.0238	0.0007118	53322	76999	58646.49
3804583	chr5	rs59450171	45790426	A	T	0.965	0.967	0.987	-0.0798010702035548	0.0239	0.0008243	53322	76999	58646.49
3797407	chr5	rs150174154	45790931	T	A	0.965	0.967	0.988	-0.0816005872046058	0.0239	0.0006328	53322	76999	58646.49
3798757	chr5	rs114053163	45792222	C	T	0.962	0.961	0.299	0.141803335574363	0.0411	0.0005575	50425	73262	55654.54
3795004	chr5	rs62370579	45792329	A	T	0.965	0.967	0.987	-0.0805053146596501	0.0238	0.0007239	53322	76999	58646.49
3795648	chr5	rs4551074	45792753	T	C	0.271	0.264	0.996	0.0353961009469877	0.0097	0.000281	53386	77258	58749.13
3809566	chr5	rs6872194	45793061	T	C	0.271	0.264	0.996	0.0352995739869328	0.0097	0.0002877	53386	77258	58749.13
3802341	chr5	rs62370580	45793164	G	T	0.965	0.967	0.987	-0.0805053146596501	0.0238	0.0007283	53322	76999	58646.49
3802986	chr5	rs62370581	45793718	G	A	0.965	0.967	0.988	-0.0810040029031109	0.0239	0.0007007	53322	76999	58646.49
3796418	chr5	rs7706959	45793791	C	G	0.263	0.257	0.987	0.0326994961630157	0.0099	0.000936	53386	77258	58749.13
3808901	chr5	rs75986005	45794496	G	T	0.896	0.901	0.981	-0.0375045865412751	0.0144	0.009356	53386	77258	58749.13
3801661	chr5	rs78765358	45794965	T	G	0.896	0.901	0.981	-0.0375045865412751	0.0144	0.009255	53386	77258	58749.13
3807576	chr5	rs79814056	45795276	A	G	0.965	0.967	0.988	-0.0820998220832744	0.0239	0.0005922	53322	76999	58646.49
3799485	chr5	rs77671320	45795425	C	T	0.894	0.898	0.976	-0.0338050046123612	0.0143	0.01829	53386	77258	58749.13
3809608	chr5	rs62370582	45796842	T	G	0.965	0.967	0.987	-0.0806028645320996	0.0238	0.0007127	53322	76999	58646.49
3812066	chr5	rs9687374	45796940	C	T	0.271	0.264	0.996	0.0350002811846215	0.0097	0.0003271	53386	77258	58749.13
3803465	chr5	rs74907209	45797071	G	A	0.965	0.967	0.988	-0.0811016014370415	0.0239	0.0006879	53322	76999	58646.49
3800009	chr5	rs10462095	45797602	A	G	0.271	0.264	0.996	0.0347974835421732	0.0097	0.0003456	53386	77258	58749.13
3798409	chr5	rs35131881	45797968	G	A	0.894	0.898	0.975	-0.0335050785573982	0.0143	0.01941	53386	77258	58749.13
3803431	chr5	rs62370583	45798358	G	A	0.915	0.913	0.784	0.0016985566355815	0.0173	0.921	53386	77258	58749.13
3794868	chr5	rs7733616	45798723	C	T	0.307	0.298	0.995	0.0444952398865513	0.0094	2.088e-06	53386	77258	58749.13
3811752	chr5	rs140882010	45798826	T	A	0.985	0.986	0.715	-0.0636962093151305	0.0501	0.2034	37642	52933	40830.18
3794649	chr5	rs139130662	45799599	G	A	0.989	0.989	0.371	-0.177298195028946	0.0859	0.03903	31417	48016	35456.77
3806001	chr5	rs75732517	45799651	C	T	0.953	0.953	0.265	0.021497269010823	0.0397	0.5888	49399	71828	54603.88
3800954	chr5	rs61735895	45800439	A	G	0.964	0.967	0.985	-0.0842950694954015	0.0238	0.0003841	53322	76999	58646.49
3797069	chr5	rs61734825	45800506	A	T	0.965	0.967	0.987	-0.0803969370720292	0.0238	0.000727	53322	76999	58646.49
3794945	chr5	rs78922075	45800631	A	T	0.909	0.906	0.626	0.0330962274891896	0.0187	0.0774	52894	76773	58260.66
3799753	chr5	rs62370584	45800656	G	A	0.965	0.967	0.988	-0.0808955712583134	0.0239	0.000712	53322	76999	58646.49
3808104	chr5	rs4866978	45800738	T	C	0.271	0.264	0.996	0.0352030377085245	0.0097	0.0003056	53386	77258	58749.13
3798451	chr5	rs73090063	45800996	T	C	0.965	0.967	0.987	-0.0806028645320996	0.0238	0.0007156	53322	76999	58646.49
3808379	chr5	rs146895847	45801592	G	T	0.983	0.984	0.551	-0.114098581601112	0.0464	0.01387	50033	69370	54467.47
3801718	chr5	rs6871250	45801764	A	C	0.271	0.264	0.996	0.0350002811846215	0.0097	0.0003251	53386	77258	58749.13
3805097	chr5	rs4276421	45802079	C	T	0.419	0.406	0.988	0.0509972505709038	0.0088	6.981e-09	53386	77258	58749.13
3802190	chr5	rs75482968	45802137	T	C	0.915	0.914	0.779	0.0020977980821461	0.0174	0.9042	53386	77258	58749.13
3805155	chr5	rs10069793	45803151	G	A	0.414	0.401	0.99	0.0513012943555507	0.0088	5.972e-09	53386	77258	58749.13
3797559	chr5	rs13188943	45804135	T	C	0.894	0.898	0.973	-0.033701571673015	0.0143	0.01886	53386	77258	58749.13
3808634	chr5	rs7718780	45804293	T	C	0.271	0.264	0.996	0.0350002811846215	0.0097	0.00033	53386	77258	58749.13
3806003	chr5	rs57575351	45804384	T	C	0.965	0.967	0.986	-0.0799960420957247	0.0238	0.0007732	53322	76999	58646.49
3796949	chr5	rs59790351	45804817	C	T	0.964	0.967	0.985	-0.080797992829574	0.0238	0.0006889	53322	76999	58646.49
3802395	chr5	rs149741756	45804956	T	C	0.894	0.898	0.972	-0.033701571673015	0.0143	0.01896	53386	77258	58749.13
3800942	chr5	rs6451822	45804990	T	A	0.271	0.264	0.996	0.0350002811846215	0.0097	0.0003198	53386	77258	58749.13
3795548	chr5	rs148447598	45805014	T	G	0.975	0.975	0.343	0.0589007839201085	0.0473	0.2124	51742	75022	56923.55
3809768	chr5	rs75212852	45805592	C	T	0.965	0.967	0.988	-0.0814053022506909	0.0239	0.0006601	53322	76999	58646.49
3798289	chr5	rs62370587	45805721	C	T	0.965	0.967	0.986	-0.080797992829574	0.0238	0.0006926	53322	76999	58646.49
3810215	chr5	rs75087152	45806581	G	A	0.894	0.898	0.973	-0.0338981034057645	0.0143	0.0181	53386	77258	58749.13
3804437	chr5	rs35760773	45808026	G	A	0.894	0.898	0.972	-0.0338050046123612	0.0143	0.01833	53386	77258	58749.13
3804123	chr5	rs10941706	45808054	C	T	0.42	0.406	0.987	0.0513012943555507	0.0088	5.745e-09	53386	77258	58749.13
3807167	chr5	rs62370588	45808154	A	G	0.965	0.967	0.987	-0.0805053146596501	0.0238	0.0007217	53322	76999	58646.49
3801428	chr5	rs7720657	45808639	C	T	0.271	0.265	0.995	0.0352030377085245	0.0097	0.0003038	53386	77258	58749.13
3802279	chr5	rs62370589	45808697	G	T	0.965	0.967	0.987	-0.0805053146596501	0.0238	0.000727	53322	76999	58646.49
3807816	chr5	rs13167922	45809331	G	A	0.894	0.898	0.972	-0.0335981494309355	0.0143	0.01933	53386	77258	58749.13
3795621	chr5	rs62370590	45809983	A	C	0.965	0.967	0.987	-0.0798010702035548	0.0238	0.0008118	53322	76999	58646.49
3804134	chr5	rs11748089	45810835	C	T	0.419	0.406	0.987	0.0511967897311259	0.0088	6.261e-09	53386	77258	58749.13
3810875	chr5	rs62370591	45812379	G	T	0.965	0.967	0.987	-0.0805053146596501	0.0238	0.000721	53322	76999	58646.49
3802602	chr5	rs62370592	45812441	C	G	0.965	0.967	0.989	-0.0811016014370415	0.0239	0.0006901	53322	76999	58646.49
3795639	chr5	rs10037766	45813317	T	C	0.419	0.406	0.987	0.0513012943555507	0.0088	5.953e-09	53386	77258	58749.13
3798094	chr5	rs143868938	45813766	T	C	0.985	0.986	0.518	-0.110898041715977	0.0546	0.04227	43490	61018	47494.94
3807684	chr5	rs78725790	45814069	A	G	0.965	0.967	0.989	-0.0811016014370415	0.0239	0.0006914	53322	76999	58646.49
3804529	chr5	rs140638383	45814209	G	A	0.987	0.987	0.237	0.2257002800959	0.1039	0.02981	29667	42769	32619.57
3810316	chr5	rs73090094	45814221	T	C	0.965	0.967	0.987	-0.0807004239214553	0.0238	0.0007027	53322	76999	58646.49
3810079	chr5	rs75051736	45814273	A	T	0.965	0.967	0.987	-0.0799960420957247	0.0238	0.0007725	53322	76999	58646.49
3799100	chr5	rs13176359	45814275	T	C	0.271	0.264	0.996	0.0352030377085245	0.0097	0.0003021	53386	77258	58749.13
3796790	chr5	rs7724971	45814740	G	A	0.271	0.264	0.996	0.0350968370374295	0.0097	0.000312	53386	77258	58749.13
3810197	chr5	rs183531940	45814848	C	T	0.977	0.977	0.302	0.0765998648086992	0.0524	0.1437	50806	74215	56058.29
3804883	chr5	rs6885309	45814855	C	G	0.964	0.967	0.985	-0.0821975276313988	0.0237	0.0005321	53322	76999	58646.49
3803209	chr5	rs79397254	45815132	T	C	0.966	0.964	0.317	0.0983963218561933	0.0427	0.02105	48744	70359	53836.02
3808879	chr5	rs62370593	45815353	G	A	0.965	0.967	0.987	-0.0805053146596501	0.0238	0.0007193	53322	76999	58646.49
3796131	chr5	rs10755272	45815536	G	T	0.419	0.406	0.987	0.0511967897311259	0.0088	6.209e-09	53386	77258	58749.13
3800295	chr5	rs75906938	45815787	A	G	0.965	0.967	0.989	-0.0811016014370415	0.0239	0.0006859	53322	76999	58646.49
3807219	chr5	rs62370594	45816356	A	C	0.965	0.967	0.989	-0.0811992094973757	0.0239	0.0006839	53322	76999	58646.49
3806615	chr5	rs62370595	45816562	G	A	0.965	0.967	0.989	-0.0811992094973757	0.0239	0.0006817	53322	76999	58646.49
3803788	chr5	rs62370596	45816608	G	A	0.965	0.967	0.989	-0.0811992094973757	0.0239	0.0006818	53322	76999	58646.49
3810520	chr5	rs4866973	45816686	A	G	0.271	0.264	0.996	0.0349037160078804	0.0097	0.0003316	53386	77258	58749.13
3808494	chr5	rs62370597	45816732	A	C	0.965	0.967	0.987	-0.0806028645320996	0.0238	0.000709	53322	76999	58646.49
3811976	chr5	rs4866982	45816856	G	A	0.419	0.406	0.986	0.0511967897311259	0.0088	6.164e-09	53386	77258	58749.13
3809435	chr5	rs140010965	45817054	G	A	0.94	0.941	0.762	-0.0226956079321885	0.0209	0.2766	53386	77258	58749.13
3806058	chr5	rs143589311	45817127	G	A	0.983	0.984	0.862	-0.0754026560491867	0.0371	0.04216	51105	72722	55932.39
3809620	chr5	rs34864406	45817178	A	T	0.893	0.897	0.967	-0.033701571673015	0.0143	0.01882	53386	77258	58749.13
3805797	chr5	rs12518135	45818687	A	T	0.413	0.4	0.989	0.0517002115855168	0.0088	4.74e-09	53386	77258	58749.13
3805852	chr5	rs114675740	45819446	C	T	0.981	0.981	0.542	-0.0189993500097828	0.0427	0.6565	51921	72444	56630.33
3796235	chr5	rs4242125	45820157	A	T	0.271	0.264	0.997	0.0347974835421732	0.0097	0.0003574	53386	77258	58749.13
3798638	chr5	rs112618372	45820791	T	C	0.894	0.898	0.968	-0.0340015566760147	0.0144	0.01802	53386	77258	58749.13
3799338	chr5	rs59870620	45821798	A	G	0.965	0.967	0.988	-0.0810040029031109	0.0238	0.0006659	53322	76999	58646.49
3803798	chr5	rs79447893	45822642	A	G	0.965	0.967	0.988	-0.0810040029031109	0.0238	0.0006625	53322	76999	58646.49
3803162	chr5	rs79989976	45824382	T	A	0.967	0.968	0.352	0.0198026272961797	0.04	0.6212	49866	73228	55227.31
3799234	chr5	rs13182397	45824701	C	T	0.894	0.898	0.968	-0.0335981494309355	0.0144	0.01959	53386	77258	58749.13
3808644	chr5	rs13182862	45824872	G	A	0.894	0.898	0.968	-0.0335981494309355	0.0144	0.01934	53386	77258	58749.13
3803909	chr5	rs6898480	45825581	T	A	0.271	0.264	0.998	0.0349037160078804	0.0097	0.0003361	53386	77258	58749.13
3805908	chr5	rs6877477	45825809	C	G	0.271	0.264	0.998	0.0349037160078804	0.0097	0.0003361	53386	77258	58749.13
3797804	chr5	rs115339668	45826213	G	A	0.967	0.967	0.353	0.0170045988158238	0.0397	0.668	49866	73228	55227.31
3807243	chr5	rs4242126	45826373	A	G	0.252	0.247	0.984	0.0295976364389436	0.01	0.003183	53386	77258	58749.13
3801496	chr5	rs74516956	45827338	G	A	0.975	0.976	0.59	-0.07339899276978	0.0359	0.04097	53386	77258	58749.13
3806570	chr5	rs77506269	45827799	A	G	0.964	0.966	0.966	-0.0802018870085612	0.0239	0.0007839	53322	76999	58646.49
3810019	chr5	rs11749021	45828975	A	T	0.968	0.968	0.35	0.0185960172820726	0.0403	0.6445	49866	73228	55227.31
3797788	chr5	rs112987929	45829215	A	G	0.986	0.985	0.337	0.150796489386098	0.0655	0.02136	47139	68240	51994.35
3800238	chr5	rs74986854	45829518	C	T	0.964	0.961	0.55	0.0737986386007454	0.0308	0.01643	51523	75647	57035.7
3804260	chr5	rs12055272	45829842	A	G	0.965	0.967	0.988	-0.0806028645320996	0.0238	0.0007092	53322	76999	58646.49
3798146	chr5	rs140316542	45829865	C	T	0.983	0.984	0.543	-0.117703038856213	0.0465	0.01145	50131	69763	54624.35
3802943	chr5	rs6865429	45830508	G	A	0.413	0.4	0.99	0.0518046636160167	0.0088	4.382e-09	53386	77258	58749.13
3806654	chr5	rs10941707	45830896	T	C	0.965	0.967	0.99	-0.0789999182341498	0.0238	0.0009245	53322	76999	58646.49
3808618	chr5	rs79918038	45831138	T	A	0.968	0.968	0.349	0.0172012073197748	0.0404	0.671	49866	73228	55227.31
3796871	chr5	rs35456801	45831523	G	A	0.97	0.969	0.547	0.0868013549365424	0.0339	0.0105	51926	76044	57435.67
3803097	chr5	rs7711240	45831550	A	G	0.965	0.967	0.989	-0.0797035985108817	0.0238	0.0008095	53322	76999	58646.49
3811016	chr5	rs115281432	45832130	C	T	0.961	0.961	0.393	0.0133998200630165	0.0348	0.6995	50224	73907	55696.13
3795855	chr5	rs148341416	45833133	C	T	0.974	0.973	0.313	0.0080971295874548	0.049	0.8693	49150	72623	54483.11
3803242	chr5	rs34489431	45838153	C	A	0.894	0.898	0.966	-0.0338981034057645	0.0144	0.01865	53386	77258	58749.13
3800127	chr5	rs6880766	45838627	C	T	0.983	0.982	0.618	0.0784968981407531	0.0442	0.07558	48303	71246	53482.56
3803228	chr5	rs71618211	45838695	A	T	0.894	0.898	0.965	-0.0338981034057645	0.0144	0.01869	53386	77258	58749.13
3805239	chr5	rs10461763	45839207	A	G	0.965	0.967	0.99	-0.0816005872046058	0.0239	0.0006383	53386	77258	58749.13
3800892	chr5	rs35474617	45839942	A	G	0.894	0.898	0.964	-0.0338981034057645	0.0144	0.01858	53386	77258	58749.13
3810243	chr5	rs7730617	45840303	A	G	0.306	0.296	1.0	0.0443039255565243	0.0094	2.285e-06	53386	77258	58749.13
3811889	chr5	rs34591852	45841350	C	T	0.894	0.898	0.964	-0.0340015566760147	0.0144	0.01812	53386	77258	58749.13
3808335	chr5	rs6451824	45841630	A	G	0.0886	0.085	0.938	0.0465972853767823	0.0157	0.003103	53386	77258	58749.13
3805598	chr5	rs6898646	45841939	G	A	0.287	0.28	0.99	0.0379025370484673	0.0096	7.686e-05	53386	77258	58749.13
3799588	chr5	rs6898824	45842160	C	T	0.419	0.405	0.982	0.0517002115855168	0.0088	4.982e-09	53386	77258	58749.13
3807638	chr5	rs6898825	45842163	C	T	0.266	0.261	0.973	0.0326994961630157	0.0099	0.0009609	53386	77258	58749.13
3805628	chr5	rs35440149	45842634	G	A	0.894	0.898	0.963	-0.0340015566760147	0.0144	0.01829	53386	77258	58749.13
3805189	chr5	rs35332802	45842708	T	A	0.894	0.898	0.963	-0.0340015566760147	0.0144	0.01825	53386	77258	58749.13
3800182	chr5	rs34266973	45842971	C	T	0.894	0.898	0.963	-0.0340015566760147	0.0144	0.01829	53386	77258	58749.13
3805606	chr5	rs62370604	45843007	T	C	0.965	0.968	0.988	-0.0831968434005588	0.024	0.0005232	53386	77258	58749.13
3801246	chr5	rs6878425	45843255	A	T	0.581	0.595	0.984	-0.0515986041477272	0.0088	5.308e-09	53386	77258	58749.13
3795293	chr5	rs13189744	45843893	C	T	0.894	0.898	0.963	-0.0341050206499513	0.0144	0.01787	53386	77258	58749.13
3797354	chr5	rs62370605	45843915	C	T	0.93	0.928	0.707	0.0047984689115734	0.0199	0.8098	53386	77258	58749.13
3809569	chr5	rs13156000	45843928	G	A	0.892	0.895	0.947	-0.035596090043474	0.0144	0.01316	53386	77258	58749.13
3809499	chr5	rs13155778	45844058	A	T	0.894	0.898	0.963	-0.0341050206499513	0.0144	0.01791	53386	77258	58749.13
3811585	chr5	rs76883620	45844420	A	G	0.965	0.968	0.987	-0.0845018013377377	0.024	0.0004278	53386	77258	58749.13
3797002	chr5	rs547204090	45844728	T	C	0.988	0.988	0.567	0.0064988367398296	0.0584	0.9115	42301	61910	46994.25
3794763	chr5	rs76917541	45844894	A	G	0.975	0.974	0.311	0.0503033045092425	0.0501	0.3161	49415	72048	54495.25
3801436	chr5	rs4538614	45845454	G	T	0.984	0.985	0.577	-0.066695512438268	0.0486	0.1702	45561	64348	49727.56
3799980	chr5	rs12108961	45845961	G	T	0.729	0.736	0.994	-0.0344051267241774	0.0098	0.0004273	53386	77258	58749.13
3810858	chr5	rs148111513	45846166	T	C	0.968	0.969	0.342	0.0149969810059077	0.0408	0.7136	49866	73228	55227.31
3803084	chr5	rs72765759	45846620	C	T	0.876	0.876	0.397	0.0228958774769045	0.0202	0.2568	52894	76773	58260.66
3804387	chr5	rs62370618	45847184	T	A	0.965	0.967	0.985	-0.0847956517047163	0.024	0.0004072	53386	77258	58749.13
3799148	chr5	rs71618213	45847993	G	A	0.894	0.898	0.962	-0.0340015566760147	0.0144	0.01847	53386	77258	58749.13
3794711	chr5	rs34645374	45849129	A	T	0.894	0.898	0.962	-0.0341050206499513	0.0144	0.01806	53386	77258	58749.13
3799816	chr5	rs10941710	45849729	A	T	0.555	0.545	0.798	0.0439977464776452	0.0097	5.706e-06	53386	77258	58749.13
3798045	chr5	rs6895453	45850236	T	C	0.687	0.697	0.988	-0.044401309298167	0.0094	2.127e-06	53386	77258	58749.13
3796318	chr5	rs28895306	45851485	G	A	0.756	0.761	0.947	-0.031397792147416	0.0103	0.002386	53386	77258	58749.13
3802337	chr5	rs188113461	45851871	A	T	0.984	0.983	0.386	0.06879818587027	0.0568	0.2259	49163	71256	54075.1
3799325	chr5	rs150260480	45853437	A	T	0.969	0.97	0.837	-0.0260975991218731	0.0272	0.3375	53316	77188	58679.13
3803201	chr5	rs147503757	45853598	C	T	0.907	0.905	0.597	0.0336958638567256	0.019	0.07639	52894	76773	58260.66
3804665	chr5	rs138499186	45853658	C	A	0.963	0.96	0.538	0.0750981960059311	0.0308	0.0148	51523	75647	57035.7
3808082	chr5	rs13175559	45854627	T	C	0.581	0.594	0.977	-0.0519040071504222	0.0089	4.711e-09	53386	77258	58749.13
3807708	chr5	rs60927048	45854720	A	C	0.729	0.736	0.987	-0.0349020520092649	0.0098	0.0003604	53386	77258	58749.13
3804063	chr5	rs74747394	45855123	C	T	0.983	0.983	0.721	-0.01999864650669	0.0399	0.616	50355	72225	55067.93
3809869	chr5	rs77157787	45855192	G	T	0.955	0.957	0.801	-0.0777021156640369	0.0234	0.0009079	53386	77258	58749.13
3797904	chr5	rs78091913	45855829	A	G	0.974	0.973	0.34	-0.0054045784588597	0.0469	0.9084	49150	72623	54483.11
3802481	chr5	rs35299114	45856917	A	G	0.894	0.898	0.958	-0.0346949697968869	0.0144	0.0162	53386	77258	58749.13
3806991	chr5	rs4541666	45857129	C	A	0.581	0.594	0.976	-0.0519040071504222	0.0089	4.794e-09	53386	77258	58749.13
3812156	chr5	rs80098871	45857326	C	T	0.986	0.985	0.351	0.140396523594595	0.0645	0.0295	46969	67477	51593.59
3798436	chr5	rs4626346	45857537	C	T	0.694	0.703	0.987	-0.044599955369026	0.0094	2.317e-06	53386	77258	58749.13
3804112	chr5	rs114885569	45857696	T	G	0.959	0.959	0.683	0.0038027603329278	0.0262	0.884	53386	77258	58749.13
3807513	chr5	rs80306519	45859209	A	T	0.974	0.973	0.341	-0.0086977157031958	0.0467	0.8514	49150	72623	54483.11
3798258	chr5	rs4331911	45859375	T	G	0.583	0.596	0.974	-0.0509986009718156	0.0089	9.454e-09	53386	77258	58749.13
3798272	chr5	rs13158505	45859955	G	A	0.894	0.897	0.958	-0.0352956263947246	0.0144	0.01439	53386	77258	58749.13
3802195	chr5	rs114054546	45860036	G	T	0.972	0.972	0.558	-0.0115969858456632	0.0351	0.7407	53386	77258	58749.13
3797845	chr5	rs13340341	45860936	C	T	0.583	0.596	0.973	-0.0511985620326965	0.0089	8.734e-09	53386	77258	58749.13
3802281	chr5	rs71618214	45862241	C	A	0.895	0.899	0.952	-0.0343016316970211	0.0145	0.0183	53386	77258	58749.13
3795947	chr5	rs72750006	45862423	A	G	0.981	0.983	0.834	-0.0964007742863544	0.0363	0.007864	52098	73789	57023.38
3797088	chr5	rs71618215	45862787	C	T	0.97	0.969	0.537	0.091995601745583	0.0343	0.007246	51071	75153	56563.33
3799403	chr5	rs28657933	45863699	C	A	0.583	0.596	0.97	-0.0509986009718156	0.0089	1.004e-08	53386	77258	58749.13
3810514	chr5	rs80082266	45863824	G	A	0.959	0.957	0.324	0.0558036076154242	0.0382	0.1439	50181	73283	55435.41
3804602	chr5	rs13180389	45864250	G	C	0.893	0.897	0.956	-0.035596090043474	0.0144	0.01354	53386	77258	58749.13
3797974	chr5	rs76420621	45864380	C	T	0.967	0.968	0.338	0.0127977582298607	0.0407	0.7536	49866	73228	55227.31
3809810	chr5	rs10039283	45864843	G	A	0.583	0.596	0.971	-0.050903896528528	0.0089	1.052e-08	53386	77258	58749.13
3800353	chr5	rs62370623	45865160	C	T	0.969	0.971	0.954	-0.0762009300937354	0.0258	0.003201	53322	76999	58646.49
3796118	chr5	rs35181879	45865212	G	A	0.893	0.897	0.956	-0.0352956263947246	0.0144	0.01444	53386	77258	58749.13
3802238	chr5	rs4282323	45865343	T	C	0.689	0.698	0.974	-0.0428970626523952	0.0095	5.661e-06	53386	77258	58749.13
3799918	chr5	rs4282324	45865432	T	C	0.582	0.596	0.969	-0.050903896528528	0.0089	1.094e-08	53386	77258	58749.13
3811933	chr5	rs62370624	45865614	T	C	0.969	0.971	0.952	-0.077097050384967	0.0258	0.002825	53322	76999	58646.49
3796854	chr5	rs4283798	45866143	T	A	0.689	0.699	0.976	-0.0428031223253094	0.0094	5.829e-06	53386	77258	58749.13
3795066	chr5	rs62370625	45866914	C	A	0.969	0.971	0.953	-0.0774967846210443	0.0258	0.002696	53322	76999	58646.49
3808436	chr5	rs62370626	45867272	C	A	0.969	0.971	0.953	-0.0774967846210443	0.0258	0.002695	53322	76999	58646.49
3798325	chr5	rs4560554	45867676	G	C	0.728	0.735	0.976	-0.0355028330426552	0.0098	0.000299	53386	77258	58749.13
3797266	chr5	rs4132311	45868094	C	T	0.728	0.735	0.976	-0.0356997191343252	0.0098	0.0002781	53386	77258	58749.13
3805660	chr5	rs4289567	45869015	C	T	0.893	0.897	0.954	-0.0358966439977618	0.0144	0.01289	53386	77258	58749.13
3805869	chr5	rs34987980	45869375	A	G	0.893	0.897	0.954	-0.0358966439977618	0.0144	0.01287	53386	77258	58749.13
3807862	chr5	rs73753970	45869429	G	A	0.988	0.987	0.537	0.0205964297986501	0.0599	0.7311	42032	61638	46723.74
3802014	chr5	rs35322675	45869595	A	C	0.893	0.897	0.955	-0.0356997191343252	0.0144	0.01339	53386	77258	58749.13
3797194	chr5	rs13179818	45869861	G	C	0.458	0.467	0.806	-0.0418016408837633	0.0096	1.403e-05	53386	77258	58749.13
3811075	chr5	rs148633014	45870753	A	G	0.959	0.955	0.48	0.0887981131587986	0.031	0.004171	51071	75153	56563.33
3805596	chr5	rs111852919	45870839	C	G	0.981	0.98	0.378	0.100297721315364	0.0513	0.05035	49828	71515	54682.26
3798441	chr5	rs10065035	45871550	C	A	0.729	0.736	0.972	-0.0360003042410416	0.0099	0.0002652	53386	77258	58749.13
3808703	chr5	rs34312497	45871642	G	A	0.893	0.897	0.953	-0.0361039752308815	0.0144	0.01252	53386	77258	58749.13
3804061	chr5	rs55776184	45871725	G	A	0.69	0.699	0.971	-0.0425004857321486	0.0095	7.251e-06	53386	77258	58749.13
3803867	chr5	rs62370628	45872250	C	T	0.983	0.983	0.407	-0.0421040660228114	0.0546	0.4404	47570	68039	52187.35
3806124	chr5	rs7703405	45872320	A	T	0.698	0.706	0.976	-0.0430014511447026	0.0095	6.422e-06	53386	77258	58749.13
3806926	chr5	rs114559701	45873775	A	G	0.959	0.959	0.678	0.0023971245997214	0.0263	0.9261	53386	77258	58749.13
3800884	chr5	rs62370629	45874465	A	G	0.969	0.971	0.948	-0.073904915847972	0.0258	0.004225	53322	76999	58646.49
3806592	chr5	rs35190259	45874573	C	G	0.893	0.897	0.953	-0.0360003042410416	0.0145	0.01272	53386	77258	58749.13
3796631	chr5	rs13154594	45874923	T	C	0.893	0.897	0.952	-0.0356997191343252	0.0145	0.01349	53386	77258	58749.13
3804015	chr5	rs62370630	45874925	G	T	0.883	0.883	0.803	-0.0124977728299804	0.0149	0.4035	53386	77258	58749.13
3810645	chr5	rs146493749	45875090	G	A	0.969	0.971	0.947	-0.0751977965659022	0.0258	0.003591	53322	76999	58646.49
3796634	chr5	rs6451826	45875505	G	T	0.727	0.734	0.97	-0.0360003042410416	0.0099	0.0002653	53386	77258	58749.13
3805021	chr5	rs143491193	45876544	G	C	0.983	0.984	0.504	-0.111702807762518	0.0494	0.0236	48749	67832	53115.57
3811508	chr5	rs12109205	45876678	A	G	0.696	0.705	0.973	-0.0431998193062192	0.0095	5.786e-06	53386	77258	58749.13
3798243	chr5	rs62370632	45877204	A	G	0.969	0.971	0.944	-0.0746050187378346	0.0258	0.003855	53322	76999	58646.49
3802565	chr5	rs6895191	45877674	T	G	0.582	0.596	0.964	-0.050798679887367	0.0089	1.311e-08	53386	77258	58749.13
3795530	chr5	rs12109652	45878308	C	T	0.583	0.597	0.963	-0.0513985630860003	0.0089	8.881e-09	53386	77258	58749.13
3797461	chr5	rs62370633	45878638	G	A	0.969	0.971	0.946	-0.0772050709089715	0.0259	0.002905	53322	76999	58646.49
3804640	chr5	rs75856126	45878907	T	A	0.984	0.984	0.517	-0.0358033589652777	0.0492	0.4666	51453	74957	56779.41
3809943	chr5	rs35387030	45879054	G	A	0.893	0.897	0.95	-0.0360003042410416	0.0145	0.01292	53386	77258	58749.13
3807168	chr5	rs76610726	45879229	C	A	0.973	0.974	0.561	-0.0722051682492376	0.036	0.04482	53386	77258	58749.13
3809794	chr5	rs13165915	45879251	C	T	0.893	0.897	0.95	-0.0358966439977618	0.0145	0.01305	53386	77258	58749.13
3808211	chr5	rs74482938	45879274	G	A	0.912	0.916	0.873	-0.0519988063604998	0.0164	0.0015	53386	77258	58749.13
3809410	chr5	rs10078485	45879409	T	G	0.728	0.735	0.968	-0.0363009797263316	0.0099	0.0002404	53386	77258	58749.13
3800475	chr5	rs6414908	45879434	A	G	0.695	0.704	0.97	-0.0437951599996715	0.0095	4.257e-06	53386	77258	58749.13
3806322	chr5	rs6451827	45879598	T	C	0.582	0.596	0.962	-0.0513038207587421	0.0089	9.694e-09	53386	77258	58749.13
3799205	chr5	rs114384115	45880032	T	A	0.987	0.986	0.35	0.162297404963027	0.0685	0.0177	46833	69191	51810.46
3794682	chr5	rs13171302	45880382	A	C	0.893	0.897	0.95	-0.0361972883118878	0.0145	0.01248	53386	77258	58749.13
3802078	chr5	rs6891044	45880709	G	A	0.988	0.987	0.528	-0.0140989243795016	0.0589	0.8113	43600	64359	48550.74
3806021	chr5	rs116060719	45880758	A	G	0.984	0.985	0.512	-0.0375980304153185	0.0498	0.4505	51453	74957	56779.41
3800652	chr5	rs13177247	45881637	C	A	0.894	0.898	0.95	-0.0346017967900747	0.0145	0.01729	53386	77258	58749.13
3806989	chr5	rs9687949	45881640	G	A	0.98	0.982	0.805	-0.0964007742863544	0.0358	0.007098	52431	74496	57437.13
3811174	chr5	rs34242024	45883625	G	C	0.894	0.898	0.948	-0.0344051267241774	0.0145	0.01777	53386	77258	58749.13
3805832	chr5	rs144753974	45884036	C	T	0.965	0.967	0.963	-0.0856995105900367	0.0242	0.0003903	53386	77258	58749.13
3799317	chr5	rs62370640	45885062	G	T	0.982	0.983	0.873	-0.0773995372615036	0.0359	0.03112	51271	73312	56190.97
3805579	chr5	rs148826004	45885348	C	T	0.949	0.947	0.244	0.119896356575395	0.0417	0.004062	45229	66557	49980.26
3807472	chr5	rs143466549	45885349	G	A	0.988	0.987	0.522	0.0074025335167413	0.0599	0.9017	42943	62593	47656.11
3805685	chr5	rs10472405	45885423	T	A	0.73	0.736	0.964	-0.0356997191343252	0.0099	0.0003162	53386	77258	58749.13
3809076	chr5	rs114960551	45885595	C	T	0.967	0.966	0.496	0.0069954745123864	0.0335	0.835	53200	76329	58439.19
3810692	chr5	rs34940808	45885811	C	G	0.894	0.898	0.947	-0.0344051267241774	0.0145	0.01793	53386	77258	58749.13
3810752	chr5	rs114444075	45886586	T	C	0.916	0.914	0.714	0.0004998750416509	0.0182	0.9769	53386	77258	58749.13
3799948	chr5	rs4827574	45886691	A	T	0.965	0.967	0.96	-0.0856995105900367	0.0242	0.0003917	53386	77258	58749.13
3809021	chr5	rs34019974	45886711	G	A	0.894	0.898	0.946	-0.0343016316970211	0.0145	0.01841	53386	77258	58749.13
3805586	chr5	rs62371963	45887131	A	G	0.982	0.983	0.871	-0.0789025245960416	0.0359	0.02803	51271	73312	56190.97
3807900	chr5	rs75034122	45887541	T	C	0.984	0.985	0.508	-0.0423022562339069	0.0499	0.3967	51453	74957	56779.41
3804293	chr5	rs113061779	45887984	T	G	0.981	0.981	0.365	-0.0145046862028817	0.0537	0.7869	48566	70981	53653.0
3798074	chr5	rs79011481	45889123	C	A	0.962	0.965	0.914	-0.0886017318428716	0.0239	0.0002122	53322	76999	58646.49
3804696	chr5	rs76690713	45889265	T	A	0.956	0.958	0.735	-0.0900997775564454	0.0248	0.0002782	53386	77258	58749.13
3800038	chr5	rs111310017	45889929	G	C	0.971	0.97	0.314	0.0109992854583691	0.0467	0.8135	48890	71783	54086.02
3803987	chr5	rs139902231	45890147	G	A	0.975	0.976	0.526	-0.0791947339715482	0.0382	0.03798	53386	77258	58749.13
3799642	chr5	rs149891860	45890148	C	A	0.975	0.976	0.526	-0.0791947339715482	0.0382	0.03789	53386	77258	58749.13
3795033	chr5	rs10052727	45890225	G	C	0.73	0.736	0.96	-0.0358033589652777	0.0099	0.0003143	53386	77258	58749.13
3801169	chr5	rs10052736	45890282	G	T	0.694	0.703	0.964	-0.0460962958929736	0.0096	1.454e-06	53386	77258	58749.13
3805385	chr5	rs79707881	45890396	C	T	0.894	0.898	0.944	-0.0340015566760147	0.0146	0.01973	53386	77258	58749.13
3795618	chr5	rs116306307	45890789	C	T	0.959	0.959	0.668	0.0061013488579762	0.0267	0.8182	53386	77258	58749.13
3810677	chr5	rs537967855	45890829	C	T	0.984	0.985	0.505	-0.0338981034057645	0.0499	0.4974	51453	74957	56779.41
3795488	chr5	rs74774803	45891015	C	T	0.965	0.967	0.958	-0.0851984758338849	0.0242	0.0004368	53386	77258	58749.13
3795321	chr5	rs4376278	45891186	G	A	0.73	0.736	0.959	-0.0358033589652777	0.01	0.0003266	53386	77258	58749.13
3806163	chr5	rs7446649	45891419	C	T	0.694	0.703	0.962	-0.0458031298018141	0.0096	1.74e-06	53386	77258	58749.13
3801790	chr5	rs75211132	45891794	G	A	0.965	0.967	0.956	-0.0864951466230935	0.0242	0.0003547	53386	77258	58749.13
3805370	chr5	rs34004939	45892036	G	T	0.894	0.898	0.944	-0.0343016316970211	0.0146	0.01862	53386	77258	58749.13
3811455	chr5	rs4368738	45892788	G	A	0.695	0.704	0.962	-0.0458973523870375	0.0096	1.627e-06	53386	77258	58749.13
3801709	chr5	rs6451829	45893362	C	T	0.586	0.6	0.961	-0.0532952970582236	0.009	2.991e-09	53386	77258	58749.13
3805909	chr5	rs6451830	45893456	A	G	0.581	0.594	0.956	-0.0525045539821493	0.009	5.077e-09	53386	77258	58749.13
3796160	chr5	rs10223123	45893656	C	T	0.694	0.703	0.962	-0.0453949344903922	0.0096	2.098e-06	53386	77258	58749.13
3800811	chr5	rs7705330	45893925	A	G	0.45	0.459	0.778	-0.0430954101055856	0.0098	1.151e-05	53386	77258	58749.13
3799621	chr5	rs79604693	45894030	A	G	0.894	0.898	0.943	-0.034198147379977	0.0146	0.01881	53386	77258	58749.13
3805582	chr5	rs9292929	45894270	G	A	0.694	0.703	0.961	-0.0453949344903922	0.0096	2.117e-06	53386	77258	58749.13
3810315	chr5	rs116061375	45894298	T	A	0.973	0.972	0.453	-0.0021022080918702	0.0387	0.9572	53200	76329	58439.19
3797180	chr5	rs12055259	45894380	A	C	0.965	0.967	0.953	-0.0832946561978111	0.0242	0.0005728	53386	77258	58749.13
3812093	chr5	rs7716296	45895885	G	A	0.586	0.599	0.96	-0.0527996915922012	0.009	4.26e-09	53386	77258	58749.13
3809852	chr5	rs34756949	45896190	T	A	0.894	0.898	0.943	-0.0343016316970211	0.0146	0.01866	53386	77258	58749.13
3800790	chr5	rs141551526	45896939	A	G	0.969	0.97	0.76	-0.0303045802648556	0.0287	0.2911	53386	77258	58749.13
3796448	chr5	rs6882139	45897251	A	G	0.585	0.599	0.959	-0.0527996915922012	0.009	4.316e-09	53386	77258	58749.13
3810036	chr5	rs112997669	45897708	G	T	0.973	0.972	0.359	0.099800085077177	0.0442	0.02377	50079	72426	55165.1
3798755	chr5	rs62371967	45897808	C	A	0.692	0.701	0.951	-0.0453007592301635	0.0096	2.469e-06	53386	77258	58749.13
3803605	chr5	rs114121371	45898584	T	G	0.969	0.967	0.309	0.0957010125101811	0.0485	0.04855	40689	61392	45529.92
3807797	chr5	rs191721629	45898741	T	A	0.983	0.984	0.507	-0.127004169938006	0.0483	0.00851	50131	69763	54624.35
3800969	chr5	rs13178890	45899316	G	A	0.894	0.898	0.942	-0.0338050046123612	0.0146	0.02031	53386	77258	58749.13
3810576	chr5	rs112921665	45899345	T	G	0.96	0.958	0.298	0.135299828020483	0.0404	0.0008178	49313	71832	54511.53
3806057	chr5	rs72750027	45899603	G	A	0.982	0.984	0.787	-0.0919946821460059	0.0383	0.0162	51752	73658	56833.34
3810773	chr5	rs34462057	45900317	G	A	0.581	0.594	0.954	-0.0523043316292892	0.009	6.052e-09	53386	77258	58749.13
3807704	chr5	rs62371968	45900948	A	G	0.965	0.967	0.952	-0.0817959103021831	0.0242	0.0007279	53386	77258	58749.13
3801320	chr5	rs75730939	45901603	G	A	0.965	0.967	0.952	-0.0826970606869833	0.0242	0.0006384	53386	77258	58749.13
3800766	chr5	rs9637798	45902092	A	T	0.859	0.865	0.944	-0.0484027392281675	0.0129	0.0001683	53386	77258	58749.13
3810009	chr5	rs9637799	45902608	A	G	0.965	0.967	0.951	-0.0824038262548157	0.0242	0.0006736	53386	77258	58749.13
3798922	chr5	rs71618217	45903720	A	T	0.894	0.898	0.942	-0.0343016316970211	0.0146	0.01875	53386	77258	58749.13
3803125	chr5	rs72750030	45903837	G	A	0.87	0.87	0.422	0.0187039847937718	0.0191	0.3279	52894	76773	58260.66
3809002	chr5	rs35173943	45904548	A	G	0.984	0.983	0.605	0.0894018508622606	0.0461	0.05212	47002	69862	52238.22
3798468	chr5	rs62371969	45904802	T	C	0.729	0.736	0.953	-0.0352023974087295	0.01	0.0004251	53386	77258	58749.13
3811179	chr5	rs35163964	45904962	T	C	0.586	0.599	0.959	-0.0525045539821493	0.009	5.271e-09	53386	77258	58749.13
3803100	chr5	rs6862657	45905997	C	A	0.586	0.6	0.959	-0.0530949163341788	0.009	3.514e-09	53386	77258	58749.13
3798096	chr5	rs56116416	45906144	A	G	0.949	0.947	0.245	0.1183961809777	0.0421	0.00494	44520	64312	48902.6
3794988	chr5	rs116129040	45906203	C	A	0.96	0.96	0.647	0.0049974917102918	0.0273	0.8548	53386	77258	58749.13
3799446	chr5	rs28749824	45906895	G	T	0.73	0.736	0.953	-0.0353992243518656	0.01	0.0003952	53386	77258	58749.13
3809527	chr5	rs62371971	45906962	T	C	0.973	0.972	0.444	-0.0024028846163103	0.039	0.9502	53200	76329	58439.19
3795342	chr5	rs13182833	45906963	A	T	0.894	0.898	0.941	-0.0343016316970211	0.0146	0.01896	53386	77258	58749.13
3798852	chr5	rs7444228	45907227	A	G	0.965	0.967	0.95	-0.0841971588007556	0.0243	0.0005291	53386	77258	58749.13
3811761	chr5	rs72750035	45907414	C	T	0.979	0.981	0.774	-0.0906032746829194	0.0356	0.01106	52431	74496	57437.13
3807255	chr5	rs62371973	45907926	T	C	0.745	0.75	0.915	-0.0289963604415917	0.0104	0.00515	53386	77258	58749.13
3812062	chr5	rs116222569	45909885	T	C	0.984	0.985	0.491	-0.0426048328324374	0.0507	0.4006	51263	74768	56589.91
3799435	chr5	rs10072466	45910075	C	T	0.979	0.981	0.774	-0.0925978614675665	0.0358	0.009666	52431	74496	57437.13
3799250	chr5	rs62371974	45910286	C	G	0.728	0.735	0.941	-0.0355028330426552	0.01	0.0003991	53386	77258	58749.13
3800876	chr5	rs78400994	45910759	A	T	0.894	0.898	0.937	-0.0344051267241774	0.0146	0.01864	53386	77258	58749.13
3805078	chr5	rs529329528	45911177	C	A	0.984	0.985	0.487	-0.0435966737180782	0.0509	0.3914	51263	74768	56589.91
3799384	chr5	rs74896548	45911779	A	G	0.958	0.955	0.448	0.0874979252724816	0.0319	0.006109	50881	74964	56373.83
3804659	chr5	rs34045086	45911880	T	C	0.894	0.898	0.935	-0.0344982814075965	0.0146	0.01831	53386	77258	58749.13
3799988	chr5	rs72750038	45912279	T	C	0.888	0.888	0.394	0.0234039777790161	0.0212	0.2691	52507	76492	57935.07
3794522	chr5	rs34432074	45912357	G	A	0.894	0.898	0.934	-0.0344982814075965	0.0146	0.01849	53386	77258	58749.13
3801055	chr5	rs7443189	45912967	G	A	0.965	0.967	0.942	-0.0837947377432658	0.0244	0.0005947	53386	77258	58749.13
3800577	chr5	rs62371976	45914280	A	G	0.723	0.73	0.921	-0.0347985055426955	0.0101	0.0005596	53386	77258	58749.13
3802243	chr5	rs10052977	45914909	C	T	0.728	0.734	0.936	-0.0350988198393953	0.0101	0.0004825	53386	77258	58749.13
3795630	chr5	rs7444405	45915475	T	A	0.58	0.593	0.932	-0.0527996915922012	0.0091	6.563e-09	53386	77258	58749.13
3805181	chr5	rs7445563	45917244	T	C	0.947	0.944	0.464	0.0589007839201085	0.0281	0.03594	51523	75647	57035.7
3805570	chr5	rs6451831	45917420	T	C	0.575	0.588	0.924	-0.0517986852338873	0.0091	1.308e-08	53386	77258	58749.13
3802907	chr5	rs7442735	45917549	C	T	0.694	0.703	0.942	-0.0456984484517478	0.0097	2.382e-06	53386	77258	58749.13
3807631	chr5	rs35042461	45917571	T	C	0.893	0.897	0.925	-0.0346017967900747	0.0147	0.01842	53386	77258	58749.13
3806742	chr5	rs10941712	45917605	C	T	0.755	0.752	0.482	0.0491044005063081	0.0142	0.0005509	53386	77258	58749.13
3804153	chr5	rs7442769	45917703	C	T	0.965	0.967	0.939	-0.0834033483057841	0.0244	0.0006479	53386	77258	58749.13
3802205	chr5	rs71618218	45918046	G	A	0.894	0.898	0.929	-0.0346017967900747	0.0147	0.01819	53386	77258	58749.13
3796905	chr5	rs62371978	45918493	A	G	0.982	0.983	0.849	-0.077097050384967	0.0366	0.03503	51148	72810	55993.38
3807033	chr5	rs138710836	45919453	C	G	0.968	0.968	0.332	0.0134984841513417	0.042	0.7479	46521	69148	51551.19
3794652	chr5	rs116807736	45920276	A	G	0.975	0.975	0.26	0.0809991731914479	0.0547	0.1384	49902	73294	55149.96
3808867	chr5	rs7445572	45920417	C	T	0.586	0.598	0.924	-0.0515038428671156	0.0091	1.758e-08	53386	77258	58749.13
3802952	chr5	rs116557884	45920724	A	T	0.976	0.977	0.506	-0.0895965338117562	0.0399	0.02487	53200	76329	58439.19
3811636	chr5	rs7445746	45920747	G	T	0.746	0.75	0.898	-0.0292949370570243	0.0105	0.005196	53386	77258	58749.13
3800670	chr5	rs145147258	45920828	G	A	0.962	0.964	0.677	-0.094101910056301	0.0276	0.0006398	53386	77258	58749.13
3798177	chr5	rs62371979	45921030	T	A	0.965	0.967	0.937	-0.0834033483057841	0.0245	0.0006544	53386	77258	58749.13
3801380	chr5	rs10473403	45921374	C	T	0.73	0.736	0.931	-0.0364046818937998	0.0101	0.0003083	53386	77258	58749.13
3805664	chr5	rs148456234	45922475	C	T	0.868	0.868	0.413	0.0218006299588528	0.0193	0.2574	52507	76492	57935.07
3798438	chr5	rs62371980	45923613	T	C	0.724	0.73	0.912	-0.0346949697968869	0.0101	0.0006127	53386	77258	58749.13
3802164	chr5	rs144575838	45923724	C	T	0.894	0.898	0.921	-0.0347985055426955	0.0147	0.01803	53386	77258	58749.13
3811588	chr5	rs7725171	45923786	T	A	0.574	0.587	0.915	-0.0523043316292892	0.0092	1.146e-08	53386	77258	58749.13
3809984	chr5	rs11742529	45923986	G	A	0.908	0.905	0.51	0.0394995204367644	0.0206	0.05478	52294	76284	57724.6
3797170	chr5	rs34054121	45924485	G	T	0.894	0.898	0.921	-0.0349020520092649	0.0147	0.01784	53386	77258	58749.13
3811063	chr5	rs62371981	45924507	G	C	0.965	0.967	0.934	-0.0841971588007556	0.0244	0.0005641	53386	77258	58749.13
3803941	chr5	rs181968887	45924734	G	T	0.986	0.987	0.742	-0.0868986560701441	0.0528	0.09968	37896	49571	40737.89
3797929	chr5	rs143127643	45924781	A	G	0.973	0.974	0.508	-0.0812968270859734	0.0377	0.03094	53386	77258	58749.13
3807872	chr5	rs144675654	45925591	G	T	0.962	0.962	0.248	0.0270021387025708	0.051	0.5963	37116	56959	41739.36
3801901	chr5	rs62371982	45925699	A	G	0.724	0.73	0.908	-0.0352023974087295	0.0101	0.0005299	53386	77258	58749.13
3800725	chr5	rs138603780	45926151	A	C	0.982	0.982	0.624	-0.022398994943479	0.0416	0.5892	50691	72520	55390.85
3805809	chr5	rs147486591	45926213	G	T	0.981	0.981	0.629	-0.0299953975354009	0.0396	0.4491	52361	75395	57427.33
3799964	chr5	rs4431353	45926273	C	G	0.724	0.73	0.907	-0.0344982814075965	0.0102	0.0006771	53386	77258	58749.13
3803840	chr5	rs4274988	45926441	A	G	0.579	0.592	0.913	-0.0530949163341788	0.0092	7.314e-09	53386	77258	58749.13
3801868	chr5	rs150865141	45926507	G	C	0.987	0.987	0.483	-0.127197210267001	0.0726	0.07997	29466	45042	32714.76
3800967	chr5	rs7725537	45927293	A	G	0.579	0.592	0.913	-0.0530000131617053	0.0092	7.649e-09	53386	77258	58749.13
3796626	chr5	rs6451834	45927310	A	G	0.58	0.593	0.913	-0.053200374867981	0.0092	6.925e-09	53386	77258	58749.13
3799873	chr5	rs35730142	45927555	A	G	0.579	0.592	0.913	-0.0530949163341788	0.0092	7.33e-09	53386	77258	58749.13
3796275	chr5	rs35348306	45927747	A	G	0.893	0.897	0.912	-0.0356997191343252	0.0147	0.01547	53386	77258	58749.13
3800696	chr5	rs149419742	45928009	A	G	0.968	0.968	0.23	0.0366983037826737	0.0593	0.536	35036	53943	39348.63
3797140	chr5	rs144379236	45928162	T	A	0.981	0.982	0.624	-0.0295009039176847	0.0398	0.459	52361	75395	57427.33
3796310	chr5	rs12109091	45928260	G	A	0.75	0.755	0.9	-0.0313049258284153	0.0105	0.00292	53386	77258	58749.13
3798417	chr5	rs6451835	45928837	A	G	0.578	0.591	0.908	-0.053200374867981	0.0092	7.528e-09	53386	77258	58749.13
3805641	chr5	rs6451836	45928918	T	C	0.579	0.592	0.907	-0.0538017009683557	0.0092	5.173e-09	53386	77258	58749.13
3811285	chr5	rs114888800	45929607	C	T	0.988	0.987	0.467	0.0077002766261879	0.0632	0.9026	42706	62358	47420.07
3796332	chr5	rs62372025	45930066	A	G	0.968	0.967	0.44	0.0063001125484799	0.036	0.8623	53200	76329	58439.19
3805338	chr5	rs10062641	45930342	C	T	0.728	0.734	0.915	-0.0361039752308815	0.0102	0.0003746	53386	77258	58749.13
3798546	chr5	rs142051011	45930412	A	T	0.983	0.984	0.489	-0.0884050750084128	0.0483	0.06706	52887	76886	58371.91
3798824	chr5	rs145297680	45930677	C	T	0.982	0.982	0.513	-0.022398994943479	0.0447	0.6156	51494	72218	56245.77
3796501	chr5	rs72750046	45930877	C	T	0.728	0.734	0.913	-0.0361972883118878	0.0102	0.0003681	53386	77258	58749.13
3798246	chr5	rs189808939	45932342	A	T	0.957	0.959	0.543	-0.0469029460862576	0.0289	0.1053	53386	77258	58749.13
3798118	chr5	rs56030172	45933533	G	A	0.618	0.608	0.666	0.0493995022947674	0.0108	4.79e-06	53386	77258	58749.13
3801183	chr5	rs62372030	45934183	A	G	0.964	0.967	0.922	-0.0847956517047163	0.0245	0.0005356	53386	77258	58749.13
3797569	chr5	rs7448999	45934521	G	A	0.909	0.907	0.534	0.0349037160078804	0.0202	0.0843	52294	76284	57724.6
3807286	chr5	rs10056175	45934605	A	G	0.577	0.59	0.902	-0.0532952970582236	0.0092	7.285e-09	53386	77258	58749.13
3809872	chr5	rs6451838	45935162	C	T	0.583	0.596	0.914	-0.0542027860143161	0.0092	3.51e-09	53386	77258	58749.13
3807146	chr5	rs79796932	45935240	G	A	0.987	0.986	0.322	0.190802161263546	0.0713	0.00743	45524	67853	50571.45
3802723	chr5	rs6451840	45935686	A	C	0.578	0.591	0.9	-0.0536961790038609	0.0092	5.709e-09	53386	77258	58749.13
3807452	chr5	rs72751908	45935701	C	T	0.722	0.729	0.891	-0.0349020520092649	0.0102	0.0006403	53386	77258	58749.13
3799226	chr5	rs7443976	45936425	A	T	0.58	0.592	0.9	-0.0532952970582236	0.0092	7.674e-09	53386	77258	58749.13
3798923	chr5	rs139460302	45936524	C	A	0.982	0.982	0.61	-0.0260975991218731	0.0422	0.5355	50691	72520	55390.85
3796042	chr5	rs6451842	45936533	T	C	0.578	0.59	0.9	-0.0538017009683557	0.0092	5.458e-09	53386	77258	58749.13
3797918	chr5	rs35326386	45937783	T	C	0.893	0.897	0.909	-0.0356997191343252	0.0148	0.01569	53386	77258	58749.13
3811881	chr5	rs11959186	45938300	T	C	0.869	0.869	0.401	0.0243022925229648	0.0196	0.2145	52507	76492	57935.07
3807388	chr5	rs62372031	45938421	A	C	0.964	0.966	0.915	-0.0845997418661506	0.0245	0.0005557	53386	77258	58749.13
3805314	chr5	rs7719401	45938815	G	A	0.577	0.59	0.904	-0.0542978034078492	0.0092	3.705e-09	53386	77258	58749.13
3797310	chr5	rs139331653	45939294	G	A	0.976	0.974	0.283	0.0614995330875717	0.0569	0.2803	42796	61694	46938.57
3794608	chr5	rs116073507	45939331	G	A	0.983	0.983	0.501	-0.0259949602770859	0.0472	0.5819	49478	69810	54126.25
3798728	chr5	rs114783399	45939491	C	A	0.973	0.974	0.493	-0.0832946561978111	0.0384	0.02988	52894	76773	58260.66
3805122	chr5	rs7724350	45939674	C	T	0.692	0.7	0.909	-0.0467038420537432	0.0098	1.959e-06	53386	77258	58749.13
3806116	chr5	rs144868745	45940877	A	T	0.987	0.987	0.466	-0.140699882103135	0.0719	0.05041	31244	47200	34664.42
3794991	chr5	rs10074470	45941024	C	T	0.727	0.733	0.901	-0.0363009797263316	0.0102	0.0003851	53386	77258	58749.13
3805172	chr5	rs61012768	45941102	A	C	0.727	0.733	0.9	-0.0363009797263316	0.0102	0.0003775	53386	77258	58749.13
3797585	chr5	rs7448897	45941449	G	T	0.727	0.733	0.899	-0.0364980230402006	0.0102	0.0003627	53386	77258	58749.13
3805942	chr5	rs7448901	45941584	C	T	0.689	0.697	0.904	-0.0467981495486393	0.0098	1.801e-06	53386	77258	58749.13
3806469	chr5	rs7445658	45941615	T	G	0.689	0.697	0.904	-0.0467981495486393	0.0098	1.822e-06	53386	77258	58749.13
3807743	chr5	rs7445730	45941832	T	C	0.689	0.697	0.904	-0.0469029460862576	0.0098	1.787e-06	53386	77258	58749.13
3795314	chr5	rs10076636	45942154	C	G	0.689	0.697	0.904	-0.0469029460862576	0.0098	1.796e-06	53386	77258	58749.13
3794585	chr5	rs146465084	45942294	G	A	0.97	0.971	0.716	-0.0271040176920589	0.0298	0.3631	53316	77188	58679.13
3797678	chr5	rs7723218	45943118	T	C	0.582	0.595	0.904	-0.0544984253364989	0.0092	3.279e-09	53386	77258	58749.13
3799471	chr5	rs62372035	45945255	A	G	0.982	0.983	0.83	-0.0767946549790727	0.0366	0.03576	51207	73053	56088.33
3798477	chr5	rs7727331	45945301	A	G	0.583	0.595	0.904	-0.0546040319940407	0.0092	3.157e-09	53386	77258	58749.13
3797910	chr5	rs35648163	45945880	T	C	0.577	0.59	0.898	-0.0542027860143161	0.0092	4.464e-09	53386	77258	58749.13
3805615	chr5	rs75964308	45946479	G	C	0.964	0.966	0.909	-0.0845997418661506	0.0246	0.0005751	53386	77258	58749.13
3802148	chr5	rs13185667	45946491	T	G	0.893	0.897	0.898	-0.0361039752308815	0.0148	0.0148	53386	77258	58749.13
3803192	chr5	rs6451843	45946785	T	C	0.576	0.589	0.895	-0.0540972217202848	0.0092	4.829e-09	53386	77258	58749.13
3796465	chr5	rs34501453	45947440	C	T	0.583	0.596	0.902	-0.0548047153744336	0.0092	3.053e-09	53386	77258	58749.13
3810100	chr5	rs74999669	45948340	C	A	0.916	0.914	0.633	0.0017983819413794	0.0193	0.927	53386	77258	58749.13
3804775	chr5	rs13164539	45949473	A	T	0.894	0.897	0.902	-0.0355028330426552	0.0148	0.01654	53386	77258	58749.13
3800016	chr5	rs72751917	45949866	G	A	0.982	0.983	0.699	-0.0978002775259131	0.0395	0.01329	51869	74127	57020.62
3805518	chr5	rs116062942	45950219	C	A	0.982	0.983	0.502	-0.0270012755029434	0.046	0.5567	50384	70795	55009.94
3809528	chr5	rs71618219	45950700	T	C	0.584	0.596	0.897	-0.0542978034078492	0.0093	4.484e-09	53386	77258	58749.13
3799350	chr5	rs35650027	45951177	G	A	0.894	0.897	0.901	-0.0355028330426552	0.0148	0.0166	53386	77258	58749.13
3802233	chr5	rs75777946	45951275	T	C	0.982	0.983	0.579	-0.0252972953741621	0.0437	0.5629	50298	71830	54890.08
3796972	chr5	rs114416420	45951524	G	T	0.886	0.886	0.38	0.0235993322503244	0.0213	0.2686	52507	76492	57935.07
3810327	chr5	rs74859464	45951751	C	A	0.965	0.967	0.904	-0.0851984758338849	0.0248	0.0005834	53386	77258	58749.13
3799984	chr5	rs34150470	45951770	T	G	0.893	0.897	0.9	-0.0355028330426552	0.0148	0.01686	53386	77258	58749.13
3802730	chr5	rs62372037	45952057	G	A	0.965	0.967	0.904	-0.0845018013377377	0.0248	0.0006497	53386	77258	58749.13
3809260	chr5	rs10213756	45952600	T	A	0.585	0.597	0.896	-0.0548997899816623	0.0093	3.071e-09	53386	77258	58749.13
3799624	chr5	rs10214362	45952916	C	T	0.727	0.733	0.89	-0.0369026020501437	0.0103	0.0003383	53386	77258	58749.13
3803507	chr5	rs35973590	45953517	C	T	0.894	0.897	0.9	-0.035596090043474	0.0148	0.0164	53386	77258	58749.13
3801426	chr5	rs62372040	45954028	T	A	0.984	0.983	0.338	-0.0529051189949894	0.0608	0.3839	47007	67521	51671.43
3800968	chr5	rs10213679	45954308	C	T	0.584	0.596	0.894	-0.0546040319940407	0.0093	4.032e-09	53386	77258	58749.13
3809209	chr5	rs10214057	45954505	A	T	0.727	0.733	0.888	-0.0358966439977618	0.0103	0.0004857	53386	77258	58749.13
3804985	chr5	rs80320581	45954604	T	C	0.907	0.905	0.494	0.0341018649449722	0.0208	0.1019	52294	76284	57724.6
3794703	chr5	rs11948152	45954627	C	A	0.619	0.61	0.649	0.0505029821731068	0.011	3.941e-06	53386	77258	58749.13
3810353	chr5	rs4289566	45955601	G	A	0.584	0.596	0.893	-0.0548047153744336	0.0093	3.499e-09	53386	77258	58749.13
3809716	chr5	rs116222868	45956024	T	C	0.95	0.949	0.48	-0.0067024110596754	0.0282	0.8115	53386	77258	58749.13
3797483	chr5	rs4502836	45956719	T	C	0.583	0.595	0.893	-0.0544033888793865	0.0093	4.566e-09	53386	77258	58749.13
3808075	chr5	rs148731796	45957754	G	T	0.976	0.977	0.467	-0.100804244576614	0.0412	0.0143	53200	76329	58439.19
3806777	chr5	rs57839327	45957898	C	T	0.727	0.733	0.883	-0.0364980230402006	0.0103	0.0004079	53386	77258	58749.13
3810012	chr5	rs11959880	45958226	G	A	0.888	0.888	0.37	0.0242046886968174	0.0218	0.2666	52507	76492	57935.07
3809702	chr5	rs140221870	45958832	G	A	0.985	0.984	0.32	0.0778957893080859	0.0632	0.218	47737	69385	52691.82
3802964	chr5	rs4434390	45958913	T	C	0.71	0.716	0.878	-0.0398953406632555	0.0101	8.389e-05	53386	77258	58749.13
3797801	chr5	rs13190656	45959704	G	C	0.894	0.897	0.897	-0.0358033589652777	0.0149	0.01598	53386	77258	58749.13
3811510	chr5	rs13176583	45959979	T	C	0.894	0.897	0.897	-0.0358033589652777	0.0149	0.01589	53386	77258	58749.13
3807729	chr5	rs62372974	45960379	C	A	0.727	0.733	0.882	-0.0361039752308815	0.0103	0.0004585	53386	77258	58749.13
3797027	chr5	rs4473779	45960703	A	C	0.963	0.966	0.897	-0.0835990238763137	0.0245	0.0006502	53386	77258	58749.13
3807197	chr5	rs111754601	45960835	T	C	0.988	0.988	0.262	-0.0786969469491816	0.0915	0.3898	33860	49444	37848.3
3801006	chr5	rs7443384	45960893	A	G	0.6	0.612	0.881	-0.0519040071504222	0.0094	3.402e-08	53386	77258	58749.13
3798792	chr5	rs7443410	45960933	C	T	0.583	0.595	0.889	-0.0546040319940407	0.0093	4.076e-09	53386	77258	58749.13
3807045	chr5	rs116727470	45961184	G	T	0.988	0.988	0.326	0.0352995739869328	0.0743	0.6347	41975	62402	46583.58
3810477	chr5	rs12386485	45961417	T	C	0.69	0.695	0.772	-0.0344051267241774	0.0106	0.001172	53386	77258	58749.13
3812199	chr5	rs34117103	45961422	G	C	0.894	0.897	0.896	-0.0360003042410416	0.0149	0.01544	53386	77258	58749.13
3807702	chr5	rs62372975	45961578	G	T	0.964	0.967	0.906	-0.0851984758338849	0.0247	0.0005456	53386	77258	58749.13
3799107	chr5	rs10062508	45961866	T	A	0.585	0.597	0.889	-0.0542027860143161	0.0093	5.605e-09	53386	77258	58749.13
3808726	chr5	rs139172494	45962480	G	A	0.959	0.959	0.614	0.0006997551142732	0.0277	0.9808	53386	77258	58749.13
3802015	chr5	rs62372976	45962636	T	C	0.982	0.983	0.819	-0.0751977965659022	0.0369	0.04154	51207	73053	56088.33
3796080	chr5	rs191480359	45962703	G	A	0.988	0.988	0.432	0.0155977206230546	0.0672	0.8164	42064	61827	46842.05
3801100	chr5	rs4490592	45963019	T	C	0.578	0.591	0.882	-0.0546040319940407	0.0093	4.479e-09	53386	77258	58749.13
3809164	chr5	rs10038082	45963250	G	A	0.728	0.734	0.882	-0.0366017456445608	0.0103	0.0004087	53386	77258	58749.13
3803455	chr5	rs13356313	45963889	C	T	0.692	0.7	0.887	-0.0469972723609114	0.0099	2.235e-06	53386	77258	58749.13
3805415	chr5	rs62372977	45964123	G	C	0.964	0.966	0.905	-0.0851984758338849	0.0246	0.0005486	53386	77258	58749.13
3809191	chr5	rs114010749	45964951	G	A	0.983	0.982	0.594	-0.0093031403261444	0.0428	0.8287	52974	76713	58294.1
3796564	chr5	rs62372979	45965001	G	A	0.728	0.734	0.88	-0.0366017456445608	0.0103	0.0004064	53386	77258	58749.13
3804261	chr5	rs116413454	45965410	G	A	0.987	0.987	0.383	-0.0435966737180782	0.0766	0.5692	36755	51010	39806.17
3796144	chr5	rs4492125	45965439	G	T	0.585	0.597	0.886	-0.0546990875223834	0.0093	4.281e-09	53386	77258	58749.13
3805774	chr5	rs79767800	45965780	C	T	0.785	0.79	0.773	-0.0404991299799539	0.0119	0.000709	53386	77258	58749.13
3801325	chr5	rs35834903	45966223	T	G	0.894	0.898	0.894	-0.0353992243518656	0.0149	0.01759	53386	77258	58749.13
3800276	chr5	rs62372981	45966295	G	A	0.964	0.966	0.903	-0.0844038704007324	0.0247	0.0006241	53386	77258	58749.13
3805903	chr5	rs13361098	45967601	T	C	0.727	0.733	0.876	-0.0361972883118878	0.0104	0.0004819	53386	77258	58749.13
3808872	chr5	rs10043270	45967948	A	G	0.583	0.596	0.881	-0.0544984253364989	0.0093	5.227e-09	53386	77258	58749.13
3805044	chr5	rs113548626	45968513	G	A	0.964	0.967	0.901	-0.0845997418661506	0.0247	0.0006214	53386	77258	58749.13
3801024	chr5	rs77608414	45968538	C	T	0.69	0.699	0.881	-0.0473012731180131	0.0099	2.026e-06	53386	77258	58749.13
3795382	chr5	rs11747846	45968664	A	T	0.618	0.609	0.64	0.0518046636160167	0.011	2.54e-06	53386	77258	58749.13
3809292	chr5	rs78137823	45968750	G	C	0.965	0.967	0.896	-0.0857975684987579	0.0251	0.0006267	53386	77258	58749.13
3801389	chr5	rs80354530	45968819	T	C	0.974	0.972	0.281	0.0661996407142037	0.0559	0.2368	41561	60698	45835.88
3808746	chr5	rs4473777	45968862	T	C	0.578	0.591	0.877	-0.0546040319940407	0.0093	5.188e-09	53386	77258	58749.13
3794508	chr5	rs77486323	45969363	T	C	0.903	0.9	0.508	0.0366019024445485	0.0201	0.06836	52507	76492	57935.07
3807654	chr5	rs79202993	45969513	T	G	0.973	0.974	0.461	-0.0857975684987579	0.0396	0.03021	52894	76773	58260.66
3807715	chr5	rs62372983	45969705	T	A	0.964	0.967	0.902	-0.0845997418661506	0.0247	0.0006162	53386	77258	58749.13
3811000	chr5	rs10062325	45970534	G	A	0.584	0.596	0.881	-0.0548047153744336	0.0093	4.527e-09	53386	77258	58749.13
3800362	chr5	rs62372984	45971001	C	T	0.964	0.967	0.901	-0.0845997418661506	0.0247	0.0006173	53386	77258	58749.13
3798822	chr5	rs62372985	45971249	A	T	0.944	0.945	0.527	-0.0390007373497326	0.0258	0.13	53386	77258	58749.13
3798078	chr5	rs34069575	45971337	G	C	0.858	0.864	0.893	-0.050104527566688	0.0131	0.0001373	53386	77258	58749.13
3796204	chr5	rs74967484	45972207	A	G	0.894	0.898	0.891	-0.0353992243518656	0.0149	0.01755	53386	77258	58749.13
3801275	chr5	rs8188031	45973214	G	A	0.586	0.598	0.879	-0.0544984253364989	0.0094	5.787e-09	53386	77258	58749.13
3796601	chr5	rs189777914	45973275	G	C	0.983	0.984	0.52	-0.0231969816042026	0.047	0.6221	50839	72753	55571.87
3795423	chr5	rs62372986	45973864	G	T	0.964	0.967	0.9	-0.0844038704007324	0.0247	0.0006416	53386	77258	58749.13
3794883	chr5	rs185227067	45974119	G	A	0.959	0.956	0.429	0.0816997954833017	0.033	0.01333	50720	74980	56327.71
3803337	chr5	rs35273785	45974532	C	A	0.894	0.898	0.89	-0.0352956263947246	0.0149	0.01798	53386	77258	58749.13
3808527	chr5	rs4501347	45974881	T	C	0.583	0.595	0.876	-0.0551005327305046	0.0094	4.046e-09	53386	77258	58749.13
3811778	chr5	rs80085969	45975235	C	T	0.983	0.983	0.484	-0.0176040459483609	0.049	0.7194	48721	68114	53119.05
3807537	chr5	rs147534413	45976263	A	C	0.985	0.986	0.331	-0.043502667649395	0.0718	0.5447	30897	43268	33387.65
3806110	chr5	rs116430473	45976508	G	A	0.987	0.987	0.373	-0.0499993949944177	0.0774	0.5186	37030	50781	39852.46
3795644	chr5	rs10076736	45977055	G	C	0.663	0.665	0.688	-0.0272992569378225	0.0109	0.01265	53386	77258	58749.13
3811525	chr5	rs182845674	45979562	C	T	0.987	0.988	0.541	-0.117095771876247	0.0557	0.03553	48761	71191	53993.45
3806362	chr5	rs62372987	45979991	T	C	0.582	0.594	0.871	-0.0551005327305046	0.0094	4.356e-09	53386	77258	58749.13
3808395	chr5	rs111810259	45980056	A	G	0.582	0.594	0.871	-0.0551005327305046	0.0094	4.423e-09	53386	77258	58749.13
3809525	chr5	rs79402747	45980269	A	G	0.577	0.589	0.865	-0.0548997899816623	0.0094	5.224e-09	53386	77258	58749.13
3806439	chr5	rs138281964	45981015	G	A	0.901	0.897	0.329	0.0630968574396732	0.0254	0.01307	48414	71800	53594.07
3809298	chr5	rs148807628	45981340	T	A	0.973	0.974	0.448	-0.0808955712583134	0.0399	0.04248	52894	76773	58260.66
3798825	chr5	rs114011599	45981827	T	A	0.973	0.974	0.448	-0.0821975276313988	0.0398	0.03913	52894	76773	58260.66
3800865	chr5	rs34946430	45982646	G	A	0.894	0.898	0.886	-0.0352956263947246	0.015	0.01825	53386	77258	58749.13
3802268	chr5	rs61182003	45982656	A	G	0.979	0.981	0.654	-0.0953991837650599	0.0383	0.01282	52496	74755	57541.05
3802404	chr5	rs72751935	45982680	G	A	0.986	0.987	0.651	-0.109301604891089	0.0555	0.04894	38028	50274	41010.82
3805361	chr5	rs4492122	45983054	A	C	0.582	0.594	0.869	-0.0548997899816623	0.0094	5.097e-09	53386	77258	58749.13
3798290	chr5	rs4371763	45983222	A	G	0.582	0.594	0.868	-0.0548047153744336	0.0094	5.61e-09	53386	77258	58749.13
3800672	chr5	rs36004061	45983348	A	G	0.894	0.898	0.887	-0.0352956263947246	0.0149	0.01805	53386	77258	58749.13
3804477	chr5	rs78877037	45983733	G	A	0.783	0.787	0.758	-0.0411032840784537	0.012	0.000621	53386	77258	58749.13
3802081	chr5	rs139211232	45984072	G	T	0.978	0.978	0.296	-0.0026033858701149	0.0572	0.9633	41384	61931	45980.48
3800617	chr5	rs72751936	45984433	G	A	0.872	0.872	0.38	0.024097313483794	0.021	0.2514	48793	72035	53885.99
3798057	chr5	rs4254919	45984998	G	T	0.964	0.966	0.892	-0.0856995105900367	0.0248	0.0005386	53386	77258	58749.13
3811745	chr5	rs4576156	45986569	G	A	0.964	0.966	0.894	-0.0851004766504662	0.0248	0.0005942	53322	76999	58646.49
3810679	chr5	rs191694758	45986851	T	C	0.969	0.97	0.668	-0.029202265808213	0.0303	0.3348	53386	77258	58749.13
3807347	chr5	rs10056889	45987226	G	T	0.689	0.697	0.866	-0.0475004961488543	0.01	2.141e-06	53386	77258	58749.13
3808907	chr5	rs62372989	45987296	A	G	0.964	0.966	0.894	-0.0850024870699465	0.0248	0.0006016	53386	77258	58749.13
3812088	chr5	rs75346245	45987518	G	T	0.913	0.916	0.738	-0.0540972217202848	0.0178	0.002391	53386	77258	58749.13
3809457	chr5	rs13170460	45987868	G	T	0.894	0.898	0.886	-0.0353992243518656	0.015	0.01799	53386	77258	58749.13
3807602	chr5	rs62372990	45988038	G	A	0.943	0.947	0.806	-0.0868986560701441	0.021	3.455e-05	53386	77258	58749.13
3811699	chr5	rs113599096	45989257	T	G	0.987	0.986	0.356	0.152300397681944	0.0677	0.02458	44174	62608	48370.23
3796954	chr5	rs34201556	45989969	G	A	0.894	0.898	0.886	-0.0356997191343252	0.015	0.01698	53386	77258	58749.13
3798576	chr5	rs7293402	45990381	G	A	0.943	0.947	0.804	-0.087902683175911	0.021	2.855e-05	53386	77258	58749.13
3807530	chr5	rs60223495	45990558	C	T	0.728	0.733	0.859	-0.0364046818937998	0.0105	0.0004982	53386	77258	58749.13
3805980	chr5	rs4615309	45990968	A	T	0.748	0.752	0.838	-0.0320997276601081	0.0109	0.003173	53386	77258	58749.13
3804222	chr5	rs62372996	45991309	T	C	0.964	0.967	0.893	-0.0851004766504662	0.0248	0.0006067	53386	77258	58749.13
3803255	chr5	rs8188173	45991809	C	G	0.689	0.697	0.864	-0.0475948788076838	0.01	2.127e-06	53386	77258	58749.13
3809925	chr5	rs8188180	45992174	C	T	0.584	0.596	0.862	-0.0551005327305046	0.0094	5.102e-09	53386	77258	58749.13
3809733	chr5	rs28885449	45994205	G	A	0.585	0.597	0.864	-0.0544984253364989	0.0094	7.657e-09	53386	77258	58749.13
3797314	chr5	rs4426926	45994343	A	G	0.602	0.613	0.856	-0.0517986852338873	0.0095	5.851e-08	53386	77258	58749.13
3803960	chr5	rs139240554	45994702	C	T	0.971	0.973	0.536	-0.0671018035407359	0.0351	0.0557	52894	76773	58260.66
3805027	chr5	rs10062391	45994920	C	T	0.727	0.733	0.857	-0.0363009797263316	0.0105	0.0005272	53386	77258	58749.13
3797612	chr5	rs13183729	45995348	A	G	0.894	0.898	0.885	-0.0353992243518656	0.015	0.01796	53386	77258	58749.13
3794564	chr5	rs151181764	45995717	A	G	0.982	0.983	0.802	-0.0765031459861153	0.0371	0.03917	51528	73190	56280.37
3807026	chr5	rs74905922	45995967	C	T	0.976	0.975	0.209	0.118698172346595	0.0802	0.139	28666	43179	31907.99
3801810	chr5	rs141138811	45995995	C	T	0.987	0.988	0.447	-0.125699286653357	0.0771	0.103	29010	43340	31995.47
3803672	chr5	rs10041094	45996902	C	T	0.727	0.733	0.855	-0.0363009797263316	0.0105	0.0005255	53386	77258	58749.13
3797952	chr5	rs62373039	45997217	C	T	0.964	0.966	0.889	-0.0860046112211286	0.0248	0.0005188	53322	76999	58646.49
3808109	chr5	rs34200527	45997534	T	A	0.894	0.898	0.887	-0.0355028330426552	0.015	0.01782	53386	77258	58749.13
3803633	chr5	rs62373040	45998002	G	T	0.964	0.966	0.888	-0.0868004901369162	0.0248	0.0004706	53322	76999	58646.49
3810850	chr5	rs57299032	45998264	A	G	0.582	0.594	0.861	-0.0553013157850893	0.0094	4.575e-09	53386	77258	58749.13
3796290	chr5	rs116860684	45998410	C	T	0.964	0.966	0.889	-0.0868004901369162	0.0248	0.0004766	53322	76999	58646.49
3794561	chr5	rs13171861	45998686	A	C	0.894	0.898	0.886	-0.0352956263947246	0.015	0.01845	53386	77258	58749.13
3802343	chr5	rs78174014	45998795	A	T	0.727	0.732	0.854	-0.0366017456445608	0.0105	0.0004885	53386	77258	58749.13
3796470	chr5	rs13177136	45999387	G	A	0.859	0.865	0.882	-0.0503043099097479	0.0133	0.0001476	53386	77258	58749.13
3797213	chr5	rs13176864	45999388	C	A	0.859	0.865	0.882	-0.050398957583852	0.0133	0.0001455	53386	77258	58749.13
3808297	chr5	rs13177665	45999638	G	T	0.858	0.864	0.886	-0.0503043099097479	0.0132	0.0001393	53386	77258	58749.13
3797241	chr5	rs116552574	45999729	G	A	0.958	0.958	0.6	0.0004998750416509	0.0277	0.9864	53386	77258	58749.13
3799381	chr5	rs111927999	46000685	C	A	0.988	0.988	0.258	-0.0903952777473875	0.0961	0.3472	30254	45866	34299.5
3809780	chr5	rs7293310	46000751	A	G	0.63	0.633	0.712	-0.0263953113595316	0.0105	0.01211	53386	77258	58749.13
3799321	chr5	rs35180802	46001044	T	C	0.894	0.898	0.882	-0.0352023974087295	0.015	0.01897	53386	77258	58749.13
3797533	chr5	rs62373042	46001467	T	A	0.964	0.966	0.888	-0.0851004766504662	0.0248	0.0006102	53386	77258	58749.13
3809980	chr5	rs116112040	46001847	T	C	0.894	0.898	0.881	-0.0360003042410416	0.015	0.01631	53386	77258	58749.13
3795231	chr5	rs140615142	46002514	C	T	0.988	0.988	0.457	0.0387013475370749	0.0765	0.6128	32469	46357	35261.86
3805926	chr5	rs71618221	46003152	C	T	0.894	0.898	0.878	-0.0352956263947246	0.015	0.01869	53386	77258	58749.13
3805471	chr5	rs62373043	46003626	T	C	0.983	0.983	0.784	-0.0744972786929105	0.0384	0.05211	50814	72363	55587.56
3804919	chr5	rs114665115	46003775	T	C	0.984	0.984	0.462	-0.0165969709073694	0.0508	0.7435	48721	68114	53119.05
3795906	chr5	rs7293482	46004086	A	G	0.582	0.594	0.857	-0.0553964376203783	0.0095	4.558e-09	53386	77258	58749.13
3803533	chr5	rs150321299	46004182	A	G	0.983	0.983	0.455	-0.0962025778730607	0.0493	0.05114	52395	76401	57883.44
3811853	chr5	rs10070596	46004231	G	A	0.585	0.597	0.858	-0.0546990875223834	0.0095	7.509e-09	53386	77258	58749.13
3807209	chr5	rs113338260	46004640	T	C	0.784	0.789	0.741	-0.0421979407001862	0.0122	0.0005414	53386	77258	58749.13
3806456	chr5	rs151051614	46004795	T	A	0.977	0.979	0.483	-0.11760180208018	0.042	0.00511	52894	76773	58260.66
3803153	chr5	rs62373044	46005154	A	C	0.727	0.733	0.849	-0.0366951051877892	0.0105	0.0004866	53386	77258	58749.13
3805203	chr5	rs72751946	46005316	G	A	0.983	0.984	0.649	-0.101800194463069	0.042	0.01543	51869	74127	57020.62
3811451	chr5	rs4478331	46005425	C	A	0.691	0.699	0.856	-0.0471964348309747	0.0101	2.89e-06	53386	77258	58749.13
3806831	chr5	rs78913668	46005664	T	A	0.964	0.966	0.886	-0.0851984758338849	0.0248	0.0006085	53386	77258	58749.13
3804608	chr5	rs34040576	46005698	T	G	0.585	0.596	0.857	-0.0548047153744336	0.0095	7.091e-09	53386	77258	58749.13
3811155	chr5	rs116497679	46005743	G	A	0.964	0.966	0.886	-0.0851984758338849	0.0248	0.0006099	53386	77258	58749.13
3803806	chr5	rs13360955	46005944	G	A	0.585	0.597	0.857	-0.0546990875223834	0.0095	7.235e-09	53386	77258	58749.13
3799702	chr5	rs145901335	46006046	C	A	0.872	0.872	0.383	0.0277027118389473	0.0209	0.1846	48793	72035	53885.99
3799072	chr5	rs111233855	46006884	G	A	0.955	0.957	0.632	-0.0926965981861868	0.0263	0.0004221	52894	76773	58260.66
3804760	chr5	rs72751949	46006917	C	T	0.872	0.872	0.384	0.0274984287018097	0.0208	0.187	48793	72035	53885.99
3803743	chr5	rs113565906	46007221	C	T	0.982	0.982	0.296	-0.0140989243795016	0.062	0.8205	45877	66385	50679.29
3801398	chr5	rs111699443	46007255	C	T	0.943	0.946	0.657	-0.0815029399606216	0.0232	0.000446	52894	76773	58260.66
3801753	chr5	rs62373045	46007416	C	T	0.949	0.95	0.484	-0.0364046818937998	0.028	0.1925	53386	77258	58749.13
3797589	chr5	rs79983607	46007648	A	T	0.964	0.966	0.884	-0.0852964846220847	0.0249	0.0006008	53386	77258	58749.13
3796016	chr5	rs62373046	46008845	G	A	0.982	0.983	0.796	-0.0752948300371352	0.0373	0.04358	51528	73190	56280.37
3805258	chr5	rs62373047	46008996	C	T	0.964	0.966	0.885	-0.0851004766504662	0.0249	0.0006243	53386	77258	58749.13
3812184	chr5	rs11746404	46009039	G	A	0.905	0.902	0.486	0.0371030879515023	0.0207	0.07325	52110	76275	57654.45
3803326	chr5	rs72751951	46009418	C	A	0.977	0.978	0.62	-0.0837947377432658	0.0368	0.02274	52776	74991	57796.47
3801488	chr5	rs144188071	46009567	G	A	0.979	0.98	0.355	-0.0744003225762502	0.0496	0.1338	51749	74275	56875.78
3805840	chr5	rs62373048	46009709	T	C	0.979	0.979	0.336	-0.0242004837056584	0.0525	0.6448	50131	72502	55231.84
3796217	chr5	rs112393404	46009737	G	A	0.946	0.943	0.22	0.142098341303084	0.0452	0.001673	40393	57446	44515.63
3796282	chr5	rs13436599	46009738	C	T	0.692	0.7	0.85	-0.0475004961488543	0.0101	2.808e-06	53386	77258	58749.13
3794931	chr5	rs10434580	46011012	A	G	0.584	0.596	0.853	-0.0549948736289312	0.0095	6.425e-09	53386	77258	58749.13
3811467	chr5	rs77219519	46011136	T	C	0.868	0.872	0.67	-0.0555972801024095	0.0156	0.0003647	53386	77258	58749.13
3796149	chr5	rs4569880	46011475	T	C	0.582	0.593	0.852	-0.0555021391616052	0.0095	4.641e-09	53386	77258	58749.13
3797732	chr5	rs4569881	46011769	T	C	0.582	0.593	0.852	-0.0555972801024095	0.0095	4.553e-09	53386	77258	58749.13
3806470	chr5	rs4551075	46011812	A	T	0.577	0.589	0.848	-0.05519563546795	0.0095	5.84e-09	53386	77258	58749.13
3811085	chr5	rs74714887	46011892	G	A	0.955	0.957	0.629	-0.0925978614675665	0.0263	0.0004369	52894	76773	58260.66
3803665	chr5	rs4569882	46011977	C	T	0.727	0.732	0.845	-0.0370997639570267	0.0105	0.0004397	53386	77258	58749.13
3806395	chr5	rs8185343	46012202	A	T	0.727	0.732	0.845	-0.0369026020501437	0.0105	0.0004613	53386	77258	58749.13
3811415	chr5	rs56295374	46012535	C	G	0.97	0.969	0.231	0.114800815477177	0.0547	0.03593	44970	66179	49738.31
3804246	chr5	rs13362078	46013453	G	C	0.582	0.594	0.851	-0.0555021391616052	0.0095	4.77e-09	53386	77258	58749.13
3799716	chr5	rs13362103	46013540	G	C	0.727	0.732	0.844	-0.0370997639570267	0.0105	0.0004334	53386	77258	58749.13
3796687	chr5	rs78721929	46013601	C	T	0.955	0.957	0.627	-0.0925978614675665	0.0263	0.0004435	52894	76773	58260.66
3808664	chr5	rs4866984	46014468	A	G	0.893	0.889	0.318	0.0633033836692384	0.025	0.01135	48017	71583	53313.45
3808511	chr5	rs76855338	46014713	T	C	0.957	0.957	0.256	0.0366983037826737	0.0482	0.4464	34571	53655	38943.19
3797212	chr5	rs4440371	46014723	A	T	0.712	0.717	0.84	-0.0309954337025195	0.0104	0.002854	53386	77258	58749.13
3809828	chr5	rs62370860	46015318	T	G	0.877	0.876	0.642	-0.0138961051921114	0.0162	0.3932	53386	77258	58749.13
3801934	chr5	rs76252228	46015423	G	T	0.955	0.957	0.622	-0.0932014048340167	0.0264	0.0004247	52894	76773	58260.66
3798737	chr5	rs4518411	46015430	T	C	0.688	0.696	0.851	-0.0480039732984809	0.0101	1.985e-06	53386	77258	58749.13
3797493	chr5	rs34172359	46015460	T	A	0.894	0.898	0.864	-0.0349952529972629	0.0151	0.0206	53386	77258	58749.13
3803319	chr5	rs62370861	46015583	C	G	0.964	0.966	0.882	-0.084904507090444	0.0249	0.0006508	53386	77258	58749.13
3802868	chr5	rs34721779	46015828	A	G	0.894	0.898	0.864	-0.0352956263947246	0.0151	0.01958	53386	77258	58749.13
3795577	chr5	rs35075767	46016073	A	G	0.894	0.898	0.864	-0.0349020520092649	0.0151	0.02079	53386	77258	58749.13
3802184	chr5	rs35730954	46016238	G	C	0.894	0.897	0.865	-0.0356997191343252	0.0151	0.01805	53386	77258	58749.13
3805930	chr5	rs74742036	46016263	T	C	0.974	0.974	0.218	0.0928981823667306	0.0614	0.1299	44970	66179	49738.31
3808577	chr5	rs80067547	46016563	A	G	0.751	0.755	0.816	-0.0332982854015147	0.011	0.002567	53386	77258	58749.13
3803011	chr5	rs13168838	46016917	G	C	0.567	0.577	0.847	-0.0511038386512114	0.0095	6.567e-08	53386	77258	58749.13
3811871	chr5	rs4428422	46017318	T	C	0.57	0.58	0.847	-0.050398957583852	0.0095	9.696e-08	53386	77258	58749.13
3799158	chr5	rs77503717	46017346	T	A	0.964	0.966	0.881	-0.0851004766504662	0.0249	0.0006379	53386	77258	58749.13
3804943	chr5	rs78539142	46017500	G	A	0.985	0.986	0.375	-0.0426048328324374	0.0602	0.4789	50876	74487	56264.32
3809472	chr5	rs4552614	46017722	T	C	0.727	0.732	0.843	-0.036798848237098	0.0106	0.0004859	53386	77258	58749.13
3801103	chr5	rs76753209	46017868	A	G	0.894	0.897	0.863	-0.0352956263947246	0.0151	0.01926	53386	77258	58749.13
3794622	chr5	rs13166151	46018293	T	G	0.894	0.897	0.863	-0.0352956263947246	0.0151	0.01937	53386	77258	58749.13
3808784	chr5	rs148874565	46018366	G	T	0.988	0.988	0.293	0.0361969153118182	0.0795	0.6488	41303	61446	45840.81
3801326	chr5	rs4489075	46019005	G	T	0.582	0.593	0.849	-0.0553964376203783	0.0095	5.324e-09	53386	77258	58749.13
3803223	chr5	rs4632807	46019077	C	T	0.964	0.966	0.882	-0.0851984758338849	0.0249	0.0006294	53386	77258	58749.13
3808356	chr5	rs4302598	46019167	A	G	0.567	0.578	0.848	-0.0513038207587421	0.0094	5.653e-08	53386	77258	58749.13
3807616	chr5	rs62370863	46020751	G	C	0.964	0.966	0.88	-0.085503423613941	0.0249	0.0006029	53386	77258	58749.13
3796190	chr5	rs10052339	46020792	G	A	0.577	0.589	0.843	-0.0548997899816623	0.0095	7.505e-09	53386	77258	58749.13
3807130	chr5	rs34577818	46020944	G	T	0.858	0.864	0.865	-0.0499993949944177	0.0133	0.0001743	53386	77258	58749.13
3811721	chr5	rs74418553	46021174	G	A	0.858	0.864	0.865	-0.0501991563328521	0.0133	0.000163	53386	77258	58749.13
3799605	chr5	rs62370865	46021691	G	A	0.727	0.733	0.841	-0.0369026020501437	0.0106	0.0004855	53386	77258	58749.13
3797630	chr5	rs62370866	46022443	A	G	0.982	0.983	0.767	-0.0793029813385367	0.038	0.03684	51469	72947	56185.42
3808559	chr5	rs114353634	46022812	A	G	0.977	0.977	0.306	-0.0139975096438537	0.056	0.8019	40491	60337	44835.77
3811905	chr5	rs116465719	46023045	A	G	0.949	0.95	0.611	-0.0253998626327317	0.025	0.3099	53386	77258	58749.13
3811427	chr5	rs78649716	46023693	A	C	0.981	0.981	0.361	-0.0458031298018141	0.0618	0.4591	34853	50957	38196.01
3811903	chr5	rs62370867	46024157	C	T	0.884	0.883	0.625	-0.015702643727291	0.0169	0.3517	53386	77258	58749.13
3806078	chr5	rs74910784	46024300	C	T	0.877	0.877	0.368	0.0295976364389436	0.0219	0.1753	47940	70116	52886.09
3811949	chr5	rs78226147	46024697	A	G	0.893	0.896	0.849	-0.0338050046123612	0.0152	0.02579	53386	77258	58749.13
3799921	chr5	rs142861066	46024812	G	A	0.977	0.978	0.824	-0.066503116358279	0.0319	0.03717	53322	76999	58646.49
3808242	chr5	rs4321758	46025455	T	C	0.916	0.919	0.68	-0.0534957179427506	0.0188	0.004544	53386	77258	58749.13
3810013	chr5	rs57482529	46025879	A	C	0.986	0.986	0.386	-0.0726029514196542	0.0645	0.26	43823	64894	48566.92
3801726	chr5	rs10043248	46026032	T	C	0.542	0.554	0.803	-0.0532952970582236	0.0096	3.219e-08	53386	77258	58749.13
3800888	chr5	rs10045812	46026057	A	G	0.565	0.576	0.846	-0.0517039049923374	0.0095	4.444e-08	53386	77258	58749.13
3804777	chr5	rs80132378	46026414	C	A	0.973	0.972	0.35	-0.0008003201707691	0.0441	0.9849	51724	74999	57051.34
3811718	chr5	rs13189391	46026685	A	G	0.958	0.959	0.58	-0.0309954337025195	0.028	0.2681	52507	76492	57935.07
3809982	chr5	rs80326584	46026871	A	G	0.893	0.897	0.854	-0.035596090043474	0.0151	0.01888	53386	77258	58749.13
3806444	chr5	rs10067206	46027839	C	T	0.725	0.731	0.837	-0.0380030548002074	0.0106	0.0003261	53386	77258	58749.13
3803940	chr5	rs116741585	46027845	G	A	0.969	0.97	0.636	-0.027998320426861	0.0308	0.3642	53386	77258	58749.13
3803928	chr5	rs59968174	46028041	C	T	0.687	0.695	0.846	-0.0486021818392175	0.0101	1.512e-06	53386	77258	58749.13
3805208	chr5	rs13171675	46028641	A	T	0.894	0.897	0.853	-0.0349020520092649	0.0152	0.02165	53386	77258	58749.13
3810701	chr5	rs62370870	46029626	T	C	0.965	0.967	0.868	-0.0864951466230935	0.0255	0.0006841	53386	77258	58749.13
3794636	chr5	rs62370871	46030230	G	A	0.98	0.979	0.322	-0.0256050287153947	0.0536	0.633	50131	72502	55231.84
3800882	chr5	rs62370872	46030598	G	A	0.712	0.717	0.838	-0.0310985871020312	0.0104	0.002828	53386	77258	58749.13
3811261	chr5	rs59057359	46031926	G	A	0.583	0.594	0.843	-0.0555021391616052	0.0095	5.776e-09	53386	77258	58749.13
3796393	chr5	rs62370890	46032669	C	G	0.964	0.967	0.875	-0.0856014622957261	0.025	0.0006271	53386	77258	58749.13
3803726	chr5	rs78249548	46033534	A	G	0.915	0.914	0.546	-0.0024028846163103	0.0207	0.9085	53386	77258	58749.13
3800755	chr5	rs79584111	46033560	G	T	0.946	0.943	0.294	0.0657971037900478	0.0372	0.0771	44243	64379	48729.43
3803532	chr5	rs13185374	46034094	T	C	0.963	0.964	0.6	-0.0162005226717083	0.0294	0.5814	52507	76492	57935.07
3811997	chr5	rs62370891	46034263	T	A	0.75	0.754	0.807	-0.0343016316970211	0.0111	0.001997	53386	77258	58749.13
3797143	chr5	rs112526769	46034274	A	T	0.966	0.968	0.87	-0.0867023338392929	0.0255	0.0006707	53386	77258	58749.13
3803973	chr5	rs13165481	46034316	A	G	0.57	0.58	0.844	-0.050504132173768	0.0095	9.845e-08	53386	77258	58749.13
3811356	chr5	rs13165909	46034363	G	A	0.677	0.683	0.846	-0.0418954871740363	0.01	2.833e-05	53386	77258	58749.13
3808540	chr5	rs4499842	46034492	C	T	0.567	0.578	0.844	-0.0511038386512114	0.0095	6.686e-08	53386	77258	58749.13
3799623	chr5	rs75690388	46035774	A	G	0.976	0.975	0.209	0.0998996321381321	0.0646	0.1219	44624	65343	49248.87
3810940	chr5	rs4504391	46035780	C	T	0.687	0.695	0.841	-0.0478046499481398	0.0101	2.488e-06	53386	77258	58749.13
3805625	chr5	rs10059350	46035901	A	T	0.677	0.683	0.846	-0.0418954871740363	0.01	2.844e-05	53386	77258	58749.13
3801908	chr5	rs12654375	46036554	A	G	0.567	0.577	0.843	-0.050903896528528	0.0095	7.79e-08	53386	77258	58749.13
3806460	chr5	rs12652371	46036618	T	A	0.725	0.731	0.83	-0.0366951051877892	0.0106	0.0005388	53386	77258	58749.13
3802753	chr5	rs10054419	46036965	T	G	0.566	0.577	0.842	-0.050798679887367	0.0095	8.18e-08	53386	77258	58749.13
3805419	chr5	rs147661883	46037259	G	T	0.969	0.97	0.3	0.0190964956909883	0.0457	0.6752	44044	65163	48778.55
3811676	chr5	rs79670700	46037723	G	T	0.969	0.97	0.629	-0.0289963604415917	0.031	0.3483	53386	77258	58749.13
3796046	chr5	rs77699138	46037785	G	T	0.966	0.968	0.869	-0.0864951466230935	0.0255	0.0007028	53386	77258	58749.13
3806732	chr5	rs6893390	46037882	T	A	0.964	0.967	0.874	-0.0862989035863658	0.0251	0.0005772	53386	77258	58749.13
3810111	chr5	rs4409106	46038106	A	G	0.567	0.577	0.842	-0.050798679887367	0.0095	8.084e-08	53386	77258	58749.13
3794706	chr5	rs113352141	46038432	G	A	0.987	0.986	0.381	0.128903199040283	0.0694	0.0635	39584	56097	43175.93
3806053	chr5	rs13359665	46039782	G	A	0.691	0.699	0.843	-0.0476997588774203	0.0102	2.683e-06	53386	77258	58749.13
3798051	chr5	rs58445656	46039924	C	T	0.689	0.697	0.843	-0.0486021818392175	0.0101	1.685e-06	53386	77258	58749.13
3802138	chr5	rs112450387	46040246	A	G	0.964	0.966	0.874	-0.0851984758338849	0.025	0.0006532	53386	77258	58749.13
3807127	chr5	rs34331400	46040428	A	G	0.893	0.897	0.838	-0.0349952529972629	0.0152	0.02161	53386	77258	58749.13
3798065	chr5	rs139790344	46042192	G	A	0.977	0.978	0.821	-0.0654028946007014	0.032	0.04066	53322	76999	58646.49
3807339	chr5	rs75821034	46043469	A	G	0.893	0.889	0.313	0.0636037093371393	0.0254	0.01237	47006	70523	52278.63
3805504	chr5	rs79536381	46044385	C	T	0.978	0.979	0.6	-0.0925978614675665	0.0383	0.01554	52284	74506	57308.0
3806980	chr5	rs8188064	46045351	T	G	0.565	0.576	0.842	-0.0521041493573948	0.0095	3.635e-08	53386	77258	58749.13
3802417	chr5	rs79043976	46045467	C	T	0.964	0.967	0.874	-0.0857975684987579	0.025	0.000607	53386	77258	58749.13
3811038	chr5	rs10039509	46045900	T	C	0.55	0.561	0.813	-0.050903896528528	0.0096	1.141e-07	53386	77258	58749.13
3809621	chr5	rs8175432	46046834	A	G	0.565	0.576	0.844	-0.0521041493573948	0.0095	3.561e-08	53386	77258	58749.13
3807423	chr5	rs138812418	46047180	C	T	0.726	0.732	0.832	-0.036798848237098	0.0106	0.0005195	53386	77258	58749.13
3812026	chr5	rs4362951	46047306	A	G	0.581	0.592	0.837	-0.0555021391616052	0.0095	6.089e-09	53386	77258	58749.13
3811491	chr5	rs8188290	46047317	G	T	0.584	0.595	0.836	-0.0548047153744336	0.0096	9.64e-09	53386	77258	58749.13
3796585	chr5	rs12109006	46047542	C	A	0.976	0.978	0.594	-0.0812968270859734	0.0374	0.02994	52284	74506	57308.0
3805483	chr5	rs115378915	46047610	G	T	0.879	0.879	0.352	0.0263010744193707	0.0226	0.2435	47940	70116	52886.09
3811739	chr5	rs34768582	46048059	G	C	0.895	0.898	0.835	-0.035596090043474	0.0153	0.02049	53386	77258	58749.13
3806344	chr5	rs113889713	46048547	T	A	0.964	0.967	0.873	-0.085503423613941	0.0251	0.0006416	53386	77258	58749.13
3800039	chr5	rs8188051	46048621	G	A	0.859	0.865	0.845	-0.0509986009718156	0.0135	0.0001564	53386	77258	58749.13
3799915	chr5	rs4370277	46048668	A	G	0.565	0.576	0.843	-0.0517986852338873	0.0095	4.339e-08	53386	77258	58749.13
3811886	chr5	rs4484447	46048859	A	T	0.565	0.576	0.843	-0.0517986852338873	0.0095	4.257e-08	53386	77258	58749.13
3797390	chr5	rs72754033	46048991	C	T	0.967	0.967	0.3	-0.001100605444033	0.0519	0.9837	34825	50674	38081.68
3797562	chr5	rs34596417	46049803	T	C	0.963	0.964	0.592	-0.0178992398878318	0.0296	0.5444	52507	76492	57935.07
3800989	chr5	rs13163445	46049807	A	G	0.894	0.897	0.834	-0.035596090043474	0.0153	0.02023	53386	77258	58749.13
3794578	chr5	rs62370895	46049893	G	A	0.964	0.967	0.872	-0.0862989035863658	0.0251	0.0005758	53386	77258	58749.13
3808489	chr5	rs72754034	46050349	C	A	0.977	0.979	0.597	-0.0836968760217999	0.0381	0.02825	52284	74506	57308.0
3812136	chr5	rs4383730	46050992	C	G	0.561	0.572	0.839	-0.0517986852338873	0.0095	4.36e-08	53386	77258	58749.13
3805259	chr5	rs4431354	46051386	T	C	0.565	0.576	0.844	-0.0519988063604998	0.0095	3.796e-08	53386	77258	58749.13
3795934	chr5	rs4389698	46051668	A	G	0.567	0.577	0.843	-0.0511985620326965	0.0095	6.136e-08	53386	77258	58749.13
3797276	chr5	rs138848787	46052217	G	A	0.988	0.988	0.281	0.0577970987262168	0.0815	0.478	41455	60680	45822.46
3799951	chr5	rs35319830	46052339	T	C	0.859	0.864	0.844	-0.0509986009718156	0.0135	0.0001512	53386	77258	58749.13
3800075	chr5	rs79616679	46052395	G	A	0.962	0.963	0.543	-0.0979987908821025	0.0306	0.001382	52704	76584	58071.16
3804572	chr5	rs147505796	46053089	C	T	0.972	0.973	0.485	-0.0711952950421515	0.0367	0.05215	52894	76773	58260.66
3800496	chr5	rs8188026	46053564	C	T	0.581	0.593	0.836	-0.0557981629302465	0.0095	5.192e-09	53386	77258	58749.13
3808306	chr5	rs112575737	46054124	T	C	0.964	0.966	0.869	-0.0858956360237757	0.025	0.000601	53386	77258	58749.13
3803923	chr5	rs34812524	46054132	G	A	0.583	0.594	0.836	-0.0557030028762507	0.0096	5.375e-09	53386	77258	58749.13
3807001	chr5	rs13190242	46054545	G	A	0.584	0.595	0.836	-0.0551005327305046	0.0096	8.294e-09	53386	77258	58749.13
3805631	chr5	rs62370902	46055083	A	G	0.982	0.983	0.779	-0.0757046307503157	0.0376	0.04402	51469	72947	56185.42
3803547	chr5	rs72754041	46055158	A	G	0.71	0.715	0.838	-0.0325955083699338	0.0104	0.001681	53386	77258	58749.13
3799073	chr5	rs35418425	46055206	T	C	0.894	0.897	0.833	-0.0352023974087295	0.0153	0.02129	53386	77258	58749.13
3806779	chr5	rs13157212	46055494	A	C	0.858	0.863	0.841	-0.050798679887367	0.0135	0.0001584	53386	77258	58749.13
3807077	chr5	rs4426925	46055601	G	C	0.567	0.578	0.841	-0.0511985620326965	0.0095	6.592e-08	53386	77258	58749.13
3808214	chr5	rs35342043	46055675	A	G	0.893	0.897	0.83	-0.0352023974087295	0.0153	0.02126	53386	77258	58749.13
3810035	chr5	rs34618959	46056053	A	G	0.857	0.863	0.84	-0.0509986009718156	0.0135	0.0001498	53386	77258	58749.13
3795616	chr5	rs12697490	46058072	C	T	0.715	0.719	0.831	-0.0316970867432546	0.0105	0.00249	53386	77258	58749.13
3796716	chr5	rs79671474	46058523	G	A	0.971	0.971	0.591	-0.0297996312385195	0.0327	0.3625	53386	77258	58749.13
3801623	chr5	rs62370904	46058740	C	T	0.964	0.967	0.872	-0.0856014622957261	0.0251	0.0006398	53386	77258	58749.13
3797883	chr5	rs115558537	46059053	C	A	0.959	0.96	0.555	0.0013990209137074	0.0291	0.9611	52894	76773	58260.66
3801800	chr5	rs4541667	46060869	A	G	0.559	0.57	0.835	-0.0517039049923374	0.0095	4.835e-08	53386	77258	58749.13
3805511	chr5	rs4254920	46060939	C	T	0.959	0.96	0.589	-0.0252972953741621	0.0284	0.3721	52507	76492	57935.07
3797848	chr5	rs150335774	46061250	A	G	0.977	0.977	0.313	-0.0275048131221902	0.0596	0.6445	34825	50674	38081.68
3797546	chr5	rs62370905	46061260	C	T	0.964	0.966	0.864	-0.0842950694954015	0.025	0.0007428	53386	77258	58749.13
3797139	chr5	rs8188072	46061985	A	G	0.564	0.575	0.842	-0.0517039049923374	0.0095	4.621e-08	53386	77258	58749.13
3804428	chr5	rs35391434	46062139	C	A	0.71	0.715	0.836	-0.0316041926269978	0.0104	0.00237	53386	77258	58749.13
3795772	chr5	rs146867195	46062176	C	A	0.986	0.986	0.23	0.108396901170064	0.089	0.2234	34260	52537	38025.02
3806154	chr5	rs8185118	46062426	G	A	0.71	0.715	0.836	-0.0316041926269978	0.0104	0.002375	53386	77258	58749.13
3809929	chr5	rs13167350	46062889	G	T	0.71	0.715	0.838	-0.0318003125497978	0.0104	0.002198	53386	77258	58749.13
3810891	chr5	rs4441886	46063136	G	A	0.436	0.425	0.842	0.0515957486436504	0.0095	4.695e-08	53386	77258	58749.13
3801982	chr5	rs78159734	46064253	G	T	0.986	0.986	0.274	0.0395956428583544	0.0725	0.5848	44131	65560	48940.96
3801969	chr5	rs10067983	46064396	T	A	0.567	0.578	0.842	-0.0511038386512114	0.0095	6.721e-08	53386	77258	58749.13
3801330	chr5	rs10060199	46064626	G	A	0.567	0.578	0.842	-0.050903896528528	0.0095	7.332e-08	53386	77258	58749.13
3799254	chr5	rs4354052	46065215	A	T	0.674	0.681	0.849	-0.0423022562339069	0.01	2.205e-05	53386	77258	58749.13
3810799	chr5	rs78320416	46065522	T	C	0.894	0.898	0.826	-0.0355028330426552	0.0154	0.02117	53386	77258	58749.13
3794568	chr5	rs8188014	46065844	G	A	0.71	0.715	0.838	-0.0315009870620622	0.0104	0.00238	53386	77258	58749.13
3805103	chr5	rs4367307	46065959	A	G	0.436	0.425	0.843	0.0515007728624032	0.0095	5.083e-08	53386	77258	58749.13
3806414	chr5	rs4479850	46066341	C	T	0.71	0.714	0.838	-0.0315009870620622	0.0104	0.002357	53386	77258	58749.13
3802763	chr5	rs10079238	46066633	A	T	0.434	0.424	0.843	0.0517002115855168	0.0095	4.697e-08	53386	77258	58749.13
3799959	chr5	rs10941722	46067629	G	A	0.436	0.425	0.842	0.0515957486436504	0.0095	4.984e-08	53386	77258	58749.13
3806722	chr5	rs12186454	46067723	A	C	0.418	0.408	0.832	0.0487044462100383	0.0096	3.603e-07	53386	77258	58749.13
3810485	chr5	rs79230815	46068121	T	C	0.964	0.966	0.868	-0.0857975684987579	0.025	0.0006183	53386	77258	58749.13
3796076	chr5	rs4421114	46069343	C	T	0.437	0.426	0.838	0.0515957486436504	0.0095	5.27e-08	53386	77258	58749.13
3796357	chr5	rs78244060	46070390	C	A	0.965	0.967	0.872	-0.0866041871753829	0.0251	0.0005546	53386	77258	58749.13
3797778	chr5	rs62370917	46071634	C	A	0.885	0.885	0.598	-0.0160988945897493	0.0174	0.356	52894	76773	58260.66
3810137	chr5	rs75621330	46071873	C	T	0.964	0.967	0.872	-0.0861026990534117	0.0251	0.0005945	53386	77258	58749.13
3804076	chr5	rs10050829	46072730	A	G	0.434	0.424	0.844	0.0518996105407571	0.0095	4.091e-08	53386	77258	58749.13
3809234	chr5	rs10067655	46072905	G	A	0.435	0.424	0.843	0.0520040417467951	0.0095	3.782e-08	53386	77258	58749.13
3796797	chr5	rs4492123	46073004	A	T	0.569	0.579	0.843	-0.0513985630860003	0.0095	5.696e-08	53386	77258	58749.13
3808539	chr5	rs57407363	46073947	G	T	0.44	0.429	0.837	0.0520989697439806	0.0095	3.741e-08	53386	77258	58749.13
3798061	chr5	rs34731260	46074105	A	C	0.894	0.897	0.819	-0.0355028330426552	0.0154	0.02129	53386	77258	58749.13
3805337	chr5	rs62370922	46074349	A	C	0.965	0.967	0.873	-0.0856995105900367	0.0251	0.0006345	53386	77258	58749.13
3800878	chr5	rs4259174	46074453	G	T	0.434	0.423	0.843	0.0522982892110339	0.0095	3.269e-08	53386	77258	58749.13
3809228	chr5	rs79995687	46074930	C	T	0.985	0.985	0.339	-0.0789999182341498	0.063	0.2096	49279	73164	54846.46
3806890	chr5	rs35763548	46075649	A	G	0.894	0.898	0.821	-0.0350988198393953	0.0154	0.02292	53386	77258	58749.13
3797710	chr5	rs34520364	46075727	G	A	0.895	0.898	0.819	-0.0353992243518656	0.0155	0.02218	53386	77258	58749.13
3794903	chr5	rs35446235	46075749	C	A	0.895	0.898	0.819	-0.0352956263947246	0.0155	0.02243	53386	77258	58749.13
3801117	chr5	rs10462102	46075957	G	A	0.965	0.967	0.876	-0.0856995105900367	0.0251	0.0006338	53386	77258	58749.13
3802504	chr5	rs35736194	46076424	G	C	0.893	0.896	0.816	-0.0341050206499513	0.0154	0.02657	53386	77258	58749.13
3798212	chr5	rs79187413	46077433	G	A	0.965	0.967	0.875	-0.0861026990534117	0.0251	0.0006075	53386	77258	58749.13
3796892	chr5	rs35047596	46077860	A	G	0.894	0.898	0.82	-0.0349952529972629	0.0154	0.02311	53386	77258	58749.13
3802075	chr5	rs13354272	46078122	A	T	0.435	0.424	0.843	0.0522033801338585	0.0095	3.329e-08	53386	77258	58749.13
3810065	chr5	rs13361118	46078410	T	C	0.435	0.424	0.843	0.0522033801338585	0.0095	3.32e-08	53386	77258	58749.13
3808333	chr5	rs144146069	46078556	G	A	0.985	0.984	0.291	0.0785985885121491	0.0704	0.2641	42973	62765	47337.45
3801629	chr5	rs72754068	46079081	G	A	0.983	0.984	0.549	-0.0765031459861153	0.0458	0.09457	51749	72965	56535.7
3811395	chr5	rs4498260	46079337	G	A	0.435	0.424	0.843	0.0522982892110339	0.0095	3.189e-08	53386	77258	58749.13
3799806	chr5	rs4455568	46079857	T	C	0.567	0.578	0.844	-0.0525045539821493	0.0095	2.785e-08	53386	77258	58749.13
3797318	chr5	rs11957047	46080192	G	A	0.433	0.422	0.843	0.0522982892110339	0.0095	3.107e-08	53386	77258	58749.13
3795345	chr5	rs10941732	46080362	G	T	0.433	0.422	0.843	0.0524975689577541	0.0095	2.886e-08	53386	77258	58749.13
3804584	chr5	rs11740578	46080397	A	G	0.901	0.899	0.473	0.0371994409891063	0.0206	0.07125	52110	76275	57654.45
3811618	chr5	rs12657581	46080573	C	A	0.568	0.579	0.843	-0.0519040071504222	0.0095	4.2e-08	53386	77258	58749.13
3797122	chr5	rs76782525	46080661	C	T	0.97	0.97	0.208	0.133201338162541	0.0591	0.02412	43107	63863	47825.3
3808701	chr5	rs4274990	46080887	C	T	0.435	0.424	0.844	0.0524975689577541	0.0095	2.828e-08	53386	77258	58749.13
3811616	chr5	rs62370923	46080953	A	G	0.965	0.967	0.872	-0.0863970202908135	0.0251	0.0005911	53386	77258	58749.13
3797922	chr5	rs72754075	46081068	A	T	0.983	0.984	0.544	-0.07339899276978	0.0458	0.1089	51749	72965	56535.7
3798919	chr5	rs62370924	46081224	G	T	0.965	0.967	0.871	-0.0876952471391608	0.0252	0.0004888	53386	77258	58749.13
3811751	chr5	rs13156079	46081636	T	C	0.71	0.714	0.844	-0.0325955083699338	0.0103	0.001615	53386	77258	58749.13
3796441	chr5	rs145932395	46081864	G	A	0.959	0.956	0.409	0.0806025509320504	0.0348	0.02062	46384	69942	51677.85
3808835	chr5	rs4455569	46081884	C	A	0.433	0.422	0.844	0.0524026787930484	0.0095	2.891e-08	53386	77258	58749.13
3799162	chr5	rs151117958	46082930	G	A	0.978	0.978	0.39	0.0366019024445485	0.0456	0.4222	52507	76492	57935.07
3801828	chr5	rs8188009	46083229	G	A	0.435	0.424	0.844	0.0524026787930484	0.0095	3.004e-08	53386	77258	58749.13
3798202	chr5	rs76834876	46083321	A	T	0.972	0.973	0.477	-0.0698003402592755	0.0371	0.0598	52535	75693	57721.78
3812033	chr5	rs148064520	46083486	G	A	0.976	0.977	0.375	-0.107195531603556	0.0461	0.02003	51926	76044	57435.67
3796772	chr5	rs4975885	46083578	G	A	0.433	0.422	0.844	0.0524975689577541	0.0095	2.731e-08	53386	77258	58749.13
3806096	chr5	rs62370925	46083608	G	A	0.916	0.915	0.516	-0.001501126126267	0.0215	0.9456	52894	76773	58260.66
3797826	chr5	rs72754078	46084223	G	T	0.874	0.874	0.382	0.0311982343370806	0.0214	0.1437	47940	70116	52886.09
3801701	chr5	rs10064905	46084439	A	G	0.439	0.428	0.837	0.0522033801338585	0.0095	3.671e-08	53386	77258	58749.13
3810639	chr5	rs35288997	46085900	G	C	0.964	0.965	0.586	-0.0239956055562207	0.0301	0.4259	52507	76492	57935.07
3795924	chr5	rs11949490	46086053	G	A	0.433	0.422	0.844	0.0524975689577541	0.0095	2.806e-08	53386	77258	58749.13
3808255	chr5	rs79296840	46086233	T	C	0.894	0.898	0.816	-0.0349020520092649	0.0154	0.0239	53386	77258	58749.13
3809010	chr5	rs12188518	46087066	A	G	0.327	0.32	0.857	0.0443039255565243	0.0099	7.956e-06	53386	77258	58749.13
3801125	chr5	rs12515468	46087397	G	A	0.54	0.532	0.723	0.0461008368826632	0.0102	5.765e-06	52894	76773	58260.66
3810666	chr5	rs12655634	46087825	T	C	0.702	0.707	0.828	-0.0364980230402006	0.0104	0.0004334	53386	77258	58749.13
3801052	chr5	rs62370928	46087891	C	T	0.983	0.984	0.732	-0.088995161571562	0.0408	0.02943	49083	70751	53969.04
3803352	chr5	rs4263507	46088123	G	T	0.433	0.422	0.845	0.0528960093534967	0.0095	2.206e-08	53386	77258	58749.13
3801968	chr5	rs4349724	46088380	A	G	0.0342	0.0327	0.573	0.0282958691548473	0.031	0.3621	52507	76492	57935.07
3809163	chr5	rs4277924	46089444	G	T	0.433	0.422	0.845	0.0528960093534967	0.0094	2.19e-08	53386	77258	58749.13
3796507	chr5	rs12697495	46089721	C	T	0.568	0.579	0.844	-0.0523043316292892	0.0095	3.151e-08	53386	77258	58749.13
3806850	chr5	rs74569442	46089941	G	A	0.96	0.957	0.414	0.0841021492874947	0.035	0.01609	46384	69942	51677.85
3804644	chr5	rs75489413	46090404	C	T	0.952	0.949	0.291	0.0542987734073789	0.0413	0.1885	38978	58533	43290.05
3805036	chr5	rs10059426	46090514	T	C	0.434	0.423	0.844	0.0524975689577541	0.0095	2.797e-08	53386	77258	58749.13
3804543	chr5	rs72755643	46090551	A	G	0.872	0.872	0.384	0.0307037775750057	0.0212	0.1484	47940	70116	52886.09
3803140	chr5	rs8185144	46090865	G	A	0.435	0.424	0.845	0.0528011569911275	0.0094	2.319e-08	53386	77258	58749.13
3807409	chr5	rs4292455	46091267	G	A	0.435	0.424	0.845	0.052696808999969	0.0094	2.348e-08	53386	77258	58749.13
3804549	chr5	rs4533899	46091291	C	T	0.435	0.424	0.845	0.0528011569911275	0.0094	2.315e-08	53386	77258	58749.13
3800621	chr5	rs10039961	46092412	T	G	0.568	0.579	0.845	-0.052198967543594	0.0095	3.29e-08	53386	77258	58749.13
3806680	chr5	rs143870787	46092527	C	T	0.965	0.967	0.851	-0.0905047444258399	0.0256	0.000409	53386	77258	58749.13
3797556	chr5	rs111785242	46094441	A	G	0.433	0.422	0.846	0.0528011569911275	0.0094	2.333e-08	53386	77258	58749.13
3801381	chr5	rs13177151	46094452	G	C	0.71	0.715	0.848	-0.0331018715051171	0.0103	0.001361	53386	77258	58749.13
3796423	chr5	rs114487350	46096340	G	A	0.978	0.977	0.407	0.0287040681283552	0.0462	0.5339	48269	70818	53114.24
3801182	chr5	rs28556627	46096967	A	G	0.987	0.986	0.319	0.167698492372527	0.0813	0.03912	31374	44831	34522.67
3806211	chr5	rs115617271	46097465	A	T	0.97	0.97	0.599	-0.0344982814075965	0.032	0.2819	52894	76773	58260.66
3810649	chr5	rs10066479	46097487	G	A	0.435	0.424	0.846	0.052696808999969	0.0094	2.363e-08	53386	77258	58749.13
3800135	chr5	rs12515804	46098606	C	T	0.434	0.423	0.847	0.0528960093534967	0.0094	2.095e-08	53386	77258	58749.13
3794806	chr5	rs12520938	46098785	A	G	0.439	0.428	0.84	0.052601937740197	0.0095	2.587e-08	53386	77258	58749.13
3801620	chr5	rs4975889	46099071	A	C	0.327	0.32	0.862	0.044600447168905	0.0099	6.824e-06	53386	77258	58749.13
3800366	chr5	rs114569861	46099326	G	C	0.97	0.97	0.207	0.138900702048937	0.0598	0.0202	42462	61705	46833.84
3804981	chr5	rs138611961	46099629	G	A	0.987	0.987	0.578	-0.0135007260538548	0.0572	0.8133	40348	57004	44201.72
3810101	chr5	rs13175755	46099780	C	T	0.909	0.911	0.706	-0.0469029460862576	0.0178	0.008332	52894	76773	58260.66
3805740	chr5	rs10941740	46100310	G	T	0.44	0.428	0.84	0.052601937740197	0.0095	2.688e-08	53386	77258	58749.13
3809377	chr5	rs28611436	46100349	C	T	0.674	0.682	0.862	-0.0440981887217984	0.0099	8.756e-06	53386	77258	58749.13
3808758	chr5	rs72755664	46100884	G	A	0.971	0.972	0.589	-0.0385017716536664	0.0333	0.2472	52321	75563	57625.12
3809616	chr5	rs4639239	46100924	C	T	0.71	0.715	0.854	-0.0331018715051171	0.0103	0.001365	52894	76773	58260.66
3808740	chr5	rs4601053	46101836	T	C	0.568	0.579	0.846	-0.0523991687992084	0.0094	2.867e-08	53386	77258	58749.13
3810712	chr5	rs72755668	46102760	G	A	0.435	0.424	0.847	0.053000336561653	0.0094	1.914e-08	53386	77258	58749.13
3800724	chr5	rs10041478	46103289	C	T	0.435	0.423	0.846	0.0540998523168248	0.0094	1.021e-08	53386	77258	58749.13
3805998	chr5	rs10042199	46104048	C	T	0.436	0.425	0.846	0.0537966583556417	0.0094	1.198e-08	53386	77258	58749.13
3803489	chr5	rs35174092	46105124	C	G	0.895	0.898	0.813	-0.0350988198393953	0.0155	0.02388	52894	76773	58260.66
3808326	chr5	rs35583419	46105257	A	G	0.709	0.714	0.855	-0.0338981034057645	0.0103	0.0009861	52894	76773	58260.66
3798443	chr5	rs4407637	46105865	A	T	0.673	0.68	0.867	-0.044495399886564	0.0099	6.916e-06	52894	76773	58260.66
3801097	chr5	rs7720482	46106163	T	G	0.436	0.424	0.846	0.0539008916487975	0.0094	1.146e-08	53386	77258	58749.13
3796833	chr5	rs4357046	46106331	T	C	0.673	0.68	0.867	-0.044599955369026	0.0099	6.484e-06	52894	76773	58260.66
3794583	chr5	rs4640801	46106393	A	T	0.708	0.714	0.855	-0.0340015566760147	0.0103	0.0009527	52894	76773	58260.66
3796987	chr5	rs190055919	46106614	G	C	0.978	0.978	0.387	0.0499038295281839	0.0483	0.3016	48269	70818	53114.24
3798293	chr5	rs181808581	46106615	A	T	0.978	0.978	0.387	0.0505029821731068	0.0483	0.2957	48269	70818	53114.24
3811442	chr5	rs186370296	46106632	G	T	0.986	0.987	0.444	-0.0995993652227547	0.0661	0.1321	34825	50350	38201.1
3797615	chr5	rs138429585	46107211	C	T	0.958	0.955	0.401	0.0846995400861426	0.0349	0.0153	46384	69942	51677.85
3802570	chr5	rs144441828	46107286	C	G	0.968	0.969	0.361	-0.0802994072847293	0.0408	0.04891	52162	76277	57670.16
3796531	chr5	rs140493839	46107884	G	A	0.987	0.988	0.416	-0.115904800644611	0.0798	0.1465	28623	43059	31669.88
3799602	chr5	rs62372080	46107932	C	T	0.916	0.915	0.507	-0.0026033858701149	0.0217	0.9053	52894	76773	58260.66
3807961	chr5	rs34170671	46107934	C	T	0.742	0.745	0.816	-0.033701571673015	0.0109	0.002101	52894	76773	58260.66
3805081	chr5	rs145147254	46107954	C	T	0.982	0.983	0.436	-0.0275973271921043	0.0509	0.5883	46576	66653	51076.64
3807801	chr5	rs62372081	46108236	T	C	0.973	0.972	0.307	-0.0084959889212643	0.0474	0.8574	51337	74718	56725.75
3802938	chr5	rs75314767	46109123	G	A	0.742	0.746	0.817	-0.0338050046123612	0.0109	0.002033	52894	76773	58260.66
3801619	chr5	rs181567315	46109260	C	T	0.895	0.898	0.812	-0.0349952529972629	0.0155	0.02422	52894	76773	58260.66
3801157	chr5	rs115610756	46109767	G	A	0.709	0.714	0.857	-0.0338981034057645	0.0103	0.000982	52894	76773	58260.66
3800833	chr5	rs77167824	46109850	C	T	0.672	0.68	0.868	-0.0449032281024259	0.0099	5.631e-06	52894	76773	58260.66
3797229	chr5	rs114820564	46109961	G	T	0.971	0.972	0.475	-0.0680005069007488	0.0369	0.06508	52148	75412	57396.19
3804713	chr5	rs7446602	46110108	G	C	0.709	0.714	0.857	-0.0340015566760147	0.0103	0.0009537	52894	76773	58260.66
3795074	chr5	rs13188585	46110711	T	C	0.672	0.68	0.869	-0.0451019739124202	0.0099	5.13e-06	52894	76773	58260.66
3796287	chr5	rs62372082	46110915	T	G	0.964	0.967	0.844	-0.0913042144088996	0.0255	0.000338	53386	77258	58749.13
3810563	chr5	rs116435871	46111051	G	A	0.942	0.941	0.414	0.0099998345783334	0.0284	0.7255	52704	76584	58071.16
3798136	chr5	rs115654971	46111118	G	A	0.984	0.985	0.323	-0.0931026182623243	0.0628	0.1381	49340	73407	54943.98
3800474	chr5	rs72755677	46111367	G	A	0.549	0.54	0.733	0.047799197133273	0.0101	2.241e-06	52894	76773	58260.66
3807177	chr5	rs116182175	46111628	G	A	0.971	0.972	0.475	-0.0677971580658255	0.0369	0.06587	52148	75412	57396.19
3800782	chr5	rs114752601	46111741	C	A	0.972	0.972	0.447	-0.01999864650669	0.0405	0.6208	48759	72015	53858.98
3800697	chr5	rs111585446	46112002	T	G	0.559	0.55	0.71	0.048904443353603	0.0103	2.054e-06	52507	76492	57935.07
3803314	chr5	rs114621475	46112263	G	A	0.984	0.985	0.325	-0.0878044186367746	0.0623	0.1589	49550	73573	55129.41
3807859	chr5	rs62372083	46112401	G	T	0.964	0.967	0.842	-0.0915014422624946	0.0255	0.0003298	53386	77258	58749.13
3805268	chr5	rs79369906	46112936	G	A	0.96	0.957	0.415	0.0823999272472146	0.0349	0.01837	46384	69942	51677.85
3810550	chr5	rs12697499	46113265	T	C	0.673	0.681	0.872	-0.044495399886564	0.0099	6.748e-06	52894	76773	58260.66
3796028	chr5	rs62372085	46113454	G	A	0.964	0.967	0.841	-0.0916000707782702	0.0255	0.0003276	53386	77258	58749.13
3802061	chr5	rs143069384	46113552	G	A	0.969	0.97	0.58	-0.0358966439977618	0.0322	0.2653	52894	76773	58260.66
3800375	chr5	rs4975890	46113638	C	T	0.329	0.321	0.872	0.0446960805488528	0.0099	5.948e-06	52894	76773	58260.66
3798936	chr5	rs12655230	46113762	A	G	0.674	0.681	0.872	-0.0442027026797326	0.0099	7.896e-06	52894	76773	58260.66
3797492	chr5	rs7714540	46113931	C	A	0.329	0.321	0.872	0.0448012667045393	0.0099	5.499e-06	52894	76773	58260.66
3811052	chr5	rs7714713	46114117	A	G	0.328	0.32	0.872	0.0448968808822823	0.0099	5.353e-06	52894	76773	58260.66
3796846	chr5	rs72755687	46114154	G	A	0.97	0.972	0.581	-0.0398953406632555	0.0333	0.2309	52321	75563	57625.12
3805378	chr5	rs9686580	46114611	T	C	0.328	0.32	0.872	0.0450020459197846	0.0099	5.301e-06	52894	76773	58260.66
3797685	chr5	rs6884716	46115369	C	G	0.565	0.576	0.851	-0.0530949163341788	0.0094	1.938e-08	52894	76773	58260.66
3794996	chr5	rs34437929	46115727	G	C	0.709	0.715	0.857	-0.0334016766340304	0.0103	0.001179	52894	76773	58260.66
3811983	chr5	rs34186466	46115901	G	C	0.672	0.68	0.87	-0.0449032281024259	0.0099	5.608e-06	52894	76773	58260.66
3801230	chr5	rs77120057	46116070	C	T	0.982	0.984	0.706	-0.134903762464802	0.0397	0.0006831	52105	74854	57291.4
3809422	chr5	rs7447232	46116148	A	T	0.671	0.678	0.87	-0.04470452178448	0.0099	5.999e-06	52894	76773	58260.66
3798383	chr5	rs35532534	46116566	C	A	0.894	0.898	0.807	-0.0346949697968869	0.0156	0.02582	52894	76773	58260.66
3809999	chr5	rs35436965	46116709	C	T	0.895	0.898	0.802	-0.0349020520092649	0.0156	0.02581	52894	76773	58260.66
3806476	chr5	rs115569158	46117075	A	G	0.986	0.986	0.242	0.0558981756288099	0.0774	0.4702	47392	70250	52731.04
3803650	chr5	rs77655443	46117611	A	G	0.974	0.974	0.193	0.113096515500536	0.0688	0.1002	38927	58074	43296.98
3799641	chr5	rs114479102	46117891	C	T	0.97	0.969	0.201	0.13539590334361	0.0608	0.02596	41513	61042	46055.69
3801594	chr5	rs71620143	46118671	C	T	0.895	0.898	0.802	-0.0347985055426955	0.0157	0.02633	52894	76773	58260.66
3804930	chr5	rs116453411	46119440	A	G	0.97	0.971	0.58	-0.0385953087593848	0.033	0.2428	52321	75563	57625.12
3798120	chr5	rs71620144	46119612	C	T	0.709	0.715	0.853	-0.0338050046123612	0.0103	0.001078	52894	76773	58260.66
3801700	chr5	rs13188387	46119766	C	T	0.894	0.898	0.805	-0.0346017967900747	0.0156	0.02632	52894	76773	58260.66
3805632	chr5	rs112393756	46120378	C	T	0.564	0.576	0.846	-0.0530949163341788	0.0095	2.038e-08	52894	76773	58260.66
3796445	chr5	rs115821288	46120443	T	C	0.96	0.957	0.424	0.0795041011125991	0.0351	0.02334	45138	67553	50228.53
3802122	chr5	rs8185129	46120644	G	A	0.967	0.968	0.581	-0.0398016818829366	0.0317	0.2093	52321	75563	57625.12
3806913	chr5	rs145125329	46120652	G	A	0.952	0.95	0.216	0.130800166219008	0.0555	0.01834	28927	43251	32252.08
3795899	chr5	rs34930360	46120842	G	T	0.743	0.747	0.81	-0.0331949048576409	0.011	0.002576	52894	76773	58260.66
3811195	chr5	rs8185138	46120886	C	T	0.964	0.967	0.832	-0.092203012053614	0.0256	0.0003206	53386	77258	58749.13
3807156	chr5	rs13160456	46121163	G	T	0.895	0.898	0.802	-0.0346017967900747	0.0156	0.0267	52894	76773	58260.66
3796875	chr5	rs62372087	46121790	A	G	0.964	0.966	0.829	-0.0917973569973717	0.0256	0.000338	53386	77258	58749.13
3810802	chr5	rs8185016	46121806	T	C	0.564	0.575	0.845	-0.053200374867981	0.0095	1.943e-08	52894	76773	58260.66
3795537	chr5	rs8185209	46121882	C	T	0.564	0.575	0.845	-0.0532952970582236	0.0095	1.905e-08	52894	76773	58260.66
3805729	chr5	rs8188167	46122066	A	T	0.564	0.575	0.844	-0.053200374867981	0.0095	1.966e-08	52894	76773	58260.66
3804256	chr5	rs8188193	46122530	C	G	0.564	0.576	0.843	-0.0532952970582236	0.0095	1.966e-08	52894	76773	58260.66
3795657	chr5	rs10040808	46123701	T	C	0.543	0.554	0.845	-0.0499993949944177	0.0094	1.092e-07	52894	76773	58260.66
3811354	chr5	rs72757452	46124348	G	C	0.976	0.976	0.553	-0.0232993336544035	0.0377	0.5359	50975	73585	56159.47
3806161	chr5	rs12658533	46124580	A	C	0.651	0.659	0.863	-0.0398953406632555	0.0098	4.385e-05	52507	76492	57935.07
3799872	chr5	rs12656601	46124585	T	C	0.542	0.553	0.844	-0.0497996735526059	0.0094	1.26e-07	52894	76773	58260.66
3795141	chr5	rs36125171	46124833	T	C	0.894	0.898	0.802	-0.0344051267241774	0.0156	0.02733	52894	76773	58260.66
3798169	chr5	rs12658590	46124854	A	T	0.65	0.658	0.867	-0.0406970023321042	0.0097	2.894e-05	52507	76492	57935.07
3798026	chr5	rs8185098	46125490	A	T	0.538	0.549	0.84	-0.0497050825796673	0.0094	1.356e-07	52894	76773	58260.66
3798855	chr5	rs8175395	46125600	A	G	0.543	0.554	0.846	-0.0497996735526059	0.0094	1.231e-07	52894	76773	58260.66
3809170	chr5	rs8187589	46126288	A	G	0.648	0.656	0.866	-0.0406970023321042	0.0097	2.829e-05	52507	76492	57935.07
3803341	chr5	rs62372113	46126360	C	T	0.964	0.967	0.826	-0.091194660184927	0.0257	0.0003804	53386	77258	58749.13
3795225	chr5	rs35481376	46127095	C	T	0.894	0.898	0.8	-0.0356997191343252	0.0156	0.02227	52894	76773	58260.66
3807927	chr5	rs79814253	46128195	A	C	0.974	0.973	0.387	0.0499038295281839	0.0442	0.2599	47900	70441	52741.28
3808340	chr5	rs7293357	46128424	T	C	0.65	0.658	0.868	-0.0396976268585458	0.0097	4.496e-05	52507	76492	57935.07
3800051	chr5	rs62372114	46128425	G	A	0.964	0.967	0.823	-0.0914028234733439	0.0257	0.0003767	53386	77258	58749.13
3810305	chr5	rs11486611	46128475	C	T	0.65	0.658	0.869	-0.0406970023321042	0.0097	2.818e-05	52507	76492	57935.07
3800769	chr5	rs62372115	46128726	T	A	0.65	0.658	0.869	-0.0406970023321042	0.0097	2.828e-05	52507	76492	57935.07
3808721	chr5	rs28769634	46128800	C	T	0.651	0.659	0.866	-0.040197189751413	0.0097	3.769e-05	52507	76492	57935.07
3796178	chr5	rs13190590	46128818	T	C	0.65	0.657	0.867	-0.0408011614039327	0.0097	2.781e-05	52507	76492	57935.07
3803095	chr5	rs13170769	46128842	G	A	0.652	0.659	0.865	-0.0398953406632555	0.0098	4.308e-05	52507	76492	57935.07
3808869	chr5	rs28799356	46128982	T	G	0.652	0.659	0.867	-0.0399994162638657	0.0097	4.111e-05	52507	76492	57935.07
3798176	chr5	rs28778430	46129025	C	T	0.687	0.693	0.854	-0.0295009039176847	0.0101	0.003534	52507	76492	57935.07
3807108	chr5	rs13156708	46129026	T	G	0.543	0.554	0.846	-0.0499047851286405	0.0094	1.127e-07	52894	76773	58260.66
3805741	chr5	rs13174894	46129301	C	T	0.65	0.658	0.869	-0.0408011614039327	0.0097	2.673e-05	52507	76492	57935.07
3804992	chr5	rs13157345	46129406	T	G	0.543	0.554	0.847	-0.0497996735526059	0.0094	1.197e-07	52894	76773	58260.66
3809680	chr5	rs116694984	46129866	T	C	0.985	0.985	0.369	0.0023971245997214	0.0704	0.9729	29647	38910	31698.64
3810984	chr5	rs75541287	46130094	G	A	0.722	0.726	0.811	-0.0285949668801128	0.0107	0.007576	52507	76492	57935.07
3800150	chr5	rs7293299	46130312	A	T	0.987	0.986	0.317	0.209596198928835	0.0827	0.01128	30060	43514	33183.86
3804822	chr5	rs8188175	46130789	T	C	0.65	0.658	0.869	-0.0408949138454712	0.0097	2.6e-05	52507	76492	57935.07
3804742	chr5	rs139259235	46130934	A	C	0.986	0.986	0.319	-0.0438996422900184	0.0702	0.5316	45495	68149	50761.49
3796656	chr5	rs8188019	46131012	G	A	0.688	0.693	0.854	-0.02960390325858	0.0101	0.003383	52507	76492	57935.07
3808372	chr5	rs62372117	46131030	G	A	0.982	0.983	0.737	-0.0785995828126435	0.0389	0.04345	50590	72181	55371.36
3810628	chr5	rs7293302	46131179	G	C	0.543	0.554	0.847	-0.0497996735526059	0.0094	1.164e-07	52894	76773	58260.66
3805492	chr5	rs111235580	46131377	G	A	0.986	0.986	0.439	0.103503793014661	0.0634	0.1025	40150	56574	43706.84
3801707	chr5	rs13186244	46131654	C	T	0.688	0.693	0.852	-0.0295009039176847	0.0101	0.003555	52507	76492	57935.07
3797426	chr5	rs13186103	46131655	A	G	0.543	0.554	0.846	-0.0499047851286405	0.0094	1.158e-07	52894	76773	58260.66
3799706	chr5	rs13186255	46131682	C	T	0.723	0.726	0.808	-0.0285949668801128	0.0107	0.007763	52507	76492	57935.07
3809411	chr5	rs71620146	46131699	T	C	0.894	0.898	0.794	-0.0341050206499513	0.0157	0.02941	52894	76773	58260.66
3798971	chr5	rs7293336	46131791	C	G	0.65	0.658	0.868	-0.0409990935346932	0.0097	2.467e-05	52507	76492	57935.07
3802144	chr5	rs13154165	46132762	G	A	0.894	0.897	0.792	-0.0340015566760147	0.0157	0.02998	52894	76773	58260.66
3803698	chr5	rs112283283	46133022	G	A	0.65	0.657	0.868	-0.0408949138454712	0.0097	2.567e-05	52507	76492	57935.07
3798615	chr5	rs8188207	46133273	C	T	0.65	0.658	0.868	-0.0411032840784537	0.0097	2.386e-05	52507	76492	57935.07
3804714	chr5	rs8188070	46133296	T	C	0.65	0.658	0.868	-0.0409990935346932	0.0097	2.521e-05	52507	76492	57935.07
3806507	chr5	rs115198813	46133412	T	C	0.912	0.909	0.483	0.0372957847436969	0.0223	0.0935	47405	70860	52631.63
3806572	chr5	rs76096560	46133910	C	T	0.965	0.968	0.802	-0.0950032269191822	0.0264	0.0003259	53386	77258	58749.13
3801797	chr5	rs6868984	46134071	T	C	0.65	0.658	0.868	-0.0408011614039327	0.0097	2.692e-05	52507	76492	57935.07
3806431	chr5	rs138527711	46134126	T	A	0.894	0.898	0.79	-0.0338981034057645	0.0157	0.03046	52894	76773	58260.66
3796721	chr5	rs148912585	46134380	C	A	0.894	0.898	0.79	-0.0338981034057645	0.0157	0.03049	52894	76773	58260.66
3797747	chr5	rs7448325	46134592	C	T	0.894	0.897	0.789	-0.0338981034057645	0.0157	0.03059	52894	76773	58260.66
3799206	chr5	rs6451851	46135280	T	A	0.542	0.553	0.846	-0.0497050825796673	0.0094	1.264e-07	52894	76773	58260.66
3799171	chr5	rs62372119	46135419	C	T	0.964	0.967	0.814	-0.09330020116546	0.0258	0.0003067	53386	77258	58749.13
3808015	chr5	rs79902039	46135899	G	C	0.894	0.897	0.788	-0.0338981034057645	0.0157	0.03088	52894	76773	58260.66
3795322	chr5	rs149089252	46136279	C	T	0.969	0.971	0.568	-0.0449973659307358	0.0332	0.1746	51976	75348	57360.21
3799508	chr5	rs78319904	46136595	A	G	0.651	0.658	0.867	-0.0408011614039327	0.0097	2.721e-05	52507	76492	57935.07
3802443	chr5	rs114598693	46136935	A	G	0.984	0.985	0.283	-0.113795994478928	0.0671	0.08968	49652	73904	55285.35
3799033	chr5	rs12697507	46137495	T	G	0.65	0.657	0.868	-0.0408949138454712	0.0097	2.544e-05	52507	76492	57935.07
3802338	chr5	rs6451852	46138103	T	A	0.65	0.657	0.868	-0.0409990935346932	0.0097	2.492e-05	52507	76492	57935.07
3800564	chr5	rs13156497	46138126	A	G	0.892	0.895	0.768	-0.0343016316970211	0.0158	0.02953	52894	76773	58260.66
3797972	chr5	rs6451853	46138158	C	G	0.65	0.657	0.868	-0.0409990935346932	0.0097	2.473e-05	52507	76492	57935.07
3804575	chr5	rs6414909	46138228	C	G	0.542	0.553	0.848	-0.049400350295127	0.0094	1.509e-07	52507	76492	57935.07
3799965	chr5	rs7445348	46138457	G	A	0.721	0.725	0.81	-0.0286978729475453	0.0107	0.007401	52507	76492	57935.07
3798893	chr5	rs7720735	46139661	A	G	0.65	0.658	0.868	-0.0409990935346932	0.0097	2.521e-05	52507	76492	57935.07
3803327	chr5	rs7720870	46139676	C	T	0.522	0.533	0.793	-0.0494949124461712	0.0097	3.343e-07	52507	76492	57935.07
3808745	chr5	rs78089132	46139795	C	A	0.982	0.983	0.713	-0.133405686240187	0.0387	0.0005697	51718	74573	56965.81
3811664	chr5	rs62372120	46140159	C	T	0.899	0.898	0.467	0.0069954745123864	0.0208	0.7354	52507	76492	57935.07
3805498	chr5	rs4975891	46140353	G	A	0.974	0.974	0.387	0.0428008353226943	0.0447	0.3375	47503	70224	52460.67
3810682	chr5	rs62372121	46140675	A	T	0.964	0.966	0.809	-0.0935966487375843	0.0259	0.0003045	53386	77258	58749.13
3802795	chr5	rs146279976	46141756	C	T	0.969	0.969	0.328	0.016296487966892	0.046	0.7226	38794	57671	43149.31
3797188	chr5	rs76533698	46141908	A	G	0.964	0.966	0.808	-0.0924004172723329	0.0259	0.0003647	53386	77258	58749.13
3800372	chr5	rs113409164	46142054	G	T	0.982	0.983	0.712	-0.129903694969462	0.0387	0.0007945	51718	74573	56965.81
3802426	chr5	rs62372122	46142144	G	A	0.917	0.916	0.459	-0.003797200248385	0.0229	0.8674	52507	76492	57935.07
3809845	chr5	rs7713759	46143549	C	A	0.56	0.57	0.836	-0.0462952789853036	0.0095	1.173e-06	52507	76492	57935.07
3807966	chr5	rs28871274	46143589	G	A	0.688	0.693	0.854	-0.0299953975354009	0.0101	0.002966	52507	76492	57935.07
3799945	chr5	rs12653713	46144019	T	C	0.667	0.675	0.855	-0.0380965452668448	0.0099	0.0001232	52507	76492	57935.07
3804804	chr5	rs143083416	46144119	C	T	0.982	0.983	0.71	-0.129903694969462	0.0388	0.0008096	51718	74573	56965.81
3808679	chr5	rs13161757	46146084	G	A	0.667	0.675	0.855	-0.0383043331577141	0.0099	0.0001108	52507	76492	57935.07
3807481	chr5	rs76356156	46146196	C	A	0.975	0.976	0.316	-0.113795994478928	0.0494	0.02138	51117	75197	56608.32
3810105	chr5	rs10054000	46146464	C	T	0.668	0.675	0.855	-0.0383043331577141	0.0099	0.0001137	52507	76492	57935.07
3807305	chr5	rs10055950	46147092	G	A	0.668	0.675	0.854	-0.0383043331577141	0.0099	0.0001137	52507	76492	57935.07
3805512	chr5	rs71612321	46147252	C	G	0.894	0.897	0.776	-0.0335050785573982	0.0158	0.03362	52894	76773	58260.66
3802067	chr5	rs148239754	46147508	C	T	0.987	0.987	0.341	-0.0689964429219005	0.0913	0.4501	30191	42455	32703.18
3805559	chr5	rs74686743	46148070	T	C	0.974	0.974	0.363	-0.0380965452668448	0.0451	0.399	50681	74756	56169.79
3804411	chr5	rs10066816	46148482	G	T	0.668	0.675	0.855	-0.0383978517965666	0.0099	0.0001075	52507	76492	57935.07
3799006	chr5	rs35874143	46148499	G	A	0.671	0.678	0.851	-0.0377953294954024	0.01	0.0001495	52507	76492	57935.07
3800857	chr5	rs7443127	46148828	C	T	0.967	0.968	0.471	-0.0515986041477272	0.0357	0.1483	49162	72412	54258.95
3797817	chr5	rs10053434	46149192	A	G	0.669	0.676	0.853	-0.0377018671840115	0.0099	0.0001494	52507	76492	57935.07
3797718	chr5	rs10068848	46149305	G	A	0.668	0.675	0.855	-0.0383978517965666	0.0099	0.0001067	52507	76492	57935.07
3810846	chr5	rs10068855	46149352	G	A	0.669	0.676	0.853	-0.0375045865412751	0.0099	0.0001639	52507	76492	57935.07
3807392	chr5	rs36094531	46149598	G	A	0.891	0.895	0.755	-0.0331018715051171	0.0158	0.03648	52894	76773	58260.66
3808313	chr5	rs7444177	46149873	G	A	0.688	0.693	0.853	-0.0300984478240329	0.0101	0.002826	52507	76492	57935.07
3802644	chr5	rs76227093	46150198	G	A	0.981	0.983	0.703	-0.130404856764087	0.0389	0.0007986	51718	74573	56965.81
3801660	chr5	rs62372125	46151290	A	G	0.964	0.966	0.808	-0.0923017097918708	0.0261	0.000398	52507	76492	57935.07
3810273	chr5	rs10072945	46151409	C	T	0.542	0.553	0.849	-0.0492952917248775	0.0094	1.584e-07	52507	76492	57935.07
3796593	chr5	rs34347294	46151854	G	T	0.667	0.674	0.856	-0.0383978517965666	0.0099	0.0001056	52507	76492	57935.07
3794721	chr5	rs35025540	46152016	G	A	0.894	0.897	0.773	-0.0335050785573982	0.0158	0.03412	52894	76773	58260.66
3796617	chr5	rs71620149	46152246	G	A	0.893	0.896	0.764	-0.0331949048576409	0.0158	0.03544	52894	76773	58260.66
3811756	chr5	rs114069158	46153274	C	T	0.965	0.967	0.484	-0.0488016642355575	0.0343	0.1549	49162	72412	54258.95
3799878	chr5	rs58111642	46153507	C	G	0.65	0.658	0.87	-0.0413012760239546	0.0097	2.086e-05	52507	76492	57935.07
3805520	chr5	rs10056884	46153911	T	A	0.667	0.674	0.856	-0.0386992491392765	0.0099	9.299e-05	52507	76492	57935.07
3800831	chr5	rs142164659	46154043	G	A	0.986	0.986	0.181	0.146996578734341	0.097	0.1297	38125	56955	42416.52
3808107	chr5	rs11743949	46154412	A	G	0.649	0.657	0.871	-0.0414993071780289	0.0097	1.884e-05	52507	76492	57935.07
3808846	chr5	rs35894183	46154664	C	T	0.651	0.659	0.869	-0.0408011614039327	0.0097	2.674e-05	52507	76492	57935.07
3795713	chr5	rs13155077	46155184	C	A	0.894	0.897	0.77	-0.0328951617042694	0.0159	0.038	52894	76773	58260.66
3798004	chr5	rs13155082	46155237	A	G	0.542	0.553	0.849	-0.049400350295127	0.0094	1.495e-07	52507	76492	57935.07
3811904	chr5	rs72757486	46155734	C	T	0.874	0.874	0.385	0.0291995144044279	0.0217	0.1776	47235	68200	51857.77
3794712	chr5	rs10053306	46155950	G	A	0.648	0.656	0.872	-0.0413012760239546	0.0097	2.014e-05	52507	76492	57935.07
3797988	chr5	rs36079644	46156474	T	C	0.894	0.897	0.769	-0.0328951617042694	0.0159	0.03828	52894	76773	58260.66
3796877	chr5	rs7449383	46156783	T	C	0.894	0.897	0.768	-0.0326988269632397	0.0159	0.03934	52894	76773	58260.66
3799793	chr5	rs62372145	46157110	G	T	0.687	0.693	0.855	-0.0303973537275885	0.0101	0.002524	52507	76492	57935.07
3796223	chr5	rs12653188	46157233	C	G	0.649	0.657	0.871	-0.0416035498550752	0.0097	1.756e-05	52507	76492	57935.07
3797811	chr5	rs62372146	46157310	C	T	0.964	0.966	0.802	-0.0940030344911192	0.0261	0.0003214	52507	76492	57935.07
3806928	chr5	rs13166392	46157369	G	A	0.894	0.897	0.769	-0.0328021562323804	0.0159	0.03881	52894	76773	58260.66
3804206	chr5	rs12657327	46157427	A	T	0.649	0.657	0.871	-0.0413950753663857	0.0097	1.971e-05	52507	76492	57935.07
3804162	chr5	rs116179509	46157827	C	T	0.914	0.91	0.302	0.0567961259994112	0.0287	0.0474	47594	69280	52396.65
3798447	chr5	rs13180514	46157914	G	A	0.894	0.897	0.768	-0.0328021562323804	0.0159	0.03891	52894	76773	58260.66
3805918	chr5	rs59516938	46158051	C	T	0.649	0.657	0.872	-0.0413012760239546	0.0097	2.064e-05	52507	76492	57935.07
3801068	chr5	rs62372147	46159485	C	T	0.964	0.966	0.8	-0.094200795398827	0.0262	0.00032	52507	76492	57935.07
3800756	chr5	rs10472413	46159870	C	A	0.689	0.694	0.852	-0.0302015087331214	0.0101	0.00276	52507	76492	57935.07
3808247	chr5	rs145986276	46160119	G	A	0.894	0.897	0.766	-0.032502530761974	0.0159	0.0408	52894	76773	58260.66
3795661	chr5	rs10038249	46160697	T	C	0.537	0.548	0.845	-0.0490011864330638	0.0094	1.918e-07	52507	76492	57935.07
3810947	chr5	rs10058962	46160726	T	C	0.651	0.659	0.871	-0.0404991299799539	0.0097	2.986e-05	52507	76492	57935.07
3808927	chr5	rs8185226	46160787	T	C	0.542	0.553	0.851	-0.0492007484476219	0.0094	1.549e-07	52507	76492	57935.07
3810856	chr5	rs11953347	46162116	T	G	0.648	0.656	0.874	-0.0411032840784537	0.0097	2.088e-05	52507	76492	57935.07
3811228	chr5	rs13165073	46162561	G	A	0.648	0.656	0.874	-0.0411032840784537	0.0097	2.095e-05	52507	76492	57935.07
3808383	chr5	rs10055347	46162882	G	A	0.648	0.656	0.874	-0.0413950753663857	0.0097	1.857e-05	52507	76492	57935.07
3802896	chr5	rs8185105	46163091	C	T	0.648	0.656	0.874	-0.0409990935346932	0.0097	2.236e-05	52507	76492	57935.07
3795096	chr5	rs13169771	46163321	A	T	0.894	0.897	0.764	-0.0326988269632397	0.0159	0.0394	52894	76773	58260.66
3811120	chr5	rs58173433	46163594	G	A	0.651	0.659	0.872	-0.0404991299799539	0.0097	2.883e-05	52507	76492	57935.07
3807348	chr5	rs28840992	46164615	A	G	0.648	0.656	0.874	-0.0411970648503382	0.0097	2.048e-05	52507	76492	57935.07
3800823	chr5	rs28836583	46164697	T	C	0.648	0.656	0.875	-0.0413012760239546	0.0097	1.895e-05	52507	76492	57935.07
3808541	chr5	rs28841282	46164761	C	T	0.648	0.656	0.875	-0.0413012760239546	0.0097	1.877e-05	52507	76492	57935.07
3807380	chr5	rs28882807	46164839	C	T	0.648	0.656	0.875	-0.0413012760239546	0.0097	1.874e-05	52507	76492	57935.07
3799280	chr5	rs77251188	46165069	G	A	0.894	0.897	0.764	-0.0328951617042694	0.0159	0.03829	52894	76773	58260.66
3796570	chr5	rs74366100	46165126	T	C	0.942	0.944	0.478	-0.0851004766504662	0.0268	0.001469	52317	76303	57745.57
3798159	chr5	rs8185376	46165293	A	G	0.541	0.552	0.852	-0.0494949124461712	0.0094	1.269e-07	52507	76492	57935.07
3797499	chr5	rs6451854	46165780	C	G	0.542	0.553	0.852	-0.049400350295127	0.0094	1.39e-07	52507	76492	57935.07
3810731	chr5	rs71620150	46166424	T	G	0.894	0.897	0.763	-0.0326988269632397	0.0159	0.03962	52894	76773	58260.66
3795264	chr5	rs12651760	46167447	A	C	0.648	0.656	0.876	-0.0411970648503382	0.0097	1.964e-05	52507	76492	57935.07
3811476	chr5	rs12656025	46167572	G	A	0.651	0.659	0.872	-0.0408949138454712	0.0097	2.485e-05	52507	76492	57935.07
3810693	chr5	rs12658237	46167713	T	G	0.651	0.659	0.873	-0.0408949138454712	0.0097	2.471e-05	52507	76492	57935.07
3811665	chr5	rs35142578	46168095	C	T	0.648	0.656	0.876	-0.0411970648503382	0.0097	2.011e-05	52507	76492	57935.07
3799677	chr5	rs13168183	46168244	C	A	0.894	0.897	0.761	-0.0328951617042694	0.0159	0.03866	52894	76773	58260.66
3811263	chr5	rs10213813	46168633	C	G	0.687	0.692	0.857	-0.0303045802648556	0.0101	0.002555	52507	76492	57935.07
3800045	chr5	rs111551556	46169141	T	C	0.964	0.966	0.793	-0.0934978231153142	0.0263	0.0003741	52507	76492	57935.07
3808113	chr5	rs8185217	46169317	G	A	0.541	0.552	0.853	-0.0492007484476219	0.0094	1.513e-07	52507	76492	57935.07
3809399	chr5	rs10066664	46169363	T	A	0.648	0.656	0.876	-0.0411970648503382	0.0097	1.975e-05	52507	76492	57935.07
3810256	chr5	rs13178648	46169915	G	A	0.648	0.656	0.876	-0.0411032840784537	0.0097	2.085e-05	52507	76492	57935.07
3810532	chr5	rs13160523	46169980	T	A	0.648	0.656	0.876	-0.0411970648503382	0.0097	1.984e-05	52507	76492	57935.07
3797879	chr5	rs13178604	46170176	A	G	0.648	0.656	0.876	-0.0411032840784537	0.0097	2.009e-05	52507	76492	57935.07
3801719	chr5	rs79852348	46170972	C	A	0.956	0.954	0.185	0.152197344738403	0.0629	0.01548	28298	43982	31860.33
3795817	chr5	rs114323313	46171136	T	G	0.989	0.989	0.426	-0.0098988321792475	0.0759	0.8958	35097	51135	38664.02
3804540	chr5	rs8188295	46173032	G	A	0.687	0.693	0.858	-0.0303973537275885	0.01	0.002481	52507	76492	57935.07
3796722	chr5	rs62372152	46173444	T	C	0.651	0.658	0.875	-0.0406970023321042	0.0097	2.567e-05	52507	76492	57935.07
3796696	chr5	rs75443796	46173467	C	A	0.965	0.967	0.472	-0.0492007484476219	0.0347	0.1565	49162	72412	54258.95
3803283	chr5	rs11958686	46173558	T	G	0.538	0.55	0.851	-0.0492007484476219	0.0094	1.516e-07	52507	76492	57935.07
3807511	chr5	rs112219245	46173755	T	C	0.398	0.407	0.81	-0.0383978517965666	0.0098	8.817e-05	52507	76492	57935.07
3810943	chr5	rs113792509	46174304	G	A	0.964	0.966	0.789	-0.0950032269191822	0.0263	0.000312	52507	76492	57935.07
3811732	chr5	rs8188245	46174864	A	G	0.4	0.408	0.816	-0.0382004338153035	0.0098	9.181e-05	52507	76492	57935.07
3803701	chr5	rs34009314	46174946	C	T	0.647	0.655	0.878	-0.0409990935346932	0.0096	2.068e-05	52507	76492	57935.07
3812177	chr5	rs138963848	46175261	A	C	0.985	0.986	0.374	-0.005696192544881	0.0708	0.9358	29647	38910	31698.64
3806122	chr5	rs13167960	46175463	A	G	0.891	0.894	0.749	-0.0315009870620622	0.0158	0.04669	52507	76492	57935.07
3809734	chr5	rs116604814	46175616	C	T	0.969	0.97	0.511	-0.0363009797263316	0.034	0.2859	52507	76492	57935.07
3803400	chr5	rs8175440	46175832	A	G	0.648	0.656	0.878	-0.0411032840784537	0.0096	2.008e-05	52507	76492	57935.07
3796231	chr5	rs8185198	46175858	T	C	0.964	0.966	0.787	-0.0939041687013481	0.0263	0.0003672	52507	76492	57935.07
3805472	chr5	rs13155792	46176554	T	C	0.538	0.549	0.846	-0.049400350295127	0.0094	1.519e-07	52507	76492	57935.07
3804284	chr5	rs13173767	46176555	G	A	0.538	0.549	0.846	-0.0494949124461712	0.0094	1.439e-07	52507	76492	57935.07
3800959	chr5	rs7293353	46177721	G	A	0.647	0.655	0.878	-0.0411032840784537	0.0096	1.961e-05	52507	76492	57935.07
3803178	chr5	rs142734062	46177737	C	T	0.969	0.97	0.509	-0.0366017456445608	0.0341	0.2831	52507	76492	57935.07
3798052	chr5	rs79887301	46177948	G	C	0.891	0.894	0.746	-0.031397792147416	0.0159	0.04783	52507	76492	57935.07
3811390	chr5	rs143408246	46178158	A	T	0.988	0.988	0.305	0.0720043324830851	0.0911	0.4291	30034	41345	32442.91
3805161	chr5	rs116143194	46178397	T	C	0.983	0.984	0.475	-0.103295981608947	0.0489	0.0347	51154	72616	56121.75
3795105	chr5	rs12108841	46179344	A	C	0.65	0.658	0.875	-0.0411032840784537	0.0097	2.13e-05	52507	76492	57935.07
3795126	chr5	rs11950077	46179900	A	G	0.538	0.55	0.848	-0.0490957108440633	0.0094	1.646e-07	52507	76492	57935.07
3800988	chr5	rs34176032	46179908	T	C	0.891	0.894	0.743	-0.031397792147416	0.0159	0.04803	52507	76492	57935.07
3806616	chr5	rs28798176	46179980	T	G	0.651	0.659	0.874	-0.0406032684425478	0.0097	2.719e-05	52507	76492	57935.07
3798479	chr5	rs7293335	46180357	T	C	0.648	0.656	0.877	-0.0409990935346932	0.0096	2.128e-05	52507	76492	57935.07
3807933	chr5	rs62370762	46180728	C	A	0.965	0.967	0.781	-0.0993011330744326	0.0268	0.0002117	52507	76492	57935.07
3807431	chr5	rs62370763	46181196	A	C	0.907	0.907	0.429	0.0008995952428359	0.0224	0.9666	52317	76303	57745.57
3803296	chr5	rs8185108	46181675	T	A	0.96	0.962	0.472	-0.0393959285025942	0.0322	0.2205	51266	75146	56716.15
3806909	chr5	rs8185114	46181945	T	C	0.539	0.55	0.847	-0.0492007484476219	0.0094	1.585e-07	52507	76492	57935.07
3798162	chr5	rs34210565	46182106	A	G	0.891	0.894	0.741	-0.0313049258284153	0.0159	0.04904	52507	76492	57935.07
3800310	chr5	rs8185362	46182363	C	G	0.648	0.656	0.878	-0.0411032840784537	0.0096	1.957e-05	52507	76492	57935.07
3810108	chr5	rs8185363	46182420	C	T	0.648	0.656	0.878	-0.0411970648503382	0.0096	1.909e-05	52507	76492	57935.07
3796056	chr5	rs8175408	46182522	T	A	0.648	0.656	0.878	-0.0411032840784537	0.0096	2.033e-05	52507	76492	57935.07
3807222	chr5	rs10075102	46182685	C	A	0.968	0.97	0.529	-0.0497050825796673	0.0338	0.1416	51520	75594	57008.29
3802317	chr5	rs8188276	46182833	A	G	0.539	0.55	0.847	-0.0492007484476219	0.0094	1.591e-07	52507	76492	57935.07
3802083	chr5	rs8185101	46183350	A	G	0.539	0.55	0.847	-0.0492007484476219	0.0094	1.587e-07	52507	76492	57935.07
3797856	chr5	rs8185111	46183663	C	G	0.613	0.622	0.826	-0.0449973659307358	0.0097	3.707e-06	52507	76492	57935.07
3810107	chr5	rs116310589	46183850	T	C	0.983	0.984	0.4	-0.0193969096107316	0.0551	0.7247	45585	64547	49902.94
3796208	chr5	rs10078928	46184088	C	T	0.613	0.622	0.826	-0.0451019739124202	0.0097	3.674e-06	52507	76492	57935.07
3797610	chr5	rs13188002	46184305	G	A	0.539	0.55	0.846	-0.0492007484476219	0.0094	1.587e-07	52507	76492	57935.07
3807320	chr5	rs13187899	46184443	C	T	0.613	0.622	0.826	-0.0451019739124202	0.0097	3.652e-06	52507	76492	57935.07
3799424	chr5	rs7293424	46184976	G	T	0.53	0.541	0.817	-0.0492952917248775	0.0095	2.355e-07	52507	76492	57935.07
3810084	chr5	rs7293421	46185153	A	T	0.604	0.614	0.819	-0.0488016642355575	0.0097	5.236e-07	52507	76492	57935.07
3806423	chr5	rs147236038	46185176	C	T	0.986	0.987	0.376	-0.0963016711694802	0.0716	0.1788	34895	50420	38271.1
3803457	chr5	rs72757501	46185428	G	A	0.97	0.972	0.522	-0.0525994101433915	0.0349	0.1318	51520	75594	57008.29
3800446	chr5	rs10059377	46185556	T	C	0.638	0.647	0.858	-0.0453949344903922	0.0097	2.774e-06	52507	76492	57935.07
3808810	chr5	rs10053240	46185964	G	A	0.648	0.656	0.878	-0.0411970648503382	0.0096	1.886e-05	52507	76492	57935.07
3805699	chr5	rs35951833	46186256	C	T	0.891	0.894	0.735	-0.0313049258284153	0.016	0.05005	52507	76492	57935.07
3808054	chr5	rs10053475	46186489	C	A	0.688	0.693	0.857	-0.0316041926269978	0.01	0.001667	52507	76492	57935.07
3811530	chr5	rs8188231	46187026	A	G	0.538	0.55	0.844	-0.0490957108440633	0.0094	1.717e-07	52507	76492	57935.07
3807700	chr5	rs8188233	46187120	C	T	0.648	0.656	0.878	-0.0411032840784537	0.0096	1.986e-05	52507	76492	57935.07
3796086	chr5	rs8188133	46187345	T	C	0.648	0.656	0.878	-0.0411032840784537	0.0096	1.991e-05	52507	76492	57935.07
3811112	chr5	rs8188258	46187386	G	T	0.538	0.55	0.844	-0.0490957108440633	0.0094	1.713e-07	52507	76492	57935.07
3795930	chr5	rs13180276	46188040	C	T	0.952	0.954	0.432	-0.0777021156640369	0.0306	0.01115	51972	76088	57480.66
3799359	chr5	rs13180635	46188339	A	G	0.75	0.753	0.756	-0.0309954337025195	0.0114	0.006747	52507	76492	57935.07
3805782	chr5	rs8188012	46188442	A	G	0.648	0.656	0.878	-0.0409990935346932	0.0096	2.102e-05	52507	76492	57935.07
3800742	chr5	rs13163135	46188463	T	A	0.891	0.894	0.732	-0.0312017511432645	0.016	0.05121	52507	76492	57935.07
3797104	chr5	rs10076606	46188583	G	T	0.651	0.659	0.874	-0.0406032684425478	0.0097	2.705e-05	52507	76492	57935.07
3800610	chr5	rs13186251	46189195	G	T	0.648	0.656	0.878	-0.0411032840784537	0.0096	1.981e-05	52507	76492	57935.07
3812087	chr5	rs148396877	46189434	T	C	0.983	0.983	0.674	-0.0870950168509818	0.0412	0.03433	49908	71502	54695.43
3811908	chr5	rs10078628	46189624	C	A	0.651	0.659	0.875	-0.0406970023321042	0.0097	2.535e-05	52507	76492	57935.07
3804596	chr5	rs13153981	46190529	C	T	0.891	0.894	0.729	-0.0310985871020312	0.016	0.05168	52507	76492	57935.07
3803266	chr5	rs62370765	46190578	G	C	0.973	0.974	0.723	-0.0776048483355155	0.0313	0.01306	52384	75990	57737.48
3810424	chr5	rs10065920	46190695	A	G	0.539	0.55	0.843	-0.0492007484476219	0.0094	1.709e-07	52507	76492	57935.07
3801280	chr5	rs77223877	46191272	G	A	0.891	0.894	0.729	-0.0307994715535284	0.016	0.05431	52507	76492	57935.07
3801644	chr5	rs113058860	46191311	C	T	0.891	0.894	0.727	-0.0305004454483837	0.016	0.05641	52507	76492	57935.07
3804115	chr5	rs8188292	46191504	T	A	0.539	0.55	0.842	-0.0492952917248775	0.0094	1.608e-07	52507	76492	57935.07
3803176	chr5	rs7293420	46192107	G	A	0.648	0.656	0.878	-0.0409990935346932	0.0096	2.037e-05	52507	76492	57935.07
3801461	chr5	rs7293423	46192220	G	A	0.648	0.656	0.878	-0.0409990935346932	0.0096	2.031e-05	52507	76492	57935.07
3806130	chr5	rs71620151	46192420	G	C	0.891	0.894	0.727	-0.0306963490025976	0.016	0.05521	52507	76492	57935.07
3804157	chr5	rs10054896	46192456	C	T	0.651	0.659	0.874	-0.0404991299799539	0.0097	2.734e-05	52507	76492	57935.07
3800614	chr5	rs10055046	46192621	C	T	0.651	0.659	0.874	-0.0406032684425478	0.0097	2.713e-05	52507	76492	57935.07
3804069	chr5	rs35888179	46192650	C	T	0.891	0.894	0.727	-0.0306963490025976	0.016	0.05523	52507	76492	57935.07
3805352	chr5	rs10063187	46192708	T	G	0.651	0.659	0.875	-0.0406970023321042	0.0097	2.571e-05	52507	76492	57935.07
3809618	chr5	rs10055176	46192880	C	T	0.648	0.656	0.878	-0.0408949138454712	0.0096	2.115e-05	52507	76492	57935.07
3809725	chr5	rs8185384	46193406	G	A	0.651	0.659	0.874	-0.0404991299799539	0.0097	2.72e-05	52507	76492	57935.07
3797733	chr5	rs8175415	46193462	T	C	0.539	0.55	0.841	-0.0492007484476219	0.0094	1.69e-07	52507	76492	57935.07
3796996	chr5	rs62370766	46193585	C	T	0.973	0.974	0.72	-0.088995161571562	0.0317	0.005035	52384	75990	57737.48
3811812	chr5	rs13170229	46193634	C	T	0.891	0.894	0.725	-0.0306963490025976	0.016	0.05549	52507	76492	57935.07
3803396	chr5	rs8185214	46193715	T	A	0.678	0.684	0.856	-0.0352023974087295	0.01	0.0004194	52507	76492	57935.07
3798354	chr5	rs35936595	46193809	A	C	0.648	0.656	0.876	-0.0408011614039327	0.0096	2.327e-05	52507	76492	57935.07
3811264	chr5	rs35577984	46193826	T	G	0.648	0.656	0.877	-0.0411032840784537	0.0096	2.012e-05	52507	76492	57935.07
3800239	chr5	rs13174566	46193894	G	A	0.89	0.893	0.72	-0.0303973537275885	0.0161	0.05805	52507	76492	57935.07
3807048	chr5	rs148048429	46193950	G	A	0.975	0.974	0.389	0.0624958112255439	0.0476	0.1892	42900	61155	46783.98
3799557	chr5	rs8188004	46193958	A	G	0.648	0.656	0.878	-0.0408949138454712	0.0096	2.13e-05	52507	76492	57935.07
3807986	chr5	rs8188008	46194119	A	G	0.648	0.656	0.878	-0.0409990935346932	0.0096	2.032e-05	52507	76492	57935.07
3796994	chr5	rs8188010	46194159	C	T	0.539	0.55	0.84	-0.0492952917248775	0.0094	1.638e-07	52507	76492	57935.07
3805989	chr5	rs142470132	46194530	G	T	0.97	0.971	0.502	-0.0577032681284449	0.0357	0.1058	50897	74769	56343.2
3810085	chr5	rs192530127	46194550	G	A	0.975	0.976	0.3	-0.145095138617912	0.0504	0.003951	51378	75065	56803.54
3811203	chr5	rs8188058	46195001	C	T	0.648	0.656	0.878	-0.0409990935346932	0.0096	2.021e-05	52507	76492	57935.07
3795343	chr5	rs144126045	46195492	G	A	0.891	0.894	0.722	-0.0306963490025976	0.0161	0.05604	52507	76492	57935.07
3795107	chr5	rs62370770	46195886	T	C	0.547	0.558	0.814	-0.050504132173768	0.0096	1.354e-07	52507	76492	57935.07
3802084	chr5	rs13185611	46196196	C	T	0.887	0.89	0.703	-0.0329985112635755	0.0161	0.04001	52507	76492	57935.07
3802958	chr5	rs62370785	46196304	C	T	0.973	0.975	0.722	-0.0874005436142293	0.0317	0.005879	52384	75990	57737.48
3798764	chr5	rs62370786	46196713	C	T	0.973	0.975	0.724	-0.0873023284027966	0.0318	0.005998	52384	75990	57737.48
3796538	chr5	rs141175297	46196755	C	T	0.539	0.55	0.84	-0.049400350295127	0.0094	1.599e-07	52507	76492	57935.07
3801587	chr5	rs138723986	46198059	G	C	0.909	0.906	0.305	0.0605022613895267	0.0284	0.03335	45816	67122	50446.99
3805192	chr5	rs71620153	46199423	C	T	0.894	0.897	0.728	-0.0310985871020312	0.0162	0.0552	52507	76492	57935.07
3799319	chr5	rs61187820	46199438	A	G	0.542	0.553	0.843	-0.0492952917248775	0.0094	1.604e-07	52507	76492	57935.07
3804706	chr5	rs62370796	46199454	C	T	0.964	0.966	0.769	-0.0966981425791736	0.0267	0.0002878	52507	76492	57935.07
3799515	chr5	rs62370797	46199520	T	G	0.964	0.966	0.768	-0.088295837920128	0.0264	0.0008342	52507	76492	57935.07
3802188	chr5	rs13160668	46200175	T	A	0.894	0.897	0.727	-0.0310985871020312	0.0162	0.05498	52507	76492	57935.07
3807237	chr5	rs10075544	46200346	A	C	0.648	0.656	0.878	-0.0413012760239546	0.0096	1.787e-05	52507	76492	57935.07
3804853	chr5	rs10075547	46200354	A	G	0.687	0.693	0.858	-0.0307994715535284	0.01	0.002129	52507	76492	57935.07
3801876	chr5	rs10075550	46200373	A	G	0.648	0.656	0.879	-0.0411970648503382	0.0096	1.843e-05	52507	76492	57935.07
3806390	chr5	rs62370798	46200743	G	C	0.964	0.966	0.77	-0.0964007742863544	0.0267	0.0003063	52507	76492	57935.07
3799885	chr5	rs35247978	46201304	G	T	0.688	0.694	0.858	-0.0318003125497978	0.01	0.001519	52507	76492	57935.07
3807956	chr5	rs8188049	46201317	G	A	0.648	0.656	0.88	-0.0413012760239546	0.0096	1.741e-05	52507	76492	57935.07
3806137	chr5	rs8188197	46201451	T	G	0.648	0.656	0.88	-0.0411970648503382	0.0096	1.842e-05	52507	76492	57935.07
3796824	chr5	rs8188050	46201474	C	G	0.542	0.553	0.843	-0.0492952917248775	0.0094	1.547e-07	52507	76492	57935.07
3805429	chr5	rs62370799	46201708	C	G	0.964	0.966	0.769	-0.0964007742863544	0.0267	0.0003047	52507	76492	57935.07
3803971	chr5	rs35553774	46201839	A	G	0.651	0.659	0.876	-0.0408949138454712	0.0096	2.234e-05	52507	76492	57935.07
3800646	chr5	rs13188786	46201958	A	G	0.542	0.553	0.842	-0.0492952917248775	0.0094	1.57e-07	52507	76492	57935.07
3795527	chr5	rs10064792	46202104	C	T	0.542	0.553	0.842	-0.0492952917248775	0.0094	1.577e-07	52507	76492	57935.07
3805697	chr5	rs149434337	46202160	G	C	0.974	0.973	0.383	0.0577970987262168	0.0469	0.2184	42900	61155	46783.98
3802389	chr5	rs10072776	46202280	T	G	0.542	0.553	0.842	-0.049400350295127	0.0094	1.503e-07	52507	76492	57935.07
3802825	chr5	rs13172144	46202649	T	C	0.894	0.897	0.724	-0.0306035477981776	0.0162	0.05945	52507	76492	57935.07
3802698	chr5	rs10941746	46202839	A	C	0.537	0.548	0.834	-0.0494949124461712	0.0094	1.572e-07	52507	76492	57935.07
3802133	chr5	rs11958516	46202997	T	G	0.648	0.656	0.88	-0.0413012760239546	0.0096	1.719e-05	52507	76492	57935.07
3799092	chr5	rs7293337	46203497	T	G	0.542	0.553	0.841	-0.049400350295127	0.0094	1.554e-07	52507	76492	57935.07
3804034	chr5	rs115560023	46203701	T	A	0.952	0.95	0.321	0.0407003871263756	0.0418	0.3295	34355	52501	38327.99
3805584	chr5	rs7293346	46204088	T	G	0.648	0.656	0.88	-0.0413012760239546	0.0096	1.705e-05	52507	76492	57935.07
3799648	chr5	rs8188239	46204427	G	A	0.648	0.656	0.881	-0.0413012760239546	0.0096	1.698e-05	52507	76492	57935.07
3796672	chr5	rs8188241	46204748	A	G	0.399	0.407	0.749	-0.0411970648503382	0.0102	5.061e-05	52507	76492	57935.07
3806964	chr5	rs115144971	46204796	C	T	0.987	0.988	0.253	-0.219300943596759	0.0811	0.006827	46208	64505	50490.59
3803158	chr5	rs115871094	46204951	A	T	0.979	0.98	0.287	-0.162095489749276	0.0576	0.004856	49786	72106	54879.89
3797787	chr5	rs13168431	46205700	C	T	0.542	0.553	0.841	-0.049400350295127	0.0094	1.477e-07	52507	76492	57935.07
3800628	chr5	rs13168463	46205764	C	T	0.688	0.694	0.858	-0.0318003125497978	0.01	0.001524	52507	76492	57935.07
3801308	chr5	rs7293306	46206284	A	C	0.688	0.694	0.859	-0.0316970867432546	0.01	0.001576	52507	76492	57935.07
3804450	chr5	rs77068171	46206655	C	T	0.442	0.451	0.746	-0.0449032281024259	0.01	7.237e-06	52507	76492	57935.07
3801534	chr5	rs7293315	46206902	A	G	0.544	0.554	0.838	-0.0488016642355575	0.0094	2.21e-07	52507	76492	57935.07
3797405	chr5	rs34618560	46206973	C	T	0.894	0.897	0.72	-0.0306035477981776	0.0163	0.05973	52507	76492	57935.07
3799024	chr5	rs59660247	46207649	T	C	0.649	0.657	0.881	-0.0406970023321042	0.0096	2.283e-05	52507	76492	57935.07
3798688	chr5	rs59725169	46207692	A	G	0.649	0.657	0.881	-0.0406970023321042	0.0096	2.211e-05	52507	76492	57935.07
3802369	chr5	rs61160862	46207782	T	A	0.652	0.659	0.877	-0.0408949138454712	0.0096	2.244e-05	52507	76492	57935.07
3805085	chr5	rs13155263	46208071	G	A	0.721	0.725	0.806	-0.0306035477981776	0.0107	0.0042	52507	76492	57935.07
3803981	chr5	rs62370804	46208176	C	G	0.964	0.966	0.765	-0.0974033689970919	0.0268	0.0002745	52507	76492	57935.07
3801597	chr5	rs34492793	46208644	G	A	0.648	0.656	0.882	-0.0413012760239546	0.0096	1.652e-05	52507	76492	57935.07
3806155	chr5	rs8185137	46208805	A	C	0.963	0.966	0.762	-0.0893996812646141	0.0265	0.0007439	52507	76492	57935.07
3796866	chr5	rs80212061	46208901	T	G	0.974	0.973	0.372	0.0627024616114006	0.0474	0.186	42900	61155	46783.98
3807945	chr5	rs8175401	46208921	G	T	0.648	0.656	0.882	-0.0413012760239546	0.0096	1.668e-05	52507	76492	57935.07
3804837	chr5	rs145151954	46209180	A	G	0.986	0.987	0.359	-0.118299418959295	0.0762	0.1207	32306	46836	35394.91
3800761	chr5	rs34532845	46209970	C	A	0.688	0.694	0.86	-0.0319035490130083	0.01	0.00146	52507	76492	57935.07
3806024	chr5	rs11960110	46210157	T	G	0.542	0.553	0.84	-0.049400350295127	0.0094	1.563e-07	52507	76492	57935.07
3806259	chr5	rs35550270	46210242	C	T	0.652	0.66	0.878	-0.0408011614039327	0.0096	2.312e-05	52507	76492	57935.07
3801513	chr5	rs13166566	46210588	C	T	0.542	0.553	0.839	-0.0492952917248775	0.0094	1.585e-07	52507	76492	57935.07
3810618	chr5	rs7293461	46211142	A	G	0.648	0.656	0.882	-0.0413012760239546	0.0096	1.696e-05	52507	76492	57935.07
3807632	chr5	rs34216540	46211333	C	G	0.688	0.693	0.861	-0.0309026047398165	0.01	0.002009	52507	76492	57935.07
3809611	chr5	rs34361661	46211541	C	T	0.648	0.656	0.882	-0.0411970648503382	0.0096	1.723e-05	52507	76492	57935.07
3796358	chr5	rs13172097	46211796	A	G	0.542	0.553	0.84	-0.0492952917248775	0.0094	1.589e-07	52507	76492	57935.07
3800083	chr5	rs11958464	46211903	C	T	0.648	0.656	0.883	-0.0411970648503382	0.0096	1.715e-05	52507	76492	57935.07
3802851	chr5	rs11951944	46212090	A	T	0.648	0.656	0.883	-0.0411970648503382	0.0096	1.725e-05	52507	76492	57935.07
3802428	chr5	rs8175409	46212652	T	G	0.648	0.656	0.883	-0.0413012760239546	0.0096	1.682e-05	52507	76492	57935.07
3796313	chr5	rs8188279	46212992	C	T	0.648	0.656	0.883	-0.0413012760239546	0.0096	1.674e-05	52507	76492	57935.07
3802578	chr5	rs34474481	46213170	C	T	0.894	0.897	0.712	-0.0312017511432645	0.0163	0.05602	52507	76492	57935.07
3795867	chr5	rs10076982	46213311	G	A	0.648	0.657	0.883	-0.0413012760239546	0.0096	1.626e-05	52507	76492	57935.07
3808802	chr5	rs10061974	46213326	A	G	0.648	0.657	0.883	-0.0413012760239546	0.0096	1.625e-05	52507	76492	57935.07
3801086	chr5	rs11953025	46213456	A	T	0.651	0.659	0.875	-0.0416035498550752	0.0096	1.574e-05	52507	76492	57935.07
3794888	chr5	rs11959541	46213462	C	T	0.651	0.659	0.875	-0.0416035498550752	0.0096	1.579e-05	52507	76492	57935.07
3794788	chr5	rs11953028	46213475	A	T	0.651	0.659	0.875	-0.0416973775562091	0.0096	1.563e-05	52507	76492	57935.07
3811552	chr5	rs34107066	46213611	G	A	0.894	0.897	0.712	-0.0307994715535284	0.0164	0.05962	52507	76492	57935.07
3805153	chr5	rs8185115	46214011	A	T	0.648	0.656	0.884	-0.0411970648503382	0.0096	1.74e-05	52507	76492	57935.07
3806004	chr5	rs8185185	46214460	G	C	0.542	0.553	0.84	-0.0492952917248775	0.0094	1.612e-07	52507	76492	57935.07
3807218	chr5	rs10051107	46214991	G	A	0.648	0.657	0.884	-0.0411970648503382	0.0096	1.733e-05	52507	76492	57935.07
3808688	chr5	rs13154480	46215029	A	C	0.886	0.889	0.659	-0.0272992569378225	0.0164	0.09645	52507	76492	57935.07
3798303	chr5	rs72760173	46215061	C	A	0.893	0.893	0.403	0.0267003518299564	0.0233	0.2515	44466	65084	48934.38
3799839	chr5	rs10051125	46215157	C	T	0.648	0.657	0.884	-0.0411970648503382	0.0096	1.682e-05	52507	76492	57935.07
3811795	chr5	rs8188186	46215472	C	T	0.648	0.657	0.884	-0.0413012760239546	0.0096	1.67e-05	52507	76492	57935.07
3798261	chr5	rs8188054	46215658	T	G	0.542	0.553	0.839	-0.049400350295127	0.0094	1.545e-07	52507	76492	57935.07
3801454	chr5	rs77135458	46215785	G	A	0.976	0.977	0.27	-0.125903416889156	0.0547	0.02133	50367	74005	55768.72
3807514	chr5	rs13155776	46215878	A	G	0.894	0.897	0.709	-0.0309026047398165	0.0164	0.05928	52507	76492	57935.07
3807070	chr5	rs13159863	46215997	C	T	0.648	0.657	0.884	-0.0411970648503382	0.0096	1.687e-05	52507	76492	57935.07
3809069	chr5	rs8188219	46216298	C	T	0.648	0.657	0.885	-0.0411970648503382	0.0096	1.67e-05	52507	76492	57935.07
3799313	chr5	rs8188224	46216710	A	T	0.648	0.657	0.885	-0.0411970648503382	0.0096	1.674e-05	52507	76492	57935.07
3797520	chr5	rs10434612	46216790	C	T	0.648	0.657	0.885	-0.0411970648503382	0.0096	1.677e-05	52507	76492	57935.07
3798151	chr5	rs10434613	46216843	A	G	0.651	0.659	0.881	-0.0406970023321042	0.0096	2.34e-05	52507	76492	57935.07
3796727	chr5	rs13165719	46217180	G	C	0.648	0.657	0.885	-0.0411970648503382	0.0096	1.676e-05	52507	76492	57935.07
3809737	chr5	rs72760174	46217181	G	A	0.968	0.97	0.5	-0.0513985630860003	0.0347	0.1385	50816	74446	56213.68
3804748	chr5	rs35595362	46217397	G	A	0.986	0.986	0.321	-0.104194529017857	0.0754	0.1673	37310	58070	42350.54
3802357	chr5	rs10063585	46217584	T	C	0.648	0.657	0.885	-0.0411970648503382	0.0096	1.674e-05	52507	76492	57935.07
3802100	chr5	rs35337274	46217917	C	T	0.894	0.897	0.708	-0.0306035477981776	0.0164	0.06178	52507	76492	57935.07
3808604	chr5	rs10061101	46217933	A	C	0.542	0.553	0.839	-0.0492952917248775	0.0094	1.594e-07	52507	76492	57935.07
3807888	chr5	rs8185008	46218539	A	G	0.649	0.657	0.886	-0.0411970648503382	0.0096	1.654e-05	52507	76492	57935.07
3800616	chr5	rs13181575	46218714	G	A	0.721	0.725	0.808	-0.0309026047398165	0.0107	0.0038	52507	76492	57935.07
3797159	chr5	rs8185018	46218948	C	T	0.649	0.657	0.886	-0.0411970648503382	0.0096	1.677e-05	52507	76492	57935.07
3798607	chr5	rs35172773	46218950	T	G	0.894	0.897	0.707	-0.0306963490025976	0.0164	0.06108	52507	76492	57935.07
3797007	chr5	rs35780895	46219220	C	T	0.894	0.897	0.707	-0.0307994715535284	0.0164	0.06054	52507	76492	57935.07
3809259	chr5	rs10078560	46219644	C	G	0.649	0.657	0.886	-0.0411970648503382	0.0096	1.673e-05	52507	76492	57935.07
3807604	chr5	rs71620154	46219974	G	A	0.894	0.896	0.706	-0.0319964709431669	0.0164	0.05063	52507	76492	57935.07
3800469	chr5	rs8188061	46220107	A	G	0.649	0.657	0.886	-0.0411970648503382	0.0096	1.676e-05	52507	76492	57935.07
3805088	chr5	rs8188062	46220136	C	T	0.649	0.657	0.886	-0.0411970648503382	0.0096	1.668e-05	52507	76492	57935.07
3801682	chr5	rs8188104	46220292	A	T	0.649	0.657	0.886	-0.0411970648503382	0.0096	1.672e-05	52507	76492	57935.07
3803413	chr5	rs112285719	46220803	G	A	0.988	0.988	0.331	-0.101302095530325	0.0921	0.2715	29533	39101	32051.63
3805326	chr5	rs13154320	46220828	C	G	0.649	0.657	0.887	-0.0411032840784537	0.0096	1.731e-05	52507	76492	57935.07
3796793	chr5	rs10052784	46221434	C	T	0.649	0.657	0.888	-0.0411032840784537	0.0096	1.738e-05	52507	76492	57935.07
3808555	chr5	rs10052940	46221502	G	A	0.649	0.657	0.888	-0.0411032840784537	0.0096	1.734e-05	52507	76492	57935.07
3811882	chr5	rs78966059	46221548	G	A	0.894	0.897	0.704	-0.0305004454483837	0.0164	0.06321	52507	76492	57935.07
3808497	chr5	rs10060832	46221563	T	G	0.688	0.693	0.865	-0.0309954337025195	0.01	0.001913	52507	76492	57935.07
3804817	chr5	rs35216453	46222163	C	T	0.894	0.897	0.703	-0.0305004454483837	0.0164	0.06356	52507	76492	57935.07
3796394	chr5	rs79781808	46222597	T	C	0.649	0.657	0.888	-0.0406970023321042	0.0096	2.055e-05	52507	76492	57935.07
3803850	chr5	rs13164666	46222711	A	T	0.652	0.66	0.883	-0.0404991299799539	0.0096	2.522e-05	52507	76492	57935.07
3809136	chr5	rs10064681	46222931	T	C	0.543	0.554	0.839	-0.0490011864330638	0.0094	1.897e-07	52507	76492	57935.07
3809861	chr5	rs10056731	46223000	C	T	0.649	0.657	0.888	-0.0408011614039327	0.0096	2.007e-05	52507	76492	57935.07
3804156	chr5	rs12109835	46223069	A	G	0.543	0.554	0.839	-0.0490011864330638	0.0094	1.924e-07	52507	76492	57935.07
3803344	chr5	rs71612328	46223437	A	C	0.894	0.897	0.702	-0.0303973537275885	0.0164	0.06408	52507	76492	57935.07
3796517	chr5	rs12109014	46223502	C	T	0.649	0.657	0.889	-0.0408949138454712	0.0096	1.895e-05	52507	76492	57935.07
3806413	chr5	rs62370827	46224111	C	T	0.649	0.658	0.888	-0.0406032684425478	0.0096	2.169e-05	52507	76492	57935.07
3801599	chr5	rs62370828	46224132	G	A	0.649	0.657	0.889	-0.0408011614039327	0.0096	1.919e-05	52507	76492	57935.07
3799851	chr5	rs34321815	46224343	A	G	0.894	0.897	0.702	-0.0302015087331214	0.0164	0.06645	52507	76492	57935.07
3810360	chr5	rs138271510	46224344	T	C	0.949	0.951	0.429	-0.0743033758591671	0.0297	0.01236	51185	74823	56586.63
3795170	chr5	rs13157222	46224433	T	C	0.649	0.657	0.888	-0.0404991299799539	0.0096	2.244e-05	52507	76492	57935.07
3797315	chr5	rs8185049	46224582	A	G	0.649	0.658	0.889	-0.0406032684425478	0.0096	2.164e-05	52507	76492	57935.07
3796369	chr5	rs8185059	46224796	G	A	0.649	0.658	0.889	-0.0406970023321042	0.0096	2.099e-05	52507	76492	57935.07
3802899	chr5	rs8185092	46225485	G	A	0.654	0.662	0.883	-0.0404991299799539	0.0096	2.524e-05	52507	76492	57935.07
3797818	chr5	rs7293362	46225497	C	T	0.65	0.658	0.89	-0.0408011614039327	0.0096	2.003e-05	52507	76492	57935.07
3812101	chr5	rs71620155	46226684	T	C	0.881	0.883	0.538	-0.0579999442979887	0.018	0.001284	52507	76492	57935.07
3803134	chr5	rs7293508	46226825	T	C	0.65	0.658	0.89	-0.0406970023321042	0.0096	2.004e-05	52507	76492	57935.07
3799390	chr5	rs10035118	46227347	A	G	0.653	0.661	0.886	-0.0403012967735257	0.0096	2.63e-05	52507	76492	57935.07
3794727	chr5	rs76696358	46227598	G	C	0.975	0.976	0.271	-0.121704464417631	0.0536	0.02326	50367	74005	55768.72
3804880	chr5	rs7293323	46228251	T	C	0.65	0.658	0.891	-0.0408011614039327	0.0095	1.946e-05	52507	76492	57935.07
3799713	chr5	rs7293466	46228333	G	T	0.65	0.658	0.891	-0.0408011614039327	0.0095	1.915e-05	52507	76492	57935.07
3804268	chr5	rs36035738	46228690	C	T	0.944	0.946	0.469	-0.0915014422624946	0.0275	0.0008566	52253	76044	57642.93
3804355	chr5	rs7293469	46228716	A	T	0.65	0.658	0.891	-0.0406970023321042	0.0095	1.972e-05	52507	76492	57935.07
3801927	chr5	rs8185275	46228819	C	G	0.855	0.855	0.53	-0.0146974807605841	0.0166	0.3744	52507	76492	57935.07
3795221	chr5	rs7293470	46228849	A	T	0.65	0.658	0.891	-0.0406970023321042	0.0095	2.004e-05	52507	76492	57935.07
3800518	chr5	rs13172845	46228898	G	A	0.653	0.661	0.886	-0.0403012967735257	0.0096	2.608e-05	52507	76492	57935.07
3807675	chr5	rs145267908	46228935	A	T	0.982	0.983	0.667	-0.0880992412266881	0.0412	0.03239	50245	71966	55106.45
3798216	chr5	rs76940661	46228994	G	T	0.919	0.917	0.491	0.0377966226945664	0.0237	0.1096	44333	64549	48721.34
3810911	chr5	rs71620156	46229666	G	A	0.894	0.897	0.697	-0.0302015087331214	0.0165	0.0673	52507	76492	57935.07
3799856	chr5	rs62370851	46229689	C	T	0.978	0.979	0.699	-0.0802994072847293	0.0353	0.02298	52039	75775	57472.57
3812006	chr5	rs71620157	46229721	T	A	0.894	0.897	0.697	-0.0302015087331214	0.0165	0.06725	52507	76492	57935.07
3802002	chr5	rs8188250	46230088	A	G	0.649	0.657	0.891	-0.0408949138454712	0.0095	1.8e-05	52507	76492	57935.07
3802672	chr5	rs35521134	46230115	G	A	0.894	0.897	0.696	-0.0302015087331214	0.0165	0.06716	52507	76492	57935.07
3808238	chr5	rs13178571	46230296	A	T	0.649	0.658	0.891	-0.0408949138454712	0.0095	1.771e-05	52507	76492	57935.07
3802571	chr5	rs71620158	46230468	A	G	0.894	0.896	0.695	-0.0302015087331214	0.0165	0.06745	52507	76492	57935.07
3807989	chr5	rs13178889	46230498	A	G	0.649	0.657	0.891	-0.0409990935346932	0.0095	1.77e-05	52507	76492	57935.07
3810050	chr5	rs13179724	46230830	G	C	0.86	0.863	0.543	-0.0636002947429691	0.0168	0.0001484	52507	76492	57935.07
3806002	chr5	rs8185050	46231754	C	T	0.827	0.829	0.569	-0.0221024699079472	0.015	0.139	52507	76492	57935.07
3801651	chr5	rs76150035	46231954	G	A	0.976	0.977	0.26	-0.15839802035465	0.0559	0.004594	50367	74005	55768.72
3798573	chr5	rs8185265	46231959	T	C	0.894	0.896	0.694	-0.0302015087331214	0.0165	0.06777	52507	76492	57935.07
3808567	chr5	rs61252746	46232050	G	A	0.689	0.695	0.865	-0.0320997276601081	0.01	0.001291	52507	76492	57935.07
3797650	chr5	rs62370854	46232327	A	T	0.965	0.968	0.754	-0.0994999446238294	0.0274	0.0002856	52507	76492	57935.07
3809902	chr5	rs13189671	46232349	G	A	0.648	0.656	0.884	-0.0408011614039327	0.0096	2.019e-05	52507	76492	57935.07
3810952	chr5	rs13189439	46232484	A	G	0.668	0.676	0.823	-0.0447986409079867	0.0101	8.29e-06	52507	76492	57935.07
3796371	chr5	rs13171832	46232507	T	C	0.648	0.656	0.884	-0.0408011614039327	0.0096	2.002e-05	52507	76492	57935.07
3798698	chr5	rs75422777	46232609	A	G	0.953	0.951	0.313	0.0284027945161868	0.0432	0.5103	33445	51802	37537.61
3809605	chr5	rs73105418	46232852	T	C	0.96	0.963	0.761	-0.0905047444258399	0.0261	0.000541	51706	74575	56950.87
3803035	chr5	rs72760182	46233453	C	T	0.97	0.972	0.33	-0.140205040528648	0.0454	0.002004	49421	70755	54318.19
3804279	chr5	rs62370855	46234382	A	G	0.965	0.968	0.752	-0.0996987957071184	0.0275	0.0002832	52507	76492	57935.07
3801123	chr5	rs12697539	46234389	C	A	0.649	0.657	0.889	-0.0408949138454712	0.0096	1.886e-05	52507	76492	57935.07
3808407	chr5	rs13167286	46235096	C	T	0.894	0.897	0.692	-0.0300984478240329	0.0165	0.06916	52507	76492	57935.07
3799489	chr5	rs10056067	46235298	A	G	0.543	0.554	0.836	-0.048896169787829	0.0094	2.034e-07	52507	76492	57935.07
3801976	chr5	rs72760185	46235462	A	C	0.944	0.947	0.419	-0.0754997094016475	0.0287	0.008599	51827	75506	57248.5
3808434	chr5	rs12697541	46235779	C	A	0.653	0.661	0.883	-0.0408949138454712	0.0096	2.113e-05	52507	76492	57935.07
3807854	chr5	rs34948554	46235913	C	T	0.945	0.947	0.44	-0.0923017097918708	0.0285	0.001202	52253	76044	57642.93
3806636	chr5	rs12697543	46235926	A	C	0.543	0.553	0.835	-0.0490011864330638	0.0094	1.936e-07	52507	76492	57935.07
3809830	chr5	rs34791871	46236034	A	C	0.894	0.896	0.691	-0.0300984478240329	0.0165	0.06892	52507	76492	57935.07
3805397	chr5	rs10043557	46236082	G	A	0.649	0.658	0.888	-0.0408949138454712	0.0096	1.861e-05	52507	76492	57935.07
3795351	chr5	rs115528012	46236296	C	A	0.987	0.987	0.266	-0.067305011010914	0.079	0.3942	44414	64989	49234.25
3799445	chr5	rs8185240	46236638	T	G	0.647	0.656	0.882	-0.0408949138454712	0.0096	1.906e-05	52507	76492	57935.07
3811728	chr5	rs8185242	46236725	T	C	0.647	0.656	0.882	-0.0408011614039327	0.0096	2.07e-05	52507	76492	57935.07
3796666	chr5	rs62370856	46237625	G	A	0.964	0.967	0.751	-0.0964007742863544	0.0271	0.0003715	52507	76492	57935.07
3803466	chr5	rs13155239	46238100	G	T	0.894	0.897	0.689	-0.0299953975354009	0.0166	0.07029	52507	76492	57935.07
3794690	chr5	rs35772263	46238518	T	A	0.895	0.898	0.683	-0.0296966117368367	0.0167	0.07553	52507	76492	57935.07
3802368	chr5	rs10074483	46238733	T	A	0.688	0.694	0.866	-0.0313049258284153	0.01	0.001712	52507	76492	57935.07
3806931	chr5	rs8188123	46239020	A	G	0.435	0.443	0.7	-0.0458031298018141	0.0103	9.439e-06	52507	76492	57935.07
3809891	chr5	rs28868066	46239131	G	A	0.687	0.692	0.86	-0.0310985871020312	0.01	0.001877	52507	76492	57935.07
3804844	chr5	rs28820612	46239179	T	C	0.648	0.656	0.883	-0.0408949138454712	0.0096	1.895e-05	52507	76492	57935.07
3796110	chr5	rs13180509	46239249	T	A	0.542	0.552	0.831	-0.0490957108440633	0.0094	2.056e-07	52507	76492	57935.07
3797782	chr5	rs28892397	46239425	C	T	0.649	0.658	0.889	-0.0411032840784537	0.0096	1.664e-05	52507	76492	57935.07
3799643	chr5	rs35080434	46239651	C	T	0.648	0.656	0.883	-0.0408949138454712	0.0096	1.891e-05	52507	76492	57935.07
3801459	chr5	rs34259003	46239665	C	T	0.648	0.656	0.883	-0.0408949138454712	0.0096	1.893e-05	52507	76492	57935.07
3797198	chr5	rs10055263	46240036	A	C	0.648	0.656	0.883	-0.0408011614039327	0.0096	1.99e-05	52507	76492	57935.07
3804361	chr5	rs10078261	46240130	T	C	0.648	0.656	0.883	-0.0408949138454712	0.0096	1.939e-05	52507	76492	57935.07
3805981	chr5	rs62370858	46240641	A	G	0.964	0.967	0.749	-0.0959053568870712	0.0271	0.0004077	52507	76492	57935.07
3807390	chr5	rs8188196	46240677	A	G	0.649	0.657	0.888	-0.0411032840784537	0.0096	1.719e-05	52507	76492	57935.07
3800086	chr5	rs8188113	46242031	T	A	0.651	0.659	0.878	-0.0404991299799539	0.0096	2.562e-05	52507	76492	57935.07
3804082	chr5	rs8175437	46242609	A	G	0.643	0.651	0.871	-0.0406032684425478	0.0096	2.383e-05	52507	76492	57935.07
3797567	chr5	rs8188149	46242743	T	C	0.542	0.552	0.829	-0.0490957108440633	0.0095	2.085e-07	52507	76492	57935.07
3810077	chr5	rs12654950	46243287	A	G	0.648	0.656	0.882	-0.0408949138454712	0.0096	1.959e-05	52507	76492	57935.07
3796127	chr5	rs13436333	46243854	A	C	0.648	0.656	0.882	-0.0409990935346932	0.0096	1.884e-05	52507	76492	57935.07
3805238	chr5	rs13436334	46243861	A	C	0.542	0.552	0.828	-0.0490957108440633	0.0095	2.107e-07	52507	76492	57935.07
3798949	chr5	rs8175405	46244269	A	T	0.648	0.656	0.882	-0.0408949138454712	0.0096	1.989e-05	52507	76492	57935.07
3811439	chr5	rs8188148	46244580	A	G	0.648	0.656	0.882	-0.0408949138454712	0.0096	1.994e-05	52507	76492	57935.07
3799187	chr5	rs62370859	46244922	A	C	0.965	0.967	0.767	-0.0979987908821025	0.0273	0.0003243	51706	74575	56950.87
3805051	chr5	rs74633817	46245053	C	T	0.948	0.951	0.422	-0.0766003062087967	0.0301	0.01102	50414	73384	55634.49
3804931	chr5	rs11525750	46245219	G	A	0.965	0.967	0.766	-0.0982966348251106	0.0273	0.0003106	51706	74575	56950.87
3803129	chr5	rs13155164	46245308	G	A	0.894	0.897	0.683	-0.0303973537275885	0.0166	0.06812	52507	76492	57935.07
3801295	chr5	rs10051371	46245637	C	T	0.649	0.657	0.888	-0.0409990935346932	0.0096	1.752e-05	52507	76492	57935.07
3797897	chr5	rs75214427	46246023	T	C	0.964	0.966	0.765	-0.0900997775564454	0.027	0.0008368	51706	74575	56950.87
3802360	chr5	rs11949119	46246155	C	T	0.963	0.965	0.761	-0.0909974928220588	0.0269	0.0007076	51706	74575	56950.87
3809480	chr5	rs72760191	46246352	C	A	0.877	0.877	0.388	0.03029639423135	0.0222	0.172	45457	66042	49908.12
3800860	chr5	rs10473416	46246970	G	C	0.542	0.552	0.827	-0.0492952917248775	0.0095	1.912e-07	52507	76492	57935.07
3803541	chr5	rs8188100	46247033	T	A	0.683	0.689	0.861	-0.0326988269632397	0.01	0.001021	52507	76492	57935.07
3801039	chr5	rs4975908	46247278	T	C	0.647	0.655	0.881	-0.0408949138454712	0.0096	1.91e-05	52507	76492	57935.07
3802559	chr5	rs13166069	46247483	G	A	0.895	0.897	0.68	-0.0306963490025976	0.0167	0.06583	52507	76492	57935.07
3803309	chr5	rs8185339	46247615	C	G	0.686	0.692	0.859	-0.0319035490130083	0.01	0.001386	52507	76492	57935.07
3798869	chr5	rs4975961	46247717	T	A	0.542	0.552	0.826	-0.0492952917248775	0.0095	1.872e-07	52507	76492	57935.07
3804978	chr5	rs112439750	46247795	C	T	0.964	0.966	0.764	-0.0900997775564454	0.027	0.0008382	51706	74575	56950.87
3804979	chr5	rs192777578	46247830	C	T	0.986	0.986	0.253	-0.0726997334182779	0.0786	0.3553	45079	67040	50218.61
3798358	chr5	rs8188011	46248427	C	A	0.962	0.965	0.755	-0.101501305332106	0.0268	0.0001539	51706	74575	56950.87
3799143	chr5	rs62372560	46248489	C	T	0.965	0.967	0.765	-0.0980980623399853	0.0273	0.0003242	51706	74575	56950.87
3807308	chr5	rs8175363	46248525	A	G	0.647	0.655	0.881	-0.0409990935346932	0.0096	1.816e-05	52507	76492	57935.07
3808443	chr5	rs62372561	46248723	T	A	0.964	0.966	0.763	-0.090001296894138	0.027	0.0008535	51706	74575	56950.87
3804147	chr5	rs34399231	46248881	C	T	0.894	0.897	0.678	-0.0300984478240329	0.0167	0.0712	52507	76492	57935.07
3807985	chr5	rs8185287	46250094	T	A	0.543	0.553	0.831	-0.0492007484476219	0.0094	1.906e-07	52507	76492	57935.07
3806851	chr5	rs8185071	46250120	G	T	0.689	0.695	0.862	-0.0320997276601081	0.01	0.001335	52507	76492	57935.07
3798793	chr5	rs8185100	46250721	A	G	0.541	0.552	0.825	-0.0492007484476219	0.0095	2.068e-07	52507	76492	57935.07
3801079	chr5	rs10072283	46251306	G	A	0.688	0.694	0.864	-0.0320997276601081	0.01	0.001296	52507	76492	57935.07
3804498	chr5	rs62372562	46251575	C	T	0.962	0.964	0.753	-0.100903794940885	0.0268	0.0001692	51706	74575	56950.87
3797306	chr5	rs4128583	46252087	C	T	0.648	0.657	0.886	-0.0413012760239546	0.0096	1.564e-05	52507	76492	57935.07
3803509	chr5	rs4128582	46252103	C	T	0.688	0.694	0.864	-0.0322959448008212	0.01	0.001213	52507	76492	57935.07
3808548	chr5	rs4128581	46252282	G	A	0.689	0.695	0.861	-0.0322959448008212	0.01	0.001255	52507	76492	57935.07
3808609	chr5	rs114229840	46252372	A	G	0.96	0.958	0.361	0.0782010127941653	0.0403	0.05237	40757	59531	45031.44
3808129	chr5	rs8185235	46252408	C	T	0.688	0.694	0.864	-0.0322959448008212	0.01	0.00121	52507	76492	57935.07
3802113	chr5	rs8185047	46252554	T	C	0.687	0.693	0.864	-0.031397792147416	0.01	0.001625	52507	76492	57935.07
3797970	chr5	rs8188185	46252594	G	A	0.962	0.964	0.752	-0.0994999446238294	0.0268	0.0002091	51706	74575	56950.87
3801464	chr5	rs7293453	46253109	G	A	0.687	0.693	0.863	-0.0322959448008212	0.01	0.001189	52507	76492	57935.07
3795538	chr5	rs7293427	46253437	T	C	0.649	0.657	0.885	-0.0413012760239546	0.0096	1.584e-05	52507	76492	57935.07
3811627	chr5	rs115526881	46253457	C	T	0.961	0.959	0.36	0.0801042442416614	0.0406	0.04848	40757	59531	45031.44
3804974	chr5	rs8185387	46254046	A	C	0.685	0.691	0.857	-0.0312017511432645	0.01	0.001758	52507	76492	57935.07
3795601	chr5	rs10078317	46254140	C	T	0.688	0.694	0.863	-0.0323992324466777	0.01	0.001185	52507	76492	57935.07
3798627	chr5	rs58902336	46254240	C	A	0.856	0.86	0.685	-0.049400350295127	0.0147	0.0007501	52507	76492	57935.07
3810498	chr5	rs111411048	46254280	T	C	0.986	0.986	0.358	0.0976982352197741	0.0719	0.174	39798	53023	42950.86
3812096	chr5	rs10056653	46254628	T	A	0.647	0.655	0.879	-0.0411970648503382	0.0096	1.754e-05	52507	76492	57935.07
3801565	chr5	rs77825873	46254692	G	A	0.952	0.949	0.369	0.0563992368491194	0.0361	0.1178	41246	59920	45464.74
3806144	chr5	rs10058430	46255015	T	C	0.647	0.655	0.878	-0.0411970648503382	0.0096	1.783e-05	52507	76492	57935.07
3797154	chr5	rs4975928	46255113	C	G	0.647	0.655	0.879	-0.0411970648503382	0.0096	1.733e-05	52507	76492	57935.07
3797208	chr5	rs4975933	46255375	A	T	0.687	0.693	0.855	-0.0322029950400999	0.01	0.001295	52507	76492	57935.07
3806526	chr5	rs13153848	46255498	A	G	0.953	0.954	0.381	-0.100494595693853	0.0329	0.002257	51827	75506	57248.5
3807860	chr5	rs4975936	46255857	A	G	0.647	0.655	0.877	-0.0411970648503382	0.0096	1.767e-05	52507	76492	57935.07
3799650	chr5	rs7293503	46256269	T	A	0.647	0.655	0.877	-0.0413012760239546	0.0096	1.73e-05	52507	76492	57935.07
3803861	chr5	rs7293504	46256385	T	C	0.647	0.655	0.877	-0.0411970648503382	0.0096	1.742e-05	52507	76492	57935.07
3804658	chr5	rs7293400	46256402	C	T	0.647	0.655	0.877	-0.0411032840784537	0.0096	1.842e-05	52507	76492	57935.07
3806008	chr5	rs7293505	46256449	T	C	0.647	0.655	0.877	-0.0411970648503382	0.0096	1.75e-05	52507	76492	57935.07
3801237	chr5	rs8188169	46257641	A	G	0.686	0.692	0.854	-0.0322029950400999	0.01	0.001292	52507	76492	57935.07
3800113	chr5	rs7293434	46257689	A	G	0.542	0.552	0.821	-0.0492007484476219	0.0095	2.196e-07	52507	76492	57935.07
3810416	chr5	rs4975948	46257990	A	G	0.647	0.656	0.876	-0.0411032840784537	0.0096	1.863e-05	52507	76492	57935.07
3803164	chr5	rs4975949	46258099	T	A	0.647	0.655	0.877	-0.0413012760239546	0.0096	1.723e-05	52507	76492	57935.07
3798697	chr5	rs8188044	46258227	T	C	0.96	0.963	0.747	-0.0933990072585827	0.0265	0.0004194	51516	74386	56761.37
3804467	chr5	rs12110093	46258817	C	T	0.647	0.655	0.876	-0.0411970648503382	0.0096	1.761e-05	52507	76492	57935.07
3803104	chr5	rs71620160	46258903	C	G	0.894	0.897	0.67	-0.0296966117368367	0.0168	0.07703	52507	76492	57935.07
3808510	chr5	rs7293390	46259465	T	C	0.647	0.655	0.877	-0.0413012760239546	0.0096	1.717e-05	52507	76492	57935.07
3810989	chr5	rs7293516	46261143	C	T	0.647	0.656	0.874	-0.0413012760239546	0.0096	1.755e-05	52507	76492	57935.07
3800241	chr5	rs8185043	46261456	C	A	0.352	0.344	0.873	0.0404027066313724	0.0096	2.733e-05	52507	76492	57935.07
3799593	chr5	rs8185053	46261944	G	T	0.312	0.306	0.856	0.0320992618599997	0.01	0.001369	52507	76492	57935.07
3799010	chr5	rs8185054	46262169	A	G	0.25	0.247	0.718	0.0301023438164435	0.0117	0.01003	52507	76492	57935.07
3804694	chr5	rs8185055	46262251	A	C	0.457	0.446	0.823	0.0489996660319079	0.0095	2.422e-07	52507	76492	57935.07
3797134	chr5	rs8185255	46263438	C	T	0.462	0.451	0.813	0.0487996879336047	0.0095	2.997e-07	52507	76492	57935.07
3809008	chr5	rs8175379	46263543	T	A	0.312	0.306	0.854	0.031799009548949	0.01	0.001531	52507	76492	57935.07
3796819	chr5	rs8185259	46263709	C	T	0.351	0.343	0.88	0.0409979790340721	0.0096	1.949e-05	52507	76492	57935.07
3808439	chr5	rs8188199	46263875	C	T	0.311	0.305	0.855	0.0318958749835631	0.01	0.001495	52507	76492	57935.07
3796135	chr5	rs10058281	46263948	C	A	0.351	0.343	0.879	0.0409979790340721	0.0096	1.928e-05	52507	76492	57935.07
3806629	chr5	rs75880196	46264013	G	A	0.909	0.906	0.294	0.0622045495436565	0.0291	0.03251	45258	66699	49971.61
3808799	chr5	rs141187245	46264125	T	A	0.978	0.979	0.691	-0.0803969370720292	0.0356	0.02374	51583	74073	56753.28
3798930	chr5	rs115106607	46264130	C	T	0.985	0.985	0.336	-0.048896169787829	0.0618	0.4294	50112	72536	55224.45
3808499	chr5	rs10066477	46264184	T	C	0.311	0.305	0.854	0.0320992618599997	0.01	0.001377	52507	76492	57935.07
3798361	chr5	rs149713794	46264315	T	C	0.986	0.986	0.349	0.0973989059871328	0.0729	0.1813	39445	52702	42614.62
3802257	chr5	rs10941754	46264563	G	T	0.351	0.343	0.879	0.0411035548784171	0.0096	1.907e-05	52507	76492	57935.07
3796841	chr5	rs8185319	46265122	G	A	0.964	0.966	0.749	-0.0910960716441218	0.0272	0.0008246	51706	74575	56950.87
3803408	chr5	rs4975957	46265302	A	G	0.457	0.446	0.821	0.0491044005063081	0.0095	2.302e-07	52507	76492	57935.07
3806538	chr5	rs10941755	46265751	G	C	0.311	0.305	0.853	0.0318958749835631	0.01	0.001481	52507	76492	57935.07
3795941	chr5	rs10069060	46265852	T	C	0.311	0.305	0.852	0.0320024161254944	0.01	0.001435	52507	76492	57935.07
3807272	chr5	rs10061030	46265887	C	G	0.351	0.343	0.878	0.0411035548784171	0.0096	1.891e-05	52507	76492	57935.07
3798139	chr5	rs77440605	46266007	G	A	0.986	0.986	0.345	0.0914025549733078	0.0734	0.2132	39445	52702	42614.62
3807884	chr5	rs112169037	46266026	C	T	0.952	0.949	0.348	0.0239996896478807	0.0426	0.5725	31086	46182	34609.47
3795068	chr5	rs10063007	46266431	G	A	0.352	0.343	0.876	0.0411035548784171	0.0096	1.902e-05	52507	76492	57935.07
3805545	chr5	rs13184479	46266588	A	G	0.351	0.343	0.877	0.0411035548784171	0.0096	1.886e-05	52507	76492	57935.07
3808553	chr5	rs10941759	46266964	G	A	0.457	0.446	0.82	0.0491044005063081	0.0095	2.392e-07	52507	76492	57935.07
3799121	chr5	rs10805711	46267204	A	C	0.351	0.343	0.877	0.0411995232473163	0.0096	1.861e-05	52507	76492	57935.07
3803346	chr5	rs10941760	46267462	C	T	0.457	0.447	0.819	0.0491044005063081	0.0095	2.455e-07	52507	76492	57935.07
3811645	chr5	rs62372592	46269053	C	T	0.964	0.966	0.743	-0.0894981026943194	0.0272	0.001015	51706	74575	56950.87
3799086	chr5	rs72762266	46269679	G	T	0.968	0.969	0.449	-0.0538017009683557	0.0369	0.1448	49657	70988	54552.68
3803294	chr5	rs10941761	46269680	C	T	0.351	0.343	0.875	0.0409019913204257	0.0096	2.115e-05	52507	76492	57935.07
3810942	chr5	rs8185213	46269893	G	A	0.312	0.306	0.85	0.0320992618599997	0.0101	0.001414	52507	76492	57935.07
3798014	chr5	rs112128194	46270289	T	A	0.964	0.966	0.746	-0.0906032746829194	0.0273	0.0009256	51706	74575	56950.87
3795180	chr5	rs13177458	46270534	A	G	0.894	0.896	0.659	-0.0297996312385195	0.0169	0.07666	52507	76492	57935.07
3796220	chr5	rs10078400	46275245	T	C	0.627	0.631	0.331	-0.0449973659307358	0.017	0.00797	43562	61411	47422.94
3809370	chr5	rs4975958	46276053	C	A	0.312	0.306	0.847	0.0320024161254944	0.0101	0.001508	52507	76492	57935.07
3796266	chr5	rs35993179	46276787	C	T	0.893	0.896	0.667	-0.0295009039176847	0.0169	0.08091	52051	74790	57215.78
3799949	chr5	rs62372595	46276962	C	T	0.964	0.966	0.743	-0.0906032746829194	0.0274	0.0009497	51706	74575	56950.87
3807585	chr5	rs188123313	46277053	C	T	0.987	0.987	0.245	-0.0633019526702622	0.0858	0.4605	43211	60834	47382.91
3800228	chr5	rs34656837	46277318	G	A	0.894	0.896	0.667	-0.0297996312385195	0.0169	0.07833	52051	74790	57215.78
3808794	chr5	rs115558359	46277637	C	G	0.988	0.987	0.166	0.0973989059871328	0.1237	0.4313	29416	39236	31634.69
3812195	chr5	rs35894268	46277644	C	A	0.893	0.896	0.666	-0.0295009039176847	0.0169	0.08179	52051	74790	57215.78
3798633	chr5	rs13173369	46278023	T	C	0.893	0.896	0.666	-0.0295009039176847	0.0169	0.08188	52051	74790	57215.78
3796881	chr5	rs13153857	46278145	G	C	0.893	0.896	0.666	-0.0295009039176847	0.0169	0.08169	52051	74790	57215.78
3800422	chr5	rs13173725	46278212	T	A	0.893	0.896	0.666	-0.0295009039176847	0.0169	0.08182	52051	74790	57215.78
3807340	chr5	rs13173740	46278236	T	C	0.889	0.892	0.687	-0.0319035490130083	0.017	0.06009	48706	70710	53539.66
3796409	chr5	rs13173746	46278258	T	A	0.894	0.896	0.666	-0.0293979151845611	0.0169	0.08287	52051	74790	57215.78
3809647	chr5	rs141840231	46278509	A	T	0.987	0.986	0.239	0.0661996407142037	0.0963	0.4914	31490	43497	34540.86
3794620	chr5	rs71620163	46278571	T	C	0.893	0.896	0.665	-0.0295009039176847	0.0169	0.0819	52051	74790	57215.78
3807962	chr5	rs76725399	46278849	C	T	0.894	0.896	0.665	-0.0292949370570243	0.0169	0.08333	52051	74790	57215.78
3810376	chr5	rs75437660	46278851	C	T	0.894	0.896	0.665	-0.0293979151845611	0.0169	0.08322	52051	74790	57215.78
3803096	chr5	rs77432313	46279088	A	T	0.987	0.988	0.211	-0.131100064984148	0.0913	0.1513	43966	60592	47793.41
3798281	chr5	rs34823687	46279279	G	C	0.892	0.895	0.66	-0.0289037168568363	0.0169	0.08858	52051	74790	57215.78
3807892	chr5	rs79777078	46279292	C	T	0.964	0.966	0.741	-0.0906032746829194	0.0275	0.0009695	51706	74575	56950.87
3794521	chr5	rs13159373	46279495	A	G	0.894	0.896	0.664	-0.0293979151845611	0.017	0.08278	52051	74790	57215.78
3804633	chr5	rs8185184	46279726	A	C	0.348	0.34	0.865	0.0404987422798789	0.0097	2.902e-05	52507	76492	57935.07
3800656	chr5	rs13184064	46279958	T	C	0.894	0.896	0.663	-0.0296966117368367	0.017	0.07981	52051	74790	57215.78
3807373	chr5	rs12657760	46281241	C	T	0.352	0.344	0.869	0.0404027066313724	0.0096	2.8e-05	52507	76492	57935.07
3798326	chr5	rs12657764	46281267	C	T	0.352	0.344	0.869	0.0404027066313724	0.0097	2.836e-05	52507	76492	57935.07
3797544	chr5	rs4975959	46281727	G	A	0.14	0.139	0.492	0.0187039847937718	0.0175	0.285	52362	75910	57702.91
3795446	chr5	rs10058966	46281919	A	G	0.351	0.343	0.871	0.0402970567645369	0.0096	2.967e-05	52507	76492	57935.07
3798589	chr5	rs72762271	46282324	C	A	0.957	0.96	0.347	-0.12119635440653	0.0368	0.0009837	49657	70988	54552.68
3802881	chr5	rs34506539	46282376	G	A	0.894	0.896	0.663	-0.0297996312385195	0.017	0.08003	52051	74790	57215.78
3799058	chr5	rs35845131	46282813	A	C	0.894	0.896	0.662	-0.029202265808213	0.017	0.08652	52051	74790	57215.78
3804580	chr5	rs4975960	46283140	T	C	0.351	0.343	0.871	0.0404027066313724	0.0096	2.848e-05	52507	76492	57935.07
3810553	chr5	rs8185313	46283483	T	G	0.351	0.343	0.87	0.0402970567645369	0.0096	3.009e-05	52507	76492	57935.07
3801547	chr5	rs62372596	46283703	C	T	0.921	0.92	0.339	-0.009797842480111	0.0272	0.7175	51614	75298	57038.03
3796038	chr5	rs62372597	46283915	T	C	0.983	0.984	0.622	-0.0905047444258399	0.044	0.03954	49396	69574	53886.38
3802106	chr5	rs13185535	46283999	C	T	0.894	0.896	0.66	-0.0293979151845611	0.0171	0.08474	52051	74790	57215.78
3797960	chr5	rs10045429	46284105	C	T	0.351	0.343	0.869	0.0402970567645369	0.0097	3.005e-05	52507	76492	57935.07
3800655	chr5	rs4975962	46284854	C	T	0.351	0.343	0.87	0.0402010017441475	0.0096	3.101e-05	52507	76492	57935.07
3802949	chr5	rs113432056	46285430	C	T	0.964	0.966	0.733	-0.0901982679181488	0.0276	0.001064	51706	74575	56950.87
3798471	chr5	rs8175348	46285528	A	T	0.312	0.306	0.842	0.031799009548949	0.0101	0.001633	52507	76492	57935.07
3796909	chr5	rs8185037	46285725	T	G	0.351	0.343	0.87	0.0404027066313724	0.0097	2.898e-05	52507	76492	57935.07
3798829	chr5	rs8185041	46285925	T	C	0.351	0.343	0.869	0.0404027066313724	0.0097	2.881e-05	52507	76492	57935.07
3795418	chr5	rs62372603	46286169	A	C	0.968	0.967	0.222	-0.0007002451143934	0.0526	0.9893	48691	69032	53480.28
3807688	chr5	rs147899444	46286682	C	T	0.975	0.974	0.284	0.0748013031727843	0.056	0.1816	40901	58696	44770.7
3807584	chr5	rs13179586	46286791	T	A	0.901	0.903	0.622	-0.0374007702544828	0.0181	0.03828	52051	74790	57215.78
3803029	chr5	rs7293474	46286807	A	G	0.348	0.34	0.863	0.0404027066313724	0.0097	3.196e-05	52507	76492	57935.07
3801820	chr5	rs8185289	46287112	G	T	0.352	0.343	0.869	0.0402970567645369	0.0097	2.938e-05	52507	76492	57935.07
3811357	chr5	rs8185331	46287651	G	A	0.352	0.343	0.869	0.0402010017441475	0.0097	3.094e-05	52507	76492	57935.07
3801995	chr5	rs8185145	46287803	T	A	0.352	0.343	0.868	0.0404987422798789	0.0097	2.797e-05	52507	76492	57935.07
3810519	chr5	rs8185332	46287832	C	T	0.351	0.343	0.869	0.0404027066313724	0.0097	2.919e-05	52507	76492	57935.07
3799723	chr5	rs112492423	46287889	A	G	0.964	0.966	0.727	-0.0909974928220588	0.0276	0.0009665	51706	74575	56950.87
3808132	chr5	rs8185335	46287984	C	T	0.351	0.343	0.869	0.0404027066313724	0.0097	2.918e-05	52507	76492	57935.07
3797746	chr5	rs10060661	46288265	A	G	0.348	0.34	0.863	0.0402970567645369	0.0097	3.328e-05	52507	76492	57935.07
3796809	chr5	rs13161439	46288453	T	C	0.351	0.343	0.869	0.0404987422798789	0.0097	2.764e-05	52507	76492	57935.07
3797388	chr5	rs9292936	46288968	C	T	0.348	0.34	0.863	0.0402010017441475	0.0097	3.543e-05	52507	76492	57935.07
3806916	chr5	rs35901008	46289051	C	T	0.894	0.897	0.655	-0.0290993078252748	0.0171	0.08898	52051	74790	57215.78
3810763	chr5	rs4975963	46289918	A	G	0.351	0.343	0.868	0.0404027066313724	0.0097	2.95e-05	52507	76492	57935.07
3797161	chr5	rs115878238	46290113	C	T	0.964	0.962	0.311	0.0698991273796672	0.0461	0.1296	38786	57138	42954.99
3798988	chr5	rs4975964	46290145	G	A	0.351	0.343	0.868	0.0404987422798789	0.0097	2.821e-05	52507	76492	57935.07
3800158	chr5	rs72762280	46290246	G	A	0.944	0.947	0.39	-0.0858956360237757	0.0306	0.005071	49870	71196	54763.15
3794683	chr5	rs4975965	46290389	A	G	0.457	0.447	0.805	0.0483996117232768	0.0096	4.464e-07	52507	76492	57935.07
3804055	chr5	rs34609793	46290646	G	A	0.986	0.985	0.281	-0.0841971588007556	0.0786	0.2841	38213	56871	42763.27
3805673	chr5	rs10065314	46290859	A	G	0.351	0.343	0.867	0.0404027066313724	0.0097	2.861e-05	52507	76492	57935.07
3795720	chr5	rs10472415	46291356	A	C	0.351	0.343	0.867	0.0404027066313724	0.0097	2.964e-05	52507	76492	57935.07
3811344	chr5	rs4975966	46291675	T	C	0.351	0.343	0.867	0.0402970567645369	0.0097	3.082e-05	52507	76492	57935.07
3812052	chr5	rs10054134	46292277	C	T	0.462	0.451	0.794	0.0487044462100383	0.0096	4.484e-07	52507	76492	57935.07
3809723	chr5	rs72762283	46292784	G	A	0.965	0.967	0.322	-0.147699864481797	0.0441	0.0008155	46671	65258	50864.58
3798992	chr5	rs13168483	46293424	G	A	0.351	0.342	0.86	0.04149696667529	0.0097	1.906e-05	52507	76492	57935.07
3807302	chr5	rs13168085	46293465	A	T	0.348	0.34	0.858	0.0404987422798789	0.0097	3.204e-05	52507	76492	57935.07
3794925	chr5	rs10064455	46293532	T	G	0.311	0.305	0.832	0.0320024161254944	0.0102	0.001674	52507	76492	57935.07
3809254	chr5	rs116225410	46293630	G	C	0.966	0.967	0.418	-0.0442967745820927	0.0391	0.2566	44981	62489	48833.73
3805230	chr5	rs4975967	46293837	T	C	0.352	0.343	0.864	0.0406043708419401	0.0097	2.754e-05	52507	76492	57935.07
3803219	chr5	rs80053467	46293970	C	T	0.964	0.966	0.73	-0.0915014422624946	0.0277	0.0009557	51706	74575	56950.87
3796810	chr5	rs114827084	46294163	C	A	0.984	0.984	0.351	0.0155977206230546	0.0633	0.805	39548	55079	43046.88
3802931	chr5	rs80193246	46294555	A	G	0.966	0.967	0.418	-0.0442027026797326	0.0391	0.2582	44981	62489	48833.73
3796026	chr5	rs10060528	46295003	G	C	0.352	0.343	0.863	0.0407003871263756	0.0097	2.659e-05	52507	76492	57935.07
3803237	chr5	rs8188068	46295341	A	G	0.352	0.344	0.863	0.0407003871263756	0.0097	2.659e-05	52507	76492	57935.07
3800701	chr5	rs34339324	46295598	C	T	0.895	0.897	0.636	-0.0285023604727122	0.0174	0.1016	52051	74790	57215.78
3807538	chr5	rs8188077	46295605	A	G	0.457	0.447	0.8	0.0483043318863239	0.0096	5.177e-07	52507	76492	57935.07
3810027	chr5	rs4975968	46295867	A	G	0.352	0.343	0.863	0.0407003871263756	0.0097	2.607e-05	52507	76492	57935.07
3801757	chr5	rs62372630	46295980	C	G	0.965	0.967	0.723	-0.0899028259293165	0.0281	0.001378	51516	74386	56761.37
3805845	chr5	rs4975969	46295989	T	A	0.352	0.344	0.863	0.0407003871263756	0.0097	2.609e-05	52507	76492	57935.07
3803994	chr5	rs4975970	46296214	C	T	0.354	0.345	0.856	0.0406043708419401	0.0097	2.885e-05	52507	76492	57935.07
3801425	chr5	rs4975971	46296240	A	G	0.354	0.346	0.855	0.0406043708419401	0.0097	2.964e-05	52507	76492	57935.07
3812002	chr5	rs34159378	46296286	A	G	0.354	0.345	0.856	0.0404987422798789	0.0097	3.04e-05	52507	76492	57935.07
3798711	chr5	rs62372631	46296313	G	A	0.964	0.966	0.731	-0.0930038414484547	0.0277	0.0008039	51452	74127	56658.73
3807809	chr5	rs4975911	46297245	T	C	0.457	0.447	0.798	0.0483043318863239	0.0096	5.215e-07	52507	76492	57935.07
3809726	chr5	rs111604841	46297626	G	T	0.986	0.987	0.314	-0.108398458871277	0.0824	0.1884	32006	45342	34789.62
3797048	chr5	rs4975972	46297662	G	A	0.457	0.446	0.798	0.0481042146741464	0.0096	5.827e-07	52507	76492	57935.07
3809335	chr5	rs74684268	46297727	C	T	0.915	0.912	0.306	0.0520989697439806	0.0305	0.08709	43198	62789	47460.46
3811064	chr5	rs10065149	46297750	C	T	0.352	0.344	0.862	0.0406043708419401	0.0097	2.793e-05	52507	76492	57935.07
3804787	chr5	rs147553189	46297813	T	C	0.957	0.959	0.343	-0.122597104714639	0.0372	0.0009952	49201	69286	53833.39
3803467	chr5	rs34696334	46297932	A	G	0.895	0.897	0.634	-0.0281011651109099	0.0174	0.1067	52051	74790	57215.78
3809516	chr5	rs10063520	46298065	T	C	0.352	0.343	0.862	0.0407963941925694	0.0097	2.618e-05	52507	76492	57935.07
3811194	chr5	rs8185256	46298403	A	G	0.352	0.343	0.862	0.0407003871263756	0.0097	2.639e-05	52507	76492	57935.07
3810251	chr5	rs13166839	46298610	A	G	0.895	0.897	0.634	-0.0281011651109099	0.0174	0.1067	52051	74790	57215.78
3794722	chr5	rs140936940	46298947	G	A	0.965	0.967	0.724	-0.0898043646600713	0.0282	0.001422	51516	74386	56761.37
3806556	chr5	rs4975973	46299000	C	T	0.316	0.31	0.837	0.0326027085440124	0.0101	0.001284	52507	76492	57935.07
3800529	chr5	rs147589212	46299058	G	C	0.978	0.979	0.672	-0.0820998220832744	0.0363	0.02383	51393	73884	56563.78
3808916	chr5	rs8185312	46299711	C	T	0.352	0.344	0.862	0.0407003871263756	0.0097	2.751e-05	52507	76492	57935.07
3799299	chr5	rs8185314	46299750	G	T	0.457	0.447	0.797	0.0481042146741464	0.0096	5.854e-07	52507	76492	57935.07
3811430	chr5	rs115886168	46299904	A	G	0.965	0.967	0.318	-0.147804194768394	0.0444	0.0008776	46671	65258	50864.58
3801168	chr5	rs34043196	46300009	C	T	0.895	0.897	0.632	-0.0278954863187535	0.0174	0.1088	52051	74790	57215.78
3808493	chr5	rs8185180	46300393	T	A	0.352	0.344	0.862	0.0407003871263756	0.0097	2.67e-05	52507	76492	57935.07
3806509	chr5	rs12516847	46300838	C	A	0.319	0.313	0.829	0.0323994240466592	0.0101	0.001357	52507	76492	57935.07
3807577	chr5	rs76613896	46300927	G	A	0.975	0.975	0.281	0.0770999203808484	0.0573	0.1782	39361	56759	43116.98
3800913	chr5	rs13182070	46301084	C	T	0.986	0.986	0.266	-0.0908003643264966	0.0807	0.2609	38213	56871	42763.27
3796684	chr5	rs10434615	46302442	C	A	0.312	0.306	0.832	0.0320024161254944	0.0102	0.001637	52507	76492	57935.07
3806660	chr5	rs79240028	46302452	T	C	0.897	0.897	0.417	-0.0098988321792475	0.0228	0.6624	48647	68396	53129.02
3802809	chr5	rs12523279	46302471	A	G	0.352	0.344	0.861	0.0407963941925694	0.0097	2.662e-05	52507	76492	57935.07
3796216	chr5	rs12697557	46302558	G	A	0.352	0.344	0.861	0.0407963941925694	0.0097	2.658e-05	52507	76492	57935.07
3802353	chr5	rs9717195	46302781	A	G	0.457	0.447	0.796	0.0481042146741464	0.0096	5.938e-07	52507	76492	57935.07
3809918	chr5	rs9716588	46303298	G	A	0.352	0.344	0.862	0.0407003871263756	0.0097	2.674e-05	52507	76492	57935.07
3805781	chr5	rs143503484	46303733	A	C	0.978	0.979	0.667	-0.0835011813049328	0.0365	0.02201	51393	73884	56563.78
3800760	chr5	rs8185253	46303892	G	T	0.352	0.344	0.861	0.0407003871263756	0.0097	2.742e-05	52507	76492	57935.07
3795464	chr5	rs78120259	46303922	T	A	0.895	0.897	0.628	-0.0277001306422786	0.0175	0.1125	52051	74790	57215.78
3800963	chr5	rs142845986	46304148	A	G	0.982	0.983	0.622	-0.0908003643264966	0.0429	0.03431	49655	70301	54287.42
3810674	chr5	rs35503553	46304368	A	G	0.352	0.344	0.861	0.0407003871263756	0.0097	2.743e-05	52507	76492	57935.07
3797279	chr5	rs111444997	46305003	C	G	0.965	0.967	0.721	-0.090001296894138	0.0283	0.001446	51452	74127	56658.73
3801095	chr5	rs78744747	46305223	G	T	0.895	0.897	0.626	-0.0277001306422786	0.0175	0.1134	52051	74790	57215.78
3811922	chr5	rs77201990	46305245	A	T	0.895	0.897	0.626	-0.0277001306422786	0.0175	0.1134	52051	74790	57215.78
3809390	chr5	rs72762292	46306099	G	A	0.316	0.31	0.834	0.0326027085440124	0.0101	0.001312	52507	76492	57935.07
3808233	chr5	rs8185010	46306475	A	G	0.316	0.31	0.833	0.0324962313421326	0.0101	0.001349	52507	76492	57935.07
3796918	chr5	rs10059495	46306905	A	T	0.352	0.344	0.861	0.0407003871263756	0.0097	2.758e-05	52507	76492	57935.07
3805770	chr5	rs12697560	46307124	A	G	0.142	0.14	0.505	0.0197045832743354	0.018	0.274	49182	68800	53583.43
3798113	chr5	rs4975974	46307566	G	A	0.352	0.344	0.861	0.0407003871263756	0.0097	2.733e-05	52507	76492	57935.07
3806575	chr5	rs13177011	46307567	C	A	0.895	0.897	0.624	-0.0275973271921043	0.0175	0.1149	52051	74790	57215.78
3797189	chr5	rs4975975	46307649	C	A	0.352	0.344	0.86	0.0407003871263756	0.0097	2.736e-05	52507	76492	57935.07
3805341	chr5	rs4975976	46307746	T	C	0.352	0.344	0.86	0.0407003871263756	0.0097	2.772e-05	52507	76492	57935.07
3798767	chr5	rs113130486	46307962	C	T	0.964	0.966	0.714	-0.0936954841273232	0.0279	0.0007803	51452	74127	56658.73
3796233	chr5	rs4975977	46308090	C	T	0.456	0.445	0.788	0.0483043318863239	0.0097	6.094e-07	52507	76492	57935.07
3805194	chr5	rs4975978	46308133	A	T	0.352	0.344	0.86	0.0407003871263756	0.0097	2.752e-05	52507	76492	57935.07
3805256	chr5	rs146834314	46308460	C	T	0.985	0.985	0.306	-0.050104527566688	0.064	0.4339	49611	71219	54626.07
3797036	chr5	rs10066145	46308738	G	A	0.25	0.246	0.689	0.0307037775750057	0.012	0.01039	52362	75910	57702.91
3810899	chr5	rs72762295	46308854	C	G	0.944	0.946	0.387	-0.0885033985914034	0.031	0.004255	49201	69286	53833.39
3809758	chr5	rs34171995	46308978	G	A	0.895	0.897	0.622	-0.0275048131221902	0.0176	0.1169	52051	74790	57215.78
3798643	chr5	rs12514163	46309059	A	C	0.352	0.343	0.86	0.0407003871263756	0.0097	2.775e-05	52507	76492	57935.07
3805184	chr5	rs12514178	46309174	A	G	0.352	0.343	0.859	0.0407003871263756	0.0097	2.726e-05	52507	76492	57935.07
3808571	chr5	rs115329061	46309190	C	T	0.987	0.987	0.263	-0.066503116358279	0.1002	0.5066	31271	44519	34237.11
3797155	chr5	rs8185192	46309824	G	A	0.352	0.343	0.86	0.0407003871263756	0.0097	2.812e-05	52507	76492	57935.07
3797206	chr5	rs8188158	46310175	C	T	0.352	0.344	0.86	0.0404987422798789	0.0097	3.054e-05	52507	76492	57935.07
3812004	chr5	rs8188159	46310180	C	T	0.312	0.306	0.829	0.031799009548949	0.0102	0.001806	52507	76492	57935.07
3801526	chr5	rs8188184	46310291	G	C	0.315	0.309	0.833	0.0321960982163169	0.0101	0.001524	52507	76492	57935.07
3795599	chr5	rs114630284	46310604	T	C	0.962	0.962	0.42	0.0314017631395316	0.0369	0.3956	45497	64126	49618.39
3797444	chr5	rs35354757	46310863	T	G	0.895	0.897	0.62	-0.0275048131221902	0.0176	0.1178	52051	74790	57215.78
3811049	chr5	rs74705554	46311076	G	T	0.895	0.897	0.62	-0.0275048131221902	0.0176	0.1185	52051	74790	57215.78
3808657	chr5	rs8185249	46311176	C	T	0.312	0.306	0.829	0.031799009548949	0.0102	0.001804	52507	76492	57935.07
3807195	chr5	rs8175389	46311257	T	C	0.352	0.344	0.857	0.0404987422798789	0.0097	3.083e-05	52507	76492	57935.07
3810956	chr5	rs8175427	46311261	G	T	0.352	0.344	0.857	0.0407003871263756	0.0097	2.849e-05	52507	76492	57935.07
3795974	chr5	rs8188221	46311477	C	T	0.352	0.343	0.86	0.0407003871263756	0.0097	2.847e-05	52507	76492	57935.07
3800244	chr5	rs62372640	46311667	T	A	0.964	0.966	0.719	-0.0936954841273232	0.028	0.0008258	51452	74127	56658.73
3802711	chr5	rs8185292	46311799	C	T	0.352	0.344	0.859	0.0404027066313724	0.0097	3.149e-05	52507	76492	57935.07
3798300	chr5	rs115112046	46311809	A	G	0.969	0.97	0.374	-0.0536012187552047	0.0404	0.1851	50881	72256	55797.97
3810928	chr5	rs8185095	46311897	T	A	0.352	0.343	0.86	0.0404987422798789	0.0097	3.036e-05	52507	76492	57935.07
3802230	chr5	rs8185301	46312251	C	T	0.457	0.447	0.789	0.0479993753879105	0.0097	6.923e-07	52507	76492	57935.07
3800264	chr5	rs4975979	46312705	C	G	0.352	0.343	0.859	0.0406043708419401	0.0097	2.92e-05	52507	76492	57935.07
3805920	chr5	rs4975912	46313145	T	C	0.348	0.34	0.852	0.0402970567645369	0.0098	3.716e-05	52507	76492	57935.07
3807487	chr5	rs10461766	46313227	G	A	0.964	0.966	0.72	-0.0936954841273232	0.0281	0.0008343	51452	74127	56658.73
3805539	chr5	rs4975913	46313275	T	C	0.352	0.343	0.86	0.0406043708419401	0.0097	2.912e-05	52507	76492	57935.07
3800754	chr5	rs78342067	46313323	G	A	0.91	0.906	0.33	0.054497654936202	0.0288	0.05808	42644	62355	47005.21
3798771	chr5	rs7293494	46313652	T	G	0.457	0.447	0.789	0.0479993753879105	0.0097	7.085e-07	52507	76492	57935.07
3805486	chr5	rs36168382	46313687	G	A	0.895	0.896	0.617	-0.0270012755029434	0.0176	0.1262	51970	74467	57086.26
3807981	chr5	rs113808169	46313912	T	C	0.356	0.348	0.846	0.0407003871263756	0.0098	3.127e-05	52507	76492	57935.07
3809889	chr5	rs62372641	46314068	C	A	0.964	0.966	0.717	-0.0940030344911192	0.0281	0.0008228	51452	74127	56658.73
3805357	chr5	rs112874675	46314144	A	G	0.249	0.246	0.686	0.0307037775750057	0.012	0.0106	52362	75910	57702.91
3806574	chr5	rs149621186	46314192	T	C	0.457	0.447	0.788	0.0479993753879105	0.0097	7.136e-07	52507	76492	57935.07
3808346	chr5	rs114562515	46314279	C	T	0.896	0.898	0.611	-0.0292949370570243	0.0178	0.1	51970	74467	57086.26
3812001	chr5	rs114220479	46314301	C	T	0.352	0.343	0.86	0.0404987422798789	0.0097	3.091e-05	52507	76492	57935.07
3797138	chr5	rs117201027	46314306	G	A	0.964	0.966	0.716	-0.0945964345810584	0.0281	0.0007642	51452	74127	56658.73
3798770	chr5	rs148999138	46314424	A	G	0.352	0.343	0.86	0.0406043708419401	0.0097	2.932e-05	52507	76492	57935.07
3808627	chr5	rs62372642	46314609	G	A	0.964	0.966	0.717	-0.094101910056301	0.0281	0.0008151	51452	74127	56658.73
3810382	chr5	rs142527833	46315522	G	A	0.971	0.972	0.366	-0.0649972930239685	0.0426	0.1269	50239	71573	55136.1
3804009	chr5	rs62372644	46316172	G	T	0.964	0.966	0.717	-0.094101910056301	0.0281	0.0008286	51452	74127	56658.73
3808023	chr5	rs138473154	46318443	A	C	0.871	0.872	0.452	0.031498667059371	0.0213	0.1396	42470	59990	46316.6
3795767	chr5	rs10053694	46318478	T	C	0.353	0.345	0.855	0.0402010017441475	0.0097	3.621e-05	52507	76492	57935.07
3809593	chr5	rs8185385	46318634	G	A	0.458	0.448	0.782	0.047598978799279	0.0097	9.845e-07	52507	76492	57935.07
3796097	chr5	rs4128261	46318814	G	A	0.349	0.341	0.848	0.0399031725325864	0.0098	4.594e-05	52507	76492	57935.07
3804647	chr5	rs115544252	46319258	G	T	0.896	0.897	0.616	-0.0278954863187535	0.0179	0.1185	51560	73372	56494.18
3809108	chr5	rs116440134	46320759	C	T	0.986	0.987	0.23	-0.111602176581302	0.088	0.2046	41553	60277	45955.98
3812031	chr5	rs116811665	46321553	C	T	0.974	0.975	0.261	-0.179700993471373	0.056	0.001333	46671	65258	50864.58
3803297	chr5	rs113198380	46322099	C	T	0.348	0.34	0.855	0.0409019913204257	0.0098	2.732e-05	52507	76492	57935.07
3809125	chr5	rs150699607	46322174	A	G	0.456	0.446	0.785	0.0481042146741464	0.0097	7.473e-07	52507	76492	57935.07
3802980	chr5	rs376541080	46322193	G	A	0.896	0.897	0.614	-0.0278029446620889	0.0179	0.1205	51560	73372	56494.18
3795416	chr5	rs4975984	46322827	A	G	0.352	0.343	0.861	0.0406043708419401	0.0097	2.94e-05	52507	76492	57935.07
3794527	chr5	rs368485844	46323325	A	G	0.895	0.896	0.617	-0.027196494688472	0.0178	0.1263	51560	73372	56494.18
3800001	chr5	rs564137231	46324421	C	T	0.872	0.873	0.445	0.0329027196757078	0.0215	0.1264	42470	59990	46316.6
3803927	chr5	rs8175383	46325385	A	C	0.456	0.446	0.785	0.047799197133273	0.0097	8.439e-07	52507	76492	57935.07
3796808	chr5	rs35905321	46325771	T	A	0.895	0.896	0.615	-0.0270012755029434	0.0178	0.129	51560	73372	56494.18
3803136	chr5	rs71620170	46326165	G	A	0.889	0.892	0.63	-0.0323992324466777	0.0178	0.06863	48215	69292	52818.06
3795866	chr5	rs71620171	46328163	C	A	0.895	0.896	0.614	-0.0267958227871631	0.0178	0.1321	51560	73372	56494.18
3805536	chr5	rs10037109	46328445	C	G	0.351	0.343	0.862	0.0402970567645369	0.0097	3.366e-05	52507	76492	57935.07
3803822	chr5	rs4975991	46328647	G	C	0.351	0.343	0.862	0.0402970567645369	0.0097	3.349e-05	52507	76492	57935.07
3806848	chr5	rs4975918	46328800	A	T	0.312	0.306	0.828	0.031799009548949	0.0102	0.001829	52507	76492	57935.07
3805911	chr5	rs4975919	46328845	A	G	0.351	0.343	0.862	0.0402970567645369	0.0097	3.353e-05	52507	76492	57935.07
3804456	chr5	rs4975920	46328852	C	T	0.351	0.343	0.862	0.0400953305639422	0.0097	3.582e-05	52507	76492	57935.07
3810551	chr5	rs4975992	46329566	G	T	0.351	0.343	0.862	0.0404027066313724	0.0097	3.136e-05	52507	76492	57935.07
3809469	chr5	rs4975993	46330049	C	T	0.351	0.343	0.862	0.0404027066313724	0.0097	3.151e-05	52507	76492	57935.07
3807273	chr5	rs12521795	46330380	A	G	0.348	0.34	0.855	0.0402010017441475	0.0098	3.833e-05	52507	76492	57935.07
3809063	chr5	rs74579389	46330810	T	C	0.895	0.896	0.611	-0.0267033828345498	0.0179	0.135	51560	73372	56494.18
3802841	chr5	rs10068278	46330846	T	C	0.351	0.343	0.862	0.0404027066313724	0.0097	3.255e-05	52507	76492	57935.07
3800029	chr5	rs10061916	46330923	G	T	0.351	0.343	0.862	0.0404027066313724	0.0097	3.197e-05	52507	76492	57935.07
3802181	chr5	rs10941789	46331292	G	A	0.351	0.343	0.862	0.0404027066313724	0.0097	3.216e-05	52507	76492	57935.07
3799978	chr5	rs4975994	46331845	T	C	0.351	0.343	0.863	0.0404987422798789	0.0097	3.058e-05	52507	76492	57935.07
3811364	chr5	rs7293345	46332383	C	T	0.351	0.343	0.862	0.0404987422798789	0.0097	2.997e-05	52507	76492	57935.07
3803568	chr5	rs114170663	46332715	C	T	0.966	0.968	0.297	-0.158105155134988	0.0466	0.00069	46671	65258	50864.58
3811090	chr5	rs55638678	46332720	C	G	0.351	0.343	0.862	0.0404987422798789	0.0097	3.005e-05	52507	76492	57935.07
3794540	chr5	rs10066140	46333000	C	T	0.351	0.343	0.862	0.0406043708419401	0.0097	2.981e-05	52507	76492	57935.07
3794614	chr5	rs71620180	46334069	C	T	0.895	0.897	0.604	-0.0277001306422786	0.0181	0.1246	51495	73113	56390.26
3806708	chr5	rs11745763	46334133	G	A	0.351	0.343	0.86	0.0406043708419401	0.0097	2.922e-05	52507	76492	57935.07
3798446	chr5	rs10941791	46334365	T	C	0.351	0.343	0.86	0.0406043708419401	0.0097	2.906e-05	52507	76492	57935.07
3812149	chr5	rs62386794	46335015	G	T	0.9	0.901	0.388	-0.006199175242821	0.0239	0.7957	48647	68396	53129.02
3798001	chr5	rs4975923	46335290	T	A	0.351	0.343	0.858	0.0407003871263756	0.0097	2.883e-05	52507	76492	57935.07
3804328	chr5	rs4975924	46335500	C	T	0.352	0.343	0.858	0.0404987422798789	0.0097	3.092e-05	52507	76492	57935.07
3809009	chr5	rs4975925	46335589	G	A	0.347	0.339	0.85	0.0404027066313724	0.0098	3.77e-05	52507	76492	57935.07
3809991	chr5	rs4975926	46335594	C	T	0.351	0.343	0.858	0.0407003871263756	0.0097	2.914e-05	52507	76492	57935.07
3795149	chr5	rs36167896	46335770	C	G	0.895	0.896	0.606	-0.0263953113595316	0.018	0.1415	51495	73113	56390.26
3801844	chr5	rs35887056	46335836	G	A	0.937	0.939	0.384	-0.0868004901369162	0.0291	0.002864	51226	72471	56062.88
3798430	chr5	rs8185360	46336089	G	A	0.312	0.306	0.828	0.0321960982163169	0.0103	0.001685	52362	75910	57702.91
3807479	chr5	rs112288658	46336766	C	T	0.352	0.343	0.855	0.0406043708419401	0.0097	3.159e-05	52507	76492	57935.07
3807598	chr5	rs10941794	46337089	G	T	0.316	0.309	0.832	0.0326994961630157	0.0102	0.001367	52362	75910	57702.91
3801350	chr5	rs369368974	46337212	A	G	0.895	0.896	0.603	-0.0260975991218731	0.018	0.1474	51495	73113	56390.26
3808396	chr5	rs8185064	46337526	C	T	0.352	0.343	0.854	0.0407003871263756	0.0098	3e-05	52507	76492	57935.07
3809204	chr5	rs8185283	46337808	T	C	0.352	0.343	0.853	0.0406043708419401	0.0098	3.164e-05	52507	76492	57935.07
3801736	chr5	rs8185067	46337824	A	C	0.352	0.344	0.852	0.0407963941925694	0.0098	2.969e-05	52507	76492	57935.07
3804720	chr5	rs10060049	46337863	A	T	0.352	0.344	0.852	0.0407003871263756	0.0098	3.104e-05	52507	76492	57935.07
3795260	chr5	rs10073477	46338127	T	C	0.312	0.305	0.826	0.0321960982163169	0.0103	0.001715	52362	75910	57702.91
3805102	chr5	rs147445858	46338407	T	G	0.964	0.966	0.692	-0.0973041664750621	0.0285	0.0006428	51371	73804	56529.21
3808606	chr5	rs12513534	46338532	A	G	0.352	0.343	0.853	0.0407963941925694	0.0098	2.912e-05	52507	76492	57935.07
3810997	chr5	rs150369929	46338744	A	G	0.988	0.988	0.261	-0.0652000732482552	0.102	0.5224	31287	44635	34308.8
3801243	chr5	rs8185103	46338791	A	G	0.352	0.343	0.852	0.0407003871263756	0.0098	3.092e-05	52507	76492	57935.07
3806123	chr5	rs8185379	46339263	T	C	0.352	0.343	0.852	0.0409019913204257	0.0098	2.887e-05	52507	76492	57935.07
3807709	chr5	rs8185380	46339335	T	G	0.352	0.343	0.851	0.0409019913204257	0.0098	2.814e-05	52507	76492	57935.07
3799115	chr5	rs8175407	46339405	G	C	0.132	0.13	0.465	0.0270021387025708	0.0194	0.1643	49182	68800	53583.43
3795482	chr5	rs8185178	46339544	C	T	0.457	0.447	0.789	0.0479040574070545	0.0098	9.72e-07	52051	74790	57215.78
3796459	chr5	rs8185186	46339658	G	A	0.457	0.447	0.789	0.0479040574070545	0.0098	9.79e-07	52051	74790	57215.78
3797042	chr5	rs8185182	46339817	A	G	0.352	0.343	0.851	0.0409019913204257	0.0098	2.887e-05	52507	76492	57935.07
3809669	chr5	rs62386809	46340231	A	T	0.983	0.983	0.594	-0.100704704121632	0.0446	0.02413	49149	69375	53695.18
3796729	chr5	rs10070024	46340344	C	G	0.461	0.451	0.778	0.0483996117232768	0.0098	8.798e-07	52051	74790	57215.78
3807535	chr5	rs10070136	46340497	C	T	0.352	0.344	0.85	0.0407003871263756	0.0098	3.103e-05	52507	76492	57935.07
3794739	chr5	rs12189292	46340600	T	A	0.311	0.305	0.82	0.0321960982163169	0.0103	0.001751	52362	75910	57702.91
3799291	chr5	rs7446876	46340937	G	C	0.311	0.305	0.82	0.0321960982163169	0.0103	0.001764	52362	75910	57702.91
3807040	chr5	rs376286858	46341390	A	C	0.91	0.907	0.297	0.0522982892110339	0.031	0.0915	39553	59035	43911.21
3808975	chr5	rs10072066	46341423	C	G	0.312	0.306	0.821	0.0323026073786261	0.0103	0.001724	52362	75910	57702.91
3808963	chr5	rs10462113	46341898	G	A	0.456	0.446	0.785	0.0477038600690104	0.0098	1.181e-06	52051	74790	57215.78
3797693	chr5	rs116705596	46342302	A	G	0.977	0.977	0.249	0.117596351565326	0.0683	0.08492	34814	49132	37798.27
3798667	chr5	rs10941797	46342889	A	G	0.351	0.343	0.851	0.0409019913204257	0.0098	3.063e-05	52362	75910	57702.91
3803291	chr5	rs190572196	46343030	G	T	0.978	0.979	0.634	-0.0925978614675665	0.0378	0.01437	51312	73561	56434.26
3800680	chr5	rs79206774	46343189	A	T	0.895	0.896	0.62	-0.028399474521698	0.0186	0.1259	47615	66878	51856.97
3801479	chr5	rs77100380	46343190	A	T	0.896	0.898	0.627	-0.0275973271921043	0.0186	0.1385	47615	66878	51856.97
3795755	chr5	rs10076113	46343234	C	T	0.351	0.343	0.85	0.0409019913204257	0.0098	3.094e-05	52362	75910	57702.91
3812009	chr5	rs10076230	46343270	G	A	0.351	0.343	0.85	0.0409019913204257	0.0098	3.036e-05	52362	75910	57702.91
3801188	chr5	rs111907535	46343818	C	T	0.977	0.978	0.284	-0.102597669168898	0.0577	0.07555	44530	63221	48792.7
3808241	chr5	rs10462115	46343863	T	C	0.351	0.343	0.849	0.0409019913204257	0.0098	3.063e-05	52362	75910	57702.91
3809271	chr5	rs10461770	46344088	C	T	0.351	0.343	0.849	0.0407963941925694	0.0098	3.249e-05	52362	75910	57702.91
3807494	chr5	rs10941801	46344427	C	T	0.351	0.343	0.849	0.0409019913204257	0.0098	3.051e-05	52362	75910	57702.91
3794728	chr5	rs35521855	46344710	C	T	0.899	0.9	0.609	-0.021203207651103	0.0191	0.2674	47615	66878	51856.97
3796261	chr5	rs11750263	46344817	C	T	0.351	0.343	0.848	0.0409979790340721	0.0098	3.016e-05	52362	75910	57702.91
3803975	chr5	rs11740690	46344889	T	G	0.351	0.343	0.848	0.0409979790340721	0.0098	3.012e-05	52362	75910	57702.91
3801771	chr5	rs35002629	46345041	C	T	0.899	0.9	0.609	-0.021203207651103	0.0191	0.2683	47615	66878	51856.97
3798112	chr5	rs35335986	46345089	A	C	0.347	0.339	0.84	0.0407003871263756	0.0099	3.956e-05	52362	75910	57702.91
3805133	chr5	rs34537665	46345105	G	A	0.899	0.9	0.608	-0.021203207651103	0.0191	0.268	47615	66878	51856.97
3810252	chr5	rs12153005	46345127	T	A	0.572	0.565	0.613	0.0493995022947674	0.0114	1.453e-05	49927	71796	54776.68
3803513	chr5	rs35358364	46345880	T	C	0.899	0.9	0.608	-0.021101069908054	0.0191	0.2693	47615	66878	51856.97
3805947	chr5	rs12652297	46346216	C	T	0.452	0.443	0.772	0.0465018336514199	0.0099	2.648e-06	52051	74790	57215.78
3803000	chr5	rs28890529	46346229	A	G	0.312	0.306	0.813	0.0326027085440124	0.0103	0.001631	52362	75910	57702.91
3805863	chr5	rs112188438	46346245	C	T	0.977	0.978	0.282	-0.100804244576614	0.058	0.08243	44530	63221	48792.7
3806498	chr5	rs13184337	46347545	T	G	0.348	0.34	0.839	0.0409979790340721	0.0099	3.405e-05	52362	75910	57702.91
3811468	chr5	rs78707394	46348403	T	C	0.964	0.966	0.69	-0.0979987908821025	0.0288	0.0006718	51312	73561	56434.26
3804536	chr5	rs10941803	46348483	C	T	0.352	0.344	0.845	0.0414010268486756	0.0098	2.54e-05	52362	75910	57702.91
3809676	chr5	rs34028103	46348613	A	T	0.949	0.951	0.364	-0.103894923496216	0.0334	0.001846	50239	71573	55136.1
3808454	chr5	rs36019653	46349051	T	C	0.352	0.344	0.844	0.0414010268486756	0.0098	2.52e-05	52362	75910	57702.91
3800718	chr5	rs34101830	46349103	T	A	0.352	0.344	0.844	0.0412954824071715	0.0098	2.67e-05	52362	75910	57702.91
3810816	chr5	rs13354339	46349193	A	G	0.352	0.344	0.844	0.0416024898545136	0.0098	2.386e-05	52362	75910	57702.91
3800906	chr5	rs13358908	46349704	C	T	0.455	0.445	0.761	0.0467977043485401	0.01	2.683e-06	52051	74790	57215.78
3805275	chr5	rs112603744	46349710	C	T	0.949	0.951	0.362	-0.104094650536593	0.0334	0.001848	50239	71573	55136.1
3805787	chr5	rs142739685	46349757	T	A	0.896	0.897	0.586	-0.0198966317144566	0.0192	0.3016	47615	66878	51856.97
3796602	chr5	rs28823684	46349775	G	A	0.352	0.344	0.843	0.04149696667529	0.0098	2.518e-05	52362	75910	57702.91
3803596	chr5	rs62388176	46349890	G	A	0.964	0.966	0.68	-0.0990029898420079	0.0289	0.0006099	51312	73561	56434.26
3801937	chr5	rs111905787	46349905	C	T	0.248	0.244	0.698	0.0314017631395316	0.0124	0.01119	49713	70938	54434.12
3798395	chr5	rs12656982	46350126	C	T	0.312	0.306	0.809	0.0326027085440124	0.0104	0.001686	52362	75910	57702.91
3797425	chr5	rs4975927	46350429	C	T	0.352	0.344	0.84	0.0414010268486756	0.0099	2.68e-05	52362	75910	57702.91
3798295	chr5	rs77658617	46350853	G	A	0.964	0.966	0.685	-0.0985945675055636	0.0289	0.0006487	51312	73561	56434.26
3796794	chr5	rs7293371	46350867	G	T	0.352	0.344	0.84	0.0416024898545136	0.0099	2.512e-05	52362	75910	57702.91
3796700	chr5	rs141877673	46351356	T	A	0.968	0.968	0.369	-0.0418954871740363	0.0438	0.3387	41817	59025	45577.45
3797265	chr5	rs8185150	46351465	A	C	0.352	0.344	0.837	0.0416024898545136	0.0099	2.571e-05	52362	75910	57702.91
3805958	chr5	rs10073687	46352289	G	A	0.353	0.344	0.835	0.0416984103556758	0.0099	2.417e-05	52362	75910	57702.91
3812029	chr5	rs79009919	46352524	T	C	0.986	0.987	0.184	-0.210498833781131	0.1009	0.03691	39847	54843	43357.85
3795956	chr5	rs114223220	46352857	A	C	0.352	0.344	0.835	0.0416984103556758	0.0099	2.532e-05	52362	75910	57702.91
3804341	chr5	rs34693648	46353225	T	G	0.352	0.344	0.834	0.0416984103556758	0.0099	2.533e-05	52362	75910	57702.91
3799863	chr5	rs62388184	46353241	C	G	0.964	0.966	0.679	-0.0985945675055636	0.029	0.0006856	51312	73561	56434.26
3798097	chr5	rs62388185	46353260	A	G	0.964	0.966	0.679	-0.0991023610432115	0.029	0.0006345	51312	73561	56434.26
3801869	chr5	rs4975902	46353702	A	G	0.352	0.344	0.83	0.0412954824071715	0.0099	3.119e-05	52362	75910	57702.91
3800249	chr5	rs12652727	46353859	T	C	0.452	0.443	0.762	0.0463013553668425	0.01	3.457e-06	51970	74467	57086.26
3801919	chr5	rs12655159	46353968	A	G	0.312	0.306	0.801	0.0327962744150825	0.0104	0.001647	52362	75910	57702.91
3802217	chr5	rs12655160	46353976	A	G	0.142	0.14	0.469	0.0243022925229648	0.0187	0.1944	49182	68800	53583.43
3803671	chr5	rs12515240	46354172	T	C	0.352	0.344	0.828	0.0412954824071715	0.0099	3.179e-05	52362	75910	57702.91
3810616	chr5	rs10058065	46355567	T	C	0.352	0.344	0.822	0.0414010268486756	0.01	3.312e-05	52362	75910	57702.91
3806936	chr5	rs28874955	46356419	T	A	0.352	0.344	0.819	0.04149696667529	0.01	3.267e-05	52362	75910	57702.91
3804711	chr5	rs28753157	46356556	C	T	0.352	0.344	0.819	0.04149696667529	0.01	3.24e-05	52362	75910	57702.91
3798405	chr5	rs8185127	46356664	A	G	0.965	0.967	0.677	-0.090701814649167	0.0298	0.002358	49413	70915	54290.68
3805732	chr5	rs150769887	46356755	G	T	0.352	0.344	0.834	0.04149696667529	0.01	3.382e-05	51906	74208	56983.62
3804092	chr5	rs10054179	46357190	G	A	0.352	0.344	0.832	0.04149696667529	0.01	3.41e-05	51906	74208	56983.62
3802318	chr5	rs10062216	46357310	T	C	0.248	0.244	0.693	0.031799009548949	0.0126	0.01135	49182	68800	53583.43
3807351	chr5	rs8185011	46357510	T	C	0.352	0.344	0.831	0.04149696667529	0.01	3.376e-05	51906	74208	56983.62
3808663	chr5	rs10941806	46358370	C	T	0.352	0.344	0.827	0.04149696667529	0.01	3.676e-05	51906	74208	56983.62
3795983	chr5	rs8188198	46358908	A	G	0.312	0.306	0.785	0.0329027196757078	0.0105	0.001763	52362	75910	57702.91
3807271	chr5	rs4975929	46359321	C	T	0.353	0.345	0.825	0.0418039122811836	0.01	3.199e-05	51906	74208	56983.62
3800456	chr5	rs10941808	46359394	C	T	0.964	0.966	0.658	-0.0915014422624946	0.03	0.002275	49413	70915	54290.68
3802771	chr5	rs4975930	46359490	A	C	0.353	0.345	0.825	0.0418039122811836	0.01	3.19e-05	51906	74208	56983.62
3804357	chr5	rs4975931	46359673	A	T	0.361	0.354	0.593	0.047598978799279	0.0119	6.548e-05	50960	70958	55533.09
3804215	chr5	rs4975932	46359749	T	C	0.264	0.258	0.636	0.0456996792509903	0.0126	0.0002886	50960	70958	55533.09
3810546	chr5	rs74421764	46359795	G	A	0.896	0.896	0.374	-0.007004474152883	0.0239	0.7689	48992	68611	53393.93
3812047	chr5	rs13170159	46360114	T	C	0.261	0.254	0.648	0.0456996792509903	0.0125	0.0002718	50960	70958	55533.09
3810745	chr5	rs10805718	46360605	A	G	0.261	0.254	0.647	0.0456041418050158	0.0125	0.0002741	50960	70958	55533.09
3795145	chr5	rs10066426	46361127	A	G	0.22	0.216	0.627	0.0320992618599997	0.0137	0.01907	49182	68800	53583.43
3802134	chr5	rs10051501	46361167	G	A	0.453	0.444	0.752	0.0469026696862194	0.0101	3.525e-06	51560	73372	56494.18
3811299	chr5	rs4975903	46361848	C	G	0.248	0.244	0.684	0.0323026073786261	0.0126	0.01076	49182	68800	53583.43
3808446	chr5	rs13180478	46361986	T	C	0.261	0.254	0.644	0.0458047599004855	0.0126	0.0002737	50960	70958	55533.09
3798491	chr5	rs11949371	46362346	G	A	0.354	0.345	0.817	0.0418998134646779	0.0101	3.354e-05	51906	74208	56983.62
3796063	chr5	rs115086672	46362656	C	A	0.881	0.882	0.488	0.0243998868235351	0.0221	0.27	38583	56093	42572.97
3803936	chr5	rs8185239	46363506	G	A	0.895	0.896	0.369	-0.006199175242821	0.024	0.7965	48992	68611	53393.93
3809058	chr5	rs10055898	46363515	G	A	0.354	0.346	0.813	0.0418998134646779	0.0101	3.4e-05	51906	74208	56983.62
3799583	chr5	rs4975937	46365635	T	A	0.26	0.253	0.639	0.0458047599004855	0.0126	0.0002868	50960	70958	55533.09
3796640	chr5	rs74696508	46365811	A	T	0.976	0.977	0.199	-0.192396135365551	0.0679	0.00458	46088	64112	50274.02
3807449	chr5	rs13160126	46365857	T	C	0.141	0.14	0.449	0.0234039777790161	0.0192	0.2232	49182	68800	53583.43
3808458	chr5	rs80184615	46367663	G	C	0.983	0.984	0.591	-0.0988042770586023	0.0465	0.03352	46540	64436	50479.71
3802700	chr5	rs4975938	46368110	T	A	0.354	0.346	0.78	0.0409019913204257	0.0107	0.0001371	49182	68800	53583.43
3811362	chr5	rs8188108	46368368	G	A	0.356	0.349	0.783	0.0411035548784171	0.0107	0.0001171	49182	68800	53583.43
3809447	chr5	rs13165344	46368664	C	T	0.356	0.349	0.782	0.0414010268486756	0.0107	0.000107	49182	68800	53583.43
3810153	chr5	rs111294297	46369357	A	T	0.356	0.349	0.782	0.0411995232473163	0.0107	0.0001159	49182	68800	53583.43
3806424	chr5	rs34745294	46370101	T	C	0.314	0.309	0.757	0.0307037775750057	0.0112	0.006235	49182	68800	53583.43
3801662	chr5	rs61351693	46370123	A	T	0.459	0.451	0.725	0.0467022717525102	0.0106	1.035e-05	49182	68800	53583.43
3805997	chr5	rs4975940	46371497	A	G	0.354	0.347	0.78	0.0409019913204257	0.0107	0.000134	49182	68800	53583.43
3797802	chr5	rs62388256	46371508	G	A	0.983	0.984	0.557	-0.0962025778730607	0.0489	0.04885	46147	63746	49978.93
3799354	chr5	rs4975941	46371625	G	A	0.355	0.348	0.776	0.0412954824071715	0.0107	0.0001174	49182	68800	53583.43
3811461	chr5	rs115097876	46371686	C	T	0.962	0.961	0.397	0.0350002811846215	0.0397	0.3778	41952	58233	45459.55
3807864	chr5	rs4975942	46371935	C	A	0.46	0.452	0.724	0.0469980831605826	0.0106	9.481e-06	49182	68800	53583.43
3805905	chr5	rs8188228	46372186	A	G	0.354	0.347	0.779	0.0409019913204257	0.0107	0.0001348	49182	68800	53583.43
3798870	chr5	rs8188255	46372380	G	C	0.459	0.451	0.725	0.0467022717525102	0.0106	1.076e-05	49182	68800	53583.43
3800793	chr5	rs8188256	46372506	G	C	0.354	0.347	0.779	0.0409019913204257	0.0107	0.0001362	49182	68800	53583.43
3799871	chr5	rs10214016	46372754	G	T	0.356	0.349	0.779	0.0412954824071715	0.0107	0.000114	49182	68800	53583.43
3796105	chr5	rs10214255	46373091	T	C	0.354	0.347	0.778	0.0407003871263756	0.0107	0.0001494	49182	68800	53583.43
3807041	chr5	rs10214256	46373178	T	C	0.356	0.348	0.778	0.0409979790340721	0.0107	0.0001285	49182	68800	53583.43
3801617	chr5	rs12518698	46373369	G	A	0.459	0.451	0.725	0.0467022717525102	0.0106	1.089e-05	49182	68800	53583.43
3803422	chr5	rs12513540	46373463	A	G	0.354	0.347	0.778	0.0407963941925694	0.0107	0.0001419	49182	68800	53583.43
3799029	chr5	rs7293440	46373683	C	T	0.354	0.347	0.778	0.0409019913204257	0.0107	0.0001392	49182	68800	53583.43
3809429	chr5	rs115962694	46373700	A	G	0.976	0.977	0.196	-0.200098636896636	0.0695	0.003977	45023	62943	49159.44
3811592	chr5	rs7293442	46373712	C	A	0.46	0.451	0.723	0.0465018336514199	0.0106	1.183e-05	49182	68800	53583.43
3796644	chr5	rs7293325	46373892	T	G	0.352	0.345	0.766	0.0399992561638529	0.0108	0.0002168	49182	68800	53583.43
3805292	chr5	rs7293446	46373993	C	T	0.354	0.347	0.777	0.0406043708419401	0.0107	0.0001517	49182	68800	53583.43
3796256	chr5	rs10213721	46374441	A	G	0.352	0.345	0.786	0.0409979790340721	0.0107	0.0001258	49182	68800	53583.43
3794663	chr5	rs10214118	46374578	C	T	0.352	0.345	0.786	0.0411035548784171	0.0107	0.0001191	49182	68800	53583.43
3797857	chr5	rs71620200	46374802	A	T	0.895	0.896	0.608	-0.0255024404124231	0.0189	0.1779	47256	65798	51318.09
3808545	chr5	rs71621960	46374820	A	G	0.895	0.896	0.608	-0.0255024404124231	0.0189	0.178	47256	65798	51318.09
3804300	chr5	rs10085117	46375221	C	T	0.948	0.95	0.322	-0.088995161571562	0.0362	0.01396	46721	64562	50789.12
3804535	chr5	rs113734087	46375521	T	C	0.352	0.345	0.785	0.0409019913204257	0.0107	0.0001304	49182	68800	53583.43
3808526	chr5	rs189361744	46375564	G	C	0.983	0.983	0.232	-0.169200021903983	0.0789	0.03199	42202	58803	45894.33
3802523	chr5	rs140637026	46375637	C	G	0.457	0.448	0.731	0.0465972853767823	0.0106	1.024e-05	49182	68800	53583.43
3811407	chr5	rs140905717	46375710	G	A	0.894	0.896	0.626	-0.0248973835545144	0.019	0.1896	45478	63640	49368.44
3806084	chr5	rs147052664	46375786	G	C	0.894	0.896	0.626	-0.0248051189189711	0.019	0.1921	45478	63640	49368.44
3795159	chr5	rs142979390	46376186	G	A	0.987	0.987	0.26	-0.152801590257963	0.0867	0.07795	37917	51187	41256.87
3809864	chr5	rs62389474	46377415	C	T	0.964	0.966	0.655	-0.0967972849973384	0.0305	0.00151	48647	68396	53129.02
3807895	chr5	rs11748472	46377660	G	A	0.352	0.345	0.783	0.0409979790340721	0.0107	0.0001288	49182	68800	53583.43
3806255	chr5	rs10941816	46378102	T	G	0.348	0.341	0.778	0.0406043708419401	0.0108	0.0001663	49182	68800	53583.43
3801605	chr5	rs28873151	46378660	G	A	0.457	0.449	0.73	0.0463968262292078	0.0106	1.117e-05	49182	68800	53583.43
3808768	chr5	rs114071419	46378913	G	A	0.881	0.883	0.509	0.0190964956909883	0.0223	0.3902	36581	53017	40257.63
3807946	chr5	rs28847123	46378931	T	A	0.457	0.449	0.731	0.0463968262292078	0.0106	1.114e-05	49182	68800	53583.43
3806156	chr5	rs28855077	46378957	T	G	0.457	0.449	0.731	0.0463968262292078	0.0106	1.13e-05	49182	68800	53583.43
3802057	chr5	rs13157277	46378995	G	A	0.352	0.345	0.782	0.0409979790340721	0.0107	0.0001312	49182	68800	53583.43
3800350	chr5	rs146095504	46378998	G	A	0.976	0.977	0.2	-0.200196363530886	0.0718	0.005326	41325	58542	45147.07
3797385	chr5	rs7293405	46379505	C	T	0.352	0.345	0.782	0.0409979790340721	0.0107	0.0001314	49182	68800	53583.43
3810195	chr5	rs7293512	46380204	T	C	0.352	0.345	0.781	0.0409979790340721	0.0107	0.0001322	49182	68800	53583.43
3798959	chr5	rs7293436	46380326	G	A	0.348	0.341	0.776	0.0404987422798789	0.0108	0.0001732	49182	68800	53583.43
3805828	chr5	rs12652814	46380462	A	T	0.348	0.341	0.776	0.0404987422798789	0.0108	0.0001727	49182	68800	53583.43
3796537	chr5	rs13163178	46380498	C	T	0.348	0.341	0.775	0.0404987422798789	0.0108	0.000172	49182	68800	53583.43
3796090	chr5	rs8185233	46380904	G	A	0.352	0.345	0.78	0.0409019913204257	0.0107	0.0001368	49182	68800	53583.43
3811437	chr5	rs143353789	46381459	G	A	0.964	0.966	0.648	-0.0978002775259131	0.0307	0.001444	48647	68396	53129.02
3808955	chr5	rs62389499	46381549	A	G	0.916	0.916	0.295	-0.0149004625639624	0.0297	0.6156	48647	68396	53129.02
3807997	chr5	rs114349048	46382103	A	C	0.894	0.895	0.615	-0.0247026126403718	0.0191	0.1964	45478	63640	49368.44
3808441	chr5	rs138083847	46382120	A	C	0.352	0.345	0.778	0.0409019913204257	0.0107	0.0001404	49182	68800	53583.43
3804989	chr5	rs116415445	46382276	C	T	0.894	0.896	0.615	-0.0249999098013234	0.0191	0.1916	45478	63640	49368.44
3801684	chr5	rs10043706	46382307	G	A	0.352	0.345	0.778	0.0409019913204257	0.0107	0.0001401	49182	68800	53583.43
3811074	chr5	rs8185324	46382426	G	A	0.457	0.449	0.725	0.0463968262292078	0.0106	1.217e-05	49182	68800	53583.43
3798328	chr5	rs8185321	46382512	A	T	0.352	0.345	0.778	0.0407963941925694	0.0107	0.0001443	49182	68800	53583.43
3803876	chr5	rs8185325	46382601	C	T	0.313	0.308	0.758	0.0310043588626902	0.0112	0.005776	49182	68800	53583.43
3795374	chr5	rs8185329	46382830	C	T	0.352	0.345	0.777	0.0409019913204257	0.0107	0.0001396	49182	68800	53583.43
3803821	chr5	rs8185334	46382895	G	A	0.353	0.346	0.776	0.0407003871263756	0.0107	0.000154	49182	68800	53583.43
3810229	chr5	rs10060408	46382903	A	T	0.353	0.346	0.776	0.0409019913204257	0.0107	0.0001437	49182	68800	53583.43
3797031	chr5	rs10053509	46383124	T	C	0.352	0.345	0.777	0.0407963941925694	0.0107	0.0001446	49182	68800	53583.43
3799545	chr5	rs10053628	46383335	T	G	0.457	0.449	0.725	0.0463968262292078	0.0106	1.219e-05	49182	68800	53583.43
3798815	chr5	rs7293486	46383701	T	A	0.313	0.308	0.757	0.0308007491527123	0.0112	0.006059	49182	68800	53583.43
3800134	chr5	rs4975947	46384005	G	A	0.457	0.449	0.722	0.0463968262292078	0.0106	1.256e-05	49182	68800	53583.43
3799343	chr5	rs13184551	46384490	C	A	0.895	0.896	0.61	-0.0252049938352247	0.0192	0.1896	45478	63640	49368.44
3803518	chr5	rs12173253	46384621	C	G	0.964	0.966	0.636	-0.100395086055156	0.0311	0.001243	48647	68396	53129.02
3806387	chr5	rs12515963	46385138	T	C	0.355	0.348	0.765	0.0409979790340721	0.0108	0.0001523	49182	68800	53583.43
3801355	chr5	rs71621972	46385143	C	A	0.894	0.895	0.607	-0.0248973835545144	0.0193	0.1968	45478	63640	49368.44
3795233	chr5	rs12523549	46385306	G	T	0.313	0.308	0.753	0.0308977113278438	0.0113	0.00603	49182	68800	53583.43
3811844	chr5	rs12515999	46385324	T	A	0.348	0.342	0.766	0.0406043708419401	0.0108	0.0001848	49182	68800	53583.43
3803174	chr5	rs146941445	46385459	G	T	0.894	0.895	0.606	-0.0248051189189711	0.0193	0.1975	45478	63640	49368.44
3803561	chr5	rs36031455	46385474	C	T	0.352	0.345	0.772	0.0409979790340721	0.0108	0.0001417	49182	68800	53583.43
3797503	chr5	rs62389521	46385496	C	A	0.964	0.966	0.634	-0.100494595693853	0.0312	0.001267	48647	68396	53129.02
3809847	chr5	rs12518422	46385558	A	G	0.475	0.467	0.672	0.0469980831605826	0.011	1.856e-05	49182	68800	53583.43
3798250	chr5	rs10080117	46385745	C	A	0.353	0.346	0.77	0.0411995232473163	0.0108	0.0001368	49182	68800	53583.43
3801126	chr5	rs140172068	46385873	A	G	0.972	0.972	0.287	-0.0674012815955113	0.0526	0.2003	43112	60409	46970.85
3796569	chr5	rs34097293	46386268	C	T	0.894	0.896	0.603	-0.0252049938352247	0.0193	0.1931	45478	63640	49368.44
3807476	chr5	rs143816630	46387229	G	A	0.907	0.909	0.336	-0.0732053027592748	0.0266	0.005972	49182	68800	53583.43
3807570	chr5	rs142822953	46388664	G	A	0.353	0.346	0.763	0.0412954824071715	0.0108	0.0001429	49182	68800	53583.43
3802331	chr5	rs62389522	46389131	C	A	0.974	0.974	0.182	0.0404027066313724	0.0826	0.6247	31018	40155	33019.95
3805077	chr5	rs62389523	46389209	T	G	0.964	0.966	0.628	-0.0978002775259131	0.0312	0.001704	48647	68396	53129.02
3808889	chr5	rs62389524	46389228	C	T	0.964	0.966	0.627	-0.0984952467490992	0.0312	0.001618	48647	68396	53129.02
3801283	chr5	rs35095616	46389341	C	T	0.907	0.908	0.334	-0.0737972512017079	0.0266	0.00558	49182	68800	53583.43
3805149	chr5	rs12522625	46389368	G	A	0.458	0.45	0.702	0.0471030274686428	0.0108	1.226e-05	49182	68800	53583.43
3808639	chr5	rs10941822	46389391	A	G	0.348	0.342	0.755	0.0409019913204257	0.0109	0.0001816	49182	68800	53583.43
3795721	chr5	rs10941823	46389583	C	T	0.458	0.45	0.702	0.0471030274686428	0.0108	1.228e-05	49182	68800	53583.43
3799084	chr5	rs115480835	46389795	G	A	0.965	0.966	0.231	-0.163001398808554	0.0555	0.003328	39221	56835	43292.66
3807883	chr5	rs13187523	46390075	A	G	0.353	0.346	0.758	0.0414010268486756	0.0109	0.0001413	49182	68800	53583.43
3801716	chr5	rs13170479	46390413	T	A	0.895	0.896	0.589	-0.0252049938352247	0.0196	0.1974	45478	63640	49368.44
3799760	chr5	rs145275480	46390543	T	C	0.353	0.346	0.757	0.04149696667529	0.0109	0.0001401	49182	68800	53583.43
3809147	chr5	rs139157043	46390636	T	C	0.353	0.346	0.756	0.0412954824071715	0.0109	0.0001484	49182	68800	53583.43
3801167	chr5	rs8185088	46390973	G	A	0.458	0.45	0.696	0.0473033451158665	0.0108	1.224e-05	49182	68800	53583.43
3810646	chr5	rs8185303	46391224	T	G	0.353	0.346	0.755	0.0414010268486756	0.0109	0.0001448	49182	68800	53583.43
3804316	chr5	rs35279969	46391226	A	G	0.894	0.896	0.585	-0.0249999098013234	0.0196	0.2021	45478	63640	49368.44
3797842	chr5	rs12652607	46392440	C	T	0.458	0.45	0.692	0.0473987203698754	0.0108	1.226e-05	49182	68800	53583.43
3796430	chr5	rs147412880	46393100	T	G	0.983	0.984	0.55	-0.0998976863400252	0.0488	0.04041	45811	62591	49484.57
3801362	chr5	rs35175635	46393242	C	A	0.895	0.896	0.582	-0.0253998626327317	0.0197	0.1978	45478	63640	49368.44
3799622	chr5	rs8188260	46393373	G	A	0.349	0.343	0.746	0.0409979790340721	0.011	0.0001911	49182	68800	53583.43
3801008	chr5	rs115487347	46393519	G	A	0.984	0.985	0.232	-0.133702835891508	0.0926	0.1489	31897	44255	34652.95
3809286	chr5	rs8185354	46393685	G	A	0.354	0.347	0.749	0.0414010268486756	0.0109	0.0001542	49182	68800	53583.43
3800163	chr5	rs8185356	46393887	C	T	0.354	0.347	0.748	0.04149696667529	0.0109	0.0001486	49182	68800	53583.43
3803221	chr5	rs8185366	46394116	G	C	0.463	0.455	0.677	0.0485044090596151	0.011	9.82e-06	49182	68800	53583.43
3798444	chr5	rs142427110	46394371	G	A	0.875	0.877	0.537	0.0140015196358136	0.0213	0.5103	36001	52480	39699.95
3796826	chr5	rs13182201	46396088	G	A	0.879	0.881	0.559	-0.036798848237098	0.0188	0.05049	45837	64720	49907.31
3807832	chr5	rs8188071	46396206	G	A	0.424	0.419	0.717	0.0231011029079872	0.0111	0.03705	48643	67550	52937.25
3805514	chr5	rs10062139	46396439	C	T	0.567	0.559	0.651	0.0448012667045393	0.0114	8.225e-05	49182	68800	53583.43
3807831	chr5	rs10941826	46396971	A	G	0.463	0.456	0.717	0.0341018649449722	0.0108	0.001637	49182	68800	53583.43
3799655	chr5	rs10064160	46397102	G	A	0.463	0.455	0.717	0.0341018649449722	0.0108	0.001639	49182	68800	53583.43
3804940	chr5	rs8185248	46398959	A	G	0.458	0.45	0.703	0.0341985075799122	0.011	0.001784	49182	68800	53583.43
3798588	chr5	rs7293455	46399093	C	T	0.423	0.418	0.726	0.0227981362759783	0.011	0.03869	48643	67550	52937.25
3802697	chr5	rs75974037	46399143	C	T	0.904	0.903	0.28	0.0324962313421326	0.0321	0.312	35764	52194	39416.61
3806543	chr5	rs10071996	46399149	A	G	0.463	0.456	0.717	0.0339955472579582	0.0108	0.001735	49182	68800	53583.43
3797667	chr5	rs71621977	46399361	A	G	0.895	0.896	0.562	-0.0257999754904126	0.02	0.1971	45478	63640	49368.44
3800404	chr5	rs8188226	46399386	G	A	0.254	0.251	0.589	0.0315955615897506	0.0136	0.01989	49182	68800	53583.43
3804964	chr5	rs71621978	46399597	A	G	0.895	0.896	0.561	-0.0259025943231108	0.02	0.1961	45478	63640	49368.44
3801890	chr5	rs7293480	46399878	A	G	0.253	0.251	0.586	0.0318958749835631	0.0136	0.01912	49182	68800	53583.43
3809378	chr5	rs10043849	46399907	A	G	0.423	0.418	0.718	0.0231011029079872	0.0111	0.03667	48643	67550	52937.25
3799961	chr5	rs10043876	46400054	A	G	0.463	0.455	0.711	0.0341018649449722	0.0109	0.001739	49182	68800	53583.43
3812142	chr5	rs4975954	46400296	T	C	0.463	0.455	0.71	0.0339955472579582	0.0109	0.001823	49182	68800	53583.43
3799436	chr5	rs13157926	46400519	T	C	0.895	0.896	0.556	-0.0259025943231108	0.0201	0.1973	45478	63640	49368.44
3795740	chr5	rs62390069	46400935	A	G	0.964	0.966	0.591	-0.100295586317643	0.032	0.001733	48647	68396	53129.02
3807826	chr5	rs8175436	46401185	C	T	0.458	0.451	0.703	0.0335991726304121	0.011	0.002178	49182	68800	53583.43
3807086	chr5	rs58729263	46401425	G	A	0.567	0.559	0.646	0.0441986870716702	0.0115	0.000128	48117	67631	52468.85
3804225	chr5	rs71621979	46401485	G	A	0.89	0.891	0.527	-0.026600681797179	0.0203	0.1898	45478	63640	49368.44
3800894	chr5	rs71621980	46401527	G	A	0.895	0.896	0.552	-0.0260975991218731	0.0202	0.1954	45478	63640	49368.44
3797707	chr5	rs12659028	46401707	A	G	0.463	0.455	0.702	0.0344014267173323	0.0109	0.001687	49182	68800	53583.43
3801316	chr5	rs4975905	46402277	A	G	0.313	0.309	0.713	0.0321960982163169	0.0116	0.005487	49182	68800	53583.43
3798699	chr5	rs36090405	46402739	G	A	0.895	0.896	0.547	-0.0262002485024742	0.0203	0.1956	45478	63640	49368.44
3795093	chr5	rs11743824	46402811	G	A	0.912	0.909	0.249	0.0452983606272869	0.0385	0.2403	28085	44857	31858.06
3801411	chr5	rs11744550	46402926	G	A	0.353	0.347	0.717	0.0421011760186353	0.0112	0.0001644	49182	68800	53583.43
3810746	chr5	rs10941827	46403037	T	C	0.354	0.347	0.715	0.0421970486997883	0.0112	0.0001629	49182	68800	53583.43
3795415	chr5	rs12521357	46403248	T	A	0.354	0.348	0.714	0.0423024980338776	0.0112	0.0001562	49182	68800	53583.43
3804346	chr5	rs35931781	46403303	T	C	0.895	0.896	0.543	-0.0263953113595316	0.0204	0.1954	45478	63640	49368.44
3808696	chr5	rs12513512	46403417	A	G	0.353	0.347	0.715	0.0421970486997883	0.0112	0.0001617	49182	68800	53583.43
3804977	chr5	rs13154405	46403633	G	T	0.353	0.347	0.713	0.0423024980338776	0.0112	0.0001624	49182	68800	53583.43
3805510	chr5	rs10035288	46403778	A	G	0.353	0.347	0.712	0.0423024980338776	0.0112	0.000162	49182	68800	53583.43
3800585	chr5	rs13178754	46404132	T	C	0.353	0.347	0.711	0.0423983514166169	0.0112	0.0001577	49182	68800	53583.43
3811794	chr5	rs10035927	46404209	A	G	0.353	0.347	0.71	0.042503779526724	0.0112	0.0001557	49182	68800	53583.43
3810688	chr5	rs10044454	46404343	T	C	0.353	0.347	0.709	0.0425996136188173	0.0112	0.0001511	49182	68800	53583.43
3797764	chr5	rs7293471	46404548	A	G	0.313	0.309	0.698	0.0324962313421326	0.0117	0.005542	49182	68800	53583.43
3801979	chr5	rs4975955	46404791	T	C	0.349	0.342	0.703	0.0421011760186353	0.0113	0.0001999	49182	68800	53583.43
3800778	chr5	rs28816182	46405053	A	G	0.353	0.347	0.703	0.0428008353226943	0.0113	0.0001501	49182	68800	53583.43
3800973	chr5	rs4975956	46405055	A	C	0.353	0.347	0.702	0.0428008353226943	0.0113	0.0001499	49182	68800	53583.43
3806774	chr5	rs76835095	46405067	G	A	0.895	0.896	0.533	-0.0260975991218731	0.0205	0.2036	45478	63640	49368.44
