## Supplementary material for "Characterization of shared and ancestry-specific signals driving complex traits using multi-ancestry fine-mapping": s2_gwas_temp.txt

Unnamed: 0	chrom	ID	pos	A1	A2	FCAS	FCON	IMPINFO	BETA	SE	P	NCAS	NCON	NEFF
3406254	chr5	rs12520604	44476872	A	C	0.977	0.978	0.517	-0.0136020904182857	0.0867	0.8753	13233	15840	13587.08
3403138	chr5	rs747187	44477232	G	A	0.464	0.46	1.0	0.0118989261570991	0.0169	0.4817	14004	16757	14424.77
3409038	chr5	rs1482684	44478742	A	G	0.341	0.344	1.01	-0.0102018624845967	0.0178	0.5686	14004	16757	14424.77
3405447	chr5	rs1384450	44480144	T	C	0.464	0.46	1.01	0.0115035793834154	0.0169	0.4959	14004	16757	14424.77
3403217	chr5	rs11950046	44481274	C	T	0.464	0.46	1.01	0.0109003744682883	0.0169	0.52	14004	16757	14424.77
3403289	chr5	rs117249617	44483299	C	T	0.94	0.94	0.647	0.0358978909969844	0.0436	0.4112	14004	16757	14424.77
3399015	chr5	rs10461757	44486748	C	T	0.464	0.46	1.01	0.0106035827841911	0.0169	0.5303	14004	16757	14424.77
3400416	chr5	rs16901870	44487358	G	T	0.877	0.884	0.991	-0.0475948788076838	0.0262	0.06894	14004	16757	14424.77
3406063	chr5	rs1482691	44487477	A	C	0.341	0.344	1.01	-0.0099998320783335	0.0178	0.5734	14004	16757	14424.77
3401433	chr5	rs16901871	44487501	T	A	0.877	0.884	0.992	-0.0476997588774203	0.0262	0.06823	14004	16757	14424.77
3404713	chr5	rs12516346	44488156	C	A	0.341	0.344	1.01	-0.0105049846451474	0.0178	0.5574	14004	16757	14424.77
3397067	chr5	rs1482690	44488840	A	T	0.341	0.344	1.01	-0.0104039337153929	0.0178	0.5588	14004	16757	14424.77
3397679	chr5	rs34119371	44489695	A	G	0.876	0.884	0.991	-0.0478046499481398	0.0262	0.068	14004	16757	14424.77
3395704	chr5	rs6865230	44490470	G	A	0.876	0.884	0.991	-0.0476997588774203	0.0262	0.06839	14004	16757	14424.77
3404941	chr5	rs6865011	44490550	C	T	0.876	0.884	0.992	-0.0473956369746291	0.0261	0.06964	14004	16757	14424.77
3396107	chr5	rs6865330	44490799	A	G	0.876	0.884	0.992	-0.0473956369746291	0.0261	0.06956	14004	16757	14424.77
3404042	chr5	rs57068965	44491906	T	A	0.876	0.884	0.991	-0.0473956369746291	0.0261	0.0701	14004	16757	14424.77
3401751	chr5	rs16901875	44491975	T	C	0.876	0.884	0.991	-0.0473956369746291	0.0261	0.07001	14004	16757	14424.77
3398009	chr5	rs72748075	44492340	T	G	0.876	0.884	0.991	-0.0473956369746291	0.0261	0.07011	14004	16757	14424.77
3402567	chr5	rs1384454	44492998	T	C	0.341	0.344	1.01	-0.0102018624845967	0.0178	0.5666	14004	16757	14424.77
3405797	chr5	rs56323939	44493802	G	A	0.876	0.883	0.989	-0.0475004961488543	0.0261	0.06953	14004	16757	14424.77
3403542	chr5	rs72748077	44493979	G	C	0.88	0.888	0.98	-0.0509986009718156	0.0267	0.0559	14004	16757	14424.77
3404671	chr5	rs10941667	44494681	A	G	0.464	0.46	1.01	0.0109003744682883	0.0169	0.5212	14004	16757	14424.77
3407004	chr5	rs1384453	44496114	C	T	0.341	0.344	1.01	-0.0102018624845967	0.0178	0.5667	14004	16757	14424.77
3398964	chr5	rs7730866	44500469	C	T	0.876	0.884	0.989	-0.0478046499481398	0.0261	0.06764	14004	16757	14424.77
3398802	chr5	rs10941668	44503164	G	A	0.465	0.461	1.01	0.0108014536938559	0.0169	0.5225	14004	16757	14424.77
3406692	chr5	rs1825237	44504199	C	T	0.465	0.461	1.01	0.0109992854583691	0.0169	0.517	14004	16757	14424.77
3400693	chr5	rs1905188	44504803	T	C	0.876	0.883	0.989	-0.0480039732984809	0.0262	0.06625	14004	16757	14424.77
3407528	chr5	rs16901883	44505931	C	G	0.876	0.883	0.989	-0.0480984034910313	0.0262	0.06601	14004	16757	14424.77
3401547	chr5	rs3898543	44506323	T	C	0.876	0.883	0.989	-0.0480984034910313	0.0262	0.06594	14004	16757	14424.77
3402013	chr5	rs960060	44506691	G	A	0.876	0.883	0.989	-0.0480984034910313	0.0261	0.0656	14004	16757	14424.77
3403272	chr5	rs59836876	44506898	G	A	0.876	0.883	0.989	-0.0480984034910313	0.0261	0.06579	14004	16757	14424.77
3406707	chr5	rs72748085	44507248	A	T	0.857	0.858	0.886	0.0259990758686168	0.0257	0.3099	14004	16757	14424.77
3409335	chr5	rs1384447	44509956	A	T	0.465	0.461	1.01	0.0110981866660334	0.0169	0.5103	14004	16757	14424.77
3400246	chr5	rs13160582	44510769	C	T	0.876	0.883	0.989	-0.0482977854077521	0.0261	0.06469	14004	16757	14424.77
3396576	chr5	rs10512854	44511097	A	G	0.876	0.883	0.989	-0.0482977854077521	0.0261	0.06451	14004	16757	14424.77
3398391	chr5	rs6883915	44511528	C	T	0.876	0.883	0.988	-0.0484027392281675	0.0261	0.06413	14004	16757	14424.77
3398909	chr5	rs12108957	44511878	G	A	0.876	0.883	0.989	-0.0484027392281675	0.0261	0.06411	14004	16757	14424.77
3400356	chr5	rs16901890	44512515	G	A	0.73	0.726	0.81	-0.0125990355765152	0.0211	0.5484	14004	16757	14424.77
3395565	chr5	rs6864776	44513304	A	G	0.341	0.344	1.0	-0.0101008421794295	0.0179	0.5702	14004	16757	14424.77
3396655	chr5	rs2128434	44513809	G	A	0.465	0.461	1.01	0.0111970780932162	0.0169	0.5067	14004	16757	14424.77
3407499	chr5	rs12109250	44513918	C	T	0.876	0.883	0.988	-0.0480039732984809	0.0261	0.066	14004	16757	14424.77
3403538	chr5	rs7706806	44514095	A	G	0.874	0.882	0.986	-0.0490957108440633	0.026	0.05909	14004	16757	14424.77
3405982	chr5	rs7710996	44514350	A	G	0.34	0.344	1.0	-0.0102018624845967	0.0179	0.5685	14004	16757	14424.77
3395556	chr5	rs12657591	44515072	T	C	0.922	0.924	0.807	-0.0360003042410416	0.0353	0.3076	14004	16757	14424.77
3401378	chr5	rs13153459	44515935	A	C	0.873	0.881	0.988	-0.0484972070855493	0.0259	0.06122	14004	16757	14424.77
3402650	chr5	rs2128435	44517211	A	G	0.467	0.463	1.01	0.0114047182634362	0.0169	0.5011	14004	16757	14424.77
3399782	chr5	rs56203280	44518362	A	G	0.873	0.881	0.988	-0.0488016642355575	0.0259	0.05946	14004	16757	14424.77
3407666	chr5	rs56724254	44518409	G	A	0.873	0.881	0.988	-0.0488016642355575	0.0259	0.05946	14004	16757	14424.77
3403854	chr5	rs67667620	44518568	T	G	0.873	0.881	0.988	-0.0488016642355575	0.0259	0.05943	14004	16757	14424.77
3404721	chr5	rs35420014	44519826	G	A	0.873	0.881	0.987	-0.048896169787829	0.0259	0.05911	14004	16757	14424.77
3404396	chr5	rs13173094	44521686	T	A	0.873	0.881	0.987	-0.0492007484476219	0.0259	0.05767	14004	16757	14424.77
3401418	chr5	rs6871730	44522128	G	A	0.467	0.463	1.0	0.0128964817350202	0.017	0.4468	14004	16757	14424.77
3407614	chr5	rs4866776	44525589	A	T	0.34	0.343	1.0	-0.0099998320783335	0.0179	0.5776	14004	16757	14424.77
3401540	chr5	rs12516986	44526154	A	G	0.977	0.978	0.564	-0.0031048149534787	0.0842	0.9709	13233	15840	13587.08
3404902	chr5	rs7709753	44526729	C	T	0.466	0.462	1.0	0.0134984841513417	0.017	0.4263	14004	16757	14424.77
3407911	chr5	rs58761628	44527050	C	A	0.339	0.343	1.0	-0.0102018624845967	0.0179	0.5686	14004	16757	14424.77
3400631	chr5	rs6451763	44527841	A	C	0.339	0.343	1.0	-0.010302892995897	0.0179	0.5646	14004	16757	14424.77
3405761	chr5	rs1531803	44528543	A	C	0.88	0.888	0.975	-0.0570995920405728	0.0267	0.03277	14004	16757	14424.77
3396622	chr5	rs2330570	44531355	C	T	0.88	0.888	0.974	-0.0579999442979887	0.0268	0.03044	14004	16757	14424.77
3396624	chr5	rs1905192	44531538	T	A	0.339	0.343	1.0	-0.0101008421794295	0.0179	0.5737	14004	16757	14424.77
3400054	chr5	rs873475	44534145	T	A	0.873	0.881	0.988	-0.0497050825796673	0.0259	0.05515	14004	16757	14424.77
3405057	chr5	rs6866555	44538513	A	C	0.873	0.88	0.988	-0.0497996735526059	0.0259	0.0545	14004	16757	14424.77
3401884	chr5	rs4866777	44538990	C	T	0.467	0.463	1.01	0.0129951954948113	0.0169	0.4432	14004	16757	14424.77
3400782	chr5	rs1482698	44539453	G	C	0.615	0.611	0.941	0.0007996801705642	0.0179	0.9638	14004	16757	14424.77
3395346	chr5	rs10512860	44539953	C	G	0.34	0.343	1.01	-0.0098988321792475	0.0178	0.5803	14004	16757	14424.77
3409177	chr5	rs13190489	44542265	T	C	0.873	0.881	0.989	-0.048896169787829	0.0259	0.05893	14004	16757	14424.77
3406927	chr5	rs1482663	44543102	G	A	0.34	0.343	1.01	-0.009797842480111	0.0178	0.5829	14004	16757	14424.77
3402167	chr5	rs1351633	44543851	T	C	0.34	0.343	1.01	-0.009797842480111	0.0178	0.584	14004	16757	14424.77
3397581	chr5	rs983940	44544136	A	G	0.34	0.343	1.01	-0.009797842480111	0.0178	0.5827	14004	16757	14424.77
3399077	chr5	rs4866902	44544720	T	C	0.466	0.462	1.01	0.0118989261570991	0.0169	0.4826	14004	16757	14424.77
3409214	chr5	rs4866903	44544889	C	T	0.467	0.463	1.01	0.0128964817350202	0.0169	0.447	14004	16757	14424.77
3404743	chr5	rs4866904	44544927	T	C	0.467	0.463	1.01	0.0128964817350202	0.0169	0.4472	14004	16757	14424.77
3398113	chr5	rs13169165	44545592	T	A	0.873	0.881	0.988	-0.0488016642355575	0.0259	0.05987	14004	16757	14424.77
3402268	chr5	rs62368491	44545776	C	T	0.853	0.854	0.882	0.0207041815582916	0.0254	0.4149	14004	16757	14424.77
3398925	chr5	rs1482664	44546554	G	C	0.873	0.881	0.988	-0.0486021818392175	0.0259	0.06045	14004	16757	14424.77
3399387	chr5	rs1482665	44546628	A	G	0.339	0.343	1.01	-0.009797842480111	0.0179	0.5826	14004	16757	14424.77
3408629	chr5	rs7727980	44547815	G	A	0.873	0.881	0.988	-0.0486021818392175	0.0259	0.06078	14004	16757	14424.77
3408685	chr5	rs12187906	44549237	G	C	0.873	0.881	0.988	-0.0484972070855493	0.0259	0.0613	14004	16757	14424.77
3396238	chr5	rs57060529	44549331	G	A	0.873	0.881	0.988	-0.0484027392281675	0.0259	0.06157	14004	16757	14424.77
3395497	chr5	rs67485736	44549480	T	G	0.873	0.881	0.988	-0.0484972070855493	0.0259	0.06137	14004	16757	14424.77
3397642	chr5	rs75680198	44549491	G	A	0.977	0.977	0.419	-0.0411970648503382	0.0926	0.6566	12460	15316	12950.74
3403265	chr5	rs10805684	44551245	A	G	0.466	0.462	1.01	0.0116024307308398	0.0169	0.4941	14004	16757	14424.77
3398463	chr5	rs60010565	44552884	T	C	0.873	0.881	0.987	-0.0471020897690825	0.0259	0.06947	14004	16757	14424.77
3397988	chr5	rs13155151	44553120	T	G	0.874	0.881	0.987	-0.0469029460862576	0.0259	0.07024	14004	16757	14424.77
3405101	chr5	rs4645339	44553372	G	A	0.88	0.888	0.973	-0.0561048513847726	0.0268	0.03619	14004	16757	14424.77
3403394	chr5	rs4634356	44553611	T	C	0.339	0.343	1.01	-0.0088994831870327	0.0179	0.6175	14004	16757	14424.77
3397209	chr5	rs4346775	44553649	G	A	0.874	0.881	0.987	-0.0469029460862576	0.0259	0.07073	14004	16757	14424.77
3406162	chr5	rs6897255	44554264	C	G	0.874	0.881	0.987	-0.0469029460862576	0.0259	0.07063	14004	16757	14424.77
3406680	chr5	rs13179281	44554719	C	A	0.874	0.881	0.987	-0.0469029460862576	0.0259	0.07058	14004	16757	14424.77
3409506	chr5	rs34391578	44554751	G	A	0.874	0.881	0.987	-0.0469029460862576	0.0259	0.0707	14004	16757	14424.77
3404699	chr5	rs6897963	44554781	A	C	0.339	0.343	1.0	-0.0088994831870327	0.0179	0.619	14004	16757	14424.77
3409591	chr5	rs35656601	44554797	A	C	0.874	0.881	0.987	-0.0469972723609114	0.0259	0.07012	14004	16757	14424.77
3397631	chr5	rs55912972	44554942	G	A	0.466	0.462	1.0	0.0119977384336167	0.0169	0.4797	14004	16757	14424.77
3395724	chr5	rs10055724	44555586	T	G	0.874	0.881	0.987	-0.0469972723609114	0.0259	0.07011	14004	16757	14424.77
3400998	chr5	rs4866905	44555867	T	C	0.339	0.342	1.01	-0.0087985943563496	0.0179	0.6207	14004	16757	14424.77
3399019	chr5	rs13189602	44556313	G	C	0.874	0.881	0.986	-0.0469972723609114	0.0259	0.07033	14004	16757	14424.77
3398790	chr5	rs56209069	44557178	A	G	0.445	0.443	1.01	0.0043007385516922	0.017	0.8005	14004	16757	14424.77
3399812	chr5	rs56008450	44557180	A	T	0.445	0.443	1.01	0.0043007385516922	0.017	0.8003	14004	16757	14424.77
3403526	chr5	rs4435876	44557553	A	G	0.894	0.9	0.997	-0.0328951617042694	0.0278	0.2365	14004	16757	14424.77
3403619	chr5	rs11745223	44557753	A	T	0.445	0.443	1.01	0.004201162744548	0.017	0.8038	14004	16757	14424.77
3400853	chr5	rs56264037	44557994	A	G	0.445	0.443	1.01	0.004201162744548	0.017	0.8034	14004	16757	14424.77
3398231	chr5	rs56163722	44558458	C	A	0.445	0.443	1.01	0.004201162744548	0.017	0.8038	14004	16757	14424.77
3402882	chr5	rs4493679	44558986	C	G	0.894	0.9	0.998	-0.0328951617042694	0.0278	0.2371	14004	16757	14424.77
3407607	chr5	rs4274985	44559389	T	C	0.894	0.9	0.998	-0.0328021562323804	0.0278	0.2374	14004	16757	14424.77
3400017	chr5	rs10061860	44560093	A	G	0.894	0.9	0.999	-0.0328021562323804	0.0278	0.2378	14004	16757	14424.77
3398487	chr5	rs13355205	44560424	T	C	0.894	0.9	0.999	-0.0326988269632397	0.0278	0.2396	14004	16757	14424.77
3404272	chr5	rs35797502	44560659	C	T	0.894	0.9	0.999	-0.0328951617042694	0.0278	0.2366	14004	16757	14424.77
3403352	chr5	rs34031096	44560848	A	C	0.894	0.9	0.999	-0.0328021562323804	0.0278	0.2373	14004	16757	14424.77
3409645	chr5	rs10079194	44561244	G	T	0.976	0.975	0.371	0.0533985767246953	0.1118	0.6328	8533	11456	9275.16
3400672	chr5	rs10079222	44561473	C	G	0.339	0.342	1.0	-0.0088994831870327	0.0179	0.6171	14004	16757	14424.77
3395771	chr5	rs10040045	44564796	T	G	0.901	0.907	0.982	-0.0428031223253094	0.0289	0.1387	14004	16757	14424.77
3397501	chr5	rs7729423	44565635	G	A	0.444	0.442	1.01	0.004201162744548	0.017	0.8061	14004	16757	14424.77
3407582	chr5	rs4627994	44565638	A	G	0.894	0.9	0.997	-0.0322029950400999	0.0278	0.2468	14004	16757	14424.77
3398669	chr5	rs4594862	44565705	C	G	0.894	0.9	0.997	-0.0320997276601081	0.0278	0.2473	14004	16757	14424.77
3402536	chr5	rs12188390	44567145	T	G	0.901	0.907	0.982	-0.0437011352710986	0.029	0.131	14004	16757	14424.77
3396564	chr5	rs13182481	44567410	G	A	0.343	0.346	1.01	-0.0079011318962572	0.0178	0.6556	14004	16757	14424.77
3401407	chr5	rs4463187	44568655	A	G	0.343	0.345	1.01	-0.0079011318962572	0.0178	0.6578	14004	16757	14424.77
3408148	chr5	rs7708449	44569226	C	A	0.448	0.445	1.01	0.0049974917102918	0.0169	0.7659	14004	16757	14424.77
3402554	chr5	rs7713139	44569860	A	G	0.448	0.445	1.01	0.0050969882578437	0.0169	0.7641	14004	16757	14424.77
3400779	chr5	rs4273616	44570774	A	G	0.894	0.9	1.0	-0.0331949048576409	0.0278	0.233	14004	16757	14424.77
3400149	chr5	rs72750289	44570801	T	C	0.901	0.907	0.982	-0.0440041354980549	0.029	0.1292	14004	16757	14424.77
3408325	chr5	rs57607823	44571214	G	A	0.448	0.445	1.01	0.0044998604248922	0.0169	0.7903	14004	16757	14424.77
3401330	chr5	rs6884594	44572138	C	T	0.895	0.9	0.999	-0.0322959448008212	0.0278	0.2461	14004	16757	14424.77
3398724	chr5	rs6889725	44572594	G	A	0.894	0.9	0.998	-0.0322029950400999	0.0279	0.2474	14004	16757	14424.77
3395979	chr5	rs6889804	44572809	C	T	0.894	0.9	0.998	-0.0322959448008212	0.0279	0.2464	14004	16757	14424.77
3404532	chr5	rs10063359	44572998	G	A	0.894	0.9	0.998	-0.0322959448008212	0.0279	0.2465	14004	16757	14424.77
3407104	chr5	rs34815748	44573113	T	C	0.894	0.9	0.998	-0.0322959448008212	0.0279	0.2459	14004	16757	14424.77
3397113	chr5	rs35581367	44573149	G	A	0.894	0.9	0.998	-0.0322959448008212	0.0279	0.2459	14004	16757	14424.77
3399832	chr5	rs34164548	44573253	T	C	0.894	0.9	0.998	-0.0322959448008212	0.0279	0.2462	14004	16757	14424.77
3399694	chr5	rs72750292	44574965	A	G	0.976	0.976	0.445	-0.079497856132099	0.0898	0.3759	12376	14891	12686.42
3396937	chr5	rs4642379	44574988	C	T	0.894	0.9	0.996	-0.0322029950400999	0.0279	0.2478	14004	16757	14424.77
3404757	chr5	rs34577718	44575226	T	G	0.894	0.9	0.996	-0.0322029950400999	0.0279	0.2485	14004	16757	14424.77
3397185	chr5	rs28438634	44575750	A	G	0.894	0.9	0.995	-0.0320997276601081	0.0279	0.2491	14004	16757	14424.77
3404714	chr5	rs28483338	44575832	C	G	0.894	0.9	0.995	-0.0322029950400999	0.0279	0.2484	14004	16757	14424.77
3399815	chr5	rs28488464	44575838	T	G	0.894	0.9	0.995	-0.0320997276601081	0.0279	0.2498	14004	16757	14424.77
3408079	chr5	rs10054457	44576033	A	C	0.894	0.9	0.995	-0.0319964709431669	0.0279	0.2518	14004	16757	14424.77
3406804	chr5	rs10069792	44576068	G	A	0.892	0.898	0.978	-0.0346949697968869	0.0278	0.2129	14004	16757	14424.77
3396115	chr5	rs10069750	44576131	C	G	0.894	0.9	0.994	-0.0319964709431669	0.0279	0.2518	14004	16757	14424.77
3395974	chr5	rs10054521	44576171	A	C	0.343	0.345	1.01	-0.0083043861636152	0.0178	0.6415	14004	16757	14424.77
3406660	chr5	rs148509025	44576450	T	C	0.979	0.979	0.341	-0.0305004454483837	0.0967	0.7526	14004	16757	14424.77
3396716	chr5	rs12187122	44577879	A	G	0.971	0.972	0.63	-0.0081027387031859	0.0679	0.9051	14004	16757	14424.77
3408281	chr5	rs10062844	44578351	C	G	0.894	0.9	0.992	-0.0328951617042694	0.0279	0.2375	14004	16757	14424.77
3405216	chr5	rs4329026	44578360	A	G	0.449	0.446	1.01	0.0043007385516922	0.017	0.7992	14004	16757	14424.77
3406188	chr5	rs10064677	44578950	C	A	0.894	0.9	0.992	-0.0328021562323804	0.0279	0.2401	14004	16757	14424.77
3398394	chr5	rs10064870	44579082	G	A	0.894	0.9	0.992	-0.0334016766340304	0.0279	0.2319	14004	16757	14424.77
3399177	chr5	rs6869262	44579366	C	T	0.901	0.907	0.975	-0.0433982268254708	0.0291	0.1349	14004	16757	14424.77
3409464	chr5	rs4505960	44579468	G	A	0.32	0.322	0.947	-0.0106970095483354	0.0186	0.5655	14004	16757	14424.77
3403438	chr5	rs62368523	44585089	C	T	0.449	0.446	1.01	0.004101577021075	0.017	0.8089	14004	16757	14424.77
3401479	chr5	rs62368524	44585369	G	C	0.449	0.446	1.01	0.004101577021075	0.017	0.8082	14004	16757	14424.77
3397081	chr5	rs10462078	44585534	G	T	0.449	0.446	1.01	0.004201162744548	0.017	0.8049	14004	16757	14424.77
3404459	chr5	rs7448715	44585552	T	C	0.449	0.446	1.01	0.004201162744548	0.017	0.8067	14004	16757	14424.77
3399136	chr5	rs77719555	44585815	C	G	0.913	0.912	0.663	0.0390957053401303	0.036	0.2777	14004	16757	14424.77
3400173	chr5	rs4640800	44586077	C	A	0.894	0.9	0.986	-0.0328951617042694	0.028	0.24	14004	16757	14424.77
3407660	chr5	rs7445263	44586168	G	A	0.894	0.9	0.986	-0.0328021562323804	0.028	0.2401	14004	16757	14424.77
3407243	chr5	rs4866911	44586740	C	G	0.449	0.446	1.0	0.004101577021075	0.017	0.8095	14004	16757	14424.77
3406095	chr5	rs10035625	44587161	G	A	0.894	0.9	0.986	-0.0326988269632397	0.028	0.2422	14004	16757	14424.77
3406456	chr5	rs10038534	44587165	T	C	0.894	0.9	0.986	-0.0326988269632397	0.028	0.2423	14004	16757	14424.77
3396604	chr5	rs10059745	44587238	T	C	0.343	0.346	1.01	-0.0085968472255182	0.0178	0.6282	14004	16757	14424.77
3407616	chr5	rs6885437	44587716	G	A	0.894	0.9	0.986	-0.0325955083699338	0.028	0.2433	14004	16757	14424.77
3402361	chr5	rs6890819	44588494	G	T	0.894	0.9	0.985	-0.0325955083699338	0.028	0.2439	14004	16757	14424.77
3402214	chr5	rs6890908	44588793	A	G	0.894	0.9	0.985	-0.032502530761974	0.028	0.245	14004	16757	14424.77
3396566	chr5	rs4469202	44589422	C	T	0.894	0.899	0.985	-0.0323992324466777	0.028	0.246	14004	16757	14424.77
3406743	chr5	rs4866912	44589780	G	A	0.852	0.852	0.856	0.0227003855207759	0.0257	0.3778	14004	16757	14424.77
3396291	chr5	rs34709098	44590257	C	A	0.894	0.899	0.985	-0.0322959448008212	0.028	0.2475	14004	16757	14424.77
3403041	chr5	rs61469554	44590408	A	C	0.894	0.899	0.985	-0.0322959448008212	0.028	0.2481	14004	16757	14424.77
3401604	chr5	rs6862655	44590910	G	A	0.343	0.346	1.01	-0.0085968472255182	0.0178	0.6293	14004	16757	14424.77
3399076	chr5	rs6862704	44591079	C	G	0.894	0.899	0.984	-0.0322029950400999	0.028	0.2491	14004	16757	14424.77
3407352	chr5	rs4348227	44591815	C	T	0.343	0.345	1.01	-0.0085968472255182	0.0178	0.6282	14004	16757	14424.77
3396356	chr5	rs4639238	44591995	G	A	0.342	0.345	1.01	-0.0085968472255182	0.0178	0.6281	14004	16757	14424.77
3396938	chr5	rs4481354	44592084	A	G	0.893	0.899	0.984	-0.0320997276601081	0.028	0.2516	14004	16757	14424.77
3400010	chr5	rs4386739	44592274	C	T	0.893	0.899	0.984	-0.0319964709431669	0.028	0.2523	14004	16757	14424.77
3395618	chr5	rs4392631	44593167	C	T	0.449	0.446	1.0	0.003902375817241	0.017	0.8196	14004	16757	14424.77
3407937	chr5	rs4485935	44593915	A	G	0.893	0.899	0.983	-0.0319964709431669	0.028	0.2523	14004	16757	14424.77
3409631	chr5	rs138096085	44594081	T	C	0.92	0.922	0.802	-0.0322959448008212	0.0349	0.3557	14004	16757	14424.77
3399056	chr5	rs4608931	44594217	T	A	0.893	0.899	0.982	-0.0319964709431669	0.028	0.2522	14004	16757	14424.77
3400821	chr5	rs4401578	44594324	T	A	0.893	0.899	0.982	-0.0320997276601081	0.028	0.252	14004	16757	14424.77
3400877	chr5	rs4416611	44597364	C	T	0.893	0.899	0.979	-0.0320997276601081	0.028	0.2513	14004	16757	14424.77
3400715	chr5	rs10054541	44598946	C	T	0.893	0.899	0.979	-0.0322029950400999	0.028	0.2509	14004	16757	14424.77
3401379	chr5	rs10054544	44598959	C	T	0.893	0.899	0.979	-0.0322959448008212	0.028	0.2497	14004	16757	14424.77
3395386	chr5	rs10054677	44599170	C	T	0.893	0.899	0.978	-0.0322959448008212	0.028	0.2488	14004	16757	14424.77
3403160	chr5	rs7722103	44599440	A	G	0.893	0.899	0.978	-0.0322959448008212	0.028	0.2486	14004	16757	14424.77
3401992	chr5	rs7722716	44599762	A	G	0.893	0.899	0.978	-0.0322959448008212	0.028	0.2486	14004	16757	14424.77
3405505	chr5	rs13358061	44599991	T	A	0.9	0.907	0.964	-0.0421979407001862	0.0291	0.1476	14004	16757	14424.77
3397661	chr5	rs10941669	44600085	G	T	0.893	0.899	0.977	-0.0323992324466777	0.028	0.2482	14004	16757	14424.77
3404596	chr5	rs13190202	44600668	T	C	0.893	0.899	0.977	-0.0322959448008212	0.028	0.2487	14004	16757	14424.77
3408475	chr5	rs10066953	44600996	T	G	0.342	0.345	1.01	-0.0086977157031958	0.0178	0.6252	14004	16757	14424.77
3404872	chr5	rs10941670	44601557	T	G	0.893	0.899	0.976	-0.0323992324466777	0.028	0.2484	14004	16757	14424.77
3403464	chr5	rs10941671	44601605	C	A	0.893	0.899	0.976	-0.0322959448008212	0.028	0.2487	14004	16757	14424.77
3399972	chr5	rs10941672	44601807	C	A	0.9	0.907	0.963	-0.0428031223253094	0.0292	0.1425	14004	16757	14424.77
3407128	chr5	rs10941674	44601931	T	C	0.893	0.899	0.976	-0.032502530761974	0.028	0.2467	14004	16757	14424.77
3402576	chr5	rs10941675	44602089	T	A	0.893	0.899	0.976	-0.0323992324466777	0.028	0.2481	14004	16757	14424.77
3409456	chr5	rs10155570	44603535	C	A	0.893	0.899	0.975	-0.0323992324466777	0.0281	0.2479	14004	16757	14424.77
3399653	chr5	rs55899909	44604099	C	G	0.893	0.899	0.973	-0.0325955083699338	0.0281	0.2455	14004	16757	14424.77
3405803	chr5	rs12374507	44604313	G	A	0.342	0.345	1.01	-0.0087985943563496	0.0178	0.623	14004	16757	14424.77
3400642	chr5	rs7446551	44604890	G	A	0.921	0.922	0.805	-0.0323992324466777	0.035	0.3541	14004	16757	14424.77
3397632	chr5	rs55732165	44605205	A	T	0.893	0.899	0.974	-0.0323992324466777	0.0281	0.2481	14004	16757	14424.77
3406191	chr5	rs10067591	44605280	C	T	0.893	0.899	0.974	-0.0323992324466777	0.0281	0.2478	14004	16757	14424.77
3404460	chr5	rs4594863	44605718	A	G	0.892	0.899	0.965	-0.0375980304153185	0.0282	0.1818	14004	16757	14424.77
3397292	chr5	rs6887936	44606233	C	T	0.893	0.899	0.973	-0.0323992324466777	0.0281	0.2479	14004	16757	14424.77
3395619	chr5	rs6892239	44606379	A	G	0.342	0.345	1.01	-0.0087985943563496	0.0178	0.621	14004	16757	14424.77
3397100	chr5	rs10045149	44608353	A	T	0.893	0.899	0.971	-0.032502530761974	0.0281	0.2476	14004	16757	14424.77
3400508	chr5	rs12517698	44608390	G	A	0.975	0.974	0.432	-0.0509986009718156	0.0885	0.5643	12376	14891	12686.42
3407811	chr5	rs73093976	44609392	C	T	0.598	0.596	0.914	-0.009000382197299	0.018	0.6162	14004	16757	14424.77
3408702	chr5	rs10079849	44609501	A	G	0.893	0.899	0.971	-0.032502530761974	0.0281	0.2473	14004	16757	14424.77
3409146	chr5	rs10065325	44609841	G	A	0.342	0.345	1.01	-0.0086977157031958	0.0178	0.6256	14004	16757	14424.77
3395775	chr5	rs10051789	44610101	A	T	0.893	0.899	0.97	-0.032502530761974	0.0281	0.2474	14004	16757	14424.77
3398328	chr5	rs62368526	44610569	G	A	0.45	0.447	0.998	0.0038027603329278	0.0171	0.8222	14004	16757	14424.77
3397439	chr5	rs6896819	44610676	T	A	0.893	0.899	0.97	-0.032502530761974	0.0281	0.2476	14004	16757	14424.77
3407206	chr5	rs10076870	44611285	T	C	0.893	0.899	0.97	-0.032502530761974	0.0281	0.2479	14004	16757	14424.77
3407650	chr5	rs4573006	44611650	A	G	0.342	0.345	1.01	-0.0085968472255182	0.0178	0.6269	14004	16757	14424.77
3395523	chr5	rs56101501	44613496	A	G	0.893	0.899	0.967	-0.0325955083699338	0.0281	0.2462	14004	16757	14424.77
3403692	chr5	rs4441882	44613812	A	G	0.342	0.345	1.01	-0.0086977157031958	0.0178	0.6254	14004	16757	14424.77
3398080	chr5	rs4485936	44613819	A	G	0.342	0.345	1.01	-0.0086977157031958	0.0178	0.6254	14004	16757	14424.77
3400972	chr5	rs4529201	44613971	T	C	0.342	0.345	1.01	-0.0086977157031958	0.0178	0.6256	14004	16757	14424.77
3409614	chr5	rs9292910	44614798	A	G	0.893	0.899	0.966	-0.0326988269632397	0.0281	0.2449	14004	16757	14424.77
3398705	chr5	rs34810763	44615547	T	C	0.892	0.899	0.965	-0.0326988269632397	0.0281	0.2459	14004	16757	14424.77
3399209	chr5	rs10079592	44616247	C	A	0.892	0.899	0.964	-0.0325955083699338	0.0281	0.2462	14004	16757	14424.77
3407841	chr5	rs10472397	44617075	T	C	0.892	0.899	0.963	-0.0326988269632397	0.0282	0.2457	14004	16757	14424.77
3395820	chr5	rs55636639	44619810	C	A	0.892	0.898	0.96	-0.0323992324466777	0.0282	0.2507	14004	16757	14424.77
3405877	chr5	rs9654396	44620819	A	G	0.342	0.346	0.999	-0.0086977157031958	0.0179	0.6254	14004	16757	14424.77
3403916	chr5	rs4866915	44621050	T	C	0.45	0.447	0.987	0.004201162744548	0.0172	0.8046	14004	16757	14424.77
3399576	chr5	rs4279345	44621833	C	G	0.892	0.898	0.958	-0.0320997276601081	0.0282	0.2554	14004	16757	14424.77
3396221	chr5	rs4286685	44621939	C	T	0.892	0.898	0.958	-0.0320997276601081	0.0282	0.2553	14004	16757	14424.77
3397368	chr5	rs34306496	44622786	G	T	0.892	0.898	0.957	-0.0322959448008212	0.0282	0.2515	14004	16757	14424.77
3401312	chr5	rs4866778	44623201	A	G	0.343	0.346	0.997	-0.0083043861636152	0.0179	0.6445	14004	16757	14424.77
3404734	chr5	rs4866779	44623350	G	T	0.451	0.448	0.985	0.004101577021075	0.0172	0.8093	14004	16757	14424.77
3405098	chr5	rs60408016	44623421	T	G	0.892	0.898	0.956	-0.032502530761974	0.0282	0.2488	14004	16757	14424.77
3405574	chr5	rs4623153	44623745	G	T	0.9	0.906	0.947	-0.0425004857321486	0.0293	0.1472	14004	16757	14424.77
3401607	chr5	rs4481355	44623888	T	C	0.892	0.898	0.955	-0.0326988269632397	0.0282	0.2472	14004	16757	14424.77
3408359	chr5	rs12233997	44624747	T	C	0.45	0.447	0.983	0.003902375817241	0.0172	0.8221	14004	16757	14424.77
3399164	chr5	rs4315927	44625818	C	T	0.892	0.898	0.953	-0.0331018715051171	0.0282	0.2411	14004	16757	14424.77
3403967	chr5	rs11745385	44626105	T	C	0.454	0.45	0.973	0.0052959516591825	0.0173	0.76	14004	16757	14424.77
3403269	chr5	rs34512724	44626545	G	A	0.892	0.898	0.952	-0.0328951617042694	0.0282	0.2436	14004	16757	14424.77
3401520	chr5	rs6866354	44626810	G	T	0.344	0.347	0.992	-0.008395140788382	0.0179	0.6387	14004	16757	14424.77
3403485	chr5	rs11952948	44627284	G	A	0.454	0.451	0.972	0.0050969882578437	0.0173	0.7656	14004	16757	14424.77
3407265	chr5	rs12652273	44628005	C	T	0.889	0.892	0.814	-0.0004000800213396	0.0297	0.9904	14004	16757	14424.77
3409132	chr5	rs6872069	44628098	A	C	0.888	0.891	0.815	-0.0009004052431641	0.0295	0.9769	14004	16757	14424.77
3408441	chr5	rs75209549	44629545	A	G	0.713	0.712	0.781	-0.0208049294331883	0.0211	0.3244	14004	16757	14424.77
3407044	chr5	rs4549535	44630291	A	G	0.918	0.923	0.885	-0.0166986496230515	0.034	0.6235	14004	16757	14424.77
3402174	chr5	rs28705196	44631795	T	C	0.975	0.976	0.738	0.0347008987793103	0.0729	0.6342	13233	15840	13587.08
3409011	chr5	rs5004228	44632008	A	G	0.919	0.923	0.891	-0.0143017847108596	0.0339	0.6721	14004	16757	14424.77
3398524	chr5	rs13357090	44632713	C	T	0.919	0.923	0.891	-0.0138961051921114	0.0339	0.6807	14004	16757	14424.77
3406674	chr5	rs12520601	44633384	T	C	0.911	0.91	0.748	-0.0180010511095525	0.0342	0.5979	14004	16757	14424.77
3405813	chr5	rs72752200	44636098	G	C	0.975	0.972	0.352	0.0215951374365897	0.1023	0.8328	11072	12908	11113.05
3404525	chr5	rs4463188	44642670	T	C	0.438	0.439	0.956	-0.013399371963117	0.0174	0.4402	14004	16757	14424.77
3406654	chr5	rs4479849	44644006	G	A	0.495	0.493	0.956	-0.0081027387031859	0.0173	0.638	14004	16757	14424.77
3406093	chr5	rs12516900	44644495	A	G	0.437	0.439	0.957	-0.013004189135254	0.0174	0.4549	14004	16757	14424.77
3395705	chr5	rs36068815	44645998	T	C	0.495	0.493	0.957	-0.0081027387031859	0.0173	0.6372	14004	16757	14424.77
3402855	chr5	rs4321755	44646195	C	T	0.439	0.44	0.957	-0.0137034650584925	0.0174	0.4311	14004	16757	14424.77
3403175	chr5	rs4492118	44646625	G	A	0.438	0.439	0.959	-0.013399371963117	0.0174	0.4391	14004	16757	14424.77
3403900	chr5	rs6890556	44648666	C	G	0.439	0.441	0.962	-0.0132980281439898	0.0173	0.4436	14004	16757	14424.77
3395397	chr5	rs66996829	44649397	A	C	0.5	0.498	0.959	-0.0081027387031859	0.0172	0.639	14004	16757	14424.77
3400077	chr5	rs4613718	44649944	C	T	0.419	0.418	0.899	-0.0143017847108596	0.018	0.4257	14004	16757	14424.77
3408377	chr5	rs7735881	44650176	A	G	0.439	0.441	0.962	-0.013004189135254	0.0173	0.4515	14004	16757	14424.77
3403340	chr5	rs10805685	44661958	C	G	0.492	0.491	0.967	-0.007004474152883	0.0171	0.6828	14004	16757	14424.77
3407535	chr5	rs10805686	44662128	T	C	0.439	0.44	0.969	-0.0127003085782322	0.0173	0.4603	14004	16757	14424.77
3401512	chr5	rs10941677	44662399	G	A	0.438	0.44	0.97	-0.0127003085782322	0.0173	0.4615	14004	16757	14424.77
3403837	chr5	rs4415084	44662515	C	T	0.438	0.44	0.97	-0.0127003085782322	0.0173	0.462	14004	16757	14424.77
3402698	chr5	rs7701466	44663137	C	T	0.493	0.491	0.968	-0.0066017436345624	0.0171	0.6987	14004	16757	14424.77
3398968	chr5	rs7720551	44664477	C	T	0.493	0.491	0.968	-0.0068030886197391	0.0171	0.691	14004	16757	14424.77
3404521	chr5	rs6874055	44666965	T	A	0.438	0.44	0.972	-0.0123965203365513	0.0172	0.4716	14004	16757	14424.77
3406923	chr5	rs6863598	44668623	C	T	0.492	0.49	0.971	-0.0066017436345624	0.0171	0.6979	14004	16757	14424.77
3408732	chr5	rs181516187	44672104	C	T	0.492	0.49	0.973	-0.0065010863423599	0.0171	0.7023	14004	16757	14424.77
3401323	chr5	rs111385188	44675187	G	A	0.979	0.979	0.533	0.0452983606272869	0.0926	0.6249	12055	14669	12443.81
3409133	chr5	rs58144701	44676197	C	T	0.492	0.49	0.976	-0.0065010863423599	0.0171	0.704	14004	16757	14424.77
3408897	chr5	rs6871484	44676305	T	C	0.438	0.439	0.979	-0.0119005312583873	0.0172	0.4877	14004	16757	14424.77
3395468	chr5	rs4419600	44678534	T	G	0.437	0.438	0.979	-0.0114047880634385	0.0172	0.5058	14004	16757	14424.77
3398170	chr5	rs13155752	44680687	A	C	0.437	0.438	0.981	-0.0111013930711739	0.0172	0.5168	14004	16757	14424.77
3404350	chr5	rs56248730	44681267	A	G	0.495	0.493	0.979	-0.0062998021485279	0.0171	0.7124	14004	16757	14424.77
3405442	chr5	rs6884702	44682589	A	G	0.492	0.49	0.982	-0.0066017436345624	0.017	0.6995	14004	16757	14424.77
3402581	chr5	rs13153820	44683488	T	A	0.655	0.659	0.894	-0.0066017436345624	0.0188	0.7253	14004	16757	14424.77
3409248	chr5	rs12187196	44683819	A	C	0.491	0.489	0.983	-0.0067024110596754	0.017	0.6952	14004	16757	14424.77
3407935	chr5	rs60707950	44684243	A	G	0.495	0.493	0.982	-0.0066017436345624	0.017	0.6972	14004	16757	14424.77
3406411	chr5	rs12522626	44685698	G	T	0.438	0.439	0.985	-0.0114958245134845	0.0171	0.5038	14004	16757	14424.77
3405091	chr5	rs4571480	44687188	C	T	0.492	0.489	0.985	-0.0060985584618694	0.017	0.7214	14004	16757	14424.77
3403207	chr5	rs10447145	44689796	T	G	0.495	0.493	0.984	-0.006199175242821	0.017	0.7177	14004	16757	14424.77
3409821	chr5	rs13185555	44690964	G	A	0.493	0.49	0.984	-0.0057967688471774	0.017	0.7345	14004	16757	14424.77
3402035	chr5	rs6451770	44691395	T	G	0.439	0.44	0.985	-0.0104039337153929	0.0171	0.5443	14004	16757	14424.77
3401086	chr5	rs12515012	44694535	G	A	0.492	0.49	0.985	-0.0059979518036359	0.017	0.7233	14004	16757	14424.77
3398650	chr5	rs1898701	44695429	A	G	0.438	0.439	0.987	-0.0106970095483354	0.0171	0.5315	14004	16757	14424.77
3395802	chr5	rs13176502	44697908	T	C	0.438	0.439	0.987	-0.0106970095483354	0.0171	0.5302	14004	16757	14424.77
3406628	chr5	rs2165009	44697916	C	T	0.492	0.489	0.986	-0.0060985584618694	0.017	0.7198	14004	16757	14424.77
3398130	chr5	rs13156930	44698035	G	C	0.438	0.438	0.988	-0.0107980900995126	0.0171	0.5283	14004	16757	14424.77
3407418	chr5	rs920328	44699051	G	A	0.495	0.493	0.986	-0.005304041591906	0.017	0.7572	14004	16757	14424.77
3399956	chr5	rs1821936	44699482	A	C	0.438	0.439	0.988	-0.0105959392134034	0.0171	0.5341	14004	16757	14424.77
3395687	chr5	rs1371027	44699857	T	C	0.438	0.439	0.988	-0.0106970095483354	0.0171	0.5329	14004	16757	14424.77
3395872	chr5	rs10462079	44700110	G	T	0.439	0.44	0.987	-0.0104039337153929	0.0171	0.5443	14004	16757	14424.77
3408727	chr5	rs714130	44701418	T	C	0.438	0.439	0.987	-0.0106970095483354	0.0171	0.5322	14004	16757	14424.77
3399034	chr5	rs2013513	44702306	G	A	0.438	0.439	0.987	-0.0106970095483354	0.0171	0.5318	14004	16757	14424.77
3406618	chr5	rs920329	44702507	T	C	0.438	0.438	0.987	-0.0107980900995126	0.0171	0.5275	14004	16757	14424.77
3405617	chr5	rs13179137	44702692	C	T	0.439	0.44	0.986	-0.0104039337153929	0.0171	0.543	14004	16757	14424.77
3398297	chr5	rs2218081	44705140	C	T	0.437	0.438	0.987	-0.0108991808690006	0.0171	0.5237	14004	16757	14424.77
3396436	chr5	rs34762678	44705514	T	C	0.439	0.439	0.985	-0.0105049846451474	0.0172	0.5415	14004	16757	14424.77
3403723	chr5	rs10941679	44706498	A	G	0.508	0.506	0.954	-0.0050024916227914	0.0173	0.7729	14004	16757	14424.77
3405638	chr5	rs2165010	44706780	A	C	0.438	0.439	0.984	-0.0107980900995126	0.0172	0.5285	14004	16757	14424.77
3396418	chr5	rs1438825	44706931	G	A	0.437	0.438	0.984	-0.0108991808690006	0.0172	0.5258	14004	16757	14424.77
3398172	chr5	rs6861560	44708378	C	G	0.437	0.438	0.982	-0.0111013930711739	0.0172	0.5199	14004	16757	14424.77
3407717	chr5	rs16901937	44709141	A	G	0.491	0.488	0.979	-0.0066017436345624	0.0171	0.6982	14004	16757	14424.77
3407043	chr5	rs2218080	44714330	T	C	0.44	0.439	0.983	-0.0054045784588597	0.0172	0.7539	14004	16757	14424.77
3397114	chr5	rs76586153	44718359	G	A	0.971	0.969	0.302	0.0289955368412525	0.1127	0.797	9220	11948	9848.53
3406948	chr5	rs62368553	44718509	G	A	0.941	0.939	0.576	-0.0369026020501437	0.0475	0.437	14004	16757	14424.77
3405562	chr5	rs112754768	44718764	A	G	0.975	0.975	0.557	0.0035038543266769	0.0791	0.9651	13233	15840	13587.08
3398806	chr5	rs11747159	44737710	C	T	0.445	0.445	0.988	-0.005696192544881	0.0172	0.7394	14004	16757	14424.77
3396996	chr5	rs2330572	44740989	A	C	0.439	0.439	0.988	-0.0055956263571598	0.0172	0.7438	14004	16757	14424.77
3396011	chr5	rs994793	44743247	A	G	0.44	0.44	0.989	-0.0060985584618694	0.0172	0.7199	14004	16757	14424.77
3402406	chr5	rs1438827	44751956	C	A	0.446	0.446	0.986	-0.0075987978753305	0.0172	0.6581	14004	16757	14424.77
3407211	chr5	rs11949847	44752169	A	G	0.44	0.44	0.988	-0.0055956263571598	0.0172	0.7454	14004	16757	14424.77
3405401	chr5	rs7712949	44770345	C	T	0.446	0.446	0.988	-0.0060985584618694	0.0171	0.723	14004	16757	14424.77
3402394	chr5	rs13154781	44775027	C	T	0.446	0.446	0.989	-0.0057967688471774	0.0171	0.7342	14004	16757	14424.77
3408015	chr5	rs35190075	44776604	C	G	0.879	0.876	0.715	0.0344980404075674	0.0301	0.252	14004	16757	14424.77
3400424	chr5	rs11746980	44777878	G	A	0.44	0.439	0.992	-0.0038975857287134	0.0171	0.8181	14004	16757	14424.77
3408777	chr5	rs7711697	44780403	A	T	0.44	0.44	0.992	-0.0043996643446871	0.0171	0.7984	14004	16757	14424.77
3401702	chr5	rs67274820	44782295	T	C	0.447	0.446	0.991	-0.0060985584618694	0.0171	0.7228	14004	16757	14424.77
3396077	chr5	rs16901963	44783102	T	A	0.447	0.446	0.991	-0.0060985584618694	0.0171	0.7227	14004	16757	14424.77
3398368	chr5	rs16901964	44783255	C	T	0.445	0.445	0.991	-0.005696192544881	0.0171	0.7392	14004	16757	14424.77
3405687	chr5	rs16901965	44783358	G	A	0.447	0.446	0.991	-0.0060985584618694	0.0171	0.7234	14004	16757	14424.77
3400412	chr5	rs6859157	44783838	G	A	0.447	0.446	0.991	-0.0059979518036359	0.0171	0.7246	14004	16757	14424.77
3404600	chr5	rs6451772	44785763	A	C	0.445	0.445	0.991	-0.0066017436345624	0.0171	0.7014	14004	16757	14424.77
3406729	chr5	rs7710952	44785791	C	T	0.445	0.445	0.991	-0.0066017436345624	0.0171	0.7011	14004	16757	14424.77
3407316	chr5	rs7710978	44785864	A	G	0.445	0.445	0.991	-0.0065010863423599	0.0171	0.7021	14004	16757	14424.77
3403246	chr5	rs11750119	44786141	G	T	0.447	0.446	0.991	-0.0059979518036359	0.0171	0.7276	14004	16757	14424.77
3406644	chr5	rs6875933	44786696	C	T	0.447	0.446	0.992	-0.0059979518036359	0.0171	0.7276	14004	16757	14424.77
3409477	chr5	rs2118763	44787546	C	T	0.943	0.946	0.9	-0.0187955345843259	0.0389	0.6293	14004	16757	14424.77
3399586	chr5	rs2118764	44787723	C	T	0.44	0.44	0.993	-0.0042992284528324	0.0171	0.8014	14004	16757	14424.77
3408642	chr5	rs1821934	44789172	T	C	0.44	0.44	0.994	-0.0042992284528324	0.0171	0.8016	14004	16757	14424.77
3395955	chr5	rs7736952	44790379	C	T	0.444	0.444	0.993	-0.0043996643446871	0.0171	0.7978	14004	16757	14424.77
3400591	chr5	rs2877172	44790567	A	G	0.44	0.44	0.994	-0.004198802647333	0.0171	0.8056	14004	16757	14424.77
3407681	chr5	rs13185174	44791791	G	A	0.447	0.447	0.992	-0.0058973552660839	0.0171	0.7295	14004	16757	14424.77
3401617	chr5	rs6451774	44793984	G	C	0.444	0.444	0.994	-0.0049019951702315	0.0171	0.7747	14004	16757	14424.77
3396772	chr5	rs727305	44796042	T	C	0.444	0.444	0.994	-0.0048015088161939	0.0171	0.7777	14004	16757	14424.77
3400187	chr5	rs2330619	44796062	T	C	0.444	0.444	0.994	-0.0048015088161939	0.0171	0.7777	14004	16757	14424.77
3397109	chr5	rs727303	44796285	T	C	0.935	0.938	0.891	-0.0114958245134845	0.0368	0.7557	14004	16757	14424.77
3401382	chr5	rs727304	44796290	G	A	0.444	0.444	0.995	-0.0048015088161939	0.0171	0.7765	14004	16757	14424.77
3397485	chr5	rs13177711	44796962	A	T	0.44	0.44	0.996	-0.0038975857287134	0.0171	0.8185	14004	16757	14424.77
3404076	chr5	rs1438820	44797770	G	A	0.439	0.438	0.991	-0.003596459514405	0.0171	0.8341	14004	16757	14424.77
3395593	chr5	rs1438819	44797846	T	A	0.444	0.444	0.995	-0.004701032558649	0.0171	0.7812	14004	16757	14424.77
3399262	chr5	rs12652026	44798609	C	T	0.446	0.445	0.995	-0.0040983869261633	0.0171	0.8096	14004	16757	14424.77
3397242	chr5	rs10462080	44799052	C	A	0.446	0.445	0.995	-0.0039979812872983	0.0171	0.8132	14004	16757	14424.77
3409288	chr5	rs10462081	44800665	G	A	0.444	0.444	0.996	-0.003797200248385	0.0171	0.8226	14004	16757	14424.77
3397638	chr5	rs10462082	44800917	A	C	0.418	0.416	0.924	-0.0042992284528324	0.0178	0.8108	14004	16757	14424.77
3406272	chr5	rs6896417	44802638	A	G	0.44	0.44	0.997	-0.003596459514405	0.0171	0.8315	14004	16757	14424.77
3405601	chr5	rs75036127	44802928	A	T	0.978	0.979	0.442	-0.0105049846451474	0.0936	0.9109	12546	15348	13013.71
3399395	chr5	rs13183209	44803749	G	A	0.446	0.445	0.996	-0.0038975857287134	0.0171	0.821	14004	16757	14424.77
3396706	chr5	rs6872254	44803784	C	T	0.444	0.443	0.996	-0.0032954239497972	0.0171	0.8462	14004	16757	14424.77
3406447	chr5	rs969679	44804052	T	C	0.446	0.445	0.996	-0.0038975857287134	0.0171	0.8213	14004	16757	14424.77
3406183	chr5	rs7717459	44804525	C	T	0.446	0.445	0.996	-0.003797200248385	0.0171	0.8246	14004	16757	14424.77
3398520	chr5	rs13159598	44805926	A	G	0.44	0.44	0.997	-0.003797200248385	0.0171	0.8218	14004	16757	14424.77
3397781	chr5	rs10462083	44806737	T	G	0.446	0.445	0.996	-0.0036968248442897	0.0171	0.8302	14004	16757	14424.77
3405032	chr5	rs3761648	44808079	A	G	0.446	0.445	0.996	-0.003596459514405	0.0171	0.8332	14004	16757	14424.77
3405461	chr5	rs3761649	44808164	T	C	0.446	0.445	0.996	-0.003596459514405	0.0171	0.8332	14004	16757	14424.77
3395751	chr5	rs3761650	44808356	G	A	0.446	0.445	0.996	-0.003596459514405	0.0171	0.8341	14004	16757	14424.77
3408025	chr5	rs1866406	44809945	G	C	0.446	0.445	0.997	-0.003596459514405	0.0171	0.8321	14004	16757	14424.77
3408837	chr5	rs13174122	44810740	T	C	0.444	0.443	0.997	-0.0029042131473898	0.0171	0.8628	14004	16757	14424.77
3403324	chr5	rs11746506	44812566	C	T	0.446	0.445	0.997	-0.0034961042567088	0.0171	0.8358	14004	16757	14424.77
3400751	chr5	rs12188871	44814004	G	A	0.445	0.444	0.996	-0.0032954239497972	0.0171	0.8487	14004	16757	14424.77
3408964	chr5	rs11741772	44814597	A	C	0.445	0.444	0.997	-0.0032954239497972	0.0171	0.8467	14004	16757	14424.77
3403092	chr5	rs7716571	44816984	G	A	0.44	0.439	0.998	-0.0027036515743148	0.0171	0.8728	14004	16757	14424.77
3406019	chr5	rs7720787	44817309	G	A	0.44	0.44	0.998	-0.0028039273327342	0.0171	0.868	14004	16757	14424.77
3406569	chr5	rs9637796	44817919	G	A	0.445	0.444	0.997	-0.0031048149534787	0.0171	0.8552	14004	16757	14424.77
3409627	chr5	rs9637783	44819646	T	G	0.445	0.444	0.997	-0.0032954239497972	0.0171	0.8482	14004	16757	14424.77
3398919	chr5	rs80035856	44820768	A	T	0.722	0.724	0.811	-0.009000382197299	0.0206	0.6609	14004	16757	14424.77
3403009	chr5	rs77918970	44820769	G	T	0.721	0.722	0.815	-0.0092022107647994	0.0205	0.6528	14004	16757	14424.77
3404374	chr5	rs1061310	44820850	G	C	0.44	0.44	0.998	-0.0030045090202987	0.0171	0.861	14004	16757	14424.77
3402640	chr5	rs2165008	44821679	G	A	0.446	0.445	0.997	-0.0032954239497972	0.0171	0.8472	14004	16757	14424.77
3403172	chr5	rs4457089	44821736	C	T	0.446	0.445	0.997	-0.0032954239497972	0.0171	0.8472	14004	16757	14424.77
3401913	chr5	rs13189120	44822283	A	T	0.446	0.445	0.997	-0.0032954239497972	0.0171	0.8473	14004	16757	14424.77
3401974	chr5	rs930395	44822458	G	A	0.504	0.501	0.98	-0.0009004052431641	0.0171	0.9571	14004	16757	14424.77
3403271	chr5	rs930394	44822617	G	A	0.444	0.443	0.998	-0.0025031302181184	0.0171	0.8836	14004	16757	14424.77
3396846	chr5	rs7711136	44823079	G	C	0.44	0.44	0.998	-0.0030045090202987	0.0171	0.8622	14004	16757	14424.77
3407177	chr5	rs7730841	44823134	T	C	0.44	0.44	0.998	-0.0030045090202987	0.0171	0.8622	14004	16757	14424.77
3409161	chr5	rs13156720	44823321	A	G	0.875	0.873	0.728	0.0243022925229648	0.0294	0.4079	14004	16757	14424.77
3405116	chr5	rs10512865	44823367	C	T	0.44	0.44	0.998	-0.0030045090202987	0.0171	0.8616	14004	16757	14424.77
3397164	chr5	rs12656984	44824702	A	G	0.444	0.443	0.997	-0.0025031302181184	0.0171	0.8845	14004	16757	14424.77
3401783	chr5	rs7703059	44826436	G	A	0.444	0.443	0.997	-0.0025031302181184	0.0171	0.885	14004	16757	14424.77
3399916	chr5	rs6867533	44827292	G	T	0.44	0.44	0.998	-0.0030045090202987	0.0171	0.8613	14004	16757	14424.77
3399271	chr5	rs6868232	44827680	G	C	0.462	0.463	0.989	-0.0067024110596754	0.0171	0.6939	14004	16757	14424.77
3408368	chr5	rs12513749	44828203	G	A	0.444	0.443	0.997	-0.0026033858701149	0.0171	0.8807	14004	16757	14424.77
3398117	chr5	rs12518851	44828231	A	G	0.446	0.445	0.997	-0.0034961042567088	0.0171	0.8394	14004	16757	14424.77
3395574	chr5	rs1048758	44828594	G	A	0.44	0.44	0.998	-0.0032954239497972	0.0171	0.8484	14004	16757	14424.77
3409193	chr5	rs13155698	44828681	A	C	0.446	0.445	0.996	-0.0033957590691798	0.0171	0.841	14004	16757	14424.77
3406901	chr5	rs13160259	44828964	G	C	0.457	0.458	0.989	-0.0067024110596754	0.0171	0.6961	14004	16757	14424.77
3408638	chr5	rs10038562	44832226	C	T	0.554	0.555	0.996	0.0034041991335623	0.0171	0.8427	14004	16757	14424.77
3400050	chr5	rs6896350	44832571	C	A	0.554	0.555	0.996	0.0034041991335623	0.0171	0.8427	14004	16757	14424.77
3401048	chr5	rs79445997	44832972	G	C	0.948	0.951	0.934	-0.0229002198863326	0.0401	0.5683	14004	16757	14424.77
3408111	chr5	rs1371025	44834233	G	A	0.554	0.555	0.996	0.0034041991335623	0.0171	0.8439	14004	16757	14424.77
3405353	chr5	rs72756222	44834263	G	A	0.942	0.945	0.93	-0.013004189135254	0.0382	0.734	14004	16757	14424.77
3406487	chr5	rs10064434	44834702	G	A	0.559	0.56	0.996	0.0037031349243813	0.0171	0.8288	14004	16757	14424.77
3402248	chr5	rs10064437	44834721	G	C	0.554	0.555	0.996	0.0034041991335623	0.0171	0.8437	14004	16757	14424.77
3395557	chr5	rs10072259	44834791	T	C	0.555	0.556	0.996	0.0032048589489113	0.0171	0.8534	14004	16757	14424.77
3407859	chr5	rs4596389	44836556	A	C	0.554	0.555	0.996	0.0034041991335623	0.0171	0.8437	14004	16757	14424.77
3395465	chr5	rs6451775	44836788	G	A	0.555	0.556	0.996	0.0032048589489113	0.0171	0.853	14004	16757	14424.77
3401601	chr5	rs7380559	44837010	A	T	0.559	0.56	0.996	0.0036034995896235	0.0171	0.831	14004	16757	14424.77
3408504	chr5	rs16901989	44837129	C	T	0.556	0.556	0.995	0.0030952049073025	0.0171	0.8537	14004	16757	14424.77
3401720	chr5	rs2330620	44839822	G	A	0.554	0.555	0.996	0.0033045340083004	0.0171	0.8456	14004	16757	14424.77
3398215	chr5	rs2083243	44840147	C	T	0.554	0.555	0.996	0.0033045340083004	0.0171	0.8458	14004	16757	14424.77
3407431	chr5	rs7449277	44841457	T	A	0.555	0.556	0.994	0.0028958031120254	0.0171	0.8647	14004	16757	14424.77
3400256	chr5	rs729599	44842260	G	A	0.554	0.555	0.995	0.0033045340083004	0.0171	0.8457	14004	16757	14424.77
3402658	chr5	rs16901990	44842740	A	C	0.554	0.555	0.995	0.0033045340083004	0.0171	0.8461	14004	16757	14424.77
3409050	chr5	rs10072025	44843494	C	T	0.554	0.555	0.995	0.0033045340083004	0.0171	0.8452	14004	16757	14424.77
3398101	chr5	rs1371024	44843590	C	T	0.554	0.555	0.996	0.0033045340083004	0.0171	0.8459	14004	16757	14424.77
3408568	chr5	rs987394	44846378	A	G	0.556	0.557	0.996	0.0024968801985871	0.0171	0.8837	14004	16757	14424.77
3404761	chr5	rs1371023	44846575	C	T	0.56	0.561	0.996	0.0030952049073025	0.0171	0.8578	14004	16757	14424.77
3405474	chr5	rs7715731	44846844	A	C	0.554	0.555	0.995	0.0034041991335623	0.0171	0.8433	14004	16757	14424.77
3402131	chr5	rs1371022	44847992	T	A	0.555	0.556	0.995	0.0033045340083004	0.0171	0.8487	14004	16757	14424.77
3399420	chr5	rs7708213	44848401	T	C	0.554	0.555	0.995	0.0035038543266769	0.0171	0.839	14004	16757	14424.77
3409352	chr5	rs7726586	44848822	C	T	0.554	0.554	0.993	0.0027960873020011	0.0171	0.8702	14004	16757	14424.77
3398675	chr5	rs4440370	44853352	A	G	0.554	0.555	0.995	0.0034041991335623	0.0171	0.8405	14004	16757	14424.77
3398125	chr5	rs17343002	44853593	G	C	0.932	0.929	0.731	0.0686021284901822	0.0389	0.07782	14004	16757	14424.77
3402146	chr5	rs4492119	44855614	A	G	0.554	0.555	0.995	0.0034041991335623	0.0171	0.8412	14004	16757	14424.77
3407788	chr5	rs4605791	44855712	T	G	0.555	0.555	0.993	0.0035038543266769	0.0171	0.8378	14004	16757	14424.77
3398906	chr5	rs4604199	44855716	T	C	0.555	0.555	0.993	0.0034041991335623	0.0171	0.84	14004	16757	14424.77
3400190	chr5	rs4566804	44855739	T	C	0.555	0.555	0.993	0.0036034995896235	0.0171	0.8328	14004	16757	14424.77
3402973	chr5	rs930396	44856451	T	G	0.56	0.56	0.997	0.0029955089797983	0.0171	0.8625	14004	16757	14424.77
3403381	chr5	rs7703497	44857028	A	G	0.555	0.556	0.995	0.0030952049073025	0.0171	0.858	14004	16757	14424.77
3403936	chr5	rs6451778	44857988	C	T	0.554	0.555	0.995	0.0032048589489113	0.0171	0.8532	14004	16757	14424.77
3402057	chr5	rs13362132	44858260	T	G	0.56	0.56	0.996	0.0030952049073025	0.0171	0.855	14004	16757	14424.77
3408493	chr5	rs1438821	44858451	G	A	0.56	0.56	0.996	0.0027960873020011	0.0171	0.8676	14004	16757	14424.77
3408315	chr5	rs1837286	44858741	C	T	0.555	0.555	0.995	0.0029955089797983	0.0171	0.8588	14004	16757	14424.77
3408870	chr5	rs1438822	44859172	C	G	0.554	0.555	0.995	0.0032048589489113	0.0171	0.8518	14004	16757	14424.77
3397169	chr5	rs6451781	44860506	T	C	0.554	0.555	0.995	0.0033045340083004	0.0171	0.847	14004	16757	14424.77
3396955	chr5	rs79670114	44861045	A	G	0.974	0.975	0.457	-0.0071958279818024	0.0856	0.9332	12546	15348	13013.71
3400053	chr5	rs4373287	44862884	G	T	0.555	0.555	0.995	0.0028958031120254	0.0171	0.8642	14004	16757	14424.77
3398162	chr5	rs6871052	44863317	C	T	0.554	0.554	0.995	0.0033045340083004	0.0171	0.8477	14004	16757	14424.77
3400790	chr5	rs6893319	44863729	T	G	0.554	0.554	0.995	0.0033045340083004	0.0171	0.847	14004	16757	14424.77
3396586	chr5	rs10053247	44863959	C	T	0.554	0.554	0.995	0.0033045340083004	0.0171	0.8468	14004	16757	14424.77
3404516	chr5	rs10057521	44865986	C	T	0.556	0.556	0.995	0.0020977980821461	0.0171	0.9044	14004	16757	14424.77
3399198	chr5	rs10065638	44866162	T	C	0.554	0.554	0.995	0.0033045340083004	0.0171	0.8471	14004	16757	14424.77
3402298	chr5	rs11958451	44866902	A	G	0.556	0.556	0.995	0.001998002662673	0.0171	0.9053	14004	16757	14424.77
3400386	chr5	rs6894324	44867336	G	C	0.554	0.554	0.995	0.0033045340083004	0.0171	0.8469	14004	16757	14424.77
3398939	chr5	rs4395640	44869100	T	C	0.549	0.55	0.993	0.0001999800026662	0.0171	0.9884	14004	16757	14424.77
3402890	chr5	rs10070037	44870237	A	T	0.549	0.55	0.993	0.0002999550089979	0.0171	0.9862	14004	16757	14424.77
3395907	chr5	rs4518409	44870852	T	C	0.555	0.556	0.994	9.99950003332973e-05	0.0171	0.9954	14004	16757	14424.77
3398551	chr5	rs9292913	44870879	G	A	0.554	0.555	0.993	0.0005998200719675	0.0171	0.9702	14004	16757	14424.77
3405450	chr5	rs9292914	44871381	A	C	0.549	0.55	0.993	0.0002999550089979	0.0171	0.9866	14004	16757	14424.77
3399904	chr5	rs9292915	44871657	C	T	0.554	0.555	0.994	0.0006997551142732	0.0171	0.9693	14004	16757	14424.77
3402901	chr5	rs10059086	44872007	C	T	0.549	0.55	0.994	0.0003999200213268	0.0171	0.9833	14004	16757	14424.77
3401653	chr5	rs11951760	44872172	G	A	0.549	0.55	0.994	0.0003999200213268	0.0171	0.9831	14004	16757	14424.77
3404048	chr5	rs4329028	44872353	T	A	0.554	0.555	0.994	0.0006997551142732	0.0171	0.9686	14004	16757	14424.77
3400248	chr5	rs7716600	44875005	A	C	0.493	0.497	0.985	-0.0025031302181184	0.0171	0.8823	14004	16757	14424.77
3408647	chr5	rs62366821	44875449	A	G	0.911	0.904	0.768	0.0574006067311047	0.0346	0.09673	14004	16757	14424.77
3409538	chr5	rs4412123	44876288	T	C	0.555	0.556	0.994	9.99950003332973e-05	0.0171	0.9964	14004	16757	14424.77
3395795	chr5	rs4866783	44876507	C	T	0.551	0.552	0.993	0.0020977980821461	0.0171	0.9035	14004	16757	14424.77
3397066	chr5	rs4866920	44879146	G	T	0.555	0.556	0.995	0.0030952049073025	0.0171	0.8559	14004	16757	14424.77
3398292	chr5	rs7705343	44879577	G	A	0.56	0.56	0.996	0.0033045340083004	0.0171	0.8451	14004	16757	14424.77
3408394	chr5	rs10040488	44880288	G	T	0.555	0.556	0.995	0.0030952049073025	0.0171	0.8553	14004	16757	14424.77
3399823	chr5	rs11948636	44881229	A	C	0.555	0.555	0.994	0.0033045340083004	0.0171	0.8481	14004	16757	14424.77
3397699	chr5	rs13157608	44881504	C	T	0.556	0.556	0.994	0.0021975835434872	0.0171	0.8986	14004	16757	14424.77
3407262	chr5	rs10069220	44881978	G	A	0.554	0.554	0.994	0.0035038543266769	0.0171	0.836	14004	16757	14424.77
3405135	chr5	rs13187933	44883243	T	C	0.554	0.554	0.994	0.0035038543266769	0.0171	0.8367	14004	16757	14424.77
3407203	chr5	rs13168400	44883536	C	T	0.555	0.555	0.994	0.0029955089797983	0.0171	0.8601	14004	16757	14424.77
3406448	chr5	rs74918844	44884094	G	A	0.945	0.947	0.965	-0.0164038098256767	0.0384	0.6699	14004	16757	14424.77
3403154	chr5	rs11948387	44884241	T	C	0.554	0.554	0.994	0.0035038543266769	0.0171	0.8385	14004	16757	14424.77
3395358	chr5	rs4642377	44885240	A	T	0.556	0.556	0.994	0.0025966258472659	0.0171	0.8795	14004	16757	14424.77
3397060	chr5	rs6868779	44886000	A	G	0.551	0.552	0.992	-0.0006001800720324	0.0171	0.9742	14004	16757	14424.77
3403470	chr5	rs10045264	44886432	G	A	0.55	0.551	0.991	-0.0001000050003333	0.0171	0.9971	14004	16757	14424.77
3397463	chr5	rs13356086	44887679	T	C	0.549	0.55	0.992	0.0002999550089979	0.0171	0.9857	14004	16757	14424.77
3402287	chr5	rs10070928	44888557	C	G	0.553	0.554	0.994	0.0034041991335623	0.0171	0.8404	14004	16757	14424.77
3404597	chr5	rs4391175	44890056	A	G	0.553	0.554	0.994	0.0035038543266769	0.0171	0.8397	14004	16757	14424.77
3406485	chr5	rs10044321	44890760	G	A	0.555	0.555	0.993	0.0024968801985871	0.0171	0.8825	14004	16757	14424.77
3409341	chr5	rs7718354	44891014	T	G	0.553	0.554	0.994	0.0032048589489113	0.0171	0.8535	14004	16757	14424.77
3406562	chr5	rs6883465	44891620	T	C	0.553	0.554	0.994	0.0029955089797983	0.0171	0.8595	14004	16757	14424.77
3404900	chr5	rs34115673	44892801	T	G	0.555	0.556	0.994	0.0013990209137074	0.0171	0.9345	14004	16757	14424.77
3404219	chr5	rs10035358	44892902	C	A	0.555	0.556	0.994	0.0013990209137074	0.0171	0.936	14004	16757	14424.77
3402819	chr5	rs13154729	44892929	C	T	0.555	0.555	0.993	0.0022973590486834	0.0171	0.8927	14004	16757	14424.77
3403966	chr5	rs4591754	44895091	G	A	0.554	0.555	0.993	0.001998002662673	0.0171	0.9047	14004	16757	14424.77
3408523	chr5	rs7356604	44895199	T	C	0.554	0.555	0.993	0.0020977980821461	0.0171	0.9019	14004	16757	14424.77
3407934	chr5	rs7734331	44895588	G	A	0.553	0.554	0.994	0.0022973590486834	0.0171	0.8906	14004	16757	14424.77
3398427	chr5	rs57300972	44897836	T	C	0.557	0.558	0.994	0.0033045340083004	0.0171	0.847	14004	16757	14424.77
3406124	chr5	rs4129642	44898129	G	T	0.554	0.554	0.994	0.0026963615477425	0.0171	0.8742	14004	16757	14424.77
3398087	chr5	rs10060878	44899424	T	C	0.555	0.555	0.994	0.0020977980821461	0.0171	0.9019	14004	16757	14424.77
3403185	chr5	rs9790879	44899885	C	T	0.56	0.56	0.995	0.0017983819413794	0.0171	0.9182	14004	16757	14424.77
3398047	chr5	rs9790896	44900091	G	A	0.56	0.56	0.995	0.001598721363697	0.0171	0.9238	14004	16757	14424.77
3399300	chr5	rs9791059	44900447	A	C	0.554	0.554	0.995	0.0022973590486834	0.0171	0.891	14004	16757	14424.77
3398362	chr5	rs4457088	44900954	T	A	0.554	0.554	0.995	0.0024968801985871	0.0171	0.8853	14004	16757	14424.77
3401922	chr5	rs4866784	44901131	T	C	0.556	0.556	0.995	0.0009995003330834	0.0171	0.9537	14004	16757	14424.77
3407668	chr5	rs10462084	44901349	A	G	0.945	0.948	0.985	-0.0194988734340555	0.0384	0.6113	14004	16757	14424.77
3406040	chr5	rs10039173	44903376	C	T	0.556	0.556	0.995	0.0017983819413794	0.0171	0.9149	14004	16757	14424.77
3403327	chr5	rs9791056	44903891	T	C	0.554	0.555	0.995	0.0022973590486834	0.0171	0.8949	14004	16757	14424.77
3408179	chr5	rs9791164	44904030	A	G	0.555	0.556	0.995	0.0021975835434872	0.0171	0.8991	14004	16757	14424.77
3409640	chr5	rs11957920	44905086	T	C	0.56	0.56	0.996	0.0021975835434872	0.0171	0.8977	14004	16757	14424.77
3396798	chr5	rs10070339	44907882	G	A	0.56	0.56	0.994	0.0022973590486834	0.0171	0.8935	14004	16757	14424.77
3407597	chr5	rs10060645	44908199	C	T	0.555	0.555	0.993	0.0023971245997214	0.0171	0.8896	14004	16757	14424.77
3406199	chr5	rs139904077	44908458	G	A	0.951	0.954	0.955	-0.0281011651109099	0.0407	0.4898	14004	16757	14424.77
3398889	chr5	rs13179835	44908703	G	A	0.555	0.555	0.992	0.0025966258472659	0.0171	0.8789	14004	16757	14424.77
3407581	chr5	rs6880275	44908935	T	C	0.554	0.554	0.992	0.0027960873020011	0.0171	0.87	14004	16757	14424.77
3401940	chr5	rs6870136	44910662	G	A	0.554	0.554	0.991	0.0028958031120254	0.0171	0.8655	14004	16757	14424.77
3409441	chr5	rs6881563	44912853	C	T	0.554	0.554	0.99	0.0027960873020011	0.0171	0.8691	14004	16757	14424.77
3407888	chr5	rs34501299	44913079	T	G	0.554	0.554	0.988	0.0029955089797983	0.0171	0.861	14004	16757	14424.77
3408469	chr5	rs7702731	44914285	A	G	0.496	0.494	0.899	-0.004198802647333	0.0178	0.8118	14004	16757	14424.77
3395330	chr5	rs7703618	44914579	G	A	0.679	0.68	0.919	0.0160997014894237	0.019	0.3973	14004	16757	14424.77
3398073	chr5	rs6895062	44916492	T	C	0.554	0.554	0.987	0.0035038543266769	0.0171	0.8374	14004	16757	14424.77
3408320	chr5	rs6874167	44916674	G	A	0.554	0.554	0.987	0.0036034995896235	0.0171	0.8318	14004	16757	14424.77
3398458	chr5	rs10077814	44916789	C	T	0.56	0.56	0.988	0.0030952049073025	0.0171	0.8542	14004	16757	14424.77
3397176	chr5	rs4866921	44917137	T	C	0.554	0.554	0.986	0.0036034995896235	0.0171	0.834	14004	16757	14424.77
3395514	chr5	rs6451783	44918293	G	A	0.554	0.554	0.986	0.0036034995896235	0.0171	0.8337	14004	16757	14424.77
3406806	chr5	rs7707315	44918805	T	C	0.556	0.556	0.986	0.0025966258472659	0.0171	0.8811	14004	16757	14424.77
3401264	chr5	rs6871820	44919557	T	C	0.554	0.554	0.985	0.0038027603329278	0.0171	0.8241	14004	16757	14424.77
3401650	chr5	rs4298259	44920711	G	A	0.556	0.555	0.985	0.0029955089797983	0.0172	0.863	14004	16757	14424.77
3409421	chr5	rs7736092	44920995	C	T	0.553	0.553	0.984	0.004001981379298	0.0172	0.8138	14004	16757	14424.77
3395604	chr5	rs10941687	44921183	G	A	0.553	0.553	0.983	0.004101577021075	0.0172	0.8132	14004	16757	14424.77
3400417	chr5	rs6451784	44922331	A	G	0.553	0.553	0.982	0.004201162744548	0.0172	0.8087	14004	16757	14424.77
3396841	chr5	rs112234443	44922557	C	T	0.974	0.974	0.466	0.0117012723076411	0.0817	0.8861	13233	15840	13587.08
3400774	chr5	rs7728431	44922679	T	C	0.555	0.555	0.983	0.0030952049073025	0.0172	0.8576	14004	16757	14424.77
3401496	chr5	rs7708506	44922704	C	G	0.553	0.553	0.982	0.004101577021075	0.0172	0.8099	14004	16757	14424.77
3398090	chr5	rs7708686	44922838	C	G	0.553	0.553	0.982	0.004101577021075	0.0172	0.8105	14004	16757	14424.77
3408489	chr5	rs7708705	44922925	A	G	0.553	0.553	0.982	0.004201162744548	0.0172	0.8085	14004	16757	14424.77
3395340	chr5	rs10042455	44925018	A	G	0.553	0.553	0.98	0.004101577021075	0.0172	0.8124	14004	16757	14424.77
3396536	chr5	rs10039866	44925061	T	A	0.553	0.553	0.98	0.004101577021075	0.0172	0.8098	14004	16757	14424.77
3398557	chr5	rs10043344	44926518	A	T	0.56	0.559	0.977	0.0037031349243813	0.0172	0.828	14004	16757	14424.77
3401701	chr5	rs10038554	44927107	G	A	0.555	0.555	0.98	0.0027960873020011	0.0172	0.8701	14004	16757	14424.77
3396752	chr5	rs10044096	44927365	A	C	0.559	0.559	0.98	0.0035038543266769	0.0172	0.8369	14004	16757	14424.77
3406560	chr5	rs10041518	44927406	T	C	0.554	0.554	0.978	0.0035038543266769	0.0172	0.8366	14004	16757	14424.77
3403007	chr5	rs13153556	44928101	G	A	0.552	0.552	0.975	0.0033045340083004	0.0172	0.8496	14004	16757	14424.77
3395693	chr5	rs12109710	44929928	A	G	0.552	0.552	0.975	0.004101577021075	0.0172	0.814	14004	16757	14424.77
3406222	chr5	rs10063172	44930709	T	C	0.553	0.553	0.974	0.003902375817241	0.0172	0.8203	14004	16757	14424.77
3399106	chr5	rs10473376	44931228	C	T	0.552	0.552	0.973	0.004201162744548	0.0172	0.8056	14004	16757	14424.77
3400184	chr5	rs10473377	44931246	T	C	0.552	0.552	0.973	0.004201162744548	0.0172	0.8084	14004	16757	14424.77
3404610	chr5	rs10941689	44931483	T	A	0.976	0.974	0.382	0.113801787662147	0.0878	0.195	14004	16757	14424.77
3402736	chr5	rs10057341	44931840	C	T	0.553	0.553	0.972	0.0037031349243813	0.0173	0.8297	14004	16757	14424.77
3405536	chr5	rs10073945	44932134	A	G	0.554	0.554	0.972	0.0030952049073025	0.0173	0.8555	14004	16757	14424.77
3401582	chr5	rs4866922	44932505	C	G	0.558	0.558	0.972	0.003902375817241	0.0173	0.8234	14004	16757	14424.77
3409491	chr5	rs34325259	44936860	G	T	0.449	0.449	0.966	-0.004198802647333	0.0173	0.8078	14004	16757	14424.77
3409272	chr5	rs12517690	44939293	G	A	0.449	0.449	0.963	-0.004701032558649	0.0173	0.7862	14004	16757	14424.77
3397746	chr5	rs6875287	44941630	C	T	0.457	0.457	0.956	-0.0068030886197391	0.0173	0.6935	14004	16757	14424.77
3402302	chr5	rs79732575	44944054	A	G	0.716	0.717	0.799	-0.0130953713122409	0.0207	0.5267	14004	16757	14424.77
3397324	chr5	rs11958808	44945090	G	C	0.445	0.445	0.956	-0.003797200248385	0.0174	0.827	14004	16757	14424.77
3405745	chr5	rs13171177	44947273	T	C	0.933	0.922	0.37	-0.0263029084210524	0.0637	0.6796	11736	14512	12168.32
3403630	chr5	rs7701656	44947702	T	C	0.935	0.929	0.342	0.004101577021075	0.0584	0.9444	14004	16757	14424.77
3407799	chr5	rs76031754	44954460	C	A	0.669	0.675	0.859	-0.0058973552660839	0.0193	0.7594	14004	16757	14424.77
3405515	chr5	rs3935086	44960923	T	A	0.478	0.487	0.828	-0.010302892995897	0.0185	0.5772	14004	16757	14424.77
3400369	chr5	rs3935213	44961444	C	T	0.94	0.943	0.967	-0.0154994990469515	0.0369	0.6738	14004	16757	14424.77
3406397	chr5	rs4627995	44962200	G	A	0.944	0.946	0.959	-0.0154994990469515	0.0382	0.6849	14004	16757	14424.77
3400739	chr5	rs4326150	44963129	C	T	0.941	0.943	0.968	-0.0154994990469515	0.0369	0.6738	14004	16757	14424.77
3401806	chr5	rs61584374	44963826	T	G	0.928	0.93	0.965	0.0048979852621919	0.0336	0.8851	14004	16757	14424.77
3406046	chr5	rs73752421	44965087	T	C	0.94	0.943	0.965	-0.0187038311937836	0.0369	0.6114	14004	16757	14424.77
3405294	chr5	rs4460145	44968326	A	T	0.928	0.93	0.968	0.0044998604248922	0.0337	0.8929	14004	16757	14424.77
3408688	chr5	rs6869488	44970516	G	C	0.94	0.943	0.964	-0.0182047046548463	0.0369	0.622	14004	16757	14424.77
3401837	chr5	rs72757850	44974237	A	G	0.94	0.943	0.961	-0.0186019483996616	0.037	0.6158	14004	16757	14424.77
3407657	chr5	rs10941690	44974812	G	A	0.943	0.945	0.949	-0.0177974390305806	0.038	0.6405	14004	16757	14424.77
3395320	chr5	rs72757853	44975164	C	T	0.903	0.908	0.808	-0.0236986067778773	0.0321	0.4593	14004	16757	14424.77
3395732	chr5	rs6879309	44975337	A	C	0.928	0.93	0.966	0.0035038543266769	0.0337	0.9178	14004	16757	14424.77
3400308	chr5	rs6880469	44975989	A	G	0.456	0.459	0.884	-0.008395140788382	0.0181	0.6409	14004	16757	14424.77
3407403	chr5	rs72759912	44976158	C	T	0.941	0.943	0.966	-0.0183982139464423	0.037	0.6189	14004	16757	14424.77
3399364	chr5	rs6866995	44976847	T	C	0.928	0.93	0.967	0.0026963615477425	0.0337	0.9371	14004	16757	14424.77
3403115	chr5	rs11959627	44979491	A	G	0.855	0.853	0.74	0.0307037775750057	0.0285	0.2808	14004	16757	14424.77
3406201	chr5	rs2067980	44982317	A	G	0.527	0.528	0.882	-0.0098988321792475	0.018	0.5851	14004	16757	14424.77
3401474	chr5	rs4296810	44984162	T	A	0.941	0.944	0.972	-0.0176956485356892	0.0371	0.6326	14004	16757	14424.77
3408991	chr5	rs112102893	44984557	G	A	0.944	0.947	0.966	-0.0170037478161859	0.0383	0.6574	14004	16757	14424.77
3405577	chr5	rs11747840	44984579	C	T	0.953	0.943	0.293	-0.0267033828345498	0.0819	0.7443	14004	16757	14424.77
3408304	chr5	rs10462085	44984580	G	A	0.941	0.944	0.969	-0.0182047046548463	0.0371	0.6229	14004	16757	14424.77
3407080	chr5	rs111778497	44986189	A	G	0.944	0.947	0.966	-0.0166986496230515	0.0383	0.6618	14004	16757	14424.77
3398224	chr5	rs6869697	44989263	T	C	0.946	0.948	0.957	-0.0231969816042026	0.0388	0.551	14004	16757	14424.77
3405746	chr5	rs6889445	44989567	G	A	0.931	0.933	0.967	0.0	0.0342	0.9991	14004	16757	14424.77
3402291	chr5	rs72759916	44990010	T	C	0.98	0.981	0.415	-0.0267033828345498	0.1044	0.7979	11381	14880	12322.56
3397821	chr5	rs72759917	44991059	G	T	0.946	0.948	0.953	-0.0226035462098532	0.0388	0.5597	14004	16757	14424.77
3398462	chr5	rs72759919	44993093	A	G	0.981	0.982	0.366	-0.0781020918869996	0.1246	0.5309	9220	11948	9848.53
3408259	chr5	rs62369865	44993759	A	T	0.945	0.948	0.953	-0.0213972981080803	0.0387	0.5812	14004	16757	14424.77
3406877	chr5	rs72759920	44998794	T	G	0.98	0.981	0.414	-0.0358966439977618	0.1043	0.7303	11381	14880	12322.56
3397830	chr5	rs11738948	44999799	G	C	0.964	0.959	0.263	0.0311982343370806	0.1139	0.7843	10077	12897	10749.19
3405007	chr5	rs4590186	45000378	T	G	0.942	0.945	0.962	-0.0225012653465135	0.0374	0.5474	14004	16757	14424.77
3403950	chr5	rs11742346	45003293	C	T	0.691	0.691	0.869	-0.0256973671872587	0.0196	0.1903	14004	16757	14424.77
3404211	chr5	rs7709661	45004089	A	G	0.932	0.933	0.971	0.0003999200213268	0.0342	0.9913	14004	16757	14424.77
3396760	chr5	rs12517629	45004185	C	A	0.932	0.933	0.973	-0.0010005003335835	0.0343	0.9773	14004	16757	14424.77
3402232	chr5	rs62369866	45004541	A	C	0.932	0.933	0.971	0.0003999200213268	0.0342	0.9912	14004	16757	14424.77
3399951	chr5	rs7707668	45015978	C	T	0.943	0.946	0.979	-0.0185000759845861	0.0374	0.6218	14004	16757	14424.77
3397910	chr5	rs57909303	45018723	G	A	0.626	0.632	0.79	0.0197045832743354	0.0195	0.313	14004	16757	14424.77
3398333	chr5	rs6894974	45020531	G	A	0.933	0.934	0.995	0.0036034995896235	0.034	0.9151	14004	16757	14424.77
3402165	chr5	rs4533894	45025069	A	G	0.932	0.934	0.993	0.001099395443301	0.034	0.9748	14004	16757	14424.77
3401107	chr5	rs59468706	45025123	T	A	0.944	0.946	0.985	-0.0229002198863326	0.0374	0.5401	14004	16757	14424.77
3406986	chr5	rs4371761	45026220	G	A	0.932	0.934	0.993	0.0005998200719675	0.034	0.9863	14004	16757	14424.77
3401958	chr5	rs34692501	45029217	A	G	0.58	0.584	0.902	-0.0388032003238938	0.0181	0.03195	14004	16757	14424.77
3396343	chr5	rs76631775	45037005	C	T	0.938	0.939	0.908	-0.0164953025291975	0.0371	0.6555	14004	16757	14424.77
3403258	chr5	rs7731099	45038026	G	A	0.932	0.934	0.993	-0.0001000050003333	0.034	0.9983	14004	16757	14424.77
3405753	chr5	rs11750364	45040038	A	G	0.958	0.955	0.556	0.0046989426564652	0.0571	0.9348	14004	16757	14424.77
3408424	chr5	rs7701679	45042794	T	A	0.932	0.933	0.984	-0.0004000800213396	0.034	0.9896	14004	16757	14424.77
3404423	chr5	rs78273393	45046090	A	T	0.946	0.948	0.963	-0.0244976316004002	0.0386	0.5259	14004	16757	14424.77
3406429	chr5	rs12522398	45049473	A	T	0.918	0.922	0.954	-0.0236986067778773	0.0318	0.4572	14004	16757	14424.77
3404660	chr5	rs4502832	45051381	A	G	0.917	0.922	0.954	-0.0235040691879941	0.0318	0.4597	14004	16757	14424.77
3405930	chr5	rs11948186	45051434	A	G	0.482	0.491	0.912	-0.0418016408837633	0.0178	0.01874	14004	16757	14424.77
3399440	chr5	rs73752426	45053296	G	A	0.903	0.907	0.969	-0.0074980401773571	0.0291	0.7965	14004	16757	14424.77
3398001	chr5	rs62369894	45055514	G	A	0.917	0.922	0.957	-0.0247026126403718	0.0317	0.4355	14004	16757	14424.77
3402105	chr5	rs113297138	45057095	G	A	0.956	0.954	0.544	-0.015702643727291	0.0567	0.7821	14004	16757	14424.77
3399820	chr5	rs12054976	45057320	A	G	0.902	0.906	0.972	-0.0071958279818024	0.029	0.8038	14004	16757	14424.77
3408182	chr5	rs62369895	45059007	A	G	0.917	0.921	0.959	-0.0239956055562207	0.0316	0.4476	14004	16757	14424.77
3405932	chr5	rs62369896	45062343	A	G	0.916	0.921	0.955	-0.0242004837056584	0.0315	0.4431	14004	16757	14424.77
3403572	chr5	rs73752432	45064199	A	C	0.899	0.903	0.961	-0.0132980281439898	0.0287	0.644	14004	16757	14424.77
3403484	chr5	rs4485937	45065643	C	T	0.913	0.918	0.949	-0.0303973537275885	0.0312	0.3295	14004	16757	14424.77
3398012	chr5	rs72759928	45068172	G	A	0.981	0.982	0.433	0.0338022134084658	0.1279	0.7913	7780	9668	8395.16
3401864	chr5	rs62369897	45068296	A	T	0.902	0.906	0.956	-0.0131966945943914	0.0293	0.651	14004	16757	14424.77
3407584	chr5	rs3860741	45071152	C	T	0.913	0.918	0.948	-0.0318003125497978	0.0311	0.3064	14004	16757	14424.77
3399545	chr5	rs4389695	45071911	G	A	0.913	0.918	0.948	-0.0320997276601081	0.0311	0.3027	14004	16757	14424.77
3399803	chr5	rs62369898	45073789	A	G	0.898	0.902	0.957	-0.0147989665120717	0.0287	0.6063	14004	16757	14424.77
3398054	chr5	rs13183434	45074633	G	A	0.593	0.599	0.951	-0.031397792147416	0.0178	0.07838	14004	16757	14424.77
3403855	chr5	rs62369900	45078323	A	G	0.912	0.917	0.95	-0.0338050046123612	0.031	0.2753	14004	16757	14424.77
3404479	chr5	rs12521639	45078481	A	G	0.898	0.902	0.961	-0.0164038098256767	0.0286	0.5673	14004	16757	14424.77
3407751	chr5	rs62369901	45082547	G	A	0.912	0.917	0.95	-0.0352956263947246	0.031	0.2554	14004	16757	14424.77
3404744	chr5	rs62369902	45082900	C	T	0.912	0.917	0.95	-0.0353992243518656	0.031	0.2539	14004	16757	14424.77
3401800	chr5	rs12514910	45083042	A	G	0.912	0.917	0.95	-0.0352023974087295	0.031	0.2556	14004	16757	14424.77
3409187	chr5	rs12520150	45083106	G	A	0.912	0.917	0.95	-0.0352956263947246	0.031	0.2552	14004	16757	14424.77
3401535	chr5	rs10434610	45083474	C	T	0.898	0.902	0.959	-0.0171970248285215	0.0286	0.5471	14004	16757	14424.77
3399111	chr5	rs10941691	45087790	C	G	0.9	0.904	0.956	-0.0154994990469515	0.029	0.5927	14004	16757	14424.77
3407412	chr5	rs4634357	45089926	T	C	0.896	0.9	0.959	-0.0131966945943914	0.0284	0.6422	14004	16757	14424.77
3398847	chr5	rs10051592	45090306	T	G	0.476	0.488	0.944	-0.0433982268254708	0.0175	0.01296	14004	16757	14424.77
3403025	chr5	rs62369904	45092933	A	T	0.91	0.915	0.95	-0.0309954337025195	0.0307	0.3122	14004	16757	14424.77
3403093	chr5	rs6885307	45094503	A	C	0.896	0.899	0.959	-0.0138048499765589	0.0284	0.626	14004	16757	14424.77
3404265	chr5	rs62369905	45095000	T	C	0.896	0.899	0.959	-0.0137034650584925	0.0284	0.6301	14004	16757	14424.77
3400965	chr5	rs67996578	45097483	C	T	0.934	0.925	0.323	0.0827958374084022	0.0686	0.2274	10746	13512	11173.35
3402002	chr5	rs10805692	45099458	G	A	0.899	0.903	0.959	-0.0164953025291975	0.0288	0.5666	14004	16757	14424.77
3407416	chr5	rs10941692	45099778	T	C	0.91	0.914	0.95	-0.0328021562323804	0.0306	0.2831	14004	16757	14424.77
3395651	chr5	rs62369906	45100129	A	T	0.898	0.902	0.959	-0.0151034855773182	0.0287	0.5987	14004	16757	14424.77
3406287	chr5	rs62369907	45104125	G	T	0.898	0.904	0.928	-0.046201018900714	0.0293	0.1152	14004	16757	14424.77
3406757	chr5	rs62369908	45104874	T	G	0.898	0.904	0.929	-0.044495399886564	0.0292	0.1284	14004	16757	14424.77
3405237	chr5	rs12153053	45108488	G	A	0.898	0.904	0.927	-0.0460962958929736	0.0293	0.1158	14004	16757	14424.77
3397367	chr5	rs12153189	45109961	C	G	0.888	0.893	0.933	-0.0285023604727122	0.0279	0.3067	14004	16757	14424.77
3409331	chr5	rs62369912	45112193	C	A	0.898	0.904	0.925	-0.046400022834317	0.0293	0.1125	14004	16757	14424.77
3408973	chr5	rs62369913	45112353	C	T	0.888	0.893	0.933	-0.0290993078252748	0.0279	0.2957	14004	16757	14424.77
3403648	chr5	rs145678215	45116428	C	T	0.897	0.903	0.92	-0.0453007592301635	0.0292	0.1205	14004	16757	14424.77
3395691	chr5	rs4267876	45116967	A	G	0.881	0.888	0.935	-0.050798679887367	0.0272	0.06152	14004	16757	14424.77
3396656	chr5	rs12055286	45118030	T	C	0.881	0.888	0.936	-0.050903896528528	0.0272	0.06097	14004	16757	14424.77
3400003	chr5	rs12523384	45119581	T	C	0.888	0.896	0.922	-0.0628972021721127	0.0282	0.02549	14004	16757	14424.77
3409448	chr5	rs12523398	45119647	T	A	0.871	0.878	0.941	-0.0370997639570267	0.0261	0.1548	14004	16757	14424.77
3402547	chr5	rs12520813	45119880	G	A	0.87	0.876	0.939	-0.036798848237098	0.026	0.1571	14004	16757	14424.77
3398826	chr5	rs112042289	45121961	G	A	0.955	0.954	0.602	-0.0081027387031859	0.0536	0.8796	14004	16757	14424.77
3404726	chr5	rs56699889	45125618	A	G	0.869	0.876	0.943	-0.0356997191343252	0.0259	0.1685	14004	16757	14424.77
3396610	chr5	rs62369916	45125672	A	G	0.88	0.887	0.939	-0.0509986009718156	0.027	0.0592	14004	16757	14424.77
3405772	chr5	rs10941693	45126083	G	C	0.88	0.887	0.939	-0.0509986009718156	0.027	0.05941	14004	16757	14424.77
3397898	chr5	rs62369917	45135217	A	G	0.887	0.895	0.927	-0.0617052054366793	0.028	0.02745	14004	16757	14424.77
3397666	chr5	rs6859397	45136050	T	C	0.481	0.494	0.915	-0.0542978034078492	0.0177	0.002194	14004	16757	14424.77
3396234	chr5	rs62369918	45138034	G	T	0.87	0.876	0.95	-0.0361972883118878	0.0259	0.1621	14004	16757	14424.77
3406038	chr5	rs78835966	45139889	C	T	0.628	0.635	0.92	-0.0416973775562091	0.0183	0.02293	14004	16757	14424.77
3398940	chr5	rs12520698	45140462	T	C	0.879	0.886	0.947	-0.050903896528528	0.0268	0.05798	14004	16757	14424.77
3407151	chr5	rs12520151	45143304	G	A	0.879	0.887	0.948	-0.050903896528528	0.0269	0.05788	14004	16757	14424.77
3398461	chr5	rs12522803	45143369	T	C	0.868	0.874	0.953	-0.0361972883118878	0.0257	0.1594	14004	16757	14424.77
3407343	chr5	rs12522822	45143465	T	C	0.879	0.886	0.95	-0.0511038386512114	0.0268	0.0566	14004	16757	14424.77
3405531	chr5	rs6893494	45143702	C	T	0.868	0.874	0.953	-0.0361039752308815	0.0257	0.1594	14004	16757	14424.77
3406280	chr5	rs12522305	45146361	G	A	0.869	0.876	0.955	-0.0372969647443931	0.0258	0.1483	14004	16757	14424.77
3403701	chr5	rs62371360	45151470	C	T	0.878	0.886	0.956	-0.050903896528528	0.0267	0.05627	14004	16757	14424.77
3405467	chr5	rs35561172	45151570	A	G	0.614	0.62	0.893	-0.0426048328324374	0.0184	0.02102	14004	16757	14424.77
3407829	chr5	rs62371361	45153509	C	T	0.878	0.885	0.955	-0.0523991687992084	0.0266	0.04921	14004	16757	14424.77
3408135	chr5	rs62367461	45153845	A	G	0.878	0.886	0.958	-0.0525045539821493	0.0266	0.04905	14004	16757	14424.77
3400876	chr5	rs13172124	45160377	C	T	0.711	0.705	0.845	0.0450020459197846	0.0203	0.02697	14004	16757	14424.77
3396971	chr5	rs6898476	45165346	T	C	0.867	0.873	0.972	-0.0372035489975441	0.0254	0.1427	14004	16757	14424.77
3397625	chr5	rs12654948	45165715	T	C	0.829	0.822	0.839	0.0366019024445485	0.0239	0.1254	14004	16757	14424.77
3396791	chr5	rs12520430	45166568	A	T	0.878	0.885	0.971	-0.0517986852338873	0.0264	0.05	14004	16757	14424.77
3404247	chr5	rs62367464	45168704	A	C	0.867	0.873	0.979	-0.0372035489975441	0.0253	0.1419	14004	16757	14424.77
3404339	chr5	rs62367465	45168928	C	A	0.878	0.885	0.974	-0.0519040071504222	0.0264	0.04909	14004	16757	14424.77
3401127	chr5	rs6876773	45169201	T	C	0.867	0.873	0.979	-0.0372035489975441	0.0253	0.1415	14004	16757	14424.77
3405762	chr5	rs62367466	45169346	G	A	0.867	0.873	0.98	-0.0372035489975441	0.0253	0.1416	14004	16757	14424.77
3397801	chr5	rs12516998	45170011	T	C	0.867	0.873	0.98	-0.0370997639570267	0.0253	0.1425	14004	16757	14424.77
3404776	chr5	rs12519474	45170379	A	T	0.867	0.873	0.98	-0.0372969647443931	0.0253	0.1404	14004	16757	14424.77
3405298	chr5	rs112411343	45170665	A	C	0.877	0.884	0.973	-0.050504132173768	0.0264	0.05536	14004	16757	14424.77
3397298	chr5	rs62367467	45173257	G	C	0.878	0.885	0.978	-0.0523043316292892	0.0263	0.04712	14004	16757	14424.77
3395188	chr5	rs12523157	45175818	A	G	0.867	0.873	0.985	-0.0375045865412751	0.0253	0.1377	14004	16757	14424.77
3407112	chr5	rs78427123	45180211	A	G	0.695	0.705	0.85	-0.0486966685402845	0.02	0.01504	14004	16757	14424.77
3408457	chr5	rs7711446	45181877	G	A	0.867	0.873	0.99	-0.0374007702544828	0.0252	0.1383	14004	16757	14424.77
3407413	chr5	rs7711528	45182131	C	A	0.867	0.873	0.99	-0.0372969647443931	0.0252	0.1387	14004	16757	14424.77
3399145	chr5	rs36000907	45183148	G	A	0.937	0.934	0.685	-0.0176040459483609	0.0448	0.6942	14004	16757	14424.77
3395496	chr5	rs4357042	45183169	C	T	0.877	0.884	0.985	-0.0519988063604998	0.0262	0.04766	14004	16757	14424.77
3398895	chr5	rs62367468	45183745	C	T	0.877	0.884	0.985	-0.0519040071504222	0.0262	0.04806	14004	16757	14424.77
3405999	chr5	rs4533895	45186944	A	T	0.867	0.873	0.992	-0.0366951051877892	0.0252	0.1447	14004	16757	14424.77
3406915	chr5	rs4308490	45187031	C	A	0.867	0.873	0.992	-0.0366951051877892	0.0252	0.1445	14004	16757	14424.77
3399532	chr5	rs62367469	45187054	G	C	0.877	0.884	0.987	-0.0513985630860003	0.0262	0.04998	14004	16757	14424.77
3396063	chr5	rs4492120	45187804	G	A	0.487	0.501	0.942	-0.0566973436785452	0.0175	0.001164	14004	16757	14424.77
3408664	chr5	rs4566805	45187918	C	T	0.877	0.884	0.987	-0.0513038207587421	0.0262	0.05016	14004	16757	14424.77
3396099	chr5	rs4493682	45188024	G	C	0.867	0.872	0.992	-0.0366951051877892	0.0252	0.1442	14004	16757	14424.77
3399050	chr5	rs75856200	45188230	A	G	0.877	0.884	0.987	-0.0513985630860003	0.0262	0.04987	14004	16757	14424.77
3408171	chr5	rs71616284	45190751	A	T	0.63	0.638	0.947	-0.0431998193062192	0.0181	0.01697	14004	16757	14424.77
3403274	chr5	rs62367470	45192276	C	T	0.867	0.873	0.988	-0.0361972883118878	0.0253	0.1513	14004	16757	14424.77
3404626	chr5	rs12515820	45193469	T	G	0.877	0.884	0.987	-0.050798679887367	0.0262	0.05258	14004	16757	14424.77
3401074	chr5	rs12523359	45193550	C	T	0.877	0.884	0.987	-0.050798679887367	0.0262	0.05248	14004	16757	14424.77
3402050	chr5	rs13176182	45194718	T	A	0.63	0.638	0.947	-0.0433982268254708	0.0181	0.01649	14004	16757	14424.77
3407684	chr5	rs12514414	45195001	C	T	0.867	0.872	0.996	-0.0366951051877892	0.0251	0.1434	14004	16757	14424.77
3402692	chr5	rs6890289	45196147	A	G	0.867	0.872	0.997	-0.0366951051877892	0.0251	0.1437	14004	16757	14424.77
3402702	chr5	rs7734497	45196849	A	C	0.867	0.872	0.996	-0.0366951051877892	0.0251	0.1443	14004	16757	14424.77
3402885	chr5	rs62367471	45197319	C	T	0.867	0.873	0.994	-0.0370997639570267	0.0252	0.141	14004	16757	14424.77
3401216	chr5	rs10941694	45197779	G	A	0.877	0.884	0.992	-0.050398957583852	0.0262	0.05424	14004	16757	14424.77
3400385	chr5	rs79985782	45200943	T	C	0.695	0.705	0.855	-0.0497050825796673	0.02	0.01291	14004	16757	14424.77
3400959	chr5	rs12516488	45203199	G	A	0.877	0.884	0.992	-0.050903896528528	0.0261	0.05145	14004	16757	14424.77
3407091	chr5	rs1472584	45210282	G	A	0.877	0.884	0.992	-0.0511038386512114	0.0261	0.05038	14004	16757	14424.77
3407952	chr5	rs7711444	45211956	G	A	0.867	0.872	0.997	-0.0369026020501437	0.0251	0.1408	14004	16757	14424.77
3403066	chr5	rs62367473	45216249	T	C	0.877	0.884	0.993	-0.0513038207587421	0.0261	0.0494	14004	16757	14424.77
3396539	chr5	rs2877195	45218599	A	T	0.876	0.883	0.989	-0.0517986852338873	0.0261	0.04696	14004	16757	14424.77
3406836	chr5	rs62367474	45221193	G	A	0.877	0.884	0.994	-0.0515986041477272	0.0261	0.04772	14004	16757	14424.77
3404966	chr5	rs6881773	45227500	T	C	0.862	0.868	0.975	-0.0355028330426552	0.025	0.156	14004	16757	14424.77
3399175	chr5	rs12523231	45228836	G	A	0.866	0.872	1.0	-0.0378991867540796	0.025	0.1295	14004	16757	14424.77
3405093	chr5	rs12513513	45229083	G	A	0.877	0.884	0.996	-0.0517986852338873	0.026	0.04645	14004	16757	14424.77
3398867	chr5	rs12655990	45229392	A	G	0.629	0.638	0.968	-0.0442027026797326	0.0179	0.01368	14004	16757	14424.77
3399219	chr5	rs1392970	45229673	A	G	0.867	0.873	0.999	-0.0377953294954024	0.0251	0.132	14004	16757	14424.77
3396727	chr5	rs80017032	45231335	G	T	0.885	0.893	0.933	-0.0544984253364989	0.0276	0.04794	14004	16757	14424.77
3397515	chr5	rs75089238	45231509	A	G	0.885	0.893	0.933	-0.0544984253364989	0.0276	0.04796	14004	16757	14424.77
3409122	chr5	rs62367475	45234262	T	C	0.866	0.872	0.997	-0.0380030548002074	0.025	0.1283	14004	16757	14424.77
3403076	chr5	rs1909937	45236087	A	C	0.876	0.883	0.991	-0.0517986852338873	0.026	0.04648	14004	16757	14424.77
3408586	chr5	rs11954598	45236411	G	C	0.866	0.872	0.995	-0.0374007702544828	0.025	0.1353	14004	16757	14424.77
3402645	chr5	rs62367478	45239581	G	A	0.831	0.824	0.841	0.0341018649449722	0.024	0.1541	14004	16757	14424.77
3403989	chr5	rs111280793	45241175	C	A	0.876	0.882	0.987	-0.0515038428671156	0.026	0.04783	14004	16757	14424.77
3398186	chr5	rs7703487	45245682	A	T	0.865	0.871	0.99	-0.0372035489975441	0.025	0.1374	14004	16757	14424.77
3402683	chr5	rs12515179	45247095	T	C	0.865	0.87	0.989	-0.0370997639570267	0.025	0.1378	14004	16757	14424.77
3406908	chr5	rs12521953	45249513	A	G	0.875	0.882	0.981	-0.050903896528528	0.0261	0.05096	14004	16757	14424.77
3404546	chr5	rs10512876	45249604	T	C	0.695	0.705	0.871	-0.0515038428671156	0.0198	0.009222	14004	16757	14424.77
3406489	chr5	rs62367515	45249874	G	A	0.875	0.882	0.981	-0.050798679887367	0.0261	0.05129	14004	16757	14424.77
3407271	chr5	rs62367516	45249917	A	G	0.875	0.882	0.981	-0.050798679887367	0.0261	0.05129	14004	16757	14424.77
3398160	chr5	rs12517546	45250475	C	T	0.875	0.882	0.98	-0.0507039943747058	0.0261	0.05151	14004	16757	14424.77
3406952	chr5	rs10035564	45252500	A	G	0.487	0.502	0.96	-0.0579045745015309	0.0173	0.0008247	14004	16757	14424.77
3404949	chr5	rs12514615	45253659	A	G	0.875	0.881	0.979	-0.050504132173768	0.0261	0.05264	14004	16757	14424.77
3401777	chr5	rs16902068	45255478	A	T	0.875	0.881	0.978	-0.050504132173768	0.0261	0.05278	14004	16757	14424.77
3405456	chr5	rs12522524	45257086	C	T	0.875	0.881	0.974	-0.0501991563328521	0.0261	0.05399	14004	16757	14424.77
3396844	chr5	rs12522910	45259363	T	C	0.875	0.881	0.977	-0.050398957583852	0.0261	0.05297	14004	16757	14424.77
3407273	chr5	rs6864149	45263435	C	G	0.864	0.869	0.979	-0.0361039752308815	0.0251	0.1498	14004	16757	14424.77
3397866	chr5	rs13180087	45265768	T	C	0.631	0.64	0.965	-0.04470452178448	0.0179	0.01268	14004	16757	14424.77
3401982	chr5	rs4866929	45266589	A	G	0.695	0.688	0.897	0.0487044462100383	0.0195	0.0123	14004	16757	14424.77
3401873	chr5	rs79174895	45266807	T	C	0.886	0.892	0.898	-0.0542027860143161	0.0282	0.05451	14004	16757	14424.77
3400933	chr5	rs6451793	45277112	A	G	0.864	0.869	0.98	-0.0366017456445608	0.025	0.1432	14004	16757	14424.77
3405837	chr5	rs62367520	45279858	A	C	0.874	0.88	0.969	-0.050903896528528	0.026	0.05085	14004	16757	14424.77
3400113	chr5	rs62367522	45280212	A	C	0.874	0.88	0.968	-0.0509986009718156	0.0261	0.05019	14004	16757	14424.77
3396966	chr5	rs13183247	45280564	A	T	0.649	0.659	0.948	-0.0494949124461712	0.0183	0.006828	14004	16757	14424.77
3405867	chr5	rs58713827	45281627	A	G	0.863	0.868	0.973	-0.0377018671840115	0.0251	0.1323	14004	16757	14424.77
3405153	chr5	rs16902083	45282808	A	C	0.873	0.879	0.964	-0.0515986041477272	0.0261	0.04787	14004	16757	14424.77
3403338	chr5	rs60533175	45283554	A	G	0.834	0.828	0.836	0.0289955368412525	0.0242	0.2305	14004	16757	14424.77
3404696	chr5	rs981782	45285718	A	C	0.677	0.669	0.901	0.0528960093534967	0.0191	0.00553	14004	16757	14424.77
3406781	chr5	rs16902086	45285752	A	G	0.506	0.521	0.96	-0.0596013954910886	0.0173	0.0005558	14004	16757	14424.77
3403512	chr5	rs16902088	45286097	T	C	0.744	0.761	0.818	-0.0596013954910886	0.0215	0.005644	14004	16757	14424.77
3406861	chr5	rs9790873	45291514	T	C	0.657	0.665	0.957	-0.0423961495190412	0.0183	0.02085	14004	16757	14424.77
3402473	chr5	rs1501365	45291910	G	A	0.856	0.865	0.961	-0.0587950465105055	0.0249	0.01813	14004	16757	14424.77
3401381	chr5	rs10462087	45295280	T	C	0.856	0.864	0.961	-0.0630995569433169	0.0249	0.01117	14004	16757	14424.77
3404140	chr5	rs6864928	45298611	G	C	0.512	0.529	0.971	-0.0652961413926661	0.0172	0.0001497	14004	16757	14424.77
3406176	chr5	rs9292918	45301035	T	G	0.512	0.528	0.973	-0.0652000732482552	0.0172	0.0001512	14004	16757	14424.77
3398467	chr5	rs6874127	45305615	A	G	0.513	0.529	0.975	-0.0662039071233048	0.0172	0.0001169	14004	16757	14424.77
3396968	chr5	rs76983737	45307112	C	A	0.855	0.864	0.974	-0.0623968162257107	0.0247	0.01134	14004	16757	14424.77
3395360	chr5	rs1392973	45307233	C	T	0.513	0.53	0.975	-0.0660009232598249	0.0172	0.0001223	14004	16757	14424.77
3402381	chr5	rs12655983	45307926	T	G	0.668	0.676	0.967	-0.0454995840713661	0.0184	0.01348	14004	16757	14424.77
3398807	chr5	rs7717890	45309477	T	C	0.514	0.53	0.972	-0.066599309771242	0.0172	0.0001084	14004	16757	14424.77
3397992	chr5	rs7735655	45309513	A	G	0.514	0.53	0.972	-0.066695512438268	0.0172	0.0001067	14004	16757	14424.77
3396333	chr5	rs12519016	45312554	C	T	0.856	0.864	0.967	-0.0608971589513062	0.0248	0.01394	14004	16757	14424.77
3402320	chr5	rs55706118	45313905	G	C	0.866	0.851	0.718	0.100098696536122	0.0304	0.0009744	14004	16757	14424.77
3395377	chr5	rs12520413	45314413	C	T	0.855	0.864	0.977	-0.0630995569433169	0.0246	0.01047	14004	16757	14424.77
3397309	chr5	rs148564862	45316415	C	T	0.855	0.864	0.978	-0.0630995569433169	0.0246	0.01033	14004	16757	14424.77
3408935	chr5	rs6867827	45317216	G	T	0.514	0.53	0.975	-0.0662039071233048	0.0172	0.000118	14004	16757	14424.77
3408410	chr5	rs148415520	45317307	G	A	0.866	0.851	0.718	0.0993022010738624	0.0303	0.001058	14004	16757	14424.77
3402252	chr5	rs6895055	45321408	G	A	0.514	0.53	0.976	-0.0660009232598249	0.0172	0.0001236	14004	16757	14424.77
3400562	chr5	rs9885523	45322556	G	C	0.661	0.668	0.969	-0.0406970023321042	0.0183	0.02605	14004	16757	14424.77
3406053	chr5	rs62367527	45323363	C	T	0.844	0.852	0.978	-0.0515986041477272	0.0238	0.03024	14004	16757	14424.77
3399875	chr5	rs6888352	45325915	G	A	0.514	0.53	0.975	-0.0660009232598249	0.0172	0.0001227	14004	16757	14424.77
3402709	chr5	rs77691931	45326333	A	C	0.851	0.86	0.981	-0.0580953231907121	0.0243	0.01683	14004	16757	14424.77
3409584	chr5	rs1501361	45326773	T	G	0.514	0.53	0.976	-0.0660970683749259	0.0172	0.0001206	14004	16757	14424.77
3400353	chr5	rs62367528	45328330	G	A	0.854	0.863	0.984	-0.0615031325940498	0.0244	0.01182	14004	16757	14424.77
3407369	chr5	rs10064595	45332612	T	A	0.672	0.68	0.974	-0.044495399886564	0.0184	0.01555	14004	16757	14424.77
3409053	chr5	rs13168931	45332824	A	T	0.514	0.53	0.977	-0.0655950790984102	0.0172	0.0001315	14004	16757	14424.77
3402638	chr5	rs62367529	45333950	G	T	0.853	0.862	0.986	-0.0615988462189574	0.0244	0.0115	14004	16757	14424.77
3403208	chr5	rs994092	45335759	T	C	0.514	0.529	0.977	-0.0646985339389367	0.0172	0.0001623	14004	16757	14424.77
3401260	chr5	rs6861150	45336789	T	A	0.675	0.683	0.974	-0.0449973659307358	0.0184	0.01469	14004	16757	14424.77
3404732	chr5	rs1501359	45337972	T	C	0.854	0.863	0.988	-0.0625032603532887	0.0244	0.01049	14004	16757	14424.77
3395845	chr5	rs1501358	45338216	C	G	0.67	0.679	0.976	-0.0453949344903922	0.0184	0.0134	14004	16757	14424.77
3408773	chr5	rs10060015	45339243	C	G	0.672	0.68	0.976	-0.044599955369026	0.0184	0.01527	14004	16757	14424.77
3404589	chr5	rs62367530	45340170	A	G	0.841	0.849	0.992	-0.0511985620326965	0.0235	0.02908	14004	16757	14424.77
3403784	chr5	rs6451795	45341801	G	C	0.672	0.68	0.976	-0.044401309298167	0.0184	0.01558	14004	16757	14424.77
3399284	chr5	rs28856284	45341952	C	A	0.672	0.68	0.978	-0.0440981887217984	0.0184	0.01628	14004	16757	14424.77
3402652	chr5	rs7709262	45342044	A	G	0.514	0.53	0.977	-0.0662039071233048	0.0172	0.0001173	14004	16757	14424.77
3398545	chr5	rs10473384	45343810	G	A	0.514	0.53	0.979	-0.0652000732482552	0.0171	0.0001434	14004	16757	14424.77
3398096	chr5	rs2330704	45344298	C	A	0.672	0.68	0.978	-0.0440041354980549	0.0184	0.01647	14004	16757	14424.77
3405903	chr5	rs62367531	45344421	G	T	0.852	0.861	0.987	-0.0579045745015309	0.0243	0.01705	14004	16757	14424.77
3409814	chr5	rs2330703	45345858	C	G	0.673	0.68	0.978	-0.0438996422900184	0.0184	0.01673	14004	16757	14424.77
3405066	chr5	rs34835217	45346189	A	G	0.67	0.678	0.978	-0.0433042394092723	0.0183	0.01816	14004	16757	14424.77
3395493	chr5	rs79094604	45346407	T	C	0.731	0.741	0.871	-0.0497050825796673	0.0205	0.01542	14004	16757	14424.77
3398825	chr5	rs10472402	45346760	C	G	0.67	0.678	0.978	-0.0433042394092723	0.0183	0.01824	14004	16757	14424.77
3408332	chr5	rs62367532	45350279	C	T	0.854	0.862	0.987	-0.0631954234971474	0.0244	0.009596	14004	16757	14424.77
3400060	chr5	rs79566767	45352298	A	G	0.671	0.678	0.976	-0.0430014511447026	0.0184	0.01917	14004	16757	14424.77
3404655	chr5	rs62367550	45352387	G	T	0.854	0.863	0.986	-0.0623010261973793	0.0244	0.01075	14004	16757	14424.77
3407183	chr5	rs35804423	45354799	G	A	0.515	0.53	0.977	-0.0646985339389367	0.0172	0.0001627	14004	16757	14424.77
3407636	chr5	rs6451796	45356634	C	T	0.515	0.53	0.977	-0.0646025231856585	0.0172	0.0001693	14004	16757	14424.77
3401848	chr5	rs12516996	45362180	A	T	0.854	0.862	0.98	-0.0630995569433169	0.0245	0.009939	14004	16757	14424.77
3397503	chr5	rs1501357	45364875	T	C	0.516	0.531	0.973	-0.0643998640842381	0.0172	0.0001831	14004	16757	14424.77
3395471	chr5	rs62367555	45365071	A	G	0.854	0.863	0.975	-0.0630995569433169	0.0245	0.01013	14004	16757	14424.77
3397558	chr5	rs12517615	45366788	T	C	0.854	0.863	0.977	-0.0628972021721127	0.0245	0.01034	14004	16757	14424.77
3408821	chr5	rs6861183	45366926	T	C	0.854	0.862	0.977	-0.0636002947429691	0.0245	0.009509	14004	16757	14424.77
3409717	chr5	rs12515470	45367109	C	T	0.854	0.863	0.977	-0.0628972021721127	0.0245	0.01034	14004	16757	14424.77
3409419	chr5	rs142661959	45371868	A	T	0.891	0.896	0.788	-0.0416973775562091	0.031	0.1789	14004	16757	14424.77
3395369	chr5	rs10472403	45374988	A	G	0.671	0.678	0.964	-0.0403950023610502	0.0185	0.02855	14004	16757	14424.77
3408609	chr5	rs1501362	45378207	C	T	0.517	0.532	0.966	-0.0638987258502317	0.0173	0.000216	14004	16757	14424.77
3400314	chr5	rs12519431	45382918	G	A	0.855	0.863	0.967	-0.0630036995790015	0.0247	0.01079	14004	16757	14424.77
3406702	chr5	rs75846016	45385306	G	T	0.855	0.863	0.966	-0.0628013642021005	0.0247	0.01099	14004	16757	14424.77
3397087	chr5	rs6451798	45387854	C	T	0.518	0.534	0.959	-0.0644958553811008	0.0173	0.0002014	14004	16757	14424.77
3409809	chr5	rs76868142	45388248	A	G	0.736	0.744	0.854	-0.0456042446050211	0.0208	0.02857	14004	16757	14424.77
3401257	chr5	rs10044408	45388789	T	C	0.519	0.534	0.959	-0.0644958553811008	0.0173	0.0002014	14004	16757	14424.77
3401147	chr5	rs7721486	45389574	A	T	0.519	0.534	0.958	-0.0646025231856585	0.0174	0.0001972	14004	16757	14424.77
3397356	chr5	rs3923055	45391923	C	G	0.52	0.535	0.955	-0.0646985339389367	0.0174	0.0001985	14004	16757	14424.77
3399131	chr5	rs13179496	45392542	A	T	0.52	0.535	0.954	-0.0644958553811008	0.0174	0.0002062	14004	16757	14424.77
3404369	chr5	rs12332696	45392685	C	T	0.52	0.535	0.954	-0.0644958553811008	0.0174	0.0002047	14004	16757	14424.77
3397280	chr5	rs62367556	45393260	C	T	0.854	0.862	0.956	-0.061003443560332	0.0248	0.01383	14004	16757	14424.77
3403654	chr5	rs6874677	45393552	G	C	0.531	0.545	0.942	-0.0601003842529617	0.0175	0.000607	14004	16757	14424.77
3407489	chr5	rs10045420	45393754	G	C	0.532	0.545	0.942	-0.0598986354083514	0.0175	0.0006228	14004	16757	14424.77
3400000	chr5	rs79132395	45401686	A	G	0.846	0.855	0.958	-0.0615031325940498	0.0243	0.01126	14004	16757	14424.77
3396061	chr5	rs7446182	45401817	A	T	0.502	0.515	0.966	-0.0570043080677942	0.0173	0.0009522	14004	16757	14424.77
3406441	chr5	rs4133429	45403735	T	C	0.503	0.515	0.968	-0.0568031828243105	0.0172	0.0009856	14004	16757	14424.77
3396195	chr5	rs6414906	45406321	T	C	0.503	0.515	0.972	-0.0559990861201021	0.0172	0.001117	14004	16757	14424.77
3405437	chr5	rs13175193	45408996	C	T	0.503	0.515	0.975	-0.0566973436785452	0.0172	0.0009622	14004	16757	14424.77
3399256	chr5	rs13162651	45409900	T	C	0.503	0.515	0.976	-0.0566973436785452	0.0172	0.0009507	14004	16757	14424.77
3400553	chr5	rs12513449	45411926	A	G	0.845	0.853	0.983	-0.0562952570552056	0.0238	0.01826	14004	16757	14424.77
3404999	chr5	rs35997793	45413359	T	C	0.67	0.674	0.982	-0.0338981034057645	0.0183	0.0633	14004	16757	14424.77
3402864	chr5	rs1483310	45414358	T	C	0.845	0.853	0.984	-0.0562000496881991	0.0238	0.0184	14004	16757	14424.77
3406767	chr5	rs1483309	45414568	A	G	0.67	0.674	0.985	-0.033701571673015	0.0183	0.06472	14004	16757	14424.77
3395585	chr5	rs56908114	45416794	T	C	0.503	0.515	0.979	-0.0553964376203783	0.0171	0.001212	14004	16757	14424.77
3401066	chr5	rs12659024	45417690	C	T	0.849	0.841	0.839	0.0194005857039748	0.0253	0.4436	14004	16757	14424.77
3400015	chr5	rs10472404	45418421	C	T	0.671	0.674	0.985	-0.033701571673015	0.0183	0.06458	14004	16757	14424.77
3407208	chr5	rs4613721	45425079	C	A	0.844	0.853	0.986	-0.053200374867981	0.0237	0.02486	14004	16757	14424.77
3405475	chr5	rs12519133	45425160	A	G	0.845	0.854	0.987	-0.0557030028762507	0.0238	0.01943	14004	16757	14424.77
3398994	chr5	rs6892290	45427137	A	G	0.504	0.516	0.984	-0.0553013157850893	0.0171	0.00121	14004	16757	14424.77
3409445	chr5	rs6892594	45427173	C	T	0.504	0.517	0.986	-0.0553964376203783	0.0171	0.001163	14004	16757	14424.77
3408998	chr5	rs7723380	45428535	T	C	0.504	0.516	0.984	-0.0549948736289312	0.0171	0.001284	14004	16757	14424.77
3408128	chr5	rs10941696	45428640	T	C	0.846	0.855	0.989	-0.0544984253364989	0.0239	0.02239	14004	16757	14424.77
3404862	chr5	rs112042458	45432004	G	A	0.847	0.856	0.992	-0.0544984253364989	0.0239	0.02244	14004	16757	14424.77
3402180	chr5	rs12520124	45435019	T	C	0.504	0.517	0.987	-0.0542978034078492	0.0171	0.00145	14004	16757	14424.77
3406805	chr5	rs34666220	45435986	T	A	0.505	0.518	0.99	-0.0540022233826842	0.017	0.001532	14004	16757	14424.77
3405805	chr5	rs1564684	45436897	T	C	0.518	0.531	0.981	-0.0570995920405728	0.0171	0.0008521	14004	16757	14424.77
3399168	chr5	rs6451801	45439433	G	A	0.506	0.518	0.989	-0.0530949163341788	0.017	0.001852	14004	16757	14424.77
3397719	chr5	rs6860200	45440343	G	T	0.506	0.518	0.989	-0.0530000131617053	0.017	0.001866	14004	16757	14424.77
3409805	chr5	rs7721731	45440751	T	A	0.67	0.674	0.987	-0.0322029950400999	0.0182	0.07703	14004	16757	14424.77
3399156	chr5	rs6451802	45441027	C	G	0.509	0.522	0.976	-0.0538966802576654	0.0172	0.001689	14004	16757	14424.77
3399917	chr5	rs13169726	45445069	G	A	0.505	0.518	0.99	-0.0538017009683557	0.017	0.001596	14004	16757	14424.77
3396501	chr5	rs6875925	45448580	C	G	0.847	0.856	0.998	-0.0546990875223834	0.0238	0.0217	14004	16757	14424.77
3396106	chr5	rs62369080	45451052	G	A	0.847	0.856	0.998	-0.0549948736289312	0.0238	0.02087	14004	16757	14424.77
3400298	chr5	rs7732970	45452146	C	T	0.506	0.519	0.992	-0.0534007767271153	0.017	0.001711	14004	16757	14424.77
3400479	chr5	rs12519313	45453335	G	A	0.848	0.857	0.99	-0.0577032681284449	0.024	0.01612	14004	16757	14424.77
3409056	chr5	rs2878967	45454432	G	A	0.519	0.532	0.984	-0.0573007769142667	0.0171	0.000812	14004	16757	14424.77
3397434	chr5	rs13354798	45457077	T	C	0.506	0.519	0.996	-0.0534957179427506	0.017	0.001634	14004	16757	14424.77
3396167	chr5	rs76606060	45460494	C	G	0.753	0.757	0.872	-0.0433042394092723	0.0211	0.04016	14004	16757	14424.77
3396145	chr5	rs10073055	45461198	C	T	0.671	0.674	0.993	-0.0316041926269978	0.0182	0.08231	14004	16757	14424.77
3396993	chr5	rs12522039	45462637	G	T	0.847	0.856	0.998	-0.0555021391616052	0.0238	0.01981	14004	16757	14424.77
3407622	chr5	rs34186662	45464944	G	C	0.673	0.677	0.987	-0.0326988269632397	0.0183	0.07354	14004	16757	14424.77
3395808	chr5	rs2220083	45465812	A	G	0.506	0.519	0.994	-0.0544033888793865	0.017	0.00137	14004	16757	14424.77
3408610	chr5	rs6894152	45465926	T	C	0.67	0.674	0.993	-0.0320997276601081	0.0182	0.07722	14004	16757	14424.77
3402271	chr5	rs7717787	45466616	C	G	0.506	0.519	0.992	-0.0529051189949894	0.017	0.001866	14004	16757	14424.77
3398824	chr5	rs10473387	45467538	C	T	0.671	0.675	0.993	-0.0316970867432546	0.0182	0.08102	14004	16757	14424.77
3396845	chr5	rs6871092	45469153	T	C	0.517	0.53	0.988	-0.0562952570552056	0.0171	0.0009831	14004	16757	14424.77
3397996	chr5	rs62369082	45469658	G	A	0.847	0.856	0.996	-0.0559039069452338	0.0238	0.01901	14004	16757	14424.77
3404409	chr5	rs12651887	45470423	C	T	0.674	0.677	0.987	-0.0312017511432645	0.0183	0.08779	14004	16757	14424.77
3401870	chr5	rs62369083	45471993	A	T	0.847	0.856	0.997	-0.0555972801024095	0.0238	0.01958	14004	16757	14424.77
3409425	chr5	rs7706140	45474814	A	C	0.505	0.518	0.991	-0.0538966802576654	0.017	0.001542	14004	16757	14424.77
3404942	chr5	rs1483306	45477103	C	A	0.671	0.674	0.993	-0.0319035490130083	0.0182	0.07909	14004	16757	14424.77
3405248	chr5	rs10043815	45477535	T	G	0.67	0.674	0.993	-0.0323992324466777	0.0182	0.07455	14004	16757	14424.77
3409820	chr5	rs13168326	45478008	A	C	0.67	0.674	0.993	-0.0325955083699338	0.0182	0.07241	14004	16757	14424.77
3397132	chr5	rs7727890	45478771	G	A	0.506	0.519	0.991	-0.0532952970582236	0.017	0.001732	14004	16757	14424.77
3404899	chr5	rs1471683	45479425	C	T	0.671	0.674	0.993	-0.0322959448008212	0.0182	0.07571	14004	16757	14424.77
3400735	chr5	rs6865621	45482235	A	G	0.847	0.856	0.995	-0.0549948736289312	0.0238	0.02089	14004	16757	14424.77
3404648	chr5	rs2337412	45483512	G	T	0.506	0.519	0.989	-0.0544033888793865	0.017	0.001426	14004	16757	14424.77
3402985	chr5	rs13358718	45488655	C	A	0.671	0.674	0.991	-0.0328951617042694	0.0182	0.0705	14004	16757	14424.77
3395191	chr5	rs1483307	45491939	A	G	0.654	0.645	0.882	0.0546018151915836	0.0189	0.003842	14004	16757	14424.77
3396000	chr5	rs6451804	45492205	A	G	0.506	0.518	0.988	-0.0548047153744336	0.017	0.001291	14004	16757	14424.77
3404683	chr5	rs6897926	45492785	G	A	0.846	0.855	0.989	-0.0532952970582236	0.0238	0.0255	14004	16757	14424.77
3401609	chr5	rs62369087	45500764	C	G	0.846	0.855	0.988	-0.0530000131617053	0.0239	0.02633	14004	16757	14424.77
3408367	chr5	rs57281202	45504042	C	T	0.847	0.857	0.952	-0.0620030714417325	0.0243	0.01081	14004	16757	14424.77
3399690	chr5	rs116578360	45504210	C	A	0.968	0.968	0.385	0.0874979252724816	0.0767	0.2543	14004	16757	14424.77
3409731	chr5	rs6451805	45504250	T	C	0.835	0.844	0.992	-0.0521041493573948	0.0231	0.024	14004	16757	14424.77
3398271	chr5	rs28824810	45505214	T	C	0.842	0.851	0.984	-0.0559039069452338	0.0237	0.01819	14004	16757	14424.77
3401004	chr5	rs4532370	45506818	T	C	0.672	0.676	0.993	-0.0338050046123612	0.0182	0.06285	14004	16757	14424.77
3403114	chr5	rs4288123	45506986	C	G	0.674	0.678	0.989	-0.0346017967900747	0.0183	0.05787	14004	16757	14424.77
3407345	chr5	rs17293295	45509575	G	A	0.672	0.676	0.994	-0.0340015566760147	0.0182	0.06183	14004	16757	14424.77
3404301	chr5	rs72762062	45511468	G	A	0.66	0.651	0.87	0.0548006364661149	0.0191	0.004084	14004	16757	14424.77
3399861	chr5	rs17293302	45512350	A	G	0.842	0.851	0.989	-0.0548997899816623	0.0236	0.01976	14004	16757	14424.77
3409370	chr5	rs12656485	45513620	C	T	0.672	0.676	0.995	-0.034198147379977	0.0182	0.05965	14004	16757	14424.77
3400462	chr5	rs1483311	45514974	T	A	0.672	0.676	0.995	-0.0344051267241774	0.0182	0.05805	14004	16757	14424.77
3399942	chr5	rs1483312	45515084	T	A	0.672	0.676	0.995	-0.0344982814075965	0.0182	0.0579	14004	16757	14424.77
3403971	chr5	rs1483313	45515424	G	C	0.672	0.676	0.995	-0.0343016316970211	0.0182	0.05892	14004	16757	14424.77
3407758	chr5	rs1384735	45516364	T	C	0.842	0.851	0.991	-0.0555972801024095	0.0235	0.01815	14004	16757	14424.77
3397705	chr5	rs6863501	45516865	C	G	0.672	0.676	0.995	-0.0343016316970211	0.0182	0.05895	14004	16757	14424.77
3395195	chr5	rs1351719	45520485	G	C	0.672	0.676	0.995	-0.0344982814075965	0.0182	0.05776	14004	16757	14424.77
3408100	chr5	rs6451806	45530161	G	A	0.329	0.324	0.995	0.0339955472579582	0.0182	0.06168	14004	16757	14424.77
3395753	chr5	rs66990509	45530822	T	A	0.672	0.676	0.995	-0.0346949697968869	0.0182	0.05612	14004	16757	14424.77
3395995	chr5	rs13164549	45532052	G	T	0.92	0.92	0.751	-0.0094040800752939	0.037	0.8002	14004	16757	14424.77
3395422	chr5	rs6451807	45534423	C	G	0.502	0.515	0.995	-0.0564010536507698	0.017	0.0009027	14004	16757	14424.77
3406947	chr5	rs10073636	45537299	T	G	0.498	0.485	0.995	0.0558036076154242	0.017	0.00103	14004	16757	14424.77
3407718	chr5	rs10043792	45537620	T	C	0.498	0.485	0.995	0.0556995724703668	0.017	0.001039	14004	16757	14424.77
3409336	chr5	rs16902163	45537952	A	G	0.841	0.85	0.995	-0.0553964376203783	0.0235	0.01829	14004	16757	14424.77
3407732	chr5	rs1483308	45538384	G	A	0.33	0.325	0.995	0.0335024720540013	0.0181	0.06454	14004	16757	14424.77
3399433	chr5	rs1384733	45540309	A	C	0.841	0.85	0.996	-0.0553964376203783	0.0235	0.01814	14004	16757	14424.77
3403137	chr5	rs1384734	45540407	T	A	0.842	0.85	0.995	-0.0553964376203783	0.0235	0.01825	14004	16757	14424.77
3398556	chr5	rs4866975	45541181	T	C	0.841	0.85	0.996	-0.0553964376203783	0.0235	0.0182	14004	16757	14424.77
3398880	chr5	rs73101274	45545521	T	C	0.841	0.85	0.996	-0.0553964376203783	0.0235	0.0182	14004	16757	14424.77
3395891	chr5	rs16902164	45547547	C	T	0.835	0.844	0.997	-0.0519040071504222	0.0231	0.0243	14004	16757	14424.77
3403708	chr5	rs62369104	45547962	C	T	0.841	0.85	0.996	-0.0553013157850893	0.0235	0.01836	14004	16757	14424.77
3396803	chr5	rs1483305	45551735	G	A	0.841	0.85	0.996	-0.0553013157850893	0.0235	0.01839	14004	16757	14424.77
3402952	chr5	rs1483304	45552124	T	G	0.841	0.85	0.996	-0.0553964376203783	0.0235	0.01822	14004	16757	14424.77
3395938	chr5	rs2625494	45552765	G	T	0.502	0.516	0.993	-0.056496280157669	0.017	0.0008834	14004	16757	14424.77
3396563	chr5	rs1384732	45553387	C	T	0.502	0.516	0.994	-0.0573007769142667	0.017	0.0007584	14004	16757	14424.77
3404417	chr5	rs12518923	45553733	A	G	0.841	0.85	0.996	-0.0553964376203783	0.0235	0.01816	14004	16757	14424.77
3406312	chr5	rs11741075	45556378	C	T	0.498	0.486	0.994	0.0558981756288099	0.017	0.00101	14004	16757	14424.77
3408516	chr5	rs80093279	45560773	C	A	0.84	0.849	0.996	-0.0534007767271153	0.0234	0.02253	14004	16757	14424.77
3395609	chr5	rs10473389	45561801	G	A	0.671	0.675	0.996	-0.0331949048576409	0.0182	0.06699	14004	16757	14424.77
3402957	chr5	rs1351720	45561903	G	A	0.502	0.515	0.995	-0.0562000496881991	0.017	0.0009318	14004	16757	14424.77
3399236	chr5	rs12513467	45565663	A	C	0.841	0.85	0.997	-0.0559039069452338	0.0234	0.01708	14004	16757	14424.77
3403801	chr5	rs1527833	45571017	A	T	0.329	0.325	0.995	0.0323026073786261	0.0182	0.07527	14004	16757	14424.77
3409524	chr5	rs1483303	45572099	C	T	0.502	0.515	0.996	-0.0562952570552056	0.017	0.0009145	14004	16757	14424.77
3402487	chr5	rs2589179	45573428	A	C	0.835	0.843	0.998	-0.053200374867981	0.023	0.02097	14004	16757	14424.77
3408820	chr5	rs12522771	45576786	C	T	0.888	0.9	0.861	-0.0867023338392929	0.0289	0.002662	14004	16757	14424.77
3401082	chr5	rs7719500	45577972	C	T	0.671	0.675	0.995	-0.0325955083699338	0.0182	0.07284	14004	16757	14424.77
3402444	chr5	rs62369109	45578998	A	G	0.841	0.85	0.998	-0.056496280157669	0.0234	0.01587	14004	16757	14424.77
3404213	chr5	rs2049656	45579692	C	T	0.498	0.486	0.995	0.0555955265008719	0.017	0.00107	14004	16757	14424.77
3395635	chr5	rs4866976	45579793	A	G	0.841	0.85	0.998	-0.0566020980240563	0.0234	0.01566	14004	16757	14424.77
3401026	chr5	rs6872419	45580196	T	C	0.841	0.85	0.997	-0.0568031828243105	0.0234	0.01543	14004	16757	14424.77
3396306	chr5	rs116908233	45585192	C	T	0.858	0.865	0.965	-0.0499047851286405	0.0249	0.04542	14004	16757	14424.77
3401366	chr5	rs2696018	45585723	C	T	0.503	0.515	0.993	-0.0559990861201021	0.017	0.0009895	14004	16757	14424.77
3396253	chr5	rs2580258	45586917	C	T	0.502	0.515	0.993	-0.0562952570552056	0.017	0.0009299	14004	16757	14424.77
3409209	chr5	rs62369112	45587762	G	A	0.756	0.76	0.868	-0.04470452178448	0.0213	0.0357	14004	16757	14424.77
3396736	chr5	rs62369113	45588403	G	A	0.966	0.966	0.418	-0.0720009626887629	0.0724	0.32	14004	16757	14424.77
3403301	chr5	rs7712920	45589206	G	A	0.669	0.673	0.99	-0.0331018715051171	0.0182	0.06862	14004	16757	14424.77
3408203	chr5	rs2878988	45591401	T	C	0.841	0.85	0.993	-0.0548997899816623	0.0235	0.01923	14004	16757	14424.77
3406683	chr5	rs71616300	45595531	C	T	0.854	0.852	0.749	0.0221038989069263	0.0268	0.4094	14004	16757	14424.77
3397706	chr5	rs2005147	45596159	G	A	0.499	0.486	0.993	0.0548006364661149	0.017	0.00129	14004	16757	14424.77
3408038	chr5	rs755048	45596358	T	C	0.499	0.486	0.993	0.0555955265008719	0.017	0.00109	14004	16757	14424.77
3398956	chr5	rs10069510	45597039	C	T	0.499	0.486	0.993	0.0548952993715794	0.017	0.001254	14004	16757	14424.77
3403131	chr5	rs2589160	45597689	G	A	0.33	0.326	0.992	0.0311982343370806	0.0182	0.0865	14004	16757	14424.77
3402964	chr5	rs112192983	45597905	A	T	0.33	0.326	0.992	0.0311013012983478	0.0182	0.08733	14004	16757	14424.77
3395811	chr5	rs138035012	45597920	C	T	0.499	0.486	0.993	0.055302247784655	0.017	0.001159	14004	16757	14424.77
3409312	chr5	rs113595177	45598041	T	C	0.499	0.486	0.993	0.0553968632202877	0.017	0.00114	14004	16757	14424.77
3398092	chr5	rs10805695	45598365	G	A	0.499	0.486	0.993	0.0548952993715794	0.017	0.001267	14004	16757	14424.77
3400793	chr5	rs13357371	45599139	C	T	0.671	0.674	0.993	-0.0322959448008212	0.0182	0.07583	14004	16757	14424.77
3409222	chr5	rs12521112	45600628	T	C	0.84	0.849	0.995	-0.0548997899816623	0.0234	0.01899	14004	16757	14424.77
3406671	chr5	rs1852598	45602976	T	C	0.673	0.676	0.989	-0.0328021562323804	0.0183	0.0722	14004	16757	14424.77
3409593	chr5	rs2696013	45603206	C	T	0.501	0.514	0.994	-0.0562000496881991	0.017	0.0009441	14004	16757	14424.77
3408194	chr5	rs2337483	45608322	T	C	0.502	0.515	0.994	-0.056496280157669	0.017	0.0008912	14004	16757	14424.77
3400733	chr5	rs16902186	45611988	T	C	0.673	0.677	0.991	-0.0338981034057645	0.0182	0.06342	14004	16757	14424.77
3400823	chr5	rs2589181	45612033	A	T	0.505	0.518	0.993	-0.0582013104087528	0.017	0.0006289	14004	16757	14424.77
3406388	chr5	rs16902188	45614312	G	A	0.842	0.851	0.995	-0.0577032681284449	0.0235	0.014	14004	16757	14424.77
3409493	chr5	rs11743392	45614975	T	C	0.654	0.644	0.863	0.0565031992337321	0.0191	0.003093	14004	16757	14424.77
3407495	chr5	rs35197327	45617013	G	A	0.671	0.675	0.994	-0.0331018715051171	0.0182	0.06885	14004	16757	14424.77
3399610	chr5	rs62369118	45621089	T	C	0.841	0.85	0.997	-0.0570995920405728	0.0235	0.01484	14004	16757	14424.77
3395190	chr5	rs6893773	45622496	C	A	0.502	0.515	0.992	-0.0568984476340911	0.017	0.0008285	14004	16757	14424.77
3404736	chr5	rs2247112	45629010	A	G	0.508	0.521	0.984	-0.0584027170759943	0.0171	0.00064	14004	16757	14424.77
3408161	chr5	rs16902191	45630390	A	G	0.841	0.85	0.997	-0.0573007769142667	0.0235	0.01448	14004	16757	14424.77
3409436	chr5	rs1534392	45633357	C	A	0.671	0.675	0.993	-0.0329985112635755	0.0182	0.06979	14004	16757	14424.77
3400625	chr5	rs6451810	45634000	T	G	0.502	0.515	0.993	-0.0566973436785452	0.017	0.0008589	14004	16757	14424.77
3403770	chr5	rs28405556	45636786	C	A	0.671	0.675	0.993	-0.0328021562323804	0.0182	0.07158	14004	16757	14424.77
3405284	chr5	rs10214369	45638511	T	A	0.671	0.675	0.993	-0.0326988269632397	0.0182	0.07185	14004	16757	14424.77
3401142	chr5	rs16902195	45638536	A	G	0.841	0.85	0.996	-0.0575973336805821	0.0235	0.014	14004	16757	14424.77
3395536	chr5	rs2580260	45638629	G	A	0.502	0.515	0.993	-0.057194885093252	0.017	0.0007813	14004	16757	14424.77
3397516	chr5	rs10462090	45644342	T	A	0.841	0.85	0.996	-0.0577986187273719	0.0235	0.01381	14004	16757	14424.77
3397769	chr5	rs10805696	45647622	G	A	0.841	0.85	0.995	-0.058901107920161	0.0234	0.01206	14004	16757	14424.77
3398260	chr5	rs16902199	45648757	T	C	0.671	0.675	0.992	-0.0325955083699338	0.0182	0.0733	14004	16757	14424.77
3400143	chr5	rs10462091	45650795	T	C	0.841	0.85	0.996	-0.0579999442979887	0.0235	0.01343	14004	16757	14424.77
3397961	chr5	rs2337954	45651869	G	A	0.671	0.675	0.993	-0.0331018715051171	0.0182	0.0689	14004	16757	14424.77
3395638	chr5	rs2589161	45653912	T	C	0.502	0.515	0.993	-0.0570043080677942	0.017	0.0008133	14004	16757	14424.77
3398698	chr5	rs1405918	45655070	T	C	0.502	0.515	0.994	-0.0570043080677942	0.017	0.0008029	14004	16757	14424.77
3408314	chr5	rs2589162	45655893	A	G	0.502	0.515	0.994	-0.0570995920405728	0.017	0.0007868	14004	16757	14424.77
3406969	chr5	rs1527831	45656923	C	A	0.501	0.515	0.992	-0.0577032681284449	0.017	0.0006949	14004	16757	14424.77
3406973	chr5	rs76597398	45658543	G	A	0.844	0.854	0.98	-0.0603021738083819	0.0238	0.01146	14004	16757	14424.77
3401162	chr5	rs1534391	45669038	A	G	0.754	0.757	0.869	-0.0391983134041576	0.0212	0.06451	14004	16757	14424.77
3396257	chr5	rs62369141	45669044	T	G	0.835	0.844	0.993	-0.0549948736289312	0.0231	0.01743	14004	16757	14424.77
3406212	chr5	rs10074312	45671667	T	G	0.671	0.675	0.993	-0.0331949048576409	0.0182	0.06799	14004	16757	14424.77
3402359	chr5	rs12520240	45673018	C	A	0.84	0.849	0.995	-0.0568031828243105	0.0234	0.01513	14004	16757	14424.77
3404187	chr5	rs1405916	45673884	C	G	0.674	0.678	0.989	-0.033701571673015	0.0183	0.06508	14004	16757	14424.77
3401515	chr5	rs16902213	45676997	G	A	0.841	0.85	0.996	-0.0591026555948241	0.0234	0.01174	14004	16757	14424.77
3395780	chr5	rs7722380	45678378	G	C	0.674	0.678	0.99	-0.034198147379977	0.0183	0.06122	14004	16757	14424.77
3397808	chr5	rs4437383	45679636	A	G	0.671	0.675	0.993	-0.0335981494309355	0.0182	0.06497	14004	16757	14424.77
3402779	chr5	rs34423213	45680968	A	T	0.674	0.678	0.989	-0.0338981034057645	0.0183	0.06375	14004	16757	14424.77
3400926	chr5	rs13178796	45684516	T	A	0.671	0.675	0.993	-0.0338050046123612	0.0182	0.06274	14004	16757	14424.77
3408813	chr5	rs35304078	45685591	G	A	0.671	0.675	0.993	-0.0338050046123612	0.0182	0.06325	14004	16757	14424.77
3408520	chr5	rs10462092	45687680	T	C	0.84	0.849	0.995	-0.0570995920405728	0.0234	0.01468	14004	16757	14424.77
3395951	chr5	rs35381866	45690187	A	G	0.502	0.515	0.993	-0.0586996008587778	0.017	0.0005666	14004	16757	14424.77
3403032	chr5	rs6451812	45692308	C	T	0.502	0.515	0.994	-0.0591026555948241	0.017	0.0005062	14004	16757	14424.77
3396754	chr5	rs6873359	45694575	C	G	0.671	0.675	0.993	-0.033701571673015	0.0182	0.06391	14004	16757	14424.77
3397556	chr5	rs13361609	45697462	T	C	0.671	0.675	0.993	-0.0334016766340304	0.0182	0.06633	14004	16757	14424.77
3401043	chr5	rs6894273	45701509	T	C	0.671	0.675	0.993	-0.033701571673015	0.0182	0.06426	14004	16757	14424.77
3396051	chr5	rs10036065	45702028	A	T	0.502	0.516	0.995	-0.0591981397259644	0.017	0.0004968	14004	16757	14424.77
3404407	chr5	rs34923905	45704526	T	G	0.671	0.676	0.993	-0.0335981494309355	0.0182	0.06508	14004	16757	14424.77
3409697	chr5	rs62369147	45705665	C	A	0.84	0.849	0.996	-0.0577986187273719	0.0234	0.01344	14004	16757	14424.77
3396484	chr5	rs62369148	45706803	T	G	0.84	0.849	0.996	-0.0577986187273719	0.0234	0.01342	14004	16757	14424.77
3397492	chr5	rs10078625	45707117	C	G	0.502	0.516	0.995	-0.0593997472816252	0.017	0.0004707	14004	16757	14424.77
3405111	chr5	rs13187565	45707538	G	T	0.502	0.516	0.995	-0.0596969272581274	0.017	0.0004479	14004	16757	14424.77
3404046	chr5	rs10473392	45710061	G	T	0.502	0.516	0.995	-0.0596969272581274	0.017	0.0004436	14004	16757	14424.77
3409160	chr5	rs6894784	45711037	A	G	0.671	0.676	0.993	-0.033701571673015	0.0182	0.06355	14004	16757	14424.77
3399528	chr5	rs7705696	45712489	A	G	0.502	0.516	0.996	-0.0596013954910886	0.017	0.0004508	14004	16757	14424.77
3407386	chr5	rs10512878	45713622	G	C	0.834	0.843	1.0	-0.0564010536507698	0.023	0.01417	14004	16757	14424.77
3404598	chr5	rs62369149	45714653	C	T	0.839	0.849	0.996	-0.0580953231907121	0.0234	0.01279	14004	16757	14424.77
3407199	chr5	rs62369150	45715628	C	T	0.834	0.843	1.0	-0.0566020980240563	0.023	0.0138	14004	16757	14424.77
3399718	chr5	rs4367308	45715753	T	A	0.505	0.519	0.995	-0.0606952493104976	0.017	0.0003564	14004	16757	14424.77
3408338	chr5	rs2879074	45716209	A	C	0.501	0.515	0.995	-0.0598030843707537	0.017	0.0004337	14004	16757	14424.77
3403106	chr5	rs16902216	45716245	G	A	0.839	0.849	0.996	-0.0582013104087528	0.0234	0.01272	14004	16757	14424.77
3396840	chr5	rs7736561	45716396	C	T	0.501	0.515	0.995	-0.0598986354083514	0.017	0.0004318	14004	16757	14424.77
3403569	chr5	rs6863984	45717865	A	C	0.839	0.849	0.996	-0.0582967085104029	0.0233	0.01259	14004	16757	14424.77
3409499	chr5	rs2337951	45717936	C	T	0.501	0.515	0.994	-0.0598986354083514	0.017	0.0004305	14004	16757	14424.77
3399617	chr5	rs62367666	45718314	A	G	0.834	0.843	1.0	-0.0566020980240563	0.023	0.01369	14004	16757	14424.77
3398560	chr5	rs62367667	45718602	G	C	0.84	0.849	0.997	-0.0580953231907121	0.0233	0.01279	14004	16757	14424.77
3395699	chr5	rs12523582	45718771	G	A	0.84	0.849	0.997	-0.0582013104087528	0.0233	0.01273	14004	16757	14424.77
3399925	chr5	rs16902217	45719325	G	A	0.672	0.676	0.993	-0.0340015566760147	0.0182	0.06143	14004	16757	14424.77
3408157	chr5	rs12519195	45719826	A	T	0.839	0.849	0.996	-0.0584027170759943	0.0233	0.01239	14004	16757	14424.77
3406735	chr5	rs951396	45721287	C	G	0.839	0.849	0.997	-0.0584027170759943	0.0233	0.01243	14004	16757	14424.77
3408545	chr5	rs2337952	45722124	T	G	0.502	0.516	0.995	-0.0601003842529617	0.017	0.0004071	14004	16757	14424.77
3395226	chr5	rs62367668	45722622	G	A	0.841	0.85	0.997	-0.0608015124606624	0.0234	0.009434	14004	16757	14424.77
3404974	chr5	rs62367669	45722709	C	G	0.841	0.85	0.998	-0.0606952493104976	0.0234	0.009497	14004	16757	14424.77
3404293	chr5	rs6892627	45722994	A	C	0.5	0.514	0.991	-0.0596013954910886	0.017	0.0004631	14004	16757	14424.77
3398603	chr5	rs6867402	45723636	A	T	0.835	0.845	0.964	-0.0623968162257107	0.0235	0.007886	14004	16757	14424.77
3403179	chr5	rs12520275	45724280	T	G	0.84	0.85	0.997	-0.061003443560332	0.0234	0.009065	14004	16757	14424.77
3409068	chr5	rs12518235	45725246	C	A	0.841	0.85	0.998	-0.061003443560332	0.0234	0.009156	14004	16757	14424.77
3400146	chr5	rs7718785	45725597	C	T	0.502	0.515	0.995	-0.0603977725486758	0.017	0.0003791	14004	16757	14424.77
3402794	chr5	rs10805698	45725781	A	G	0.84	0.85	0.999	-0.0611947843281922	0.0234	0.008795	14004	16757	14424.77
3402915	chr5	rs12110137	45727866	T	C	0.498	0.512	0.987	-0.0603021738083819	0.0171	0.0004157	14004	16757	14424.77
3403496	chr5	rs12109155	45727999	G	A	0.67	0.674	0.984	-0.0338050046123612	0.0183	0.0644	14004	16757	14424.77
3396151	chr5	rs16902220	45728698	C	T	0.841	0.851	0.988	-0.0618966805401821	0.0236	0.008621	14004	16757	14424.77
3403510	chr5	rs73107037	45731173	A	G	0.84	0.85	0.997	-0.0611947843281922	0.0234	0.008804	14004	16757	14424.77
3406488	chr5	rs6873498	45732023	C	T	0.84	0.85	0.997	-0.0613967948653235	0.0234	0.008662	14004	16757	14424.77
3398676	chr5	rs6873660	45732184	A	G	0.84	0.85	0.997	-0.0613967948653235	0.0234	0.008649	14004	16757	14424.77
3398966	chr5	rs6873662	45732198	A	G	0.834	0.843	0.999	-0.0570043080677942	0.023	0.01306	14004	16757	14424.77
3408875	chr5	rs58424904	45733662	A	T	0.84	0.85	0.997	-0.0615988462189574	0.0234	0.008445	14004	16757	14424.77
3402402	chr5	rs6451814	45735083	C	T	0.495	0.51	0.988	-0.0618009384055913	0.0171	0.0002929	14004	16757	14424.77
3396456	chr5	rs12514177	45735587	T	A	0.84	0.85	0.998	-0.0617052054366793	0.0234	0.00826	14004	16757	14424.77
3397730	chr5	rs12522392	45736002	G	T	0.84	0.85	0.999	-0.0617052054366793	0.0234	0.008275	14004	16757	14424.77
3405827	chr5	rs12522404	45736281	C	T	0.84	0.85	0.998	-0.0617052054366793	0.0234	0.008248	14004	16757	14424.77
3406676	chr5	rs12522459	45736307	G	C	0.84	0.85	0.998	-0.0618009384055913	0.0234	0.008183	14004	16757	14424.77
3395306	chr5	rs12659948	45739636	T	A	0.662	0.665	0.98	-0.0331949048576409	0.0182	0.06797	14004	16757	14424.77
3401369	chr5	rs16902221	45740040	G	A	0.666	0.67	0.982	-0.0340015566760147	0.0182	0.06224	14004	16757	14424.77
3402773	chr5	rs10512877	45740067	G	T	0.833	0.843	1.0	-0.0577032681284449	0.0229	0.01184	14004	16757	14424.77
3398273	chr5	rs28473745	45740570	C	A	0.667	0.671	0.984	-0.0340015566760147	0.0182	0.06219	14004	16757	14424.77
3395727	chr5	rs2337953	45741123	G	A	0.84	0.85	0.998	-0.0620988329318545	0.0234	0.007865	14004	16757	14424.77
3409360	chr5	rs10462093	45741359	T	C	0.84	0.85	0.998	-0.0620988329318545	0.0234	0.00788	14004	16757	14424.77
3406784	chr5	rs7706116	45742624	G	T	0.495	0.509	0.99	-0.0615031325940498	0.0171	0.0003095	14004	16757	14424.77
3397052	chr5	rs6886950	45742969	T	C	0.661	0.664	0.979	-0.0325955083699338	0.0182	0.07298	14004	16757	14424.77
3409796	chr5	rs61296177	45746378	C	T	0.84	0.85	0.998	-0.0620030714417325	0.0234	0.008015	14004	16757	14424.77
3396874	chr5	rs4266405	45747875	C	T	0.84	0.85	0.998	-0.0618966805401821	0.0234	0.008066	14004	16757	14424.77
3400850	chr5	rs4629609	45747938	A	C	0.489	0.502	0.985	-0.0605996221289296	0.0171	0.0003979	14004	16757	14424.77
3396264	chr5	rs7704772	45747971	A	G	0.0898	0.0879	0.632	-0.0162005226717083	0.035	0.6429	14004	16757	14424.77
3400569	chr5	rs62367708	45749990	A	G	0.834	0.843	0.999	-0.0570995920405728	0.023	0.01291	14004	16757	14424.77
3407158	chr5	rs10058269	45750141	A	G	0.66	0.663	0.978	-0.0328021562323804	0.0182	0.07147	14004	16757	14424.77
3405310	chr5	rs4257782	45750394	A	G	0.494	0.508	0.987	-0.061099109367851	0.0171	0.000348	14004	16757	14424.77
3401461	chr5	rs111278737	45750595	A	T	0.839	0.849	0.995	-0.0613967948653235	0.0234	0.008608	14004	16757	14424.77
3401732	chr5	rs10044479	45751536	G	C	0.494	0.507	0.985	-0.061099109367851	0.0171	0.0003539	14004	16757	14424.77
3405155	chr5	rs113368850	45752054	A	T	0.84	0.85	0.997	-0.0618009384055913	0.0234	0.008179	14004	16757	14424.77
3400857	chr5	rs62367709	45752348	G	A	0.839	0.849	0.996	-0.0611947843281922	0.0234	0.008842	14004	16757	14424.77
3395985	chr5	rs4455566	45752862	T	C	0.489	0.501	0.985	-0.0608971589513062	0.0171	0.0003729	14004	16757	14424.77
3408264	chr5	rs73107077	45752968	A	T	0.84	0.85	0.998	-0.0618009384055913	0.0234	0.008223	14004	16757	14424.77
3396517	chr5	rs112684775	45754257	C	T	0.84	0.85	0.997	-0.0617052054366793	0.0234	0.008268	14004	16757	14424.77
3399479	chr5	rs4473778	45756195	T	G	0.833	0.843	1.0	-0.0573007769142667	0.0229	0.01259	14004	16757	14424.77
3407143	chr5	rs2879075	45756240	T	A	0.833	0.843	1.0	-0.0573007769142667	0.0229	0.01255	14004	16757	14424.77
3405183	chr5	rs1852599	45757305	T	C	0.829	0.839	0.989	-0.0557030028762507	0.0229	0.01501	14004	16757	14424.77
3402792	chr5	rs12654213	45759165	T	G	0.487	0.5	0.981	-0.0608015124606624	0.0171	0.0003918	14004	16757	14424.77
3409139	chr5	rs9687260	45759876	A	G	0.488	0.501	0.985	-0.0608971589513062	0.0171	0.0003705	14004	16757	14424.77
3409087	chr5	rs10462094	45760805	T	A	0.84	0.85	0.998	-0.0617052054366793	0.0234	0.008341	14004	16757	14424.77
3403811	chr5	rs9764211	45761754	T	C	0.488	0.501	0.985	-0.0608971589513062	0.0171	0.0003671	14004	16757	14424.77
3396300	chr5	rs59952198	45763681	G	T	0.839	0.848	0.996	-0.0593997472816252	0.0233	0.01087	14004	16757	14424.77
3401469	chr5	rs6451818	45766308	T	C	0.839	0.848	0.996	-0.0593042438991411	0.0233	0.01097	14004	16757	14424.77
3405770	chr5	rs62367712	45766364	G	A	0.662	0.665	0.973	-0.0335050785573982	0.0183	0.06657	14004	16757	14424.77
3402255	chr5	rs6451819	45766380	T	G	0.84	0.849	0.997	-0.0615988462189574	0.0234	0.008452	14004	16757	14424.77
3401237	chr5	rs1819031	45766853	C	T	0.84	0.849	0.997	-0.0618009384055913	0.0234	0.008204	14004	16757	14424.77
3406779	chr5	rs10041767	45767419	G	A	0.497	0.51	0.987	-0.0615988462189574	0.0171	0.0003141	14004	16757	14424.77
3408840	chr5	rs10041772	45767488	G	A	0.491	0.504	0.984	-0.0611947843281922	0.0171	0.0003491	14004	16757	14424.77
3408689	chr5	rs12521519	45768224	A	G	0.84	0.849	0.997	-0.0617052054366793	0.0234	0.008325	14004	16757	14424.77
3409789	chr5	rs12521555	45768415	A	G	0.84	0.849	0.997	-0.0613967948653235	0.0234	0.008597	14004	16757	14424.77
3404537	chr5	rs4380674	45769397	C	A	0.408	0.413	0.954	0.0179970767016546	0.0178	0.3096	14004	16757	14424.77
3397192	chr5	rs13359915	45769918	T	A	0.356	0.354	0.979	0.0320024161254944	0.018	0.07474	14004	16757	14424.77
3406581	chr5	rs7447717	45770252	A	G	0.513	0.5	0.98	0.0614995330875717	0.0172	0.0003404	14004	16757	14424.77
3399351	chr5	rs73090028	45773102	C	T	0.839	0.849	0.996	-0.0613011005766046	0.0234	0.008804	14004	16757	14424.77
3400506	chr5	rs62367713	45775010	G	A	0.839	0.849	0.995	-0.061099109367851	0.0234	0.008983	14004	16757	14424.77
3406701	chr5	rs6451820	45775309	T	A	0.339	0.335	0.984	0.0323026073786261	0.0181	0.07488	14004	16757	14424.77
3406061	chr5	rs62367715	45776170	T	C	0.839	0.849	0.996	-0.061003443560332	0.0234	0.009089	14004	16757	14424.77
3401235	chr5	rs62367716	45776815	G	A	0.84	0.849	0.996	-0.0608971589513062	0.0234	0.009172	14004	16757	14424.77
3406464	chr5	rs4866972	45778652	G	A	0.84	0.849	0.995	-0.0617052054366793	0.0234	0.008372	14004	16757	14424.77
3406974	chr5	rs62367717	45779553	A	C	0.841	0.85	0.997	-0.0620030714417325	0.0234	0.00821	14004	16757	14424.77
3405476	chr5	rs4388219	45780750	A	G	0.345	0.341	0.988	0.0320992618599997	0.018	0.07539	14004	16757	14424.77
3404719	chr5	rs4452566	45780799	A	T	0.335	0.332	0.988	0.0332993704009261	0.0182	0.06681	14004	16757	14424.77
3398399	chr5	rs10941703	45781872	C	T	0.52	0.508	0.991	0.0600974240485804	0.0171	0.0004237	14004	16757	14424.77
3399692	chr5	rs7719703	45781962	T	G	0.35	0.347	0.986	0.0326994961630157	0.018	0.06948	14004	16757	14424.77
3407168	chr5	rs10941704	45783506	G	A	0.347	0.344	0.981	0.0329027196757078	0.0181	0.06909	14004	16757	14424.77
3403986	chr5	rs62367718	45784067	G	A	0.774	0.782	0.814	-0.0411970648503382	0.0224	0.06596	14004	16757	14424.77
3403831	chr5	rs7706676	45784470	T	C	0.351	0.348	0.983	0.0332026408277183	0.018	0.06495	14004	16757	14424.77
3400159	chr5	rs7725177	45784939	C	T	0.841	0.85	0.998	-0.0605040040910452	0.0234	0.009757	14004	16757	14424.77
3395424	chr5	rs7707561	45784993	T	A	0.841	0.85	0.998	-0.0605040040910452	0.0234	0.009765	14004	16757	14424.77
3400613	chr5	rs7725203	45785031	A	G	0.841	0.85	0.998	-0.0605996221289296	0.0234	0.009691	14004	16757	14424.77
3395507	chr5	rs10056041	45786177	G	A	0.351	0.348	0.982	0.0329027196757078	0.018	0.06822	14004	16757	14424.77
3400484	chr5	rs10064278	45786598	T	C	0.516	0.504	0.987	0.0600032523358097	0.0171	0.0004456	14004	16757	14424.77
3399627	chr5	rs7708189	45788381	G	A	0.841	0.85	0.997	-0.0605040040910452	0.0234	0.009741	14004	16757	14424.77
3406290	chr5	rs4455564	45789024	C	T	0.52	0.507	0.988	0.0603045706055096	0.0171	0.0004153	14004	16757	14424.77
3403728	chr5	rs6872937	45789504	A	G	0.841	0.85	0.997	-0.0605996221289296	0.0234	0.00972	14004	16757	14424.77
3409220	chr5	rs4577699	45789800	C	A	0.516	0.504	0.986	0.0598996532078335	0.0171	0.0004593	14004	16757	14424.77
3400463	chr5	rs12332458	45789888	A	G	0.841	0.85	0.997	-0.0605996221289296	0.0234	0.009683	14004	16757	14424.77
3397217	chr5	rs59450171	45790426	A	T	0.841	0.85	0.998	-0.0605040040910452	0.0234	0.009741	14004	16757	14424.77
3399831	chr5	rs150174154	45790931	T	A	0.841	0.85	0.998	-0.0605996221289296	0.0234	0.009729	14004	16757	14424.77
3395882	chr5	rs62370579	45792329	A	T	0.841	0.85	0.997	-0.0605996221289296	0.0234	0.009651	14004	16757	14424.77
3396926	chr5	rs4551074	45792753	T	C	0.336	0.332	0.983	0.0338022134084658	0.0182	0.0636	14004	16757	14424.77
3405488	chr5	rs6872194	45793061	T	C	0.35	0.347	0.981	0.0329994782631079	0.018	0.0673	14004	16757	14424.77
3408149	chr5	rs62370580	45793164	G	T	0.841	0.85	0.997	-0.0605996221289296	0.0234	0.009695	14004	16757	14424.77
3409297	chr5	rs62370581	45793718	G	A	0.841	0.85	0.997	-0.0605996221289296	0.0234	0.00968	14004	16757	14424.77
3398210	chr5	rs7706959	45793791	C	G	0.349	0.346	0.978	0.0329027196757078	0.0181	0.06871	14004	16757	14424.77
3402093	chr5	rs79814056	45795276	A	G	0.841	0.85	0.998	-0.0605040040910452	0.0234	0.009808	14004	16757	14424.77
3405548	chr5	rs62370582	45796842	T	G	0.841	0.85	0.996	-0.0605040040910452	0.0234	0.00988	14004	16757	14424.77
3409606	chr5	rs9687374	45796940	C	T	0.35	0.347	0.98	0.0335024720540013	0.018	0.06337	14004	16757	14424.77
3395375	chr5	rs74907209	45797071	G	A	0.841	0.85	0.997	-0.0603977725486758	0.0234	0.009941	14004	16757	14424.77
3404267	chr5	rs10462095	45797602	A	G	0.336	0.332	0.982	0.0344014267173323	0.0182	0.05903	14004	16757	14424.77
3395650	chr5	rs7733616	45798723	C	T	0.515	0.503	0.986	0.0600974240485804	0.0171	0.000441	14004	16757	14424.77
3405850	chr5	rs61735895	45800439	A	G	0.835	0.844	0.994	-0.05519563546795	0.0231	0.01677	14004	16757	14424.77
3399276	chr5	rs61734825	45800506	A	T	0.841	0.85	0.996	-0.0603977725486758	0.0234	0.009998	14004	16757	14424.77
3395785	chr5	rs78922075	45800631	A	T	0.978	0.974	0.247	0.205899727486365	0.1522	0.1762	8619	9019	8447.66
3403815	chr5	rs62370584	45800656	G	A	0.841	0.85	0.997	-0.0603021738083819	0.0234	0.01007	14004	16757	14424.77
3403005	chr5	rs4866978	45800738	T	C	0.35	0.347	0.98	0.0335991726304121	0.018	0.06288	14004	16757	14424.77
3401614	chr5	rs73090063	45800996	T	C	0.841	0.85	0.996	-0.0603021738083819	0.0234	0.01003	14004	16757	14424.77
3407125	chr5	rs6871250	45801764	A	C	0.335	0.331	0.983	0.0349037160078804	0.0182	0.05561	14004	16757	14424.77
3398065	chr5	rs4276421	45802079	C	T	0.52	0.507	0.985	0.0608975257512388	0.0171	0.0003675	14004	16757	14424.77
3398152	chr5	rs10069793	45803151	G	A	0.504	0.49	0.987	0.0613960888650743	0.0171	0.0003292	14004	16757	14424.77
3403904	chr5	rs7718780	45804293	T	C	0.336	0.331	0.983	0.0350002811846215	0.0182	0.05476	14004	16757	14424.77
3399492	chr5	rs57575351	45804384	T	C	0.841	0.85	0.996	-0.0598030843707537	0.0234	0.01077	14004	16757	14424.77
3399065	chr5	rs59790351	45804817	C	T	0.841	0.85	0.996	-0.0600048139370291	0.0234	0.01048	14004	16757	14424.77
3405833	chr5	rs6451822	45804990	T	A	0.35	0.346	0.98	0.0336958638567256	0.018	0.06168	14004	16757	14424.77
3405804	chr5	rs75212852	45805592	C	T	0.841	0.85	0.997	-0.0600048139370291	0.0234	0.01047	14004	16757	14424.77
3401343	chr5	rs62370587	45805721	C	T	0.841	0.85	0.996	-0.0600048139370291	0.0234	0.01049	14004	16757	14424.77
3396445	chr5	rs10941706	45808054	C	T	0.507	0.494	0.984	0.0614995330875717	0.0171	0.0003282	14004	16757	14424.77
3401411	chr5	rs62370588	45808154	A	G	0.841	0.85	0.996	-0.0600048139370291	0.0234	0.01045	14004	16757	14424.77
3406637	chr5	rs7720657	45808639	C	T	0.337	0.332	0.978	0.0350002811846215	0.0182	0.05497	14004	16757	14424.77
3408021	chr5	rs62370589	45808697	G	T	0.841	0.85	0.996	-0.0600048139370291	0.0234	0.01044	14004	16757	14424.77
3396880	chr5	rs62370590	45809983	A	C	0.841	0.85	0.996	-0.0600048139370291	0.0234	0.01043	14004	16757	14424.77
3396463	chr5	rs11748089	45810835	C	T	0.504	0.491	0.985	0.059701843246044	0.0171	0.0004852	14004	16757	14424.77
3407674	chr5	rs62370591	45812379	G	T	0.841	0.85	0.996	-0.0598986354083514	0.0234	0.01052	14004	16757	14424.77
3408614	chr5	rs62370592	45812441	C	G	0.841	0.85	0.997	-0.0598986354083514	0.0234	0.01058	14004	16757	14424.77
3396909	chr5	rs10037766	45813317	T	C	0.506	0.492	0.988	0.0613960888650743	0.0171	0.0003258	14004	16757	14424.77
3402278	chr5	rs78725790	45814069	A	G	0.841	0.85	0.997	-0.0598986354083514	0.0234	0.01061	14004	16757	14424.77
3406753	chr5	rs73090094	45814221	T	C	0.841	0.85	0.996	-0.0598986354083514	0.0234	0.01053	14004	16757	14424.77
3406318	chr5	rs75051736	45814273	A	T	0.836	0.844	0.993	-0.0540022233826842	0.0231	0.01971	14004	16757	14424.77
3402716	chr5	rs13176359	45814275	T	C	0.335	0.331	0.983	0.0347974835421732	0.0182	0.05615	14004	16757	14424.77
3398777	chr5	rs7724971	45814740	G	A	0.335	0.331	0.983	0.0349037160078804	0.0182	0.05562	14004	16757	14424.77
3397685	chr5	rs6885309	45814855	C	G	0.835	0.843	0.995	-0.0553013157850893	0.0231	0.0165	14004	16757	14424.77
3404303	chr5	rs62370593	45815353	G	A	0.841	0.85	0.996	-0.0598986354083514	0.0234	0.01059	14004	16757	14424.77
3397738	chr5	rs10755272	45815536	G	T	0.506	0.492	0.988	0.061302039376164	0.0171	0.0003311	14004	16757	14424.77
3404756	chr5	rs75906938	45815787	A	G	0.841	0.85	0.997	-0.0598030843707537	0.0234	0.01069	14004	16757	14424.77
3401493	chr5	rs62370594	45816356	A	C	0.841	0.85	0.997	-0.0598030843707537	0.0234	0.01067	14004	16757	14424.77
3400466	chr5	rs62370595	45816562	G	A	0.841	0.85	0.997	-0.0598030843707537	0.0234	0.01069	14004	16757	14424.77
3395871	chr5	rs62370596	45816608	G	A	0.841	0.85	0.997	-0.0598030843707537	0.0234	0.01069	14004	16757	14424.77
3407076	chr5	rs4866973	45816686	A	G	0.335	0.331	0.983	0.0349037160078804	0.0182	0.0553	14004	16757	14424.77
3403636	chr5	rs62370597	45816732	A	C	0.841	0.85	0.996	-0.0598986354083514	0.0234	0.01061	14004	16757	14424.77
3409459	chr5	rs4866982	45816856	G	A	0.506	0.492	0.988	0.0611985747210087	0.0171	0.0003388	14004	16757	14424.77
3399158	chr5	rs12518135	45818687	A	T	0.505	0.492	0.989	0.0611045066532856	0.0171	0.0003439	14004	16757	14424.77
3397917	chr5	rs4242125	45820157	A	T	0.335	0.331	0.983	0.0347008987793103	0.0182	0.05675	14004	16757	14424.77
3403103	chr5	rs59870620	45821798	A	G	0.841	0.85	0.996	-0.0598030843707537	0.0234	0.01071	14004	16757	14424.77
3395885	chr5	rs79447893	45822642	A	G	0.841	0.85	0.996	-0.0598030843707537	0.0234	0.01076	14004	16757	14424.77
3396109	chr5	rs6898480	45825581	T	A	0.334	0.33	0.986	0.0336958638567256	0.0182	0.06419	14004	16757	14424.77
3399335	chr5	rs6877477	45825809	C	G	0.334	0.33	0.986	0.0336958638567256	0.0182	0.06428	14004	16757	14424.77
3401527	chr5	rs4242126	45826373	A	G	0.332	0.328	0.98	0.0344014267173323	0.0183	0.06029	14004	16757	14424.77
3400399	chr5	rs77506269	45827799	A	G	0.84	0.85	0.995	-0.0594952597858765	0.0234	0.01105	14004	16757	14424.77
3396667	chr5	rs12055272	45829842	A	G	0.84	0.85	0.997	-0.0598030843707537	0.0234	0.01069	14004	16757	14424.77
3409231	chr5	rs6865429	45830508	G	A	0.506	0.492	0.991	0.0605022613895267	0.0171	0.0003919	14004	16757	14424.77
3400544	chr5	rs10941707	45830896	T	C	0.841	0.85	0.998	-0.0596969272581274	0.0234	0.01079	14004	16757	14424.77
3398924	chr5	rs35456801	45831523	G	A	0.913	0.917	0.606	0.0025966258472659	0.036	0.9422	14004	16757	14424.77
3409483	chr5	rs7711240	45831550	A	G	0.84	0.85	0.997	-0.0598030843707537	0.0234	0.01065	14004	16757	14424.77
3398279	chr5	rs10461763	45839207	A	G	0.841	0.85	0.997	-0.0598030843707537	0.0234	0.01074	14004	16757	14424.77
3406617	chr5	rs7730617	45840303	A	G	0.493	0.48	0.992	0.0600032523358097	0.017	0.0004329	14004	16757	14424.77
3403363	chr5	rs6451824	45841630	A	G	0.055	0.0547	0.967	-0.0078003437327339	0.0378	0.8355	14004	16757	14424.77
3398849	chr5	rs6898646	45841939	G	A	0.345	0.344	0.946	0.0336958638567256	0.0183	0.06593	14004	16757	14424.77
3403539	chr5	rs6898824	45842160	C	T	0.505	0.492	0.987	0.0585990423029356	0.0171	0.000596	14004	16757	14424.77
3402208	chr5	rs6898825	45842163	C	T	0.34	0.34	0.934	0.0320024161254944	0.0185	0.08444	14004	16757	14424.77
3398861	chr5	rs62370604	45843007	T	C	0.841	0.85	0.995	-0.0603021738083819	0.0235	0.01015	14004	16757	14424.77
3406340	chr5	rs6878425	45843255	A	T	0.493	0.507	0.991	-0.0603977725486758	0.017	0.0003961	14004	16757	14424.77
3408808	chr5	rs76883620	45844420	A	G	0.841	0.85	0.995	-0.0601003842529617	0.0234	0.01036	14004	16757	14424.77
3404206	chr5	rs12108961	45845961	G	T	0.666	0.67	0.984	-0.0323992324466777	0.0182	0.07488	14004	16757	14424.77
3396869	chr5	rs62370618	45847184	T	A	0.841	0.85	0.995	-0.0603021738083819	0.0235	0.01016	14004	16757	14424.77
3402798	chr5	rs71618213	45847993	G	A	0.987	0.987	0.723	-0.0079011318962572	0.1052	0.94	10839	12040	10960.49
3403928	chr5	rs10941710	45849729	A	T	0.823	0.804	0.592	0.0922965524785719	0.0288	0.001329	14004	16757	14424.77
3400939	chr5	rs6895453	45850236	T	C	0.499	0.511	0.989	-0.0596969272581274	0.0171	0.0004716	14004	16757	14424.77
3398037	chr5	rs28895306	45851485	G	A	0.677	0.682	0.948	-0.0363009797263316	0.0187	0.0523	14004	16757	14424.77
3409670	chr5	rs147503757	45853598	C	T	0.975	0.971	0.241	0.176797996650593	0.1369	0.1965	9390	9936	9285.35
3402967	chr5	rs13175559	45854627	T	C	0.493	0.507	0.99	-0.0605996221289296	0.0171	0.0003827	14004	16757	14424.77
3402308	chr5	rs60927048	45854720	A	C	0.666	0.67	0.982	-0.0328021562323804	0.0182	0.07231	14004	16757	14424.77
3401111	chr5	rs4541666	45857129	C	A	0.493	0.507	0.99	-0.0606952493104976	0.0171	0.0003761	14004	16757	14424.77
3401576	chr5	rs4626346	45857537	C	T	0.507	0.52	0.987	-0.0605040040910452	0.0171	0.0004001	14004	16757	14424.77
3401297	chr5	rs4331911	45859375	T	G	0.494	0.507	0.989	-0.0601003842529617	0.0171	0.00043	14004	16757	14424.77
3400557	chr5	rs13340341	45860936	C	T	0.494	0.507	0.99	-0.0603977725486758	0.0171	0.0004061	14004	16757	14424.77
3399311	chr5	rs71618215	45862787	C	T	0.914	0.918	0.6	-0.0032954239497972	0.036	0.927	14004	16757	14424.77
3403213	chr5	rs28657933	45863699	C	A	0.494	0.507	0.987	-0.0603977725486758	0.0171	0.0004033	14004	16757	14424.77
3405880	chr5	rs10039283	45864843	G	A	0.494	0.507	0.987	-0.0603021738083819	0.0171	0.0004227	14004	16757	14424.77
3404851	chr5	rs62370623	45865160	C	T	0.844	0.854	0.969	-0.0617052054366793	0.024	0.01006	14004	16757	14424.77
3407960	chr5	rs4282323	45865343	T	C	0.497	0.508	0.976	-0.0561048513847726	0.0172	0.001097	14004	16757	14424.77
3404109	chr5	rs4282324	45865432	T	C	0.494	0.507	0.986	-0.0603021738083819	0.0171	0.0004202	14004	16757	14424.77
3409388	chr5	rs62370624	45865614	T	C	0.844	0.853	0.97	-0.0617052054366793	0.0239	0.009959	14004	16757	14424.77
3398885	chr5	rs4283798	45866143	T	A	0.5	0.512	0.983	-0.0594952597858765	0.0171	0.0005101	14004	16757	14424.77
3395988	chr5	rs62370625	45866914	C	A	0.844	0.854	0.969	-0.0618009384055913	0.024	0.009935	14004	16757	14424.77
3403534	chr5	rs62370626	45867272	C	A	0.844	0.854	0.969	-0.0618009384055913	0.024	0.00993	14004	16757	14424.77
3401388	chr5	rs4560554	45867676	G	C	0.664	0.667	0.967	-0.0328951617042694	0.0183	0.07275	14004	16757	14424.77
3399615	chr5	rs4132311	45868094	C	T	0.664	0.667	0.967	-0.0328021562323804	0.0183	0.07355	14004	16757	14424.77
3399496	chr5	rs13179818	45869861	G	C	0.378	0.393	0.841	-0.0695966251380842	0.0189	0.0002287	14004	16757	14424.77
3401586	chr5	rs10065035	45871550	C	A	0.665	0.668	0.965	-0.0331018715051171	0.0184	0.07194	14004	16757	14424.77
3396357	chr5	rs55776184	45871725	G	A	0.5	0.512	0.98	-0.0598986354083514	0.0172	0.0004852	14004	16757	14424.77
3399676	chr5	rs7703405	45872320	A	T	0.509	0.521	0.979	-0.0603021738083819	0.0172	0.0004501	14004	16757	14424.77
3405737	chr5	rs62370629	45874465	A	G	0.844	0.854	0.968	-0.0615031325940498	0.024	0.01038	14004	16757	14424.77
3396287	chr5	rs62370630	45874925	G	T	0.757	0.76	0.84	-0.0431998193062192	0.0216	0.04591	14004	16757	14424.77
3407290	chr5	rs146493749	45875090	G	A	0.846	0.855	0.963	-0.0622052453438987	0.0241	0.009919	14004	16757	14424.77
3398546	chr5	rs6451826	45875505	G	T	0.66	0.662	0.953	-0.0329985112635755	0.0184	0.07365	14004	16757	14424.77
3408707	chr5	rs12109205	45876678	A	G	0.505	0.517	0.973	-0.0603021738083819	0.0172	0.0004667	14004	16757	14424.77
3401280	chr5	rs62370632	45877204	A	G	0.846	0.855	0.962	-0.0620988329318545	0.0241	0.01008	14004	16757	14424.77
3408553	chr5	rs6895191	45877674	T	G	0.494	0.507	0.98	-0.0606952493104976	0.0172	0.0004033	14004	16757	14424.77
3396731	chr5	rs12109652	45878308	C	T	0.495	0.508	0.977	-0.0605040040910452	0.0172	0.0004326	14004	16757	14424.77
3399908	chr5	rs62370633	45878638	G	A	0.846	0.855	0.96	-0.0625032603532887	0.0242	0.009735	14004	16757	14424.77
3403171	chr5	rs74482938	45879274	G	A	0.945	0.945	0.901	-0.001300845733048	0.039	0.9735	14004	16757	14424.77
3405226	chr5	rs10078485	45879409	T	G	0.663	0.666	0.958	-0.0332982854015147	0.0184	0.07057	14004	16757	14424.77
3405062	chr5	rs6414908	45879434	A	G	0.502	0.514	0.979	-0.0593997472816252	0.0172	0.0005465	14004	16757	14424.77
3399986	chr5	rs6451827	45879598	T	C	0.493	0.506	0.978	-0.0615988462189574	0.0172	0.0003331	14004	16757	14424.77
3399216	chr5	rs144753974	45884036	C	T	0.843	0.852	0.98	-0.0615031325940498	0.0238	0.009638	14004	16757	14424.77
3398973	chr5	rs10472405	45885423	T	A	0.667	0.67	0.968	-0.0323992324466777	0.0184	0.07782	14004	16757	14424.77
3404147	chr5	rs4827574	45886691	A	T	0.842	0.851	0.985	-0.0605996221289296	0.0236	0.01036	14004	16757	14424.77
3400991	chr5	rs79011481	45889123	C	A	0.842	0.851	0.981	-0.0611947843281922	0.0237	0.00988	14004	16757	14424.77
3397388	chr5	rs76690713	45889265	T	A	0.978	0.976	0.535	0.0821973079313746	0.0791	0.2984	13414	16167	13834.77
3395926	chr5	rs10052727	45890225	G	C	0.667	0.67	0.965	-0.0331949048576409	0.0184	0.07108	14004	16757	14424.77
3406225	chr5	rs10052736	45890282	G	T	0.509	0.521	0.975	-0.061003443560332	0.0172	0.0003969	14004	16757	14424.77
3407348	chr5	rs537967855	45890829	C	T	0.972	0.968	0.245	-0.050504132173768	0.1232	0.6817	9220	11948	9848.53
3396648	chr5	rs74774803	45891015	C	T	0.842	0.851	0.981	-0.061003443560332	0.0237	0.01012	14004	16757	14424.77
3396382	chr5	rs4376278	45891186	G	A	0.667	0.67	0.965	-0.0332982854015147	0.0184	0.07063	14004	16757	14424.77
3399746	chr5	rs7446649	45891419	C	T	0.509	0.521	0.974	-0.061003443560332	0.0172	0.0003992	14004	16757	14424.77
3407232	chr5	rs75211132	45891794	G	A	0.842	0.851	0.982	-0.0606952493104976	0.0237	0.01037	14004	16757	14424.77
3408611	chr5	rs4368738	45892788	G	A	0.509	0.521	0.974	-0.061003443560332	0.0172	0.0003936	14004	16757	14424.77
3407111	chr5	rs6451829	45893362	C	T	0.496	0.509	0.979	-0.0606952493104976	0.0172	0.0004074	14004	16757	14424.77
3399336	chr5	rs6451830	45893456	A	G	0.494	0.508	0.977	-0.0606952493104976	0.0172	0.0004109	14004	16757	14424.77
3397787	chr5	rs10223123	45893656	C	T	0.509	0.521	0.974	-0.0606952493104976	0.0172	0.000427	14004	16757	14424.77
3405583	chr5	rs7705330	45893925	A	G	0.373	0.388	0.819	-0.0706048843675517	0.0192	0.0002398	14004	16757	14424.77
3398831	chr5	rs9292929	45894270	G	A	0.509	0.521	0.974	-0.0608971589513062	0.0172	0.0004121	14004	16757	14424.77
3399475	chr5	rs12055259	45894380	A	C	0.839	0.849	0.972	-0.0648052233661156	0.0236	0.006107	14004	16757	14424.77
3409642	chr5	rs7716296	45895885	G	A	0.496	0.509	0.978	-0.0608015124606624	0.0172	0.0004056	14004	16757	14424.77
3398256	chr5	rs6882139	45897251	A	G	0.496	0.509	0.978	-0.0605996221289296	0.0172	0.0004179	14004	16757	14424.77
3402152	chr5	rs62371967	45897808	C	A	0.507	0.519	0.967	-0.0613967948653235	0.0173	0.0003878	14004	16757	14424.77
3407520	chr5	rs34462057	45900317	G	A	0.495	0.508	0.976	-0.0608015124606624	0.0172	0.0004084	14004	16757	14424.77
3402300	chr5	rs62371968	45900948	A	G	0.841	0.85	0.978	-0.0575973336805821	0.0237	0.01502	14004	16757	14424.77
3406446	chr5	rs75730939	45901603	G	A	0.841	0.85	0.979	-0.0582967085104029	0.0237	0.01379	14004	16757	14424.77
3405511	chr5	rs9637798	45902092	A	T	0.835	0.845	0.963	-0.0589965728077175	0.0236	0.01228	14004	16757	14424.77
3406208	chr5	rs9637799	45902608	A	G	0.841	0.85	0.977	-0.0577032681284449	0.0237	0.01482	14004	16757	14424.77
3401645	chr5	rs62371969	45904802	T	C	0.667	0.67	0.961	-0.0328951617042694	0.0184	0.07473	14004	16757	14424.77
3408187	chr5	rs35163964	45904962	T	C	0.496	0.509	0.978	-0.0603021738083819	0.0172	0.0004513	14004	16757	14424.77
3409486	chr5	rs6862657	45905997	C	A	0.497	0.51	0.978	-0.0605996221289296	0.0172	0.0004239	14004	16757	14424.77
3403293	chr5	rs28749824	45906895	G	T	0.667	0.67	0.961	-0.0329985112635755	0.0184	0.07402	14004	16757	14424.77
3402307	chr5	rs7444228	45907227	A	G	0.841	0.85	0.977	-0.057194885093252	0.0237	0.01569	14004	16757	14424.77
3401550	chr5	rs62371973	45907926	T	C	0.647	0.651	0.915	-0.0338050046123612	0.0186	0.06934	14004	16757	14424.77
3402959	chr5	rs62371974	45910286	C	G	0.646	0.651	0.936	-0.0344982814075965	0.0184	0.06093	14004	16757	14424.77
3406058	chr5	rs7443189	45912967	G	A	0.862	0.869	0.945	-0.0593042438991411	0.0254	0.01977	14004	16757	14424.77
3405221	chr5	rs62371976	45914280	A	G	0.64	0.645	0.914	-0.0364980230402006	0.0185	0.0491	14004	16757	14424.77
3407969	chr5	rs10052977	45914909	C	T	0.643	0.648	0.932	-0.0380030548002074	0.0184	0.03899	14004	16757	14424.77
3396896	chr5	rs7444405	45915475	T	A	0.491	0.503	0.951	-0.0608971589513062	0.0174	0.0004737	14004	16757	14424.77
3398815	chr5	rs6451831	45917420	T	C	0.49	0.502	0.946	-0.0613011005766046	0.0175	0.0004463	14004	16757	14424.77
3409164	chr5	rs7442735	45917549	C	T	0.507	0.52	0.961	-0.0586996008587778	0.0174	0.0007148	14004	16757	14424.77
3396488	chr5	rs7442769	45917703	C	T	0.862	0.869	0.942	-0.0591026555948241	0.0255	0.02046	14004	16757	14424.77
3404279	chr5	rs7445572	45920417	C	T	0.495	0.508	0.964	-0.061099109367851	0.0173	0.000419	14004	16757	14424.77
3408885	chr5	rs7445746	45920747	G	T	0.665	0.668	0.918	-0.0361972883118878	0.0188	0.0546	14004	16757	14424.77
3401177	chr5	rs62371979	45921030	T	A	0.862	0.869	0.942	-0.0593042438991411	0.0255	0.0201	14004	16757	14424.77
3406546	chr5	rs10473403	45921374	C	T	0.647	0.652	0.936	-0.036798848237098	0.0184	0.04576	14004	16757	14424.77
3401580	chr5	rs62371980	45923613	T	C	0.642	0.646	0.913	-0.0364980230402006	0.0186	0.04886	14004	16757	14424.77
3408812	chr5	rs7725171	45923786	T	A	0.489	0.502	0.942	-0.0618009384055913	0.0175	0.0004086	14004	16757	14424.77
3407972	chr5	rs62371981	45924507	G	C	0.843	0.852	0.963	-0.0564010536507698	0.024	0.01858	14004	16757	14424.77
3407419	chr5	rs62371982	45925699	A	G	0.642	0.647	0.912	-0.0370997639570267	0.0186	0.04582	14004	16757	14424.77
3404173	chr5	rs4431353	45926273	C	G	0.642	0.647	0.911	-0.0369959896867261	0.0186	0.04615	14004	16757	14424.77
3395984	chr5	rs4274988	45926441	A	G	0.49	0.503	0.942	-0.0617052054366793	0.0175	0.0004193	14004	16757	14424.77
3405869	chr5	rs7725537	45927293	A	G	0.49	0.503	0.942	-0.0617052054366793	0.0175	0.0004171	14004	16757	14424.77
3398537	chr5	rs6451834	45927310	A	G	0.495	0.508	0.937	-0.0628013642021005	0.0175	0.0003466	14004	16757	14424.77
3404019	chr5	rs35730142	45927555	A	G	0.49	0.503	0.942	-0.0617052054366793	0.0175	0.000417	14004	16757	14424.77
3398029	chr5	rs12109091	45928260	G	A	0.67	0.673	0.934	-0.036798848237098	0.0187	0.04991	14004	16757	14424.77
3401551	chr5	rs6451835	45928837	A	G	0.49	0.502	0.938	-0.0620030714417325	0.0175	0.0004026	14004	16757	14424.77
3398912	chr5	rs6451836	45928918	T	C	0.49	0.502	0.938	-0.0620030714417325	0.0175	0.0004074	14004	16757	14424.77
3398444	chr5	rs10062641	45930342	C	T	0.665	0.668	0.937	-0.0328021562323804	0.0187	0.07849	14004	16757	14424.77
3398336	chr5	rs72750046	45930877	C	T	0.647	0.652	0.925	-0.0344051267241774	0.0185	0.06308	14004	16757	14424.77
3406242	chr5	rs62372030	45934183	A	G	0.842	0.851	0.965	-0.0589965728077175	0.0238	0.01332	14004	16757	14424.77
3400107	chr5	rs7448999	45934521	G	A	0.969	0.965	0.237	0.166700175890998	0.1309	0.2026	8619	9019	8447.66
3401605	chr5	rs10056175	45934605	A	G	0.488	0.5	0.93	-0.0620988329318545	0.0176	0.0004282	14004	16757	14424.77
3405970	chr5	rs6451838	45935162	C	T	0.493	0.506	0.949	-0.0615031325940498	0.0174	0.0004226	14004	16757	14424.77
3408841	chr5	rs6451840	45935686	A	C	0.488	0.5	0.929	-0.0620988329318545	0.0176	0.0004271	14004	16757	14424.77
3401907	chr5	rs72751908	45935701	C	T	0.641	0.645	0.9	-0.0325955083699338	0.0187	0.08061	14004	16757	14424.77
3402923	chr5	rs7443976	45936425	A	T	0.494	0.507	0.925	-0.0618966805401821	0.0177	0.0004569	14004	16757	14424.77
3397585	chr5	rs6451842	45936533	T	C	0.488	0.5	0.929	-0.0620030714417325	0.0176	0.0004309	14004	16757	14424.77
3401796	chr5	rs62372031	45938421	A	C	0.842	0.851	0.963	-0.0591026555948241	0.0239	0.01328	14004	16757	14424.77
3398406	chr5	rs7719401	45938815	G	A	0.492	0.505	0.945	-0.0620030714417325	0.0175	0.0003915	14004	16757	14424.77
3398107	chr5	rs7724350	45939674	C	T	0.507	0.518	0.943	-0.0596013954910886	0.0175	0.0006636	14004	16757	14424.77
3395854	chr5	rs10074470	45941024	C	T	0.644	0.649	0.915	-0.0358033589652777	0.0186	0.05396	14004	16757	14424.77
3398168	chr5	rs61012768	45941102	A	C	0.644	0.649	0.915	-0.0358966439977618	0.0186	0.05358	14004	16757	14424.77
3400128	chr5	rs7448897	45941449	G	T	0.644	0.649	0.915	-0.0358966439977618	0.0186	0.05358	14004	16757	14424.77
3399394	chr5	rs7448901	45941584	C	T	0.502	0.514	0.946	-0.0611947843281922	0.0175	0.0004642	14004	16757	14424.77
3400223	chr5	rs7445658	45941615	T	G	0.502	0.514	0.946	-0.0611947843281922	0.0175	0.0004654	14004	16757	14424.77
3402378	chr5	rs7445730	45941832	T	C	0.502	0.515	0.943	-0.0618009384055913	0.0175	0.0004197	14004	16757	14424.77
3396366	chr5	rs10076636	45942154	C	G	0.502	0.514	0.945	-0.0611947843281922	0.0175	0.000465	14004	16757	14424.77
3400259	chr5	rs7723218	45943118	T	C	0.494	0.507	0.946	-0.0615988462189574	0.0175	0.0004217	14004	16757	14424.77
3401655	chr5	rs7727331	45945301	A	G	0.49	0.504	0.95	-0.0623968162257107	0.0174	0.0003468	14004	16757	14424.77
3400686	chr5	rs35648163	45945880	T	C	0.494	0.507	0.95	-0.0620030714417325	0.0174	0.0003769	14004	16757	14424.77
3398876	chr5	rs75964308	45946479	G	C	0.837	0.847	0.944	-0.0579045745015309	0.0238	0.01496	14004	16757	14424.77
3409649	chr5	rs6451843	45946785	T	C	0.488	0.502	0.945	-0.0638027918527484	0.0175	0.0002688	14004	16757	14424.77
3398282	chr5	rs34501453	45947440	C	T	0.496	0.509	0.952	-0.0623968162257107	0.0174	0.0003446	14004	16757	14424.77
3405433	chr5	rs71618219	45950700	T	C	0.501	0.514	0.946	-0.0618009384055913	0.0175	0.0004098	14004	16757	14424.77
3406771	chr5	rs74859464	45951751	C	A	0.859	0.867	0.909	-0.0617052054366793	0.0257	0.01649	14004	16757	14424.77
3408847	chr5	rs62372037	45952057	G	A	0.859	0.867	0.909	-0.0618966805401821	0.0258	0.01625	14004	16757	14424.77
3404975	chr5	rs10213756	45952600	T	A	0.511	0.523	0.928	-0.0623010261973793	0.0177	0.0004142	14004	16757	14424.77
3403605	chr5	rs10214362	45952916	C	T	0.665	0.668	0.931	-0.035596090043474	0.0187	0.05701	14004	16757	14424.77
3405872	chr5	rs10213679	45954308	C	T	0.511	0.523	0.929	-0.0626948883400778	0.0176	0.0003824	14004	16757	14424.77
3404867	chr5	rs10214057	45954505	A	T	0.664	0.668	0.93	-0.0355028330426552	0.0187	0.05803	14004	16757	14424.77
3406808	chr5	rs4289566	45955601	G	A	0.511	0.523	0.928	-0.0625990697565225	0.0177	0.0003894	14004	16757	14424.77
3399931	chr5	rs4502836	45956719	T	C	0.482	0.494	0.944	-0.0618009384055913	0.0175	0.0004104	14004	16757	14424.77
3400767	chr5	rs57839327	45957898	C	T	0.664	0.667	0.928	-0.0356997191343252	0.0187	0.05663	14004	16757	14424.77
3409264	chr5	rs4434390	45958913	T	C	0.652	0.652	0.892	-0.0374007702544828	0.0189	0.04737	14004	16757	14424.77
3402354	chr5	rs62372974	45960379	C	A	0.651	0.653	0.926	-0.0344051267241774	0.0186	0.06411	14004	16757	14424.77
3399180	chr5	rs4473779	45960703	A	C	0.844	0.853	0.953	-0.056496280157669	0.0241	0.01911	14004	16757	14424.77
3405956	chr5	rs7443384	45960893	A	G	0.495	0.51	0.903	-0.0628972021721127	0.0178	0.0004193	14004	16757	14424.77
3402221	chr5	rs7443410	45960933	C	T	0.496	0.509	0.947	-0.0620030714417325	0.0175	0.000383	14004	16757	14424.77
3407002	chr5	rs12386485	45961417	T	C	0.639	0.639	0.876	-0.0344051267241774	0.0189	0.06827	14004	16757	14424.77
3402292	chr5	rs62372975	45961578	G	T	0.845	0.853	0.955	-0.0557981629302465	0.0241	0.02053	14004	16757	14424.77
3402725	chr5	rs10062508	45961866	T	A	0.501	0.514	0.943	-0.0608015124606624	0.0175	0.000516	14004	16757	14424.77
3406122	chr5	rs4490592	45963019	T	C	0.495	0.508	0.944	-0.0628013642021005	0.0175	0.0003314	14004	16757	14424.77
3404781	chr5	rs10038082	45963250	G	A	0.668	0.671	0.933	-0.0349020520092649	0.0187	0.06265	14004	16757	14424.77
3395362	chr5	rs13356313	45963889	C	T	0.509	0.521	0.943	-0.0608971589513062	0.0175	0.0005165	14004	16757	14424.77
3398561	chr5	rs62372977	45964123	G	C	0.843	0.852	0.959	-0.0593997472816252	0.0239	0.01313	14004	16757	14424.77
3398426	chr5	rs62372979	45965001	G	A	0.667	0.67	0.931	-0.0335981494309355	0.0187	0.07247	14004	16757	14424.77
3397768	chr5	rs4492125	45965439	G	T	0.506	0.517	0.944	-0.0573960891413091	0.0175	0.001049	14004	16757	14424.77
3399119	chr5	rs79767800	45965780	C	T	0.691	0.694	0.861	-0.0355028330426552	0.0198	0.07347	14004	16757	14424.77
3404730	chr5	rs62372981	45966295	G	A	0.852	0.86	0.95	-0.052198967543594	0.0247	0.03425	14004	16757	14424.77
3399325	chr5	rs13361098	45967601	T	C	0.653	0.655	0.926	-0.032502530761974	0.0186	0.07997	14004	16757	14424.77
3404290	chr5	rs10043270	45967948	A	G	0.492	0.503	0.937	-0.0570043080677942	0.0176	0.001171	14004	16757	14424.77
3397972	chr5	rs113548626	45968513	G	A	0.852	0.86	0.948	-0.0519040071504222	0.0247	0.03541	14004	16757	14424.77
3405991	chr5	rs77608414	45968538	C	T	0.515	0.525	0.939	-0.0570995920405728	0.0176	0.001145	14004	16757	14424.77
3405025	chr5	rs78137823	45968750	G	C	0.853	0.861	0.943	-0.0536012187552047	0.0248	0.03073	14004	16757	14424.77
3404073	chr5	rs4473777	45968862	T	C	0.504	0.516	0.939	-0.0575973336805821	0.0176	0.001045	14004	16757	14424.77
3395117	chr5	rs77486323	45969363	T	C	0.967	0.962	0.262	0.14240193279271	0.1208	0.2385	8619	9019	8447.66
3402325	chr5	rs62372983	45969705	T	A	0.852	0.86	0.949	-0.0521041493573948	0.0247	0.03499	14004	16757	14424.77
3407881	chr5	rs10062325	45970534	G	A	0.505	0.517	0.941	-0.0575020022714588	0.0175	0.001046	14004	16757	14424.77
3404864	chr5	rs62372984	45971001	C	T	0.852	0.86	0.948	-0.0519988063604998	0.0247	0.03529	14004	16757	14424.77
3400999	chr5	rs34069575	45971337	G	C	0.844	0.852	0.922	-0.052198967543594	0.0246	0.03359	14004	16757	14424.77
3406381	chr5	rs8188031	45973214	G	A	0.511	0.522	0.933	-0.0559990861201021	0.0176	0.001468	14004	16757	14424.77
3396548	chr5	rs62372986	45973864	G	T	0.852	0.86	0.949	-0.0519988063604998	0.0247	0.03536	14004	16757	14424.77
3403689	chr5	rs4501347	45974881	T	C	0.492	0.503	0.934	-0.0570995920405728	0.0176	0.001173	14004	16757	14424.77
3396922	chr5	rs10076736	45977055	G	C	0.649	0.648	0.841	-0.0323992324466777	0.0193	0.09366	14004	16757	14424.77
3400052	chr5	rs62372987	45979991	T	C	0.491	0.502	0.929	-0.0562952570552056	0.0176	0.001426	14004	16757	14424.77
3403456	chr5	rs111810259	45980056	A	G	0.491	0.502	0.928	-0.0557981629302465	0.0177	0.00159	14004	16757	14424.77
3405430	chr5	rs79402747	45980269	A	G	0.491	0.501	0.927	-0.0566973436785452	0.0177	0.001326	14004	16757	14424.77
3398481	chr5	rs4492122	45983054	A	C	0.498	0.51	0.934	-0.0601959637034527	0.0176	0.0006309	14004	16757	14424.77
3401346	chr5	rs4371763	45983222	A	G	0.484	0.495	0.932	-0.0628972021721127	0.0176	0.000359	14004	16757	14424.77
3397040	chr5	rs78877037	45983733	G	A	0.678	0.679	0.853	-0.0334016766340304	0.0197	0.08983	14004	16757	14424.77
3405283	chr5	rs72751936	45984433	G	A	0.95	0.943	0.35	-0.0423961495190412	0.0702	0.5461	13457	16217	13881.29
3400962	chr5	rs4254919	45984998	G	T	0.844	0.853	0.957	-0.061003443560332	0.024	0.01107	14004	16757	14424.77
3409064	chr5	rs4576156	45986569	G	A	0.844	0.853	0.957	-0.0611947843281922	0.024	0.01094	14004	16757	14424.77
3401722	chr5	rs10056889	45987226	G	T	0.507	0.519	0.932	-0.0635043893695306	0.0176	0.0003149	14004	16757	14424.77
3404341	chr5	rs62372989	45987296	A	G	0.844	0.853	0.957	-0.0613011005766046	0.024	0.01082	14004	16757	14424.77
3409639	chr5	rs75346245	45987518	G	T	0.943	0.944	0.791	-0.0087985943563496	0.0415	0.8328	14004	16757	14424.77
3402136	chr5	rs62372990	45988038	G	A	0.839	0.848	0.936	-0.0620030714417325	0.024	0.009787	14004	16757	14424.77
3401828	chr5	rs7293402	45990381	G	A	0.839	0.848	0.935	-0.0618966805401821	0.024	0.009903	14004	16757	14424.77
3402017	chr5	rs60223495	45990558	C	T	0.655	0.657	0.915	-0.0323992324466777	0.0187	0.0839	14004	16757	14424.77
3399455	chr5	rs4615309	45990968	A	T	0.66	0.661	0.904	-0.0323992324466777	0.0189	0.08682	14004	16757	14424.77
3396606	chr5	rs62372996	45991309	T	C	0.844	0.853	0.956	-0.061099109367851	0.024	0.01102	14004	16757	14424.77
3409752	chr5	rs8188173	45991809	C	G	0.491	0.502	0.926	-0.0617052054366793	0.0177	0.0004821	14004	16757	14424.77
3406064	chr5	rs8188180	45992174	C	T	0.483	0.495	0.93	-0.0623968162257107	0.0176	0.0004062	14004	16757	14424.77
3405742	chr5	rs28885449	45994205	G	A	0.489	0.501	0.924	-0.0623010261973793	0.0177	0.000431	14004	16757	14424.77
3399670	chr5	rs4426926	45994343	A	G	0.5	0.515	0.887	-0.0643998640842381	0.018	0.000347	14004	16757	14424.77
3397940	chr5	rs10062391	45994920	C	T	0.654	0.656	0.912	-0.0332982854015147	0.0187	0.07602	14004	16757	14424.77
3395676	chr5	rs10041094	45996902	C	T	0.654	0.656	0.911	-0.0332982854015147	0.0188	0.07623	14004	16757	14424.77
3400784	chr5	rs62373039	45997217	C	T	0.844	0.853	0.956	-0.0615031325940498	0.024	0.01046	14004	16757	14424.77
3395615	chr5	rs62373040	45998002	G	T	0.844	0.853	0.955	-0.0613967948653235	0.024	0.01066	14004	16757	14424.77
3407629	chr5	rs57299032	45998264	A	G	0.482	0.494	0.928	-0.0635043893695306	0.0177	0.0003233	14004	16757	14424.77
3397998	chr5	rs116860684	45998410	C	T	0.844	0.853	0.955	-0.0613967948653235	0.024	0.01073	14004	16757	14424.77
3408151	chr5	rs78174014	45998795	A	T	0.654	0.655	0.911	-0.0334016766340304	0.0188	0.07499	14004	16757	14424.77
3398289	chr5	rs13177136	45999387	G	A	0.835	0.845	0.93	-0.0608971589513062	0.0239	0.01097	14004	16757	14424.77
3399522	chr5	rs13176864	45999388	C	A	0.835	0.845	0.93	-0.0608971589513062	0.0239	0.01098	14004	16757	14424.77
3403303	chr5	rs13177665	45999638	G	T	0.835	0.845	0.929	-0.061099109367851	0.0239	0.01065	14004	16757	14424.77
3405820	chr5	rs7293310	46000751	A	G	0.622	0.619	0.816	-0.0299953975354009	0.0193	0.1207	14004	16757	14424.77
3400049	chr5	rs62373042	46001467	T	A	0.844	0.853	0.955	-0.0606952493104976	0.024	0.01157	14004	16757	14424.77
3397357	chr5	rs7293482	46004086	A	G	0.483	0.495	0.929	-0.0620988329318545	0.0176	0.0004265	14004	16757	14424.77
3409267	chr5	rs10070596	46004231	G	A	0.49	0.501	0.925	-0.0617052054366793	0.0177	0.0004839	14004	16757	14424.77
3401481	chr5	rs113338260	46004640	T	C	0.681	0.683	0.836	-0.0338981034057645	0.0199	0.08916	14004	16757	14424.77
3409585	chr5	rs62373044	46005154	A	C	0.657	0.658	0.905	-0.031397792147416	0.0189	0.09625	14004	16757	14424.77
3408608	chr5	rs4478331	46005425	C	A	0.499	0.51	0.923	-0.0617052054366793	0.0177	0.0004977	14004	16757	14424.77
3400854	chr5	rs78913668	46005664	T	A	0.842	0.851	0.943	-0.0635043893695306	0.0241	0.008373	14004	16757	14424.77
3397245	chr5	rs34040576	46005698	T	G	0.49	0.501	0.925	-0.0620030714417325	0.0177	0.0004586	14004	16757	14424.77
3408159	chr5	rs116497679	46005743	G	A	0.842	0.851	0.943	-0.0635043893695306	0.0241	0.008373	14004	16757	14424.77
3395919	chr5	rs13360955	46005944	G	A	0.49	0.501	0.925	-0.0618966805401821	0.0177	0.0004609	14004	16757	14424.77
3406580	chr5	rs111699443	46007255	C	T	0.935	0.935	0.791	-0.0064004391810282	0.0386	0.8688	14004	16757	14424.77
3400135	chr5	rs79983607	46007648	A	T	0.842	0.851	0.943	-0.0628013642021005	0.0241	0.00909	14004	16757	14424.77
3398303	chr5	rs62373047	46008996	C	T	0.844	0.853	0.954	-0.0601959637034527	0.0241	0.01232	14004	16757	14424.77
3397982	chr5	rs13436599	46009738	C	T	0.572	0.58	0.846	-0.0551005327305046	0.0187	0.003153	14004	16757	14424.77
3395768	chr5	rs10434580	46011012	A	G	0.489	0.5	0.923	-0.0598986354083514	0.0177	0.0007177	14004	16757	14424.77
3408625	chr5	rs77219519	46011136	T	C	0.892	0.892	0.638	-0.0151034855773182	0.0344	0.6611	14004	16757	14424.77
3397773	chr5	rs4569880	46011475	T	C	0.483	0.494	0.928	-0.0603021738083819	0.0177	0.0006332	14004	16757	14424.77
3400349	chr5	rs4569881	46011769	T	C	0.483	0.494	0.928	-0.0603021738083819	0.0177	0.0006405	14004	16757	14424.77
3400224	chr5	rs4551075	46011812	A	T	0.483	0.494	0.928	-0.0608971589513062	0.0177	0.000563	14004	16757	14424.77
3395666	chr5	rs4569882	46011977	C	T	0.655	0.656	0.909	-0.0319035490130083	0.0188	0.08903	14004	16757	14424.77
3400099	chr5	rs8185343	46012202	A	T	0.655	0.656	0.909	-0.0319035490130083	0.0188	0.08934	14004	16757	14424.77
3396642	chr5	rs13362078	46013453	G	C	0.483	0.495	0.929	-0.0608971589513062	0.0176	0.0005556	14004	16757	14424.77
3403755	chr5	rs13362103	46013540	G	C	0.655	0.656	0.909	-0.0319035490130083	0.0188	0.08902	14004	16757	14424.77
3399521	chr5	rs4440371	46014723	A	T	0.651	0.653	0.908	-0.0322029950400999	0.0187	0.08537	14004	16757	14424.77
3405908	chr5	rs62370860	46015318	T	G	0.758	0.76	0.769	-0.0399994162638657	0.0226	0.07707	14004	16757	14424.77
3402124	chr5	rs4518411	46015430	T	C	0.493	0.503	0.924	-0.0615031325940498	0.0177	0.0005123	14004	16757	14424.77
3395123	chr5	rs62370861	46015583	C	G	0.844	0.853	0.952	-0.0594952597858765	0.0241	0.01354	14004	16757	14424.77
3403791	chr5	rs80067547	46016563	A	G	0.661	0.664	0.889	-0.0334016766340304	0.0191	0.07962	14004	16757	14424.77
3409348	chr5	rs13168838	46016917	G	C	0.479	0.491	0.928	-0.0618009384055913	0.0177	0.0004636	14004	16757	14424.77
3409299	chr5	rs4428422	46017318	T	C	0.485	0.497	0.923	-0.0618009384055913	0.0177	0.0004779	14004	16757	14424.77
3402815	chr5	rs77503717	46017346	T	A	0.844	0.853	0.952	-0.0593997472816252	0.0241	0.01375	14004	16757	14424.77
3405340	chr5	rs4552614	46017722	T	C	0.655	0.657	0.906	-0.0328021562323804	0.0188	0.08087	14004	16757	14424.77
3406451	chr5	rs4489075	46019005	G	T	0.483	0.495	0.928	-0.0615988462189574	0.0177	0.0004829	14004	16757	14424.77
3409696	chr5	rs4632807	46019077	C	T	0.844	0.853	0.952	-0.0593042438991411	0.0241	0.01383	14004	16757	14424.77
3403392	chr5	rs4302598	46019167	A	G	0.479	0.491	0.928	-0.0617052054366793	0.0177	0.0004732	14004	16757	14424.77
3402158	chr5	rs62370863	46020751	G	C	0.844	0.853	0.951	-0.0593042438991411	0.0241	0.01392	14004	16757	14424.77
3397829	chr5	rs10052339	46020792	G	A	0.483	0.495	0.928	-0.061099109367851	0.0177	0.0005362	14004	16757	14424.77
3401334	chr5	rs34577818	46020944	G	T	0.835	0.844	0.923	-0.0591981397259644	0.024	0.01353	14004	16757	14424.77
3409024	chr5	rs74418553	46021174	G	A	0.835	0.844	0.923	-0.0591981397259644	0.024	0.01356	14004	16757	14424.77
3403576	chr5	rs62370865	46021691	G	A	0.655	0.657	0.907	-0.0325955083699338	0.0188	0.08284	14004	16757	14424.77
3409342	chr5	rs62370867	46024157	C	T	0.772	0.774	0.738	-0.0413012760239546	0.0235	0.07956	14004	16757	14424.77
3403222	chr5	rs4321758	46025455	T	C	0.931	0.932	0.731	-0.0117993392160431	0.0394	0.7655	14004	16757	14424.77
3407139	chr5	rs10043248	46026032	T	C	0.472	0.483	0.907	-0.0617052054366793	0.0178	0.0005347	14004	16757	14424.77
3405743	chr5	rs10045812	46026057	A	G	0.479	0.491	0.93	-0.0615031325940498	0.0176	0.0004867	14004	16757	14424.77
3400181	chr5	rs10067206	46027839	C	T	0.655	0.657	0.906	-0.032502530761974	0.0188	0.08454	14004	16757	14424.77
3396148	chr5	rs59968174	46028041	C	T	0.494	0.504	0.923	-0.0611947843281922	0.0177	0.0005501	14004	16757	14424.77
3407382	chr5	rs62370870	46029626	T	C	0.845	0.854	0.933	-0.0625032603532887	0.0244	0.01039	14004	16757	14424.77
3405736	chr5	rs62370872	46030598	G	A	0.652	0.654	0.907	-0.0325955083699338	0.0188	0.08243	14004	16757	14424.77
3408321	chr5	rs59057359	46031926	G	A	0.491	0.502	0.923	-0.0605040040910452	0.0177	0.0006237	14004	16757	14424.77
3398159	chr5	rs62370890	46032669	C	G	0.844	0.853	0.943	-0.0606952493104976	0.0242	0.01205	14004	16757	14424.77
3409498	chr5	rs62370891	46034263	T	A	0.663	0.665	0.886	-0.0325955083699338	0.0191	0.08797	14004	16757	14424.77
3399411	chr5	rs112526769	46034274	A	T	0.845	0.854	0.934	-0.0613967948653235	0.0244	0.01172	14004	16757	14424.77
3396214	chr5	rs13165481	46034316	A	G	0.487	0.499	0.927	-0.0605040040910452	0.0177	0.0006111	14004	16757	14424.77
3408466	chr5	rs13165909	46034363	G	A	0.496	0.507	0.922	-0.0605996221289296	0.0177	0.0006198	14004	16757	14424.77
3403714	chr5	rs4499842	46034492	C	T	0.481	0.493	0.933	-0.0608015124606624	0.0176	0.0005595	14004	16757	14424.77
3407779	chr5	rs4504391	46035780	C	T	0.494	0.505	0.921	-0.0605996221289296	0.0177	0.000631	14004	16757	14424.77
3398893	chr5	rs10059350	46035901	A	T	0.497	0.507	0.922	-0.0605040040910452	0.0177	0.0006351	14004	16757	14424.77
3407429	chr5	rs12654375	46036554	A	G	0.481	0.492	0.932	-0.061003443560332	0.0176	0.000534	14004	16757	14424.77
3400203	chr5	rs12652371	46036618	T	A	0.649	0.652	0.89	-0.0329985112635755	0.0189	0.08092	14004	16757	14424.77
3408879	chr5	rs10054419	46036965	T	G	0.481	0.492	0.932	-0.061003443560332	0.0176	0.0005384	14004	16757	14424.77
3397592	chr5	rs77699138	46037785	G	T	0.846	0.855	0.934	-0.0606952493104976	0.0244	0.01278	14004	16757	14424.77
3400689	chr5	rs6893390	46037882	T	A	0.845	0.854	0.947	-0.0593997472816252	0.0242	0.01408	14004	16757	14424.77
3406369	chr5	rs4409106	46038106	A	G	0.481	0.492	0.933	-0.0608971589513062	0.0176	0.0005401	14004	16757	14424.77
3399569	chr5	rs13359665	46039782	G	A	0.5	0.51	0.918	-0.0594952597858765	0.0178	0.0008107	14004	16757	14424.77
3400960	chr5	rs58445656	46039924	C	T	0.499	0.51	0.919	-0.0593042438991411	0.0178	0.0008328	14004	16757	14424.77
3407803	chr5	rs112450387	46040246	A	G	0.844	0.852	0.945	-0.0584981343943099	0.0241	0.01526	14004	16757	14424.77
3401094	chr5	rs8188064	46045351	T	G	0.477	0.489	0.919	-0.0598030843707537	0.0178	0.0007597	14004	16757	14424.77
3408297	chr5	rs79043976	46045467	C	T	0.844	0.853	0.945	-0.0573960891413091	0.0242	0.0174	14004	16757	14424.77
3407933	chr5	rs10039509	46045900	T	C	0.404	0.422	0.879	-0.061099109367851	0.0185	0.0009441	14004	16757	14424.77
3405566	chr5	rs8175432	46046834	A	G	0.48	0.492	0.937	-0.0594952597858765	0.0176	0.0007153	14004	16757	14424.77
3401858	chr5	rs138812418	46047180	C	T	0.656	0.658	0.903	-0.0309026047398165	0.0189	0.1017	14004	16757	14424.77
3409543	chr5	rs4362951	46047306	A	G	0.484	0.496	0.93	-0.0598030843707537	0.0177	0.0007018	14004	16757	14424.77
3408675	chr5	rs8188290	46047317	G	T	0.49	0.501	0.924	-0.0591026555948241	0.0177	0.0008467	14004	16757	14424.77
3400019	chr5	rs113889713	46048547	T	A	0.844	0.853	0.944	-0.0582967085104029	0.0242	0.01592	14004	16757	14424.77
3404336	chr5	rs8188051	46048621	G	A	0.835	0.844	0.918	-0.0577986187273719	0.024	0.01606	14004	16757	14424.77
3404102	chr5	rs4370277	46048668	A	G	0.48	0.491	0.936	-0.0598030843707537	0.0176	0.0006778	14004	16757	14424.77
3409324	chr5	rs4484447	46048859	A	T	0.48	0.492	0.936	-0.0591981397259644	0.0176	0.000761	14004	16757	14424.77
3395231	chr5	rs62370895	46049893	G	A	0.844	0.852	0.942	-0.0582967085104029	0.0242	0.01589	14004	16757	14424.77
3409707	chr5	rs4383730	46050992	C	G	0.48	0.491	0.936	-0.0587950465105055	0.0176	0.000838	14004	16757	14424.77
3398304	chr5	rs4431354	46051386	T	C	0.48	0.492	0.937	-0.0584981343943099	0.0176	0.0008716	14004	16757	14424.77
3397403	chr5	rs4389698	46051668	A	G	0.48	0.492	0.936	-0.0586041643160532	0.0176	0.0008663	14004	16757	14424.77
3404152	chr5	rs35319830	46052339	T	C	0.834	0.843	0.917	-0.0584027170759943	0.024	0.01495	14004	16757	14424.77
3405099	chr5	rs8188026	46053564	C	T	0.485	0.496	0.931	-0.0582967085104029	0.0176	0.0009465	14004	16757	14424.77
3403321	chr5	rs112575737	46054124	T	C	0.843	0.852	0.941	-0.058901107920161	0.0242	0.01475	14004	16757	14424.77
3396135	chr5	rs34812524	46054132	G	A	0.486	0.497	0.93	-0.0579045745015309	0.0176	0.001038	14004	16757	14424.77
3401124	chr5	rs13190242	46054545	G	A	0.491	0.501	0.925	-0.0573007769142667	0.0177	0.001192	14004	16757	14424.77
3395491	chr5	rs72754041	46055158	A	G	0.651	0.654	0.911	-0.0302015087331214	0.0187	0.1066	14004	16757	14424.77
3400770	chr5	rs13157212	46055494	A	C	0.834	0.843	0.916	-0.0584981343943099	0.024	0.01482	14004	16757	14424.77
3401245	chr5	rs4426925	46055601	G	C	0.481	0.492	0.937	-0.0584027170759943	0.0176	0.0009042	14004	16757	14424.77
3406244	chr5	rs34618959	46056053	A	G	0.834	0.843	0.916	-0.0587950465105055	0.024	0.01436	14004	16757	14424.77
3396870	chr5	rs12697490	46058072	C	T	0.654	0.656	0.905	-0.0292949370570243	0.0188	0.1187	14004	16757	14424.77
3406975	chr5	rs62370904	46058740	C	T	0.844	0.852	0.943	-0.0587950465105055	0.0242	0.01502	14004	16757	14424.77
3407252	chr5	rs4541667	46060869	A	G	0.48	0.491	0.937	-0.0566020980240563	0.0176	0.001286	14004	16757	14424.77
3400065	chr5	rs62370905	46061260	C	T	0.844	0.852	0.942	-0.0582967085104029	0.0242	0.01589	14004	16757	14424.77
3399401	chr5	rs8188072	46061985	A	G	0.481	0.493	0.94	-0.057194885093252	0.0176	0.00112	14004	16757	14424.77
3396952	chr5	rs35391434	46062139	C	A	0.653	0.655	0.909	-0.0289037168568363	0.0188	0.123	14004	16757	14424.77
3399737	chr5	rs8185118	46062426	G	A	0.653	0.655	0.909	-0.0292949370570243	0.0188	0.1177	14004	16757	14424.77
3406071	chr5	rs13167350	46062889	G	T	0.652	0.654	0.912	-0.0286978729475453	0.0187	0.1257	14004	16757	14424.77
3407703	chr5	rs4441886	46063136	G	A	0.519	0.508	0.942	0.0572967376061087	0.0175	0.001078	14004	16757	14424.77
3407521	chr5	rs10067983	46064396	T	A	0.487	0.498	0.936	-0.0557030028762507	0.0176	0.001538	14004	16757	14424.77
3406459	chr5	rs10060199	46064626	G	A	0.487	0.498	0.936	-0.0555972801024095	0.0176	0.001551	14004	16757	14424.77
3402968	chr5	rs4354052	46065215	A	T	0.496	0.506	0.927	-0.0568031828243105	0.0177	0.001314	14004	16757	14424.77
3395209	chr5	rs8188014	46065844	G	A	0.653	0.654	0.912	-0.0282040203730758	0.0187	0.1322	14004	16757	14424.77
3398079	chr5	rs4367307	46065959	A	G	0.518	0.507	0.943	0.0565977011143899	0.0175	0.00124	14004	16757	14424.77
3400132	chr5	rs4479850	46066341	C	T	0.652	0.654	0.912	-0.0282040203730758	0.0187	0.1317	14004	16757	14424.77
3408899	chr5	rs10079238	46066633	A	T	0.518	0.507	0.94	0.0567961259994112	0.0175	0.001191	14004	16757	14424.77
3404169	chr5	rs10941722	46067629	G	A	0.518	0.507	0.942	0.0567961259994112	0.0175	0.001188	14004	16757	14424.77
3400665	chr5	rs12186454	46067723	A	C	0.504	0.49	0.9	0.0572967376061087	0.0179	0.001339	14004	16757	14424.77
3407021	chr5	rs79230815	46068121	T	C	0.844	0.853	0.941	-0.0587950465105055	0.0242	0.01516	14004	16757	14424.77
3397637	chr5	rs4421114	46069343	C	T	0.526	0.514	0.924	0.0577027101282892	0.0177	0.001115	14004	16757	14424.77
3398097	chr5	rs78244060	46070390	C	A	0.843	0.851	0.938	-0.0540972217202848	0.0242	0.02513	14004	16757	14424.77
3400429	chr5	rs62370917	46071634	C	A	0.778	0.779	0.716	-0.0341050206499513	0.0241	0.1566	14004	16757	14424.77
3406403	chr5	rs75621330	46071873	C	T	0.846	0.854	0.936	-0.0584027170759943	0.0244	0.01667	14004	16757	14424.77
3396374	chr5	rs10050829	46072730	A	G	0.518	0.507	0.94	0.0565977011143899	0.0175	0.001247	14004	16757	14424.77
3404925	chr5	rs10067655	46072905	G	A	0.518	0.507	0.94	0.0567016428693038	0.0175	0.001239	14004	16757	14424.77
3398794	chr5	rs4492123	46073004	A	T	0.489	0.499	0.933	-0.0557030028762507	0.0176	0.001559	14004	16757	14424.77
3403709	chr5	rs57407363	46073947	G	T	0.519	0.508	0.937	0.0558036076154242	0.0176	0.001494	14004	16757	14424.77
3398443	chr5	rs62370922	46074349	A	C	0.844	0.853	0.941	-0.0582967085104029	0.0242	0.01608	14004	16757	14424.77
3405728	chr5	rs4259174	46074453	G	T	0.514	0.503	0.934	0.0572967376061087	0.0176	0.001125	14004	16757	14424.77
3406145	chr5	rs10462102	46075957	G	A	0.845	0.853	0.942	-0.0573960891413091	0.0242	0.01777	14004	16757	14424.77
3401233	chr5	rs79187413	46077433	G	A	0.845	0.853	0.941	-0.0575020022714588	0.0242	0.01773	14004	16757	14424.77
3407704	chr5	rs13354272	46078122	A	T	0.518	0.507	0.939	0.0565977011143899	0.0175	0.001264	14004	16757	14424.77
3406293	chr5	rs13361118	46078410	T	C	0.518	0.507	0.938	0.0567016428693038	0.0175	0.00123	14004	16757	14424.77
3408535	chr5	rs4498260	46079337	G	A	0.52	0.508	0.936	0.0575988723793984	0.0176	0.001047	14004	16757	14424.77
3403907	chr5	rs4455568	46079857	T	C	0.486	0.498	0.933	-0.057194885093252	0.0176	0.001154	14004	16757	14424.77
3399674	chr5	rs11957047	46080192	G	A	0.517	0.506	0.937	0.0562007331879655	0.0176	0.001366	14004	16757	14424.77
3396424	chr5	rs10941732	46080362	G	T	0.514	0.502	0.933	0.056900047132812	0.0176	0.001227	14004	16757	14424.77
3397220	chr5	rs11740578	46080397	A	G	0.961	0.958	0.304	0.141699195123514	0.1096	0.1962	7258	8738	7753.03
3408864	chr5	rs12657581	46080573	C	A	0.488	0.499	0.933	-0.0559039069452338	0.0176	0.001493	14004	16757	14424.77
3403999	chr5	rs4274990	46080887	C	T	0.517	0.506	0.936	0.055500929860874	0.0176	0.001587	14004	16757	14424.77
3408856	chr5	rs62370923	46080953	A	G	0.845	0.853	0.94	-0.0575020022714588	0.0243	0.01772	14004	16757	14424.77
3402418	chr5	rs62370924	46081224	G	T	0.845	0.853	0.939	-0.0575020022714588	0.0243	0.01779	14004	16757	14424.77
3409074	chr5	rs13156079	46081636	T	C	0.652	0.654	0.911	-0.029202265808213	0.0187	0.118	14004	16757	14424.77
3404221	chr5	rs4455569	46081884	C	A	0.514	0.502	0.932	0.056900047132812	0.0176	0.001221	14004	16757	14424.77
3407296	chr5	rs8188009	46083229	G	A	0.517	0.507	0.937	0.0563992368491194	0.0176	0.001309	14004	16757	14424.77
3398754	chr5	rs4975885	46083578	G	A	0.513	0.502	0.932	0.0570039574677328	0.0176	0.001194	14004	16757	14424.77
3407096	chr5	rs10064905	46084439	A	G	0.519	0.508	0.933	0.055302247784655	0.0176	0.001695	14004	16757	14424.77
3397392	chr5	rs11949490	46086053	G	A	0.517	0.506	0.935	0.0563047162104676	0.0176	0.001364	14004	16757	14424.77
3404531	chr5	rs12188518	46087066	A	G	0.507	0.497	0.927	0.0565977011143899	0.0176	0.001342	14004	16757	14424.77
3406156	chr5	rs12515468	46087397	G	A	0.623	0.609	0.838	0.0570039574677328	0.0189	0.002601	14004	16757	14424.77
3407319	chr5	rs12655634	46087825	T	C	0.652	0.654	0.91	-0.0289037168568363	0.0187	0.1223	14004	16757	14424.77
3395182	chr5	rs4263507	46088123	G	T	0.513	0.502	0.931	0.056900047132812	0.0176	0.001235	14004	16757	14424.77
3404778	chr5	rs4277924	46089444	G	T	0.513	0.502	0.931	0.0567016428693038	0.0176	0.001292	14004	16757	14424.77
3398343	chr5	rs12697495	46089721	C	T	0.488	0.499	0.93	-0.0562952570552056	0.0176	0.001396	14004	16757	14424.77
3397953	chr5	rs10059426	46090514	T	C	0.516	0.505	0.933	0.0553968632202877	0.0176	0.001641	14004	16757	14424.77
3409565	chr5	rs8185144	46090865	G	A	0.517	0.506	0.936	0.0562007331879655	0.0176	0.001381	14004	16757	14424.77
3401831	chr5	rs4292455	46091267	G	A	0.517	0.506	0.936	0.0560967393518702	0.0176	0.001401	14004	16757	14424.77
3397159	chr5	rs4533899	46091291	C	T	0.517	0.506	0.936	0.0560967393518702	0.0176	0.001399	14004	16757	14424.77
3405287	chr5	rs10039961	46092412	T	G	0.489	0.499	0.929	-0.0559039069452338	0.0176	0.001512	14004	16757	14424.77
3400590	chr5	rs143870787	46092527	C	T	0.846	0.855	0.929	-0.0589965728077175	0.0244	0.01584	14004	16757	14424.77
3400080	chr5	rs111785242	46094441	A	G	0.516	0.505	0.934	0.0555955265008719	0.0176	0.001573	14004	16757	14424.77
3406547	chr5	rs13177151	46094452	G	C	0.652	0.654	0.91	-0.0289963604415917	0.0187	0.1204	14004	16757	14424.77
3406241	chr5	rs28556627	46096967	A	G	0.922	0.93	0.62	0.0106035827841911	0.0363	0.7697	13457	16217	13881.29
3407294	chr5	rs10066479	46097487	G	A	0.516	0.506	0.935	0.0556995724703668	0.0176	0.00154	14004	16757	14424.77
3404503	chr5	rs12515804	46098606	C	T	0.516	0.506	0.935	0.0555955265008719	0.0176	0.001554	14004	16757	14424.77
3395566	chr5	rs12520938	46098785	A	G	0.518	0.507	0.932	0.0546018151915836	0.0176	0.001925	14004	16757	14424.77
3406967	chr5	rs4975889	46099071	A	C	0.505	0.495	0.927	0.0539956397610122	0.0176	0.002212	14004	16757	14424.77
3406358	chr5	rs13175755	46099780	C	T	0.929	0.929	0.866	-0.0042992284528324	0.0361	0.9053	14004	16757	14424.77
3399054	chr5	rs10941740	46100310	G	T	0.516	0.506	0.932	0.0524026787930484	0.0176	0.002907	14004	16757	14424.77
3405165	chr5	rs28611436	46100349	C	T	0.501	0.511	0.925	-0.0538017009683557	0.0176	0.002289	14004	16757	14424.77
3405563	chr5	rs4639239	46100924	C	T	0.659	0.662	0.89	-0.0344051267241774	0.019	0.07013	14004	16757	14424.77
3404062	chr5	rs4601053	46101836	T	C	0.49	0.501	0.928	-0.0559990861201021	0.0176	0.001481	14004	16757	14424.77
3407400	chr5	rs72755668	46102760	G	A	0.516	0.505	0.934	0.0558981756288099	0.0176	0.001472	14004	16757	14424.77
3405443	chr5	rs10041478	46103289	C	T	0.512	0.501	0.928	0.0567961259994112	0.0176	0.001258	14004	16757	14424.77
3399476	chr5	rs10042199	46104048	C	T	0.516	0.505	0.934	0.0555955265008719	0.0176	0.001557	14004	16757	14424.77
3403355	chr5	rs35583419	46105257	A	G	0.652	0.654	0.91	-0.0293979151845611	0.0187	0.1154	14004	16757	14424.77
3401591	chr5	rs4407637	46105865	A	T	0.497	0.506	0.926	-0.0540022233826842	0.0176	0.002222	14004	16757	14424.77
3406119	chr5	rs7720482	46106163	T	G	0.515	0.504	0.935	0.0540998523168248	0.0176	0.002059	14004	16757	14424.77
3398851	chr5	rs4357046	46106331	T	C	0.501	0.511	0.924	-0.0548997899816623	0.0177	0.001869	14004	16757	14424.77
3395239	chr5	rs4640801	46106393	A	T	0.652	0.654	0.909	-0.0293979151845611	0.0187	0.1157	14004	16757	14424.77
3402739	chr5	rs34170671	46107934	C	T	0.663	0.665	0.881	-0.0289037168568363	0.0191	0.1299	14004	16757	14424.77
3409225	chr5	rs75314767	46109123	G	A	0.663	0.665	0.88	-0.0286978729475453	0.0191	0.1336	14004	16757	14424.77
3406202	chr5	rs115610756	46109767	G	A	0.653	0.655	0.908	-0.027998320426861	0.0187	0.1339	14004	16757	14424.77
3405618	chr5	rs77167824	46109850	C	T	0.501	0.511	0.925	-0.0534957179427506	0.0176	0.002427	14004	16757	14424.77
3397409	chr5	rs7446602	46110108	G	C	0.653	0.654	0.908	-0.0282040203730758	0.0187	0.1324	14004	16757	14424.77
3396001	chr5	rs13188585	46110711	T	C	0.501	0.511	0.925	-0.0536012187552047	0.0176	0.002374	14004	16757	14424.77
3397993	chr5	rs62372082	46110915	T	G	0.849	0.857	0.93	-0.0553964376203783	0.0246	0.02419	14004	16757	14424.77
3405060	chr5	rs72755677	46111367	G	A	0.622	0.609	0.853	0.0556995724703668	0.0187	0.002929	14004	16757	14424.77
3405402	chr5	rs111585446	46112002	T	G	0.75	0.731	0.601	0.0680043830932363	0.0253	0.007249	14004	16757	14424.77
3402563	chr5	rs62372083	46112401	G	T	0.849	0.857	0.93	-0.0553013157850893	0.0246	0.02443	14004	16757	14424.77
3407124	chr5	rs12697499	46113265	T	C	0.501	0.511	0.926	-0.0530000131617053	0.0176	0.002665	14004	16757	14424.77
3397566	chr5	rs62372085	46113454	G	A	0.849	0.857	0.93	-0.05519563546795	0.0246	0.02467	14004	16757	14424.77
3404890	chr5	rs4975890	46113638	C	T	0.504	0.494	0.93	0.0520040417467951	0.0176	0.003112	14004	16757	14424.77
3402441	chr5	rs12655230	46113762	A	G	0.502	0.512	0.926	-0.0525045539821493	0.0176	0.002897	14004	16757	14424.77
3399957	chr5	rs7714540	46113931	C	A	0.5	0.49	0.927	0.0535028515173065	0.0176	0.002377	14004	16757	14424.77
3407954	chr5	rs7714713	46114117	A	G	0.5	0.489	0.926	0.0533037720223111	0.0176	0.002488	14004	16757	14424.77
3398507	chr5	rs9686580	46114611	T	C	0.499	0.489	0.926	0.0533985767246953	0.0176	0.002458	14004	16757	14424.77
3400270	chr5	rs6884716	46115369	C	G	0.487	0.497	0.935	-0.050798679887367	0.0175	0.003769	14004	16757	14424.77
3395864	chr5	rs34437929	46115727	G	C	0.653	0.655	0.908	-0.0272992569378225	0.0187	0.1449	14004	16757	14424.77
3409472	chr5	rs34186466	46115901	G	C	0.501	0.511	0.925	-0.0529051189949894	0.0176	0.002699	14004	16757	14424.77
3406322	chr5	rs77120057	46116070	C	T	0.864	0.875	0.837	-0.0605996221289296	0.0267	0.02299	14004	16757	14424.77
3405249	chr5	rs7447232	46116148	A	T	0.496	0.506	0.929	-0.0517986852338873	0.0176	0.00323	14004	16757	14424.77
3406197	chr5	rs35436965	46116709	C	T	0.984	0.985	0.454	-0.11450217357511	0.1177	0.3306	10272	11064	10212.75
3401061	chr5	rs71620144	46119612	C	T	0.653	0.655	0.906	-0.0270012755029434	0.0187	0.1493	14004	16757	14424.77
3398897	chr5	rs112393756	46120378	C	T	0.487	0.497	0.933	-0.050504132173768	0.0176	0.003991	14004	16757	14424.77
3397343	chr5	rs34930360	46120842	G	T	0.664	0.666	0.876	-0.0272992569378225	0.0191	0.1533	14004	16757	14424.77
3408210	chr5	rs8185138	46120886	C	T	0.85	0.858	0.928	-0.0544984253364989	0.0246	0.0267	14004	16757	14424.77
3398930	chr5	rs62372087	46121790	A	G	0.85	0.858	0.928	-0.0544033888793865	0.0246	0.02697	14004	16757	14424.77
3407555	chr5	rs8185016	46121806	T	C	0.487	0.497	0.933	-0.050398957583852	0.0176	0.004085	14004	16757	14424.77
3396745	chr5	rs8185209	46121882	C	T	0.49	0.499	0.927	-0.0507039943747058	0.0176	0.00402	14004	16757	14424.77
3399038	chr5	rs8188167	46122066	A	T	0.487	0.497	0.932	-0.050398957583852	0.0176	0.004091	14004	16757	14424.77
3396662	chr5	rs8188193	46122530	C	G	0.487	0.497	0.931	-0.0503043099097479	0.0176	0.00419	14004	16757	14424.77
3396945	chr5	rs10040808	46123701	T	C	0.482	0.492	0.941	-0.048896169787829	0.0175	0.005049	14004	16757	14424.77
3399745	chr5	rs12658533	46124580	A	C	0.497	0.507	0.93	-0.0507039943747058	0.0175	0.003835	14004	16757	14424.77
3404015	chr5	rs12656601	46124585	T	C	0.482	0.492	0.942	-0.0492952917248775	0.0174	0.00474	14004	16757	14424.77
3401165	chr5	rs12658590	46124854	A	T	0.497	0.507	0.933	-0.0513985630860003	0.0175	0.003375	14004	16757	14424.77
3400917	chr5	rs8185098	46125490	A	T	0.485	0.495	0.936	-0.0494949124461712	0.0175	0.004693	14004	16757	14424.77
3402312	chr5	rs8175395	46125600	A	G	0.483	0.493	0.943	-0.0490011864330638	0.0174	0.004952	14004	16757	14424.77
3404795	chr5	rs8187589	46126288	A	G	0.492	0.502	0.936	-0.0499993949944177	0.0175	0.004227	14004	16757	14424.77
3395158	chr5	rs62372113	46126360	C	T	0.851	0.859	0.924	-0.0573960891413091	0.0247	0.02027	14004	16757	14424.77
3403365	chr5	rs7293357	46128424	T	C	0.493	0.503	0.936	-0.0490957108440633	0.0175	0.004954	14004	16757	14424.77
3404354	chr5	rs62372114	46128425	G	A	0.851	0.859	0.922	-0.0573960891413091	0.0248	0.02058	14004	16757	14424.77
3406731	chr5	rs11486611	46128475	C	T	0.493	0.503	0.936	-0.048896169787829	0.0175	0.005157	14004	16757	14424.77
3405516	chr5	rs62372115	46128726	T	A	0.493	0.503	0.936	-0.048896169787829	0.0175	0.005146	14004	16757	14424.77
3404039	chr5	rs28769634	46128800	C	T	0.498	0.508	0.932	-0.050398957583852	0.0175	0.004067	14004	16757	14424.77
3397815	chr5	rs13190590	46128818	T	C	0.494	0.503	0.933	-0.0486966685402845	0.0175	0.005455	14004	16757	14424.77
3409480	chr5	rs13170769	46128842	G	A	0.499	0.509	0.929	-0.0492952917248775	0.0176	0.004995	14004	16757	14424.77
3404282	chr5	rs28799356	46128982	T	G	0.498	0.508	0.932	-0.0503043099097479	0.0175	0.00411	14004	16757	14424.77
3401176	chr5	rs28778430	46129025	C	T	0.648	0.649	0.914	-0.0243029385231735	0.0185	0.1893	14004	16757	14424.77
3401305	chr5	rs13156708	46129026	T	G	0.483	0.493	0.944	-0.0486966685402845	0.0174	0.005202	14004	16757	14424.77
3399055	chr5	rs13174894	46129301	C	T	0.497	0.507	0.934	-0.0511038386512114	0.0175	0.003519	14004	16757	14424.77
3397883	chr5	rs13157345	46129406	T	G	0.483	0.493	0.945	-0.0486021818392175	0.0174	0.00523	14004	16757	14424.77
3407860	chr5	rs75541287	46130094	G	A	0.66	0.662	0.884	-0.0259025943231108	0.019	0.1717	14004	16757	14424.77
3404523	chr5	rs7293299	46130312	A	T	0.923	0.931	0.622	0.0084045823438103	0.0367	0.818	13457	16217	13881.29
3397586	chr5	rs8188175	46130789	T	C	0.497	0.507	0.935	-0.0509986009718156	0.0175	0.003541	14004	16757	14424.77
3398583	chr5	rs8188019	46131012	G	A	0.648	0.65	0.916	-0.0257999754904126	0.0185	0.1629	14004	16757	14424.77
3407256	chr5	rs7293302	46131179	G	C	0.483	0.493	0.946	-0.0486021818392175	0.0174	0.005267	14004	16757	14424.77
3407107	chr5	rs13186244	46131654	C	T	0.648	0.65	0.913	-0.0259949602770859	0.0186	0.1604	14004	16757	14424.77
3399859	chr5	rs13186103	46131655	A	G	0.483	0.493	0.946	-0.0486021818392175	0.0174	0.005283	14004	16757	14424.77
3403739	chr5	rs13186255	46131682	C	T	0.66	0.663	0.881	-0.0259025943231108	0.019	0.172	14004	16757	14424.77
3402505	chr5	rs7293336	46131791	C	G	0.496	0.507	0.934	-0.0515986041477272	0.0175	0.00318	14004	16757	14424.77
3395710	chr5	rs112283283	46133022	G	A	0.497	0.507	0.935	-0.0509986009718156	0.0175	0.003564	14004	16757	14424.77
3401903	chr5	rs8188207	46133273	C	T	0.497	0.507	0.936	-0.0509986009718156	0.0175	0.003533	14004	16757	14424.77
3397411	chr5	rs8188070	46133296	T	C	0.493	0.503	0.938	-0.0495999919914836	0.0175	0.004553	14004	16757	14424.77
3400285	chr5	rs115198813	46133412	T	C	0.965	0.963	0.292	0.1189024089243	0.1159	0.3052	7805	9278	8296.51
3400401	chr5	rs76096560	46133910	C	T	0.869	0.876	0.861	-0.0625032603532887	0.027	0.02059	14004	16757	14424.77
3407245	chr5	rs6868984	46134071	T	C	0.493	0.503	0.938	-0.0494949124461712	0.0175	0.004596	14004	16757	14424.77
3402894	chr5	rs6451851	46135280	T	A	0.483	0.493	0.947	-0.0484027392281675	0.0174	0.005373	14004	16757	14424.77
3402840	chr5	rs62372119	46135419	C	T	0.85	0.859	0.92	-0.0544984253364989	0.0247	0.02743	14004	16757	14424.77
3403400	chr5	rs78319904	46136595	A	G	0.497	0.507	0.936	-0.0509986009718156	0.0175	0.003557	14004	16757	14424.77
3402608	chr5	rs12697507	46137495	T	G	0.493	0.503	0.938	-0.0492952917248775	0.0175	0.004747	14004	16757	14424.77
3408143	chr5	rs6451852	46138103	T	A	0.497	0.507	0.936	-0.050798679887367	0.0175	0.003655	14004	16757	14424.77
3400812	chr5	rs6451853	46138158	C	G	0.497	0.507	0.936	-0.050798679887367	0.0175	0.003652	14004	16757	14424.77
3397203	chr5	rs6414909	46138228	C	G	0.483	0.493	0.948	-0.048203336386541	0.0174	0.005542	14004	16757	14424.77
3404176	chr5	rs7445348	46138457	G	A	0.659	0.662	0.884	-0.0259025943231108	0.019	0.1726	14004	16757	14424.77
3402375	chr5	rs7720735	46139661	A	G	0.497	0.507	0.936	-0.050798679887367	0.0175	0.003689	14004	16757	14424.77
3395133	chr5	rs7720870	46139676	C	T	0.472	0.481	0.908	-0.0471964348309747	0.0178	0.007972	14004	16757	14424.77
3404072	chr5	rs78089132	46139795	C	A	0.864	0.875	0.834	-0.0601959637034527	0.0266	0.02368	14004	16757	14424.77
3407359	chr5	rs62372121	46140675	A	T	0.85	0.859	0.92	-0.0544033888793865	0.0247	0.02755	14004	16757	14424.77
3399488	chr5	rs76533698	46141908	A	G	0.85	0.859	0.92	-0.0544984253364989	0.0247	0.02736	14004	16757	14424.77
3404884	chr5	rs113409164	46142054	G	T	0.863	0.875	0.836	-0.061003443560332	0.0266	0.0217	14004	16757	14424.77
3405935	chr5	rs7713759	46143549	C	A	0.496	0.51	0.908	-0.0490957108440633	0.0177	0.00555	14004	16757	14424.77
3402744	chr5	rs28871274	46143589	G	A	0.648	0.65	0.918	-0.0259949602770859	0.0185	0.1602	14004	16757	14424.77
3404145	chr5	rs12653713	46144019	T	C	0.506	0.52	0.9	-0.0503043099097479	0.0178	0.004696	14004	16757	14424.77
3397563	chr5	rs143083416	46144119	C	T	0.864	0.875	0.833	-0.0605040040910452	0.0266	0.02329	14004	16757	14424.77
3403965	chr5	rs13161757	46146084	G	A	0.511	0.524	0.899	-0.0517039049923374	0.0178	0.003716	14004	16757	14424.77
3406362	chr5	rs10054000	46146464	C	T	0.511	0.524	0.898	-0.0517039049923374	0.0178	0.003693	14004	16757	14424.77
3401636	chr5	rs10055950	46147092	G	A	0.507	0.52	0.9	-0.0505987987633697	0.0178	0.004496	14004	16757	14424.77
3396919	chr5	rs10066816	46148482	G	T	0.511	0.524	0.899	-0.0515986041477272	0.0178	0.003742	14004	16757	14424.77
3402552	chr5	rs35874143	46148499	G	A	0.514	0.527	0.892	-0.0511038386512114	0.0179	0.004264	14004	16757	14424.77
3400504	chr5	rs10053434	46149192	A	G	0.512	0.525	0.898	-0.0509986009718156	0.0178	0.004191	14004	16757	14424.77
3400328	chr5	rs10068848	46149305	G	A	0.511	0.524	0.899	-0.0515986041477272	0.0178	0.003745	14004	16757	14424.77
3407623	chr5	rs10068855	46149352	G	A	0.512	0.525	0.898	-0.050798679887367	0.0178	0.004396	14004	16757	14424.77
3403331	chr5	rs7444177	46149873	G	A	0.649	0.65	0.919	-0.0256973671872587	0.0185	0.164	14004	16757	14424.77
3408679	chr5	rs76227093	46150198	G	A	0.865	0.876	0.824	-0.061099109367851	0.0269	0.02338	14004	16757	14424.77
3407035	chr5	rs62372125	46151290	A	G	0.851	0.859	0.917	-0.0548997899816623	0.0248	0.02656	14004	16757	14424.77
3406670	chr5	rs10072945	46151409	C	T	0.484	0.494	0.954	-0.048203336386541	0.0173	0.005475	14004	16757	14424.77
3398484	chr5	rs34347294	46151854	G	T	0.511	0.524	0.901	-0.0515986041477272	0.0178	0.003755	14004	16757	14424.77
3404045	chr5	rs58111642	46153507	C	G	0.498	0.508	0.941	-0.050903896528528	0.0175	0.003545	14004	16757	14424.77
3398734	chr5	rs10056884	46153911	T	A	0.507	0.52	0.904	-0.0499993949944177	0.0178	0.004892	14004	16757	14424.77
3403014	chr5	rs11743949	46154412	A	G	0.494	0.504	0.945	-0.0492952917248775	0.0174	0.004627	14004	16757	14424.77
3404242	chr5	rs35894183	46154664	C	T	0.499	0.509	0.94	-0.0499993949944177	0.0175	0.004191	14004	16757	14424.77
3400875	chr5	rs13155082	46155237	A	G	0.484	0.494	0.956	-0.0480039732984809	0.0173	0.005545	14004	16757	14424.77
3395414	chr5	rs10053306	46155950	G	A	0.493	0.503	0.947	-0.049400350295127	0.0174	0.004528	14004	16757	14424.77
3403879	chr5	rs62372145	46157110	G	T	0.648	0.65	0.923	-0.0256050287153947	0.0185	0.1662	14004	16757	14424.77
3397896	chr5	rs12653188	46157233	C	G	0.498	0.508	0.944	-0.0505987987633697	0.0174	0.003678	14004	16757	14424.77
3400492	chr5	rs62372146	46157310	C	T	0.851	0.859	0.915	-0.0549948736289312	0.0248	0.0265	14004	16757	14424.77
3396578	chr5	rs12657327	46157427	A	T	0.498	0.508	0.944	-0.0505987987633697	0.0174	0.003666	14004	16757	14424.77
3399352	chr5	rs59516938	46158051	C	T	0.497	0.508	0.944	-0.050398957583852	0.0174	0.003827	14004	16757	14424.77
3406077	chr5	rs62372147	46159485	C	T	0.851	0.859	0.914	-0.0551005327305046	0.0248	0.02637	14004	16757	14424.77
3405490	chr5	rs10472413	46159870	C	A	0.648	0.65	0.918	-0.0246001168682327	0.0185	0.1834	14004	16757	14424.77
3396950	chr5	rs10038249	46160697	T	C	0.482	0.492	0.957	-0.0473012731180131	0.0173	0.006316	14004	16757	14424.77
3407791	chr5	rs10058962	46160726	T	C	0.499	0.509	0.944	-0.050504132173768	0.0174	0.003752	14004	16757	14424.77
3404376	chr5	rs8185226	46160787	T	C	0.484	0.494	0.96	-0.0484972070855493	0.0173	0.005026	14004	16757	14424.77
3407637	chr5	rs11953347	46162116	T	G	0.497	0.507	0.949	-0.0513985630860003	0.0174	0.003098	14004	16757	14424.77
3408262	chr5	rs13165073	46162561	G	A	0.497	0.507	0.949	-0.0513985630860003	0.0174	0.00309	14004	16757	14424.77
3403440	chr5	rs10055347	46162882	G	A	0.497	0.507	0.948	-0.0513985630860003	0.0174	0.003129	14004	16757	14424.77
3409151	chr5	rs8185105	46163091	C	T	0.493	0.503	0.951	-0.0497050825796673	0.0174	0.004233	14004	16757	14424.77
3396039	chr5	rs13169771	46163321	A	T	0.987	0.987	0.536	0.0654974362315006	0.1308	0.6166	8082	9912	8676.91
3408096	chr5	rs58173433	46163594	G	A	0.499	0.509	0.946	-0.050398957583852	0.0174	0.003792	14004	16757	14424.77
3401724	chr5	rs28840992	46164615	A	G	0.493	0.503	0.951	-0.0499047851286405	0.0174	0.00403	14004	16757	14424.77
3405604	chr5	rs28836583	46164697	T	C	0.497	0.508	0.949	-0.0513985630860003	0.0174	0.003123	14004	16757	14424.77
3403718	chr5	rs28841282	46164761	C	T	0.497	0.507	0.949	-0.0513985630860003	0.0174	0.0031	14004	16757	14424.77
3401780	chr5	rs28882807	46164839	C	T	0.497	0.507	0.949	-0.0513985630860003	0.0174	0.003128	14004	16757	14424.77
3401138	chr5	rs8185376	46165293	A	G	0.484	0.494	0.962	-0.0484972070855493	0.0173	0.004991	14004	16757	14424.77
3399975	chr5	rs6451854	46165780	C	G	0.484	0.495	0.961	-0.048203336386541	0.0173	0.005222	14004	16757	14424.77
3396292	chr5	rs12651760	46167447	A	C	0.497	0.508	0.949	-0.0509986009718156	0.0174	0.003339	14004	16757	14424.77
3408643	chr5	rs12656025	46167572	G	A	0.499	0.509	0.945	-0.0501991563328521	0.0174	0.003923	14004	16757	14424.77
3407373	chr5	rs12658237	46167713	T	G	0.499	0.51	0.946	-0.0503043099097479	0.0174	0.003869	14004	16757	14424.77
3408939	chr5	rs35142578	46168095	C	T	0.497	0.508	0.949	-0.0509986009718156	0.0174	0.003355	14004	16757	14424.77
3408326	chr5	rs10213813	46168633	C	G	0.649	0.65	0.925	-0.0259025943231108	0.0184	0.1599	14004	16757	14424.77
3404346	chr5	rs111551556	46169141	T	C	0.851	0.859	0.91	-0.0555021391616052	0.0248	0.02529	14004	16757	14424.77
3403021	chr5	rs8185217	46169317	G	A	0.484	0.495	0.962	-0.0480984034910313	0.0173	0.005401	14004	16757	14424.77
3405202	chr5	rs10066664	46169363	T	A	0.498	0.508	0.949	-0.050903896528528	0.0174	0.003404	14004	16757	14424.77
3406640	chr5	rs13178648	46169915	G	A	0.494	0.503	0.952	-0.0495999919914836	0.0174	0.004309	14004	16757	14424.77
3407095	chr5	rs13160523	46169980	T	A	0.498	0.508	0.949	-0.050903896528528	0.0174	0.003441	14004	16757	14424.77
3400622	chr5	rs13178604	46170176	A	G	0.498	0.508	0.949	-0.050903896528528	0.0174	0.003437	14004	16757	14424.77
3397147	chr5	rs8188295	46173032	G	A	0.649	0.65	0.927	-0.0253998626327317	0.0184	0.1683	14004	16757	14424.77
3398679	chr5	rs62372152	46173444	T	C	0.499	0.509	0.948	-0.0497996735526059	0.0174	0.004159	14004	16757	14424.77
3409774	chr5	rs11958686	46173558	T	G	0.484	0.494	0.962	-0.0476997588774203	0.0173	0.005699	14004	16757	14424.77
3401994	chr5	rs112219245	46173755	T	C	0.371	0.381	0.937	-0.0456042446050211	0.0179	0.0106	14004	16757	14424.77
3407784	chr5	rs113792509	46174304	G	A	0.851	0.86	0.91	-0.05519563546795	0.0248	0.02611	14004	16757	14424.77
3409035	chr5	rs8188245	46174864	A	G	0.373	0.383	0.944	-0.0453949344903922	0.0178	0.01062	14004	16757	14424.77
3395717	chr5	rs34009314	46174946	C	T	0.493	0.503	0.954	-0.0490957108440633	0.0173	0.004643	14004	16757	14424.77
3395259	chr5	rs8175440	46175832	A	G	0.493	0.503	0.954	-0.0490011864330638	0.0173	0.004722	14004	16757	14424.77
3397912	chr5	rs8185198	46175858	T	C	0.851	0.86	0.908	-0.0551005327305046	0.0248	0.02656	14004	16757	14424.77
3398660	chr5	rs13155792	46176554	T	C	0.481	0.491	0.95	-0.0475004961488543	0.0174	0.006296	14004	16757	14424.77
3396711	chr5	rs13173767	46176555	G	A	0.485	0.496	0.945	-0.0490011864330638	0.0174	0.004893	14004	16757	14424.77
3405857	chr5	rs7293353	46177721	G	A	0.494	0.503	0.953	-0.0490011864330638	0.0174	0.004805	14004	16757	14424.77
3396053	chr5	rs12108841	46179344	A	C	0.499	0.509	0.947	-0.0501991563328521	0.0174	0.003956	14004	16757	14424.77
3396079	chr5	rs11950077	46179900	A	G	0.484	0.494	0.959	-0.0478046499481398	0.0173	0.005679	14004	16757	14424.77
3400467	chr5	rs28798176	46179980	T	G	0.5	0.51	0.946	-0.0495999919914836	0.0174	0.004388	14004	16757	14424.77
3401657	chr5	rs7293335	46180357	T	C	0.494	0.503	0.952	-0.0490011864330638	0.0174	0.004788	14004	16757	14424.77
3402685	chr5	rs62370762	46180728	C	A	0.852	0.861	0.902	-0.0568984476340911	0.025	0.02267	14004	16757	14424.77
3400984	chr5	rs8185114	46181945	T	C	0.484	0.494	0.958	-0.0478046499481398	0.0173	0.005695	14004	16757	14424.77
3404782	chr5	rs8185362	46182363	C	G	0.498	0.508	0.949	-0.0503043099097479	0.0174	0.003819	14004	16757	14424.77
3406364	chr5	rs8185363	46182420	C	T	0.497	0.508	0.95	-0.050504132173768	0.0174	0.003723	14004	16757	14424.77
3397606	chr5	rs8175408	46182522	T	A	0.494	0.503	0.951	-0.0490011864330638	0.0174	0.004814	14004	16757	14424.77
3408107	chr5	rs8188276	46182833	A	G	0.484	0.494	0.958	-0.047899061319535	0.0173	0.005653	14004	16757	14424.77
3407715	chr5	rs8185101	46183350	A	G	0.484	0.494	0.957	-0.0484972070855493	0.0173	0.005096	14004	16757	14424.77
3400583	chr5	rs8185111	46183663	C	G	0.49	0.5	0.952	-0.0486966685402845	0.0174	0.005002	14004	16757	14424.77
3397867	chr5	rs10078928	46184088	C	T	0.495	0.505	0.949	-0.0501991563328521	0.0174	0.00391	14004	16757	14424.77
3400158	chr5	rs13188002	46184305	G	A	0.484	0.494	0.957	-0.0478046499481398	0.0173	0.005722	14004	16757	14424.77
3401666	chr5	rs13187899	46184443	C	T	0.495	0.505	0.949	-0.0501991563328521	0.0174	0.003914	14004	16757	14424.77
3403255	chr5	rs7293424	46184976	G	T	0.478	0.488	0.935	-0.0486966685402845	0.0175	0.005382	14004	16757	14424.77
3406333	chr5	rs7293421	46185153	A	T	0.494	0.504	0.949	-0.0501991563328521	0.0174	0.003881	14004	16757	14424.77
3405014	chr5	rs10059377	46185556	T	C	0.497	0.507	0.948	-0.050398957583852	0.0174	0.00375	14004	16757	14424.77
3404182	chr5	rs10053240	46185964	G	A	0.498	0.508	0.948	-0.050398957583852	0.0174	0.003801	14004	16757	14424.77
3402906	chr5	rs10053475	46186489	C	A	0.648	0.65	0.923	-0.0251024465608414	0.0184	0.1727	14004	16757	14424.77
3408728	chr5	rs8188231	46187026	A	G	0.484	0.494	0.955	-0.0478046499481398	0.0173	0.005777	14004	16757	14424.77
3402290	chr5	rs8188233	46187120	C	T	0.498	0.508	0.948	-0.050398957583852	0.0174	0.003773	14004	16757	14424.77
3397655	chr5	rs8188133	46187345	T	C	0.498	0.508	0.948	-0.050398957583852	0.0174	0.003799	14004	16757	14424.77
3408081	chr5	rs8188258	46187386	G	T	0.484	0.494	0.955	-0.0478046499481398	0.0173	0.005824	14004	16757	14424.77
3403122	chr5	rs13180635	46188339	A	G	0.663	0.665	0.857	-0.0289037168568363	0.0192	0.1333	14004	16757	14424.77
3399128	chr5	rs8188012	46188442	A	G	0.494	0.504	0.95	-0.048896169787829	0.0174	0.004951	14004	16757	14424.77
3399338	chr5	rs10076606	46188583	G	T	0.496	0.505	0.945	-0.0484027392281675	0.0174	0.005428	14004	16757	14424.77
3405273	chr5	rs13186251	46189195	G	T	0.498	0.508	0.948	-0.050398957583852	0.0174	0.003802	14004	16757	14424.77
3409349	chr5	rs10078628	46189624	C	A	0.499	0.51	0.944	-0.0499047851286405	0.0174	0.00421	14004	16757	14424.77
3409760	chr5	rs62370765	46190578	G	C	0.861	0.871	0.842	-0.0598986354083514	0.0264	0.02348	14004	16757	14424.77
3406919	chr5	rs10065920	46190695	A	G	0.483	0.494	0.952	-0.0480039732984809	0.0174	0.005717	14004	16757	14424.77
3396431	chr5	rs8188292	46191504	T	A	0.483	0.494	0.952	-0.047899061319535	0.0174	0.005749	14004	16757	14424.77
3409622	chr5	rs7293420	46192107	G	A	0.498	0.508	0.947	-0.050398957583852	0.0174	0.003785	14004	16757	14424.77
3406717	chr5	rs7293423	46192220	G	A	0.498	0.508	0.947	-0.050398957583852	0.0174	0.003774	14004	16757	14424.77
3396491	chr5	rs10054896	46192456	C	T	0.5	0.51	0.943	-0.0497996735526059	0.0174	0.004284	14004	16757	14424.77
3405280	chr5	rs10055046	46192621	C	T	0.5	0.51	0.943	-0.0497996735526059	0.0174	0.004299	14004	16757	14424.77
3398468	chr5	rs10063187	46192708	T	G	0.5	0.51	0.943	-0.0499993949944177	0.0174	0.004158	14004	16757	14424.77
3405564	chr5	rs10055176	46192880	C	T	0.498	0.508	0.947	-0.050504132173768	0.0174	0.003762	14004	16757	14424.77
3405727	chr5	rs8185384	46193406	G	A	0.5	0.51	0.942	-0.0499047851286405	0.0174	0.004262	14004	16757	14424.77
3400350	chr5	rs8175415	46193462	T	C	0.483	0.494	0.951	-0.0480039732984809	0.0174	0.005724	14004	16757	14424.77
3399135	chr5	rs62370766	46193585	C	T	0.862	0.871	0.84	-0.0594952597858765	0.0265	0.02452	14004	16757	14424.77
3395252	chr5	rs8185214	46193715	T	A	0.638	0.639	0.897	-0.0272992569378225	0.0186	0.1418	14004	16757	14424.77
3401436	chr5	rs35936595	46193809	A	C	0.492	0.502	0.941	-0.0492007484476219	0.0175	0.004816	14004	16757	14424.77
3408328	chr5	rs35577984	46193826	T	G	0.494	0.504	0.947	-0.048896169787829	0.0174	0.004958	14004	16757	14424.77
3403489	chr5	rs8188004	46193958	A	G	0.494	0.504	0.948	-0.0490011864330638	0.0174	0.004845	14004	16757	14424.77
3402781	chr5	rs8188008	46194119	A	G	0.498	0.508	0.946	-0.050398957583852	0.0174	0.003797	14004	16757	14424.77
3399132	chr5	rs8188010	46194159	C	T	0.487	0.498	0.946	-0.0495999919914836	0.0174	0.004398	14004	16757	14424.77
3408227	chr5	rs8188058	46195001	C	T	0.498	0.508	0.946	-0.050398957583852	0.0174	0.003811	14004	16757	14424.77
3396056	chr5	rs62370770	46195886	T	C	0.489	0.499	0.929	-0.0490957108440633	0.0176	0.005194	14004	16757	14424.77
3409255	chr5	rs62370785	46196304	C	T	0.862	0.871	0.839	-0.0598986354083514	0.0265	0.02378	14004	16757	14424.77
3402183	chr5	rs62370786	46196713	C	T	0.862	0.871	0.839	-0.0598986354083514	0.0265	0.02382	14004	16757	14424.77
3398386	chr5	rs141175297	46196755	C	T	0.483	0.494	0.949	-0.0480039732984809	0.0174	0.005804	14004	16757	14424.77
3403072	chr5	rs61187820	46199438	A	G	0.483	0.494	0.947	-0.0484972070855493	0.0174	0.005329	14004	16757	14424.77
3397404	chr5	rs62370796	46199454	C	T	0.852	0.861	0.895	-0.0562952570552056	0.025	0.02445	14004	16757	14424.77
3403412	chr5	rs62370797	46199520	T	G	0.852	0.861	0.895	-0.0568031828243105	0.025	0.02314	14004	16757	14424.77
3401519	chr5	rs10075544	46200346	A	C	0.498	0.508	0.944	-0.050398957583852	0.0174	0.003843	14004	16757	14424.77
3397641	chr5	rs10075547	46200354	A	G	0.648	0.65	0.922	-0.0251024465608414	0.0184	0.1737	14004	16757	14424.77
3407384	chr5	rs10075550	46200373	A	G	0.494	0.504	0.947	-0.048896169787829	0.0174	0.005018	14004	16757	14424.77
3400093	chr5	rs62370798	46200743	G	C	0.852	0.861	0.895	-0.0562952570552056	0.025	0.02447	14004	16757	14424.77
3404051	chr5	rs35247978	46201304	G	T	0.648	0.65	0.922	-0.0248051189189711	0.0185	0.1783	14004	16757	14424.77
3402733	chr5	rs8188049	46201317	G	A	0.498	0.508	0.945	-0.0501991563328521	0.0174	0.003958	14004	16757	14424.77
3399712	chr5	rs8188197	46201451	T	G	0.494	0.504	0.946	-0.0488016642355575	0.0174	0.005038	14004	16757	14424.77
3398836	chr5	rs8188050	46201474	C	G	0.484	0.494	0.949	-0.0480039732984809	0.0174	0.005825	14004	16757	14424.77
3398579	chr5	rs62370799	46201708	C	G	0.852	0.861	0.895	-0.0564010536507698	0.025	0.02436	14004	16757	14424.77
3396213	chr5	rs35553774	46201839	A	G	0.5	0.51	0.941	-0.0499047851286405	0.0175	0.004289	14004	16757	14424.77
3405322	chr5	rs13188786	46201958	A	G	0.484	0.495	0.949	-0.0480039732984809	0.0174	0.005787	14004	16757	14424.77
3396726	chr5	rs10064792	46202104	C	T	0.484	0.494	0.949	-0.0480039732984809	0.0174	0.00581	14004	16757	14424.77
3408240	chr5	rs10072776	46202280	T	G	0.484	0.494	0.948	-0.0480039732984809	0.0174	0.005811	14004	16757	14424.77
3408782	chr5	rs10941746	46202839	A	C	0.484	0.494	0.941	-0.0475004961488543	0.0175	0.006569	14004	16757	14424.77
3407795	chr5	rs11958516	46202997	T	G	0.498	0.508	0.945	-0.0501991563328521	0.0174	0.003974	14004	16757	14424.77
3402707	chr5	rs7293337	46203497	T	G	0.483	0.494	0.947	-0.047899061319535	0.0174	0.005968	14004	16757	14424.77
3398833	chr5	rs7293346	46204088	T	G	0.498	0.508	0.945	-0.050104527566688	0.0174	0.004028	14004	16757	14424.77
3403649	chr5	rs8188239	46204427	G	A	0.498	0.508	0.945	-0.050104527566688	0.0174	0.004025	14004	16757	14424.77
3398613	chr5	rs8188241	46204748	A	G	0.368	0.378	0.88	-0.0471964348309747	0.0185	0.01059	14004	16757	14424.77
3400446	chr5	rs13168431	46205700	C	T	0.484	0.495	0.947	-0.0480039732984809	0.0174	0.00588	14004	16757	14424.77
3405299	chr5	rs13168463	46205764	C	T	0.646	0.647	0.92	-0.0226956079321885	0.0185	0.2177	14004	16757	14424.77
3406438	chr5	rs7293306	46206284	A	C	0.648	0.649	0.922	-0.0244976316004002	0.0184	0.1839	14004	16757	14424.77
3397001	chr5	rs77068171	46206655	C	T	0.385	0.397	0.88	-0.048203336386541	0.0184	0.008654	14004	16757	14424.77
3406838	chr5	rs7293315	46206902	A	G	0.493	0.502	0.93	-0.0467981495486393	0.0176	0.007732	14004	16757	14424.77
3402593	chr5	rs59660247	46207649	T	C	0.497	0.507	0.941	-0.0484027392281675	0.0175	0.005586	14004	16757	14424.77
3402037	chr5	rs59725169	46207692	A	G	0.499	0.509	0.944	-0.0499047851286405	0.0174	0.004236	14004	16757	14424.77
3408212	chr5	rs61160862	46207782	T	A	0.5	0.51	0.94	-0.0495999919914836	0.0175	0.004549	14004	16757	14424.77
3398042	chr5	rs13155263	46208071	G	A	0.66	0.662	0.882	-0.0248973835545144	0.019	0.1893	14004	16757	14424.77
3396232	chr5	rs62370804	46208176	C	G	0.852	0.861	0.893	-0.0570995920405728	0.0251	0.02289	14004	16757	14424.77
3406931	chr5	rs34492793	46208644	G	A	0.498	0.508	0.944	-0.0499993949944177	0.0174	0.004176	14004	16757	14424.77
3399739	chr5	rs8185137	46208805	A	C	0.852	0.861	0.891	-0.0575020022714588	0.0251	0.02192	14004	16757	14424.77
3402710	chr5	rs8175401	46208921	G	T	0.498	0.508	0.944	-0.0499047851286405	0.0174	0.004182	14004	16757	14424.77
3405503	chr5	rs34532845	46209970	C	A	0.648	0.649	0.922	-0.0242004837056584	0.0184	0.1902	14004	16757	14424.77
3399529	chr5	rs11960110	46210157	T	G	0.483	0.494	0.943	-0.0473956369746291	0.0175	0.006661	14004	16757	14424.77
3399885	chr5	rs35550270	46210242	C	T	0.5	0.51	0.939	-0.0490957108440633	0.0175	0.00497	14004	16757	14424.77
3406809	chr5	rs13166566	46210588	C	T	0.484	0.494	0.944	-0.0475004961488543	0.0174	0.006443	14004	16757	14424.77
3407236	chr5	rs7293461	46211142	A	G	0.498	0.508	0.943	-0.0494949124461712	0.0174	0.004554	14004	16757	14424.77
3402187	chr5	rs34216540	46211333	C	G	0.648	0.649	0.922	-0.0243951568347216	0.0184	0.1864	14004	16757	14424.77
3405555	chr5	rs34361661	46211541	C	T	0.498	0.508	0.943	-0.0494949124461712	0.0174	0.004568	14004	16757	14424.77
3398098	chr5	rs13172097	46211796	A	G	0.483	0.494	0.943	-0.0473956369746291	0.0175	0.006632	14004	16757	14424.77
3404400	chr5	rs11958464	46211903	C	T	0.498	0.508	0.944	-0.0494949124461712	0.0174	0.004577	14004	16757	14424.77
3409075	chr5	rs11951944	46212090	A	T	0.498	0.508	0.943	-0.049400350295127	0.0174	0.004584	14004	16757	14424.77
3408317	chr5	rs8175409	46212652	T	G	0.496	0.506	0.937	-0.048896169787829	0.0175	0.005217	14004	16757	14424.77
3398034	chr5	rs8188279	46212992	C	T	0.498	0.508	0.943	-0.049400350295127	0.0174	0.004615	14004	16757	14424.77
3397291	chr5	rs10076982	46213311	G	A	0.498	0.508	0.943	-0.049400350295127	0.0174	0.004632	14004	16757	14424.77
3404167	chr5	rs10061974	46213326	A	G	0.498	0.508	0.943	-0.049400350295127	0.0174	0.004625	14004	16757	14424.77
3406108	chr5	rs11953025	46213456	A	T	0.5	0.51	0.937	-0.0497050825796673	0.0175	0.004522	14004	16757	14424.77
3395679	chr5	rs11959541	46213462	C	T	0.5	0.51	0.937	-0.0497050825796673	0.0175	0.004516	14004	16757	14424.77
3395524	chr5	rs11953028	46213475	A	T	0.5	0.51	0.937	-0.0497050825796673	0.0175	0.004518	14004	16757	14424.77
3398147	chr5	rs8185115	46214011	A	T	0.498	0.508	0.942	-0.048896169787829	0.0175	0.005127	14004	16757	14424.77
3399498	chr5	rs8185185	46214460	G	C	0.483	0.494	0.942	-0.0469029460862576	0.0175	0.007201	14004	16757	14424.77
3401492	chr5	rs10051107	46214991	G	A	0.498	0.508	0.942	-0.048896169787829	0.0175	0.005081	14004	16757	14424.77
3403962	chr5	rs10051125	46215157	C	T	0.498	0.508	0.942	-0.048896169787829	0.0175	0.005065	14004	16757	14424.77
3409159	chr5	rs8188186	46215472	C	T	0.498	0.508	0.942	-0.048896169787829	0.0175	0.005115	14004	16757	14424.77
3401299	chr5	rs8188054	46215658	T	G	0.484	0.495	0.938	-0.0471964348309747	0.0175	0.006929	14004	16757	14424.77
3401229	chr5	rs13159863	46215997	C	T	0.498	0.508	0.943	-0.048896169787829	0.0175	0.005111	14004	16757	14424.77
3404618	chr5	rs8188219	46216298	C	T	0.498	0.508	0.943	-0.0488016642355575	0.0175	0.005138	14004	16757	14424.77
3403062	chr5	rs8188224	46216710	A	T	0.498	0.508	0.943	-0.0488016642355575	0.0175	0.005148	14004	16757	14424.77
3400023	chr5	rs10434612	46216790	C	T	0.498	0.508	0.943	-0.0488016642355575	0.0175	0.005139	14004	16757	14424.77
3401112	chr5	rs10434613	46216843	A	G	0.5	0.51	0.939	-0.0484972070855493	0.0175	0.005518	14004	16757	14424.77
3398683	chr5	rs13165719	46217180	G	C	0.498	0.508	0.943	-0.0488016642355575	0.0175	0.005173	14004	16757	14424.77
3408180	chr5	rs10063585	46217584	T	C	0.498	0.508	0.943	-0.0488016642355575	0.0175	0.005193	14004	16757	14424.77
3403846	chr5	rs10061101	46217933	A	C	0.483	0.494	0.941	-0.0467981495486393	0.0175	0.007351	14004	16757	14424.77
3402606	chr5	rs8185008	46218539	A	G	0.498	0.508	0.943	-0.0486966685402845	0.0175	0.005266	14004	16757	14424.77
3405281	chr5	rs13181575	46218714	G	A	0.66	0.662	0.882	-0.0231969816042026	0.019	0.2216	14004	16757	14424.77
3399448	chr5	rs8185018	46218948	C	T	0.498	0.508	0.943	-0.0486966685402845	0.0175	0.005267	14004	16757	14424.77
3404972	chr5	rs10078560	46219644	C	G	0.497	0.507	0.941	-0.0484027392281675	0.0175	0.005599	14004	16757	14424.77
3405046	chr5	rs8188061	46220107	A	G	0.498	0.508	0.943	-0.0486021818392175	0.0175	0.005337	14004	16757	14424.77
3398046	chr5	rs8188062	46220136	C	T	0.498	0.508	0.943	-0.0486966685402845	0.0175	0.005297	14004	16757	14424.77
3407062	chr5	rs8188104	46220292	A	T	0.498	0.508	0.943	-0.0486021818392175	0.0175	0.005342	14004	16757	14424.77
3398425	chr5	rs13154320	46220828	C	G	0.498	0.508	0.943	-0.0486021818392175	0.0174	0.005327	14004	16757	14424.77
3398781	chr5	rs10052784	46221434	C	T	0.499	0.509	0.944	-0.049400350295127	0.0174	0.004657	14004	16757	14424.77
3403747	chr5	rs10052940	46221502	G	A	0.498	0.508	0.943	-0.0486021818392175	0.0174	0.00531	14004	16757	14424.77
3403639	chr5	rs10060832	46221563	T	G	0.646	0.647	0.92	-0.0226035462098532	0.0185	0.2216	14004	16757	14424.77
3398163	chr5	rs79781808	46222597	T	C	0.495	0.504	0.944	-0.0473012731180131	0.0174	0.006752	14004	16757	14424.77
3396002	chr5	rs13164666	46222711	A	T	0.5	0.511	0.938	-0.0482977854077521	0.0175	0.005809	14004	16757	14424.77
3404727	chr5	rs10064681	46222931	T	C	0.484	0.494	0.939	-0.0469029460862576	0.0175	0.007311	14004	16757	14424.77
3405957	chr5	rs10056731	46223000	C	T	0.495	0.504	0.944	-0.0473012731180131	0.0174	0.006677	14004	16757	14424.77
3396490	chr5	rs12109835	46223069	A	G	0.484	0.494	0.939	-0.0469029460862576	0.0175	0.007326	14004	16757	14424.77
3398363	chr5	rs12109014	46223502	C	T	0.499	0.509	0.943	-0.0486021818392175	0.0174	0.005372	14004	16757	14424.77
3400131	chr5	rs62370827	46224111	C	T	0.495	0.505	0.943	-0.0473956369746291	0.0174	0.006649	14004	16757	14424.77
3406935	chr5	rs62370828	46224132	G	A	0.499	0.509	0.942	-0.0486021818392175	0.0175	0.005351	14004	16757	14424.77
3396144	chr5	rs13157222	46224433	T	C	0.495	0.505	0.943	-0.0473012731180131	0.0174	0.006739	14004	16757	14424.77
3399672	chr5	rs8185049	46224582	A	G	0.497	0.506	0.941	-0.0476997588774203	0.0175	0.006339	14004	16757	14424.77
3398118	chr5	rs8185059	46224796	G	A	0.499	0.509	0.943	-0.0484972070855493	0.0174	0.005394	14004	16757	14424.77
3409156	chr5	rs8185092	46225485	G	A	0.502	0.512	0.936	-0.0492007484476219	0.0175	0.004981	14004	16757	14424.77
3400505	chr5	rs7293362	46225497	C	T	0.499	0.509	0.944	-0.0486966685402845	0.0174	0.005221	14004	16757	14424.77
3409661	chr5	rs71620155	46226684	T	C	0.894	0.893	0.554	0.0107025231331357	0.0368	0.7708	14004	16757	14424.77
3409550	chr5	rs7293508	46226825	T	C	0.499	0.509	0.944	-0.0488016642355575	0.0174	0.005154	14004	16757	14424.77
3403178	chr5	rs10035118	46227347	A	G	0.501	0.511	0.939	-0.0484972070855493	0.0175	0.005525	14004	16757	14424.77
3397678	chr5	rs7293323	46228251	T	C	0.499	0.509	0.944	-0.0486966685402845	0.0174	0.005255	14004	16757	14424.77
3403751	chr5	rs7293466	46228333	G	T	0.499	0.509	0.944	-0.0486966685402845	0.0174	0.005257	14004	16757	14424.77
3396822	chr5	rs7293469	46228716	A	T	0.499	0.509	0.944	-0.0486966685402845	0.0174	0.005207	14004	16757	14424.77
3407469	chr5	rs8185275	46228819	C	G	0.778	0.781	0.651	-0.044495399886564	0.0252	0.07732	14004	16757	14424.77
3396220	chr5	rs7293470	46228849	A	T	0.499	0.509	0.944	-0.0486966685402845	0.0174	0.005193	14004	16757	14424.77
3405130	chr5	rs13172845	46228898	G	A	0.499	0.509	0.934	-0.0486966685402845	0.0175	0.005422	14004	16757	14424.77
3401241	chr5	rs76940661	46228994	G	T	0.97	0.967	0.298	0.0323994240466592	0.1161	0.7805	10104	11272	10233.75
3407578	chr5	rs8188250	46230088	A	G	0.499	0.509	0.945	-0.0486966685402845	0.0174	0.005171	14004	16757	14424.77
3403214	chr5	rs13178571	46230296	A	T	0.499	0.509	0.945	-0.0486966685402845	0.0174	0.005191	14004	16757	14424.77
3402787	chr5	rs13178889	46230498	A	G	0.499	0.509	0.945	-0.0486966685402845	0.0174	0.005202	14004	16757	14424.77
3406262	chr5	rs13179724	46230830	G	C	0.876	0.875	0.521	0.0008995952428359	0.0354	0.9786	14004	16757	14424.77
3399490	chr5	rs8185050	46231754	C	T	0.771	0.774	0.664	-0.0430954101055856	0.0248	0.08206	14004	16757	14424.77
3403771	chr5	rs61252746	46232050	G	A	0.648	0.649	0.923	-0.0227979086760041	0.0184	0.2157	14004	16757	14424.77
3400227	chr5	rs62370854	46232327	A	T	0.854	0.863	0.878	-0.0593997472816252	0.0253	0.0191	14004	16757	14424.77
3406021	chr5	rs13189671	46232349	G	A	0.458	0.471	0.91	-0.0426987545331152	0.0179	0.01718	14004	16757	14424.77
3407802	chr5	rs13189439	46232484	A	G	0.47	0.482	0.865	-0.0433982268254708	0.0183	0.01781	14004	16757	14424.77
3398121	chr5	rs13171832	46232507	T	C	0.458	0.47	0.909	-0.0426048328324374	0.0179	0.01745	14004	16757	14424.77
3405542	chr5	rs73105418	46232852	T	C	0.851	0.86	0.881	-0.0584981343943099	0.0251	0.01977	14004	16757	14424.77
3396699	chr5	rs62370855	46234382	A	G	0.854	0.863	0.877	-0.0594952597858765	0.0253	0.01893	14004	16757	14424.77
3406152	chr5	rs12697539	46234389	C	A	0.496	0.505	0.941	-0.0476997588774203	0.0175	0.006323	14004	16757	14424.77
3403366	chr5	rs10056067	46235298	A	G	0.483	0.494	0.936	-0.0473012731180131	0.0175	0.0069	14004	16757	14424.77
3403532	chr5	rs12697541	46235779	C	A	0.502	0.513	0.935	-0.0499993949944177	0.0175	0.004304	14004	16757	14424.77
3400511	chr5	rs12697543	46235926	A	C	0.484	0.495	0.934	-0.0465990663783681	0.0175	0.007936	14004	16757	14424.77
3398530	chr5	rs10043557	46236082	G	A	0.5	0.51	0.942	-0.0494949124461712	0.0175	0.004572	14004	16757	14424.77
3403292	chr5	rs8185240	46236638	T	G	0.457	0.47	0.909	-0.0426048328324374	0.0179	0.01735	14004	16757	14424.77
3409029	chr5	rs8185242	46236725	T	C	0.453	0.465	0.909	-0.0404991299799539	0.0179	0.02374	14004	16757	14424.77
3398604	chr5	rs62370856	46237625	G	A	0.853	0.862	0.88	-0.0577032681284449	0.0252	0.02224	14004	16757	14424.77
3408207	chr5	rs10074483	46238733	T	A	0.648	0.65	0.928	-0.0239956055562207	0.0184	0.1928	14004	16757	14424.77
3401015	chr5	rs8188123	46239020	A	G	0.336	0.351	0.789	-0.0462952789853036	0.0202	0.02168	14004	16757	14424.77
3406005	chr5	rs28868066	46239131	G	A	0.606	0.61	0.891	-0.0138048499765589	0.0184	0.453	14004	16757	14424.77
3397627	chr5	rs28820612	46239179	T	C	0.457	0.47	0.911	-0.0423961495190412	0.0179	0.01776	14004	16757	14424.77
3397696	chr5	rs13180509	46239249	T	A	0.443	0.457	0.9	-0.0414993071780289	0.018	0.02143	14004	16757	14424.77
3400437	chr5	rs28892397	46239425	C	T	0.499	0.51	0.944	-0.0492952917248775	0.0174	0.004711	14004	16757	14424.77
3403634	chr5	rs35080434	46239651	C	T	0.458	0.47	0.911	-0.0423961495190412	0.0179	0.01777	14004	16757	14424.77
3406712	chr5	rs34259003	46239665	C	T	0.458	0.47	0.911	-0.0423961495190412	0.0179	0.01774	14004	16757	14424.77
3399501	chr5	rs10055263	46240036	A	C	0.458	0.47	0.911	-0.0423961495190412	0.0179	0.01771	14004	16757	14424.77
3396830	chr5	rs10078261	46240130	T	C	0.458	0.47	0.911	-0.0423961495190412	0.0179	0.01773	14004	16757	14424.77
3399456	chr5	rs62370858	46240641	A	G	0.853	0.862	0.879	-0.0577986187273719	0.0253	0.02209	14004	16757	14424.77
3401802	chr5	rs8188196	46240677	A	G	0.499	0.51	0.944	-0.0492007484476219	0.0174	0.004757	14004	16757	14424.77
3404405	chr5	rs8188113	46242031	T	A	0.459	0.472	0.906	-0.0418954871740363	0.0179	0.01942	14004	16757	14424.77
3396383	chr5	rs8175437	46242609	A	G	0.455	0.467	0.904	-0.0409990935346932	0.018	0.02269	14004	16757	14424.77
3400104	chr5	rs8188149	46242743	T	C	0.441	0.455	0.904	-0.0398953406632555	0.018	0.02688	14004	16757	14424.77
3406315	chr5	rs12654950	46243287	A	G	0.457	0.47	0.911	-0.0419997711602818	0.0179	0.01891	14004	16757	14424.77
3397731	chr5	rs13436333	46243854	A	C	0.458	0.47	0.912	-0.0418016408837633	0.0179	0.0193	14004	16757	14424.77
3398278	chr5	rs13436334	46243861	A	C	0.441	0.455	0.904	-0.0399994162638657	0.018	0.02647	14004	16757	14424.77
3402455	chr5	rs8175405	46244269	A	T	0.458	0.471	0.912	-0.0421040660228114	0.0179	0.01843	14004	16757	14424.77
3408589	chr5	rs8188148	46244580	A	G	0.458	0.471	0.912	-0.0421040660228114	0.0179	0.01843	14004	16757	14424.77
3402873	chr5	rs62370859	46244922	A	C	0.853	0.863	0.877	-0.0575020022714588	0.0253	0.0229	14004	16757	14424.77
3397792	chr5	rs11525750	46245219	G	A	0.853	0.863	0.876	-0.0575020022714588	0.0253	0.02292	14004	16757	14424.77
3406408	chr5	rs10051371	46245637	C	T	0.499	0.51	0.945	-0.0488016642355575	0.0174	0.005157	14004	16757	14424.77
3400658	chr5	rs75214427	46246023	T	C	0.853	0.862	0.875	-0.0580953231907121	0.0253	0.02142	14004	16757	14424.77
3408189	chr5	rs11949119	46246155	C	T	0.853	0.862	0.875	-0.0582013104087528	0.0253	0.02127	14004	16757	14424.77
3405695	chr5	rs10473416	46246970	G	C	0.445	0.459	0.899	-0.0423022562339069	0.018	0.01908	14004	16757	14424.77
3395480	chr5	rs8188100	46247033	T	A	0.604	0.608	0.895	-0.0135007260538548	0.0184	0.4628	14004	16757	14424.77
3406023	chr5	rs4975908	46247278	T	C	0.453	0.465	0.913	-0.0393959285025942	0.0179	0.02766	14004	16757	14424.77
3409826	chr5	rs8185339	46247615	C	G	0.606	0.61	0.896	-0.013399371963117	0.0184	0.4652	14004	16757	14424.77
3402334	chr5	rs4975961	46247717	T	A	0.441	0.455	0.904	-0.0393959285025942	0.018	0.0288	14004	16757	14424.77
3397859	chr5	rs112439750	46247795	C	T	0.853	0.862	0.875	-0.0575020022714588	0.0253	0.02303	14004	16757	14424.77
3401442	chr5	rs8188011	46248427	C	A	0.852	0.861	0.875	-0.0566020980240563	0.0252	0.02466	14004	16757	14424.77
3402790	chr5	rs62372560	46248489	C	T	0.853	0.863	0.875	-0.0570043080677942	0.0253	0.02428	14004	16757	14424.77
3401643	chr5	rs8175363	46248525	A	G	0.458	0.47	0.913	-0.0413012760239546	0.0179	0.02075	14004	16757	14424.77
3403554	chr5	rs62372561	46248723	T	A	0.853	0.862	0.874	-0.0577032681284449	0.0253	0.02254	14004	16757	14424.77
3402780	chr5	rs8185287	46250094	T	A	0.482	0.494	0.936	-0.0465047776557534	0.0175	0.008066	14004	16757	14424.77
3400882	chr5	rs8185071	46250120	G	T	0.648	0.65	0.931	-0.0232993336544035	0.0184	0.2045	14004	16757	14424.77
3402223	chr5	rs8185100	46250721	A	G	0.441	0.455	0.902	-0.040197189751413	0.018	0.02572	14004	16757	14424.77
3406096	chr5	rs10072283	46251306	G	A	0.647	0.649	0.934	-0.0235962138551867	0.0183	0.1977	14004	16757	14424.77
3397070	chr5	rs62372562	46251575	C	T	0.852	0.861	0.874	-0.0566020980240563	0.0252	0.02467	14004	16757	14424.77
3399660	chr5	rs4128583	46252087	C	T	0.499	0.509	0.945	-0.0490957108440633	0.0174	0.00485	14004	16757	14424.77
3395438	chr5	rs4128582	46252103	C	T	0.648	0.649	0.934	-0.0239956055562207	0.0183	0.1902	14004	16757	14424.77
3403727	chr5	rs4128581	46252282	G	A	0.648	0.65	0.931	-0.0243951568347216	0.0184	0.1843	14004	16757	14424.77
3403049	chr5	rs8185235	46252408	C	T	0.647	0.649	0.933	-0.0240980393840575	0.0183	0.1884	14004	16757	14424.77
3407746	chr5	rs8185047	46252554	T	C	0.647	0.648	0.932	-0.0246001168682327	0.0183	0.1803	14004	16757	14424.77
3400804	chr5	rs8188185	46252594	G	A	0.852	0.861	0.874	-0.0555972801024095	0.0252	0.02747	14004	16757	14424.77
3406721	chr5	rs7293453	46253109	G	A	0.647	0.649	0.932	-0.0242004837056584	0.0184	0.1874	14004	16757	14424.77
3396746	chr5	rs7293427	46253437	T	C	0.499	0.509	0.944	-0.0492007484476219	0.0174	0.004757	14004	16757	14424.77
3397854	chr5	rs8185387	46254046	A	C	0.606	0.61	0.895	-0.0150019689183474	0.0184	0.4135	14004	16757	14424.77
3396849	chr5	rs10078317	46254140	C	T	0.647	0.649	0.931	-0.0242004837056584	0.0184	0.1874	14004	16757	14424.77
3401929	chr5	rs58902336	46254240	C	A	0.84	0.85	0.838	-0.0551005327305046	0.0251	0.02825	14004	16757	14424.77
3409652	chr5	rs10056653	46254628	T	A	0.458	0.471	0.911	-0.0426048328324374	0.0179	0.01724	14004	16757	14424.77
3399719	chr5	rs10058430	46255015	T	C	0.458	0.471	0.91	-0.0426048328324374	0.0179	0.01724	14004	16757	14424.77
3399437	chr5	rs4975928	46255113	C	G	0.458	0.471	0.91	-0.0423961495190412	0.0179	0.01789	14004	16757	14424.77
3399517	chr5	rs4975933	46255375	A	T	0.607	0.611	0.892	-0.0144032303107437	0.0184	0.4353	14004	16757	14424.77
3402564	chr5	rs4975936	46255857	A	G	0.458	0.471	0.909	-0.0426048328324374	0.0179	0.01732	14004	16757	14424.77
3403650	chr5	rs7293503	46256269	T	A	0.458	0.471	0.909	-0.0423961495190412	0.0179	0.01777	14004	16757	14424.77
3396027	chr5	rs7293504	46256385	T	C	0.458	0.471	0.909	-0.0426048328324374	0.0179	0.01733	14004	16757	14424.77
3397320	chr5	rs7293400	46256402	C	T	0.454	0.467	0.909	-0.0403950023610502	0.0179	0.02434	14004	16757	14424.77
3399506	chr5	rs7293505	46256449	T	C	0.458	0.471	0.909	-0.0426048328324374	0.0179	0.01735	14004	16757	14424.77
3406329	chr5	rs8188169	46257641	A	G	0.606	0.61	0.89	-0.0146974807605841	0.0184	0.4257	14004	16757	14424.77
3404464	chr5	rs7293434	46257689	A	G	0.445	0.459	0.894	-0.0433042394092723	0.0181	0.01669	14004	16757	14424.77
3406904	chr5	rs4975948	46257990	A	G	0.458	0.471	0.908	-0.0426987545331152	0.0179	0.0172	14004	16757	14424.77
3409597	chr5	rs4975949	46258099	T	A	0.458	0.471	0.908	-0.0426048328324374	0.0179	0.01737	14004	16757	14424.77
3402049	chr5	rs8188044	46258227	T	C	0.852	0.861	0.868	-0.0575020022714588	0.0253	0.02268	14004	16757	14424.77
3397021	chr5	rs12110093	46258817	C	T	0.458	0.471	0.907	-0.0428031223253094	0.0179	0.01708	14004	16757	14424.77
3403674	chr5	rs7293390	46259465	T	C	0.462	0.475	0.903	-0.0454995840713661	0.0179	0.0112	14004	16757	14424.77
3407866	chr5	rs7293516	46261143	C	T	0.459	0.472	0.905	-0.0428970626523952	0.0179	0.01686	14004	16757	14424.77
3404669	chr5	rs8185043	46261456	C	A	0.541	0.528	0.905	0.0428008353226943	0.018	0.01714	14004	16757	14424.77
3403547	chr5	rs8185053	46261944	G	T	0.353	0.351	0.921	0.0243022925229648	0.0185	0.1882	14004	16757	14424.77
3402568	chr5	rs8185054	46262169	A	G	0.29	0.289	0.761	0.0281986543586787	0.0213	0.1861	14004	16757	14424.77
3397386	chr5	rs8185055	46262251	A	C	0.518	0.506	0.928	0.0481042146741464	0.0176	0.006292	14004	16757	14424.77
3399393	chr5	rs8185255	46263438	C	T	0.52	0.508	0.923	0.0471030274686428	0.0177	0.007672	14004	16757	14424.77
3404526	chr5	rs8175379	46263543	T	A	0.353	0.351	0.918	0.024702368640342	0.0185	0.1816	14004	16757	14424.77
3398829	chr5	rs8185259	46263709	C	T	0.501	0.49	0.939	0.0499038295281839	0.0175	0.004342	14004	16757	14424.77
3403543	chr5	rs8188199	46263875	C	T	0.352	0.351	0.919	0.024702368640342	0.0185	0.181	14004	16757	14424.77
3397753	chr5	rs10058281	46263948	C	A	0.501	0.49	0.939	0.0497991787524836	0.0175	0.004395	14004	16757	14424.77
3403642	chr5	rs10066477	46264184	T	C	0.352	0.351	0.918	0.024702368640342	0.0185	0.1813	14004	16757	14424.77
3407987	chr5	rs10941754	46264563	G	T	0.501	0.49	0.939	0.0499038295281839	0.0175	0.004373	14004	16757	14424.77
3398859	chr5	rs8185319	46265122	G	A	0.854	0.863	0.862	-0.0593042438991411	0.0255	0.01986	14004	16757	14424.77
3395277	chr5	rs4975957	46265302	A	G	0.514	0.501	0.922	0.0501986955327459	0.0177	0.004473	14004	16757	14424.77
3400335	chr5	rs10941755	46265751	G	C	0.352	0.351	0.915	0.0247999239054771	0.0185	0.1807	14004	16757	14424.77
3397420	chr5	rs10069060	46265852	T	C	0.352	0.351	0.915	0.0247999239054771	0.0185	0.1806	14004	16757	14424.77
3401583	chr5	rs10061030	46265887	C	G	0.501	0.49	0.938	0.0499989570943217	0.0175	0.004269	14004	16757	14424.77
3395996	chr5	rs10063007	46266431	G	A	0.5	0.49	0.936	0.0503033045092425	0.0175	0.004087	14004	16757	14424.77
3398775	chr5	rs13184479	46266588	A	G	0.5	0.49	0.936	0.0503983940836932	0.0175	0.003991	14004	16757	14424.77
3403744	chr5	rs10941759	46266964	G	A	0.516	0.504	0.922	0.0489996660319079	0.0177	0.005565	14004	16757	14424.77
3402742	chr5	rs10805711	46267204	A	C	0.5	0.49	0.936	0.0505029821731068	0.0175	0.003935	14004	16757	14424.77
3395168	chr5	rs10941760	46267462	C	T	0.516	0.504	0.922	0.0491044005063081	0.0177	0.005464	14004	16757	14424.77
3408903	chr5	rs62372592	46269053	C	T	0.854	0.864	0.858	-0.0603021738083819	0.0256	0.01847	14004	16757	14424.77
3402701	chr5	rs72762266	46269679	G	T	0.963	0.963	0.456	-0.0140989243795016	0.0666	0.8326	13457	16217	13881.29
3409798	chr5	rs10941761	46269680	C	T	0.5	0.49	0.935	0.0503983940836932	0.0175	0.00408	14004	16757	14424.77
3407781	chr5	rs8185213	46269893	G	A	0.353	0.351	0.912	0.0248974696545107	0.0185	0.1783	14004	16757	14424.77
3400899	chr5	rs112128194	46270289	T	A	0.855	0.864	0.858	-0.0603021738083819	0.0256	0.01843	14004	16757	14424.77
3397893	chr5	rs10078400	46275245	T	C	0.655	0.663	0.424	-0.0544984253364989	0.0279	0.05056	12966	15538	13311.39
3405156	chr5	rs4975958	46276053	C	A	0.353	0.352	0.908	0.0251998010217421	0.0186	0.1752	14004	16757	14424.77
3397968	chr5	rs35993179	46276787	C	T	0.982	0.982	0.369	0.0660030731575139	0.1463	0.6517	9381	9279	9080.71
3404148	chr5	rs62372595	46276962	C	T	0.855	0.865	0.855	-0.0603977725486758	0.0256	0.01856	14004	16757	14424.77
3409802	chr5	rs35894268	46277644	C	A	0.982	0.982	0.371	0.0659000937767033	0.1463	0.6523	9381	9279	9080.71
3401935	chr5	rs13173369	46278023	T	C	0.982	0.982	0.372	0.0654037717003168	0.1463	0.6546	9381	9279	9080.71
3398942	chr5	rs13153857	46278145	G	C	0.982	0.982	0.373	0.0656004570839489	0.1463	0.6537	9381	9279	9080.71
3404970	chr5	rs13173725	46278212	T	A	0.982	0.982	0.373	0.0660966815748511	0.1463	0.6514	9381	9279	9080.71
3401706	chr5	rs13173740	46278236	T	C	0.982	0.983	0.389	0.146003294119843	0.1248	0.242	11758	14518	12182.29
3395294	chr5	rs71620163	46278571	T	C	0.981	0.982	0.37	0.0667984655384157	0.1464	0.648	9381	9279	9080.71
3402614	chr5	rs79777078	46279292	C	T	0.855	0.865	0.853	-0.0603977725486758	0.0257	0.01856	14004	16757	14424.77
3395140	chr5	rs13159373	46279495	A	G	0.981	0.981	0.365	0.0666020156675811	0.1465	0.6495	9381	9279	9080.71
3397283	chr5	rs8185184	46279726	A	C	0.498	0.487	0.924	0.0509972505709038	0.0176	0.003819	14004	16757	14424.77
3401764	chr5	rs12657760	46281241	C	T	0.5	0.49	0.929	0.0507026199737612	0.0176	0.003935	14004	16757	14424.77
3401389	chr5	rs12657764	46281267	C	T	0.5	0.49	0.93	0.0507026199737612	0.0176	0.003928	14004	16757	14424.77
3400062	chr5	rs4975959	46281727	G	A	0.214	0.211	0.612	0.0491044005063081	0.0262	0.06117	14004	16757	14424.77
3396585	chr5	rs10058966	46281919	A	G	0.5	0.49	0.931	0.0507026199737612	0.0176	0.003916	14004	16757	14424.77
3397214	chr5	rs4975960	46283140	T	C	0.5	0.489	0.93	0.0507976715868588	0.0176	0.003836	14004	16757	14424.77
3407131	chr5	rs8185313	46283483	T	G	0.503	0.493	0.928	0.0491044005063081	0.0176	0.005283	14004	16757	14424.77
3400792	chr5	rs10045429	46284105	C	T	0.502	0.493	0.927	0.0489996660319079	0.0176	0.005365	14004	16757	14424.77
3405336	chr5	rs4975962	46284854	C	T	0.5	0.489	0.929	0.0507976715868588	0.0176	0.003882	14004	16757	14424.77
3409242	chr5	rs113432056	46285430	C	T	0.853	0.862	0.846	-0.0557030028762507	0.0256	0.02942	14004	16757	14424.77
3401649	chr5	rs8175348	46285528	A	T	0.353	0.352	0.899	0.0258041896815329	0.0186	0.1668	14004	16757	14424.77
3398996	chr5	rs8185037	46285725	T	G	0.5	0.489	0.929	0.0507976715868588	0.0176	0.003843	14004	16757	14424.77
3402285	chr5	rs8185041	46285925	T	C	0.5	0.489	0.929	0.0507976715868588	0.0176	0.003842	14004	16757	14424.77
3409373	chr5	rs7293474	46286807	A	G	0.497	0.486	0.922	0.0511967897311259	0.0176	0.003707	14004	16757	14424.77
3407278	chr5	rs8185289	46287112	G	T	0.5	0.489	0.929	0.0507976715868588	0.0176	0.003903	14004	16757	14424.77
3408467	chr5	rs8185331	46287651	G	A	0.503	0.493	0.927	0.0491044005063081	0.0176	0.00534	14004	16757	14424.77
3407560	chr5	rs8185145	46287803	T	A	0.5	0.489	0.928	0.0509022179271191	0.0176	0.003835	14004	16757	14424.77
3407074	chr5	rs8185332	46287832	C	T	0.502	0.493	0.926	0.0491044005063081	0.0176	0.005293	14004	16757	14424.77
3403766	chr5	rs112492423	46287889	A	G	0.856	0.865	0.836	-0.0598986354083514	0.0259	0.02096	14004	16757	14424.77
3403053	chr5	rs8185335	46287984	C	T	0.502	0.493	0.926	0.0491996041469672	0.0176	0.005271	14004	16757	14424.77
3400374	chr5	rs10060661	46288265	A	G	0.497	0.486	0.922	0.0511967897311259	0.0176	0.003705	14004	16757	14424.77
3398814	chr5	rs13161439	46288453	T	C	0.5	0.489	0.928	0.0509022179271191	0.0176	0.003802	14004	16757	14424.77
3399800	chr5	rs9292936	46288968	C	T	0.497	0.486	0.922	0.0511967897311259	0.0176	0.003698	14004	16757	14424.77
3407500	chr5	rs4975963	46289918	A	G	0.5	0.489	0.927	0.0507976715868588	0.0176	0.003901	14004	16757	14424.77
3402527	chr5	rs4975964	46290145	G	A	0.5	0.489	0.927	0.0509972505709038	0.0176	0.00378	14004	16757	14424.77
3395370	chr5	rs4975965	46290389	A	G	0.517	0.505	0.91	0.0495993604912842	0.0178	0.005308	14004	16757	14424.77
3398957	chr5	rs10065314	46290859	A	G	0.499	0.489	0.927	0.0509972505709038	0.0176	0.003755	14004	16757	14424.77
3397053	chr5	rs10472415	46291356	A	C	0.5	0.489	0.927	0.0509972505709038	0.0176	0.003774	14004	16757	14424.77
3408447	chr5	rs4975966	46291675	T	C	0.502	0.492	0.925	0.0493043176841434	0.0176	0.005126	14004	16757	14424.77
3409579	chr5	rs10054134	46292277	C	T	0.521	0.509	0.9	0.0481042146741464	0.0179	0.007125	14004	16757	14424.77
3402529	chr5	rs13168483	46293424	G	A	0.505	0.495	0.912	0.0483043318863239	0.0177	0.006489	14004	16757	14424.77
3401631	chr5	rs13168085	46293465	A	T	0.497	0.486	0.913	0.0509022179271191	0.0177	0.004099	14004	16757	14424.77
3395754	chr5	rs10064455	46293532	T	G	0.352	0.35	0.882	0.0258041896815329	0.0188	0.1706	14004	16757	14424.77
3398266	chr5	rs4975967	46293837	T	C	0.503	0.493	0.919	0.0483996117232768	0.0177	0.006086	14004	16757	14424.77
3409688	chr5	rs80053467	46293970	C	T	0.856	0.865	0.844	-0.0596969272581274	0.0258	0.02072	14004	16757	14424.77
3397561	chr5	rs10060528	46295003	G	C	0.499	0.488	0.919	0.0507026199737612	0.0177	0.004142	14004	16757	14424.77
3409719	chr5	rs8188068	46295341	A	G	0.5	0.489	0.919	0.0503983940836932	0.0177	0.004288	14004	16757	14424.77
3402033	chr5	rs8188077	46295605	A	G	0.521	0.509	0.907	0.0487996879336047	0.0178	0.006124	14004	16757	14424.77
3406232	chr5	rs4975968	46295867	A	G	0.5	0.489	0.92	0.0507976715868588	0.0177	0.003993	14004	16757	14424.77
3407181	chr5	rs62372630	46295980	C	G	0.856	0.866	0.836	-0.0608971589513062	0.026	0.01894	14004	16757	14424.77
3399238	chr5	rs4975969	46295989	T	A	0.5	0.489	0.92	0.0507976715868588	0.0177	0.003994	14004	16757	14424.77
3396252	chr5	rs4975970	46296214	C	T	0.501	0.49	0.916	0.0509022179271191	0.0177	0.004024	14004	16757	14424.77
3406631	chr5	rs4975971	46296240	A	G	0.502	0.491	0.913	0.0503983940836932	0.0177	0.004478	14004	16757	14424.77
3409507	chr5	rs34159378	46296286	A	G	0.505	0.495	0.916	0.048904443353603	0.0177	0.0057	14004	16757	14424.77
3402070	chr5	rs62372631	46296313	G	A	0.856	0.866	0.842	-0.0598030843707537	0.0258	0.02056	14004	16757	14424.77
3402485	chr5	rs4975911	46297245	T	C	0.519	0.507	0.909	0.0493995022947674	0.0178	0.00547	14004	16757	14424.77
3399224	chr5	rs4975972	46297662	G	A	0.519	0.507	0.909	0.0493995022947674	0.0178	0.00545	14004	16757	14424.77
3407975	chr5	rs10065149	46297750	C	T	0.503	0.493	0.923	0.0493995022947674	0.0176	0.005087	14004	16757	14424.77
3405409	chr5	rs10063520	46298065	T	C	0.499	0.488	0.923	0.0513962890834148	0.0176	0.003567	14004	16757	14424.77
3408208	chr5	rs8185256	46298403	A	G	0.499	0.488	0.922	0.0513962890834148	0.0176	0.003566	14004	16757	14424.77
3395431	chr5	rs140936940	46298947	G	A	0.857	0.867	0.836	-0.061003443560332	0.026	0.01891	14004	16757	14424.77
3400368	chr5	rs4975973	46299000	C	T	0.354	0.353	0.888	0.0267977123853779	0.0187	0.1522	14004	16757	14424.77
3404359	chr5	rs8185312	46299711	C	T	0.499	0.488	0.922	0.0513962890834148	0.0176	0.003548	14004	16757	14424.77
3403034	chr5	rs8185314	46299750	G	T	0.519	0.508	0.908	0.0495041949030891	0.0178	0.005418	14004	16757	14424.77
3403633	chr5	rs8185180	46300393	T	A	0.499	0.488	0.922	0.0515007728624032	0.0176	0.003511	14004	16757	14424.77
3400287	chr5	rs12516847	46300838	C	A	0.356	0.355	0.883	0.0266029817945341	0.0187	0.1565	14004	16757	14424.77
3398638	chr5	rs10434615	46302442	C	A	0.351	0.35	0.883	0.0282958691548473	0.0188	0.133	14004	16757	14424.77
3409000	chr5	rs12523279	46302471	A	G	0.498	0.487	0.922	0.0515007728624032	0.0176	0.003508	14004	16757	14424.77
3397884	chr5	rs12697557	46302558	G	A	0.498	0.488	0.922	0.0515957486436504	0.0176	0.003443	14004	16757	14424.77
3408174	chr5	rs9717195	46302781	A	G	0.52	0.508	0.908	0.0497040321791155	0.0178	0.005257	14004	16757	14424.77
3406050	chr5	rs9716588	46303298	G	A	0.498	0.488	0.922	0.0513962890834148	0.0176	0.003565	14004	16757	14424.77
3405499	chr5	rs8185253	46303892	G	T	0.498	0.487	0.921	0.0517002115855168	0.0176	0.003377	14004	16757	14424.77
3407340	chr5	rs35503553	46304368	A	G	0.5	0.489	0.916	0.0513012943555507	0.0177	0.003695	14004	16757	14424.77
3399631	chr5	rs111444997	46305003	C	G	0.856	0.866	0.822	-0.0596969272581274	0.0261	0.02213	14004	16757	14424.77
3405184	chr5	rs72762292	46306099	G	A	0.353	0.352	0.88	0.0278972284172359	0.0188	0.1384	14004	16757	14424.77
3403206	chr5	rs8185010	46306475	A	G	0.353	0.352	0.879	0.0278972284172359	0.0188	0.1384	14004	16757	14424.77
3399021	chr5	rs10059495	46306905	A	T	0.5	0.489	0.915	0.0513962890834148	0.0177	0.003676	14004	16757	14424.77
3399105	chr5	rs12697560	46307124	A	G	0.208	0.204	0.571	0.0511967897311259	0.0273	0.06112	14004	16757	14424.77
3401046	chr5	rs4975974	46307566	G	A	0.5	0.489	0.915	0.0513962890834148	0.0177	0.003673	14004	16757	14424.77
3399491	chr5	rs4975975	46307649	C	A	0.5	0.489	0.915	0.0513962890834148	0.0177	0.003669	14004	16757	14424.77
3398451	chr5	rs4975976	46307746	T	C	0.5	0.489	0.915	0.0515007728624032	0.0177	0.003615	14004	16757	14424.77
3402188	chr5	rs113130486	46307962	C	T	0.853	0.863	0.818	-0.0579045745015309	0.026	0.02567	14004	16757	14424.77
3397916	chr5	rs4975977	46308090	C	T	0.518	0.506	0.892	0.0491044005063081	0.0179	0.006199	14004	16757	14424.77
3398211	chr5	rs4975978	46308133	A	T	0.5	0.489	0.915	0.0515007728624032	0.0177	0.003624	14004	16757	14424.77
3399199	chr5	rs10066145	46308738	G	A	0.289	0.287	0.722	0.0323994240466592	0.0218	0.1381	14004	16757	14424.77
3401962	chr5	rs12514163	46309059	A	C	0.5	0.489	0.914	0.0515007728624032	0.0177	0.003629	14004	16757	14424.77
3398191	chr5	rs12514178	46309174	A	G	0.5	0.489	0.914	0.0515007728624032	0.0177	0.003616	14004	16757	14424.77
3399438	chr5	rs8185192	46309824	G	A	0.5	0.489	0.914	0.0515957486436504	0.0177	0.003598	14004	16757	14424.77
3399510	chr5	rs8188158	46310175	C	T	0.503	0.493	0.913	0.0495041949030891	0.0177	0.005256	14004	16757	14424.77
3409510	chr5	rs8188159	46310180	C	T	0.351	0.349	0.876	0.0281986543586787	0.0189	0.1352	14004	16757	14424.77
3406830	chr5	rs8188184	46310291	G	C	0.353	0.352	0.877	0.0281014301108748	0.0188	0.136	14004	16757	14424.77
3403933	chr5	rs8185249	46311176	C	T	0.352	0.35	0.872	0.0281986543586787	0.0189	0.1355	14004	16757	14424.77
3401457	chr5	rs8175389	46311257	T	C	0.504	0.493	0.913	0.0499989570943217	0.0177	0.004747	14004	16757	14424.77
3407808	chr5	rs8175427	46311261	G	T	0.5	0.489	0.913	0.0518046636160167	0.0177	0.003468	14004	16757	14424.77
3397484	chr5	rs8188221	46311477	C	T	0.5	0.489	0.914	0.0515957486436504	0.0177	0.00356	14004	16757	14424.77
3404675	chr5	rs62372640	46311667	T	A	0.853	0.863	0.818	-0.0559039069452338	0.026	0.03128	14004	16757	14424.77
3408809	chr5	rs8185292	46311799	C	T	0.503	0.493	0.913	0.0497040321791155	0.0177	0.005015	14004	16757	14424.77
3407760	chr5	rs8185095	46311897	T	A	0.504	0.493	0.914	0.0497991787524836	0.0177	0.004955	14004	16757	14424.77
3407940	chr5	rs8185301	46312251	C	T	0.521	0.51	0.897	0.0501986955327459	0.0179	0.005029	14004	16757	14424.77
3404707	chr5	rs4975979	46312705	C	G	0.499	0.488	0.913	0.0515957486436504	0.0177	0.003549	14004	16757	14424.77
3399357	chr5	rs4975912	46313145	T	C	0.495	0.484	0.911	0.0524975689577541	0.0177	0.00303	14004	16757	14424.77
3401963	chr5	rs10461766	46313227	G	A	0.855	0.865	0.826	-0.0573960891413091	0.026	0.02709	14004	16757	14424.77
3398765	chr5	rs4975913	46313275	T	C	0.498	0.487	0.918	0.0520989697439806	0.0177	0.003156	14004	16757	14424.77
3402192	chr5	rs7293494	46313652	T	G	0.52	0.508	0.901	0.0507026199737612	0.0178	0.004531	14004	16757	14424.77
3402772	chr5	rs113808169	46313912	T	C	0.5	0.489	0.912	0.0522982892110339	0.0177	0.003165	14004	16757	14424.77
3406003	chr5	rs62372641	46314068	C	A	0.856	0.866	0.823	-0.0596969272581274	0.026	0.02186	14004	16757	14424.77
3398473	chr5	rs112874675	46314144	A	G	0.288	0.287	0.718	0.0329027196757078	0.0219	0.1319	14004	16757	14424.77
3400407	chr5	rs149621186	46314192	T	C	0.52	0.509	0.902	0.0507026199737612	0.0178	0.004498	14004	16757	14424.77
3409505	chr5	rs114220479	46314301	C	T	0.502	0.491	0.918	0.0503033045092425	0.0177	0.00443	14004	16757	14424.77
3399400	chr5	rs117201027	46314306	G	A	0.856	0.866	0.822	-0.0598030843707537	0.026	0.02173	14004	16757	14424.77
3402191	chr5	rs148999138	46314424	A	G	0.498	0.487	0.919	0.0522033801338585	0.0177	0.003092	14004	16757	14424.77
3403887	chr5	rs62372642	46314609	G	A	0.856	0.866	0.822	-0.0598030843707537	0.0261	0.02178	14004	16757	14424.77
3396275	chr5	rs62372644	46316172	G	T	0.856	0.866	0.822	-0.0598030843707537	0.0261	0.02174	14004	16757	14424.77
3397128	chr5	rs10053694	46318478	T	C	0.534	0.519	0.868	0.0575988723793984	0.0183	0.001594	14004	16757	14424.77
3405524	chr5	rs8185385	46318634	G	A	0.557	0.541	0.854	0.0560021901152849	0.0185	0.002427	14004	16757	14424.77
3397680	chr5	rs4128261	46318814	G	A	0.531	0.516	0.861	0.0579009158948382	0.0183	0.001571	14004	16757	14424.77
3409800	chr5	rs113198380	46322099	C	T	0.495	0.484	0.912	0.0528011569911275	0.0177	0.002874	14004	16757	14424.77
3404702	chr5	rs150699607	46322174	A	G	0.52	0.509	0.902	0.0513012943555507	0.0178	0.004051	14004	16757	14424.77
3396537	chr5	rs4975984	46322827	A	G	0.498	0.487	0.919	0.0524026787930484	0.0176	0.002967	14004	16757	14424.77
3396146	chr5	rs8175383	46325385	A	C	0.52	0.509	0.9	0.0509022179271191	0.0179	0.004391	14004	16757	14424.77
3398753	chr5	rs10037109	46328445	C	G	0.497	0.486	0.919	0.0524975689577541	0.0176	0.002916	14004	16757	14424.77
3395950	chr5	rs4975991	46328647	G	C	0.497	0.486	0.919	0.0524975689577541	0.0176	0.002909	14004	16757	14424.77
3400880	chr5	rs4975918	46328800	A	T	0.351	0.349	0.868	0.029296631955588	0.0189	0.1216	14004	16757	14424.77
3399340	chr5	rs4975919	46328845	A	G	0.497	0.486	0.918	0.0517002115855168	0.0177	0.003439	14004	16757	14424.77
3397007	chr5	rs4975920	46328852	C	T	0.501	0.491	0.92	0.0507026199737612	0.0176	0.00405	14004	16757	14424.77
3407126	chr5	rs4975992	46329566	G	T	0.497	0.486	0.92	0.052601937740197	0.0176	0.002869	14004	16757	14424.77
3405335	chr5	rs4975993	46330049	C	T	0.497	0.486	0.92	0.052601937740197	0.0176	0.002878	14004	16757	14424.77
3401585	chr5	rs12521795	46330380	A	G	0.494	0.483	0.912	0.0531046528867784	0.0177	0.002714	14004	16757	14424.77
3409054	chr5	rs10068278	46330846	T	C	0.497	0.486	0.92	0.052601937740197	0.0176	0.002862	14004	16757	14424.77
3404323	chr5	rs10061916	46330923	G	T	0.497	0.486	0.92	0.052601937740197	0.0176	0.002862	14004	16757	14424.77
3407864	chr5	rs10941789	46331292	G	A	0.497	0.486	0.921	0.052696808999969	0.0176	0.002826	14004	16757	14424.77
3404203	chr5	rs4975994	46331845	T	C	0.497	0.486	0.921	0.052696808999969	0.0176	0.002785	14004	16757	14424.77
3408482	chr5	rs7293345	46332383	C	T	0.497	0.486	0.921	0.052696808999969	0.0176	0.002803	14004	16757	14424.77
3408049	chr5	rs55638678	46332720	C	G	0.497	0.486	0.921	0.052696808999969	0.0176	0.002784	14004	16757	14424.77
3395169	chr5	rs10066140	46333000	C	T	0.497	0.486	0.921	0.052696808999969	0.0176	0.002804	14004	16757	14424.77
3400638	chr5	rs11745763	46334133	G	A	0.497	0.486	0.92	0.052601937740197	0.0176	0.002871	14004	16757	14424.77
3401599	chr5	rs10941791	46334365	T	C	0.497	0.486	0.92	0.052601937740197	0.0176	0.002845	14004	16757	14424.77
3400868	chr5	rs4975923	46335290	T	A	0.497	0.486	0.919	0.052696808999969	0.0176	0.00281	14004	16757	14424.77
3396786	chr5	rs4975924	46335500	C	T	0.501	0.491	0.92	0.0507976715868588	0.0176	0.003989	14004	16757	14424.77
3404530	chr5	rs4975925	46335589	G	A	0.495	0.483	0.91	0.053000336561653	0.0177	0.002773	14004	16757	14424.77
3406180	chr5	rs4975926	46335594	C	T	0.497	0.486	0.92	0.052696808999969	0.0176	0.002827	14004	16757	14424.77
3407325	chr5	rs35887056	46335836	G	A	0.945	0.943	0.372	0.0336958638567256	0.0615	0.5836	13457	16217	13881.29
3401566	chr5	rs8185360	46336089	G	A	0.351	0.349	0.866	0.029296631955588	0.019	0.1215	14004	16757	14424.77
3401946	chr5	rs112288658	46336766	C	T	0.501	0.491	0.92	0.0507976715868588	0.0176	0.004004	14004	16757	14424.77
3402132	chr5	rs10941794	46337089	G	T	0.354	0.353	0.868	0.029403450369242	0.0189	0.1202	14004	16757	14424.77
3403457	chr5	rs8185064	46337526	C	T	0.498	0.487	0.919	0.052601937740197	0.0177	0.002907	14004	16757	14424.77
3404856	chr5	rs8185283	46337808	T	C	0.501	0.491	0.919	0.0509022179271191	0.0176	0.003907	14004	16757	14424.77
3407155	chr5	rs8185067	46337824	A	C	0.498	0.487	0.918	0.0528960093534967	0.0177	0.00276	14004	16757	14424.77
3397422	chr5	rs10060049	46337863	A	T	0.501	0.491	0.918	0.0517002115855168	0.0177	0.003432	14004	16757	14424.77
3396289	chr5	rs10073477	46338127	T	C	0.351	0.35	0.865	0.0291995144044279	0.019	0.1234	14004	16757	14424.77
3398074	chr5	rs147445858	46338407	T	G	0.855	0.866	0.803	-0.0606952493104976	0.0263	0.02077	14004	16757	14424.77
3403848	chr5	rs12513534	46338532	A	G	0.498	0.486	0.919	0.0528011569911275	0.0177	0.002781	14004	16757	14424.77
3406338	chr5	rs8185103	46338791	A	G	0.501	0.491	0.919	0.0509972505709038	0.0176	0.003884	14004	16757	14424.77
3399675	chr5	rs8185379	46339263	T	C	0.498	0.487	0.918	0.052696808999969	0.0177	0.002843	14004	16757	14424.77
3402309	chr5	rs8185380	46339335	T	G	0.498	0.487	0.918	0.052696808999969	0.0177	0.002823	14004	16757	14424.77
3402738	chr5	rs8175407	46339405	G	C	0.205	0.2	0.556	0.0605022613895267	0.0278	0.0294	14004	16757	14424.77
3396637	chr5	rs8185178	46339544	C	T	0.522	0.511	0.9	0.0511967897311259	0.0179	0.004153	14004	16757	14424.77
3398274	chr5	rs8185186	46339658	G	A	0.522	0.511	0.901	0.0511967897311259	0.0178	0.004113	14004	16757	14424.77
3399213	chr5	rs8185182	46339817	A	G	0.498	0.487	0.918	0.052696808999969	0.0177	0.002821	14004	16757	14424.77
3398690	chr5	rs10070024	46340344	C	G	0.524	0.513	0.893	0.0501035869662456	0.0179	0.005177	14004	16757	14424.77
3402024	chr5	rs10070136	46340497	C	T	0.502	0.491	0.919	0.0509022179271191	0.0177	0.003966	14004	16757	14424.77
3395459	chr5	rs12189292	46340600	T	A	0.351	0.349	0.862	0.0291995144044279	0.019	0.1247	14004	16757	14424.77
3403023	chr5	rs7446876	46340937	G	C	0.351	0.349	0.862	0.0291023874205329	0.019	0.1252	14004	16757	14424.77
3404457	chr5	rs10072066	46341423	C	G	0.351	0.35	0.863	0.029296631955588	0.019	0.1231	14004	16757	14424.77
3404440	chr5	rs10462113	46341898	G	A	0.522	0.51	0.899	0.0511967897311259	0.0179	0.004141	14004	16757	14424.77
3402016	chr5	rs10941797	46342889	A	G	0.497	0.486	0.917	0.052696808999969	0.0177	0.002891	14004	16757	14424.77
3405376	chr5	rs79206774	46343189	A	T	0.959	0.961	0.382	0.0156961681063242	0.0721	0.8279	13457	16217	13881.29
3397106	chr5	rs10076113	46343234	C	T	0.497	0.486	0.916	0.052601937740197	0.0177	0.002899	14004	16757	14424.77
3409516	chr5	rs10076230	46343270	G	A	0.497	0.486	0.916	0.052696808999969	0.0177	0.002889	14004	16757	14424.77
3403220	chr5	rs10462115	46343863	T	C	0.497	0.486	0.916	0.052601937740197	0.0177	0.002909	14004	16757	14424.77
3404993	chr5	rs10461770	46344088	C	T	0.501	0.49	0.917	0.0507026199737612	0.0177	0.004121	14004	16757	14424.77
3401973	chr5	rs10941801	46344427	C	T	0.497	0.486	0.917	0.052601937740197	0.0177	0.002919	14004	16757	14424.77
3397959	chr5	rs11750263	46344817	C	T	0.497	0.486	0.917	0.052601937740197	0.0177	0.002927	14004	16757	14424.77
3396216	chr5	rs11740690	46344889	T	G	0.497	0.486	0.917	0.052601937740197	0.0177	0.002934	14004	16757	14424.77
3401045	chr5	rs35335986	46345089	A	C	0.494	0.482	0.907	0.0528960093534967	0.0178	0.002885	14004	16757	14424.77
3406632	chr5	rs12153005	46345127	T	A	0.625	0.613	0.71	0.0619977962278187	0.0206	0.002599	14004	16757	14424.77
3399407	chr5	rs12652297	46346216	C	T	0.523	0.512	0.902	0.0515007728624032	0.0178	0.003858	14004	16757	14424.77
3409321	chr5	rs28890529	46346229	A	G	0.351	0.35	0.86	0.0288012338056278	0.019	0.13	14004	16757	14424.77
3400273	chr5	rs13184337	46347545	T	G	0.495	0.484	0.909	0.0520040417467951	0.0178	0.003415	14004	16757	14424.77
3408626	chr5	rs78707394	46348403	T	C	0.856	0.866	0.803	-0.0593042438991411	0.0263	0.02418	14004	16757	14424.77
3397137	chr5	rs10941803	46348483	C	T	0.498	0.487	0.919	0.0515957486436504	0.0177	0.003448	14004	16757	14424.77
3403567	chr5	rs36019653	46349051	T	C	0.498	0.487	0.918	0.0520040417467951	0.0177	0.00321	14004	16757	14424.77
3405438	chr5	rs34101830	46349103	T	A	0.501	0.49	0.919	0.0513962890834148	0.0176	0.003561	14004	16757	14424.77
3407576	chr5	rs13354339	46349193	A	G	0.498	0.487	0.918	0.0520040417467951	0.0177	0.003221	14004	16757	14424.77
3405776	chr5	rs13358908	46349704	C	T	0.525	0.514	0.895	0.0524026787930484	0.0179	0.00344	14004	16757	14424.77
3398497	chr5	rs28823684	46349775	G	A	0.498	0.487	0.918	0.0520040417467951	0.0177	0.003258	14004	16757	14424.77
3395547	chr5	rs62388176	46349890	G	A	0.855	0.865	0.798	-0.0586041643160532	0.0263	0.02574	14004	16757	14424.77
3407482	chr5	rs111905787	46349905	C	T	0.288	0.287	0.7	0.0347974835421732	0.0221	0.1158	14004	16757	14424.77
3401511	chr5	rs12656982	46350126	C	T	0.351	0.35	0.858	0.0291023874205329	0.019	0.1256	14004	16757	14424.77
3399858	chr5	rs4975927	46350429	C	T	0.501	0.491	0.917	0.0507976715868588	0.0177	0.003997	14004	16757	14424.77
3401348	chr5	rs77658617	46350853	G	A	0.856	0.866	0.801	-0.0593997472816252	0.0263	0.02409	14004	16757	14424.77
3398784	chr5	rs7293371	46350867	G	T	0.498	0.487	0.916	0.0518996105407571	0.0177	0.003353	14004	16757	14424.77
3399614	chr5	rs8185150	46351465	A	C	0.498	0.487	0.915	0.0518996105407571	0.0177	0.003336	14004	16757	14424.77
3399418	chr5	rs10073687	46352289	G	A	0.498	0.487	0.913	0.0522033801338585	0.0177	0.0032	14004	16757	14424.77
3397448	chr5	rs114223220	46352857	A	C	0.498	0.487	0.914	0.0520040417467951	0.0177	0.003264	14004	16757	14424.77
3396802	chr5	rs34693648	46353225	T	G	0.498	0.487	0.913	0.0518996105407571	0.0177	0.003336	14004	16757	14424.77
3404004	chr5	rs62388184	46353241	C	G	0.857	0.867	0.797	-0.0615031325940498	0.0264	0.01985	14004	16757	14424.77
3401025	chr5	rs62388185	46353260	A	G	0.856	0.866	0.799	-0.0594952597858765	0.0263	0.02399	14004	16757	14424.77
3407363	chr5	rs4975902	46353702	A	G	0.498	0.486	0.91	0.0522982892110339	0.0177	0.003127	14004	16757	14424.77
3404686	chr5	rs12652727	46353859	T	C	0.523	0.511	0.894	0.0520040417467951	0.0179	0.003615	14004	16757	14424.77
3407452	chr5	rs12655159	46353968	A	G	0.351	0.35	0.854	0.029403450369242	0.019	0.123	14004	16757	14424.77
3407915	chr5	rs12655160	46353976	A	G	0.21	0.205	0.551	0.0598996532078335	0.0276	0.03014	14004	16757	14424.77
3395675	chr5	rs12515240	46354172	T	C	0.498	0.486	0.909	0.0522982892110339	0.0177	0.003128	14004	16757	14424.77
3407230	chr5	rs10058065	46355567	T	C	0.497	0.486	0.906	0.0522982892110339	0.0177	0.003167	14004	16757	14424.77
3401027	chr5	rs28874955	46356419	T	A	0.498	0.486	0.905	0.052601937740197	0.0177	0.003035	14004	16757	14424.77
3397408	chr5	rs28753157	46356556	C	T	0.498	0.486	0.905	0.0524975689577541	0.0177	0.003075	14004	16757	14424.77
3401530	chr5	rs8185127	46356664	A	G	0.857	0.868	0.786	-0.061003443560332	0.0266	0.02166	14004	16757	14424.77
3399039	chr5	rs150769887	46356755	G	T	0.498	0.486	0.905	0.052601937740197	0.0177	0.00305	14004	16757	14424.77
3396402	chr5	rs10054179	46357190	G	A	0.497	0.486	0.904	0.052601937740197	0.0178	0.003031	14004	16757	14424.77
3408112	chr5	rs10062216	46357310	T	C	0.288	0.286	0.69	0.0347008987793103	0.0222	0.1183	14004	16757	14424.77
3401736	chr5	rs8185011	46357510	T	C	0.498	0.486	0.904	0.052696808999969	0.0178	0.003007	14004	16757	14424.77
3403938	chr5	rs10941806	46358370	C	T	0.5	0.489	0.903	0.0518046636160167	0.0178	0.003514	14004	16757	14424.77
3397496	chr5	rs8188198	46358908	A	G	0.351	0.349	0.845	0.0298985503458634	0.0191	0.1184	14004	16757	14424.77
3401579	chr5	rs4975929	46359321	C	T	0.499	0.487	0.898	0.0531994764675775	0.0178	0.002807	14004	16757	14424.77
3405024	chr5	rs10941808	46359394	C	T	0.856	0.867	0.777	-0.0600048139370291	0.0266	0.02395	14004	16757	14424.77
3408915	chr5	rs4975930	46359490	A	C	0.498	0.486	0.896	0.0535976373487916	0.0178	0.002643	14004	16757	14424.77
3396823	chr5	rs4975931	46359673	A	T	0.457	0.442	0.734	0.0676960309526514	0.0197	0.0006043	14004	16757	14424.77
3396590	chr5	rs4975932	46359749	T	C	0.434	0.419	0.74	0.0698991273796672	0.0197	0.0003981	14004	16757	14424.77
3409570	chr5	rs13170159	46360114	T	C	0.431	0.416	0.752	0.0683033004541534	0.0196	0.0004887	14004	16757	14424.77
3407465	chr5	rs10805718	46360605	A	G	0.431	0.416	0.752	0.0683033004541534	0.0196	0.000489	14004	16757	14424.77
3396112	chr5	rs10066426	46361127	A	G	0.283	0.278	0.685	0.0461963268897065	0.0225	0.03963	14004	16757	14424.77
3407797	chr5	rs10051501	46361167	G	A	0.525	0.513	0.883	0.0531046528867784	0.018	0.003126	14004	16757	14424.77
3408385	chr5	rs4975903	46361848	C	G	0.296	0.293	0.673	0.0387975467079122	0.0223	0.08221	14004	16757	14424.77
3403557	chr5	rs13180478	46361986	T	C	0.431	0.416	0.75	0.0683966938083502	0.0196	0.000493	14004	16757	14424.77
3401680	chr5	rs11949371	46362346	G	A	0.499	0.487	0.893	0.0531994764675775	0.0178	0.002865	14004	16757	14424.77
3404595	chr5	rs10055898	46363515	G	A	0.499	0.487	0.89	0.0531994764675775	0.0179	0.002909	14004	16757	14424.77
3403519	chr5	rs4975937	46365635	T	A	0.428	0.413	0.75	0.0683033004541534	0.0196	0.0004895	14004	16757	14424.77
3401899	chr5	rs13160126	46365857	T	C	0.208	0.204	0.537	0.0610010215573989	0.028	0.02916	14004	16757	14424.77
3408785	chr5	rs4975938	46368110	T	A	0.501	0.488	0.865	0.0553968632202877	0.018	0.002023	14004	16757	14424.77
3408477	chr5	rs8188108	46368368	G	A	0.502	0.489	0.868	0.0555955265008719	0.0179	0.00194	14004	16757	14424.77
3405292	chr5	rs13165344	46368664	C	T	0.499	0.486	0.867	0.0567016428693038	0.0179	0.001572	14004	16757	14424.77
3406430	chr5	rs111294297	46369357	A	T	0.502	0.489	0.868	0.0555955265008719	0.0179	0.001937	14004	16757	14424.77
3400152	chr5	rs34745294	46370101	T	C	0.352	0.349	0.799	0.0341018649449722	0.0194	0.07968	14004	16757	14424.77
3407037	chr5	rs61351693	46370123	A	T	0.526	0.512	0.863	0.0560967393518702	0.018	0.001819	14004	16757	14424.77
3399473	chr5	rs4975940	46371497	A	G	0.498	0.485	0.868	0.0567016428693038	0.0179	0.001575	14004	16757	14424.77
3403120	chr5	rs4975941	46371625	G	A	0.501	0.488	0.865	0.055302247784655	0.0179	0.00205	14004	16757	14424.77
3402571	chr5	rs4975942	46371935	C	A	0.526	0.513	0.864	0.0562007331879655	0.018	0.001781	14004	16757	14424.77
3399329	chr5	rs8188228	46372186	A	G	0.498	0.484	0.868	0.0565977011143899	0.0179	0.001573	14004	16757	14424.77
3402336	chr5	rs8188255	46372380	G	C	0.526	0.512	0.865	0.0563047162104676	0.018	0.001727	14004	16757	14424.77
3405565	chr5	rs8188256	46372506	G	C	0.498	0.484	0.868	0.0567016428693038	0.0179	0.001571	14004	16757	14424.77
3404014	chr5	rs10214016	46372754	G	T	0.499	0.485	0.868	0.0565031992337321	0.0179	0.001614	14004	16757	14424.77
3397689	chr5	rs10214255	46373091	T	C	0.501	0.488	0.869	0.055500929860874	0.0179	0.00193	14004	16757	14424.77
3401180	chr5	rs10214256	46373178	T	C	0.501	0.488	0.868	0.0553968632202877	0.0179	0.001994	14004	16757	14424.77
3406964	chr5	rs12518698	46373369	G	A	0.526	0.512	0.865	0.0563047162104676	0.018	0.001728	14004	16757	14424.77
3395302	chr5	rs12513540	46373463	A	G	0.498	0.484	0.868	0.0565977011143899	0.0179	0.001579	14004	16757	14424.77
3402601	chr5	rs7293440	46373683	C	T	0.497	0.483	0.866	0.0560967393518702	0.0179	0.001751	14004	16757	14424.77
3408818	chr5	rs7293442	46373712	C	A	0.527	0.513	0.861	0.0565977011143899	0.018	0.00167	14004	16757	14424.77
3398562	chr5	rs7293325	46373892	T	G	0.496	0.482	0.853	0.0567961259994112	0.0181	0.001657	14004	16757	14424.77
3398359	chr5	rs7293446	46373993	C	T	0.501	0.488	0.87	0.0558036076154242	0.0179	0.001821	14004	16757	14424.77
3397949	chr5	rs10213721	46374441	A	G	0.498	0.485	0.88	0.0551981604647623	0.0178	0.001905	14004	16757	14424.77
3395348	chr5	rs10214118	46374578	C	T	0.495	0.481	0.879	0.0560021901152849	0.0178	0.001659	14004	16757	14424.77
3397134	chr5	rs113734087	46375521	T	C	0.498	0.485	0.88	0.0551981604647623	0.0178	0.001905	14004	16757	14424.77
3408492	chr5	rs140637026	46375637	C	G	0.523	0.51	0.877	0.0556995724703668	0.0178	0.001775	14004	16757	14424.77
3405961	chr5	rs62389474	46377415	C	T	0.858	0.869	0.774	-0.0594952597858765	0.0267	0.02583	14004	16757	14424.77
3402627	chr5	rs11748472	46377660	G	A	0.495	0.481	0.88	0.0560967393518702	0.0178	0.001603	14004	16757	14424.77
3399881	chr5	rs10941816	46378102	T	G	0.491	0.477	0.87	0.0563047162104676	0.0179	0.001633	14004	16757	14424.77
3406943	chr5	rs28873151	46378660	G	A	0.523	0.51	0.879	0.0558036076154242	0.0178	0.00173	14004	16757	14424.77
3402715	chr5	rs28847123	46378931	T	A	0.523	0.51	0.879	0.0558036076154242	0.0178	0.001726	14004	16757	14424.77
3399741	chr5	rs28855077	46378957	T	G	0.523	0.509	0.879	0.0560021901152849	0.0178	0.001671	14004	16757	14424.77
3407679	chr5	rs13157277	46378995	G	A	0.494	0.48	0.88	0.0560967393518702	0.0178	0.001607	14004	16757	14424.77
3399798	chr5	rs7293405	46379505	C	T	0.494	0.48	0.88	0.0560021901152849	0.0178	0.001634	14004	16757	14424.77
3406525	chr5	rs7293512	46380204	T	C	0.494	0.48	0.879	0.0560021901152849	0.0178	0.001654	14004	16757	14424.77
3402478	chr5	rs7293436	46380326	G	A	0.491	0.476	0.869	0.0563047162104676	0.0179	0.00165	14004	16757	14424.77
3399210	chr5	rs12652814	46380462	A	T	0.491	0.476	0.869	0.0562007331879655	0.0179	0.001659	14004	16757	14424.77
3398385	chr5	rs13163178	46380498	C	T	0.491	0.476	0.869	0.0563047162104676	0.0179	0.001654	14004	16757	14424.77
3397665	chr5	rs8185233	46380904	G	A	0.494	0.48	0.879	0.0558981756288099	0.0178	0.001684	14004	16757	14424.77
3408587	chr5	rs143353789	46381459	G	A	0.858	0.87	0.773	-0.0593042438991411	0.0267	0.02663	14004	16757	14424.77
3403546	chr5	rs138083847	46382120	A	C	0.494	0.48	0.879	0.0556995724703668	0.0178	0.001735	14004	16757	14424.77
3407067	chr5	rs10043706	46382307	G	A	0.494	0.48	0.879	0.0556995724703668	0.0178	0.001742	14004	16757	14424.77
3408006	chr5	rs8185324	46382426	G	A	0.523	0.509	0.877	0.0556995724703668	0.0178	0.001777	14004	16757	14424.77
3401393	chr5	rs8185321	46382512	A	T	0.497	0.484	0.88	0.0549994182186046	0.0178	0.001964	14004	16757	14424.77
3396052	chr5	rs8185325	46382601	C	T	0.349	0.346	0.809	0.0347008987793103	0.0193	0.07258	14004	16757	14424.77
3396459	chr5	rs8185329	46382830	C	T	0.494	0.48	0.878	0.0556995724703668	0.0178	0.001748	14004	16757	14424.77
3395949	chr5	rs8185334	46382895	G	A	0.498	0.484	0.879	0.055500929860874	0.0178	0.001815	14004	16757	14424.77
3406592	chr5	rs10060408	46382903	A	T	0.494	0.48	0.878	0.0560021901152849	0.0178	0.001645	14004	16757	14424.77
3399188	chr5	rs10053509	46383124	T	C	0.497	0.483	0.88	0.0549994182186046	0.0178	0.001978	14004	16757	14424.77
3403468	chr5	rs10053628	46383335	T	G	0.523	0.509	0.878	0.0555955265008719	0.0178	0.001813	14004	16757	14424.77
3402262	chr5	rs7293486	46383701	T	A	0.349	0.346	0.808	0.0347008987793103	0.0193	0.07244	14004	16757	14424.77
3404499	chr5	rs4975947	46384005	G	A	0.523	0.509	0.875	0.055500929860874	0.0178	0.001859	14004	16757	14424.77
3395452	chr5	rs12173253	46384621	C	G	0.859	0.87	0.768	-0.0593042438991411	0.0268	0.02688	14004	16757	14424.77
3400087	chr5	rs12515963	46385138	T	C	0.497	0.483	0.868	0.0555955265008719	0.0179	0.001874	14004	16757	14424.77
3396242	chr5	rs12523549	46385306	G	T	0.349	0.346	0.803	0.0347008987793103	0.0194	0.07314	14004	16757	14424.77
3409252	chr5	rs12515999	46385324	T	A	0.49	0.475	0.862	0.0560967393518702	0.0179	0.001762	14004	16757	14424.77
3395506	chr5	rs36031455	46385474	C	T	0.493	0.479	0.872	0.0556995724703668	0.0178	0.001781	14004	16757	14424.77
3399989	chr5	rs62389521	46385496	C	A	0.859	0.87	0.767	-0.0593042438991411	0.0268	0.02719	14004	16757	14424.77
3405938	chr5	rs12518422	46385558	A	G	0.577	0.56	0.779	0.0605022613895267	0.0191	0.001572	14004	16757	14424.77
3401287	chr5	rs10080117	46385745	C	A	0.493	0.479	0.871	0.0556995724703668	0.0178	0.001795	14004	16757	14424.77
3401943	chr5	rs143816630	46387229	G	A	0.931	0.928	0.33	0.0335991726304121	0.0587	0.5666	13457	16217	13881.29
3402073	chr5	rs142822953	46388664	G	A	0.492	0.478	0.862	0.0558036076154242	0.0179	0.001833	14004	16757	14424.77
3398027	chr5	rs62389523	46389209	T	G	0.859	0.871	0.762	-0.0591026555948241	0.0269	0.0281	14004	16757	14424.77
3404315	chr5	rs62389524	46389228	C	T	0.859	0.871	0.761	-0.0584981343943099	0.0269	0.0298	14004	16757	14424.77
3406387	chr5	rs35095616	46389341	C	T	0.932	0.929	0.321	0.0358014124633833	0.0598	0.5494	13457	16217	13881.29
3398141	chr5	rs12522625	46389368	G	A	0.523	0.509	0.854	0.0556995724703668	0.018	0.001989	14004	16757	14424.77
3403912	chr5	rs10941822	46389391	A	G	0.488	0.474	0.85	0.0560967393518702	0.018	0.001881	14004	16757	14424.77
3397055	chr5	rs10941823	46389583	C	T	0.523	0.509	0.853	0.0558981756288099	0.018	0.001921	14004	16757	14424.77
3402596	chr5	rs13187523	46390075	A	G	0.492	0.478	0.857	0.0558981756288099	0.018	0.001866	14004	16757	14424.77
3403821	chr5	rs145275480	46390543	T	C	0.492	0.478	0.856	0.0560021901152849	0.018	0.001844	14004	16757	14424.77
3404750	chr5	rs139157043	46390636	T	C	0.492	0.478	0.855	0.0558036076154242	0.018	0.001918	14004	16757	14424.77
3406224	chr5	rs8185088	46390973	G	A	0.522	0.508	0.846	0.0558036076154242	0.0181	0.002055	14004	16757	14424.77
3407291	chr5	rs8185303	46391224	T	G	0.492	0.478	0.854	0.0558981756288099	0.018	0.001895	14004	16757	14424.77
3400554	chr5	rs12652607	46392440	C	T	0.523	0.509	0.843	0.0560967393518702	0.0181	0.001996	14004	16757	14424.77
3403603	chr5	rs8188260	46393373	G	A	0.488	0.473	0.839	0.0560021901152849	0.0181	0.001996	14004	16757	14424.77
3405019	chr5	rs8185354	46393685	G	A	0.494	0.48	0.848	0.0553968632202877	0.018	0.002138	14004	16757	14424.77
3404541	chr5	rs8185356	46393887	C	T	0.492	0.477	0.847	0.0558981756288099	0.018	0.001954	14004	16757	14424.77
3409693	chr5	rs8185366	46394116	G	C	0.526	0.512	0.829	0.055302247784655	0.0183	0.002499	14004	16757	14424.77
3402519	chr5	rs8188071	46396206	G	A	0.394	0.399	0.698	0.0347008987793103	0.02	0.0834	14004	16757	14424.77
3398720	chr5	rs10062139	46396439	C	T	0.555	0.552	0.743	0.0567961259994112	0.0191	0.002947	14004	16757	14424.77
3402516	chr5	rs10941826	46396971	A	G	0.527	0.524	0.755	0.0548006364661149	0.0188	0.003565	14004	16757	14424.77
3403657	chr5	rs10064160	46397102	G	A	0.524	0.521	0.755	0.0551981604647623	0.0188	0.003336	14004	16757	14424.77
3397803	chr5	rs8185248	46398959	A	G	0.522	0.518	0.747	0.0549994182186046	0.0189	0.003576	14004	16757	14424.77
3401850	chr5	rs7293455	46399093	C	T	0.38	0.388	0.705	0.0295005481176215	0.0201	0.1423	14004	16757	14424.77
3400343	chr5	rs10071996	46399149	A	G	0.524	0.52	0.753	0.0549994182186046	0.0188	0.003442	14004	16757	14424.77
3404946	chr5	rs8188226	46399386	G	A	0.299	0.293	0.624	0.0467022717525102	0.0227	0.03989	14004	16757	14424.77
3407407	chr5	rs7293480	46399878	A	G	0.285	0.282	0.626	0.0416984103556758	0.023	0.06992	14004	16757	14424.77
3405166	chr5	rs10043849	46399907	A	G	0.381	0.388	0.7	0.0304031059110447	0.0202	0.1312	14004	16757	14424.77
3404170	chr5	rs10043876	46400054	A	G	0.524	0.52	0.748	0.0551981604647623	0.0189	0.003427	14004	16757	14424.77
3409720	chr5	rs4975954	46400296	T	C	0.526	0.523	0.747	0.0551035262260241	0.0189	0.003531	14004	16757	14424.77
3397089	chr5	rs62390069	46400935	A	G	0.86	0.872	0.744	-0.0584027170759943	0.0271	0.03148	14004	16757	14424.77
3402510	chr5	rs8175436	46401185	C	T	0.52	0.516	0.735	0.0553968632202877	0.019	0.0036	14004	16757	14424.77
3401263	chr5	rs58729263	46401425	G	A	0.555	0.551	0.727	0.056900047132812	0.0193	0.003172	14004	16757	14424.77
3400305	chr5	rs12659028	46401707	A	G	0.523	0.52	0.741	0.0556995724703668	0.019	0.003323	14004	16757	14424.77
3406442	chr5	rs4975905	46402277	A	G	0.346	0.343	0.759	0.0347974835421732	0.0199	0.08012	14004	16757	14424.77
3406604	chr5	rs11744550	46402926	G	A	0.488	0.474	0.814	0.0567961259994112	0.0184	0.001968	14004	16757	14424.77
3407466	chr5	rs10941827	46403037	T	C	0.491	0.476	0.807	0.0577970987262168	0.0184	0.001725	14004	16757	14424.77
3396532	chr5	rs12521357	46403248	T	A	0.489	0.474	0.812	0.056900047132812	0.0184	0.00198	14004	16757	14424.77
3403988	chr5	rs12513512	46403417	A	G	0.488	0.474	0.812	0.056900047132812	0.0184	0.001966	14004	16757	14424.77
3397858	chr5	rs13154405	46403633	G	T	0.488	0.474	0.811	0.0570039574677328	0.0184	0.001954	14004	16757	14424.77
3398715	chr5	rs10035288	46403778	A	G	0.488	0.474	0.81	0.0570984120398765	0.0184	0.001936	14004	16757	14424.77
3405238	chr5	rs13178754	46404132	T	C	0.488	0.474	0.809	0.0570984120398765	0.0184	0.001944	14004	16757	14424.77
3409155	chr5	rs10035927	46404209	A	G	0.488	0.474	0.808	0.0570984120398765	0.0184	0.001927	14004	16757	14424.77
3407367	chr5	rs10044454	46404343	T	C	0.488	0.473	0.807	0.0570984120398765	0.0184	0.001961	14004	16757	14424.77
3400406	chr5	rs7293471	46404548	A	G	0.345	0.342	0.745	0.0350968370374295	0.0201	0.08007	14004	16757	14424.77
3407538	chr5	rs4975955	46404791	T	C	0.483	0.468	0.794	0.0579009158948382	0.0186	0.001822	14004	16757	14424.77
3405540	chr5	rs28816182	46405053	A	G	0.487	0.473	0.801	0.0574006067311047	0.0185	0.001928	14004	16757	14424.77
3405881	chr5	rs4975956	46405055	A	C	0.487	0.473	0.8	0.0574006067311047	0.0185	0.001931	14004	16757	14424.77
