## Supplementary material for "Characterization of shared and ancestry-specific signals driving complex traits using multi-ancestry fine-mapping": s1_gwas_temp.txt

Unnamed: 0	chrom	ID	pos	A1	A2	FCAS	FCON	IMPINFO	BETA	SE	P	NCAS	NCON	NEFF
6156284	chr5	rs4410607	60126266	T	C	0.189	0.186	1.0	0.0270021387025708	0.011	0.01412	53386	77258	58749.13
6170175	chr5	rs1807017	60127724	T	C	0.575	0.568	0.999	0.0317021347305135	0.0087	0.0002648	53386	77258	58749.13
6172426	chr5	rs6869332	60129361	A	G	0.189	0.186	1.0	0.0266029817945341	0.011	0.01549	53386	77258	58749.13
6171049	chr5	rs58078456	60133707	A	G	0.203	0.199	1.0	0.029403450369242	0.0107	0.006068	53386	77258	58749.13
6175287	chr5	rs139392063	60134638	G	A	0.918	0.915	0.99	0.0273038345273452	0.0157	0.08153	53386	77258	58749.13
6168043	chr5	rs4700397	60135962	G	A	0.592	0.584	1.0	0.0336958638567256	0.0087	0.0001119	53386	77258	58749.13
6155615	chr5	rs4700398	60135985	A	G	0.212	0.208	1.01	0.0278972284172359	0.0105	0.007945	53386	77258	58749.13
6155775	chr5	rs4700399	60136454	C	T	0.592	0.584	1.0	0.0336958638567256	0.0087	0.0001127	53386	77258	58749.13
6166362	chr5	rs7731760	60137168	A	T	0.201	0.198	1.01	0.0299956000353805	0.0107	0.005128	53386	77258	58749.13
6162770	chr5	rs7717909	60137270	T	A	0.201	0.197	1.01	0.0295005481176215	0.0107	0.005879	53386	77258	58749.13
6163695	chr5	rs1867597	60137830	G	C	0.201	0.198	1.0	0.0301023438164435	0.0107	0.005082	53386	77258	58749.13
6168525	chr5	rs13189346	60137859	C	A	0.201	0.197	1.0	0.0299956000353805	0.0107	0.005111	53386	77258	58749.13
6154320	chr5	rs1867598	60137959	A	G	0.908	0.907	0.992	0.0225048553400694	0.015	0.1332	53386	77258	58749.13
6170300	chr5	rs4699963	60138590	C	T	0.908	0.906	0.991	0.0247999239054771	0.0149	0.09676	53386	77258	58749.13
6170012	chr5	rs34741733	60139548	C	T	0.59	0.582	0.999	0.0332993704009261	0.0087	0.0001341	53386	77258	58749.13
6155462	chr5	rs62372102	60139881	A	G	0.542	0.536	0.994	0.0333960906184285	0.0086	0.0001096	53386	77258	58749.13
6153792	chr5	rs7714071	60140454	A	T	0.182	0.179	1.0	0.0332993704009261	0.0112	0.002823	53386	77258	58749.13
6165026	chr5	rs11740632	60141245	G	A	0.59	0.583	0.998	0.0326994961630157	0.0087	0.0001816	53386	77258	58749.13
6156808	chr5	rs67555188	60143228	T	G	0.59	0.582	0.998	0.0329994782631079	0.0087	0.0001596	53386	77258	58749.13
6167417	chr5	rs67858932	60143251	A	G	0.59	0.582	0.998	0.0330962274891896	0.0087	0.0001528	53386	77258	58749.13
6166949	chr5	rs1020371	60145010	A	C	0.909	0.907	0.99	0.0247999239054771	0.015	0.09864	53386	77258	58749.13
6157511	chr5	rs62372103	60145448	A	G	0.59	0.582	0.998	0.0332993704009261	0.0087	0.0001363	53386	77258	58749.13
6174501	chr5	rs973304	60145817	G	A	0.909	0.907	0.99	0.0239020562806236	0.015	0.1109	53386	77258	58749.13
6157954	chr5	rs7712931	60152854	C	T	0.64	0.644	0.991	-0.0162005226717083	0.009	0.07156	53386	77258	58749.13
6161471	chr5	rs149880548	60153189	T	C	0.96	0.962	0.843	-0.0814053022506909	0.0242	0.000782	53386	77258	58749.13
6174996	chr5	rs10052649	60154984	T	A	0.629	0.634	0.993	-0.0158042315449673	0.0089	0.07708	53386	77258	58749.13
6170180	chr5	rs7700975	60156061	A	G	0.182	0.179	0.999	0.0301993737308422	0.0112	0.006884	53386	77258	58749.13
6164521	chr5	rs34435485	60159971	T	C	0.64	0.644	0.993	-0.0164038098256767	0.009	0.06843	53386	77258	58749.13
6172528	chr5	rs13185301	60161819	C	T	0.64	0.644	0.993	-0.0164038098256767	0.009	0.06803	53386	77258	58749.13
6174658	chr5	rs10471498	60162211	T	C	0.182	0.179	0.999	0.0301993737308422	0.0112	0.006866	53386	77258	58749.13
6165411	chr5	rs6449506	60162907	T	C	0.182	0.179	0.999	0.0301993737308422	0.0112	0.006836	53386	77258	58749.13
6164923	chr5	rs6449507	60163670	C	G	0.182	0.179	0.999	0.0299956000353805	0.0112	0.007265	53386	77258	58749.13
6162773	chr5	rs6885989	60163845	T	G	0.639	0.643	0.993	-0.0160988945897493	0.009	0.07286	53386	77258	58749.13
6160790	chr5	rs12652878	60164776	C	T	0.59	0.582	0.998	0.0330962274891896	0.0087	0.0001474	53386	77258	58749.13
6157047	chr5	rs17392014	60165200	G	A	0.59	0.582	0.998	0.0332026408277183	0.0087	0.0001464	53386	77258	58749.13
6154498	chr5	rs17332824	60166187	C	G	0.591	0.583	0.997	0.0339955472579582	0.0087	0.0001007	53386	77258	58749.13
6173631	chr5	rs6449508	60167020	A	C	0.182	0.179	0.999	0.0299956000353805	0.0112	0.007197	53386	77258	58749.13
6173499	chr5	rs4699965	60167888	A	C	0.641	0.633	0.974	0.0320992618599997	0.0091	0.0003933	53386	77258	58749.13
6154694	chr5	rs4700401	60168165	A	C	0.23	0.226	0.998	0.0248974696545107	0.0102	0.0152	53386	77258	58749.13
6172298	chr5	rs4647168	60169114	C	T	0.182	0.179	0.999	0.0298985503458634	0.0112	0.007386	53386	77258	58749.13
6171651	chr5	rs4647162	60169405	T	G	0.592	0.597	0.998	-0.0156010662286512	0.0088	0.07533	53386	77258	58749.13
6162783	chr5	rs3117	60170337	A	G	0.604	0.608	0.998	-0.015895669405385	0.0088	0.07006	53386	77258	58749.13
6162149	chr5	rs4647151	60170558	T	C	0.909	0.907	0.992	0.0251998010217421	0.015	0.09205	53386	77258	58749.13
6171412	chr5	rs4647150	60170605	T	C	0.59	0.582	0.999	0.0338022134084658	0.0087	0.0001092	53386	77258	58749.13
6172309	chr5	rs4647139	60171907	G	C	0.604	0.608	0.997	-0.0160988945897493	0.0088	0.06716	53386	77258	58749.13
6160046	chr5	rs9687099	60175032	C	A	0.593	0.585	0.991	0.0330962274891896	0.0088	0.0001633	53386	77258	58749.13
6160771	chr5	rs9763418	60176236	C	T	0.64	0.644	0.994	-0.0166986496230515	0.009	0.06335	53386	77258	58749.13
6173801	chr5	rs35617853	60176548	C	T	0.909	0.907	0.992	0.0255020410123433	0.015	0.088	53386	77258	58749.13
6174375	chr5	rs10939874	60176552	A	T	0.182	0.179	0.999	0.0298985503458634	0.0112	0.007441	53386	77258	58749.13
6168929	chr5	rs7445953	60176989	A	G	0.182	0.179	0.999	0.0298985503458634	0.0112	0.00746	53386	77258	58749.13
6159281	chr5	rs1820083	60178833	T	C	0.594	0.599	0.997	-0.0158042315449673	0.0088	0.07104	53386	77258	58749.13
6155585	chr5	rs6449509	60179301	A	G	0.18	0.178	0.998	0.0312951579807101	0.0112	0.005301	53386	77258	58749.13
6156241	chr5	rs6449510	60179318	T	C	0.182	0.179	0.999	0.0298985503458634	0.0112	0.007403	53386	77258	58749.13
6155834	chr5	rs61101592	60180251	C	T	0.59	0.582	0.998	0.0338988850054592	0.0087	0.0001035	53386	77258	58749.13
6162366	chr5	rs74316631	60180474	C	T	0.918	0.916	0.987	0.0307037775750057	0.0157	0.05116	53386	77258	58749.13
6164599	chr5	rs13155076	60181134	C	A	0.604	0.608	0.998	-0.0162005226717083	0.0088	0.06554	53386	77258	58749.13
6154968	chr5	rs12522154	60181500	T	C	0.64	0.644	0.995	-0.0168003386783461	0.009	0.06065	53386	77258	58749.13
6160416	chr5	rs4647138	60182222	G	A	0.602	0.607	0.999	-0.0168003386783461	0.0088	0.05569	53386	77258	58749.13
6165337	chr5	rs4647137	60182324	T	C	0.58	0.572	0.998	0.0341018649449722	0.0087	8.827e-05	53386	77258	58749.13
6175008	chr5	rs4647135	60182478	A	G	0.182	0.179	0.999	0.0298985503458634	0.0112	0.007467	53386	77258	58749.13
6172302	chr5	rs4647134	60182514	T	G	0.182	0.179	0.999	0.0298985503458634	0.0112	0.007469	53386	77258	58749.13
6159944	chr5	rs4647132	60182720	C	T	0.59	0.582	0.999	0.0341018649449722	0.0087	9.342e-05	53386	77258	58749.13
6164385	chr5	rs35948426	60185425	G	A	0.604	0.608	0.998	-0.0164038098256767	0.0088	0.06298	53386	77258	58749.13
6163089	chr5	rs2306350	60186618	C	T	0.182	0.179	1.0	0.0298014912367898	0.0112	0.007533	53386	77258	58749.13
6174840	chr5	rs2306351	60186975	C	A	0.182	0.179	0.999	0.0298985503458634	0.0112	0.007388	53386	77258	58749.13
6163917	chr5	rs4235483	60188222	C	T	0.603	0.608	0.998	-0.0164038098256767	0.0088	0.06271	53386	77258	58749.13
6160877	chr5	rs929780	60189026	G	C	0.909	0.907	0.993	0.0270021387025708	0.015	0.07124	53386	77258	58749.13
6154552	chr5	rs1021005	60191460	A	G	0.59	0.582	0.999	0.0341018649449722	0.0087	9.277e-05	53386	77258	58749.13
6168074	chr5	rs2120956	60192106	C	T	0.59	0.583	0.988	0.0339955472579582	0.0088	0.0001105	53386	77258	58749.13
6174205	chr5	rs2120957	60192269	C	T	0.59	0.582	0.999	0.0341018649449722	0.0087	9.324e-05	53386	77258	58749.13
6165789	chr5	rs6884966	60193339	T	C	0.59	0.583	0.988	0.0338988850054592	0.0088	0.0001107	53386	77258	58749.13
6163069	chr5	rs3797562	60197100	T	C	0.818	0.821	1.0	-0.0297996312385195	0.0112	0.007665	53386	77258	58749.13
6164346	chr5	rs4647108	60197715	C	T	0.818	0.821	1.0	-0.02960390325858	0.0112	0.007956	53386	77258	58749.13
6172027	chr5	rs1038144	60199201	C	T	0.0914	0.0933	0.994	-0.0256050287153947	0.015	0.08642	53386	77258	58749.13
6171154	chr5	rs4647102	60199363	C	T	0.396	0.392	0.998	0.0166014304974254	0.0088	0.05875	53386	77258	58749.13
6165447	chr5	rs11744756	60201715	T	C	0.0914	0.0933	0.994	-0.0256973671872587	0.015	0.08545	53386	77258	58749.13
6172782	chr5	rs62372133	60202177	T	G	0.59	0.582	0.999	0.0341018649449722	0.0087	9.216e-05	53386	77258	58749.13
6158357	chr5	rs62372134	60202247	A	T	0.59	0.582	0.999	0.0343048036919902	0.0087	8.648e-05	53386	77258	58749.13
6160020	chr5	rs13359074	60202585	T	C	0.399	0.395	0.985	0.016296487966892	0.0088	0.06501	53386	77258	58749.13
6172527	chr5	rs12696976	60202906	A	G	0.818	0.821	1.0	-0.0295009039176847	0.0112	0.008191	53386	77258	58749.13
6162833	chr5	rs10076937	60203370	A	G	0.397	0.392	0.999	0.0166014304974254	0.0088	0.05953	53386	77258	58749.13
6165195	chr5	rs12655603	60204596	C	T	0.59	0.582	0.999	0.0341985075799122	0.0087	9.137e-05	53386	77258	58749.13
6166931	chr5	rs60858663	60207131	T	C	0.59	0.582	0.999	0.0341985075799122	0.0087	8.729e-05	53386	77258	58749.13
6165241	chr5	rs35319315	60208805	G	T	0.818	0.82	1.0	-0.0293979151845611	0.0112	0.008355	53386	77258	58749.13
6160371	chr5	rs10064187	60210131	G	T	0.36	0.356	0.996	0.0177023841130051	0.009	0.04884	53386	77258	58749.13
6156260	chr5	rs35383830	60210936	A	G	0.82	0.822	0.999	-0.0303045802648556	0.0112	0.006985	53386	77258	58749.13
6172801	chr5	rs976581	60211425	T	C	0.397	0.392	0.991	0.0165030720990143	0.0088	0.06215	53386	77258	58749.13
6169590	chr5	rs976630	60215481	A	C	0.59	0.582	1.0	0.0343048036919902	0.0087	8.481e-05	53386	77258	58749.13
6160947	chr5	rs976631	60216043	T	C	0.59	0.582	1.0	0.0343048036919902	0.0087	8.465e-05	53386	77258	58749.13
6167507	chr5	rs4235484	60216633	C	T	0.0914	0.0933	0.995	-0.0255024404124231	0.0149	0.08784	53386	77258	58749.13
6163059	chr5	rs4647078	60217038	G	A	0.818	0.821	1.0	-0.0295009039176847	0.0112	0.008224	53386	77258	58749.13
6170579	chr5	rs976080	60217651	A	C	0.0914	0.0933	0.996	-0.0255024404124231	0.0149	0.08795	53386	77258	58749.13
6161992	chr5	rs2120955	60219368	A	G	0.397	0.392	0.998	0.0167981182758809	0.0088	0.05556	53386	77258	58749.13
6173148	chr5	rs2120954	60219480	A	C	0.0912	0.0931	0.995	-0.0243029385231735	0.0149	0.1045	53386	77258	58749.13
6160940	chr5	rs28407266	60219800	G	A	0.398	0.393	1.0	0.017496047616751	0.0088	0.04663	53386	77258	58749.13
6163698	chr5	rs2590570	60221294	G	A	0.0913	0.0931	0.996	-0.0235962138551867	0.0149	0.1142	53386	77258	58749.13
6162920	chr5	rs3797559	60223741	A	G	0.59	0.582	1.0	0.0347008987793103	0.0087	7.071e-05	53386	77258	58749.13
6155366	chr5	rs158570	60224914	C	T	0.398	0.393	1.0	0.0177023841130051	0.0088	0.04397	53386	77258	58749.13
6154476	chr5	rs158929	60226041	A	G	0.397	0.392	1.0	0.0172994970780611	0.0088	0.04976	53386	77258	58749.13
6160725	chr5	rs162228	60226586	T	C	0.397	0.392	1.0	0.0172012073197748	0.0088	0.04987	53386	77258	58749.13
6171683	chr5	rs158928	60227923	A	G	0.818	0.821	1.0	-0.029202265808213	0.0112	0.008777	53386	77258	58749.13
6161621	chr5	rs75979228	60228016	A	C	0.918	0.915	0.988	0.0298014912367898	0.0157	0.0576	53386	77258	58749.13
6165659	chr5	rs158927	60229266	A	G	0.36	0.356	0.997	0.0179970767016546	0.009	0.04435	53386	77258	58749.13
6164328	chr5	rs290514	60230321	G	A	0.36	0.356	0.997	0.0180952882690919	0.009	0.04393	53386	77258	58749.13
6163174	chr5	rs290515	60230713	C	T	0.397	0.392	0.995	0.0172012073197748	0.0088	0.05149	53386	77258	58749.13
6162728	chr5	rs1820082	60232537	C	T	0.0913	0.0932	0.996	-0.0259025943231108	0.0149	0.08328	53386	77258	58749.13
6172124	chr5	rs2694518	60233836	G	A	0.397	0.392	0.996	0.0172012073197748	0.0088	0.05078	53386	77258	58749.13
6170056	chr5	rs12520314	60234166	T	C	0.962	0.96	0.951	0.0308977113278438	0.0229	0.1773	53386	77258	58749.13
6161527	chr5	rs6449512	60234242	A	G	0.58	0.572	1.0	0.0344980404075674	0.0087	7.029e-05	53386	77258	58749.13
6174064	chr5	rs290516	60234329	T	C	0.397	0.392	0.996	0.0172994970780611	0.0088	0.04957	53386	77258	58749.13
6164720	chr5	rs290517	60234429	T	C	0.0913	0.0932	0.996	-0.0257999754904126	0.0149	0.08404	53386	77258	58749.13
6174414	chr5	rs158938	60235240	G	A	0.36	0.356	0.998	0.0182033098538737	0.009	0.0422	53386	77258	58749.13
6171133	chr5	rs4647052	60235483	C	T	0.59	0.582	0.997	0.0346043046869299	0.0087	7.487e-05	53386	77258	58749.13
6159399	chr5	rs158937	60236206	A	G	0.0913	0.0932	0.996	-0.0256973671872587	0.0149	0.08496	53386	77258	58749.13
6163157	chr5	rs158571	60236736	G	A	0.398	0.393	1.0	0.0178006246255066	0.0088	0.04234	53386	77258	58749.13
6161109	chr5	rs158935	60237984	C	T	0.397	0.392	1.0	0.0173977771764203	0.0088	0.04757	53386	77258	58749.13
6154335	chr5	rs158934	60238252	A	T	0.398	0.393	1.0	0.0178006246255066	0.0088	0.04287	53386	77258	58749.13
6155694	chr5	rs158933	60238590	A	G	0.398	0.393	0.998	0.0178006246255066	0.0088	0.04288	53386	77258	58749.13
6169028	chr5	rs78162412	60238658	G	A	0.962	0.961	0.948	0.03029639423135	0.023	0.1867	53386	77258	58749.13
6168064	chr5	rs158932	60238696	C	G	0.397	0.392	1.0	0.0172994970780611	0.0088	0.04825	53386	77258	58749.13
6161676	chr5	rs158572	60239443	G	A	0.397	0.392	0.998	0.0173977771764203	0.0088	0.04847	53386	77258	58749.13
6167264	chr5	rs158931	60239698	C	G	0.397	0.392	1.0	0.0173977771764203	0.0088	0.04814	53386	77258	58749.13
6165016	chr5	rs158922	60240986	A	G	0.36	0.356	0.999	0.0183996828453635	0.009	0.04049	53386	77258	58749.13
6174600	chr5	rs158921	60241142	G	A	0.398	0.393	0.996	0.0167981182758809	0.0088	0.05622	53386	77258	58749.13
6157206	chr5	rs158920	60241268	G	A	0.818	0.821	1.0	-0.029202265808213	0.0112	0.008912	53386	77258	58749.13
6161861	chr5	rs158919	60241946	T	G	0.397	0.392	0.998	0.0172994970780611	0.0088	0.04895	53386	77258	58749.13
6164492	chr5	rs158918	60242121	A	T	0.0913	0.0932	0.996	-0.0255024404124231	0.0149	0.08721	53386	77258	58749.13
6171087	chr5	rs12517310	60243486	G	A	0.59	0.582	0.998	0.0343048036919902	0.0087	8.356e-05	53386	77258	58749.13
6168456	chr5	rs158916	60245145	A	G	0.818	0.821	1.0	-0.0290993078252748	0.0112	0.009042	53386	77258	58749.13
6157407	chr5	rs158915	60245533	G	A	0.397	0.392	0.998	0.0172994970780611	0.0088	0.04937	53386	77258	58749.13
6162123	chr5	rs158914	60246409	G	A	0.36	0.355	0.999	0.0188021269625962	0.009	0.03628	53386	77258	58749.13
6156893	chr5	rs7722373	60247815	G	A	0.541	0.535	0.999	0.0338022134084658	0.0086	8.568e-05	53386	77258	58749.13
6167081	chr5	rs172348	60248728	G	A	0.398	0.393	0.998	0.017496047616751	0.0088	0.04604	53386	77258	58749.13
6161814	chr5	rs158926	60251207	G	T	0.818	0.821	1.0	-0.0288007896057264	0.0112	0.009742	53386	77258	58749.13
6165246	chr5	rs158925	60251804	C	T	0.818	0.821	1.0	-0.0289963604415917	0.0112	0.00923	53386	77258	58749.13
6169638	chr5	rs158924	60251851	C	A	0.397	0.392	1.0	0.0173977771764203	0.0088	0.04794	53386	77258	58749.13
6165154	chr5	rs12652830	60252482	A	G	0.581	0.573	1.0	0.0352030377085245	0.0087	5.289e-05	53386	77258	58749.13
6174728	chr5	rs1382917	60252495	A	G	0.591	0.583	1.0	0.0349037160078804	0.0087	6.292e-05	53386	77258	58749.13
6161124	chr5	rs158923	60253841	C	T	0.397	0.392	0.998	0.0176041339483571	0.0088	0.04606	53386	77258	58749.13
6166993	chr5	rs56031340	60253870	A	G	0.59	0.582	1.0	0.0346043046869299	0.0087	7.231e-05	53386	77258	58749.13
6173741	chr5	rs158563	60255004	A	C	0.818	0.821	1.0	-0.0290993078252748	0.0112	0.009015	53386	77258	58749.13
6166747	chr5	rs62365455	60257100	A	G	0.59	0.582	0.998	0.0346043046869299	0.0087	7.435e-05	53386	77258	58749.13
6159355	chr5	rs170658	60258548	T	C	0.818	0.821	1.0	-0.0290993078252748	0.0112	0.009125	53386	77258	58749.13
6164505	chr5	rs290509	60258980	A	G	0.397	0.392	0.998	0.0173977771764203	0.0088	0.04836	53386	77258	58749.13
6166206	chr5	rs162227	60260543	C	T	0.0913	0.0932	0.995	-0.0256973671872587	0.0149	0.08479	53386	77258	58749.13
6174544	chr5	rs1609041	60261889	C	T	0.819	0.821	1.0	-0.0289963604415917	0.0112	0.009363	53386	77258	58749.13
6162018	chr5	rs4700402	60262047	A	G	0.58	0.572	0.999	0.0347008987793103	0.0087	6.644e-05	53386	77258	58749.13
6156402	chr5	rs2928243	60262342	A	G	0.818	0.821	1.0	-0.0289963604415917	0.0112	0.009204	53386	77258	58749.13
6156020	chr5	rs72757187	60263766	T	A	0.59	0.582	0.999	0.0344980404075674	0.0087	7.907e-05	53386	77258	58749.13
6156000	chr5	rs67490467	60263818	G	C	0.59	0.582	0.999	0.0344980404075674	0.0087	7.91e-05	53386	77258	58749.13
6161289	chr5	rs61017995	60264003	A	G	0.58	0.572	0.999	0.0347008987793103	0.0087	6.721e-05	53386	77258	58749.13
6172092	chr5	rs182351	60264432	T	C	0.818	0.821	1.0	-0.029202265808213	0.0112	0.008953	53386	77258	58749.13
6158988	chr5	rs290511	60264439	G	T	0.0913	0.0932	0.996	-0.0256050287153947	0.0149	0.08695	53386	77258	58749.13
6166172	chr5	rs169700	60265108	A	C	0.36	0.356	0.998	0.0180952882690919	0.009	0.04299	53386	77258	58749.13
6159627	chr5	rs77247019	60265923	T	G	0.579	0.572	1.0	0.0344980404075674	0.0087	7.27e-05	53386	77258	58749.13
6153823	chr5	rs1382914	60266666	G	C	0.397	0.392	1.0	0.0176041339483571	0.0088	0.04489	53386	77258	58749.13
6172039	chr5	rs3101879	60266875	G	A	0.36	0.356	0.998	0.0183996828453635	0.009	0.04046	53386	77258	58749.13
6168730	chr5	rs2928244	60267799	G	A	0.36	0.356	0.995	0.0183015011699126	0.009	0.04103	53386	77258	58749.13
6155234	chr5	rs2950235	60267852	T	C	0.397	0.392	0.998	0.0173977771764203	0.0088	0.04847	53386	77258	58749.13
6171544	chr5	rs62367862	60268961	C	A	0.58	0.572	0.999	0.0347008987793103	0.0087	6.725e-05	53386	77258	58749.13
6171518	chr5	rs868791	60270835	C	T	0.58	0.572	0.999	0.0346043046869299	0.0087	6.827e-05	53386	77258	58749.13
6159080	chr5	rs2650512	60272161	C	A	0.398	0.393	0.999	0.0178006246255066	0.0088	0.04244	53386	77258	58749.13
6175144	chr5	rs2650517	60272542	G	A	0.398	0.393	1.0	0.0178006246255066	0.0088	0.04279	53386	77258	58749.13
6162162	chr5	rs62367872	60272770	A	G	0.59	0.582	0.998	0.0347974835421732	0.0087	6.736e-05	53386	77258	58749.13
6158142	chr5	rs7723901	60272990	C	T	0.58	0.572	0.999	0.0347008987793103	0.0087	6.755e-05	53386	77258	58749.13
6173324	chr5	rs2619890	60273083	C	T	0.36	0.356	0.995	0.0183996828453635	0.009	0.04092	53386	77258	58749.13
6169615	chr5	rs55738840	60273414	G	C	0.59	0.582	0.999	0.0346043046869299	0.0087	7.468e-05	53386	77258	58749.13
6164493	chr5	rs2619891	60273799	C	T	0.818	0.821	1.0	-0.0290993078252748	0.0112	0.008983	53386	77258	58749.13
6165300	chr5	rs2694528	60273923	C	A	0.0913	0.0932	0.996	-0.0256050287153947	0.0149	0.08659	53386	77258	58749.13
6159886	chr5	rs2619892	60274347	G	A	0.818	0.821	1.0	-0.0290993078252748	0.0112	0.009099	53386	77258	58749.13
6169859	chr5	rs58646987	60275694	C	T	0.59	0.582	1.0	0.0347974835421732	0.0087	6.405e-05	53386	77258	58749.13
6162501	chr5	rs11739952	60275977	C	A	0.59	0.582	0.998	0.0347008987793103	0.0087	6.943e-05	53386	77258	58749.13
6173930	chr5	rs2694531	60277111	A	G	0.397	0.392	0.998	0.017496047616751	0.0088	0.04644	53386	77258	58749.13
6160751	chr5	rs2263514	60277248	A	G	0.397	0.392	0.998	0.017496047616751	0.0088	0.0467	53386	77258	58749.13
6169595	chr5	rs2898309	60277373	T	A	0.58	0.572	1.0	0.0349037160078804	0.0087	5.769e-05	53386	77258	58749.13
6165301	chr5	rs2619893	60277381	T	C	0.36	0.356	0.998	0.0187039847937718	0.009	0.03747	53386	77258	58749.13
6169222	chr5	rs76281741	60278724	A	T	0.0913	0.0932	0.995	-0.0255024404124231	0.0149	0.08719	53386	77258	58749.13
6156290	chr5	rs149249183	60280042	T	G	0.398	0.393	1.0	0.0180952882690919	0.0088	0.03959	53386	77258	58749.13
6154961	chr5	rs329627	60282684	A	T	0.819	0.821	1.0	-0.029202265808213	0.0112	0.008818	53386	77258	58749.13
6174910	chr5	rs329626	60282728	T	C	0.397	0.392	1.0	0.0177023841130051	0.0088	0.04375	53386	77258	58749.13
6153743	chr5	rs329625	60283149	A	T	0.397	0.392	1.0	0.0177023841130051	0.0088	0.04427	53386	77258	58749.13
6156473	chr5	rs167912	60284996	G	A	0.819	0.821	1.0	-0.029202265808213	0.0112	0.00886	53386	77258	58749.13
6159903	chr5	rs329624	60285137	A	G	0.36	0.356	0.998	0.0185960172820726	0.009	0.03763	53386	77258	58749.13
6168427	chr5	rs329623	60285836	A	C	0.398	0.393	1.0	0.0180952882690919	0.0088	0.03969	53386	77258	58749.13
6164733	chr5	rs1471488	60286097	T	C	0.579	0.572	1.0	0.0349037160078804	0.0087	6.124e-05	53386	77258	58749.13
6162177	chr5	rs329622	60286383	G	A	0.397	0.392	1.0	0.0177023841130051	0.0088	0.04388	53386	77258	58749.13
6173394	chr5	rs329620	60288527	G	A	0.819	0.821	1.0	-0.029202265808213	0.0112	0.008877	53386	77258	58749.13
6156790	chr5	rs329619	60288707	T	C	0.819	0.821	1.0	-0.029202265808213	0.0112	0.008836	53386	77258	58749.13
6155560	chr5	rs329618	60289523	A	C	0.82	0.823	1.0	-0.0306035477981776	0.0112	0.006328	53386	77258	58749.13
6154015	chr5	rs162248	60290098	C	T	0.398	0.393	0.999	0.0182033098538737	0.0088	0.03842	53386	77258	58749.13
6159965	chr5	rs162247	60290199	G	A	0.397	0.392	1.0	0.0178006246255066	0.0088	0.04327	53386	77258	58749.13
6171279	chr5	rs162246	60290686	G	A	0.0913	0.0932	0.995	-0.0252972953741621	0.0149	0.09079	53386	77258	58749.13
6165491	chr5	rs290503	60291661	C	T	0.398	0.393	1.0	0.0182033098538737	0.0088	0.03871	53386	77258	58749.13
6158817	chr5	rs62367879	60292211	G	A	0.58	0.572	1.0	0.0350968370374295	0.0087	5.387e-05	53386	77258	58749.13
6171332	chr5	rs162251	60292284	T	C	0.36	0.356	0.997	0.0187039847937718	0.009	0.03674	53386	77258	58749.13
6162279	chr5	rs4642318	60292758	A	G	0.59	0.582	1.0	0.0349037160078804	0.0087	6.221e-05	53386	77258	58749.13
6159494	chr5	rs290504	60295049	G	A	0.819	0.821	1.0	-0.029202265808213	0.0112	0.008834	53386	77258	58749.13
6155394	chr5	rs162250	60295311	G	A	0.819	0.821	1.0	-0.029202265808213	0.0112	0.008839	53386	77258	58749.13
6156369	chr5	rs162249	60295580	T	A	0.36	0.356	0.998	0.0187039847937718	0.009	0.0369	53386	77258	58749.13
6166009	chr5	rs290505	60296556	C	T	0.819	0.821	1.0	-0.029202265808213	0.0112	0.008927	53386	77258	58749.13
6170036	chr5	rs162244	60297424	G	A	0.397	0.392	1.0	0.0182033098538737	0.0088	0.03872	53386	77258	58749.13
6156185	chr5	rs162243	60297500	A	G	0.0913	0.0931	0.994	-0.0239956055562207	0.0149	0.1091	53386	77258	58749.13
6175153	chr5	rs290506	60298360	A	G	0.397	0.392	1.0	0.0178006246255066	0.0088	0.04253	53386	77258	58749.13
6173449	chr5	rs162242	60299072	G	A	0.397	0.392	1.0	0.0178006246255066	0.0088	0.04272	53386	77258	58749.13
6168058	chr5	rs162241	60299142	T	G	0.397	0.392	1.0	0.0178006246255066	0.0088	0.04276	53386	77258	58749.13
6163477	chr5	rs162240	60299344	G	A	0.819	0.821	1.0	-0.029202265808213	0.0112	0.008856	53386	77258	58749.13
6167920	chr5	rs10805374	60299905	A	G	0.58	0.572	1.0	0.0350968370374295	0.0087	5.403e-05	53386	77258	58749.13
6160526	chr5	rs2928246	60299909	T	C	0.819	0.821	1.0	-0.029202265808213	0.0112	0.008854	53386	77258	58749.13
6160672	chr5	rs290507	60300013	A	C	0.397	0.392	1.0	0.0182033098538737	0.0088	0.03799	53386	77258	58749.13
6163950	chr5	rs162239	60300635	G	C	0.819	0.821	1.0	-0.029202265808213	0.0112	0.008901	53386	77258	58749.13
6162115	chr5	rs162238	60301810	T	G	0.398	0.393	1.0	0.0187039847937718	0.0088	0.03345	53386	77258	58749.13
6171801	chr5	rs62367885	60302442	C	G	0.58	0.572	1.0	0.0353961009469877	0.0087	4.539e-05	53386	77258	58749.13
6157203	chr5	rs290508	60302799	T	C	0.819	0.821	1.0	-0.029202265808213	0.0112	0.008876	53386	77258	58749.13
6155162	chr5	rs162237	60303262	G	A	0.819	0.821	1.0	-0.029202265808213	0.0112	0.008819	53386	77258	58749.13
6159500	chr5	rs162229	60305027	G	A	0.819	0.821	1.0	-0.0285023604727122	0.0112	0.0107	53386	77258	58749.13
6170479	chr5	rs12655209	60306052	T	C	0.579	0.572	1.0	0.0347974835421732	0.0087	6.188e-05	53386	77258	58749.13
6166571	chr5	rs17419290	60307904	A	G	0.591	0.583	1.0	0.0347974835421732	0.0087	6.566e-05	53386	77258	58749.13
6160435	chr5	rs162231	60307964	A	G	0.818	0.82	1.0	-0.0289963604415917	0.0111	0.009297	53386	77258	58749.13
6155464	chr5	rs162232	60308047	A	G	0.818	0.82	1.0	-0.0290993078252748	0.0111	0.009102	53386	77258	58749.13
6169389	chr5	rs12516995	60308274	C	T	0.579	0.572	1.0	0.0347008987793103	0.0087	6.502e-05	53386	77258	58749.13
6173312	chr5	rs13179721	60308836	A	G	0.875	0.877	0.969	-0.0244976316004002	0.0132	0.06367	53386	77258	58749.13
6163992	chr5	rs55814394	60309934	C	T	0.579	0.572	1.0	0.0347008987793103	0.0087	6.562e-05	53386	77258	58749.13
6164225	chr5	rs290513	60310763	T	C	0.36	0.356	0.998	0.0183015011699126	0.009	0.04131	53386	77258	58749.13
6167706	chr5	rs162233	60312205	T	A	0.819	0.821	1.0	-0.028399474521698	0.0112	0.01077	53386	77258	58749.13
6167629	chr5	rs162235	60313015	T	C	0.819	0.821	1.0	-0.0285023604727122	0.0112	0.01067	53386	77258	58749.13
6155982	chr5	rs158569	60313197	C	T	0.819	0.821	1.0	-0.028399474521698	0.0112	0.0109	53386	77258	58749.13
6172804	chr5	rs158568	60313555	G	A	0.819	0.821	1.0	-0.0285023604727122	0.0112	0.01075	53386	77258	58749.13
6153748	chr5	rs158567	60314399	A	G	0.819	0.821	1.0	-0.0285023604727122	0.0112	0.01075	53386	77258	58749.13
6165804	chr5	rs158566	60314983	T	G	0.819	0.821	1.0	-0.0286978729475453	0.0112	0.01018	53386	77258	58749.13
6162087	chr5	rs10939879	60315823	T	C	0.579	0.572	1.0	0.0344980404075674	0.0087	6.966e-05	53386	77258	58749.13
6174484	chr5	rs158565	60316927	A	G	0.819	0.821	1.0	-0.028399474521698	0.0112	0.01092	53386	77258	58749.13
6156527	chr5	rs248688	60317433	T	C	0.36	0.356	0.998	0.0184978548821194	0.009	0.03886	53386	77258	58749.13
6159719	chr5	rs7709522	60318015	A	G	0.578	0.571	1.0	0.0338988850054592	0.0087	9.407e-05	53386	77258	58749.13
6172747	chr5	rs7714396	60318503	G	A	0.589	0.581	1.0	0.0339955472579582	0.0087	9.631e-05	53386	77258	58749.13
6170549	chr5	rs158564	60318748	C	A	0.397	0.392	1.0	0.017496047616751	0.0088	0.0467	53386	77258	58749.13
6172040	chr5	rs62367903	60318973	A	G	0.589	0.581	1.0	0.0341985075799122	0.0087	8.509e-05	53386	77258	58749.13
6168830	chr5	rs1479645	60319731	G	A	0.585	0.578	0.996	0.0346043046869299	0.0087	7.417e-05	53386	77258	58749.13
6169052	chr5	rs2950232	60323119	C	T	0.818	0.82	1.0	-0.0293979151845611	0.0111	0.008343	53386	77258	58749.13
6169788	chr5	rs7723349	60323753	T	G	0.744	0.739	0.93	0.0189002595004805	0.0102	0.06459	53386	77258	58749.13
6164975	chr5	rs76951404	60323974	G	A	0.97	0.969	0.949	0.0225048553400694	0.0257	0.3799	53386	77258	58749.13
6168549	chr5	rs158700	60324081	C	T	0.102	0.105	0.993	-0.0286978729475453	0.0142	0.04286	53386	77258	58749.13
6158068	chr5	rs4700404	60324596	C	T	0.577	0.57	1.0	0.0330962274891896	0.0087	0.0001408	53386	77258	58749.13
6154999	chr5	rs158699	60325888	T	C	0.102	0.105	0.993	-0.0289963604415917	0.0142	0.04133	53386	77258	58749.13
6158736	chr5	rs34595	60326711	G	A	0.817	0.819	1.0	-0.0285949668801128	0.0111	0.01022	53386	77258	58749.13
6163798	chr5	rs34594	60327880	T	C	0.356	0.352	0.996	0.01600129372694	0.009	0.07529	53386	77258	58749.13
6156862	chr5	rs34593	60329290	C	T	0.393	0.388	1.0	0.0161980995687726	0.0088	0.06568	53386	77258	58749.13
6170335	chr5	rs34592	60329624	C	T	0.356	0.352	0.996	0.0161980995687726	0.009	0.07098	53386	77258	58749.13
6167257	chr5	rs34591	60329866	G	C	0.356	0.352	0.996	0.0160997014894237	0.009	0.07289	53386	77258	58749.13
6157414	chr5	rs158697	60330165	A	G	0.102	0.105	0.993	-0.0285023604727122	0.0142	0.04439	53386	77258	58749.13
6163768	chr5	rs158696	60330171	C	A	0.102	0.105	0.993	-0.0285023604727122	0.0142	0.04416	53386	77258	58749.13
6170642	chr5	rs726824	60332816	A	G	0.577	0.57	1.0	0.0326027085440124	0.0087	0.0001756	53386	77258	58749.13
6155211	chr5	rs2909851	60333785	A	C	0.816	0.818	1.0	-0.0285949668801128	0.0111	0.0101	53386	77258	58749.13
6174285	chr5	rs28436304	60334411	G	A	0.577	0.57	1.0	0.0323994240466592	0.0087	0.0001931	53386	77258	58749.13
6172632	chr5	rs9291702	60335117	A	G	0.1	0.103	0.989	-0.0289037168568363	0.0143	0.04385	53386	77258	58749.13
6162999	chr5	rs2545493	60336004	A	G	0.128	0.129	0.966	-0.019203206984436	0.0131	0.1434	53386	77258	58749.13
6160242	chr5	rs248679	60336479	C	T	0.817	0.819	1.0	-0.0282965991551138	0.0111	0.01106	53386	77258	58749.13
6163971	chr5	rs248678	60337858	C	T	0.817	0.819	1.0	-0.028399474521698	0.0111	0.01073	53386	77258	58749.13
6171342	chr5	rs4699967	60338288	T	G	0.965	0.968	0.798	-0.106005167845849	0.0266	6.677e-05	53386	77258	58749.13
6168371	chr5	rs72759206	60338844	C	G	0.577	0.57	1.0	0.0323026073786261	0.0087	0.0001974	53386	77258	58749.13
6154099	chr5	rs248677	60339606	C	G	0.393	0.388	0.998	0.0154007965760229	0.0088	0.08073	53386	77258	58749.13
6171472	chr5	rs12518404	60341996	T	C	0.587	0.58	0.998	0.0320992618599997	0.0087	0.000231	53386	77258	58749.13
6160265	chr5	rs187459	60342002	A	T	0.393	0.388	0.999	0.0155977206230546	0.0088	0.07695	53386	77258	58749.13
6165780	chr5	rs767634	60344297	A	G	0.874	0.876	0.986	-0.0281011651109099	0.0131	0.03197	53386	77258	58749.13
6156360	chr5	rs34644	60344455	C	T	0.393	0.388	0.998	0.0156961681063242	0.0088	0.07471	53386	77258	58749.13
6172261	chr5	rs40084	60344744	C	T	0.393	0.388	0.998	0.0155977206230546	0.0088	0.07687	53386	77258	58749.13
6174856	chr5	rs888799	60345190	C	T	0.577	0.57	0.999	0.0323994240466592	0.0087	0.0001917	53386	77258	58749.13
6171997	chr5	rs75646569	60345424	T	G	0.898	0.895	0.992	0.0295005481176215	0.0142	0.03786	53386	77258	58749.13
6163158	chr5	rs1983484	60346825	A	G	0.577	0.57	0.998	0.0324962313421326	0.0087	0.0001855	53386	77258	58749.13
6174986	chr5	rs72759210	60346881	C	T	0.637	0.63	0.981	0.0295005481176215	0.009	0.001043	53386	77258	58749.13
6171426	chr5	rs34641	60347572	G	A	0.817	0.819	1.0	-0.028399474521698	0.0111	0.01069	53386	77258	58749.13
6172070	chr5	rs42437	60348046	G	A	0.356	0.352	0.994	0.0155977206230546	0.009	0.08355	53386	77258	58749.13
6164858	chr5	rs34640	60348715	G	A	0.819	0.821	1.0	-0.0300984478240329	0.0112	0.00719	53386	77258	58749.13
6164387	chr5	rs56025209	60349620	T	C	0.577	0.57	0.998	0.0326027085440124	0.0087	0.0001816	53386	77258	58749.13
6167010	chr5	rs34639	60349848	C	T	0.393	0.388	0.998	0.0156961681063242	0.0088	0.07562	53386	77258	58749.13
6172548	chr5	rs34638	60350487	G	A	0.356	0.352	0.994	0.0154992634469238	0.009	0.08499	53386	77258	58749.13
6173762	chr5	rs2049579	60350665	A	G	0.577	0.57	0.998	0.0326027085440124	0.0087	0.0001755	53386	77258	58749.13
6165910	chr5	rs79299974	60350961	A	G	0.919	0.917	0.989	0.0366983037826737	0.0158	0.02017	53386	77258	58749.13
6171646	chr5	rs72759215	60352583	C	T	0.576	0.569	0.997	0.0327962744150825	0.0087	0.0001654	53386	77258	58749.13
6170067	chr5	rs248685	60353983	G	A	0.396	0.391	0.997	0.0172994970780611	0.0088	0.0496	53386	77258	58749.13
6161521	chr5	rs17444495	60355284	G	A	0.586	0.579	0.997	0.0326027085440124	0.0087	0.000186	53386	77258	58749.13
6168322	chr5	rs34599	60355458	A	G	0.82	0.822	1.0	-0.0274020297483382	0.0112	0.01458	53386	77258	58749.13
6169675	chr5	rs17590149	60356423	C	T	0.966	0.965	0.955	0.0281986543586787	0.0242	0.2448	53386	77258	58749.13
6153905	chr5	rs34598	60356483	T	C	0.822	0.824	0.999	-0.0289037168568363	0.0113	0.01025	53386	77258	58749.13
6174631	chr5	rs12653132	60358708	A	G	0.576	0.569	0.998	0.0329027196757078	0.0087	0.0001532	53386	77258	58749.13
6165710	chr5	rs1526896	60359710	A	G	0.576	0.569	0.998	0.0329994782631079	0.0087	0.0001488	53386	77258	58749.13
6163802	chr5	rs248683	60360158	C	T	0.359	0.355	0.993	0.0172012073197748	0.009	0.05559	53386	77258	58749.13
6159421	chr5	rs248682	60360218	C	A	0.396	0.391	0.997	0.0173977771764203	0.0088	0.04869	53386	77258	58749.13
6164695	chr5	rs56284222	60361550	C	T	0.576	0.569	0.997	0.0329027196757078	0.0087	0.000157	53386	77258	58749.13
6159838	chr5	rs248680	60361654	A	G	0.82	0.822	1.0	-0.0278029446620889	0.0112	0.01329	53386	77258	58749.13
6165993	chr5	rs9291704	60362913	T	C	0.82	0.822	1.0	-0.0272992569378225	0.0112	0.01468	53386	77258	58749.13
6169109	chr5	rs34425764	60365774	C	T	0.82	0.822	1.0	-0.0275048131221902	0.0112	0.01416	53386	77258	58749.13
6172014	chr5	rs4700406	60365875	T	C	0.359	0.355	0.993	0.0167981182758809	0.009	0.06189	53386	77258	58749.13
6162733	chr5	rs4700407	60366528	C	T	0.586	0.579	0.997	0.0323994240466592	0.0087	0.0002007	53386	77258	58749.13
6157906	chr5	rs16878547	60367377	A	C	0.896	0.893	0.991	0.0248974696545107	0.0141	0.07693	53386	77258	58749.13
6157979	chr5	rs16878548	60367626	T	C	0.896	0.893	0.991	0.0251998010217421	0.0141	0.07402	53386	77258	58749.13
6154700	chr5	rs10471502	60369083	A	G	0.359	0.355	0.993	0.0168964476597299	0.009	0.06065	53386	77258	58749.13
6158856	chr5	rs10471503	60370037	G	A	0.82	0.822	1.0	-0.0271040176920589	0.0112	0.01563	53386	77258	58749.13
6157506	chr5	rs6871236	60371175	A	C	0.82	0.822	1.0	-0.0278954863187535	0.0112	0.01276	53386	77258	58749.13
6157093	chr5	rs11951504	60372438	C	G	0.82	0.822	1.0	-0.0272992569378225	0.0112	0.01493	53386	77258	58749.13
6172779	chr5	rs11951606	60372582	G	A	0.82	0.822	1.0	-0.0277001306422786	0.0112	0.01334	53386	77258	58749.13
6166080	chr5	rs76339698	60372588	A	G	0.896	0.894	0.991	0.0235993322503244	0.0141	0.09324	53386	77258	58749.13
6159604	chr5	rs13357828	60376415	T	C	0.82	0.822	1.0	-0.0272992569378225	0.0112	0.01494	53386	77258	58749.13
6174649	chr5	rs723276	60377136	T	C	0.396	0.391	0.998	0.0171029078996623	0.0088	0.0522	53386	77258	58749.13
6171285	chr5	rs57541965	60377144	C	G	0.969	0.968	0.95	0.022299507494767	0.0254	0.3791	53386	77258	58749.13
6159190	chr5	rs80154095	60378204	C	T	0.896	0.894	0.992	0.0236969951765786	0.0141	0.09304	53386	77258	58749.13
6161079	chr5	rs6886481	60379015	C	T	0.396	0.391	0.998	0.0171029078996623	0.0088	0.05193	53386	77258	58749.13
6159758	chr5	rs6868884	60382960	A	G	0.359	0.355	0.994	0.0168964476597299	0.009	0.0599	53386	77258	58749.13
6164070	chr5	rs10939881	60382973	G	A	0.573	0.566	0.995	0.0344980404075674	0.0087	7.455e-05	53386	77258	58749.13
6165432	chr5	rs79365162	60383389	T	C	0.896	0.893	0.992	0.0243998868235351	0.0141	0.0832	53386	77258	58749.13
6160570	chr5	rs13168191	60384196	G	A	0.396	0.391	0.998	0.0172012073197748	0.0088	0.05085	53386	77258	58749.13
6156948	chr5	rs11957772	60384332	G	A	0.396	0.391	0.998	0.0171029078996623	0.0088	0.05208	53386	77258	58749.13
6168056	chr5	rs4141502	60385620	T	C	0.396	0.391	0.998	0.0172012073197748	0.0088	0.05109	53386	77258	58749.13
6166268	chr5	rs78406720	60385738	G	A	0.916	0.914	0.99	0.0321960982163169	0.0156	0.03831	53386	77258	58749.13
6153764	chr5	rs12518792	60386653	C	T	0.576	0.569	0.999	0.0329027196757078	0.0087	0.000153	53386	77258	58749.13
6168302	chr5	rs12518865	60386872	C	T	0.396	0.391	0.998	0.0172012073197748	0.0088	0.05091	53386	77258	58749.13
6161794	chr5	rs2080869	60388578	A	T	0.398	0.393	0.994	0.0176041339483571	0.0088	0.04545	53386	77258	58749.13
6170333	chr5	rs7713481	60388865	G	A	0.576	0.569	0.999	0.0329027196757078	0.0087	0.0001527	53386	77258	58749.13
6154604	chr5	rs114260952	60389495	T	C	0.82	0.822	1.0	-0.0271040176920589	0.0112	0.01556	53386	77258	58749.13
6154026	chr5	rs6878124	60389688	A	G	0.396	0.391	0.998	0.0171029078996623	0.0088	0.05195	53386	77258	58749.13
6161785	chr5	rs1989653	60390090	A	C	0.896	0.893	0.992	0.0246048038572487	0.0141	0.07992	53386	77258	58749.13
6165077	chr5	rs7734205	60392622	C	T	0.576	0.569	0.999	0.0327962744150825	0.0087	0.0001609	53386	77258	58749.13
6157231	chr5	rs113306887	60392766	G	A	0.896	0.893	0.993	0.0244974716003874	0.0141	0.08175	53386	77258	58749.13
6164319	chr5	rs295533	60393968	A	G	0.396	0.391	0.999	0.0172012073197748	0.0088	0.05033	53386	77258	58749.13
6171440	chr5	rs80113651	60394706	T	A	0.896	0.894	0.993	0.0243998868235351	0.0141	0.0827	53386	77258	58749.13
6158177	chr5	rs295532	60395288	G	A	0.396	0.391	0.999	0.0172012073197748	0.0088	0.05111	53386	77258	58749.13
6164019	chr5	rs6862622	60395289	T	A	0.896	0.893	0.993	0.0246048038572487	0.0141	0.07995	53386	77258	58749.13
6169937	chr5	rs295531	60395743	G	A	0.359	0.355	0.995	0.0170045988158238	0.009	0.05846	53386	77258	58749.13
6173938	chr5	rs295567	60397646	C	T	0.82	0.822	1.0	-0.0272992569378225	0.0112	0.01493	53386	77258	58749.13
6155877	chr5	rs295566	60397945	T	C	0.396	0.391	1.0	0.0170045988158238	0.0088	0.05288	53386	77258	58749.13
6160670	chr5	rs295565	60398157	G	A	0.822	0.824	1.0	-0.0278954863187535	0.0113	0.01321	53386	77258	58749.13
6165799	chr5	rs7737276	60398294	A	G	0.576	0.569	1.0	0.0326027085440124	0.0087	0.000176	53386	77258	58749.13
6170029	chr5	rs295564	60398992	A	G	0.359	0.355	0.995	0.0168964476597299	0.009	0.05975	53386	77258	58749.13
6166641	chr5	rs295563	60399075	G	C	0.359	0.355	0.995	0.0168964476597299	0.009	0.06024	53386	77258	58749.13
6167955	chr5	rs295562	60399228	C	T	0.396	0.391	0.998	0.0171029078996623	0.0088	0.05201	53386	77258	58749.13
6169910	chr5	rs295561	60400217	T	G	0.359	0.355	0.996	0.0167981182758809	0.009	0.06152	53386	77258	58749.13
6158985	chr5	rs295560	60400848	G	A	0.396	0.391	1.0	0.0170045988158238	0.0088	0.05323	53386	77258	58749.13
6164531	chr5	rs295559	60401222	A	T	0.359	0.355	0.995	0.0168964476597299	0.009	0.06014	53386	77258	58749.13
6170562	chr5	rs295557	60401606	A	G	0.82	0.822	1.0	-0.027196494688472	0.0112	0.01503	53386	77258	58749.13
6171900	chr5	rs295556	60402210	A	G	0.82	0.822	1.0	-0.0270012755029434	0.0112	0.01589	53386	77258	58749.13
6172525	chr5	rs68104763	60402843	T	C	0.586	0.579	0.999	0.0323026073786261	0.0087	0.0002085	53386	77258	58749.13
6161594	chr5	rs182410	60403254	T	G	0.396	0.391	1.0	0.0170045988158238	0.0088	0.05377	53386	77258	58749.13
6165713	chr5	rs295551	60404882	G	A	0.396	0.391	1.0	0.0168964476597299	0.0088	0.05407	53386	77258	58749.13
6154258	chr5	rs2545478	60406125	T	C	0.396	0.391	1.0	0.0168964476597299	0.0088	0.05487	53386	77258	58749.13
6157740	chr5	rs6869454	60406172	A	G	0.896	0.894	0.994	0.0243998868235351	0.0141	0.0831	53386	77258	58749.13
6166335	chr5	rs114077670	60406899	C	G	0.944	0.943	1.0	-0.0271040176920589	0.0187	0.1461	53386	77258	58749.13
6164697	chr5	rs4699969	60408936	A	G	0.453	0.448	1.0	0.0217027816432335	0.0086	0.01212	53386	77258	58749.13
6169947	chr5	rs2545476	60408993	A	T	0.944	0.943	1.0	-0.0275048131221902	0.0187	0.1408	53386	77258	58749.13
6158743	chr5	rs2545475	60409077	T	C	0.396	0.391	0.999	0.0166014304974254	0.0088	0.05994	53386	77258	58749.13
6162668	chr5	rs10939882	60410404	G	A	0.453	0.448	0.998	0.0218006299588528	0.0086	0.01156	53386	77258	58749.13
6172332	chr5	rs2613632	60410626	A	C	0.944	0.943	1.0	-0.0271040176920589	0.0186	0.1458	53386	77258	58749.13
6170921	chr5	rs11744226	60410899	G	A	0.866	0.869	0.997	-0.0226035462098532	0.0127	0.07526	53386	77258	58749.13
6167932	chr5	rs2112365	60411216	C	T	0.453	0.448	1.0	0.021497269010823	0.0086	0.01288	53386	77258	58749.13
6159100	chr5	rs78579471	60411282	G	A	0.896	0.894	0.994	0.0244974716003874	0.0141	0.08207	53386	77258	58749.13
6173477	chr5	rs1460961	60411832	A	G	0.586	0.579	1.0	0.0318958749835631	0.0087	0.0002487	53386	77258	58749.13
6159161	chr5	rs6869073	60413128	C	G	0.359	0.355	0.997	0.0164047040252769	0.009	0.06745	53386	77258	58749.13
6154216	chr5	rs1841504	60413392	A	G	0.943	0.943	1.0	-0.0263953113595316	0.0186	0.1554	53386	77258	58749.13
6166293	chr5	rs77691613	60417118	C	T	0.918	0.915	0.991	0.0305001066483263	0.0157	0.05132	53386	77258	58749.13
6170983	chr5	rs7706753	60417396	A	G	0.453	0.448	1.0	0.0217027816432335	0.0086	0.01185	53386	77258	58749.13
6164061	chr5	rs74985265	60417457	G	T	0.918	0.915	0.991	0.0305001066483263	0.0157	0.05128	53386	77258	58749.13
6169818	chr5	rs295581	60417939	T	C	0.944	0.944	1.0	-0.026898543868701	0.0186	0.1491	53386	77258	58749.13
6159025	chr5	rs59292447	60418014	C	G	0.896	0.894	0.994	0.024702368640342	0.0141	0.07951	53386	77258	58749.13
6173282	chr5	rs7712364	60418506	A	T	0.896	0.894	0.994	0.0236969951765786	0.0141	0.09268	53386	77258	58749.13
6172689	chr5	rs295580	60418703	A	G	0.944	0.944	1.0	-0.026898543868701	0.0186	0.1495	53386	77258	58749.13
6153809	chr5	rs13186053	60419102	T	C	0.866	0.869	0.997	-0.0226035462098532	0.0127	0.07482	53386	77258	58749.13
6169422	chr5	rs13190305	60419377	T	C	0.866	0.869	0.997	-0.0226035462098532	0.0127	0.07487	53386	77258	58749.13
6173621	chr5	rs11951076	60420211	A	G	0.453	0.448	0.998	0.021898468701116	0.0086	0.01135	53386	77258	58749.13
6167303	chr5	rs113445535	60420775	C	T	0.896	0.893	0.994	0.0248974696545107	0.0141	0.07659	53386	77258	58749.13
6160006	chr5	rs295578	60420782	G	C	0.359	0.355	0.997	0.0165030720990143	0.009	0.06579	53386	77258	58749.13
6167878	chr5	rs295576	60422696	C	A	0.944	0.944	1.0	-0.0270012755029434	0.0186	0.1474	53386	77258	58749.13
6164883	chr5	rs56159106	60423234	A	G	0.453	0.448	0.998	0.021898468701116	0.0086	0.01111	53386	77258	58749.13
6156502	chr5	rs7721096	60423375	T	C	0.453	0.448	0.998	0.021898468701116	0.0086	0.01121	53386	77258	58749.13
6159415	chr5	rs295574	60424497	A	T	0.944	0.944	1.0	-0.027196494688472	0.0186	0.1451	53386	77258	58749.13
6157530	chr5	rs79210445	60425734	T	C	0.985	0.985	0.904	9.99950003332973e-05	0.0431	0.9986	41902	60838	45996.58
6157454	chr5	rs295573	60426260	T	C	0.359	0.355	0.996	0.0166014304974254	0.009	0.06457	53386	77258	58749.13
6167930	chr5	rs295572	60426994	A	G	0.944	0.944	1.0	-0.0267958227871631	0.0186	0.151	53386	77258	58749.13
6156920	chr5	rs10054247	60427184	T	G	0.866	0.868	0.992	-0.0209989425960583	0.0127	0.09733	53386	77258	58749.13
6173316	chr5	rs159380	60428781	G	A	0.396	0.391	0.999	0.0172994970780611	0.0088	0.04936	53386	77258	58749.13
6174277	chr5	rs159378	60429025	G	A	0.396	0.391	1.0	0.0171029078996623	0.0088	0.05165	53386	77258	58749.13
6165756	chr5	rs159377	60429656	T	C	0.396	0.391	0.999	0.0172994970780611	0.0088	0.04918	53386	77258	58749.13
6157949	chr5	rs295570	60429695	A	C	0.944	0.944	1.0	-0.0271040176920589	0.0186	0.1466	53386	77258	58749.13
6173698	chr5	rs80120114	60429823	T	A	0.896	0.894	0.994	0.024702368640342	0.0141	0.07914	53386	77258	58749.13
6160351	chr5	rs159376	60430340	A	G	0.396	0.391	0.999	0.0172994970780611	0.0088	0.0491	53386	77258	58749.13
6162910	chr5	rs159375	60433267	G	A	0.359	0.355	0.996	0.0168964476597299	0.009	0.06	53386	77258	58749.13
6157333	chr5	rs6893210	60434760	A	T	0.896	0.893	0.995	0.0244974716003874	0.0141	0.08138	53386	77258	58749.13
6159457	chr5	rs159374	60434944	A	G	0.359	0.355	0.996	0.0168964476597299	0.009	0.05962	53386	77258	58749.13
6162093	chr5	rs159373	60435350	T	G	0.944	0.943	1.0	-0.0271040176920589	0.0186	0.1453	53386	77258	58749.13
6173138	chr5	rs1563908	60437381	A	G	0.643	0.636	0.988	0.0312951579807101	0.009	0.0005072	53386	77258	58749.13
6168583	chr5	rs34637	60438068	G	A	0.396	0.391	0.999	0.0173977771764203	0.0088	0.04844	53386	77258	58749.13
6166718	chr5	rs34636	60439580	G	A	0.396	0.391	1.0	0.0173977771764203	0.0088	0.04837	53386	77258	58749.13
6154782	chr5	rs39661	60442087	A	G	0.396	0.391	1.0	0.0172994970780611	0.0088	0.04918	53386	77258	58749.13
6166552	chr5	rs295569	60442291	T	C	0.396	0.391	1.0	0.0172012073197748	0.0088	0.04972	53386	77258	58749.13
6164453	chr5	rs13163684	60444271	T	C	0.876	0.878	0.994	-0.0248051189189711	0.0131	0.05949	53386	77258	58749.13
6166752	chr5	rs159371	60444276	G	A	0.359	0.355	0.994	0.0171029078996623	0.009	0.05669	53386	77258	58749.13
6154369	chr5	rs295568	60444402	C	T	0.944	0.944	1.0	-0.0272992569378225	0.0187	0.1439	53386	77258	58749.13
6167393	chr5	rs256375	60445803	T	C	0.359	0.355	0.994	0.0172994970780611	0.009	0.05466	53386	77258	58749.13
6170886	chr5	rs298630	60446071	A	C	0.944	0.944	1.0	-0.0272992569378225	0.0187	0.1438	53386	77258	58749.13
6172825	chr5	rs298631	60447177	G	T	0.944	0.944	1.0	-0.0272992569378225	0.0187	0.144	53386	77258	58749.13
6169000	chr5	rs159536	60447422	A	G	0.586	0.579	0.998	0.0324962313421326	0.0087	0.0001997	53386	77258	58749.13
6155168	chr5	rs557092	60447881	G	A	0.944	0.944	1.0	-0.0272992569378225	0.0187	0.1438	53386	77258	58749.13
6156524	chr5	rs810884	60448276	A	G	0.359	0.355	0.995	0.0172012073197748	0.009	0.05521	53386	77258	58749.13
6165700	chr5	rs810883	60448947	G	A	0.396	0.391	0.999	0.0173977771764203	0.0088	0.04794	53386	77258	58749.13
6171245	chr5	rs159535	60451248	T	C	0.586	0.579	0.998	0.0324962313421326	0.0087	0.0001975	53386	77258	58749.13
6166857	chr5	rs298626	60451839	T	C	0.944	0.944	1.0	-0.0270012755029434	0.0186	0.1475	53386	77258	58749.13
6173990	chr5	rs298627	60452133	C	A	0.944	0.944	1.0	-0.0272992569378225	0.0187	0.1441	53386	77258	58749.13
6160733	chr5	rs298628	60452888	T	C	0.944	0.944	1.01	-0.0272992569378225	0.0186	0.1425	53386	77258	58749.13
6159968	chr5	rs2545503	60453158	T	C	0.397	0.392	0.997	0.0182033098538737	0.0088	0.03847	53386	77258	58749.13
6165767	chr5	rs298629	60453162	C	T	0.453	0.448	0.997	0.0227981362759783	0.0086	0.008319	53386	77258	58749.13
6167236	chr5	rs498497	60456272	T	A	0.944	0.944	1.0	-0.0272992569378225	0.0186	0.1436	53386	77258	58749.13
6175224	chr5	rs1460962	60456331	T	C	0.969	0.968	0.956	0.0231011029079872	0.0254	0.3646	53386	77258	58749.13
6153934	chr5	rs6863749	60457627	C	T	0.896	0.893	0.996	0.0250047589895661	0.014	0.07542	53386	77258	58749.13
6159849	chr5	rs34608	60457634	A	G	0.587	0.579	0.997	0.0326027085440124	0.0087	0.0001888	53386	77258	58749.13
6170307	chr5	rs2270822	60459040	C	T	0.896	0.893	0.997	0.0243998868235351	0.014	0.08176	53386	77258	58749.13
6166918	chr5	rs34625	60459174	A	C	0.453	0.448	0.999	0.0223972974420383	0.0086	0.009685	53386	77258	58749.13
6159574	chr5	rs34624	60459716	G	A	0.396	0.391	0.997	0.0178006246255066	0.0088	0.04351	53386	77258	58749.13
6158425	chr5	rs74366686	60461194	C	A	0.896	0.893	0.996	0.0247999239054771	0.014	0.0774	53386	77258	58749.13
6155381	chr5	rs34623	60461839	T	C	0.359	0.355	0.992	0.0178006246255066	0.009	0.0475	53386	77258	58749.13
6171632	chr5	rs34621	60463824	C	T	0.396	0.391	0.998	0.0178006246255066	0.0088	0.04332	53386	77258	58749.13
6161090	chr5	rs295530	60465322	G	C	0.944	0.944	1.0	-0.0275973271921043	0.0187	0.1382	53386	77258	58749.13
6167871	chr5	rs34619	60465365	G	A	0.586	0.579	0.998	0.0326994961630157	0.0087	0.0001743	53386	77258	58749.13
6161219	chr5	rs7723754	60466269	C	T	0.896	0.893	0.996	0.0243022925229648	0.0141	0.08331	53386	77258	58749.13
6157256	chr5	rs295529	60467589	A	C	0.944	0.944	1.01	-0.0277001306422786	0.0186	0.1367	53386	77258	58749.13
6160999	chr5	rs159537	60467731	C	T	0.453	0.448	0.998	0.0227981362759783	0.0086	0.008397	53386	77258	58749.13
6165467	chr5	rs116200242	60468131	T	C	0.97	0.969	0.954	0.0231011029079872	0.0255	0.3649	53386	77258	58749.13
6174425	chr5	rs124898	60468792	A	C	0.396	0.391	0.998	0.0178988554877579	0.0088	0.04235	53386	77258	58749.13
6171187	chr5	rs159358	60469912	T	C	0.396	0.391	0.997	0.0179970767016546	0.0088	0.04069	53386	77258	58749.13
6159392	chr5	rs295526	60469923	G	A	0.944	0.944	1.01	-0.0267033828345498	0.0186	0.1525	53386	77258	58749.13
6172348	chr5	rs159357	60470190	C	G	0.359	0.355	0.991	0.0178988554877579	0.009	0.04671	53386	77258	58749.13
6154897	chr5	rs10076568	60471080	T	C	0.866	0.869	0.998	-0.0220002402796674	0.0127	0.08265	53386	77258	58749.13
6175237	chr5	rs7718028	60472308	C	G	0.896	0.893	0.995	0.0239996896478807	0.0141	0.08709	53386	77258	58749.13
6163521	chr5	rs295525	60472866	A	G	0.944	0.944	1.01	-0.027196494688472	0.0186	0.1438	53386	77258	58749.13
6173347	chr5	rs295524	60473051	A	G	0.359	0.355	0.99	0.0183015011699126	0.009	0.04194	53386	77258	58749.13
6170753	chr5	rs295523	60473408	G	A	0.944	0.944	1.01	-0.0272992569378225	0.0186	0.1433	53386	77258	58749.13
6159366	chr5	rs295522	60474457	A	G	0.396	0.391	0.994	0.0182033098538737	0.0088	0.03934	53386	77258	58749.13
6170968	chr5	rs10514906	60474581	A	T	0.896	0.893	0.994	0.0243998868235351	0.0141	0.08274	53386	77258	58749.13
6160579	chr5	rs298625	60476132	A	G	0.944	0.944	1.01	-0.0274020297483382	0.0186	0.1408	53386	77258	58749.13
6163330	chr5	rs9291707	60476226	T	G	0.866	0.869	0.997	-0.0213972981080803	0.0127	0.09199	53386	77258	58749.13
6169164	chr5	rs34617	60476705	A	G	0.453	0.448	0.994	0.023003381764963	0.0087	0.007992	53386	77258	58749.13
6162596	chr5	rs34616	60476776	A	G	0.453	0.448	0.994	0.023003381764963	0.0087	0.007942	53386	77258	58749.13
6166294	chr5	rs298624	60476874	G	A	0.944	0.944	1.0	-0.0275973271921043	0.0186	0.138	53386	77258	58749.13
6173433	chr5	rs34614	60478491	A	G	0.396	0.391	0.996	0.0183996828453635	0.0088	0.03688	53386	77258	58749.13
6164562	chr5	rs34613	60478558	C	T	0.453	0.448	0.993	0.0231011029079872	0.0087	0.007734	53386	77258	58749.13
6163008	chr5	rs10075959	60479320	C	T	0.867	0.869	0.996	-0.0213972981080803	0.0127	0.09202	53386	77258	58749.13
6170710	chr5	rs34610	60479681	C	G	0.359	0.355	0.988	0.0183996828453635	0.009	0.04095	53386	77258	58749.13
6158482	chr5	rs13185516	60480572	A	C	0.876	0.878	0.992	-0.023401696181619	0.0132	0.07525	53386	77258	58749.13
6167577	chr5	rs34609	60481408	G	A	0.453	0.448	0.996	0.023003381764963	0.0086	0.007734	53386	77258	58749.13
6168916	chr5	rs256376	60482104	A	G	0.359	0.355	0.986	0.0184978548821194	0.009	0.03975	53386	77258	58749.13
6161687	chr5	rs10052753	60482695	G	A	0.867	0.869	0.994	-0.021203207651103	0.0127	0.09492	53386	77258	58749.13
6166252	chr5	rs12186613	60482798	G	T	0.945	0.945	1.0	-0.022398994943479	0.0188	0.2337	53386	77258	58749.13
6161485	chr5	rs1072667	60482972	A	G	0.755	0.757	0.889	-0.0349020520092649	0.0106	0.001025	53386	77258	58749.13
6168988	chr5	rs10069718	60483547	A	G	0.861	0.863	0.993	-0.0226956079321885	0.0125	0.06987	53386	77258	58749.13
6163854	chr5	rs295550	60483840	C	A	0.944	0.944	1.0	-0.0226035462098532	0.0187	0.2262	53386	77258	58749.13
6168365	chr5	rs4700410	60483913	G	A	0.904	0.902	0.994	0.0203025023378308	0.0146	0.1639	53386	77258	58749.13
6169171	chr5	rs62366190	60483935	C	G	0.679	0.668	0.983	0.0555955265008719	0.0092	1.735e-09	53386	77258	58749.13
6174966	chr5	rs10055076	60484087	G	A	0.868	0.87	0.991	-0.0238010101859522	0.0128	0.06316	53386	77258	58749.13
6160355	chr5	rs159539	60484179	C	T	0.493	0.48	0.999	0.0585990423029356	0.0086	9.421e-12	53386	77258	58749.13
6157273	chr5	rs295549	60484214	C	T	0.943	0.943	1.01	-0.0257999754904126	0.0186	0.1639	53386	77258	58749.13
6173591	chr5	rs159540	60484660	A	G	0.352	0.341	0.996	0.054402954379292	0.009	1.783e-09	53386	77258	58749.13
6171152	chr5	rs295548	60484763	C	G	0.943	0.943	1.01	-0.0259025943231108	0.0185	0.1623	53386	77258	58749.13
6159069	chr5	rs159542	60485778	G	A	0.493	0.48	1.0	0.0587970705084571	0.0086	7.947e-12	53386	77258	58749.13
6162119	chr5	rs295547	60485886	T	C	0.943	0.943	1.01	-0.0252972953741621	0.0185	0.1714	53386	77258	58749.13
6172946	chr5	rs159543	60486515	A	G	0.626	0.614	1.0	0.0548952993715794	0.0089	5.594e-10	53386	77258	58749.13
6167354	chr5	rs28409386	60486588	A	T	0.862	0.864	0.995	-0.0212951405401588	0.0125	0.08914	53386	77258	58749.13
6156387	chr5	rs295546	60487672	G	T	0.943	0.943	1.01	-0.0259949602770859	0.0185	0.1608	53386	77258	58749.13
6154919	chr5	rs10471505	60487850	C	A	0.862	0.864	0.996	-0.0216016445577609	0.0125	0.08433	53386	77258	58749.13
6164358	chr5	rs295545	60488087	G	A	0.943	0.943	1.01	-0.0260975991218731	0.0185	0.1589	53386	77258	58749.13
6169228	chr5	rs295544	60488167	A	G	0.807	0.806	1.0	0.0012991557316201	0.0109	0.9051	53386	77258	58749.13
6158342	chr5	rs173946	60488297	T	C	0.625	0.614	0.999	0.0551035262260241	0.0088	4.958e-10	53386	77258	58749.13
6167771	chr5	rs295543	60488379	G	C	0.807	0.806	1.0	0.001598721363697	0.0109	0.8867	53386	77258	58749.13
6158492	chr5	rs113804356	60489094	C	A	0.922	0.92	0.994	0.0258041896815329	0.016	0.1073	53386	77258	58749.13
6154646	chr5	rs159544	60489247	A	G	0.625	0.614	0.999	0.0551035262260241	0.0089	4.819e-10	53386	77258	58749.13
6163445	chr5	rs295542	60489288	C	T	0.943	0.943	1.01	-0.0264979913062283	0.0185	0.1531	53386	77258	58749.13
6157239	chr5	rs77007672	60489533	G	A	0.905	0.903	0.995	0.0205964297986501	0.0146	0.1596	53386	77258	58749.13
6173884	chr5	rs295541	60490063	C	A	0.943	0.943	1.01	-0.0262002485024742	0.0185	0.1578	53386	77258	58749.13
6175197	chr5	rs73099826	60493200	G	C	0.867	0.866	0.997	0.0138042809763971	0.0127	0.2768	53386	77258	58749.13
6158956	chr5	rs111309770	60493292	G	C	0.905	0.903	0.993	0.0208021276292633	0.0146	0.1546	53386	77258	58749.13
6172198	chr5	rs295540	60493695	A	G	0.669	0.67	0.997	-0.009696862978864	0.0092	0.2885	53386	77258	58749.13
6157300	chr5	rs145501821	60493944	G	A	0.905	0.903	0.993	0.0207041815582916	0.0146	0.1577	53386	77258	58749.13
6160141	chr5	rs295539	60495052	G	A	0.943	0.943	1.01	-0.0256973671872587	0.0185	0.1659	53386	77258	58749.13
6173887	chr5	rs11741215	60495749	G	T	0.969	0.969	0.946	0.0210959082947329	0.0256	0.4111	53386	77258	58749.13
6154242	chr5	rs159538	60496392	C	T	0.49	0.477	0.998	0.0592966816705476	0.0086	5.715e-12	53386	77258	58749.13
6173065	chr5	rs171748	60499131	A	G	0.485	0.47	0.999	0.0624018651129649	0.0086	4.082e-13	53386	77258	58749.13
6156885	chr5	rs194369	60499185	A	G	0.541	0.526	0.999	0.0624958112255439	0.0086	4.141e-13	53386	77258	58749.13
6159332	chr5	rs167190	60499287	A	G	0.943	0.943	1.01	-0.0248973835545144	0.0185	0.1785	53386	77258	58749.13
6162879	chr5	rs256374	60500191	A	G	0.541	0.526	0.999	0.0624958112255439	0.0086	4.309e-13	53386	77258	58749.13
6156444	chr5	rs159365	60500273	A	G	0.427	0.413	1.0	0.0587970705084571	0.0087	1.432e-11	53386	77258	58749.13
6167296	chr5	rs11745696	60500357	C	A	0.868	0.871	0.995	-0.0329985112635755	0.0128	0.009831	53386	77258	58749.13
6160070	chr5	rs256372	60502010	C	T	0.542	0.527	0.999	0.0624018651129649	0.0086	4.669e-13	53386	77258	58749.13
6171759	chr5	rs71630094	60502583	G	A	0.868	0.871	0.995	-0.0328021562323804	0.0128	0.0102	53386	77258	58749.13
6163693	chr5	rs150534	60503133	G	A	0.485	0.471	0.999	0.0624018651129649	0.0086	4.213e-13	53386	77258	58749.13
6154878	chr5	rs67148734	60503303	G	T	0.868	0.871	0.995	-0.0328021562323804	0.0128	0.01016	53386	77258	58749.13
6161395	chr5	rs190947	60505815	T	C	0.541	0.526	0.999	0.0624018651129649	0.0086	4.374e-13	53386	77258	58749.13
6160110	chr5	rs298633	60506056	G	A	0.943	0.943	1.01	-0.0244976316004002	0.0185	0.1853	53386	77258	58749.13
6170383	chr5	rs177114	60506069	A	C	0.484	0.47	0.999	0.0622985141942241	0.0086	4.394e-13	53386	77258	58749.13
6165106	chr5	rs591268	60506171	G	A	0.943	0.943	1.01	-0.0244976316004002	0.0185	0.1854	53386	77258	58749.13
6156202	chr5	rs11956542	60507036	G	T	0.867	0.871	0.996	-0.0331018715051171	0.0128	0.009451	53386	77258	58749.13
6173630	chr5	rs11959961	60507106	T	C	0.867	0.871	0.996	-0.0331018715051171	0.0128	0.009499	53386	77258	58749.13
6159641	chr5	rs17421093	60507773	C	T	0.867	0.871	0.996	-0.0331949048576409	0.0128	0.009293	53386	77258	58749.13
6170153	chr5	rs298632	60507774	G	A	0.943	0.943	1.01	-0.0247026126403718	0.0185	0.1822	53386	77258	58749.13
6169135	chr5	rs56219078	60508492	T	C	0.556	0.54	0.994	0.0648978315778429	0.0087	6.62e-14	53386	77258	58749.13
6161800	chr5	rs11954384	60511427	A	G	0.868	0.871	0.997	-0.0328951617042694	0.0128	0.009949	53386	77258	58749.13
6155011	chr5	rs64409	60511495	G	A	0.943	0.943	1.01	-0.0240980393840575	0.0185	0.1912	53386	77258	58749.13
6173666	chr5	rs298634	60513119	T	A	0.943	0.943	1.01	-0.0246001168682327	0.0185	0.1837	53386	77258	58749.13
6171453	chr5	rs34635	60513501	A	G	0.573	0.587	1.0	-0.0586996008587778	0.0087	1.532e-11	53386	77258	58749.13
6164721	chr5	rs34634	60513566	C	T	0.541	0.526	1.0	0.0622985141942241	0.0086	4.939e-13	53386	77258	58749.13
6163203	chr5	rs581318	60515794	A	T	0.541	0.526	1.0	0.0622985141942241	0.0086	4.953e-13	53386	77258	58749.13
6161372	chr5	rs589794	60516119	G	A	0.541	0.526	1.0	0.0622985141942241	0.0086	4.953e-13	53386	77258	58749.13
6162138	chr5	rs702565	60517070	A	C	0.541	0.526	1.0	0.0622045495436565	0.0086	5.096e-13	53386	77258	58749.13
6171345	chr5	rs2898321	60521599	G	A	0.868	0.871	0.997	-0.0331018715051171	0.0128	0.009462	53386	77258	58749.13
6155914	chr5	rs295535	60521739	G	A	0.943	0.943	1.01	-0.0242004837056584	0.0185	0.1901	53386	77258	58749.13
6154397	chr5	rs6867285	60521741	T	C	0.189	0.185	0.998	0.0246048038572487	0.011	0.02564	53386	77258	58749.13
6155894	chr5	rs159364	60522414	A	G	0.0767	0.0769	1.0	0.0177023841130051	0.0161	0.2741	53386	77258	58749.13
6173216	chr5	rs295534	60522739	G	A	0.943	0.943	1.01	-0.0242004837056584	0.0185	0.19	53386	77258	58749.13
6167136	chr5	rs40506	60525210	T	C	0.532	0.516	1.0	0.0619977962278187	0.0086	5.496e-13	53386	77258	58749.13
6165599	chr5	rs78281012	60525987	C	G	0.952	0.952	1.0	-0.0270012755029434	0.0202	0.1805	53386	77258	58749.13
6174748	chr5	rs34631	60526326	T	C	0.532	0.516	1.0	0.0621011782291044	0.0086	5.411e-13	53386	77258	58749.13
6165370	chr5	rs76015421	60527107	C	T	0.952	0.952	1.0	-0.0267033828345498	0.0202	0.1846	53386	77258	58749.13
6171535	chr5	rs13181515	60527418	A	C	0.868	0.872	0.997	-0.0328951617042694	0.0128	0.009988	53386	77258	58749.13
6169307	chr5	rs13181517	60527421	A	T	0.868	0.872	0.997	-0.0328951617042694	0.0128	0.009994	53386	77258	58749.13
6158493	chr5	rs10514905	60528127	A	G	0.952	0.952	1.0	-0.027196494688472	0.0202	0.1768	53386	77258	58749.13
6173565	chr5	rs13183007	60528251	C	A	0.868	0.872	0.997	-0.0328951617042694	0.0128	0.01	53386	77258	58749.13
6168106	chr5	rs159360	60529450	C	A	0.532	0.516	1.0	0.0621011782291044	0.0086	5.116e-13	53386	77258	58749.13
6173418	chr5	rs79051399	60530431	C	T	0.952	0.952	1.0	-0.0275048131221902	0.0202	0.173	53386	77258	58749.13
6158647	chr5	rs2055375	60531220	T	G	0.531	0.516	1.0	0.0621011782291044	0.0086	5e-13	53386	77258	58749.13
6173024	chr5	rs10939886	60531565	A	T	0.531	0.516	1.0	0.0622045495436565	0.0086	4.678e-13	53386	77258	58749.13
6154681	chr5	rs12513581	60533207	T	C	0.532	0.517	1.0	0.0622045495436565	0.0086	4.79e-13	53386	77258	58749.13
6166714	chr5	rs7443733	60533982	T	C	0.532	0.516	1.0	0.0622045495436565	0.0086	4.627e-13	53386	77258	58749.13
6155051	chr5	rs76560656	60534538	A	T	0.952	0.952	1.0	-0.0271040176920589	0.0202	0.179	53386	77258	58749.13
6163094	chr5	rs7444594	60534659	T	G	0.532	0.516	1.0	0.0622985141942241	0.0086	4.405e-13	53386	77258	58749.13
6160083	chr5	rs4699973	60535020	A	G	0.532	0.516	1.0	0.0622985141942241	0.0086	4.196e-13	53386	77258	58749.13
6156727	chr5	rs7712204	60535158	T	G	0.532	0.517	1.0	0.0624018651129649	0.0086	4.195e-13	53386	77258	58749.13
6159815	chr5	rs6449522	60537401	A	T	0.532	0.516	1.0	0.0624018651129649	0.0086	3.947e-13	53386	77258	58749.13
6174073	chr5	rs77250761	60539497	T	C	0.532	0.516	1.0	0.06259914175652	0.0086	3.452e-13	53386	77258	58749.13
6160071	chr5	rs9291710	60541910	C	A	0.237	0.232	0.999	0.0270021387025708	0.0101	0.007701	53386	77258	58749.13
6158051	chr5	rs6876627	60542486	A	G	0.952	0.952	1.0	-0.0267033828345498	0.0202	0.1855	53386	77258	58749.13
6170316	chr5	rs78949775	60543095	G	A	0.984	0.985	0.893	-0.0226035462098532	0.0509	0.6565	30807	44012	33641.02
6170344	chr5	rs35185283	60545065	C	T	0.868	0.872	0.996	-0.0340015566760147	0.0128	0.007947	53386	77258	58749.13
6164611	chr5	rs6889637	60545205	G	A	0.952	0.952	0.999	-0.0267033828345498	0.0202	0.185	53386	77258	58749.13
6158939	chr5	rs11745179	60545332	G	A	0.868	0.872	0.996	-0.0340015566760147	0.0128	0.007899	53386	77258	58749.13
6165754	chr5	rs11745233	60545472	G	A	0.868	0.872	0.996	-0.0341050206499513	0.0128	0.00764	53386	77258	58749.13
6160792	chr5	rs6864095	60545515	G	T	0.531	0.516	1.0	0.0630968574396732	0.0086	2.261e-13	53386	77258	58749.13
6156531	chr5	rs6864489	60545970	A	G	0.531	0.516	1.0	0.0633033836692384	0.0086	1.861e-13	53386	77258	58749.13
6162764	chr5	rs13183464	60547015	T	G	0.868	0.872	0.996	-0.034198147379977	0.0128	0.007442	53386	77258	58749.13
6169230	chr5	rs62366215	60549520	C	G	0.531	0.516	1.0	0.0633972451297916	0.0086	1.758e-13	53386	77258	58749.13
6166679	chr5	rs6868457	60550041	T	C	0.533	0.517	1.0	0.063997749947184	0.0086	1.088e-13	53386	77258	58749.13
6167089	chr5	rs72759289	60550943	G	A	0.869	0.873	0.982	-0.0364980230402006	0.0129	0.004838	53386	77258	58749.13
6162439	chr5	rs74568270	60551197	G	A	0.96	0.959	0.945	0.017496047616751	0.0226	0.4397	53386	77258	58749.13
6160738	chr5	rs77136149	60551630	A	G	0.965	0.964	0.996	0.0250047589895661	0.0234	0.2853	53386	77258	58749.13
6160973	chr5	rs7737448	60551804	G	C	0.212	0.208	0.994	0.029296631955588	0.0106	0.005585	53386	77258	58749.13
6169005	chr5	rs7705381	60553232	C	T	0.214	0.209	0.995	0.029296631955588	0.0106	0.005452	53386	77258	58749.13
6166845	chr5	rs78619024	60553954	C	T	0.965	0.964	0.997	0.0281014301108748	0.0234	0.2297	53386	77258	58749.13
6174364	chr5	rs10062338	60554013	T	A	0.214	0.209	0.996	0.0291995144044279	0.0106	0.0056	53386	77258	58749.13
6161776	chr5	rs7448844	60554339	T	C	0.214	0.21	0.995	0.0297044227063309	0.0106	0.004831	53386	77258	58749.13
6163920	chr5	rs13167234	60554362	A	G	0.179	0.174	0.995	0.0411995232473163	0.0113	0.0002685	53386	77258	58749.13
6168359	chr5	rs13187871	60554657	T	C	0.178	0.173	0.997	0.0407963941925694	0.0113	0.0003133	53386	77258	58749.13
6172103	chr5	rs4700415	60554858	T	C	0.178	0.173	0.998	0.0407963941925694	0.0113	0.0003126	53386	77258	58749.13
6165439	chr5	rs67749311	60555207	A	G	0.888	0.892	0.999	-0.0497996735526059	0.0137	0.0002953	53386	77258	58749.13
6168799	chr5	rs10939888	60555264	A	G	0.172	0.167	0.998	0.0273038345273452	0.0115	0.01761	53386	77258	58749.13
6162037	chr5	rs4379148	60555388	C	A	0.137	0.132	1.0	0.0411995232473163	0.0127	0.001124	53386	77258	58749.13
6170584	chr5	rs4540126	60555922	T	C	0.172	0.167	1.0	0.027196791588428	0.0115	0.01774	53386	77258	58749.13
6174723	chr5	rs12696979	60556220	T	A	0.172	0.167	1.0	0.0270021387025708	0.0115	0.01852	53386	77258	58749.13
6154034	chr5	rs12696980	60556268	T	C	0.172	0.167	1.0	0.0269047980491434	0.0115	0.01888	53386	77258	58749.13
6172292	chr5	rs13355792	60556317	T	C	0.137	0.132	1.0	0.0412954824071715	0.0126	0.001099	53386	77258	58749.13
6157617	chr5	rs12189426	60556376	G	A	0.172	0.167	1.0	0.0269047980491434	0.0115	0.01909	53386	77258	58749.13
6164444	chr5	rs75190473	60556856	A	T	0.965	0.964	1.0	0.0238044133801613	0.0233	0.3066	53386	77258	58749.13
6159688	chr5	rs4235485	60557497	C	A	0.135	0.131	1.0	0.04149696667529	0.0127	0.001041	53386	77258	58749.13
6163811	chr5	rs12696981	60557974	C	G	0.136	0.131	1.0	0.0409019913204257	0.0126	0.001229	53386	77258	58749.13
6158282	chr5	rs12696982	60558282	T	C	0.136	0.131	1.0	0.0409979790340721	0.0126	0.001183	53386	77258	58749.13
6155888	chr5	rs6867417	60558410	G	A	0.214	0.209	1.0	0.029296631955588	0.0105	0.005332	53386	77258	58749.13
6173606	chr5	rs6867268	60558471	C	T	0.214	0.209	1.0	0.029403450369242	0.0105	0.005301	53386	77258	58749.13
6174007	chr5	rs7708674	60558879	C	T	0.924	0.924	1.0	-0.0074980401773571	0.0162	0.6438	53386	77258	58749.13
6164203	chr5	rs11949390	60558886	G	A	0.888	0.892	1.0	-0.0499993949944177	0.0137	0.0002708	53386	77258	58749.13
6162861	chr5	rs58939856	60559040	C	T	0.923	0.923	1.0	-0.0054045784588597	0.0161	0.7385	53386	77258	58749.13
6173707	chr5	rs36198109	60559156	G	A	0.616	0.626	0.986	-0.0462952789853036	0.0089	2.107e-07	53386	77258	58749.13
6161474	chr5	rs4640746	60559743	A	C	0.136	0.131	1.0	0.043097802902723	0.0127	0.0006629	53386	77258	58749.13
6167857	chr5	rs57793854	60559844	A	T	0.964	0.963	1.0	0.0310043588626902	0.0231	0.1789	53386	77258	58749.13
6169111	chr5	rs6449523	60561748	C	A	0.136	0.131	1.0	0.043203157300648	0.0127	0.0006553	53386	77258	58749.13
6172337	chr5	rs4441832	60561932	A	G	0.172	0.167	1.0	0.0273038345273452	0.0115	0.01721	53386	77258	58749.13
6172830	chr5	rs6885308	60561940	G	T	0.964	0.963	1.0	0.0288983900426488	0.023	0.209	53386	77258	58749.13
6170610	chr5	rs4400074	60562303	T	C	0.212	0.207	1.0	0.031498667059371	0.0106	0.00284	53386	77258	58749.13
6158426	chr5	rs10044874	60562640	A	G	0.924	0.923	1.0	-0.0046005663955682	0.0162	0.7778	53386	77258	58749.13
6157568	chr5	rs4315878	60562651	A	G	0.136	0.131	1.0	0.043097802902723	0.0127	0.0006665	53386	77258	58749.13
6163775	chr5	rs9291714	60562802	T	C	0.924	0.924	0.999	-0.0064004391810282	0.0162	0.6941	53386	77258	58749.13
6162896	chr5	rs9291715	60562811	T	A	0.924	0.924	0.999	-0.0060985584618694	0.0162	0.7052	53386	77258	58749.13
6154178	chr5	rs12518152	60563883	C	T	0.212	0.207	1.0	0.0326994961630157	0.0106	0.001977	53386	77258	58749.13
6173103	chr5	rs12523278	60563907	A	G	0.514	0.499	0.979	0.063997749947184	0.0087	1.748e-13	53386	77258	58749.13
6169785	chr5	rs72759299	60564184	C	T	0.891	0.895	1.0	-0.0486966685402845	0.0139	0.0004708	53386	77258	58749.13
6156618	chr5	rs10939892	60564322	T	C	0.815	0.819	1.0	-0.0328951617042694	0.0111	0.00302	53386	77258	58749.13
6162760	chr5	rs10939893	60564573	C	A	0.806	0.81	0.983	-0.0328021562323804	0.011	0.002853	53386	77258	58749.13
6167654	chr5	rs13175564	60564993	T	C	0.815	0.819	1.0	-0.0329985112635755	0.0111	0.002922	53386	77258	58749.13
6173160	chr5	rs35310874	60565297	A	G	0.212	0.207	1.0	0.0327962744150825	0.0106	0.00188	53386	77258	58749.13
6159974	chr5	rs6882613	60566442	C	T	0.923	0.923	1.0	-0.006199175242821	0.0161	0.7015	53386	77258	58749.13
6169520	chr5	rs9291718	60566539	C	T	0.225	0.221	0.983	0.0295005481176215	0.0104	0.004651	53386	77258	58749.13
6160232	chr5	rs34439016	60566775	G	A	0.815	0.819	1.0	-0.0338050046123612	0.0111	0.00233	53386	77258	58749.13
6158340	chr5	rs10461467	60566789	T	A	0.212	0.207	1.0	0.0338988850054592	0.0106	0.001322	53386	77258	58749.13
6160713	chr5	rs10939894	60567617	A	G	0.891	0.895	1.0	-0.0486966685402845	0.0139	0.0004668	53386	77258	58749.13
6158029	chr5	rs10939895	60567819	A	G	0.891	0.895	1.0	-0.0486966685402845	0.0139	0.0004656	53386	77258	58749.13
6154491	chr5	rs75465653	60568784	A	G	0.965	0.965	0.998	0.0239020562806236	0.0234	0.3076	53386	77258	58749.13
6172562	chr5	rs10434526	60568861	T	C	0.213	0.207	1.0	0.0353961009469877	0.0106	0.0008087	53386	77258	58749.13
6172053	chr5	rs74590125	60569207	C	A	0.965	0.965	0.998	0.0243022925229648	0.0234	0.2993	53386	77258	58749.13
6157736	chr5	rs10065444	60569280	C	T	0.213	0.207	1.0	0.0352995739869328	0.0106	0.0008281	53386	77258	58749.13
6167337	chr5	rs7721603	60570104	T	C	0.891	0.895	1.0	-0.0494949124461712	0.0139	0.0003776	53386	77258	58749.13
6161067	chr5	rs79014964	60570289	C	T	0.965	0.965	0.998	0.0234039777790161	0.0234	0.3166	53386	77258	58749.13
6171960	chr5	rs72761408	60570792	T	A	0.891	0.895	1.0	-0.0494949124461712	0.0139	0.0003705	53386	77258	58749.13
6169583	chr5	rs11747588	60573147	C	G	0.891	0.895	0.999	-0.0484027392281675	0.0139	0.0005178	53386	77258	58749.13
6166748	chr5	rs10471510	60573487	A	C	0.213	0.207	0.999	0.0355022698424966	0.0106	0.0007904	53386	77258	58749.13
6158579	chr5	rs13179814	60574377	C	T	0.891	0.895	0.998	-0.0490011864330638	0.0139	0.0004429	53386	77258	58749.13
6164580	chr5	rs62366231	60574619	G	A	0.891	0.895	0.998	-0.0490011864330638	0.0139	0.000446	53386	77258	58749.13
6163761	chr5	rs77792384	60575221	G	A	0.98	0.98	0.993	0.0125015292229252	0.0309	0.6847	52898	76197	58205.26
6171884	chr5	rs73103614	60575359	G	T	0.98	0.98	0.994	0.012096540947233	0.0309	0.6945	52898	76197	58205.26
6166034	chr5	rs79513808	60575859	C	T	0.94	0.94	0.995	-0.0231969816042026	0.0181	0.1994	53386	77258	58749.13
6156390	chr5	rs6885499	60575897	T	G	0.196	0.19	0.997	0.0434042576072856	0.0109	7.179e-05	53386	77258	58749.13
6155102	chr5	rs6864367	60576050	A	G	0.196	0.191	0.998	0.0425996136188173	0.0109	9.397e-05	53386	77258	58749.13
6173658	chr5	rs10041973	60576278	C	T	0.135	0.13	0.996	0.0479040574070545	0.0127	0.0001714	53386	77258	58749.13
6174845	chr5	rs4699974	60576666	G	A	0.197	0.191	0.997	0.0426954385276174	0.0109	8.976e-05	53386	77258	58749.13
6174718	chr5	rs4699975	60577292	G	T	0.196	0.191	0.996	0.042503779526724	0.0109	9.869e-05	53386	77258	58749.13
6169268	chr5	rs10042872	60577603	G	C	0.98	0.98	0.99	0.0106035827841911	0.0309	0.7307	52898	76197	58205.26
6154091	chr5	rs182352689	60578911	A	C	0.98	0.979	0.985	0.0110981866660334	0.0309	0.7189	52898	76197	58205.26
6173073	chr5	rs4129437	60581371	T	C	0.803	0.809	0.994	-0.0421040660228114	0.0109	0.0001155	53386	77258	58749.13
6169315	chr5	rs10079986	60582040	C	T	0.98	0.979	0.989	0.0084045823438103	0.0308	0.7864	52898	76197	58205.26
6158568	chr5	rs75097745	60582057	T	C	0.981	0.98	0.989	0.0051964749068174	0.0316	0.8692	52898	76197	58205.26
6173144	chr5	rs79187860	60582401	G	C	0.981	0.981	0.988	-0.0039979812872983	0.0322	0.901	52898	76197	58205.26
6162066	chr5	rs6449524	60582793	G	C	0.98	0.98	0.989	0.0107025231331357	0.031	0.7292	52898	76197	58205.26
6172387	chr5	rs6869228	60583560	G	A	0.98	0.98	0.988	0.0110981866660334	0.031	0.7194	52898	76197	58205.26
6162706	chr5	rs7444792	60585889	T	C	0.804	0.809	0.986	-0.0403950023610502	0.011	0.0002361	53386	77258	58749.13
6162856	chr5	rs4352559	60586625	T	C	0.477	0.495	0.987	-0.0676045499371671	0.0087	5.666e-15	53386	77258	58749.13
6159971	chr5	rs4382119	60586982	T	C	0.956	0.957	0.997	-0.0316041926269978	0.021	0.1326	53386	77258	58749.13
6167304	chr5	rs6867278	60588572	C	G	0.808	0.814	0.995	-0.0442027026797326	0.011	6.045e-05	53386	77258	58749.13
6174607	chr5	rs6889338	60589021	T	G	0.806	0.811	0.993	-0.0421040660228114	0.011	0.0001225	53386	77258	58749.13
6154938	chr5	rs59628996	60589535	G	C	0.956	0.957	1.0	-0.0306963490025976	0.021	0.1446	53386	77258	58749.13
6154713	chr5	rs4546329	60589739	C	T	0.488	0.504	0.992	-0.0655950790984102	0.0086	2.787e-14	53386	77258	58749.13
6162600	chr5	rs13171223	60590433	G	A	0.852	0.857	0.992	-0.0451961304529691	0.0123	0.0002304	53386	77258	58749.13
6157547	chr5	rs6449525	60590591	C	T	0.808	0.814	0.996	-0.0440981887217984	0.011	6.143e-05	53386	77258	58749.13
6160160	chr5	rs13182603	60592791	G	A	0.851	0.856	0.992	-0.044401309298167	0.0122	0.0002828	53386	77258	58749.13
6155696	chr5	rs4452517	60593198	C	T	0.956	0.957	1.0	-0.0295009039176847	0.021	0.1598	53386	77258	58749.13
6166363	chr5	rs11743133	60593212	G	A	0.853	0.858	0.994	-0.0473012731180131	0.0123	0.0001176	53386	77258	58749.13
6159926	chr5	rs6449526	60593771	A	G	0.809	0.815	0.998	-0.0451019739124202	0.011	4.212e-05	53386	77258	58749.13
6173336	chr5	rs6860599	60594297	C	G	0.809	0.815	0.999	-0.0454995840713661	0.011	3.6e-05	53386	77258	58749.13
6155445	chr5	rs13154663	60594343	G	A	0.853	0.858	0.995	-0.0471964348309747	0.0123	0.0001208	53386	77258	58749.13
6168246	chr5	rs13154581	60594520	A	T	0.856	0.861	0.992	-0.0475948788076838	0.0124	0.0001239	53386	77258	58749.13
6162380	chr5	rs12188621	60595439	A	G	0.956	0.957	1.0	-0.0293979151845611	0.021	0.1617	53386	77258	58749.13
6165761	chr5	rs6449527	60597127	C	G	0.801	0.808	1.0	-0.0465990663783681	0.0108	1.754e-05	53386	77258	58749.13
6155965	chr5	rs28685817	60597622	G	A	0.955	0.956	1.0	-0.0299026613543135	0.021	0.1543	53386	77258	58749.13
6163194	chr5	rs4391122	60598543	A	G	0.489	0.506	0.994	-0.0682038970948312	0.0086	2.446e-15	53386	77258	58749.13
6154165	chr5	rs4544785	60599010	T	C	0.853	0.858	0.996	-0.0467981495486393	0.0123	0.0001369	53386	77258	58749.13
6155785	chr5	rs73105361	60599110	A	G	0.957	0.958	1.0	-0.0366951051877892	0.0214	0.08615	53386	77258	58749.13
6165564	chr5	rs10939897	60600524	C	T	0.853	0.858	0.996	-0.0467038420537432	0.0123	0.0001378	53386	77258	58749.13
6162645	chr5	rs7443842	60601079	G	T	0.815	0.822	0.937	-0.0226035462098532	0.0115	0.05012	53386	77258	58749.13
6159887	chr5	rs4513641	60601155	T	C	0.853	0.858	0.996	-0.0467981495486393	0.0123	0.0001351	53386	77258	58749.13
6162416	chr5	rs4409043	60601335	G	A	0.853	0.858	0.996	-0.0469029460862576	0.0123	0.0001326	53386	77258	58749.13
6170984	chr5	rs4583848	60601434	A	C	0.49	0.507	0.994	-0.0686000914922569	0.0086	1.798e-15	53386	77258	58749.13
6163659	chr5	rs13164720	60602074	C	T	0.853	0.858	0.996	-0.0469029460862576	0.0123	0.0001309	53386	77258	58749.13
6154507	chr5	rs73105363	60603161	G	T	0.956	0.957	1.0	-0.0286978729475453	0.021	0.1718	53386	77258	58749.13
6165448	chr5	rs10471513	60603462	G	A	0.864	0.859	0.96	0.0291023874205329	0.0127	0.02213	53386	77258	58749.13
6159420	chr5	rs12188882	60603643	G	A	0.956	0.957	1.0	-0.0282965991551138	0.021	0.1786	53386	77258	58749.13
6173037	chr5	rs4235486	60603696	A	G	0.801	0.808	1.0	-0.0465047776557534	0.0108	1.799e-05	53386	77258	58749.13
6174839	chr5	rs4421060	60603730	A	G	0.801	0.808	1.0	-0.046400022834317	0.0108	1.851e-05	53386	77258	58749.13
6157711	chr5	rs7704636	60603853	T	G	0.853	0.858	0.995	-0.0469972723609114	0.0123	0.0001299	53386	77258	58749.13
6166153	chr5	rs13174916	60603956	A	G	0.853	0.858	0.995	-0.0469972723609114	0.0123	0.0001277	53386	77258	58749.13
6174755	chr5	rs10044518	60604261	C	A	0.956	0.957	1.0	-0.0285949668801128	0.021	0.1735	53386	77258	58749.13
6158149	chr5	rs10044575	60604392	G	C	0.956	0.956	1.0	-0.028399474521698	0.021	0.1754	53386	77258	58749.13
6157520	chr5	rs13162866	60606943	C	T	0.853	0.858	0.993	-0.0469972723609114	0.0123	0.0001315	53386	77258	58749.13
6153963	chr5	rs6870349	60607134	G	A	0.853	0.858	0.993	-0.0471964348309747	0.0123	0.0001235	53386	77258	58749.13
6165185	chr5	rs11747144	60607678	C	T	0.853	0.858	0.993	-0.0469029460862576	0.0123	0.000136	53386	77258	58749.13
6155928	chr5	rs11960587	60608162	T	A	0.859	0.863	0.991	-0.0467038420537432	0.0125	0.0001833	53386	77258	58749.13
6171800	chr5	rs13156118	60609122	T	C	0.858	0.863	0.99	-0.0473012731180131	0.0125	0.0001504	53386	77258	58749.13
6159596	chr5	rs6881622	60609252	A	G	0.853	0.858	0.99	-0.0467981495486393	0.0123	0.0001415	53386	77258	58749.13
6160602	chr5	rs10939898	60612602	G	A	0.853	0.858	0.988	-0.0467038420537432	0.0123	0.0001502	53386	77258	58749.13
6162253	chr5	rs4323189	60614586	T	A	0.948	0.949	0.989	-0.0363009797263316	0.0196	0.06427	53386	77258	58749.13
6171273	chr5	rs4132385	60614879	G	T	0.489	0.506	0.987	-0.0695966251380842	0.0087	8.735e-16	53386	77258	58749.13
6161452	chr5	rs6890684	60615886	A	G	0.467	0.483	0.961	-0.0660009232598249	0.0088	5.686e-14	53386	77258	58749.13
6155423	chr5	rs34599407	60616026	T	G	0.384	0.379	0.857	0.0467977043485401	0.0096	1.031e-06	53386	77258	58749.13
6159802	chr5	rs78029181	60617520	G	A	0.984	0.984	0.964	-0.0484972070855493	0.0357	0.1743	51502	74705	56771.96
6165540	chr5	rs34027100	60617585	T	A	0.854	0.859	0.983	-0.0517039049923374	0.0124	2.929e-05	53386	77258	58749.13
6169032	chr5	rs34323293	60617776	G	A	0.853	0.859	0.983	-0.0513985630860003	0.0124	3.214e-05	53386	77258	58749.13
6154995	chr5	rs7701440	60620980	T	C	0.497	0.515	0.988	-0.0698003402592755	0.0086	7.004e-16	53386	77258	58749.13
6154402	chr5	rs4700418	60621839	C	G	0.489	0.507	0.984	-0.070197167789298	0.0087	5.366e-16	53386	77258	58749.13
6155336	chr5	rs5027472	60623038	C	G	0.81	0.817	0.987	-0.0486021818392175	0.0111	1.188e-05	53386	77258	58749.13
6153732	chr5	rs11954859	60624958	C	A	0.489	0.507	0.984	-0.0700040968887733	0.0087	6.293e-16	53386	77258	58749.13
6170493	chr5	rs4276369	60625875	A	G	0.812	0.818	0.987	-0.0511985620326965	0.0111	4.26e-06	53386	77258	58749.13
6175260	chr5	rs75429795	60628411	G	T	0.854	0.859	0.985	-0.050903896528528	0.0124	3.869e-05	53241	77113	58604.13
6175154	chr5	rs111274143	60628414	G	T	0.854	0.859	0.985	-0.0499047851286405	0.0124	5.272e-05	53386	77258	58749.13
6156490	chr5	rs75989234	60629236	C	T	0.959	0.96	0.973	-0.0435966737180782	0.022	0.04804	53316	77188	58679.13
6172380	chr5	rs6893130	60632150	T	C	0.959	0.96	0.974	-0.0426987545331152	0.022	0.05204	53316	77188	58679.13
6170520	chr5	rs4590138	60636828	C	T	0.959	0.96	0.975	-0.0425004857321486	0.022	0.05314	53316	77188	58679.13
6161004	chr5	rs4484384	60638880	A	G	0.81	0.816	0.991	-0.047899061319535	0.0111	1.536e-05	53386	77258	58749.13
6168439	chr5	rs6449528	60642347	G	A	0.497	0.515	0.991	-0.0692000358011391	0.0086	1.045e-15	53386	77258	58749.13
6172043	chr5	rs4604142	60642595	C	T	0.497	0.515	0.991	-0.0695001429845276	0.0086	8.46e-16	53386	77258	58749.13
6160846	chr5	rs6449529	60643513	T	C	0.497	0.515	0.991	-0.0692964890026564	0.0086	9.665e-16	53386	77258	58749.13
6172485	chr5	rs10939900	60643659	C	T	0.811	0.817	0.993	-0.0490957108440633	0.0111	9.328e-06	53386	77258	58749.13
6156043	chr5	rs7724551	60649468	G	A	0.497	0.515	0.992	-0.0692000358011391	0.0086	1.05e-15	53386	77258	58749.13
6162440	chr5	rs74807749	60649687	G	C	0.958	0.96	0.978	-0.0419997711602818	0.022	0.0558	53316	77188	58679.13
6158258	chr5	rs56035042	60649733	A	G	0.81	0.816	0.994	-0.0475948788076838	0.0111	1.68e-05	53386	77258	58749.13
6159259	chr5	rs55819324	60650268	C	T	0.853	0.859	0.991	-0.0499993949944177	0.0123	4.812e-05	53386	77258	58749.13
6158228	chr5	rs11750589	60651929	G	A	0.811	0.818	0.994	-0.050104527566688	0.0111	6.257e-06	53386	77258	58749.13
6154051	chr5	rs13188327	60652030	A	G	0.811	0.817	0.995	-0.048896169787829	0.0111	1.008e-05	53386	77258	58749.13
6167237	chr5	rs13181015	60655844	A	G	0.811	0.818	0.996	-0.0497050825796673	0.0111	7.134e-06	53386	77258	58749.13
6154484	chr5	rs13169711	60660401	G	A	0.497	0.515	0.994	-0.0691035919019447	0.0086	1.102e-15	53386	77258	58749.13
6156065	chr5	rs13170135	60660942	A	G	0.497	0.515	0.995	-0.0691035919019447	0.0086	1.077e-15	53386	77258	58749.13
6167440	chr5	rs56885035	60663699	A	G	0.958	0.959	0.984	-0.0403012967735257	0.0218	0.06404	53316	77188	58679.13
6155034	chr5	rs7446236	60664289	T	A	0.853	0.859	0.997	-0.0501991563328521	0.0123	4.341e-05	53386	77258	58749.13
6160537	chr5	rs7700289	60664356	C	T	0.811	0.817	0.999	-0.0484972070855493	0.011	1.117e-05	53386	77258	58749.13
6164064	chr5	rs13168165	60665439	G	A	0.853	0.859	0.997	-0.050104527566688	0.0123	4.417e-05	53386	77258	58749.13
6172074	chr5	rs7445500	60666229	A	G	0.984	0.984	0.975	-0.0426048328324374	0.035	0.2236	52570	76244	57964.42
6173383	chr5	rs6881765	60666767	G	A	0.811	0.817	0.999	-0.0482977854077521	0.011	1.2e-05	53386	77258	58749.13
6161363	chr5	rs34739794	60668775	A	G	0.809	0.815	0.996	-0.048896169787829	0.011	8.981e-06	53386	77258	58749.13
6167244	chr5	rs78690404	60669258	G	A	0.959	0.96	0.982	-0.0408011614039327	0.0219	0.06286	53386	77258	58749.13
6163538	chr5	rs6449530	60670192	G	A	0.811	0.817	0.999	-0.0486021818392175	0.011	1.078e-05	53386	77258	58749.13
6171946	chr5	rs4392578	60673819	G	A	0.811	0.817	0.999	-0.0484027392281675	0.011	1.161e-05	53386	77258	58749.13
6171576	chr5	rs35704054	60676594	G	C	0.853	0.858	0.997	-0.0499047851286405	0.0123	4.868e-05	53386	77258	58749.13
6174140	chr5	rs73107409	60679405	C	A	0.958	0.959	0.984	-0.0385017716536664	0.0218	0.07755	53386	77258	58749.13
6165705	chr5	rs12189001	60680244	G	A	0.81	0.816	0.999	-0.0469972723609114	0.011	2.026e-05	53386	77258	58749.13
6168048	chr5	rs11738493	60683123	C	T	0.853	0.859	0.996	-0.050398957583852	0.0123	4.082e-05	53386	77258	58749.13
6169849	chr5	rs13162358	60685266	T	C	0.811	0.818	0.999	-0.049400350295127	0.0111	8.137e-06	53386	77258	58749.13
6164074	chr5	rs13158675	60688532	C	T	0.811	0.817	0.999	-0.0486021818392175	0.0111	1.109e-05	53386	77258	58749.13
6166052	chr5	rs62368660	60689152	C	T	0.811	0.817	0.999	-0.0484027392281675	0.0111	1.192e-05	53386	77258	58749.13
6166351	chr5	rs6877610	60691073	A	C	0.81	0.816	0.998	-0.0471964348309747	0.011	1.916e-05	53386	77258	58749.13
6158433	chr5	rs62368661	60693874	T	C	0.853	0.858	0.996	-0.050104527566688	0.0123	4.431e-05	53386	77258	58749.13
6157613	chr5	rs79535748	60694049	G	A	0.984	0.984	0.977	-0.0408949138454712	0.0351	0.243	52570	76244	57964.42
6157084	chr5	rs6860608	60695171	G	A	0.81	0.816	0.998	-0.0471964348309747	0.011	1.888e-05	53386	77258	58749.13
6155787	chr5	rs35262187	60695853	G	A	0.811	0.817	0.998	-0.0494949124461712	0.0111	7.687e-06	53386	77258	58749.13
6161514	chr5	rs10939901	60696425	C	T	0.811	0.817	0.998	-0.0484027392281675	0.011	1.193e-05	53386	77258	58749.13
6156374	chr5	rs11743218	60698360	C	T	0.811	0.817	0.998	-0.0484027392281675	0.0111	1.211e-05	53386	77258	58749.13
6154670	chr5	rs60886975	60699573	C	A	0.811	0.817	0.998	-0.0484027392281675	0.0111	1.188e-05	53386	77258	58749.13
6158869	chr5	rs12518479	60700239	C	G	0.811	0.817	0.998	-0.0482977854077521	0.0111	1.263e-05	53386	77258	58749.13
6162529	chr5	rs12520628	60702838	C	G	0.81	0.816	0.998	-0.0471020897690825	0.011	2e-05	53386	77258	58749.13
6156248	chr5	rs79942193	60704811	C	G	0.959	0.96	0.982	-0.0398953406632555	0.022	0.06956	53386	77258	58749.13
6165587	chr5	rs13178686	60704813	C	G	0.811	0.817	0.998	-0.0484027392281675	0.0111	1.197e-05	53386	77258	58749.13
6172922	chr5	rs7727824	60706426	T	C	0.639	0.651	0.996	-0.0451961304529691	0.009	5.298e-07	53386	77258	58749.13
6161307	chr5	rs11746741	60707445	C	G	0.852	0.857	0.996	-0.0484972070855493	0.0123	7.446e-05	53386	77258	58749.13
6161826	chr5	rs78369853	60708880	G	T	0.853	0.859	0.996	-0.0503043099097479	0.0123	4.237e-05	53386	77258	58749.13
6154827	chr5	rs57709834	60709670	A	G	0.959	0.96	0.982	-0.0396976268585458	0.0219	0.0703	53386	77258	58749.13
6170291	chr5	rs7734879	60711632	C	A	0.639	0.651	0.996	-0.0449973659307358	0.009	5.902e-07	53386	77258	58749.13
6164258	chr5	rs6449531	60712212	G	A	0.639	0.651	0.996	-0.0449973659307358	0.009	5.788e-07	53386	77258	58749.13
6154154	chr5	rs6449532	60715446	C	T	0.639	0.651	0.997	-0.0447986409079867	0.009	6.51e-07	53386	77258	58749.13
6155332	chr5	rs6894675	60716631	G	C	0.639	0.651	0.997	-0.0447986409079867	0.009	6.591e-07	53386	77258	58749.13
6175168	chr5	rs12188627	60720682	A	G	0.503	0.52	0.998	-0.0674975614490263	0.0086	4.177e-15	53386	77258	58749.13
6168021	chr5	rs12187112	60720700	G	A	0.639	0.651	0.997	-0.04470452178448	0.009	6.653e-07	53386	77258	58749.13
6162763	chr5	rs62368664	60721565	A	C	0.853	0.858	0.996	-0.0495999919914836	0.0123	5.324e-05	53386	77258	58749.13
6173767	chr5	rs6449533	60722644	T	C	0.639	0.651	0.997	-0.04470452178448	0.009	6.686e-07	53386	77258	58749.13
6154835	chr5	rs10939902	60727990	T	C	0.497	0.515	0.999	-0.0694036701388791	0.0086	7.356e-16	53386	77258	58749.13
6167856	chr5	rs74646315	60728480	C	T	0.984	0.984	0.978	-0.0411032840784537	0.0352	0.2433	52249	76010	57693.74
6161684	chr5	rs6885005	60730870	T	A	0.639	0.651	0.997	-0.044599955369026	0.009	7.059e-07	53386	77258	58749.13
6168195	chr5	rs7709645	60731458	G	C	0.497	0.515	0.999	-0.0692000358011391	0.0086	8.286e-16	53386	77258	58749.13
6173535	chr5	rs7714712	60732552	C	A	0.638	0.65	0.997	-0.0440041354980549	0.009	9.921e-07	53386	77258	58749.13
6169045	chr5	rs7720894	60733933	G	C	0.484	0.501	0.987	-0.0671980545634774	0.0087	8.418e-15	53386	77258	58749.13
6162826	chr5	rs11958102	60734210	G	C	0.863	0.867	0.9	-0.0240980393840575	0.0133	0.07029	53386	77258	58749.13
6171835	chr5	rs11743711	60735530	T	C	0.609	0.62	0.998	-0.0398953406632555	0.0088	6.471e-06	53386	77258	58749.13
6166926	chr5	rs11950318	60735662	C	G	0.61	0.621	0.998	-0.0398016818829366	0.0088	6.666e-06	53386	77258	58749.13
6163072	chr5	rs13171757	60736544	C	T	0.614	0.625	0.999	-0.039104719880761	0.0089	1.018e-05	53386	77258	58749.13
6158522	chr5	rs7719676	60736949	A	G	0.31	0.322	0.956	-0.0579999442979887	0.0095	8.393e-10	53386	77258	58749.13
6166020	chr5	rs12520195	60738574	T	A	0.983	0.983	0.979	-0.0248973835545144	0.0341	0.4657	52570	76244	57964.42
6174622	chr5	rs12522647	60739052	A	G	0.609	0.62	0.998	-0.0396976268585458	0.0088	7.086e-06	53386	77258	58749.13
6161100	chr5	rs10041978	60742205	G	A	0.472	0.489	1.0	-0.0655950790984102	0.0086	2.443e-14	53386	77258	58749.13
6154780	chr5	rs1445979	60744339	T	A	0.61	0.621	0.999	-0.0399994162638657	0.0088	6.006e-06	53386	77258	58749.13
6162859	chr5	rs1348716	60746985	G	A	0.61	0.621	0.999	-0.0398016818829366	0.0088	6.625e-06	53386	77258	58749.13
6156136	chr5	rs13174756	60749326	C	T	0.835	0.839	1.0	-0.0411032840784537	0.0116	0.0004208	53386	77258	58749.13
6158765	chr5	rs7722810	60749794	A	T	0.614	0.625	0.999	-0.0393959285025942	0.0089	8.68e-06	53386	77258	58749.13
6171798	chr5	rs74825745	60750167	C	T	0.983	0.983	0.978	-0.0257999754904126	0.0341	0.4493	52570	76244	57964.42
6172214	chr5	rs13162694	60750477	T	C	0.614	0.625	0.999	-0.0396039865931634	0.0089	8.058e-06	53386	77258	58749.13
6157199	chr5	rs10939903	60751467	T	C	0.474	0.49	1.0	-0.0646985339389367	0.0086	5.364e-14	53386	77258	58749.13
6173503	chr5	rs13185783	60751524	A	T	0.609	0.62	0.999	-0.0388032003238938	0.0088	1.156e-05	53386	77258	58749.13
6172490	chr5	rs6881799	60752953	T	A	0.609	0.62	0.999	-0.0401035026973339	0.0088	5.783e-06	53386	77258	58749.13
6174494	chr5	rs34993457	60754136	A	G	0.83	0.834	1.0	-0.0406032684425478	0.0115	0.0004281	53386	77258	58749.13
6160040	chr5	rs1986252	60754419	A	G	0.467	0.484	1.0	-0.066695512438268	0.0086	9.164e-15	53386	77258	58749.13
6170327	chr5	rs12517711	60754661	T	C	0.609	0.62	0.999	-0.0401035026973339	0.0088	5.728e-06	53386	77258	58749.13
6166366	chr5	rs13157657	60758847	C	A	0.614	0.625	1.0	-0.0393023164827424	0.0089	9.158e-06	53386	77258	58749.13
6171650	chr5	rs10514908	60759524	T	C	0.834	0.838	1.0	-0.0406970023321042	0.0116	0.0004566	53386	77258	58749.13
6160995	chr5	rs10514909	60759598	C	A	0.835	0.839	1.0	-0.0406032684425478	0.0116	0.0004903	53386	77258	58749.13
6155342	chr5	rs1477355	60760700	T	C	0.609	0.62	1.0	-0.0393023164827424	0.0088	8.752e-06	53386	77258	58749.13
6167387	chr5	rs6449535	60761585	T	G	0.614	0.625	1.0	-0.0393959285025942	0.0089	8.749e-06	53386	77258	58749.13
6168859	chr5	rs6882136	60762072	G	A	0.614	0.625	1.0	-0.0393959285025942	0.0089	8.722e-06	53386	77258	58749.13
6162784	chr5	rs79245278	60763815	C	A	0.983	0.983	0.979	-0.0252972953741621	0.0341	0.4573	52570	76244	57964.42
6174121	chr5	rs11954430	60765209	G	A	0.815	0.819	0.995	-0.0364980230402006	0.0112	0.001075	53386	77258	58749.13
6168993	chr5	rs6895046	60765587	T	C	0.474	0.49	1.0	-0.0649972930239685	0.0086	4.201e-14	53386	77258	58749.13
6165826	chr5	rs13166934	60765660	G	A	0.614	0.625	1.0	-0.0393959285025942	0.0089	8.471e-06	53386	77258	58749.13
6166728	chr5	rs13171497	60766530	A	C	0.614	0.625	0.999	-0.0394999521368577	0.0089	8.209e-06	53386	77258	58749.13
6172154	chr5	rs13172080	60766893	A	G	0.614	0.625	1.0	-0.0394999521368577	0.0089	8.36e-06	53386	77258	58749.13
6172226	chr5	rs7717082	60769411	T	C	0.609	0.62	1.0	-0.0393023164827424	0.0088	8.642e-06	53386	77258	58749.13
6163903	chr5	rs13170262	60769721	T	C	0.609	0.62	1.0	-0.0393959285025942	0.0088	8.27e-06	53386	77258	58749.13
6166013	chr5	rs13160801	60771688	C	G	0.609	0.62	0.999	-0.0401035026973339	0.0088	5.582e-06	53386	77258	58749.13
6171063	chr5	rs7714457	60773229	C	T	0.614	0.625	0.999	-0.0396976268585458	0.0089	7.286e-06	53386	77258	58749.13
6157913	chr5	rs7719647	60773968	G	A	0.614	0.624	0.999	-0.0398016818829366	0.0089	7.221e-06	53386	77258	58749.13
6155940	chr5	rs1374043	60774227	G	A	0.471	0.488	1.0	-0.0662039071233048	0.0086	1.454e-14	53386	77258	58749.13
6162145	chr5	rs13158938	60776577	A	T	0.835	0.839	0.998	-0.0403012967735257	0.0117	0.0005471	53386	77258	58749.13
6163004	chr5	rs13163970	60777345	C	A	0.614	0.625	0.998	-0.0398953406632555	0.0089	6.828e-06	53386	77258	58749.13
6155077	chr5	rs11747564	60778811	C	A	0.614	0.625	0.998	-0.0398016818829366	0.0089	7.268e-06	53386	77258	58749.13
6155575	chr5	rs55838118	60781432	G	A	0.614	0.625	0.998	-0.0396976268585458	0.0089	7.546e-06	53386	77258	58749.13
6154557	chr5	rs17338553	60781494	C	A	0.835	0.839	0.996	-0.0406032684425478	0.0117	0.0005121	53386	77258	58749.13
6157326	chr5	rs7443602	60783500	A	T	0.614	0.625	0.998	-0.0396976268585458	0.0089	7.419e-06	53386	77258	58749.13
6157035	chr5	rs12517679	60784656	T	C	0.983	0.983	0.975	-0.0235962138551867	0.0342	0.4903	52570	76244	57964.42
6175131	chr5	rs7732234	60786880	C	T	0.472	0.489	1.0	-0.0660970683749259	0.0086	1.501e-14	53386	77258	58749.13
6172469	chr5	rs13157831	60789045	C	T	0.614	0.625	0.997	-0.0394999521368577	0.0089	8.35e-06	53386	77258	58749.13
6162923	chr5	rs1363892	60789520	A	T	0.614	0.625	0.996	-0.0394999521368577	0.0089	8.509e-06	53386	77258	58749.13
6163060	chr5	rs16891822	60790905	A	G	0.983	0.983	0.973	-0.0209989425960583	0.0342	0.5384	52570	76244	57964.42
6161365	chr5	rs10060668	60792575	G	C	0.892	0.888	0.963	0.0311013012983478	0.014	0.02651	53386	77258	58749.13
6174267	chr5	rs13186194	60795485	T	C	0.614	0.624	0.995	-0.0393959285025942	0.0089	8.9e-06	53386	77258	58749.13
6172424	chr5	rs13166779	60795669	G	C	0.84	0.844	0.991	-0.0418954871740363	0.0119	0.0004095	53386	77258	58749.13
6153637	chr5	rs6873712	60795792	C	A	0.609	0.62	0.995	-0.0399994162638657	0.0089	6.373e-06	53386	77258	58749.13
6171473	chr5	rs6874264	60796156	C	T	0.609	0.62	0.995	-0.0399994162638657	0.0089	6.503e-06	53386	77258	58749.13
6161279	chr5	rs6874266	60796200	A	G	0.614	0.624	0.994	-0.0394999521368577	0.0089	8.728e-06	53386	77258	58749.13
6164336	chr5	rs6878927	60796291	G	T	0.614	0.624	0.994	-0.0396039865931634	0.0089	8.247e-06	53386	77258	58749.13
6156332	chr5	rs1445981	60798886	G	A	0.614	0.625	0.993	-0.0408011614039327	0.0089	4.338e-06	53386	77258	58749.13
6171689	chr5	rs10223052	60800336	A	G	0.341	0.355	0.991	-0.0593042438991411	0.0091	5.926e-11	53386	77258	58749.13
6166276	chr5	rs13156100	60800957	G	A	0.614	0.624	0.992	-0.0399994162638657	0.0089	6.904e-06	53386	77258	58749.13
6158705	chr5	rs75674370	60802029	G	A	0.983	0.983	0.971	-0.0249999098013234	0.0343	0.4658	52570	76244	57964.42
6157355	chr5	rs77996320	60802176	G	A	0.983	0.983	0.969	-0.0248051189189711	0.0343	0.4697	52570	76244	57964.42
6166614	chr5	rs61431275	60805277	G	A	0.982	0.983	0.97	-0.0239956055562207	0.0338	0.4786	52570	76244	57964.42
6168267	chr5	rs2053693	60806019	C	T	0.61	0.621	0.99	-0.0413950753663857	0.0089	3.22e-06	53386	77258	58749.13
6160258	chr5	rs13159018	60806489	G	A	0.61	0.621	0.99	-0.0413012760239546	0.0089	3.4e-06	53386	77258	58749.13
6164981	chr5	rs6865624	60806658	A	T	0.614	0.625	0.989	-0.0408949138454712	0.0089	4.449e-06	53386	77258	58749.13
6171601	chr5	rs16891983	60806765	A	G	0.983	0.983	0.969	-0.0252972953741621	0.0343	0.4611	52570	76244	57964.42
6163719	chr5	rs1445976	60807734	G	C	0.471	0.488	0.991	-0.0660009232598249	0.0086	2.212e-14	53386	77258	58749.13
6166045	chr5	rs2053694	60807886	T	C	0.474	0.49	0.99	-0.0652961413926661	0.0086	4.243e-14	53386	77258	58749.13
6162987	chr5	rs13170519	60809103	C	G	0.84	0.845	0.983	-0.0442967745820927	0.0119	0.000206	53386	77258	58749.13
6162937	chr5	rs11741726	60809644	A	G	0.841	0.845	0.983	-0.0442967745820927	0.0119	0.0002081	53386	77258	58749.13
6169973	chr5	rs10939905	60810610	G	T	0.614	0.624	0.987	-0.0399994162638657	0.0089	7.3e-06	53386	77258	58749.13
6159729	chr5	rs11742658	60810717	A	G	0.614	0.624	0.987	-0.040197189751413	0.0089	6.529e-06	53386	77258	58749.13
6158104	chr5	rs13158413	60813605	A	T	0.816	0.821	0.978	-0.0404991299799539	0.0113	0.0003326	53386	77258	58749.13
6158613	chr5	rs79683912	60815113	A	G	0.983	0.983	0.967	-0.0263953113595316	0.0343	0.4414	52570	76244	57964.42
6174974	chr5	rs2034239	60815767	T	C	0.61	0.621	0.986	-0.0413012760239546	0.0089	3.527e-06	53386	77258	58749.13
6169922	chr5	rs78948561	60816368	T	C	0.978	0.979	0.912	-0.0411032840784537	0.0319	0.1973	52297	73761	57103.59
6173679	chr5	rs13166910	60816865	T	C	0.84	0.844	0.98	-0.0421040660228114	0.0119	0.0004143	53386	77258	58749.13
6162308	chr5	rs11952146	60818863	T	C	0.614	0.624	0.985	-0.0393959285025942	0.0089	9.869e-06	53386	77258	58749.13
6159745	chr5	rs6890351	60819475	T	C	0.613	0.624	0.985	-0.0394999521368577	0.0089	9.311e-06	53386	77258	58749.13
6173401	chr5	rs13162534	60819833	A	G	0.84	0.844	0.98	-0.0418016408837633	0.0119	0.0004637	53386	77258	58749.13
6170844	chr5	rs13167695	60820444	G	A	0.841	0.845	0.979	-0.044401309298167	0.012	0.0002032	53386	77258	58749.13
6157288	chr5	rs13179091	60822997	C	T	0.614	0.625	0.984	-0.0408011614039327	0.0089	4.889e-06	53386	77258	58749.13
6154494	chr5	rs13179617	60823170	G	T	0.617	0.627	0.981	-0.0408011614039327	0.009	5.145e-06	53386	77258	58749.13
6170306	chr5	rs13185068	60824235	G	C	0.822	0.827	0.978	-0.0408011614039327	0.0114	0.0003644	53386	77258	58749.13
6174580	chr5	rs13188685	60824406	A	G	0.609	0.62	0.984	-0.0403950023610502	0.0089	5.839e-06	53386	77258	58749.13
6172731	chr5	rs13172084	60825144	T	C	0.614	0.624	0.983	-0.0403012967735257	0.0089	6.437e-06	53386	77258	58749.13
6164545	chr5	rs75899430	60826643	C	A	0.983	0.983	0.963	-0.0263029084210524	0.0344	0.4438	52570	76244	57964.42
6168904	chr5	rs6879809	60826956	G	A	0.472	0.489	0.983	-0.0674012815955113	0.0087	8.38e-15	53386	77258	58749.13
6174786	chr5	rs13159166	60827739	T	G	0.614	0.625	0.982	-0.0413012760239546	0.0089	3.77e-06	53386	77258	58749.13
6157870	chr5	rs16892286	60828602	T	A	0.983	0.983	0.962	-0.027998320426861	0.0344	0.4163	52570	76244	57964.42
6169745	chr5	rs16892307	60830916	A	G	0.983	0.983	0.962	-0.0282965991551138	0.0344	0.4103	52570	76244	57964.42
6155816	chr5	rs12519658	60831739	G	A	0.983	0.983	0.962	-0.0282040203730758	0.0344	0.4127	52570	76244	57964.42
6174094	chr5	rs1045352	60833080	A	C	0.613	0.624	0.982	-0.040197189751413	0.0089	6.858e-06	53386	77258	58749.13
6159966	chr5	rs10514910	60834332	C	T	0.982	0.983	0.96	-0.0264979913062283	0.034	0.4358	52570	76244	57964.42
6171556	chr5	rs2276987	60835021	T	C	0.609	0.62	0.981	-0.0404991299799539	0.0089	5.643e-06	53386	77258	58749.13
6154500	chr5	rs17424296	60838903	G	A	0.631	0.641	0.977	-0.0393959285025942	0.009	1.302e-05	53386	77258	58749.13
6160803	chr5	rs16892374	60839907	C	A	0.983	0.983	0.957	-0.0285949668801128	0.0345	0.4063	52570	76244	57964.42
6165994	chr5	rs10053166	60842210	A	G	0.878	0.874	0.965	0.0288983900426488	0.0133	0.02945	53386	77258	58749.13
6164840	chr5	rs6898746	60843706	T	A	0.472	0.488	0.976	-0.066503116358279	0.0087	2.211e-14	53386	77258	58749.13
6162043	chr5	rs12188685	60843924	G	C	0.629	0.639	0.976	-0.0396039865931634	0.009	1.191e-05	53386	77258	58749.13
6166341	chr5	rs12188710	60844213	G	A	0.631	0.641	0.974	-0.0403012967735257	0.0091	8.728e-06	53386	77258	58749.13
6161847	chr5	rs10059353	60844874	A	T	0.578	0.587	0.963	-0.0332982854015147	0.0089	0.0001772	53386	77258	58749.13
6154689	chr5	rs13190437	60845634	G	C	0.857	0.859	0.97	-0.027998320426861	0.0126	0.02576	53386	77258	58749.13
6157865	chr5	rs79988488	60846319	C	T	0.79	0.793	0.965	-0.007296555232638	0.0108	0.5013	53386	77258	58749.13
6165967	chr5	rs1550816	60847019	T	C	0.569	0.575	0.981	-0.0156010662286512	0.0088	0.07509	53386	77258	58749.13
6170548	chr5	rs6890611	60847272	T	G	0.377	0.387	0.998	-0.0343016316970211	0.0088	0.0001061	53386	77258	58749.13
6172228	chr5	rs16892406	60848153	A	G	0.784	0.788	0.974	-0.0162005226717083	0.0106	0.1275	53386	77258	58749.13
6165261	chr5	rs16892408	60848185	C	T	0.937	0.933	0.959	0.0397974698740661	0.0179	0.0263	53386	77258	58749.13
6172648	chr5	rs13164150	60848204	G	T	0.849	0.852	0.975	-0.0300984478240329	0.0122	0.01394	53386	77258	58749.13
6166777	chr5	rs16892410	60848409	A	G	0.79	0.792	0.968	-0.006199175242821	0.0108	0.5626	53386	77258	58749.13
6174564	chr5	rs13168452	60848497	G	A	0.788	0.792	0.965	-0.0239034240815591	0.0108	0.0267	53386	77258	58749.13
6159977	chr5	rs4582229	60848745	C	T	0.789	0.792	0.964	-0.0231048737150968	0.0108	0.03207	53386	77258	58749.13
6162345	chr5	rs2084131	60850522	A	G	0.365	0.375	0.974	-0.0322029950400999	0.009	0.0003526	53386	77258	58749.13
6170815	chr5	rs13189938	60852845	A	G	0.931	0.928	0.947	0.0317021347305135	0.0173	0.06749	53386	77258	58749.13
6167983	chr5	rs13177031	60853523	T	A	0.623	0.628	0.96	-0.0191012733024012	0.0091	0.03496	53386	77258	58749.13
6169531	chr5	rs17340123	60854916	C	T	0.841	0.842	0.948	-0.023002541565316	0.0121	0.05823	53386	77258	58749.13
6166623	chr5	rs1445978	60855070	T	C	0.357	0.367	0.972	-0.0328951617042694	0.0091	0.0002799	53386	77258	58749.13
6160987	chr5	rs16892456	60858429	C	T	0.908	0.908	0.957	0.0078987227933553	0.0152	0.6031	53386	77258	58749.13
6169700	chr5	rs16892459	60858470	T	C	0.925	0.922	0.924	0.0404027066313724	0.0169	0.01694	53386	77258	58749.13
6168131	chr5	rs10053423	60859416	C	T	0.827	0.826	0.974	0.01600129372694	0.0115	0.1643	53386	77258	58749.13
6157552	chr5	rs1423326	60860451	G	T	0.35	0.344	0.97	0.013202462677756	0.0092	0.1504	53386	77258	58749.13
6161357	chr5	rs6449537	60860951	T	C	0.817	0.817	0.998	0.0136957831289865	0.0112	0.2208	53386	77258	58749.13
6162204	chr5	rs10042706	60861122	A	G	0.893	0.893	0.979	0.0167981182758809	0.0141	0.2325	53386	77258	58749.13
6156313	chr5	rs1833832	60861407	T	C	0.0242	0.0232	0.975	0.0013990209137074	0.0288	0.9611	53386	77258	58749.13
6174241	chr5	rs11741170	60861551	C	A	0.762	0.762	0.958	-0.0033957590691798	0.0103	0.7443	53386	77258	58749.13
6163951	chr5	rs1582545	60861742	G	A	0.817	0.817	1.0	0.0135971385060249	0.0111	0.2209	53386	77258	58749.13
6167344	chr5	rs10059992	60862543	G	T	0.817	0.817	0.999	0.0133011462391285	0.0112	0.2314	53386	77258	58749.13
6162242	chr5	rs933685	60862917	T	C	0.0242	0.0233	0.981	-0.001100605444033	0.0286	0.9706	53386	77258	58749.13
6155545	chr5	rs13164048	60863287	T	A	0.761	0.761	0.961	-0.0039979812872983	0.0103	0.6954	53386	77258	58749.13
6166806	chr5	rs1971513	60863461	A	G	0.0242	0.0233	0.981	0.0016985566355815	0.0287	0.954	53386	77258	58749.13
6172195	chr5	rs10064124	60864458	C	G	0.925	0.925	0.973	0.0060019521956343	0.0166	0.717	53386	77258	58749.13
6169448	chr5	rs12518098	60864467	C	G	0.703	0.698	0.966	0.0110981866660334	0.0095	0.2445	53386	77258	58749.13
6164752	chr5	rs10072118	60864610	T	C	0.0245	0.0235	0.976	0.0084045823438103	0.0286	0.7677	53386	77258	58749.13
6157896	chr5	rs6877486	60864744	T	A	0.112	0.106	0.951	0.023198814502523	0.0142	0.1011	53386	77258	58749.13
6174806	chr5	rs11746516	60865570	A	G	0.762	0.761	0.96	-0.003797200248385	0.0103	0.7108	53386	77258	58749.13
6165881	chr5	rs6872620	60866192	A	C	0.0242	0.0233	0.972	0.0065981840282271	0.0288	0.8197	53386	77258	58749.13
6157309	chr5	rs10067201	60867365	T	C	0.723	0.723	0.965	0.0016985566355815	0.0098	0.8608	53386	77258	58749.13
6164281	chr5	rs34082374	60868661	A	G	0.979	0.978	0.925	0.0481042146741464	0.0313	0.1243	53322	76999	58646.49
6158349	chr5	rs72761471	60869603	A	G	0.597	0.597	0.957	-0.005696192544881	0.009	0.5259	53386	77258	58749.13
6167362	chr5	rs13169225	60870130	T	G	0.723	0.723	0.968	0.001998002662673	0.0098	0.8419	53386	77258	58749.13
6168445	chr5	rs10050451	60870354	A	G	0.724	0.723	0.968	0.0023971245997214	0.0098	0.8057	53386	77258	58749.13
6153647	chr5	rs11954764	60871157	G	A	0.606	0.608	0.965	-0.0128015918372089	0.009	0.1544	53386	77258	58749.13
6174466	chr5	rs10939907	60872053	G	A	0.701	0.699	0.97	0.0081963182244858	0.0095	0.3887	53386	77258	58749.13
6155181	chr5	rs75180524	60872562	T	C	0.862	0.864	0.964	-0.0239034240815591	0.0128	0.06176	53386	77258	58749.13
6156529	chr5	rs62364970	60874322	A	G	0.891	0.892	0.955	0.0114047182634362	0.0142	0.4204	53386	77258	58749.13
6166280	chr5	rs9291728	60874578	A	G	0.569	0.57	0.989	-0.0026033858701149	0.0087	0.7639	53386	77258	58749.13
6157104	chr5	rs16892584	60876529	T	G	0.983	0.983	0.762	-0.0123965203365513	0.039	0.7499	52379	75510	57571.26
6162157	chr5	rs2341235	60876664	C	T	0.0234	0.0225	0.936	0.0150954876453349	0.0299	0.6141	53386	77258	58749.13
6169424	chr5	rs1965035	60877639	A	G	0.569	0.571	0.994	-0.0028039273327342	0.0087	0.7461	53386	77258	58749.13
6162107	chr5	rs13168127	60878424	G	A	0.569	0.571	0.995	-0.0026033858701149	0.0087	0.7682	53386	77258	58749.13
6164876	chr5	rs62364974	60878805	A	G	0.592	0.588	0.973	0.0128964817350202	0.0089	0.1458	53386	77258	58749.13
6171637	chr5	rs10939908	60879560	A	C	0.568	0.57	0.997	-0.0025031302181184	0.0087	0.7737	53386	77258	58749.13
6171703	chr5	rs11951472	60879854	A	C	0.569	0.571	0.994	-0.0030045090202987	0.0087	0.7345	53386	77258	58749.13
6170607	chr5	rs10058219	60883190	T	C	0.55	0.545	0.942	0.0247999239054771	0.0089	0.005344	53386	77258	58749.13
6166295	chr5	rs863088	60883593	G	A	0.585	0.582	0.953	0.0155977206230546	0.0089	0.08073	53386	77258	58749.13
6175254	chr5	rs75334440	60884054	C	T	0.912	0.914	0.958	-0.0307994715535284	0.0157	0.05025	53386	77258	58749.13
6154070	chr5	rs10060358	60884182	T	C	0.944	0.94	0.904	0.0361004656247227	0.0194	0.06298	53386	77258	58749.13
6171128	chr5	rs442374	60884572	A	C	0.0547	0.055	0.97	-0.0264979913062283	0.0193	0.1683	53386	77258	58749.13
6164092	chr5	rs11743162	60885180	T	C	0.406	0.412	0.97	-0.0335050785573982	0.0089	0.0001605	53386	77258	58749.13
6163529	chr5	rs383455	60885635	T	G	0.023	0.0215	0.978	0.0100988346774146	0.04	0.8013	29880	49067	33864.49
6158637	chr5	rs2084134	60885663	T	A	0.411	0.416	0.973	-0.0335050785573982	0.0088	0.000154	53386	77258	58749.13
6158908	chr5	rs2084135	60885700	T	C	0.41	0.416	0.974	-0.0335981494309355	0.0088	0.0001459	53386	77258	58749.13
6157646	chr5	rs420518	60886299	A	C	0.0546	0.0548	0.975	-0.0263029084210524	0.0192	0.1717	53386	77258	58749.13
6175077	chr5	rs10064174	60887485	A	C	0.409	0.415	0.976	-0.0338981034057645	0.0088	0.0001271	53386	77258	58749.13
6170091	chr5	rs253185	60888310	G	T	0.0228	0.0216	0.987	0.0068961666878413	0.0403	0.8648	29589	47448	33249.85
6169851	chr5	rs7713549	60890409	G	A	0.409	0.415	0.991	-0.0338981034057645	0.0088	0.0001083	53386	77258	58749.13
6163849	chr5	rs412649	60892043	C	T	0.712	0.705	0.993	0.0305970979773775	0.0095	0.001264	53386	77258	58749.13
6163915	chr5	rs381034	60892205	G	A	0.712	0.705	0.994	0.0305970979773775	0.0095	0.001253	53386	77258	58749.13
6154548	chr5	rs13356781	60893168	G	A	0.615	0.617	0.963	-0.0176956485356892	0.009	0.04886	53386	77258	58749.13
6154391	chr5	rs374682	60893356	T	C	0.4	0.406	0.989	-0.0326988269632397	0.0088	0.0002045	53386	77258	58749.13
6159602	chr5	rs422771	60894261	G	C	0.405	0.41	0.987	-0.0329985112635755	0.0088	0.0001771	53386	77258	58749.13
6165250	chr5	rs447427	60894552	T	C	0.401	0.407	0.988	-0.0322029950400999	0.0088	0.0002589	53386	77258	58749.13
6154958	chr5	rs696887	60897484	C	T	0.0242	0.0238	0.981	0.0025966258472659	0.0387	0.9466	30685	45890	33990.42
6156652	chr5	rs701470	60897649	C	T	0.0242	0.0238	0.981	0.003902375817241	0.0388	0.9196	30685	45890	33990.42
6156261	chr5	rs185228	60897763	G	A	0.405	0.411	0.984	-0.0332982854015147	0.0088	0.0001554	53386	77258	58749.13
6160885	chr5	rs696888	60898157	A	G	0.0791	0.0777	0.998	0.0400953305639422	0.0162	0.01316	53386	77258	58749.13
6164827	chr5	rs199638343	60899361	G	T	0.967	0.966	0.455	0.0037031349243813	0.0359	0.9174	53200	76329	58439.19
6157367	chr5	rs10078642	60900104	A	G	0.427	0.434	0.981	-0.0372969647443931	0.0088	2.021e-05	53386	77258	58749.13
6160566	chr5	rs410386	60901605	T	C	0.669	0.662	0.981	0.0332026408277183	0.0092	0.0003021	53386	77258	58749.13
6165258	chr5	rs701471	60901869	A	G	0.0301	0.0291	0.943	0.0089993837968006	0.0267	0.7359	53325	77015	58651.61
6154729	chr5	rs253497	60902046	C	T	0.406	0.412	0.978	-0.0340015566760147	0.0088	0.0001183	53386	77258	58749.13
6173237	chr5	rs701472	60902091	T	C	0.0299	0.0289	0.942	0.0093957216403621	0.0268	0.7268	53325	77015	58651.61
6158702	chr5	rs253499	60902176	C	T	0.406	0.412	0.978	-0.034198147379977	0.0088	0.0001066	53386	77258	58749.13
6173574	chr5	rs701473	60902270	T	A	0.0298	0.0289	0.939	0.0059025456526138	0.0269	0.8275	53325	77015	58651.61
6173950	chr5	rs253503	60902342	T	G	0.626	0.619	0.978	0.0350002811846215	0.009	9.311e-05	53386	77258	58749.13
6168935	chr5	rs701474	60902527	C	T	0.0304	0.0296	0.938	0.001598721363697	0.0266	0.9518	53325	77015	58651.61
6170136	chr5	rs173780	60903201	G	A	0.831	0.835	0.949	-0.0252049938352247	0.0119	0.03421	53386	77258	58749.13
6153719	chr5	rs696889	60903264	G	C	0.201	0.204	0.911	-0.0255024404124231	0.0112	0.02314	53386	77258	58749.13
6153755	chr5	rs696890	60904164	T	A	0.583	0.575	0.988	0.0329027196757078	0.0088	0.0001738	53386	77258	58749.13
6170168	chr5	rs36084	60904429	A	G	0.777	0.773	0.973	0.0243022925229648	0.0104	0.01958	53386	77258	58749.13
6170947	chr5	rs696891	60904561	A	G	0.507	0.503	0.986	0.0208021276292633	0.0087	0.01629	53386	77258	58749.13
6157629	chr5	rs10074348	60904910	G	A	0.599	0.602	0.969	-0.0140989243795016	0.0089	0.113	53386	77258	58749.13
6159164	chr5	rs13190528	60906140	A	G	0.939	0.937	0.907	0.0180952882690919	0.0188	0.3347	53386	77258	58749.13
6167926	chr5	rs77975443	60906664	G	A	0.912	0.913	0.936	-0.0212951405401588	0.0158	0.1774	53386	77258	58749.13
6167068	chr5	rs895381	60907801	T	C	0.413	0.421	0.993	-0.0326988269632397	0.0087	0.0001839	53386	77258	58749.13
6163470	chr5	rs895382	60908030	C	T	0.416	0.424	0.995	-0.032502530761974	0.0087	0.0001992	53386	77258	58749.13
6157429	chr5	rs6880967	60909708	A	G	0.414	0.421	0.991	-0.0329985112635755	0.0088	0.000165	53386	77258	58749.13
6157959	chr5	rs56257445	60909926	G	A	0.494	0.498	0.99	-0.021101069908054	0.0086	0.01471	53386	77258	58749.13
6160529	chr5	rs4699977	60910078	G	A	0.494	0.497	0.99	-0.021101069908054	0.0086	0.01484	53386	77258	58749.13
6167042	chr5	rs253184	60910890	T	C	0.31	0.317	0.981	-0.0355028330426552	0.0094	0.0001484	53386	77258	58749.13
6175233	chr5	rs12517746	60912151	A	G	0.49	0.494	0.976	-0.0218980211012161	0.0087	0.01186	53386	77258	58749.13
6157336	chr5	rs2455386	60912736	A	G	0.308	0.315	0.962	-0.0344982814075965	0.0095	0.0002617	53386	77258	58749.13
6166923	chr5	rs4699978	60915216	G	T	0.493	0.497	0.951	-0.0212951405401588	0.0088	0.01594	53386	77258	58749.13
6170750	chr5	rs2030892	60916032	A	G	0.419	0.425	0.918	-0.0306963490025976	0.0091	0.0007357	53386	77258	58749.13
6168933	chr5	rs12518216	60918143	A	T	0.878	0.878	0.87	-0.0054045784588597	0.0142	0.7015	53386	77258	58749.13
6171200	chr5	rs73760095	60918227	G	T	0.952	0.953	0.866	-0.0401035026973339	0.0219	0.0669	53386	77258	58749.13
6155275	chr5	rs6861818	60918657	C	T	0.698	0.697	0.919	0.0069954745123864	0.0098	0.474	53386	77258	58749.13
6173543	chr5	rs409912	60918763	A	G	0.894	0.891	0.919	0.0288983900426488	0.0145	0.04667	53386	77258	58749.13
6171122	chr5	rs10053221	60919296	C	A	0.699	0.697	0.953	0.0080971295874548	0.0096	0.3996	53386	77258	58749.13
6158231	chr5	rs56300029	60919428	C	T	0.712	0.71	0.946	0.0082954970241069	0.0097	0.3923	53386	77258	58749.13
6156627	chr5	rs9291730	60920832	C	G	0.893	0.893	0.889	-0.0017014466397575	0.0148	0.9076	53386	77258	58749.13
6163686	chr5	rs11951145	60921680	G	A	0.7	0.698	0.961	0.0071047017299317	0.0096	0.4605	53386	77258	58749.13
6160859	chr5	rs11951156	60921861	C	T	0.678	0.676	0.972	0.0082954970241069	0.0093	0.3717	53386	77258	58749.13
6157704	chr5	rs6883945	60922316	C	T	0.678	0.676	0.974	0.0082954970241069	0.0093	0.374	53386	77258	58749.13
6159417	chr5	rs6449539	60922355	A	C	0.678	0.675	0.974	0.0087020272939009	0.0093	0.3499	53386	77258	58749.13
6157190	chr5	rs17426483	60923182	T	C	0.647	0.645	0.966	0.0074025335167413	0.0091	0.4176	53386	77258	58749.13
6166547	chr5	rs36091	60923475	G	A	0.566	0.56	0.967	0.021898468701116	0.0088	0.01286	53386	77258	58749.13
6164369	chr5	rs36090	60923990	C	T	0.889	0.886	0.925	0.0327962744150825	0.0142	0.0207	53386	77258	58749.13
6175045	chr5	rs4413488	60925028	G	A	0.678	0.676	0.98	0.0080971295874548	0.0093	0.3835	53386	77258	58749.13
6156351	chr5	rs42881	60925195	T	C	0.0593	0.0577	0.849	0.0344014267173323	0.02	0.08501	53386	77258	58749.13
6155046	chr5	rs36089	60925532	G	A	0.0586	0.0571	0.85	0.0352030377085245	0.0201	0.07984	53386	77258	58749.13
6164532	chr5	rs6871345	60925638	C	G	0.677	0.674	0.982	0.0086028888072678	0.0093	0.354	53386	77258	58749.13
6158656	chr5	rs56241055	60925717	G	A	0.699	0.696	0.972	0.0069954745123864	0.0095	0.46	53386	77258	58749.13
6163228	chr5	rs141924830	60925743	A	T	0.9	0.9	0.893	0.0026963615477425	0.0153	0.8598	53386	77258	58749.13
6160717	chr5	rs42880	60925938	G	A	0.567	0.561	0.965	0.0210959082947329	0.0088	0.01705	53386	77258	58749.13
6162285	chr5	rs113176167	60926357	G	A	0.699	0.696	0.973	0.0069954745123864	0.0095	0.46	53386	77258	58749.13
6157789	chr5	rs7727255	60928329	A	G	0.646	0.643	0.975	0.0077995046323818	0.0091	0.3934	53386	77258	58749.13
6158820	chr5	rs26914	60928771	T	C	0.405	0.401	0.95	0.013202462677756	0.009	0.1417	53386	77258	58749.13
6166854	chr5	rs9291731	60928947	C	G	0.9	0.9	0.89	0.0032048589489113	0.0153	0.8365	53386	77258	58749.13
6167320	chr5	rs26913	60929982	C	T	0.424	0.421	0.946	0.0143958802837323	0.009	0.1069	53386	77258	58749.13
6158312	chr5	rs36088	60930305	A	G	0.396	0.393	0.943	0.0110981866660334	0.0091	0.2221	53386	77258	58749.13
6174650	chr5	rs1910026	60930584	C	T	0.711	0.709	0.97	0.0055048206344449	0.0096	0.5674	53386	77258	58749.13
6159488	chr5	rs57300882	60930951	C	T	0.68	0.678	0.984	0.0067968490002727	0.0093	0.4655	53386	77258	58749.13
6163261	chr5	rs62365020	60932673	C	T	0.689	0.687	0.972	0.0064988367398296	0.0094	0.4864	53386	77258	58749.13
6156944	chr5	rs1354138	60933255	T	G	0.677	0.674	0.982	0.009504687014246	0.0093	0.3072	53386	77258	58749.13
6156608	chr5	rs10073941	60934459	C	G	0.68	0.678	0.956	0.0085037404912207	0.0094	0.3693	53386	77258	58749.13
6170679	chr5	rs17348492	60935451	T	C	0.678	0.676	0.934	0.0090984829852593	0.0095	0.3408	53386	77258	58749.13
6157763	chr5	rs12514870	60935907	C	G	0.873	0.874	0.805	-0.0289037168568363	0.0145	0.04598	53386	77258	58749.13
6165831	chr5	rs26912	60936095	T	C	0.73	0.734	0.794	-0.013399371963117	0.011	0.221	53386	77258	58749.13
6159677	chr5	rs76091073	60936230	G	C	0.928	0.928	0.666	-0.0385017716536664	0.0204	0.05979	53386	77258	58749.13
6173955	chr5	rs10514914	60936255	G	T	0.939	0.94	0.622	-0.0282040203730758	0.023	0.2195	53386	77258	58749.13
6154688	chr5	rs7715669	60936296	G	A	0.764	0.761	0.81	-0.0019018072895963	0.0113	0.8645	53386	77258	58749.13
6162741	chr5	rs396712	60936894	T	C	0.856	0.854	0.842	0.0107025231331357	0.0133	0.4233	53386	77258	58749.13
6168474	chr5	rs1867732	60936935	T	G	0.616	0.618	0.959	-0.0083043861636152	0.009	0.3618	53386	77258	58749.13
6155809	chr5	rs55821052	60937072	G	A	0.788	0.79	0.827	-0.0180010511095525	0.0116	0.1221	53386	77258	58749.13
6164075	chr5	rs62365023	60937931	T	C	0.509	0.509	0.905	-0.0032954239497972	0.0091	0.7126	53386	77258	58749.13
6162452	chr5	rs16893212	60937964	C	T	0.883	0.88	0.927	0.0099008246772624	0.0139	0.4764	53386	77258	58749.13
6168091	chr5	rs13174785	60938249	C	A	0.702	0.705	0.933	-0.0127003085782322	0.0098	0.192	53386	77258	58749.13
6161014	chr5	rs2455404	60939019	G	A	0.493	0.499	0.953	-0.0295009039176847	0.0088	0.0008071	53386	77258	58749.13
6168130	chr5	rs2441136	60939264	C	G	0.823	0.822	0.967	-0.0136020904182857	0.0114	0.2342	53386	77258	58749.13
6166635	chr5	rs2455388	60939334	T	A	0.646	0.644	0.963	-0.0051029981759033	0.0092	0.5781	53386	77258	58749.13
6164672	chr5	rs2463066	60939407	T	C	0.823	0.822	0.968	-0.0132980281439898	0.0114	0.2431	53386	77258	58749.13
6155716	chr5	rs2455403	60939890	T	G	0.823	0.822	0.97	-0.0136020904182857	0.0114	0.2333	53386	77258	58749.13
6156816	chr5	rs57617820	60939977	G	A	0.671	0.676	0.951	-0.0244976316004002	0.0094	0.009093	53386	77258	58749.13
6157860	chr5	rs2937840	60940496	C	G	0.823	0.822	0.977	-0.0127003085782322	0.0114	0.2631	53386	77258	58749.13
6168134	chr5	rs6899064	60940718	G	A	0.822	0.821	0.97	0.0046989426564652	0.0114	0.6774	53386	77258	58749.13
6165289	chr5	rs1880849	60940751	C	A	0.311	0.316	0.962	-0.0293979151845611	0.0094	0.001826	53386	77258	58749.13
6170396	chr5	rs6880041	60940776	T	A	0.822	0.821	0.971	0.0049974917102918	0.0114	0.6607	53386	77258	58749.13
6160714	chr5	rs1569022	60941007	C	G	0.668	0.674	0.965	-0.023401696181619	0.0093	0.01203	53386	77258	58749.13
6169048	chr5	rs379212	60941930	A	G	0.821	0.821	0.994	-0.0128015918372089	0.0112	0.2566	53386	77258	58749.13
6160619	chr5	rs444797	60942192	A	T	0.641	0.64	0.988	-0.0048015088161939	0.009	0.5959	53386	77258	58749.13
6158550	chr5	rs253486	60944461	T	A	0.823	0.823	0.993	-0.0140989243795016	0.0113	0.2116	53386	77258	58749.13
6161040	chr5	rs253487	60944590	C	T	0.642	0.641	0.994	-0.0058973552660839	0.009	0.5134	53386	77258	58749.13
6166273	chr5	rs12654033	60944734	A	T	0.668	0.673	0.985	-0.020498669477346	0.0092	0.02566	53386	77258	58749.13
6162903	chr5	rs194139	60944760	G	C	0.307	0.311	0.989	-0.026898543868701	0.0093	0.004047	53386	77258	58749.13
6161356	chr5	rs12658207	60944856	C	A	0.666	0.671	0.988	-0.0198048272985997	0.0092	0.03075	53386	77258	58749.13
6167526	chr5	rs253177	60945612	A	G	0.644	0.643	0.998	-0.0055956263571598	0.009	0.5358	53386	77258	58749.13
6154019	chr5	rs7728181	60947302	T	C	0.819	0.819	0.996	0.0027960873020011	0.0112	0.8003	53386	77258	58749.13
6164513	chr5	rs1501841	60947483	A	G	0.484	0.488	0.988	-0.0147989665120717	0.0086	0.08727	53386	77258	58749.13
6155258	chr5	rs403043	60948989	C	T	0.381	0.385	0.999	-0.0251024465608414	0.0089	0.004623	53386	77258	58749.13
6161340	chr5	rs446275	60949167	G	A	0.381	0.385	0.999	-0.0246001168682327	0.0089	0.005473	53386	77258	58749.13
6169983	chr5	rs7714841	60949237	A	G	0.821	0.82	0.997	0.0025966258472659	0.0112	0.8134	53386	77258	58749.13
6162518	chr5	rs13172214	60949939	A	T	0.898	0.898	0.942	-0.0007002451143934	0.0146	0.9593	53386	77258	58749.13
6163019	chr5	rs438600	60949968	G	A	0.381	0.385	1.0	-0.0244976316004002	0.0088	0.005688	53386	77258	58749.13
6167541	chr5	rs11738335	60950211	T	G	0.821	0.821	0.998	0.0037031349243813	0.0112	0.7446	53386	77258	58749.13
6159194	chr5	rs12654405	60950429	A	G	0.742	0.746	0.994	-0.0226956079321885	0.0099	0.02147	53386	77258	58749.13
6165469	chr5	rs424876	60951124	G	A	0.383	0.387	1.0	-0.0249999098013234	0.0088	0.004701	53386	77258	58749.13
6170222	chr5	rs11750531	60952547	G	C	0.822	0.821	0.997	0.0036034995896235	0.0112	0.7514	53386	77258	58749.13
6172699	chr5	rs16893320	60953099	G	T	0.822	0.822	0.996	0.0034041991335623	0.0112	0.7629	53386	77258	58749.13
6173107	chr5	rs16893322	60953327	G	C	0.822	0.822	0.996	0.0030952049073025	0.0113	0.7827	53386	77258	58749.13
6159315	chr5	rs16893327	60954719	T	C	0.743	0.748	0.997	-0.0248051189189711	0.0099	0.01217	53386	77258	58749.13
6157048	chr5	rs35438183	60956220	G	T	0.823	0.822	0.994	0.0024968801985871	0.0113	0.8258	53386	77258	58749.13
6167014	chr5	rs554052	60956627	G	C	0.382	0.386	1.0	-0.0249999098013234	0.0088	0.004673	53386	77258	58749.13
6168601	chr5	rs12522477	60956901	G	T	0.743	0.747	0.998	-0.0243951568347216	0.0099	0.0135	53386	77258	58749.13
6156232	chr5	rs430637	60957135	T	C	0.822	0.821	0.992	-0.015895669405385	0.0113	0.1594	53386	77258	58749.13
6160186	chr5	rs16875007	60957472	T	A	0.743	0.747	0.998	-0.0231969816042026	0.0099	0.01861	53386	77258	58749.13
6156468	chr5	rs2280686	60959461	G	A	0.743	0.747	0.999	-0.0243951568347216	0.0099	0.01325	53386	77258	58749.13
6166401	chr5	rs40148	60959491	G	A	0.384	0.387	0.999	-0.0256050287153947	0.0088	0.003843	53386	77258	58749.13
6161587	chr5	rs77316617	60959722	T	G	0.915	0.914	0.96	0.031799009548949	0.0157	0.04248	53386	77258	58749.13
6169846	chr5	rs4700422	60960063	G	A	0.743	0.747	1.0	-0.0238010101859522	0.0099	0.01573	53386	77258	58749.13
6168357	chr5	rs36032	60960544	T	G	0.644	0.643	0.994	-0.0078003437327339	0.009	0.3886	53386	77258	58749.13
6163355	chr5	rs36033	60960727	T	C	0.565	0.569	1.0	-0.0275048131221902	0.0087	0.001507	53386	77258	58749.13
6174159	chr5	rs4700423	60960764	A	G	0.743	0.747	1.0	-0.0238010101859522	0.0099	0.01586	53386	77258	58749.13
6158131	chr5	rs40345	60961396	G	T	0.823	0.822	0.993	-0.0163021610829842	0.0113	0.1481	53386	77258	58749.13
6172015	chr5	rs41180	60961978	G	A	0.385	0.389	0.998	-0.0256050287153947	0.0088	0.00382	53386	77258	58749.13
6170572	chr5	rs16893398	60962703	T	A	0.743	0.747	0.999	-0.0244976316004002	0.0099	0.01302	53386	77258	58749.13
6154121	chr5	rs13175381	60962766	A	G	0.822	0.821	0.992	0.003902375817241	0.0113	0.7317	53386	77258	58749.13
6173748	chr5	rs2441134	60962948	C	T	0.823	0.822	0.991	-0.0159972768350078	0.0113	0.1577	53386	77258	58749.13
6154436	chr5	rs6883938	60962986	G	T	0.822	0.821	0.992	0.003902375817241	0.0113	0.7323	53386	77258	58749.13
6159185	chr5	rs2455486	60963231	A	C	0.564	0.568	1.0	-0.027196494688472	0.0087	0.001774	53386	77258	58749.13
6160395	chr5	rs4700424	60963675	C	A	0.822	0.821	0.992	0.0027960873020011	0.0113	0.8047	53386	77258	58749.13
6153687	chr5	rs1467350	60963848	A	T	0.565	0.569	1.0	-0.027196494688472	0.0087	0.001723	53386	77258	58749.13
6170003	chr5	rs1664960	60964335	A	G	0.385	0.388	0.996	-0.0252972953741621	0.0089	0.004296	53386	77258	58749.13
6161466	chr5	rs2280687	60964939	A	G	0.743	0.747	0.996	-0.0243029385231735	0.0099	0.014	53386	77258	58749.13
6172075	chr5	rs414976	60965517	C	A	0.566	0.57	0.998	-0.0270012755029434	0.0087	0.001885	53386	77258	58749.13
6170253	chr5	rs446248	60965899	C	T	0.385	0.389	0.995	-0.0253998626327317	0.0089	0.004139	53386	77258	58749.13
6160544	chr5	rs11741636	60967801	G	A	0.822	0.821	0.989	0.0025966258472659	0.0113	0.8199	53386	77258	58749.13
6159257	chr5	rs36049	60968475	A	G	0.644	0.643	0.988	-0.0083043861636152	0.009	0.3597	53386	77258	58749.13
6154923	chr5	rs26911	60968762	A	G	0.387	0.391	0.994	-0.0262002485024742	0.0089	0.003126	53386	77258	58749.13
6170540	chr5	rs16893470	60968872	T	C	0.743	0.747	0.994	-0.0243951568347216	0.0099	0.0135	53386	77258	58749.13
6156093	chr5	rs36072	60969943	T	C	0.386	0.39	0.994	-0.0259025943231108	0.0089	0.003435	53386	77258	58749.13
6169933	chr5	rs12523615	60971051	A	G	0.757	0.76	0.981	-0.020498669477346	0.0101	0.0435	53386	77258	58749.13
6174310	chr5	rs12518552	60971119	G	A	0.568	0.571	0.974	-0.0108991808690006	0.0088	0.2154	53386	77258	58749.13
6172865	chr5	rs432733	60971732	G	A	0.841	0.84	0.988	-0.0108991808690006	0.0119	0.358	53386	77258	58749.13
6158265	chr5	rs410850	60971778	G	A	0.64	0.639	0.988	-0.0092022107647994	0.009	0.3073	53386	77258	58749.13
6160550	chr5	rs7704929	60971822	A	G	0.796	0.796	0.99	-0.0045001103249234	0.0107	0.6718	53386	77258	58749.13
6169078	chr5	rs11746049	60972283	C	T	0.806	0.806	0.993	-0.0052035148315978	0.0109	0.6354	53386	77258	58749.13
6174424	chr5	rs389441	60972390	A	G	0.421	0.421	0.996	-0.0166986496230515	0.0087	0.05629	53386	77258	58749.13
6171079	chr5	rs391101	60973297	T	G	0.323	0.324	0.993	-0.0112025145079934	0.0092	0.2249	53386	77258	58749.13
6155415	chr5	rs11747208	60973577	G	C	0.805	0.805	0.996	-0.005304041591906	0.0109	0.6266	53386	77258	58749.13
6159864	chr5	rs11750644	60974063	T	C	0.805	0.805	0.997	-0.0054045784588597	0.0109	0.6188	53386	77258	58749.13
6159408	chr5	rs6880870	60974357	G	T	0.575	0.577	1.0	-0.0120017335415971	0.0087	0.1658	53386	77258	58749.13
6169661	chr5	rs16893553	60974920	C	G	0.805	0.805	0.998	-0.0057967688471774	0.0109	0.5905	53386	77258	58749.13
6164694	chr5	rs6896690	60975484	C	T	0.804	0.804	0.997	-0.0043996643446871	0.0108	0.6816	53386	77258	58749.13
6156854	chr5	rs10514916	60976083	A	G	0.77	0.772	1.0	-0.0120017335415971	0.0102	0.2391	53386	77258	58749.13
6171036	chr5	rs1501845	60976610	A	G	0.804	0.804	0.999	-0.0043996643446871	0.0108	0.6872	53386	77258	58749.13
6172869	chr5	rs72647204	60976677	C	T	0.673	0.675	0.997	-0.0032954239497972	0.0092	0.7164	53386	77258	58749.13
6174819	chr5	rs13156487	60977098	C	T	0.804	0.804	0.999	-0.0045001103249234	0.0108	0.6787	53386	77258	58749.13
6154238	chr5	rs39695	60977920	C	T	0.849	0.847	0.991	-0.0127003085782322	0.012	0.2918	53386	77258	58749.13
6169710	chr5	rs4700425	60978374	C	T	0.771	0.772	1.0	-0.0119005312583873	0.0102	0.2449	53386	77258	58749.13
6155365	chr5	rs16893642	60978500	G	T	0.771	0.772	1.0	-0.0119005312583873	0.0102	0.2448	53386	77258	58749.13
6172143	chr5	rs73111252	60978590	C	A	0.906	0.907	0.996	0.0138042809763971	0.0148	0.3526	53386	77258	58749.13
6158738	chr5	rs4700426	60979230	T	C	0.475	0.478	0.997	-0.0050024916227914	0.0086	0.5621	53386	77258	58749.13
6174741	chr5	rs4700427	60979340	G	A	0.771	0.772	1.0	-0.0119005312583873	0.0102	0.2443	53386	77258	58749.13
6165771	chr5	rs4145723	60980549	G	A	0.771	0.772	1.0	-0.0119005312583873	0.0102	0.2444	53386	77258	58749.13
6171564	chr5	rs16893676	60981186	T	C	0.906	0.907	1.0	0.0141987193998129	0.0148	0.3359	53386	77258	58749.13
6165336	chr5	rs16893680	60981850	T	C	0.77	0.772	1.0	-0.0121029460677457	0.0102	0.2356	53386	77258	58749.13
6172161	chr5	rs16893684	60982578	A	G	0.77	0.772	1.0	-0.0122041688389067	0.0102	0.2345	53386	77258	58749.13
6164674	chr5	rs16893687	60982841	G	A	0.672	0.674	1.0	-0.0033957590691798	0.0092	0.7123	53386	77258	58749.13
6162117	chr5	rs13188780	60983027	G	C	0.475	0.478	0.997	-0.0050024916227914	0.0086	0.562	53386	77258	58749.13
6156364	chr5	rs6882777	60983430	T	C	0.475	0.478	0.997	-0.0050024916227914	0.0086	0.5601	53386	77258	58749.13
6171060	chr5	rs60167838	60983692	A	G	0.906	0.907	0.999	0.0143958802837323	0.0148	0.328	53386	77258	58749.13
6160642	chr5	rs402996	60983838	T	C	0.849	0.847	0.993	-0.0129028853555234	0.012	0.2841	53386	77258	58749.13
6165243	chr5	rs16893701	60983945	A	G	0.771	0.772	1.0	-0.0116981574124923	0.0102	0.2525	53386	77258	58749.13
6154760	chr5	rs76879835	60984143	A	G	0.77	0.772	1.0	-0.0120017335415971	0.0102	0.2402	53386	77258	58749.13
6168990	chr5	rs377667	60984261	T	C	0.849	0.847	0.993	-0.0129028853555234	0.012	0.2842	53386	77258	58749.13
6157308	chr5	rs73111286	60985047	T	C	0.906	0.907	0.999	0.0146028573839336	0.0148	0.3232	53386	77258	58749.13
6162421	chr5	rs58983571	60985418	C	A	0.771	0.772	1.0	-0.0117993392160431	0.0102	0.2506	53386	77258	58749.13
6158586	chr5	rs13175459	60985699	A	G	0.804	0.804	0.998	-0.0050024916227914	0.0108	0.6424	53386	77258	58749.13
6158082	chr5	rs381182	60986143	T	C	0.849	0.847	0.993	-0.0122041688389067	0.012	0.3097	53386	77258	58749.13
6172509	chr5	rs1501844	60986181	T	A	0.771	0.773	1.0	-0.0117993392160431	0.0103	0.2513	53386	77258	58749.13
6161667	chr5	rs1501843	60986193	G	T	0.772	0.773	1.0	-0.0117993392160431	0.0103	0.2513	53386	77258	58749.13
6155628	chr5	rs409465	60986646	T	C	0.849	0.847	0.993	-0.0122952780941516	0.012	0.3067	53386	77258	58749.13
6157162	chr5	rs58324429	60986698	C	T	0.906	0.907	0.998	0.0147014028528927	0.0148	0.3218	53386	77258	58749.13
6162024	chr5	rs11743540	60987340	A	G	0.475	0.478	0.997	-0.005696192544881	0.0086	0.5104	53386	77258	58749.13
6163249	chr5	rs1393176	60988406	T	C	0.906	0.907	0.998	0.0143958802837323	0.0148	0.33	53386	77258	58749.13
6156830	chr5	rs1393175	60988579	G	A	0.906	0.907	0.998	0.0147999386115992	0.0148	0.3181	53386	77258	58749.13
6172360	chr5	rs4472220	60988939	A	G	0.906	0.907	0.997	0.014504302202808	0.0148	0.3281	53386	77258	58749.13
6157903	chr5	rs55680328	60989166	C	T	0.771	0.772	1.0	-0.0117993392160431	0.0102	0.2478	53386	77258	58749.13
6174991	chr5	rs1604441	60989252	A	G	0.771	0.772	1.0	-0.0117993392160431	0.0102	0.2484	53386	77258	58749.13
6166390	chr5	rs1604440	60989461	A	T	0.77	0.771	1.0	-0.0119005312583873	0.0102	0.2427	53386	77258	58749.13
6157853	chr5	rs1580860	60989543	A	T	0.158	0.159	0.982	0.0153023200084426	0.0119	0.1994	53386	77258	58749.13
6166686	chr5	rs1580859	60989596	A	T	0.672	0.674	0.998	-0.0031950988965408	0.0092	0.7257	53386	77258	58749.13
6158190	chr5	rs59222977	60990307	T	C	0.906	0.907	0.997	0.0143958802837323	0.0148	0.3293	53386	77258	58749.13
6174566	chr5	rs73113106	60990426	T	C	0.906	0.907	0.997	0.0143958802837323	0.0148	0.3309	53386	77258	58749.13
6156566	chr5	rs11740126	60990953	G	A	0.804	0.804	0.998	-0.0052035148315978	0.0108	0.6342	53386	77258	58749.13
6162617	chr5	rs2937830	60991072	T	C	0.525	0.522	0.996	0.0052959516591825	0.0086	0.5367	53386	77258	58749.13
6167584	chr5	rs1393174	60991392	G	C	0.525	0.522	0.996	0.0052959516591825	0.0086	0.5381	53386	77258	58749.13
6161437	chr5	rs2937831	60992170	T	G	0.229	0.228	1.0	0.0117012723076411	0.0102	0.2535	53386	77258	58749.13
6161558	chr5	rs2950219	60992367	C	T	0.23	0.228	1.0	0.0118989261570991	0.0102	0.243	53386	77258	58749.13
6169982	chr5	rs7722134	60992452	C	T	0.804	0.804	0.998	-0.0051029981759033	0.0108	0.6389	53386	77258	58749.13
6169935	chr5	rs12654292	60992856	G	A	0.902	0.903	0.994	0.0143958802837323	0.0145	0.3208	53386	77258	58749.13
6173322	chr5	rs2030888	60993594	T	C	0.215	0.214	0.984	0.009504687014246	0.0106	0.3709	53386	77258	58749.13
6165433	chr5	rs153384	60993656	C	T	0.834	0.833	0.972	-0.0159972768350078	0.0117	0.1712	53386	77258	58749.13
6174270	chr5	rs2950220	60994164	C	T	0.23	0.229	1.0	0.012096540947233	0.0102	0.236	53386	77258	58749.13
6162671	chr5	rs76567284	60994693	C	T	0.958	0.959	0.993	0.0243022925229648	0.0218	0.2652	53386	77258	58749.13
6158025	chr5	rs79474763	60994698	G	A	0.958	0.959	0.994	0.0238044133801613	0.0218	0.2743	53386	77258	58749.13
6166483	chr5	rs2937832	60994816	T	C	0.472	0.469	0.999	0.0063994795805678	0.0086	0.4555	53386	77258	58749.13
6160563	chr5	rs11743702	60994828	G	A	0.805	0.805	0.998	-0.0051029981759033	0.0108	0.6392	53386	77258	58749.13
6167204	chr5	rs11747263	60994867	T	C	0.805	0.805	0.998	-0.0052035148315978	0.0108	0.6312	53386	77258	58749.13
6154730	chr5	rs13186555	60995037	C	T	0.804	0.805	0.998	-0.005304041591906	0.0108	0.6236	53386	77258	58749.13
6159174	chr5	rs74782763	60995113	C	T	0.958	0.959	0.994	0.0238044133801613	0.0218	0.2739	53386	77258	58749.13
6155486	chr5	rs2950221	60995211	G	A	0.426	0.424	0.999	0.0115035793834154	0.0087	0.1867	53386	77258	58749.13
6169811	chr5	rs2974452	60995261	T	G	0.23	0.229	1.0	0.0124027667170427	0.0102	0.2261	53386	77258	58749.13
6161462	chr5	rs253180	60995351	C	T	0.849	0.848	0.994	-0.0127003085782322	0.012	0.2913	53386	77258	58749.13
6163886	chr5	rs4700429	60995530	C	T	0.804	0.804	0.998	-0.0048015088161939	0.0108	0.6565	53386	77258	58749.13
6154639	chr5	rs6870236	60995876	C	T	0.804	0.805	0.998	-0.0049019951702315	0.0108	0.6539	53386	77258	58749.13
6175184	chr5	rs13163936	60996142	G	A	0.804	0.805	0.998	-0.004701032558649	0.0108	0.6655	53386	77258	58749.13
6168787	chr5	rs4700430	60997309	G	A	0.804	0.804	0.998	-0.0032954239497972	0.0108	0.7605	53386	77258	58749.13
6171455	chr5	rs253532	60997490	G	T	0.816	0.814	0.995	-0.0040983869261633	0.0111	0.71	53386	77258	58749.13
6162604	chr5	rs11748959	60998679	A	G	0.805	0.805	0.998	-0.0030045090202987	0.0108	0.7789	53386	77258	58749.13
6166454	chr5	rs253535	60998978	C	G	0.816	0.814	0.995	-0.0036968248442897	0.0111	0.7395	53386	77258	58749.13
6168718	chr5	rs12517109	60999030	G	C	0.804	0.804	0.998	-0.0032954239497972	0.0108	0.7622	53386	77258	58749.13
6173494	chr5	rs973471	60999190	A	G	0.278	0.276	0.997	0.0050969882578437	0.0096	0.5998	53386	77258	58749.13
6161327	chr5	rs12520360	60999360	T	C	0.804	0.804	0.998	-0.0031048149534787	0.0108	0.7725	53386	77258	58749.13
6161013	chr5	rs13156637	61001389	A	G	0.805	0.805	0.999	-0.0021022080918702	0.0108	0.8441	53386	77258	58749.13
6174779	chr5	rs153377	61001546	A	T	0.85	0.849	0.995	-0.0145046862028817	0.0121	0.2308	53386	77258	58749.13
6162964	chr5	rs153378	61002359	T	G	0.816	0.814	0.997	-0.0039979812872983	0.0111	0.7175	53386	77258	58749.13
6172203	chr5	rs1032750	61002694	T	C	0.234	0.233	0.998	0.0119977384336167	0.0102	0.2364	53386	77258	58749.13
6167201	chr5	rs1501842	61002747	T	C	0.238	0.238	0.997	0.0111970780932162	0.0101	0.2694	53386	77258	58749.13
6164588	chr5	rs4699979	61003342	C	T	0.805	0.805	0.999	-0.0023026490626755	0.0108	0.8336	53386	77258	58749.13
6154591	chr5	rs4699980	61003422	T	A	0.804	0.804	0.999	-0.0027036515743148	0.0108	0.8021	53386	77258	58749.13
6161896	chr5	rs4700432	61003695	G	A	0.805	0.805	0.999	-0.0022024235552	0.0108	0.8372	53386	77258	58749.13
6169763	chr5	rs17429209	61004446	T	C	0.805	0.805	0.998	-0.0025031302181184	0.0108	0.8199	53386	77258	58749.13
6153867	chr5	rs13170002	61005429	T	C	0.804	0.804	0.998	-0.0029042131473898	0.0108	0.7863	53386	77258	58749.13
6168536	chr5	rs4700433	61005501	A	G	0.804	0.804	0.998	-0.0029042131473898	0.0108	0.7864	53386	77258	58749.13
6159419	chr5	rs7381041	61005815	C	T	0.238	0.238	0.995	0.0110981866660334	0.0101	0.2727	53386	77258	58749.13
6160140	chr5	rs11738494	61006885	A	G	0.805	0.805	0.997	-0.0023026490626755	0.0108	0.8312	53386	77258	58749.13
6165631	chr5	rs77191465	61007335	A	T	0.959	0.96	0.989	0.0266029817945341	0.022	0.2269	53200	76329	58439.19
6171424	chr5	rs13160822	61007446	G	T	0.824	0.822	0.998	0.0058031292269501	0.0113	0.6048	53386	77258	58749.13
6159870	chr5	rs12519720	61007721	G	C	0.824	0.822	0.998	0.0058031292269501	0.0113	0.605	53386	77258	58749.13
6172880	chr5	rs12519709	61007823	C	T	0.824	0.822	0.997	0.005703702916678	0.0113	0.6157	53386	77258	58749.13
6160777	chr5	rs12522405	61007830	T	C	0.824	0.822	0.996	0.0060019521956343	0.0113	0.5928	53386	77258	58749.13
6156097	chr5	rs6872706	61008306	A	G	0.823	0.822	0.998	0.0053954185169075	0.0113	0.6339	53386	77258	58749.13
6171045	chr5	rs78790340	61008687	A	G	0.959	0.96	0.987	0.0264958638039652	0.022	0.2297	53200	76329	58439.19
6163472	chr5	rs79592822	61010558	A	G	0.93	0.929	0.976	0.0209000641077417	0.017	0.2196	53386	77258	58749.13
6156755	chr5	rs1123763	61010605	C	T	0.824	0.822	0.998	0.0059025456526138	0.0113	0.6035	53386	77258	58749.13
6172819	chr5	rs12521924	61010938	G	A	0.824	0.822	0.999	0.0060019521956343	0.0113	0.5929	53386	77258	58749.13
6153660	chr5	rs153375	61011059	T	C	0.816	0.814	0.992	-0.0042992284528324	0.0111	0.6965	53386	77258	58749.13
6158764	chr5	rs13159935	61011112	T	C	0.823	0.821	0.999	0.0055048206344449	0.0112	0.6257	53386	77258	58749.13
6169124	chr5	rs12514378	61011200	T	C	0.823	0.821	0.999	0.0055048206344449	0.0112	0.6235	53386	77258	58749.13
6155616	chr5	rs149080	61011419	C	T	0.816	0.814	0.992	-0.0042992284528324	0.0111	0.6962	53386	77258	58749.13
6165696	chr5	rs2937626	61012159	A	G	0.234	0.233	0.992	0.0110981866660334	0.0102	0.2769	53386	77258	58749.13
6169566	chr5	rs153428	61012342	C	A	0.85	0.849	0.99	-0.0149004625639624	0.0121	0.2192	53386	77258	58749.13
6169200	chr5	rs78104792	61012655	G	A	0.959	0.96	0.985	0.0239996896478807	0.0221	0.2768	53200	76329	58439.19
6169777	chr5	rs251895	61012775	A	T	0.642	0.643	0.994	0.0011992805754821	0.009	0.8909	53386	77258	58749.13
6153760	chr5	rs166142	61012890	A	C	0.816	0.814	0.991	-0.0043996643446871	0.0111	0.6946	53386	77258	58749.13
6171226	chr5	rs13154578	61013268	A	T	0.823	0.821	0.996	0.0059025456526138	0.0113	0.6029	53386	77258	58749.13
6164464	chr5	rs16894149	61013725	C	A	0.959	0.96	0.984	0.025696986087186	0.0221	0.2459	53200	76329	58439.19
6165953	chr5	rs11738462	61013776	G	A	0.823	0.821	0.995	0.0060019521956343	0.0113	0.5918	53386	77258	58749.13
6160170	chr5	rs74288889	61014119	G	T	0.96	0.961	0.98	0.0250047589895661	0.0226	0.2681	53200	76329	58439.19
6162187	chr5	rs9291733	61014425	G	T	0.234	0.233	0.992	0.0110981866660334	0.0102	0.2781	53386	77258	58749.13
6166108	chr5	rs7447792	61015098	T	C	0.275	0.274	0.99	0.0045994064948955	0.0097	0.6366	53386	77258	58749.13
6161542	chr5	rs436985	61016374	A	G	0.629	0.625	0.981	-0.0007002451143934	0.009	0.939	53386	77258	58749.13
6169912	chr5	rs425209	61017073	T	C	0.812	0.81	0.993	-0.007004474152883	0.011	0.5277	53386	77258	58749.13
6160831	chr5	rs2202118	61017131	A	T	0.816	0.816	0.977	0.0058031292269501	0.0112	0.606	53386	77258	58749.13
6157008	chr5	rs436685	61017508	A	G	0.812	0.81	0.993	-0.007004474152883	0.011	0.5267	53386	77258	58749.13
6170117	chr5	rs13186290	61017763	A	G	0.816	0.816	0.977	0.0059025456526138	0.0112	0.6004	53386	77258	58749.13
6164136	chr5	rs834262	61019045	T	G	0.812	0.81	0.993	-0.0069037763167944	0.011	0.5288	53386	77258	58749.13
6160534	chr5	rs13154864	61019225	G	C	0.816	0.816	0.978	0.0060019521956343	0.0112	0.5908	53386	77258	58749.13
6158303	chr5	rs834261	61019309	T	C	0.812	0.81	0.993	-0.007004474152883	0.011	0.5246	53386	77258	58749.13
6174757	chr5	rs863069	61019422	C	T	0.812	0.81	0.993	-0.007004474152883	0.011	0.5242	53386	77258	58749.13
6162034	chr5	rs514754	61019612	T	G	0.812	0.81	0.993	-0.007004474152883	0.011	0.5247	53386	77258	58749.13
6172299	chr5	rs6449548	61020329	A	G	0.275	0.274	0.991	0.0048979852621919	0.0097	0.6127	53386	77258	58749.13
6162905	chr5	rs418524	61020933	C	T	0.812	0.81	0.994	-0.007095110875924	0.011	0.522	53386	77258	58749.13
6163709	chr5	rs1550822	61021050	T	C	0.817	0.816	0.979	0.0063994795805678	0.0112	0.5674	53386	77258	58749.13
6155231	chr5	rs377054	61021202	C	G	0.812	0.81	0.994	-0.007095110875924	0.011	0.5219	53386	77258	58749.13
6171249	chr5	rs421579	61021332	C	T	0.812	0.81	0.994	-0.007095110875924	0.011	0.521	53386	77258	58749.13
6167769	chr5	rs432999	61021402	T	C	0.779	0.775	0.994	9.99950003332973e-05	0.0104	0.9894	53386	77258	58749.13
6167203	chr5	rs472106	61021907	C	G	0.779	0.775	0.994	9.99950003332973e-05	0.0104	0.9953	53386	77258	58749.13
6163111	chr5	rs436969	61022039	T	C	0.812	0.81	0.994	-0.007095110875924	0.011	0.5173	53386	77258	58749.13
6160035	chr5	rs115752065	61022650	T	A	0.931	0.929	0.981	0.0193025022544974	0.017	0.2566	53386	77258	58749.13
6167934	chr5	rs1466011	61022652	C	T	0.779	0.776	0.994	0.0002999550089979	0.0104	0.978	53386	77258	58749.13
6163370	chr5	rs1466012	61022763	T	C	0.812	0.81	0.994	-0.007296555232638	0.011	0.5093	53386	77258	58749.13
6174339	chr5	rs116688467	61022962	G	T	0.931	0.929	0.981	0.0192044091837133	0.017	0.2584	53386	77258	58749.13
6163276	chr5	rs7446832	61023201	A	C	0.275	0.275	0.99	0.0045994064948955	0.0097	0.6347	53386	77258	58749.13
6159427	chr5	rs153381	61023981	G	A	0.812	0.81	0.993	-0.0076995657264405	0.011	0.4853	53386	77258	58749.13
6162524	chr5	rs149328	61024554	C	G	0.812	0.81	0.992	-0.0074980401773571	0.011	0.4982	53386	77258	58749.13
6168578	chr5	rs149127	61024594	T	A	0.812	0.81	0.992	-0.0076995657264405	0.011	0.483	53386	77258	58749.13
6165242	chr5	rs4699982	61025082	A	T	0.816	0.815	0.979	0.0088011559530687	0.0112	0.4347	53386	77258	58749.13
6165916	chr5	rs153382	61025254	A	G	0.812	0.81	0.992	-0.0080019302190585	0.011	0.4701	53386	77258	58749.13
6171254	chr5	rs2937834	61025943	T	A	0.554	0.556	0.992	-0.0111013930711739	0.0087	0.202	53386	77258	58749.13
6159335	chr5	rs2937835	61025954	T	G	0.554	0.556	0.992	-0.0111013930711739	0.0087	0.2	53386	77258	58749.13
6170347	chr5	rs116591423	61026060	G	A	0.933	0.931	0.984	0.0183015011699126	0.0172	0.2888	53386	77258	58749.13
6170882	chr5	rs2950218	61027042	C	T	0.295	0.294	0.986	0.0071047017299317	0.0095	0.4572	53386	77258	58749.13
6164267	chr5	rs1880851	61028575	C	G	0.834	0.834	0.995	0.0114047182634362	0.0116	0.3256	53386	77258	58749.13
6161504	chr5	rs6873285	61029525	T	C	0.833	0.833	0.997	0.0100988346774146	0.0115	0.3795	53386	77258	58749.13
6168950	chr5	rs76153370	61029912	C	T	0.978	0.979	0.982	0.0109992854583691	0.03	0.7147	53037	75677	58178.39
6169518	chr5	rs6897695	61030356	C	T	0.978	0.979	0.982	0.0108014536938559	0.03	0.7199	53037	75677	58178.39
6173376	chr5	rs6449549	61030432	C	T	0.911	0.91	0.985	0.0183015011699126	0.0152	0.2279	53386	77258	58749.13
6167727	chr5	rs2880045	61030558	C	G	0.833	0.833	0.995	0.009504687014246	0.0116	0.4126	53386	77258	58749.13
6161212	chr5	rs2974454	61030954	C	T	0.553	0.555	0.992	-0.0117993392160431	0.0087	0.1727	53386	77258	58749.13
6173777	chr5	rs1979016	61033393	T	C	0.287	0.288	0.988	0.004001981379298	0.0096	0.6787	53386	77258	58749.13
6169632	chr5	rs1983049	61033487	C	T	0.551	0.555	0.9	-0.0049019951702315	0.0091	0.5911	53386	77258	58749.13
6168720	chr5	rs6449550	61034313	C	G	0.975	0.976	0.968	0.0138042809763971	0.0288	0.6309	53102	75936	58282.31
6155286	chr5	rs6449551	61034668	G	A	0.976	0.978	0.975	0.0045994064948955	0.0295	0.8763	53037	75677	58178.39
6158242	chr5	rs17430144	61035450	A	C	0.957	0.954	0.979	0.0368043345220483	0.0212	0.08241	53386	77258	58749.13
6174451	chr5	rs921038	61035590	T	C	0.347	0.348	0.987	-0.0055956263571598	0.0091	0.5415	53386	77258	58749.13
6164154	chr5	rs4700434	61035802	G	A	0.767	0.768	0.988	0.009504687014246	0.0102	0.3531	53386	77258	58749.13
6160297	chr5	rs116251515	61036023	C	T	0.957	0.954	0.98	0.036997088886122	0.0212	0.08115	53386	77258	58749.13
6155073	chr5	rs16894458	61036436	T	A	0.977	0.979	0.986	0.0028958031120254	0.03	0.9218	53135	76070	58335.27
6155547	chr5	rs13172013	61037631	A	T	0.75	0.75	0.995	0.0099008246772624	0.0099	0.3177	53386	77258	58749.13
6168561	chr5	rs34404532	61038369	C	A	0.911	0.909	0.925	0.0234039777790161	0.0157	0.1365	53386	77258	58749.13
6155351	chr5	rs13177369	61038510	C	T	0.751	0.751	0.997	0.0109992854583691	0.01	0.2682	53386	77258	58749.13
6167385	chr5	rs116436091	61038945	C	A	0.965	0.962	0.984	0.0298985503458634	0.0233	0.1992	53386	77258	58749.13
6169683	chr5	rs149961455	61039041	T	A	0.957	0.954	0.981	0.0379988130912113	0.0212	0.07323	53386	77258	58749.13
6168349	chr5	rs6890547	61039326	C	T	0.979	0.98	0.944	0.0110981866660334	0.0319	0.7277	53135	76070	58335.27
6162700	chr5	rs74543735	61039466	T	C	0.957	0.954	0.981	0.0382972099323441	0.0212	0.07085	53386	77258	58749.13
6175049	chr5	rs1002115	61039870	A	G	0.782	0.782	0.988	0.0068961666878413	0.0105	0.5109	53386	77258	58749.13
6168085	chr5	rs116748621	61042082	A	G	0.957	0.954	0.981	0.0387975467079122	0.0212	0.0676	53386	77258	58749.13
6162105	chr5	rs1037106	61042352	G	A	0.608	0.61	0.991	-0.0158042315449673	0.0088	0.07445	53386	77258	58749.13
6153900	chr5	rs11745987	61042855	G	A	0.957	0.954	0.981	0.0390957053401303	0.0212	0.06526	53386	77258	58749.13
6156278	chr5	rs6873040	61043308	C	T	0.697	0.693	0.998	0.0178988554877579	0.0094	0.05509	53386	77258	58749.13
6167382	chr5	rs1847015	61043566	G	A	0.749	0.75	0.998	0.0093957216403621	0.0099	0.3447	53386	77258	58749.13
6166171	chr5	rs1501848	61043596	C	T	0.608	0.61	0.99	-0.0153979421800967	0.0089	0.08173	53386	77258	58749.13
6169791	chr5	rs16894569	61044083	T	C	0.977	0.979	0.987	0.0033045340083004	0.0299	0.9111	53135	76070	58335.27
6171680	chr5	rs2937623	61044410	G	A	0.28	0.281	0.987	0.0036034995896235	0.0096	0.7108	53386	77258	58749.13
6166746	chr5	rs117015787	61045161	T	C	0.957	0.954	0.98	0.0394033887747662	0.0212	0.06389	53386	77258	58749.13
6162013	chr5	rs2937622	61045224	A	G	0.28	0.281	0.987	0.0034041991335623	0.0096	0.7252	53386	77258	58749.13
6164340	chr5	rs187574	61045934	G	A	0.511	0.508	0.996	0.0087020272939009	0.0086	0.3105	53386	77258	58749.13
6158983	chr5	rs153376	61046023	G	T	0.511	0.508	0.996	0.0089993837968006	0.0086	0.2969	53386	77258	58749.13
6173402	chr5	rs114921108	61046423	T	C	0.957	0.954	0.978	0.0392014821991368	0.0213	0.06517	53386	77258	58749.13
6167044	chr5	rs116044944	61046595	A	T	0.957	0.954	0.978	0.0390957053401303	0.0213	0.06588	53386	77258	58749.13
6163810	chr5	rs1446001	61047818	T	C	0.739	0.738	0.992	0.0116024307308398	0.0098	0.2388	53386	77258	58749.13
6168894	chr5	rs2937621	61047911	G	A	0.499	0.495	0.99	0.0111970780932162	0.0086	0.1955	53386	77258	58749.13
6168110	chr5	rs115977975	61048432	G	T	0.957	0.954	0.975	0.0377966226945664	0.0213	0.07633	53386	77258	58749.13
6158761	chr5	rs2030891	61048767	T	A	0.28	0.28	0.98	0.0033045340083004	0.0097	0.7336	53386	77258	58749.13
6155839	chr5	rs13165769	61048992	G	A	0.74	0.74	0.987	0.0105046326450854	0.0099	0.2852	53386	77258	58749.13
6154595	chr5	rs2030890	61049055	A	C	0.574	0.577	0.979	-0.0129028853555234	0.0088	0.1427	53386	77258	58749.13
6157365	chr5	rs2030889	61049167	G	A	0.826	0.825	0.995	-0.010302892995897	0.0114	0.3634	53386	77258	58749.13
6173744	chr5	rs6864793	61050837	T	C	0.942	0.944	0.926	-0.0137034650584925	0.0194	0.4795	53386	77258	58749.13
6171911	chr5	rs7733491	61052260	G	T	0.624	0.626	0.955	-0.003797200248385	0.0091	0.6787	53386	77258	58749.13
6164476	chr5	rs7733076	61052263	A	T	0.644	0.645	0.955	-0.0069037763167944	0.0092	0.4547	53386	77258	58749.13
6160197	chr5	rs6875778	61052608	T	G	0.594	0.595	0.986	-0.0033957590691798	0.0088	0.7016	53386	77258	58749.13
6167313	chr5	rs6895115	61052618	G	T	0.621	0.622	0.988	-0.0080019302190585	0.0089	0.3697	53386	77258	58749.13
6168285	chr5	rs73760504	61052969	A	G	0.981	0.981	0.971	0.0218006299588528	0.0328	0.5065	52433	74689	57501.9
6161714	chr5	rs2077786	61053123	T	C	0.613	0.614	0.991	-0.0064004391810282	0.0089	0.4728	53386	77258	58749.13
6172245	chr5	rs6449552	61054357	A	G	0.621	0.622	0.994	-0.0076995657264405	0.0089	0.3834	53386	77258	58749.13
6167649	chr5	rs1880850	61055110	A	G	0.615	0.616	0.995	-0.0066017436345624	0.0089	0.4543	53386	77258	58749.13
6161777	chr5	rs6449553	61055207	G	A	0.596	0.597	0.994	-0.004198802647333	0.0088	0.6292	53386	77258	58749.13
6169613	chr5	rs6862305	61055384	T	C	0.596	0.597	0.994	-0.004198802647333	0.0088	0.6366	53386	77258	58749.13
6174674	chr5	rs1501847	61055557	T	C	0.625	0.625	0.998	-0.007004474152883	0.0089	0.4318	53386	77258	58749.13
6170812	chr5	rs1501846	61055943	T	A	0.623	0.624	0.996	-0.0084959889212643	0.0089	0.3396	53386	77258	58749.13
6164530	chr5	rs2937838	61056528	A	G	0.625	0.625	0.997	-0.007004474152883	0.0089	0.4285	53386	77258	58749.13
6168405	chr5	rs1830177	61056964	G	A	0.625	0.625	0.997	-0.007095110875924	0.0089	0.4271	53386	77258	58749.13
6163478	chr5	rs1830176	61057015	T	C	0.606	0.607	0.985	-0.0046005663955682	0.0089	0.6052	53386	77258	58749.13
6169997	chr5	rs1984883	61058278	G	A	0.638	0.64	0.99	-0.0086977157031958	0.009	0.3323	53386	77258	58749.13
6166228	chr5	rs79552304	61060545	T	C	0.982	0.982	0.966	0.0147014028528927	0.0336	0.6616	52372	74446	57404.38
6167838	chr5	rs895383	61060663	G	T	0.638	0.641	0.99	-0.0088994831870327	0.009	0.3239	53386	77258	58749.13
6158355	chr5	rs73104146	61060715	C	T	0.987	0.986	0.926	0.0465972853767823	0.0449	0.2999	42793	59642	47017.9
6166146	chr5	rs2937661	61061202	C	A	0.607	0.609	0.994	-0.0054045784588597	0.0088	0.5377	53386	77258	58749.13
6174886	chr5	rs1446002	61062526	T	G	0.594	0.595	0.994	-0.0031048149534787	0.0088	0.7241	53386	77258	58749.13
6169242	chr5	rs991386	61062625	T	C	0.594	0.595	0.994	-0.0031048149534787	0.0088	0.7228	53386	77258	58749.13
6169165	chr5	rs1374065	61063602	G	C	0.607	0.608	0.995	-0.0060985584618694	0.0088	0.4885	53386	77258	58749.13
6163179	chr5	rs10514920	61064463	T	A	0.988	0.987	0.943	0.0638007490506618	0.049	0.1925	37325	50451	40592.46
6164636	chr5	rs990728	61066916	C	T	0.596	0.597	0.994	-0.0046005663955682	0.0088	0.6028	53386	77258	58749.13
6160522	chr5	rs115581904	61068401	T	A	0.971	0.969	0.962	0.0204984635773248	0.0259	0.4275	53386	77258	58749.13
6159292	chr5	rs2950223	61070028	G	A	0.595	0.597	0.995	-0.0046005663955682	0.0088	0.5995	53386	77258	58749.13
6171642	chr5	rs2950222	61070091	T	C	0.596	0.597	0.995	-0.004701032558649	0.0088	0.5953	53386	77258	58749.13
6167528	chr5	rs10471519	61071912	T	C	0.607	0.609	0.998	-0.0064004391810282	0.0088	0.4676	53386	77258	58749.13
6174998	chr5	rs10471520	61072029	T	C	0.637	0.64	0.993	-0.0095958936734469	0.009	0.2868	53386	77258	58749.13
6163526	chr5	rs4133155	61075772	C	T	0.607	0.609	0.996	-0.0067024110596754	0.0088	0.4474	53386	77258	58749.13
6154427	chr5	rs9291737	61076783	A	T	0.607	0.609	0.995	-0.0067024110596754	0.0088	0.4504	53386	77258	58749.13
6171277	chr5	rs10066181	61076857	G	A	0.599	0.6	0.994	-0.0043996643446871	0.0088	0.6196	53386	77258	58749.13
6164849	chr5	rs6861444	61077134	G	A	0.599	0.6	0.994	-0.0043996643446871	0.0088	0.6142	53386	77258	58749.13
6165542	chr5	rs73760507	61077467	T	G	0.97	0.969	0.957	0.0202045073158995	0.0257	0.4318	53386	77258	58749.13
6160379	chr5	rs10805376	61078275	T	C	0.601	0.604	0.993	-0.0058973552660839	0.0088	0.504	53386	77258	58749.13
6167905	chr5	rs6449554	61079024	T	C	0.318	0.318	0.88	0.0016985566355815	0.0099	0.8653	53386	77258	58749.13
6163400	chr5	rs6872704	61079032	G	A	0.607	0.609	0.994	-0.0067024110596754	0.0088	0.4454	53386	77258	58749.13
6172322	chr5	rs6882661	61080390	A	G	0.599	0.6	0.992	-0.0046005663955682	0.0088	0.6023	53386	77258	58749.13
6166889	chr5	rs6449555	61080599	G	A	0.607	0.609	0.993	-0.0064004391810282	0.0088	0.4658	53386	77258	58749.13
6156120	chr5	rs34803252	61081176	C	G	0.982	0.982	0.927	0.0305001066483263	0.0352	0.3865	50709	72012	55564.34
6173441	chr5	rs4418051	61081211	G	A	0.611	0.613	0.992	-0.0071958279818024	0.0089	0.4161	53386	77258	58749.13
6155869	chr5	rs3924739	61081734	T	C	0.597	0.598	0.989	-0.0054045784588597	0.0088	0.5429	53386	77258	58749.13
6173647	chr5	rs6449556	61081801	G	A	0.6	0.602	0.989	-0.0060985584618694	0.0088	0.4883	53386	77258	58749.13
6164663	chr5	rs10076599	61081845	G	A	0.607	0.609	0.991	-0.0064004391810282	0.0088	0.4677	53386	77258	58749.13
6171854	chr5	rs6889177	61081952	A	G	0.584	0.585	0.971	-0.005304041591906	0.0089	0.5519	53386	77258	58749.13
6166019	chr5	rs4640743	61082397	A	G	0.6	0.601	0.988	-0.0040983869261633	0.0088	0.6402	53386	77258	58749.13
6165872	chr5	rs114557525	61083318	G	A	0.971	0.969	0.946	0.0212036062510236	0.0261	0.4174	53386	77258	58749.13
6162342	chr5	rs6859773	61083439	G	A	0.614	0.617	0.983	-0.0084959889212643	0.0089	0.3391	53386	77258	58749.13
6163868	chr5	rs114788108	61084523	T	C	0.988	0.987	0.917	0.0558036076154242	0.0513	0.2772	34686	47206	37753.04
6161254	chr5	rs6449557	61085298	T	C	0.584	0.585	0.974	-0.0024028846163103	0.0088	0.7823	53386	77258	58749.13
6175264	chr5	rs75097391	61085324	A	T	0.988	0.987	0.909	0.0522033801338585	0.0509	0.3049	35671	49244	38889.61
6173155	chr5	rs6449558	61085552	C	T	0.691	0.693	0.983	-0.010302892995897	0.0094	0.2721	53386	77258	58749.13
6155367	chr5	rs73105835	61087569	G	A	0.918	0.921	0.875	-0.0259025943231108	0.0169	0.126	53386	77258	58749.13
6167718	chr5	rs76680925	61088150	C	A	0.883	0.886	0.914	-0.0158042315449673	0.0141	0.2614	53386	77258	58749.13
6153911	chr5	rs56208678	61090075	T	C	0.835	0.84	0.945	-0.031397792147416	0.012	0.009039	53386	77258	58749.13
6162189	chr5	rs56926544	61092022	C	T	0.852	0.856	0.957	-0.0306035477981776	0.0125	0.01422	53386	77258	58749.13
6155793	chr5	rs73760508	61092389	G	C	0.98	0.98	0.949	-0.0306035477981776	0.032	0.3387	53261	76756	58548.97
6168414	chr5	rs12516216	61092625	C	A	0.98	0.98	0.952	-0.0305004454483837	0.0319	0.3395	53330	77032	58659.37
6164459	chr5	rs12521396	61092881	A	T	0.732	0.739	0.957	-0.0278954863187535	0.01	0.005298	53386	77258	58749.13
6174726	chr5	rs66527929	61093227	G	A	0.754	0.76	0.956	-0.023002541565316	0.0103	0.02546	53386	77258	58749.13
6157319	chr5	rs35862959	61093914	C	G	0.732	0.739	0.964	-0.0271040176920589	0.01	0.006402	53386	77258	58749.13
6162396	chr5	rs17456510	61094008	G	A	0.858	0.862	0.964	-0.0305004454483837	0.0126	0.01579	53386	77258	58749.13
6163980	chr5	rs56084736	61094859	G	A	0.845	0.85	0.971	-0.0346017967900747	0.0122	0.004416	53386	77258	58749.13
6174416	chr5	rs56098416	61095181	C	G	0.876	0.879	0.96	-0.0248973835545144	0.0134	0.06359	53386	77258	58749.13
6173517	chr5	rs12519781	61096098	A	T	0.98	0.981	0.954	-0.0313049258284153	0.0321	0.3298	53330	77032	58659.37
6167561	chr5	rs77704453	61096191	G	A	0.876	0.879	0.966	-0.0248973835545144	0.0134	0.06191	53386	77258	58749.13
6163039	chr5	rs17352800	61096445	T	A	0.844	0.849	0.981	-0.0346017967900747	0.0121	0.004158	53386	77258	58749.13
6168908	chr5	rs111509711	61096648	C	T	0.916	0.916	0.953	-0.0050024916227914	0.0159	0.7533	53386	77258	58749.13
6162243	chr5	rs17456587	61097055	C	T	0.851	0.855	0.982	-0.0313049258284153	0.0123	0.01065	53386	77258	58749.13
6172520	chr5	rs78308368	61097555	A	G	0.876	0.879	0.972	-0.0252972953741621	0.0133	0.05713	53386	77258	58749.13
6164065	chr5	rs10514922	61098274	T	C	0.844	0.849	0.989	-0.0349952529972629	0.012	0.003549	53386	77258	58749.13
6161442	chr5	rs73105860	61098400	C	T	0.844	0.849	0.989	-0.0349952529972629	0.012	0.003534	53386	77258	58749.13
6163083	chr5	rs74733629	61098446	C	T	0.851	0.855	0.987	-0.0313049258284153	0.0122	0.0104	53386	77258	58749.13
6172545	chr5	rs953040	61099076	T	C	0.844	0.849	0.99	-0.0346017967900747	0.012	0.003978	53386	77258	58749.13
6173755	chr5	rs4700437	61099252	T	A	0.876	0.879	0.976	-0.0235962138551867	0.0133	0.07604	53386	77258	58749.13
6174058	chr5	rs4700438	61099375	T	C	0.846	0.851	0.986	-0.0334016766340304	0.0121	0.005783	53386	77258	58749.13
6165554	chr5	rs4700439	61099376	G	A	0.846	0.851	0.987	-0.0331949048576409	0.0121	0.006015	53386	77258	58749.13
6167261	chr5	rs4700440	61099768	C	G	0.845	0.85	0.993	-0.033701571673015	0.012	0.005063	53386	77258	58749.13
6156890	chr5	rs78827610	61100192	T	C	0.852	0.856	0.99	-0.0297996312385195	0.0123	0.01502	53386	77258	58749.13
6157428	chr5	rs73105866	61100642	C	T	0.838	0.844	0.994	-0.029202265808213	0.0118	0.01344	53386	77258	58749.13
6157744	chr5	rs59740657	61100975	A	G	0.838	0.843	0.995	-0.0299026613543135	0.0118	0.01118	53386	77258	58749.13
6154173	chr5	rs6861457	61101470	A	G	0.831	0.838	1.0	-0.0309954337025195	0.0116	0.007539	53386	77258	58749.13
6156477	chr5	rs10461469	61101476	T	C	0.838	0.844	0.996	-0.0300984478240329	0.0118	0.01084	53386	77258	58749.13
6173509	chr5	rs73105870	61101577	G	A	0.839	0.844	0.996	-0.0290993078252748	0.0118	0.01391	53386	77258	58749.13
6166694	chr5	rs10461470	61101963	C	A	0.846	0.851	0.993	-0.0259949602770859	0.012	0.03077	53386	77258	58749.13
6173118	chr5	rs10514923	61102598	G	A	0.982	0.982	0.966	-0.0244976316004002	0.0331	0.4604	52437	75438	57514.67
6172221	chr5	rs56150211	61103410	C	T	0.845	0.849	0.99	-0.0247026126403718	0.012	0.04025	53386	77258	58749.13
6154284	chr5	rs75037884	61103484	C	T	0.915	0.915	0.982	-0.0029042131473898	0.0156	0.8533	53386	77258	58749.13
6163670	chr5	rs56261580	61103495	C	T	0.851	0.856	0.99	-0.0315009870620622	0.0122	0.009926	53386	77258	58749.13
6169197	chr5	rs55969352	61103661	A	G	0.838	0.844	0.994	-0.0312017511432645	0.0118	0.008275	53386	77258	58749.13
6164443	chr5	rs56073771	61103862	G	A	0.876	0.88	0.979	-0.0256050287153947	0.0133	0.05389	53386	77258	58749.13
6172249	chr5	rs6859872	61104560	T	C	0.914	0.914	0.985	-0.003596459514405	0.0155	0.8166	53386	77258	58749.13
6154094	chr5	rs17352975	61105357	T	C	0.831	0.837	0.997	-0.0323992324466777	0.0116	0.005189	53386	77258	58749.13
6172018	chr5	rs6895749	61106070	C	T	0.741	0.746	0.995	-0.0221024699079472	0.0099	0.02514	53386	77258	58749.13
6169501	chr5	rs16895276	61106657	G	A	0.915	0.915	0.995	-0.0042992284528324	0.0154	0.78	53386	77258	58749.13
6168297	chr5	rs4700441	61107013	C	T	0.727	0.734	1.0	-0.0244976316004002	0.0097	0.01156	53386	77258	58749.13
6162438	chr5	rs6449559	61107460	G	T	0.727	0.734	1.0	-0.0243951568347216	0.0097	0.01208	53386	77258	58749.13
6166150	chr5	rs78711094	61108632	G	A	0.965	0.965	0.942	-0.008395140788382	0.0244	0.7292	52493	75664	57604.43
6158935	chr5	rs6872207	61108988	C	A	0.727	0.734	0.996	-0.0246001168682327	0.0097	0.01139	53386	77258	58749.13
6164859	chr5	rs6872402	61109124	C	T	0.771	0.775	0.984	-0.0188974371044634	0.0104	0.06803	53386	77258	58749.13
6171731	chr5	rs6872575	61109215	C	T	0.98	0.98	0.969	-0.0306963490025976	0.0317	0.3328	53330	77032	58659.37
6154631	chr5	rs56326965	61110388	A	C	0.712	0.717	0.957	-0.0214994661132367	0.0098	0.02784	53386	77258	58749.13
6155287	chr5	rs61596462	61110916	T	C	0.982	0.981	0.96	-0.017502275136142	0.0332	0.599	52437	75438	57514.67
6162371	chr5	rs12658967	61111747	C	T	0.871	0.873	0.975	-0.0099998320783335	0.013	0.443	53386	77258	58749.13
6169828	chr5	rs6449560	61111866	G	A	0.0196	0.0196	0.731	-0.0081027387031859	0.0366	0.8248	53171	77043	58534.13
6160296	chr5	rs60143966	61112152	C	A	0.758	0.762	0.965	-0.0143017847108596	0.0103	0.1626	53386	77258	58749.13
6169368	chr5	rs72765216	61113093	C	T	0.969	0.971	0.823	0.0002999550089979	0.0278	0.9912	53386	77258	58749.13
6163336	chr5	rs1500216	61113114	T	C	0.685	0.692	0.975	-0.0185000759845861	0.0094	0.04998	53386	77258	58749.13
6155706	chr5	rs79259762	61114231	C	T	0.983	0.982	0.959	-0.0079011318962572	0.0343	0.8168	52317	75277	57377.16
6156759	chr5	rs7720585	61115439	A	G	0.702	0.708	0.995	-0.0176040459483609	0.0095	0.06352	53386	77258	58749.13
6163701	chr5	rs77443222	61117208	C	A	0.903	0.902	0.989	0.0092966519050945	0.0145	0.5238	53386	77258	58749.13
6165861	chr5	rs4700442	61117272	A	G	0.701	0.708	1.0	-0.0169020380753563	0.0094	0.07337	53386	77258	58749.13
6159241	chr5	rs4700443	61117417	T	C	0.723	0.723	0.788	0.0046989426564652	0.0109	0.6676	53386	77258	58749.13
6163507	chr5	rs7724203	61119308	T	C	0.877	0.878	0.99	0.0030952049073025	0.0132	0.8162	53386	77258	58749.13
6165378	chr5	rs4700445	61120592	A	G	0.701	0.708	0.997	-0.0166986496230515	0.0095	0.07731	53386	77258	58749.13
6172071	chr5	rs11746125	61120698	A	C	0.885	0.885	0.992	0.0061013488579762	0.0135	0.6534	53386	77258	58749.13
6168856	chr5	rs16895507	61120825	A	G	0.903	0.902	0.991	0.0097027754613851	0.0145	0.503	53386	77258	58749.13
6160275	chr5	rs79640874	61121370	T	C	0.982	0.982	0.97	-0.0146974807605841	0.0339	0.6651	52317	75277	57377.16
