## Supplementary material for "Characterization of shared and ancestry-specific signals driving complex traits using multi-ancestry fine-mapping": s2_gwas_temp.txt

Unnamed: 0	chrom	ID	pos	A1	A2	FCAS	FCON	IMPINFO	BETA	SE	P	NCAS	NCON	NEFF
5496706	chr5	rs4410607	60126266	T	C	0.0969	0.0944	0.994	0.0473033451158665	0.0288	0.1011	14004	16757	14424.77
5501895	chr5	rs1807017	60127724	T	C	0.175	0.164	0.98	0.0608034293588251	0.0229	0.00778	14004	16757	14424.77
5505809	chr5	rs6869332	60129361	A	G	0.0971	0.0946	0.992	0.0469026696862194	0.0288	0.1037	14004	16757	14424.77
5503442	chr5	rs58078456	60133707	A	G	0.172	0.166	0.966	0.0323994240466592	0.023	0.1591	14004	16757	14424.77
5510622	chr5	rs139392063	60134638	G	A	0.937	0.942	0.974	-0.0469972723609114	0.0362	0.1938	14004	16757	14424.77
5498390	chr5	rs4700397	60135962	G	A	0.204	0.193	0.985	0.0394033887747662	0.0214	0.06596	14004	16757	14424.77
5495586	chr5	rs4700398	60135985	A	G	0.127	0.125	1.0	0.0149969810059077	0.0255	0.556	14004	16757	14424.77
5495838	chr5	rs4700399	60136454	C	T	0.204	0.193	0.985	0.0395956428583544	0.0214	0.06462	14004	16757	14424.77
5495536	chr5	rs7731760	60137168	A	T	0.124	0.123	0.999	0.0180952882690919	0.0257	0.4824	14004	16757	14424.77
5507879	chr5	rs7717909	60137270	T	A	0.124	0.123	0.999	0.0180952882690919	0.0257	0.4815	14004	16757	14424.77
5509523	chr5	rs1867597	60137830	G	C	0.124	0.123	0.998	0.0178006246255066	0.0257	0.489	14004	16757	14424.77
5499157	chr5	rs13189346	60137859	C	A	0.124	0.123	0.997	0.0178006246255066	0.0257	0.4902	14004	16757	14424.77
5493374	chr5	rs1867598	60137959	A	G	0.936	0.941	0.981	-0.049400350295127	0.0359	0.1682	14004	16757	14424.77
5502126	chr5	rs4699963	60138590	C	T	0.936	0.941	0.98	-0.0480039732984809	0.0359	0.1805	14004	16757	14424.77
5501639	chr5	rs34741733	60139548	C	T	0.203	0.193	0.982	0.0387013475370749	0.0215	0.0713	14004	16757	14424.77
5495341	chr5	rs62372102	60139881	A	G	0.199	0.189	0.973	0.0402970567645369	0.0217	0.06391	14004	16757	14424.77
5492506	chr5	rs7714071	60140454	A	T	0.123	0.121	0.986	0.0172012073197748	0.026	0.5098	14004	16757	14424.77
5493229	chr5	rs11740632	60141245	G	A	0.203	0.193	0.98	0.0381047060335456	0.0215	0.07606	14004	16757	14424.77
5497621	chr5	rs67555188	60143228	T	G	0.203	0.193	0.978	0.0372957847436969	0.0215	0.08254	14004	16757	14424.77
5497308	chr5	rs67858932	60143251	A	G	0.203	0.193	0.978	0.0374017521540008	0.0215	0.08173	14004	16757	14424.77
5496540	chr5	rs1020371	60145010	A	C	0.936	0.941	0.98	-0.0476997588774203	0.0359	0.1845	14004	16757	14424.77
5498835	chr5	rs62372103	60145448	A	G	0.203	0.193	0.979	0.0376040223973664	0.0215	0.0807	14004	16757	14424.77
5509264	chr5	rs973304	60145817	G	A	0.936	0.941	0.98	-0.0475004961488543	0.0359	0.186	14004	16757	14424.77
5499588	chr5	rs7712931	60152854	C	T	0.924	0.932	0.949	-0.0643038820008199	0.0341	0.05953	14004	16757	14424.77
5505677	chr5	rs149880548	60153189	T	C	0.984	0.985	0.408	-0.100096616538285	0.1308	0.4441	8950	11911	9490.98
5510112	chr5	rs10052649	60154984	T	A	0.922	0.93	0.95	-0.0570995920405728	0.0337	0.0896	14004	16757	14424.77
5501908	chr5	rs7700975	60156061	A	G	0.123	0.122	0.981	0.0146028573839336	0.0261	0.5755	14004	16757	14424.77
5492396	chr5	rs34435485	60159971	T	C	0.924	0.932	0.955	-0.0633978386299677	0.034	0.06267	14004	16757	14424.77
5505980	chr5	rs13185301	60161819	C	T	0.924	0.932	0.955	-0.0630036995790015	0.034	0.0641	14004	16757	14424.77
5509532	chr5	rs10471498	60162211	T	C	0.123	0.122	0.982	0.0131037693769772	0.0261	0.6148	14004	16757	14424.77
5493939	chr5	rs6449506	60162907	T	C	0.123	0.122	0.982	0.0129951954948113	0.026	0.6189	14004	16757	14424.77
5493057	chr5	rs6449507	60163670	C	G	0.123	0.122	0.982	0.0126990249774084	0.026	0.625	14004	16757	14424.77
5507884	chr5	rs6885989	60163845	T	G	0.924	0.932	0.953	-0.0625032603532887	0.034	0.06607	14004	16757	14424.77
5504464	chr5	rs12652878	60164776	C	T	0.203	0.193	0.978	0.0324962313421326	0.0215	0.1306	14004	16757	14424.77
5498015	chr5	rs17392014	60165200	G	A	0.203	0.193	0.978	0.0323026073786261	0.0215	0.133	14004	16757	14424.77
5493660	chr5	rs17332824	60166187	C	G	0.203	0.194	0.977	0.0320024161254944	0.0215	0.1366	14004	16757	14424.77
5507923	chr5	rs6449508	60167020	A	C	0.123	0.122	0.984	0.0116024307308398	0.026	0.6561	14004	16757	14424.77
5507664	chr5	rs4699965	60167888	A	C	0.581	0.578	0.868	-0.0052035148315978	0.0184	0.7778	14004	16757	14424.77
5494010	chr5	rs4700401	60168165	A	C	0.127	0.126	0.991	0.0097027754613851	0.0256	0.7042	14004	16757	14424.77
5505605	chr5	rs4647168	60169114	C	T	0.123	0.122	0.984	0.0114047182634362	0.026	0.6605	14004	16757	14424.77
5504484	chr5	rs4647162	60169405	T	G	0.92	0.929	0.944	-0.0573007769142667	0.0334	0.08604	14004	16757	14424.77
5507902	chr5	rs3117	60170337	A	G	0.923	0.931	0.947	-0.0652000732482552	0.0338	0.05357	14004	16757	14424.77
5506807	chr5	rs4647151	60170558	T	C	0.936	0.941	0.983	-0.0442027026797326	0.0359	0.2182	14004	16757	14424.77
5504094	chr5	rs4647150	60170605	T	C	0.204	0.195	0.974	0.0310043588626902	0.0215	0.1486	14004	16757	14424.77
5505621	chr5	rs4647139	60171907	G	C	0.923	0.931	0.948	-0.0654028946007014	0.0338	0.05296	14004	16757	14424.77
5503159	chr5	rs9687099	60175032	C	A	0.204	0.195	0.973	0.0315955615897506	0.0215	0.1415	14004	16757	14424.77
5504428	chr5	rs9763418	60176236	C	T	0.924	0.932	0.957	-0.0620030714417325	0.034	0.06814	14004	16757	14424.77
5508200	chr5	rs35617853	60176548	C	T	0.935	0.94	0.97	-0.0428031223253094	0.0357	0.2315	14004	16757	14424.77
5509065	chr5	rs10939874	60176552	A	T	0.123	0.122	0.984	0.0110981866660334	0.026	0.668	14004	16757	14424.77
5499830	chr5	rs7445953	60176989	A	G	0.123	0.122	0.984	0.0110981866660334	0.026	0.6688	14004	16757	14424.77
5501904	chr5	rs1820083	60178833	T	C	0.92	0.928	0.939	-0.0601003842529617	0.0333	0.07138	14004	16757	14424.77
5495542	chr5	rs6449509	60179301	A	G	0.0939	0.0947	0.958	-0.0206007457079636	0.0295	0.4864	14004	16757	14424.77
5496626	chr5	rs6449510	60179318	T	C	0.123	0.122	0.985	0.0111970780932162	0.026	0.6667	14004	16757	14424.77
5495948	chr5	rs61101592	60180251	C	T	0.203	0.194	0.977	0.0314017631395316	0.0215	0.1439	14004	16757	14424.77
5507148	chr5	rs74316631	60180474	C	T	0.937	0.942	0.977	-0.0418016408837633	0.0362	0.248	14004	16757	14424.77
5492524	chr5	rs13155076	60181134	C	A	0.923	0.931	0.95	-0.0648052233661156	0.0338	0.05514	14004	16757	14424.77
5494495	chr5	rs12522154	60181500	T	C	0.924	0.932	0.957	-0.0617052054366793	0.034	0.06942	14004	16757	14424.77
5503827	chr5	rs4647138	60182222	G	A	0.923	0.931	0.95	-0.0648052233661156	0.0338	0.05513	14004	16757	14424.77
5493807	chr5	rs4647137	60182324	T	C	0.201	0.191	0.976	0.0344014267173323	0.0216	0.1116	14004	16757	14424.77
5510131	chr5	rs4647135	60182478	A	G	0.123	0.123	0.985	0.0112959597418516	0.026	0.6636	14004	16757	14424.77
5505610	chr5	rs4647134	60182514	T	G	0.123	0.123	0.985	0.0112959597418516	0.026	0.6636	14004	16757	14424.77
5502997	chr5	rs4647132	60182720	C	T	0.203	0.194	0.977	0.031799009548949	0.0215	0.1398	14004	16757	14424.77
5510728	chr5	rs35948426	60185425	G	A	0.923	0.931	0.951	-0.0646985339389367	0.0338	0.05544	14004	16757	14424.77
5508471	chr5	rs2306350	60186618	C	T	0.123	0.123	0.985	0.0111970780932162	0.026	0.6668	14004	16757	14424.77
5509827	chr5	rs2306351	60186975	C	A	0.123	0.123	0.984	0.0116024307308398	0.026	0.6552	14004	16757	14424.77
5509923	chr5	rs4235483	60188222	C	T	0.923	0.931	0.952	-0.0648052233661156	0.0338	0.05503	14004	16757	14424.77
5504615	chr5	rs929780	60189026	G	C	0.936	0.941	0.984	-0.043502667649395	0.0358	0.2249	14004	16757	14424.77
5493748	chr5	rs1021005	60191460	A	G	0.203	0.194	0.978	0.0317021347305135	0.0215	0.141	14004	16757	14424.77
5498447	chr5	rs2120956	60192106	C	T	0.206	0.198	0.956	0.0297044227063309	0.0217	0.1702	14004	16757	14424.77
5508837	chr5	rs2120957	60192269	C	T	0.203	0.194	0.978	0.0317021347305135	0.0215	0.1409	14004	16757	14424.77
5494600	chr5	rs6884966	60193339	T	C	0.206	0.198	0.956	0.0297044227063309	0.0217	0.1698	14004	16757	14424.77
5508442	chr5	rs3797562	60197100	T	C	0.877	0.877	0.986	-0.0114958245134845	0.026	0.6564	14004	16757	14424.77
5510668	chr5	rs4647108	60197715	C	T	0.877	0.877	0.986	-0.0115969858456632	0.026	0.6555	14004	16757	14424.77
5505124	chr5	rs1038144	60199201	C	T	0.0638	0.059	0.986	0.043203157300648	0.0358	0.228	14004	16757	14424.77
5503609	chr5	rs4647102	60199363	C	T	0.0772	0.0687	0.953	0.0635004825618992	0.0338	0.05987	14004	16757	14424.77
5494004	chr5	rs11744756	60201715	T	C	0.0638	0.059	0.985	0.043203157300648	0.0358	0.2282	14004	16757	14424.77
5506431	chr5	rs62372133	60202177	T	G	0.203	0.194	0.978	0.0315955615897506	0.0215	0.1423	14004	16757	14424.77
5500283	chr5	rs62372134	60202247	A	T	0.203	0.194	0.978	0.0315955615897506	0.0215	0.1423	14004	16757	14424.77
5503124	chr5	rs13359074	60202585	T	C	0.0808	0.0727	0.904	0.0592966816705476	0.034	0.08092	14004	16757	14424.77
5505978	chr5	rs12696976	60202906	A	G	0.876	0.877	0.986	-0.0114958245134845	0.0259	0.6571	14004	16757	14424.77
5508001	chr5	rs10076937	60203370	A	G	0.0771	0.0687	0.954	0.0635004825618992	0.0338	0.06012	14004	16757	14424.77
5493552	chr5	rs12655603	60204596	C	T	0.203	0.194	0.978	0.031498667059371	0.0215	0.143	14004	16757	14424.77
5496509	chr5	rs60858663	60207131	T	C	0.203	0.194	0.978	0.031498667059371	0.0215	0.1431	14004	16757	14424.77
5493625	chr5	rs35319315	60208805	G	T	0.876	0.877	0.987	-0.0098988321792475	0.0259	0.7016	14004	16757	14424.77
5503768	chr5	rs10064187	60210131	G	T	0.0755	0.0676	0.96	0.0602010026907569	0.034	0.07611	14004	16757	14424.77
5496661	chr5	rs35383830	60210936	A	G	0.905	0.905	0.963	0.0136957831289865	0.0294	0.6403	14004	16757	14424.77
5506465	chr5	rs976581	60211425	T	C	0.0799	0.0718	0.918	0.0584952975902863	0.034	0.08532	14004	16757	14424.77
5500950	chr5	rs976630	60215481	A	C	0.203	0.194	0.979	0.0314017631395316	0.0215	0.1443	14004	16757	14424.77
5504742	chr5	rs976631	60216043	T	C	0.203	0.194	0.979	0.0314017631395316	0.0215	0.1445	14004	16757	14424.77
5497479	chr5	rs4235484	60216633	C	T	0.0638	0.059	0.986	0.0423024980338776	0.0358	0.2369	14004	16757	14424.77
5508422	chr5	rs4647078	60217038	G	A	0.876	0.877	0.988	-0.0113036461713921	0.0259	0.6618	14004	16757	14424.77
5502613	chr5	rs976080	60217651	A	C	0.0638	0.059	0.986	0.04149696667529	0.0358	0.2464	14004	16757	14424.77
5506557	chr5	rs2120955	60219368	A	G	0.078	0.0694	0.948	0.0660030731575139	0.0338	0.05088	14004	16757	14424.77
5507076	chr5	rs2120954	60219480	A	C	0.0637	0.059	0.986	0.0423024980338776	0.0358	0.237	14004	16757	14424.77
5504731	chr5	rs28407266	60219800	G	A	0.0769	0.0684	0.96	0.0632001258860912	0.0337	0.0609	14004	16757	14424.77
5509527	chr5	rs2590570	60221294	G	A	0.0637	0.059	0.986	0.0423983514166169	0.0358	0.2368	14004	16757	14424.77
5508167	chr5	rs3797559	60223741	A	G	0.204	0.195	0.977	0.0301993737308422	0.0215	0.1593	14004	16757	14424.77
5495193	chr5	rs158570	60224914	C	T	0.0769	0.0684	0.961	0.0632001258860912	0.0337	0.06094	14004	16757	14424.77
5493629	chr5	rs158929	60226041	A	G	0.0768	0.0683	0.961	0.0630968574396732	0.0337	0.06156	14004	16757	14424.77
5504352	chr5	rs162228	60226586	T	C	0.0768	0.0684	0.961	0.0630029677787336	0.0337	0.06182	14004	16757	14424.77
5504528	chr5	rs158928	60227923	A	G	0.876	0.877	0.989	-0.0112025145079934	0.0259	0.6649	14004	16757	14424.77
5505940	chr5	rs75979228	60228016	A	C	0.937	0.942	0.976	-0.0421979407001862	0.0362	0.243	14004	16757	14424.77
5494369	chr5	rs158927	60229266	A	G	0.0753	0.0674	0.964	0.0590044865764036	0.0339	0.08232	14004	16757	14424.77
5510641	chr5	rs290514	60230321	G	A	0.0753	0.0675	0.964	0.0589007839201085	0.0339	0.08283	14004	16757	14424.77
5508611	chr5	rs290515	60230713	C	T	0.0792	0.071	0.933	0.0579952857871378	0.0339	0.08734	14004	16757	14424.77
5507815	chr5	rs1820082	60232537	C	T	0.0637	0.059	0.986	0.0416024898545136	0.0358	0.2452	14004	16757	14424.77
5505308	chr5	rs2694518	60233836	G	A	0.0791	0.0709	0.936	0.0579009158948382	0.0339	0.08799	14004	16757	14424.77
5501715	chr5	rs12520314	60234166	T	C	0.839	0.841	0.887	9.99950003332973e-05	0.024	0.9959	14004	16757	14424.77
5505760	chr5	rs6449512	60234242	A	G	0.2	0.192	0.979	0.0338988850054592	0.0216	0.1161	14004	16757	14424.77
5508624	chr5	rs290516	60234329	T	C	0.079	0.0709	0.937	0.0579009158948382	0.0339	0.08797	14004	16757	14424.77
5492715	chr5	rs290517	60234429	T	C	0.0637	0.059	0.986	0.0416024898545136	0.0358	0.2455	14004	16757	14424.77
5509122	chr5	rs158938	60235240	G	A	0.0752	0.0674	0.966	0.0584952975902863	0.0339	0.08486	14004	16757	14424.77
5503575	chr5	rs4647052	60235483	C	T	0.205	0.197	0.967	0.0284027945161868	0.0216	0.189	14004	16757	14424.77
5502122	chr5	rs158937	60236206	A	G	0.0637	0.059	0.986	0.0416024898545136	0.0358	0.2457	14004	16757	14424.77
5508588	chr5	rs158571	60236736	G	A	0.0766	0.0682	0.966	0.0627024616114006	0.0337	0.0627	14004	16757	14424.77
5505038	chr5	rs158935	60237984	C	T	0.0765	0.0682	0.967	0.06259914175652	0.0337	0.06326	14004	16757	14424.77
5493400	chr5	rs158934	60238252	A	T	0.0766	0.0682	0.967	0.0627024616114006	0.0337	0.06297	14004	16757	14424.77
5495696	chr5	rs158933	60238590	A	G	0.0788	0.0707	0.942	0.0580990823836463	0.0339	0.08695	14004	16757	14424.77
5500009	chr5	rs78162412	60238658	G	A	0.839	0.842	0.884	0.0	0.0241	0.9998	14004	16757	14424.77
5498432	chr5	rs158932	60238696	C	G	0.0765	0.0682	0.967	0.0624958112255439	0.0337	0.0637	14004	16757	14424.77
5506028	chr5	rs158572	60239443	G	A	0.0788	0.0707	0.942	0.0579952857871378	0.0339	0.08721	14004	16757	14424.77
5497076	chr5	rs158931	60239698	C	G	0.0765	0.0682	0.967	0.0624958112255439	0.0337	0.06376	14004	16757	14424.77
5493212	chr5	rs158922	60240986	A	G	0.0751	0.0674	0.967	0.0582972096102774	0.0339	0.08551	14004	16757	14424.77
5509443	chr5	rs158921	60241142	G	A	0.0799	0.0717	0.93	0.0610010215573989	0.0338	0.07155	14004	16757	14424.77
5498298	chr5	rs158920	60241268	G	A	0.876	0.876	0.992	-0.0092022107647994	0.0258	0.7227	14004	16757	14424.77
5506325	chr5	rs158919	60241946	T	G	0.0788	0.0706	0.943	0.0580990823836463	0.0339	0.08669	14004	16757	14424.77
5492351	chr5	rs158918	60242121	A	T	0.0637	0.059	0.986	0.04149696667529	0.0358	0.2461	14004	16757	14424.77
5503501	chr5	rs12517310	60243486	G	A	0.205	0.197	0.97	0.0274011363479391	0.0216	0.2037	14004	16757	14424.77
5499061	chr5	rs158916	60245145	A	G	0.876	0.876	0.993	-0.0082035573506883	0.0258	0.7507	14004	16757	14424.77
5498633	chr5	rs158915	60245533	G	A	0.0788	0.0706	0.945	0.0590987523872065	0.0339	0.08143	14004	16757	14424.77
5506763	chr5	rs158914	60246409	G	A	0.0752	0.0675	0.968	0.0595039941477318	0.0339	0.07965	14004	16757	14424.77
5497753	chr5	rs7722373	60247815	G	A	0.199	0.191	0.983	0.0298985503458634	0.0216	0.1668	14004	16757	14424.77
5496776	chr5	rs172348	60248728	G	A	0.0792	0.071	0.938	0.0584952975902863	0.0339	0.08446	14004	16757	14424.77
5506258	chr5	rs158926	60251207	G	T	0.876	0.876	0.994	-0.0076995657264405	0.0258	0.7649	14004	16757	14424.77
5493634	chr5	rs158925	60251804	C	T	0.876	0.876	0.994	-0.0076995657264405	0.0258	0.7664	14004	16757	14424.77
5501025	chr5	rs158924	60251851	C	A	0.0767	0.0683	0.968	0.0645978943749456	0.0337	0.05511	14004	16757	14424.77
5493471	chr5	rs12652830	60252482	A	G	0.201	0.193	0.981	0.031498667059371	0.0215	0.1432	14004	16757	14424.77
5509638	chr5	rs1382917	60252495	A	G	0.204	0.195	0.981	0.0288012338056278	0.0214	0.1801	14004	16757	14424.77
5505064	chr5	rs158923	60253841	C	T	0.0788	0.0706	0.945	0.0600974240485804	0.0339	0.0764	14004	16757	14424.77
5496634	chr5	rs56031340	60253870	A	G	0.203	0.194	0.984	0.0291995144044279	0.0214	0.1731	14004	16757	14424.77
5508104	chr5	rs158563	60255004	A	C	0.876	0.876	0.994	-0.0078003437327339	0.0258	0.7612	14004	16757	14424.77
5496202	chr5	rs62365455	60257100	A	G	0.205	0.197	0.969	0.0273038345273452	0.0216	0.2057	14004	16757	14424.77
5502045	chr5	rs170658	60258548	T	C	0.876	0.876	0.994	-0.0080019302190585	0.0258	0.7569	14004	16757	14424.77
5492369	chr5	rs290509	60258980	A	G	0.0789	0.0706	0.945	0.0600032523358097	0.0339	0.07663	14004	16757	14424.77
5495278	chr5	rs162227	60260543	C	T	0.0637	0.0589	0.986	0.0426954385276174	0.0358	0.2331	14004	16757	14424.77
5509337	chr5	rs1609041	60261889	C	T	0.876	0.876	0.993	-0.0079011318962572	0.0258	0.7585	14004	16757	14424.77
5506605	chr5	rs4700402	60262047	A	G	0.203	0.194	0.971	0.0304031059110447	0.0216	0.1602	14004	16757	14424.77
5496937	chr5	rs2928243	60262342	A	G	0.876	0.876	0.994	-0.0082035573506883	0.0258	0.7513	14004	16757	14424.77
5496254	chr5	rs72757187	60263766	T	A	0.205	0.197	0.971	0.0277027118389473	0.0215	0.199	14004	16757	14424.77
5496204	chr5	rs67490467	60263818	G	C	0.205	0.197	0.971	0.0277027118389473	0.0215	0.1987	14004	16757	14424.77
5505335	chr5	rs61017995	60264003	A	G	0.203	0.194	0.971	0.0305001066483263	0.0216	0.1581	14004	16757	14424.77
5505250	chr5	rs182351	60264432	T	C	0.876	0.876	0.994	-0.008395140788382	0.0258	0.7455	14004	16757	14424.77
5501386	chr5	rs290511	60264439	G	T	0.0637	0.0589	0.987	0.0426954385276174	0.0358	0.2328	14004	16757	14424.77
5495234	chr5	rs169700	60265108	A	C	0.0752	0.0674	0.972	0.0598996532078335	0.0339	0.0772	14004	16757	14424.77
5502529	chr5	rs77247019	60265923	T	G	0.2	0.192	0.985	0.0323026073786261	0.0215	0.1337	14004	16757	14424.77
5492566	chr5	rs1382914	60266666	G	C	0.0766	0.0683	0.973	0.063997749947184	0.0336	0.05694	14004	16757	14424.77
5505146	chr5	rs3101879	60266875	G	A	0.0752	0.0675	0.972	0.0598996532078335	0.0339	0.07678	14004	16757	14424.77
5499499	chr5	rs2928244	60267799	G	A	0.0775	0.0698	0.946	0.0556995724703668	0.0341	0.1023	14004	16757	14424.77
5494969	chr5	rs2950235	60267852	T	C	0.0789	0.0706	0.947	0.0598996532078335	0.0339	0.07695	14004	16757	14424.77
5504306	chr5	rs62367862	60268961	C	A	0.203	0.194	0.971	0.0307037775750057	0.0216	0.1567	14004	16757	14424.77
5504273	chr5	rs868791	60270835	C	T	0.203	0.194	0.971	0.0305970979773775	0.0216	0.1574	14004	16757	14424.77
5501545	chr5	rs2650512	60272161	C	A	0.0789	0.0706	0.946	0.0597960433459657	0.0339	0.07741	14004	16757	14424.77
5510384	chr5	rs2650517	60272542	G	A	0.0766	0.0683	0.971	0.0638007490506618	0.0336	0.05779	14004	16757	14424.77
5506826	chr5	rs62367872	60272770	A	G	0.205	0.197	0.971	0.027799974857679	0.0215	0.1974	14004	16757	14424.77
5499905	chr5	rs7723901	60272990	C	T	0.203	0.194	0.971	0.0305970979773775	0.0216	0.1575	14004	16757	14424.77
5507358	chr5	rs2619890	60273083	C	T	0.0774	0.0698	0.946	0.055500929860874	0.0341	0.104	14004	16757	14424.77
5500983	chr5	rs55738840	60273414	G	C	0.205	0.197	0.971	0.027799974857679	0.0215	0.1965	14004	16757	14424.77
5492353	chr5	rs2619891	60273799	C	T	0.876	0.877	0.994	-0.0087985943563496	0.0258	0.7345	14004	16757	14424.77
5493744	chr5	rs2694528	60273923	C	A	0.0637	0.0589	0.987	0.042503779526724	0.0358	0.2347	14004	16757	14424.77
5502927	chr5	rs2619892	60274347	G	A	0.876	0.877	0.994	-0.0087985943563496	0.0258	0.7341	14004	16757	14424.77
5501387	chr5	rs58646987	60275694	C	T	0.203	0.195	0.982	0.03029639423135	0.0215	0.1577	14004	16757	14424.77
5507426	chr5	rs11739952	60275977	C	A	0.205	0.197	0.969	0.0284999894699013	0.0216	0.1867	14004	16757	14424.77
5508393	chr5	rs2694531	60277111	A	G	0.0795	0.071	0.942	0.0606999130996222	0.0339	0.07291	14004	16757	14424.77
5504400	chr5	rs2263514	60277248	A	G	0.0794	0.071	0.942	0.0606999130996222	0.0339	0.07307	14004	16757	14424.77
5500957	chr5	rs2898309	60277373	T	A	0.201	0.192	0.981	0.0330962274891896	0.0216	0.1248	14004	16757	14424.77
5493745	chr5	rs2619893	60277381	T	C	0.0758	0.068	0.964	0.0608975257512388	0.0339	0.07226	14004	16757	14424.77
5500334	chr5	rs76281741	60278724	A	T	0.0637	0.0589	0.987	0.0421970486997883	0.0358	0.2386	14004	16757	14424.77
5496720	chr5	rs149249183	60280042	T	G	0.0773	0.0688	0.964	0.0648041108654969	0.0337	0.05438	14004	16757	14424.77
5494486	chr5	rs329627	60282684	A	T	0.877	0.877	0.993	-0.0088994831870327	0.0258	0.7304	14004	16757	14424.77
5509960	chr5	rs329626	60282728	T	C	0.0772	0.0688	0.964	0.064204090221786	0.0337	0.05656	14004	16757	14424.77
5492421	chr5	rs329625	60283149	A	T	0.0772	0.0688	0.964	0.0641009254065236	0.0337	0.05677	14004	16757	14424.77
5497056	chr5	rs167912	60284996	G	A	0.877	0.877	0.993	-0.0091012913892029	0.0259	0.7245	14004	16757	14424.77
5502954	chr5	rs329624	60285137	A	G	0.0758	0.0679	0.963	0.0598996532078335	0.0339	0.0774	14004	16757	14424.77
5499015	chr5	rs329623	60285836	A	C	0.0772	0.0688	0.963	0.0638007490506618	0.0337	0.05817	14004	16757	14424.77
5492734	chr5	rs1471488	60286097	T	C	0.203	0.194	0.968	0.0308977113278438	0.0217	0.1547	14004	16757	14424.77
5506848	chr5	rs329622	60286383	G	A	0.0772	0.0688	0.964	0.0636037093371393	0.0337	0.05878	14004	16757	14424.77
5507475	chr5	rs329620	60288527	G	A	0.877	0.877	0.993	-0.0093031403261444	0.0259	0.7204	14004	16757	14424.77
5497592	chr5	rs329619	60288707	T	C	0.877	0.877	0.993	-0.0093031403261444	0.0259	0.7197	14004	16757	14424.77
5495503	chr5	rs329618	60289523	A	C	0.906	0.905	0.971	0.0189002595004805	0.0293	0.5175	14004	16757	14424.77
5492873	chr5	rs162248	60290098	C	T	0.0793	0.0709	0.944	0.0585990423029356	0.0339	0.0836	14004	16757	14424.77
5503037	chr5	rs162247	60290199	G	A	0.0782	0.0696	0.956	0.0651039862320457	0.0337	0.05367	14004	16757	14424.77
5503839	chr5	rs162246	60290686	G	A	0.0636	0.059	0.986	0.0409979790340721	0.0358	0.2519	14004	16757	14424.77
5494083	chr5	rs290503	60291661	C	T	0.0783	0.0696	0.956	0.0648041108654969	0.0337	0.05471	14004	16757	14424.77
5501071	chr5	rs62367879	60292211	G	A	0.202	0.193	0.976	0.0333960906184285	0.0216	0.1226	14004	16757	14424.77
5503954	chr5	rs162251	60292284	T	C	0.0768	0.0687	0.956	0.0608034293588251	0.034	0.07367	14004	16757	14424.77
5507005	chr5	rs4642318	60292758	A	G	0.204	0.195	0.976	0.0311013012983478	0.0215	0.148	14004	16757	14424.77
5502290	chr5	rs290504	60295049	G	A	0.876	0.877	0.994	-0.0099998320783335	0.0258	0.6983	14004	16757	14424.77
5495232	chr5	rs162250	60295311	G	A	0.876	0.877	0.994	-0.0099998320783335	0.0258	0.6977	14004	16757	14424.77
5496872	chr5	rs162249	60295580	T	A	0.0767	0.0687	0.957	0.0603987139482326	0.034	0.07536	14004	16757	14424.77
5494943	chr5	rs290505	60296556	C	T	0.877	0.877	0.993	-0.0095958936734469	0.0259	0.71	14004	16757	14424.77
5501682	chr5	rs162244	60297424	G	A	0.0782	0.0695	0.957	0.0647010079358763	0.0338	0.05533	14004	16757	14424.77
5496535	chr5	rs162243	60297500	A	G	0.064	0.0593	0.982	0.0406043708419401	0.0358	0.2567	14004	16757	14424.77
5510400	chr5	rs290506	60298360	A	G	0.0779	0.0699	0.951	0.0551981604647623	0.0339	0.1035	14004	16757	14424.77
5507567	chr5	rs162242	60299072	G	A	0.0782	0.0695	0.957	0.064297867182731	0.0338	0.05663	14004	16757	14424.77
5498422	chr5	rs162241	60299142	T	G	0.0781	0.0695	0.957	0.064297867182731	0.0338	0.05675	14004	16757	14424.77
5509145	chr5	rs162240	60299344	G	A	0.877	0.877	0.994	-0.0098988321792475	0.0258	0.7013	14004	16757	14424.77
5498179	chr5	rs10805374	60299905	A	G	0.202	0.193	0.977	0.0333960906184285	0.0216	0.1218	14004	16757	14424.77
5504022	chr5	rs2928246	60299909	T	C	0.877	0.877	0.994	-0.0098988321792475	0.0258	0.7029	14004	16757	14424.77
5504259	chr5	rs290507	60300013	A	C	0.0777	0.0697	0.95	0.0548006364661149	0.034	0.1071	14004	16757	14424.77
5509987	chr5	rs162239	60300635	G	C	0.876	0.877	0.994	-0.0104039337153929	0.0258	0.687	14004	16757	14424.77
5506753	chr5	rs162238	60301810	T	G	0.0777	0.0697	0.949	0.0546018151915836	0.034	0.1078	14004	16757	14424.77
5504724	chr5	rs62367885	60302442	C	G	0.201	0.193	0.976	0.0329027196757078	0.0216	0.1286	14004	16757	14424.77
5498295	chr5	rs290508	60302799	T	C	0.877	0.877	0.994	-0.0095958936734469	0.0258	0.7102	14004	16757	14424.77
5494824	chr5	rs162237	60303262	G	A	0.877	0.877	0.994	-0.0095958936734469	0.0258	0.7103	14004	16757	14424.77
5502300	chr5	rs162229	60305027	G	A	0.877	0.877	0.992	-0.0093031403261444	0.0259	0.719	14004	16757	14424.77
5502441	chr5	rs12655209	60306052	T	C	0.207	0.2	0.956	0.0254045542217263	0.0216	0.238	14004	16757	14424.77
5495915	chr5	rs17419290	60307904	A	G	0.204	0.195	0.967	0.0273038345273452	0.0216	0.2069	14004	16757	14424.77
5503871	chr5	rs162231	60307964	A	G	0.877	0.877	0.993	-0.0091012913892029	0.0259	0.7257	14004	16757	14424.77
5495345	chr5	rs162232	60308047	A	G	0.877	0.877	0.993	-0.0092022107647994	0.0259	0.7233	14004	16757	14424.77
5500622	chr5	rs12516995	60308274	C	T	0.201	0.192	0.971	0.0284027945161868	0.0217	0.191	14004	16757	14424.77
5507338	chr5	rs13179721	60308836	A	G	0.913	0.912	0.963	0.0255995183002125	0.0305	0.4015	14004	16757	14424.77
5510058	chr5	rs55814394	60309934	C	T	0.201	0.192	0.971	0.0285971749776749	0.0217	0.1869	14004	16757	14424.77
5510437	chr5	rs290513	60310763	T	C	0.0764	0.069	0.951	0.0509972505709038	0.0342	0.1356	14004	16757	14424.77
5497809	chr5	rs162233	60312205	T	A	0.877	0.877	0.993	-0.0085968472255182	0.0259	0.7408	14004	16757	14424.77
5497686	chr5	rs162235	60313015	T	C	0.877	0.877	0.993	-0.0084959889212643	0.0259	0.7425	14004	16757	14424.77
5496177	chr5	rs158569	60313197	C	T	0.877	0.877	0.993	-0.008395140788382	0.0259	0.7442	14004	16757	14424.77
5506470	chr5	rs158568	60313555	G	A	0.877	0.877	0.993	-0.008395140788382	0.0259	0.7447	14004	16757	14424.77
5492427	chr5	rs158567	60314399	A	G	0.877	0.877	0.993	-0.008395140788382	0.0259	0.7459	14004	16757	14424.77
5494627	chr5	rs158566	60314983	T	G	0.877	0.877	0.993	-0.0082035573506883	0.0259	0.75	14004	16757	14424.77
5506697	chr5	rs10939879	60315823	T	C	0.201	0.192	0.971	0.0284027945161868	0.0217	0.1909	14004	16757	14424.77
5509239	chr5	rs158565	60316927	A	G	0.877	0.877	0.993	-0.0083043861636152	0.0259	0.7494	14004	16757	14424.77
5497171	chr5	rs248688	60317433	T	C	0.0766	0.0686	0.958	0.059701843246044	0.034	0.07877	14004	16757	14424.77
5502655	chr5	rs7709522	60318015	A	G	0.2	0.192	0.97	0.0277027118389473	0.0217	0.2029	14004	16757	14424.77
5506363	chr5	rs7714396	60318503	G	A	0.203	0.195	0.971	0.025696986087186	0.0216	0.2332	14004	16757	14424.77
5502566	chr5	rs158564	60318748	C	A	0.0776	0.0696	0.951	0.0548006364661149	0.034	0.1069	14004	16757	14424.77
5505147	chr5	rs62367903	60318973	A	G	0.203	0.194	0.975	0.0297044227063309	0.0215	0.1683	14004	16757	14424.77
5499658	chr5	rs1479645	60319731	G	A	0.203	0.194	0.961	0.0344980404075674	0.0217	0.1117	14004	16757	14424.77
5500047	chr5	rs2950232	60323119	C	T	0.877	0.878	0.992	-0.009797842480111	0.0259	0.7047	14004	16757	14424.77
5501272	chr5	rs7723349	60323753	T	G	0.238	0.227	0.863	0.0441030061101949	0.0219	0.04436	14004	16757	14424.77
5493140	chr5	rs76951404	60323974	G	A	0.979	0.979	0.576	-0.0164953025291975	0.0799	0.8365	13233	15840	13587.08
5499206	chr5	rs158700	60324081	C	T	0.0636	0.059	0.986	0.0400953305639422	0.0358	0.2633	14004	16757	14424.77
5499788	chr5	rs4700404	60324596	C	T	0.201	0.192	0.972	0.0332026408277183	0.0217	0.1258	14004	16757	14424.77
5494544	chr5	rs158699	60325888	T	C	0.0636	0.059	0.986	0.0402010017441475	0.0358	0.2618	14004	16757	14424.77
5500933	chr5	rs34595	60326711	G	A	0.877	0.878	0.991	-0.0086977157031958	0.0259	0.7378	14004	16757	14424.77
5509712	chr5	rs34594	60327880	T	C	0.0763	0.0688	0.95	0.0522033801338585	0.0342	0.1273	14004	16757	14424.77
5497711	chr5	rs34593	60329290	C	T	0.0776	0.0695	0.949	0.055500929860874	0.034	0.1027	14004	16757	14424.77
5502197	chr5	rs34592	60329624	C	T	0.0763	0.0688	0.95	0.0522982892110339	0.0342	0.1266	14004	16757	14424.77
5497069	chr5	rs34591	60329866	G	C	0.0763	0.0688	0.95	0.0522982892110339	0.0342	0.1265	14004	16757	14424.77
5498645	chr5	rs158697	60330165	A	G	0.0636	0.0589	0.986	0.0411035548784171	0.0358	0.2514	14004	16757	14424.77
5509670	chr5	rs158696	60330171	C	A	0.0636	0.0589	0.986	0.0411035548784171	0.0358	0.2512	14004	16757	14424.77
5502746	chr5	rs726824	60332816	A	G	0.201	0.192	0.97	0.0330962274891896	0.0217	0.127	14004	16757	14424.77
5494921	chr5	rs2909851	60333785	A	C	0.877	0.877	0.99	-0.0085968472255182	0.0259	0.7387	14004	16757	14424.77
5508947	chr5	rs28436304	60334411	G	A	0.201	0.192	0.97	0.0332026408277183	0.0217	0.126	14004	16757	14424.77
5506155	chr5	rs9291702	60335117	A	G	0.0633	0.0587	0.981	0.041995705452017	0.036	0.2439	14004	16757	14424.77
5508299	chr5	rs2545493	60336004	A	G	0.0631	0.0584	0.958	0.0459002781827573	0.0365	0.2088	14004	16757	14424.77
5503512	chr5	rs248679	60336479	C	T	0.877	0.877	0.989	-0.0079011318962572	0.0259	0.761	14004	16757	14424.77
5510018	chr5	rs248678	60337858	C	T	0.877	0.877	0.989	-0.008395140788382	0.0259	0.7459	14004	16757	14424.77
5503968	chr5	rs4699967	60338288	T	G	0.938	0.943	0.79	-0.0630036995790015	0.0413	0.1268	13014	15757	13429.79
5498933	chr5	rs72759206	60338844	C	G	0.201	0.192	0.966	0.0295005481176215	0.0218	0.1746	14004	16757	14424.77
5492997	chr5	rs248677	60339606	C	G	0.0776	0.0695	0.946	0.0567016428693038	0.0341	0.09627	14004	16757	14424.77
5504199	chr5	rs12518404	60341996	T	C	0.204	0.195	0.969	0.0315955615897506	0.0216	0.1434	14004	16757	14424.77
5503555	chr5	rs187459	60342002	A	T	0.0776	0.0696	0.947	0.055500929860874	0.0341	0.1032	14004	16757	14424.77
5494588	chr5	rs767634	60344297	A	G	0.912	0.911	0.969	0.0267003518299564	0.0302	0.3774	14004	16757	14424.77
5496851	chr5	rs34644	60344455	C	T	0.0775	0.0695	0.947	0.0563047162104676	0.0341	0.09837	14004	16757	14424.77
5505529	chr5	rs40084	60344744	C	T	0.0775	0.0695	0.947	0.0563047162104676	0.0341	0.09835	14004	16757	14424.77
5509853	chr5	rs888799	60345190	C	T	0.201	0.192	0.966	0.0295005481176215	0.0218	0.1754	14004	16757	14424.77
5505076	chr5	rs75646569	60345424	T	G	0.936	0.941	0.984	-0.0411032840784537	0.0358	0.2518	14004	16757	14424.77
5508589	chr5	rs1983484	60346825	A	G	0.2	0.191	0.965	0.0336958638567256	0.0218	0.1222	14004	16757	14424.77
5510091	chr5	rs72759210	60346881	C	T	0.586	0.584	0.86	-0.0038975857287134	0.0185	0.8349	14004	16757	14424.77
5504109	chr5	rs34641	60347572	G	A	0.877	0.878	0.988	-0.0091012913892029	0.0259	0.7252	14004	16757	14424.77
5505200	chr5	rs42437	60348046	G	A	0.0767	0.0687	0.948	0.0624018651129649	0.0341	0.06743	14004	16757	14424.77
5492952	chr5	rs34640	60348715	G	A	0.905	0.905	0.962	0.0182033098538737	0.0293	0.5356	14004	16757	14424.77
5492194	chr5	rs56025209	60349620	T	C	0.201	0.192	0.965	0.0299956000353805	0.0218	0.168	14004	16757	14424.77
5496662	chr5	rs34639	60349848	C	T	0.0779	0.0694	0.946	0.0645978943749456	0.0339	0.05685	14004	16757	14424.77
5505997	chr5	rs34638	60350487	G	A	0.0763	0.0688	0.948	0.0524026787930484	0.0343	0.1263	14004	16757	14424.77
5508136	chr5	rs2049579	60350665	A	G	0.201	0.192	0.965	0.0295976364389436	0.0218	0.1733	14004	16757	14424.77
5494781	chr5	rs79299974	60350961	A	G	0.937	0.942	0.98	-0.0398953406632555	0.0361	0.2698	14004	16757	14424.77
5504480	chr5	rs72759215	60352583	C	T	0.198	0.189	0.962	0.0344980404075674	0.0219	0.115	14004	16757	14424.77
5501734	chr5	rs248685	60353983	G	A	0.0765	0.0686	0.944	0.055500929860874	0.0344	0.1065	14004	16757	14424.77
5505751	chr5	rs17444495	60355284	G	A	0.202	0.194	0.961	0.025696986087186	0.0218	0.2376	14004	16757	14424.77
5498846	chr5	rs34599	60355458	A	G	0.879	0.88	0.986	-0.0132980281439898	0.0262	0.6116	14004	16757	14424.77
5501098	chr5	rs17590149	60356423	C	T	0.871	0.871	0.848	0.0105046326450854	0.0273	0.7011	14004	16757	14424.77
5492692	chr5	rs34598	60356483	T	C	0.908	0.908	0.962	0.0127977582298607	0.0298	0.6686	14004	16757	14424.77
5509496	chr5	rs12653132	60358708	A	G	0.198	0.189	0.96	0.0305970979773775	0.022	0.1633	14004	16757	14424.77
5494450	chr5	rs1526896	60359710	A	G	0.198	0.189	0.96	0.0307037775750057	0.022	0.1631	14004	16757	14424.77
5509717	chr5	rs248683	60360158	C	T	0.0757	0.0678	0.942	0.0616969878029145	0.0344	0.07297	14004	16757	14424.77
5502165	chr5	rs248682	60360218	C	A	0.0768	0.0685	0.941	0.0648978315778429	0.0342	0.05791	14004	16757	14424.77
5492674	chr5	rs56284222	60361550	C	T	0.198	0.189	0.961	0.0347974835421732	0.0219	0.1129	14004	16757	14424.77
5502838	chr5	rs248680	60361654	A	G	0.879	0.881	0.986	-0.0132980281439898	0.0262	0.6113	14004	16757	14424.77
5494915	chr5	rs9291704	60362913	T	C	0.879	0.881	0.985	-0.013399371963117	0.0262	0.6085	14004	16757	14424.77
5500144	chr5	rs34425764	60365774	C	T	0.879	0.881	0.985	-0.013399371963117	0.0262	0.6084	14004	16757	14424.77
5505103	chr5	rs4700406	60365875	T	C	0.0757	0.0678	0.942	0.0627963794896769	0.0344	0.06797	14004	16757	14424.77
5507824	chr5	rs4700407	60366528	C	T	0.202	0.194	0.961	0.0263010744193707	0.0218	0.2269	14004	16757	14424.77
5499512	chr5	rs16878547	60367377	A	C	0.938	0.942	0.984	-0.0418954871740363	0.0362	0.2471	14004	16757	14424.77
5499644	chr5	rs16878548	60367626	T	C	0.938	0.942	0.984	-0.0418954871740363	0.0362	0.2471	14004	16757	14424.77
5494023	chr5	rs10471502	60369083	A	G	0.0756	0.0678	0.941	0.0624018651129649	0.0344	0.06971	14004	16757	14424.77
5501141	chr5	rs10471503	60370037	G	A	0.879	0.881	0.985	-0.0138048499765589	0.0262	0.5978	14004	16757	14424.77
5498824	chr5	rs6871236	60371175	A	C	0.879	0.881	0.985	-0.0138961051921114	0.0262	0.596	14004	16757	14424.77
5498084	chr5	rs11951504	60372438	C	G	0.879	0.881	0.985	-0.0139975096438537	0.0262	0.5932	14004	16757	14424.77
5506425	chr5	rs11951606	60372582	G	A	0.879	0.881	0.985	-0.0139975096438537	0.0262	0.5932	14004	16757	14424.77
5495066	chr5	rs76339698	60372588	A	G	0.938	0.942	0.984	-0.0423022562339069	0.0362	0.2435	14004	16757	14424.77
5502488	chr5	rs13357828	60376415	T	C	0.879	0.88	0.982	-0.0135007260538548	0.0262	0.6054	14004	16757	14424.77
5509520	chr5	rs723276	60377136	T	C	0.0764	0.0685	0.942	0.056900047132812	0.0344	0.09832	14004	16757	14424.77
5503848	chr5	rs57541965	60377144	C	G	0.977	0.978	0.579	-0.0178992398878318	0.0756	0.8124	14004	16757	14424.77
5501760	chr5	rs80154095	60378204	C	T	0.938	0.942	0.983	-0.0430954101055856	0.0362	0.2344	14004	16757	14424.77
5504981	chr5	rs6886481	60379015	C	T	0.0764	0.0685	0.942	0.0575044650684261	0.0344	0.09458	14004	16757	14424.77
5502714	chr5	rs6868884	60382960	A	G	0.0757	0.0679	0.939	0.0638007490506618	0.0344	0.06413	14004	16757	14424.77
5510182	chr5	rs10939881	60382973	G	A	0.197	0.188	0.959	0.0363029992242924	0.022	0.09853	14004	16757	14424.77
5493979	chr5	rs79365162	60383389	T	C	0.937	0.941	0.983	-0.0433042394092723	0.036	0.2291	14004	16757	14424.77
5504096	chr5	rs13168191	60384196	G	A	0.0764	0.0684	0.942	0.0579009158948382	0.0344	0.09257	14004	16757	14424.77
5497858	chr5	rs11957772	60384332	G	A	0.0768	0.0685	0.938	0.0661996407142037	0.0343	0.05342	14004	16757	14424.77
5498417	chr5	rs4141502	60385620	T	C	0.0763	0.0684	0.943	0.0574006067311047	0.0344	0.09537	14004	16757	14424.77
5495373	chr5	rs78406720	60385738	G	A	0.938	0.942	0.979	-0.0426048328324374	0.0362	0.2397	14004	16757	14424.77
5492453	chr5	rs12518792	60386653	C	T	0.197	0.188	0.961	0.0329027196757078	0.022	0.1348	14004	16757	14424.77
5498808	chr5	rs12518865	60386872	C	T	0.0763	0.0684	0.943	0.0574006067311047	0.0344	0.09535	14004	16757	14424.77
5506219	chr5	rs2080869	60388578	A	T	0.0767	0.0688	0.936	0.0567961259994112	0.0344	0.09892	14004	16757	14424.77
5502194	chr5	rs7713481	60388865	G	A	0.197	0.188	0.961	0.0329027196757078	0.022	0.135	14004	16757	14424.77
5493840	chr5	rs114260952	60389495	T	C	0.879	0.88	0.983	-0.013004189135254	0.0262	0.6192	14004	16757	14424.77
5492885	chr5	rs6878124	60389688	A	G	0.0768	0.0685	0.938	0.0663025892540632	0.0343	0.05298	14004	16757	14424.77
5506204	chr5	rs1989653	60390090	A	C	0.937	0.942	0.984	-0.0433982268254708	0.036	0.2275	14004	16757	14424.77
5493324	chr5	rs7734205	60392622	C	T	0.197	0.188	0.961	0.0366983037826737	0.022	0.09458	14004	16757	14424.77
5498342	chr5	rs113306887	60392766	G	A	0.937	0.942	0.984	-0.043502667649395	0.036	0.227	14004	16757	14424.77
5510623	chr5	rs295533	60393968	A	G	0.0763	0.0684	0.944	0.0574006067311047	0.0344	0.09508	14004	16757	14424.77
5504147	chr5	rs80113651	60394706	T	A	0.937	0.942	0.985	-0.0435966737180782	0.036	0.2252	14004	16757	14424.77
5499969	chr5	rs295532	60395288	G	A	0.0763	0.0683	0.944	0.0575044650684261	0.0344	0.0949	14004	16757	14424.77
5510103	chr5	rs6862622	60395289	T	A	0.937	0.942	0.985	-0.0435966737180782	0.036	0.2252	14004	16757	14424.77
5501528	chr5	rs295531	60395743	G	A	0.0751	0.0676	0.945	0.054402954379292	0.0346	0.1162	14004	16757	14424.77
5508399	chr5	rs295567	60397646	C	T	0.88	0.881	0.985	-0.0130953713122409	0.0262	0.6167	14004	16757	14424.77
5496015	chr5	rs295566	60397945	T	C	0.0757	0.0677	0.949	0.0600974240485804	0.0344	0.0806	14004	16757	14424.77
5504255	chr5	rs295565	60398157	G	A	0.909	0.908	0.961	0.0171029078996623	0.0299	0.568	14004	16757	14424.77
5494616	chr5	rs7737276	60398294	A	G	0.196	0.187	0.964	0.0335991726304121	0.022	0.1268	14004	16757	14424.77
5501670	chr5	rs295564	60398992	A	G	0.0751	0.0676	0.946	0.0548006364661149	0.0346	0.1133	14004	16757	14424.77
5496017	chr5	rs295563	60399075	G	C	0.0751	0.0676	0.946	0.0548006364661149	0.0346	0.1132	14004	16757	14424.77
5498248	chr5	rs295562	60399228	C	T	0.0772	0.0691	0.934	0.0635004825618992	0.0343	0.06421	14004	16757	14424.77
5501482	chr5	rs295561	60400217	T	G	0.0746	0.067	0.951	0.0567016428693038	0.0346	0.101	14004	16757	14424.77
5501382	chr5	rs295560	60400848	G	A	0.0758	0.0677	0.949	0.0597960433459657	0.0344	0.08222	14004	16757	14424.77
5492428	chr5	rs295559	60401222	A	T	0.0751	0.0676	0.946	0.0551035262260241	0.0346	0.1114	14004	16757	14424.77
5502585	chr5	rs295557	60401606	A	G	0.88	0.881	0.985	-0.013004189135254	0.0262	0.6197	14004	16757	14424.77
5504887	chr5	rs295556	60402210	A	G	0.88	0.881	0.985	-0.0130953713122409	0.0262	0.6171	14004	16757	14424.77
5505976	chr5	rs68104763	60402843	T	C	0.219	0.21	0.95	0.0307037775750057	0.0212	0.1485	14004	16757	14424.77
5505897	chr5	rs182410	60403254	T	G	0.0758	0.0677	0.95	0.0595982128860241	0.0344	0.08303	14004	16757	14424.77
5494453	chr5	rs295551	60404882	G	A	0.0757	0.0677	0.95	0.0595982128860241	0.0344	0.0831	14004	16757	14424.77
5493272	chr5	rs2545478	60406125	T	C	0.0757	0.0677	0.95	0.0595039941477318	0.0344	0.08333	14004	16757	14424.77
5499208	chr5	rs6869454	60406172	A	G	0.938	0.943	0.987	-0.0426048328324374	0.0362	0.2393	14004	16757	14424.77
5495484	chr5	rs114077670	60406899	C	G	0.965	0.967	0.973	-0.0953991837650599	0.0478	0.04588	14004	16757	14424.77
5492676	chr5	rs4699969	60408936	A	G	0.11	0.101	0.956	0.0745971382067833	0.0286	0.009059	14004	16757	14424.77
5501542	chr5	rs2545476	60408993	A	T	0.965	0.967	0.974	-0.0953991837650599	0.0478	0.04591	14004	16757	14424.77
5500951	chr5	rs2545475	60409077	T	C	0.0772	0.0691	0.934	0.064297867182731	0.0343	0.06076	14004	16757	14424.77
5507713	chr5	rs10939882	60410404	G	A	0.112	0.102	0.946	0.077701507663852	0.0286	0.006506	14004	16757	14424.77
5505651	chr5	rs2613632	60410626	A	C	0.965	0.967	0.974	-0.0951022014333257	0.0478	0.04649	14004	16757	14424.77
5503229	chr5	rs11744226	60410899	G	A	0.909	0.908	0.979	0.0281986543586787	0.0297	0.3421	14004	16757	14424.77
5498208	chr5	rs2112365	60411216	C	T	0.11	0.101	0.956	0.0743000965537901	0.0286	0.009314	14004	16757	14424.77
5501579	chr5	rs78579471	60411282	G	A	0.937	0.942	0.986	-0.0433982268254708	0.036	0.2273	14004	16757	14424.77
5507622	chr5	rs1460961	60411832	A	G	0.201	0.193	0.968	0.0282958691548473	0.0217	0.1927	14004	16757	14424.77
5501687	chr5	rs6869073	60413128	C	G	0.0757	0.068	0.95	0.0570984120398765	0.0344	0.09676	14004	16757	14424.77
5493206	chr5	rs1841504	60413392	A	G	0.965	0.967	0.974	-0.0953001798543245	0.0478	0.04593	14004	16757	14424.77
5495421	chr5	rs77691613	60417118	C	T	0.939	0.943	0.982	-0.0426048328324374	0.0366	0.2439	14004	16757	14424.77
5503333	chr5	rs7706753	60417396	A	G	0.112	0.102	0.954	0.0749961490364056	0.0285	0.008451	14004	16757	14424.77
5510168	chr5	rs74985265	60417457	G	T	0.939	0.943	0.982	-0.0426048328324374	0.0366	0.2437	14004	16757	14424.77
5501325	chr5	rs295581	60417939	T	C	0.965	0.967	0.975	-0.0951022014333257	0.0478	0.04644	14004	16757	14424.77
5501443	chr5	rs59292447	60418014	C	G	0.938	0.943	0.988	-0.0421979407001862	0.0363	0.2439	14004	16757	14424.77
5507291	chr5	rs7712364	60418506	A	T	0.937	0.942	0.986	-0.0433982268254708	0.036	0.2274	14004	16757	14424.77
5506260	chr5	rs295580	60418703	A	G	0.965	0.967	0.975	-0.0951022014333257	0.0478	0.0464	14004	16757	14424.77
5492534	chr5	rs13186053	60419102	T	C	0.894	0.893	0.964	0.0225048553400694	0.0279	0.4193	14004	16757	14424.77
5500663	chr5	rs13190305	60419377	T	C	0.894	0.893	0.964	0.0225048553400694	0.0279	0.4192	14004	16757	14424.77
5507901	chr5	rs11951076	60420211	A	G	0.112	0.102	0.945	0.0773035750572786	0.0286	0.006761	14004	16757	14424.77
5497127	chr5	rs113445535	60420775	C	T	0.938	0.943	0.988	-0.0421979407001862	0.0363	0.2448	14004	16757	14424.77
5503104	chr5	rs295578	60420782	G	C	0.0746	0.067	0.951	0.0565977011143899	0.0346	0.102	14004	16757	14424.77
5498105	chr5	rs295576	60422696	C	A	0.965	0.967	0.975	-0.0955972209967065	0.0478	0.04536	14004	16757	14424.77
5492994	chr5	rs56159106	60423234	A	G	0.112	0.102	0.945	0.0773035750572786	0.0286	0.006807	14004	16757	14424.77
5497117	chr5	rs7721096	60423375	T	C	0.112	0.102	0.945	0.0773035750572786	0.0286	0.006785	14004	16757	14424.77
5502154	chr5	rs295574	60424497	A	T	0.965	0.967	0.976	-0.0956962543215012	0.0478	0.04498	14004	16757	14424.77
5498863	chr5	rs79210445	60425734	T	C	0.782	0.772	0.834	0.0452983606272869	0.0223	0.04198	14004	16757	14424.77
5498716	chr5	rs295573	60426260	T	C	0.0746	0.067	0.95	0.0567961259994112	0.0346	0.1009	14004	16757	14424.77
5498203	chr5	rs295572	60426994	A	G	0.965	0.967	0.976	-0.0959053568870712	0.0477	0.04461	14004	16757	14424.77
5497811	chr5	rs10054247	60427184	T	G	0.908	0.907	0.969	0.0267003518299564	0.0297	0.3683	14004	16757	14424.77
5507348	chr5	rs159380	60428781	G	A	0.0772	0.0693	0.93	0.0628996789690455	0.0343	0.06712	14004	16757	14424.77
5508938	chr5	rs159378	60429025	G	A	0.0758	0.0678	0.948	0.059701843246044	0.0344	0.08263	14004	16757	14424.77
5494541	chr5	rs159377	60429656	T	C	0.0772	0.0693	0.93	0.0627963794896769	0.0343	0.06718	14004	16757	14424.77
5499581	chr5	rs295570	60429695	A	C	0.965	0.967	0.976	-0.0960044207338013	0.0477	0.04426	14004	16757	14424.77
5508034	chr5	rs80120114	60429823	T	A	0.938	0.943	0.987	-0.0419997711602818	0.0363	0.2474	14004	16757	14424.77
5503725	chr5	rs159376	60430340	A	G	0.0772	0.0693	0.93	0.0627024616114006	0.0343	0.0677	14004	16757	14424.77
5508142	chr5	rs159375	60433267	G	A	0.0747	0.0671	0.95	0.0570039574677328	0.0346	0.09941	14004	16757	14424.77
5498519	chr5	rs6893210	60434760	A	T	0.938	0.943	0.988	-0.0418954871740363	0.0363	0.2474	14004	16757	14424.77
5502226	chr5	rs159374	60434944	A	G	0.0747	0.0671	0.95	0.0570039574677328	0.0346	0.09931	14004	16757	14424.77
5506712	chr5	rs159373	60435350	T	G	0.965	0.967	0.975	-0.0956962543215012	0.0477	0.04494	14004	16757	14424.77
5507055	chr5	rs1563908	60437381	A	G	0.874	0.875	0.829	-0.0591981397259644	0.0303	0.05052	14004	16757	14424.77
5499263	chr5	rs34637	60438068	G	A	0.0772	0.0694	0.931	0.0624958112255439	0.0343	0.06877	14004	16757	14424.77
5496148	chr5	rs34636	60439580	G	A	0.0759	0.0678	0.948	0.059701843246044	0.0344	0.08277	14004	16757	14424.77
5494161	chr5	rs39661	60442087	A	G	0.0758	0.0678	0.948	0.059701843246044	0.0344	0.08287	14004	16757	14424.77
5495883	chr5	rs295569	60442291	T	C	0.0759	0.0678	0.948	0.0597960433459657	0.0344	0.08243	14004	16757	14424.77
5492292	chr5	rs13163684	60444271	T	C	0.914	0.913	0.963	0.0209000641077417	0.0306	0.4938	14004	16757	14424.77
5496210	chr5	rs159371	60444276	G	A	0.076	0.0687	0.933	0.0598996532078335	0.0345	0.08256	14004	16757	14424.77
5493447	chr5	rs295568	60444402	C	T	0.965	0.967	0.978	-0.0968964372456969	0.0477	0.04239	14004	16757	14424.77
5497259	chr5	rs256375	60445803	T	C	0.076	0.0687	0.933	0.0597960433459657	0.0345	0.08312	14004	16757	14424.77
5503178	chr5	rs298630	60446071	A	C	0.965	0.967	0.979	-0.0967972849973384	0.0477	0.04243	14004	16757	14424.77
5506501	chr5	rs298631	60447177	G	T	0.965	0.967	0.979	-0.0969955993261986	0.0477	0.04205	14004	16757	14424.77
5499955	chr5	rs159536	60447422	A	G	0.206	0.197	0.947	0.0335991726304121	0.0217	0.1218	14004	16757	14424.77
5494836	chr5	rs557092	60447881	G	A	0.965	0.967	0.979	-0.0969955993261986	0.0477	0.04208	14004	16757	14424.77
5497161	chr5	rs810884	60448276	A	G	0.0748	0.0671	0.949	0.0574006067311047	0.0346	0.09703	14004	16757	14424.77
5494433	chr5	rs810883	60448947	G	A	0.0759	0.0678	0.947	0.0600974240485804	0.0344	0.08101	14004	16757	14424.77
5503765	chr5	rs159535	60451248	T	C	0.221	0.212	0.942	0.0333960906184285	0.0212	0.1157	14004	16757	14424.77
5496388	chr5	rs298626	60451839	T	C	0.965	0.967	0.978	-0.0967972849973384	0.0477	0.04262	14004	16757	14424.77
5508490	chr5	rs298627	60452133	C	A	0.965	0.967	0.978	-0.0969955993261986	0.0477	0.04219	14004	16757	14424.77
5504364	chr5	rs298628	60452888	T	C	0.965	0.967	0.978	-0.0967972849973384	0.0477	0.04264	14004	16757	14424.77
5503042	chr5	rs2545503	60453158	T	C	0.0774	0.0694	0.936	0.0528011569911275	0.0342	0.1228	14004	16757	14424.77
5494560	chr5	rs298629	60453162	C	T	0.112	0.103	0.948	0.0709988581496884	0.0285	0.0126	14004	16757	14424.77
5497042	chr5	rs498497	60456272	T	A	0.965	0.967	0.978	-0.0968964372456969	0.0478	0.04256	14004	16757	14424.77
5510509	chr5	rs1460962	60456331	T	C	0.978	0.978	0.536	-0.0171970248285215	0.0796	0.8284	14004	16757	14424.77
5492745	chr5	rs6863749	60457627	C	T	0.938	0.942	0.988	-0.0409990935346932	0.0362	0.2581	14004	16757	14424.77
5502854	chr5	rs34608	60457634	A	G	0.221	0.212	0.942	0.0335024720540013	0.0212	0.1154	14004	16757	14424.77
5502136	chr5	rs2270822	60459040	C	T	0.938	0.942	0.988	-0.0408949138454712	0.0362	0.2594	14004	16757	14424.77
5496479	chr5	rs34625	60459174	A	C	0.111	0.101	0.955	0.0758956590032571	0.0286	0.007971	14004	16757	14424.77
5502433	chr5	rs34624	60459716	G	A	0.0773	0.0697	0.928	0.0606999130996222	0.0343	0.0768	14004	16757	14424.77
5500404	chr5	rs74366686	60461194	C	A	0.938	0.943	0.988	-0.0408949138454712	0.0363	0.2589	14004	16757	14424.77
5495214	chr5	rs34623	60461839	T	C	0.0762	0.0689	0.929	0.0590044865764036	0.0345	0.08709	14004	16757	14424.77
5504456	chr5	rs34621	60463824	C	T	0.0761	0.068	0.945	0.0598996532078335	0.0344	0.08222	14004	16757	14424.77
5505002	chr5	rs295530	60465322	G	C	0.965	0.967	0.979	-0.0966981425791736	0.0478	0.04299	14004	16757	14424.77
5498096	chr5	rs34619	60465365	G	A	0.22	0.21	0.947	0.0327962744150825	0.0213	0.1224	14004	16757	14424.77
5505222	chr5	rs7723754	60466269	C	T	0.938	0.943	0.986	-0.0411032840784537	0.0363	0.2576	14004	16757	14424.77
5498401	chr5	rs295529	60467589	A	C	0.965	0.967	0.979	-0.0964998872256298	0.0478	0.0434	14004	16757	14424.77
5504838	chr5	rs159537	60467731	C	T	0.111	0.101	0.954	0.0758029634155007	0.0286	0.00806	14004	16757	14424.77
5494041	chr5	rs116200242	60468131	T	C	0.982	0.982	0.439	-0.0458973523870375	0.0993	0.6438	12546	15348	13013.71
5509137	chr5	rs124898	60468792	A	C	0.0761	0.068	0.943	0.0600032523358097	0.0345	0.08183	14004	16757	14424.77
5503663	chr5	rs159358	60469912	T	C	0.0761	0.068	0.943	0.0602010026907569	0.0345	0.08093	14004	16757	14424.77
5502111	chr5	rs295526	60469923	G	A	0.965	0.967	0.98	-0.0964007742863544	0.0478	0.04348	14004	16757	14424.77
5505678	chr5	rs159357	60470190	C	G	0.0764	0.0691	0.924	0.0600974240485804	0.0345	0.08193	14004	16757	14424.77
5494362	chr5	rs10076568	60471080	T	C	0.893	0.893	0.967	0.0195967237465575	0.0278	0.4801	14004	16757	14424.77
5510541	chr5	rs7718028	60472308	C	G	0.938	0.943	0.985	-0.0411970648503382	0.0363	0.2566	14004	16757	14424.77
5509208	chr5	rs295525	60472866	A	G	0.965	0.967	0.98	-0.0964007742863544	0.0478	0.04356	14004	16757	14424.77
5507390	chr5	rs295524	60473051	A	G	0.0765	0.0691	0.922	0.0605022613895267	0.0346	0.0798	14004	16757	14424.77
5502933	chr5	rs295523	60473408	G	A	0.965	0.967	0.98	-0.0964007742863544	0.0478	0.04347	14004	16757	14424.77
5502069	chr5	rs295522	60474457	A	G	0.0776	0.0699	0.92	0.0633033836692384	0.0344	0.06578	14004	16757	14424.77
5503307	chr5	rs10514906	60474581	A	T	0.938	0.943	0.984	-0.0423022562339069	0.0363	0.2449	14004	16757	14424.77
5504114	chr5	rs298625	60476132	A	G	0.965	0.967	0.98	-0.0966981425791736	0.0478	0.04291	14004	16757	14424.77
5508869	chr5	rs9291707	60476226	T	G	0.893	0.892	0.963	0.0190964956909883	0.0278	0.4916	14004	16757	14424.77
5500237	chr5	rs34617	60476705	A	G	0.112	0.103	0.941	0.0778957893080859	0.0286	0.006404	14004	16757	14424.77
5507593	chr5	rs34616	60476776	A	G	0.112	0.103	0.941	0.0775997260223964	0.0286	0.006598	14004	16757	14424.77
5495423	chr5	rs298624	60476874	G	A	0.965	0.967	0.98	-0.0966981425791736	0.0478	0.04289	14004	16757	14424.77
5507539	chr5	rs34614	60478491	A	G	0.0764	0.0682	0.939	0.061302039376164	0.0345	0.07541	14004	16757	14424.77
5492475	chr5	rs34613	60478558	C	T	0.112	0.103	0.94	0.0779975408217275	0.0286	0.006334	14004	16757	14424.77
5508312	chr5	rs10075959	60479320	C	T	0.891	0.891	0.955	0.0141001243787816	0.0277	0.6099	14004	16757	14424.77
5502880	chr5	rs34610	60479681	C	G	0.0768	0.0694	0.917	0.0616029666104685	0.0346	0.07458	14004	16757	14424.77
5500507	chr5	rs13185516	60480572	A	C	0.912	0.912	0.947	0.0185960172820726	0.0306	0.5429	14004	16757	14424.77
5497601	chr5	rs34609	60481408	G	A	0.111	0.101	0.952	0.0768962242207427	0.0286	0.007219	14004	16757	14424.77
5499799	chr5	rs256376	60482104	A	G	0.077	0.0696	0.913	0.0619038033148151	0.0346	0.07331	14004	16757	14424.77
5506051	chr5	rs10052753	60482695	G	A	0.895	0.894	0.954	0.0243022925229648	0.0282	0.389	14004	16757	14424.77
5495348	chr5	rs12186613	60482798	G	T	0.965	0.967	0.97	-0.0921043240556392	0.0479	0.0544	14004	16757	14424.77
5505692	chr5	rs1072667	60482972	A	G	0.894	0.895	0.756	0.0139029051689914	0.0316	0.66	14004	16757	14424.77
5499932	chr5	rs10069718	60483547	A	G	0.881	0.879	0.949	0.0270021387025708	0.0267	0.3118	14004	16757	14424.77
5509804	chr5	rs295550	60483840	C	A	0.966	0.968	0.979	-0.088700074764719	0.0483	0.06646	14004	16757	14424.77
5498925	chr5	rs4700410	60483913	G	A	0.938	0.942	0.974	-0.0394999521368577	0.0364	0.2783	14004	16757	14424.77
5500248	chr5	rs62366190	60483935	C	G	0.574	0.572	0.817	-0.0040983869261633	0.019	0.8299	14004	16757	14424.77
5510059	chr5	rs10055076	60484087	G	A	0.901	0.9	0.944	0.0258041896815329	0.029	0.3742	14004	16757	14424.77
5503733	chr5	rs159539	60484179	C	T	0.169	0.166	0.942	0.0081963182244858	0.0235	0.7282	14004	16757	14424.77
5498426	chr5	rs295549	60484214	C	T	0.966	0.967	0.981	-0.0835990238763137	0.0482	0.0827	14004	16757	14424.77
5507829	chr5	rs159540	60484660	A	G	0.0506	0.0461	0.93	0.0852965742220806	0.0427	0.04556	14004	16757	14424.77
5503606	chr5	rs295548	60484763	C	G	0.966	0.968	0.983	-0.0836968760217999	0.0481	0.08195	14004	16757	14424.77
5501531	chr5	rs159542	60485778	G	A	0.169	0.166	0.945	0.0077002766261879	0.0235	0.7431	14004	16757	14424.77
5506756	chr5	rs295547	60485886	T	C	0.966	0.968	0.986	-0.0829034623997638	0.048	0.08452	14004	16757	14424.77
5506706	chr5	rs159543	60486515	A	G	0.232	0.224	0.949	0.0192044091837133	0.0208	0.3568	14004	16757	14424.77
5497204	chr5	rs28409386	60486588	A	T	0.882	0.88	0.965	0.023003381764963	0.0266	0.3866	14004	16757	14424.77
5496903	chr5	rs295546	60487672	G	T	0.966	0.968	0.986	-0.083001246503406	0.048	0.08417	14004	16757	14424.77
5494402	chr5	rs10471505	60487850	C	A	0.882	0.88	0.965	0.023198814502523	0.0266	0.3845	14004	16757	14424.77
5510686	chr5	rs295545	60488087	G	A	0.966	0.967	0.986	-0.0821975276313988	0.048	0.087	14004	16757	14424.77
5500341	chr5	rs295544	60488167	A	G	0.903	0.909	0.982	-0.0577032681284449	0.0294	0.05005	14004	16757	14424.77
5500267	chr5	rs173946	60488297	T	C	0.232	0.224	0.949	0.0194005857039748	0.0208	0.3522	14004	16757	14424.77
5497934	chr5	rs295543	60488379	G	C	0.903	0.909	0.982	-0.0577032681284449	0.0294	0.04989	14004	16757	14424.77
5500524	chr5	rs113804356	60489094	C	A	0.939	0.943	0.976	-0.0372969647443931	0.0365	0.3072	14004	16757	14424.77
5493922	chr5	rs159544	60489247	A	G	0.232	0.224	0.947	0.0197045832743354	0.0209	0.3451	14004	16757	14424.77
5509097	chr5	rs295542	60489288	C	T	0.966	0.967	0.984	-0.0819044396214851	0.0481	0.08861	14004	16757	14424.77
5498359	chr5	rs77007672	60489533	G	A	0.938	0.942	0.973	-0.0403012967735257	0.0364	0.2677	14004	16757	14424.77
5508335	chr5	rs295541	60490063	C	A	0.966	0.967	0.983	-0.0820021260805914	0.0481	0.08813	14004	16757	14424.77
5510451	chr5	rs73099826	60493200	G	C	0.936	0.941	0.962	-0.0414993071780289	0.0363	0.2522	14004	16757	14424.77
5501316	chr5	rs111309770	60493292	G	C	0.937	0.942	0.965	-0.0399994162638657	0.0365	0.2729	14004	16757	14424.77
5505433	chr5	rs295540	60493695	A	G	0.785	0.789	0.964	-0.0156010662286512	0.0211	0.4598	14004	16757	14424.77
5498466	chr5	rs145501821	60493944	G	A	0.937	0.942	0.963	-0.0399994162638657	0.0365	0.2735	14004	16757	14424.77
5503324	chr5	rs295539	60495052	G	A	0.966	0.967	0.98	-0.0816982439845054	0.0481	0.08933	14004	16757	14424.77
5508339	chr5	rs11741215	60495749	G	T	0.98	0.981	0.425	-0.10319619282845	0.1046	0.3237	11242	13365	11440.34
5493251	chr5	rs159538	60496392	C	T	0.166	0.162	0.941	0.017496047616751	0.0238	0.4619	14004	16757	14424.77
5506917	chr5	rs171748	60499131	A	G	0.215	0.213	0.954	0.0026963615477425	0.0213	0.8978	14004	16757	14424.77
5497744	chr5	rs194369	60499185	A	G	0.217	0.214	0.954	0.0044998604248922	0.0212	0.8321	14004	16757	14424.77
5501994	chr5	rs167190	60499287	A	G	0.916	0.915	0.983	-0.0082035573506883	0.0307	0.789	14004	16757	14424.77
5508082	chr5	rs256374	60500191	A	G	0.217	0.214	0.955	0.0044998604248922	0.0212	0.8333	14004	16757	14424.77
5497006	chr5	rs159365	60500273	A	G	0.131	0.128	0.941	-0.0019018072895963	0.0263	0.9422	14004	16757	14424.77
5497119	chr5	rs11745696	60500357	C	A	0.886	0.886	0.969	0.0096037361426946	0.0271	0.7223	14004	16757	14424.77
5503196	chr5	rs256372	60502010	C	T	0.217	0.214	0.956	0.004101577021075	0.0212	0.8477	14004	16757	14424.77
5504655	chr5	rs71630094	60502583	G	A	0.886	0.886	0.971	0.0098018049722602	0.027	0.7169	14004	16757	14424.77
5509518	chr5	rs150534	60503133	G	A	0.215	0.213	0.957	0.0025966258472659	0.0212	0.9009	14004	16757	14424.77
5494329	chr5	rs67148734	60503303	G	T	0.886	0.886	0.97	0.0105046326450854	0.0271	0.6967	14004	16757	14424.77
5505535	chr5	rs190947	60505815	T	C	0.217	0.215	0.96	0.0037031349243813	0.0211	0.8624	14004	16757	14424.77
5503272	chr5	rs298633	60506056	G	A	0.916	0.915	0.989	-0.0082035573506883	0.0306	0.7892	14004	16757	14424.77
5502276	chr5	rs177114	60506069	A	C	0.214	0.213	0.959	0.0020977980821461	0.0212	0.9227	14004	16757	14424.77
5493385	chr5	rs591268	60506171	G	A	0.916	0.915	0.989	-0.0082035573506883	0.0306	0.789	14004	16757	14424.77
5496569	chr5	rs11956542	60507036	G	T	0.886	0.886	0.974	0.0099008246772624	0.027	0.7131	14004	16757	14424.77
5507921	chr5	rs11959961	60507106	T	C	0.886	0.886	0.974	0.0099998345783334	0.027	0.7123	14004	16757	14424.77
5502543	chr5	rs17421093	60507773	C	T	0.886	0.886	0.974	0.0099008246772624	0.027	0.7128	14004	16757	14424.77
5501865	chr5	rs298632	60507774	G	A	0.916	0.915	0.99	-0.0079011318962572	0.0306	0.7959	14004	16757	14424.77
5500181	chr5	rs56219078	60508492	T	C	0.402	0.408	0.861	-0.0185000759845861	0.0186	0.3189	14004	16757	14424.77
5506237	chr5	rs11954384	60511427	A	G	0.887	0.886	0.976	0.014504302202808	0.027	0.5919	14004	16757	14424.77
5494559	chr5	rs64409	60511495	G	A	0.916	0.915	0.993	-0.0082035573506883	0.0305	0.788	14004	16757	14424.77
5507979	chr5	rs298634	60513119	T	A	0.916	0.915	0.994	-0.0082035573506883	0.0305	0.7891	14004	16757	14424.77
5504176	chr5	rs34635	60513501	A	G	0.87	0.872	0.952	0.0030952049073025	0.0262	0.9061	14004	16757	14424.77
5492718	chr5	rs34634	60513566	C	T	0.216	0.214	0.966	0.0034041991335623	0.0211	0.8712	14004	16757	14424.77
5508653	chr5	rs581318	60515794	A	T	0.216	0.214	0.966	0.0033045340083004	0.0211	0.8744	14004	16757	14424.77
5505486	chr5	rs589794	60516119	G	A	0.216	0.214	0.966	0.0032048589489113	0.0211	0.8776	14004	16757	14424.77
5506793	chr5	rs702565	60517070	A	C	0.217	0.214	0.966	0.004001981379298	0.0211	0.8509	14004	16757	14424.77
5503971	chr5	rs2898321	60521599	G	A	0.886	0.886	0.975	0.0090984829852593	0.027	0.737	14004	16757	14424.77
5496074	chr5	rs295535	60521739	G	A	0.916	0.915	0.994	-0.0073972926304747	0.0305	0.8088	14004	16757	14424.77
5493482	chr5	rs6867285	60521741	T	C	0.116	0.116	0.971	-0.0062998021485279	0.0269	0.8145	14004	16757	14424.77
5496051	chr5	rs159364	60522414	A	G	0.0852	0.0861	1.0	0.0084045823438103	0.0302	0.7818	14004	16757	14424.77
5507185	chr5	rs295534	60522739	G	A	0.916	0.914	0.991	-0.006199175242821	0.0305	0.838	14004	16757	14424.77
5496875	chr5	rs40506	60525210	T	C	0.215	0.213	0.961	0.0018981972830802	0.0212	0.9273	14004	16757	14424.77
5494265	chr5	rs78281012	60525987	C	G	0.918	0.916	0.987	-0.0018016219466282	0.0309	0.9525	14004	16757	14424.77
5509672	chr5	rs34631	60526326	T	C	0.215	0.213	0.961	0.0018981972830802	0.0212	0.9289	14004	16757	14424.77
5493866	chr5	rs76015421	60527107	C	T	0.917	0.916	0.986	-0.0079011318962572	0.0308	0.7972	14004	16757	14424.77
5504294	chr5	rs13181515	60527418	A	C	0.886	0.885	0.974	0.0082954970241069	0.027	0.7581	14004	16757	14424.77
5500474	chr5	rs13181517	60527421	A	T	0.886	0.885	0.974	0.0082954970241069	0.027	0.7576	14004	16757	14424.77
5500526	chr5	rs10514905	60528127	A	G	0.918	0.916	0.987	-0.001501126126267	0.0309	0.9607	14004	16757	14424.77
5507781	chr5	rs13183007	60528251	C	A	0.886	0.885	0.974	0.0082954970241069	0.027	0.7575	14004	16757	14424.77
5498491	chr5	rs159360	60529450	C	A	0.215	0.213	0.961	0.0017983819413794	0.0212	0.931	14004	16757	14424.77
5507515	chr5	rs79051399	60530431	C	T	0.918	0.916	0.985	-0.0016012813669738	0.0309	0.9594	14004	16757	14424.77
5500776	chr5	rs2055375	60531220	T	G	0.215	0.213	0.961	0.0017983819413794	0.0212	0.9312	14004	16757	14424.77
5506844	chr5	rs10939886	60531565	A	T	0.215	0.213	0.959	0.0013990209137074	0.0212	0.949	14004	16757	14424.77
5493990	chr5	rs12513581	60533207	T	C	0.214	0.213	0.959	0.0004998750416509	0.0212	0.9821	14004	16757	14424.77
5496141	chr5	rs7443733	60533982	T	C	0.214	0.212	0.958	0.0002999550089979	0.0213	0.9904	14004	16757	14424.77
5494635	chr5	rs76560656	60534538	A	T	0.919	0.917	0.982	0.0006997551142732	0.0311	0.9821	14004	16757	14424.77
5508477	chr5	rs7444594	60534659	T	G	0.214	0.212	0.957	9.99950003332973e-05	0.0213	0.9979	14004	16757	14424.77
5503217	chr5	rs4699973	60535020	A	G	0.214	0.212	0.956	-0.0001000050003333	0.0213	0.9968	14004	16757	14424.77
5497488	chr5	rs7712204	60535158	T	G	0.214	0.212	0.955	-0.0001000050003333	0.0213	0.9977	14004	16757	14424.77
5502794	chr5	rs6449522	60537401	A	T	0.213	0.212	0.954	-0.0004000800213396	0.0213	0.9868	14004	16757	14424.77
5508641	chr5	rs77250761	60539497	T	C	0.213	0.212	0.952	-0.0005001250416822	0.0213	0.9813	14004	16757	14424.77
5503198	chr5	rs9291710	60541910	C	A	0.196	0.199	0.968	-0.0054950702819798	0.0216	0.7979	14004	16757	14424.77
5499755	chr5	rs6876627	60542486	A	G	0.919	0.917	0.977	0.0003999200213268	0.0313	0.9898	14004	16757	14424.77
5502158	chr5	rs78949775	60543095	G	A	0.816	0.809	0.809	0.0314017631395316	0.0241	0.193	14004	16757	14424.77
5502210	chr5	rs35185283	60545065	C	T	0.888	0.887	0.952	0.0164047040252769	0.0275	0.5502	14004	16757	14424.77
5492546	chr5	rs6889637	60545205	G	A	0.92	0.918	0.973	0.0006997551142732	0.0314	0.9819	14004	16757	14424.77
5501291	chr5	rs11745179	60545332	G	A	0.888	0.887	0.952	0.0165030720990143	0.0275	0.549	14004	16757	14424.77
5494538	chr5	rs11745233	60545472	G	A	0.888	0.887	0.952	0.0165030720990143	0.0275	0.5483	14004	16757	14424.77
5504470	chr5	rs6864095	60545515	G	T	0.212	0.211	0.945	-0.0026033858701149	0.0214	0.9039	14004	16757	14424.77
5497185	chr5	rs6864489	60545970	A	G	0.212	0.211	0.945	-0.0026033858701149	0.0214	0.9019	14004	16757	14424.77
5507870	chr5	rs13183464	60547015	T	G	0.888	0.887	0.951	0.0167981182758809	0.0275	0.5422	14004	16757	14424.77
5500344	chr5	rs62366215	60549520	C	G	0.199	0.198	0.943	-0.0094040800752939	0.022	0.6676	14004	16757	14424.77
5496077	chr5	rs6868457	60550041	T	C	0.2	0.198	0.941	-0.0104039337153929	0.022	0.635	14004	16757	14424.77
5496787	chr5	rs72759289	60550943	G	A	0.93	0.93	0.9	-0.0098988321792475	0.0351	0.7787	14004	16757	14424.77
5507298	chr5	rs74568270	60551197	G	A	0.952	0.952	0.962	-0.0082035573506883	0.0405	0.8392	14004	16757	14424.77
5504381	chr5	rs77136149	60551630	A	G	0.951	0.95	0.982	0.003902375817241	0.0394	0.9203	14004	16757	14424.77
5504792	chr5	rs7737448	60551804	G	C	0.118	0.117	0.959	0.0056042667198317	0.0269	0.8355	14004	16757	14424.77
5499960	chr5	rs7705381	60553232	C	T	0.117	0.116	0.968	0.0059025456526138	0.0269	0.8257	14004	16757	14424.77
5496364	chr5	rs78619024	60553954	C	T	0.951	0.95	0.99	0.0049974917102918	0.0393	0.8992	14004	16757	14424.77
5509048	chr5	rs10062338	60554013	T	A	0.117	0.116	0.972	0.0056042667198317	0.0268	0.8353	14004	16757	14424.77
5506184	chr5	rs7448844	60554339	T	C	0.117	0.116	0.973	0.0047984689115734	0.0268	0.8567	14004	16757	14424.77
5509926	chr5	rs13167234	60554362	A	G	0.0676	0.0666	0.96	0.0131037693769772	0.0347	0.7061	14004	16757	14424.77
5498915	chr5	rs13187871	60554657	T	C	0.0671	0.0661	0.968	0.0139029051689914	0.0347	0.6878	14004	16757	14424.77
5505266	chr5	rs4700415	60554858	T	C	0.0671	0.066	0.969	0.0140015196358136	0.0346	0.6864	14004	16757	14424.77
5493988	chr5	rs67749311	60555207	A	G	0.934	0.935	0.982	-0.0170037478161859	0.0348	0.6249	14004	16757	14424.77
5499609	chr5	rs10939888	60555264	A	G	0.115	0.114	0.99	0.0063001125484799	0.0267	0.8128	14004	16757	14424.77
5506630	chr5	rs4379148	60555388	C	A	0.0662	0.065	0.985	0.0160997014894237	0.0346	0.6412	14004	16757	14424.77
5502627	chr5	rs4540126	60555922	T	C	0.115	0.114	0.997	0.0063994795805678	0.0267	0.8099	14004	16757	14424.77
5509631	chr5	rs12696979	60556220	T	A	0.115	0.114	0.997	0.0065981840282271	0.0267	0.8057	14004	16757	14424.77
5492896	chr5	rs12696980	60556268	T	C	0.115	0.114	0.996	0.0065981840282271	0.0267	0.8056	14004	16757	14424.77
5505589	chr5	rs13355792	60556317	T	C	0.0661	0.0649	0.993	0.0171029078996623	0.0345	0.6195	14004	16757	14424.77
5498992	chr5	rs12189426	60556376	G	A	0.115	0.114	0.996	0.0066975214477213	0.0267	0.8027	14004	16757	14424.77
5492287	chr5	rs75190473	60556856	A	T	0.951	0.951	1.0	0.0071047017299317	0.0391	0.8552	14004	16757	14424.77
5502615	chr5	rs4235485	60557497	C	A	0.0663	0.0649	0.991	0.0194986595340326	0.0345	0.5725	14004	16757	14424.77
5509731	chr5	rs12696981	60557974	C	G	0.0664	0.065	0.991	0.0199006617063362	0.0345	0.5643	14004	16757	14424.77
5500149	chr5	rs12696982	60558282	T	C	0.0728	0.0717	0.992	0.0192044091837133	0.0329	0.5595	14004	16757	14424.77
5496040	chr5	rs6867417	60558410	G	A	0.123	0.122	0.992	0.0063994795805678	0.026	0.8066	14004	16757	14424.77
5507865	chr5	rs6867268	60558471	C	T	0.123	0.122	0.992	0.0063001125484799	0.026	0.8078	14004	16757	14424.77
5508513	chr5	rs7708674	60558879	C	T	0.95	0.95	0.996	0.0087020272939009	0.039	0.8237	14004	16757	14424.77
5510398	chr5	rs11949390	60558886	G	A	0.928	0.929	0.99	-0.0189993500097828	0.0331	0.5653	14004	16757	14424.77
5508047	chr5	rs58939856	60559040	C	T	0.95	0.95	0.997	0.0080971295874548	0.039	0.8362	14004	16757	14424.77
5508046	chr5	rs36198109	60559156	G	A	0.932	0.935	0.923	-0.009696862978864	0.0361	0.7878	14004	16757	14424.77
5505681	chr5	rs4640746	60559743	A	C	0.0728	0.0717	0.992	0.0178988554877579	0.0329	0.5874	14004	16757	14424.77
5498074	chr5	rs57793854	60559844	A	T	0.951	0.95	1.0	0.0067968490002727	0.0391	0.8613	14004	16757	14424.77
5500147	chr5	rs6449523	60561748	C	A	0.0728	0.0717	0.991	0.0179970767016546	0.0329	0.5851	14004	16757	14424.77
5505659	chr5	rs4441832	60561932	A	G	0.122	0.121	0.994	0.0068961666878413	0.026	0.7903	14004	16757	14424.77
5506508	chr5	rs6885308	60561940	G	T	0.951	0.95	1.0	0.0096037361426946	0.0391	0.8068	14004	16757	14424.77
5502689	chr5	rs4400074	60562303	T	C	0.122	0.122	0.993	0.0063994795805678	0.026	0.8047	14004	16757	14424.77
5500405	chr5	rs10044874	60562640	A	G	0.951	0.951	0.995	0.0090984829852593	0.0394	0.8168	14004	16757	14424.77
5498912	chr5	rs4315878	60562651	A	G	0.0728	0.0717	0.991	0.0184978548821194	0.0329	0.5747	14004	16757	14424.77
5509675	chr5	rs9291714	60562802	T	C	0.951	0.951	0.994	0.0090984829852593	0.0394	0.8165	14004	16757	14424.77
5508118	chr5	rs9291715	60562811	T	A	0.951	0.951	0.994	0.0090984829852593	0.0394	0.8171	14004	16757	14424.77
5493139	chr5	rs12518152	60563883	C	T	0.122	0.122	0.992	0.0071047017299317	0.026	0.7858	14004	16757	14424.77
5506999	chr5	rs12523278	60563907	A	G	0.159	0.156	0.927	0.0139029051689914	0.0244	0.5694	14004	16757	14424.77
5501265	chr5	rs72759299	60564184	C	T	0.928	0.929	0.991	-0.0231048737150968	0.0331	0.486	14004	16757	14424.77
5497325	chr5	rs10939892	60564322	T	C	0.878	0.879	0.993	-0.0095958936734469	0.0261	0.7125	14004	16757	14424.77
5507862	chr5	rs10939893	60564573	C	A	0.875	0.876	0.969	-0.0099998320783335	0.0261	0.7011	14004	16757	14424.77
5497728	chr5	rs13175564	60564993	T	C	0.878	0.879	0.992	-0.0098988321792475	0.0261	0.705	14004	16757	14424.77
5507097	chr5	rs35310874	60565297	A	G	0.122	0.121	0.992	0.00730326611012	0.026	0.7786	14004	16757	14424.77
5503050	chr5	rs6882613	60566442	C	T	0.951	0.95	0.991	0.0100988346774146	0.0393	0.7967	14004	16757	14424.77
5500822	chr5	rs9291718	60566539	C	T	0.127	0.127	0.952	0.0068961666878413	0.0261	0.7909	14004	16757	14424.77
5503496	chr5	rs34439016	60566775	G	A	0.879	0.88	0.988	-0.0104039337153929	0.0262	0.6919	14004	16757	14424.77
5500266	chr5	rs10461467	60566789	T	A	0.122	0.121	0.989	0.0077995046323818	0.0261	0.7665	14004	16757	14424.77
5504332	chr5	rs10939894	60567617	A	G	0.928	0.929	0.991	-0.0239956055562207	0.0331	0.469	14004	16757	14424.77
5499719	chr5	rs10939895	60567819	A	G	0.928	0.929	0.99	-0.0238010101859522	0.0331	0.4721	14004	16757	14424.77
5493649	chr5	rs75465653	60568784	A	G	0.952	0.951	0.988	0.007997931111062	0.0396	0.8401	14004	16757	14424.77
5506018	chr5	rs10434526	60568861	T	C	0.121	0.121	0.988	0.0071047017299317	0.0262	0.7864	14004	16757	14424.77
5505167	chr5	rs74590125	60569207	C	A	0.952	0.951	0.988	0.0089002747867194	0.0398	0.8225	14004	16757	14424.77
5499195	chr5	rs10065444	60569280	C	T	0.121	0.121	0.988	0.0068961666878413	0.0262	0.7911	14004	16757	14424.77
5497180	chr5	rs7721603	60570104	T	C	0.928	0.93	0.991	-0.0222047099881925	0.0332	0.5037	14004	16757	14424.77
5504965	chr5	rs79014964	60570289	C	T	0.952	0.952	0.99	0.0086028888072678	0.0398	0.8283	14004	16757	14424.77
5505009	chr5	rs72761408	60570792	T	A	0.928	0.93	0.99	-0.0214994661132367	0.0332	0.5171	14004	16757	14424.77
5500938	chr5	rs11747588	60573147	C	G	0.928	0.929	0.98	-0.0187955345843259	0.0333	0.5729	14004	16757	14424.77
5496206	chr5	rs10471510	60573487	A	C	0.121	0.121	0.982	0.0061013488579762	0.0263	0.8165	14004	16757	14424.77
5500674	chr5	rs13179814	60574377	C	T	0.928	0.929	0.978	-0.0208968257129853	0.0333	0.5305	14004	16757	14424.77
5492494	chr5	rs62366231	60574619	G	A	0.928	0.929	0.978	-0.0208049294331883	0.0333	0.5313	14004	16757	14424.77
5509656	chr5	rs77792384	60575221	G	A	0.953	0.952	0.984	0.0088011559530687	0.0403	0.8271	14004	16757	14424.77
5504863	chr5	rs73103614	60575359	G	T	0.953	0.952	0.984	0.0086028888072678	0.0403	0.8311	14004	16757	14424.77
5494989	chr5	rs79513808	60575859	C	T	0.953	0.952	0.98	0.0109003744682883	0.0402	0.7856	14004	16757	14424.77
5496911	chr5	rs6885499	60575897	T	G	0.12	0.12	0.976	0.0045994064948955	0.0264	0.8632	14004	16757	14424.77
5494720	chr5	rs6864367	60576050	A	G	0.12	0.12	0.976	0.0045994064948955	0.0264	0.8625	14004	16757	14424.77
5507968	chr5	rs10041973	60576278	C	T	0.0725	0.0718	0.974	0.0147014028528927	0.0332	0.6583	14004	16757	14424.77
5509834	chr5	rs4699974	60576666	G	A	0.12	0.12	0.975	0.0045994064948955	0.0264	0.863	14004	16757	14424.77
5509625	chr5	rs4699975	60577292	G	T	0.12	0.12	0.971	0.0044998604248922	0.0265	0.8661	14004	16757	14424.77
5500407	chr5	rs10042872	60577603	G	C	0.953	0.953	0.978	0.0089993837968006	0.0405	0.8238	14004	16757	14424.77
5492987	chr5	rs182352689	60578911	A	C	0.953	0.953	0.975	0.009504687014246	0.0406	0.8141	14004	16757	14424.77
5506936	chr5	rs4129437	60581371	T	C	0.882	0.881	0.958	-0.0045001103249234	0.0268	0.8663	14004	16757	14424.77
5500494	chr5	rs10079986	60582040	C	T	0.953	0.953	0.969	0.0092966519050945	0.0407	0.8198	14004	16757	14424.77
5500658	chr5	rs75097745	60582057	T	C	0.954	0.953	0.972	0.0093957216403621	0.0408	0.8172	14004	16757	14424.77
5507068	chr5	rs79187860	60582401	G	C	0.954	0.953	0.97	0.0102968054773682	0.0409	0.8006	14004	16757	14424.77
5506667	chr5	rs6449524	60582793	G	C	0.954	0.953	0.972	0.009504687014246	0.0408	0.8162	14004	16757	14424.77
5505754	chr5	rs6869228	60583560	G	A	0.954	0.953	0.971	0.0092966519050945	0.0408	0.8194	14004	16757	14424.77
5507773	chr5	rs7444792	60585889	T	C	0.786	0.786	0.926	-0.0074980401773571	0.0214	0.7249	14004	16757	14424.77
5508036	chr5	rs4352559	60586625	T	C	0.547	0.545	0.864	0.0064988367398296	0.0184	0.7258	14004	16757	14424.77
5503047	chr5	rs4382119	60586982	T	C	0.985	0.985	0.97	-0.0121029460677457	0.0716	0.8655	13414	16167	13834.77
5497128	chr5	rs6867278	60588572	C	G	0.806	0.807	0.977	-0.0217958123704574	0.0217	0.3153	14004	16757	14424.77
5509455	chr5	rs6889338	60589021	T	G	0.783	0.784	0.956	-0.0122041688389067	0.021	0.5638	14004	16757	14424.77
5494447	chr5	rs59628996	60589535	G	C	0.985	0.985	0.978	-0.0151034855773182	0.0714	0.8323	13414	16167	13834.77
5494047	chr5	rs4546329	60589739	C	T	0.764	0.768	0.939	-0.0124977728299804	0.0208	0.5485	14004	16757	14424.77
5507600	chr5	rs13171223	60590433	G	A	0.821	0.821	0.979	-0.0206007457079636	0.0224	0.3559	14004	16757	14424.77
5498884	chr5	rs6449525	60590591	C	T	0.805	0.806	0.983	-0.0218980211012161	0.0217	0.3122	14004	16757	14424.77
5503365	chr5	rs13182603	60592791	G	A	0.799	0.799	0.957	-0.010302892995897	0.0216	0.6337	14004	16757	14424.77
5495697	chr5	rs4452517	60593198	C	T	0.985	0.985	0.985	-0.0125990355765152	0.0711	0.859	13414	16167	13834.77
5495539	chr5	rs11743133	60593212	G	A	0.821	0.821	0.984	-0.0209989425960583	0.0223	0.3465	14004	16757	14424.77
5502974	chr5	rs6449526	60593771	A	G	0.805	0.807	0.988	-0.0226035462098532	0.0216	0.2959	14004	16757	14424.77
5507373	chr5	rs6860599	60594297	C	G	0.805	0.807	0.989	-0.0226956079321885	0.0216	0.2942	14004	16757	14424.77
5495312	chr5	rs13154663	60594343	G	A	0.821	0.821	0.986	-0.0208049294331883	0.0223	0.3504	14004	16757	14424.77
5498722	chr5	rs13154581	60594520	A	T	0.878	0.881	0.925	-0.0347985055426955	0.0271	0.1997	14004	16757	14424.77
5507176	chr5	rs12188621	60595439	A	G	0.985	0.985	0.989	-0.0129028853555234	0.071	0.8558	13414	16167	13834.77
5494546	chr5	rs6449527	60597127	C	G	0.805	0.806	0.987	-0.0213972981080803	0.0216	0.3216	14004	16757	14424.77
5496153	chr5	rs28685817	60597622	G	A	0.985	0.985	0.982	-0.0122041688389067	0.0711	0.8635	13414	16167	13834.77
5508638	chr5	rs4391122	60598543	A	G	0.786	0.79	0.956	-0.0220002402796674	0.0214	0.3041	14004	16757	14424.77
5493111	chr5	rs4544785	60599010	T	C	0.821	0.822	0.985	-0.0206007457079636	0.0223	0.3555	14004	16757	14424.77
5495857	chr5	rs73105361	60599110	A	G	0.985	0.985	0.977	-0.0087985943563496	0.0717	0.9018	13414	16167	13834.77
5494218	chr5	rs10939897	60600524	C	T	0.82	0.821	0.982	-0.021203207651103	0.0223	0.3416	14004	16757	14424.77
5507671	chr5	rs7443842	60601079	G	T	0.733	0.725	0.776	0.0270994698817177	0.0216	0.2086	14004	16757	14424.77
5502928	chr5	rs4513641	60601155	T	C	0.821	0.822	0.983	-0.0203047533403643	0.0223	0.3632	14004	16757	14424.77
5507258	chr5	rs4409043	60601335	G	A	0.822	0.822	0.982	-0.0203966036652218	0.0224	0.3617	14004	16757	14424.77
5503335	chr5	rs4583848	60601434	A	C	0.787	0.791	0.953	-0.0220002402796674	0.0214	0.3038	14004	16757	14424.77
5509458	chr5	rs13164720	60602074	C	T	0.822	0.823	0.981	-0.0203966036652218	0.0224	0.362	14004	16757	14424.77
5493672	chr5	rs73105363	60603161	G	T	0.985	0.985	0.977	-0.006199175242821	0.071	0.9303	13414	16167	13834.77
5494005	chr5	rs10471513	60603462	G	A	0.899	0.903	0.852	-0.0361039752308815	0.031	0.2443	14004	16757	14424.77
5502164	chr5	rs12188882	60603643	G	A	0.985	0.985	0.977	-0.0059979518036359	0.071	0.9328	13414	16167	13834.77
5506872	chr5	rs4235486	60603696	A	G	0.807	0.808	0.982	-0.0206007457079636	0.0217	0.3424	14004	16757	14424.77
5509825	chr5	rs4421060	60603730	A	G	0.807	0.808	0.982	-0.0209989425960583	0.0217	0.3329	14004	16757	14424.77
5499162	chr5	rs7704636	60603853	T	G	0.823	0.823	0.981	-0.0203047533403643	0.0224	0.3648	14004	16757	14424.77
5495195	chr5	rs13174916	60603956	A	G	0.823	0.823	0.981	-0.0203047533403643	0.0224	0.3662	14004	16757	14424.77
5509681	chr5	rs10044518	60604261	C	A	0.985	0.985	0.976	-0.005304041591906	0.0711	0.94	13414	16167	13834.77
5499916	chr5	rs10044575	60604392	G	C	0.985	0.985	0.975	-0.0054045784588597	0.0711	0.9396	13414	16167	13834.77
5498850	chr5	rs13162866	60606943	C	T	0.824	0.824	0.978	-0.0201006717070029	0.0225	0.3717	14004	16757	14424.77
5492796	chr5	rs6870349	60607134	G	A	0.824	0.824	0.977	-0.0202027073175195	0.0225	0.369	14004	16757	14424.77
5493532	chr5	rs11747144	60607678	C	T	0.825	0.825	0.975	-0.0182963622831166	0.0226	0.4172	14004	16757	14424.77
5496093	chr5	rs11960587	60608162	T	A	0.923	0.924	0.955	-0.01999864650669	0.0326	0.5402	14004	16757	14424.77
5504718	chr5	rs13156118	60609122	T	C	0.923	0.924	0.954	-0.0209989425960583	0.0326	0.519	14004	16757	14424.77
5502474	chr5	rs6881622	60609252	A	G	0.824	0.825	0.97	-0.0214994661132367	0.0226	0.3416	14004	16757	14424.77
5504143	chr5	rs10939898	60612602	G	A	0.81	0.811	0.943	-0.0226035462098532	0.0222	0.3101	14004	16757	14424.77
5506967	chr5	rs4323189	60614586	T	A	0.984	0.984	0.883	0.0043007385516922	0.0707	0.9513	14004	16757	14424.77
5503823	chr5	rs4132385	60614879	G	T	0.773	0.776	0.92	-0.020498669477346	0.0213	0.3352	14004	16757	14424.77
5505641	chr5	rs6890684	60615886	A	G	0.751	0.755	0.857	-0.0252972953741621	0.0213	0.2343	14004	16757	14424.77
5495281	chr5	rs34599407	60616026	T	G	0.267	0.27	0.759	0.00730326611012	0.0219	0.7383	14004	16757	14424.77
5502778	chr5	rs78029181	60617520	G	A	0.887	0.887	0.921	-0.027998320426861	0.0279	0.3145	14004	16757	14424.77
5494176	chr5	rs34027100	60617585	T	A	0.936	0.938	0.945	-0.0297996312385195	0.0359	0.4067	14004	16757	14424.77
5500015	chr5	rs34323293	60617776	G	A	0.936	0.938	0.945	-0.0289037168568363	0.0359	0.4208	14004	16757	14424.77
5494536	chr5	rs7701440	60620980	T	C	0.784	0.789	0.932	-0.026600681797179	0.0216	0.2177	14004	16757	14424.77
5493490	chr5	rs4700418	60621839	C	G	0.604	0.604	0.883	-0.0111013930711739	0.0186	0.5487	14004	16757	14424.77
5495152	chr5	rs5027472	60623038	C	G	0.803	0.804	0.957	-0.028399474521698	0.0218	0.1927	14004	16757	14424.77
5492405	chr5	rs11954859	60624958	C	A	0.604	0.605	0.884	-0.0112025145079934	0.0186	0.5483	14004	16757	14424.77
5502458	chr5	rs4276369	60625875	A	G	0.803	0.805	0.958	-0.0275973271921043	0.0218	0.2057	14004	16757	14424.77
5510578	chr5	rs75429795	60628411	G	T	0.938	0.939	0.956	-0.0136020904182857	0.0376	0.7166	12895	15648	13315.77
5510402	chr5	rs111274143	60628414	G	T	0.937	0.938	0.962	-0.0271040176920589	0.0357	0.4489	14004	16757	14424.77
5497098	chr5	rs75989234	60629236	C	T	0.867	0.867	0.955	-0.0225012653465135	0.0255	0.3787	14004	16757	14424.77
5505741	chr5	rs6893130	60632150	T	C	0.867	0.867	0.957	-0.022398994943479	0.0255	0.3797	14004	16757	14424.77
5502512	chr5	rs4590138	60636828	C	T	0.867	0.867	0.962	-0.023002541565316	0.0254	0.3649	14004	16757	14424.77
5504851	chr5	rs4484384	60638880	A	G	0.804	0.805	0.97	-0.026898543868701	0.0217	0.2145	14004	16757	14424.77
5499034	chr5	rs6449528	60642347	G	A	0.786	0.79	0.949	-0.0249999098013234	0.0215	0.2449	14004	16757	14424.77
5505153	chr5	rs4604142	60642595	C	T	0.786	0.79	0.949	-0.0243951568347216	0.0215	0.2565	14004	16757	14424.77
5504562	chr5	rs6449529	60643513	T	C	0.786	0.79	0.95	-0.0248051189189711	0.0215	0.2478	14004	16757	14424.77
5505911	chr5	rs10939900	60643659	C	T	0.804	0.805	0.975	-0.026600681797179	0.0217	0.2197	14004	16757	14424.77
5496289	chr5	rs7724551	60649468	G	A	0.786	0.79	0.954	-0.0248051189189711	0.0214	0.2468	14004	16757	14424.77
5507299	chr5	rs74807749	60649687	G	C	0.867	0.867	0.972	-0.0226035462098532	0.0253	0.3721	14004	16757	14424.77
5500119	chr5	rs56035042	60649733	A	G	0.804	0.805	0.98	-0.0264979913062283	0.0216	0.2197	14004	16757	14424.77
5501871	chr5	rs55819324	60650268	C	T	0.937	0.939	0.981	-0.0271040176920589	0.0355	0.4463	14004	16757	14424.77
5500056	chr5	rs11750589	60651929	G	A	0.804	0.806	0.981	-0.0264979913062283	0.0216	0.22	14004	16757	14424.77
5492923	chr5	rs13188327	60652030	A	G	0.804	0.806	0.981	-0.0267033828345498	0.0216	0.2167	14004	16757	14424.77
5497043	chr5	rs13181015	60655844	A	G	0.805	0.806	0.983	-0.0255024404124231	0.0216	0.2375	14004	16757	14424.77
5493641	chr5	rs13169711	60660401	G	A	0.786	0.791	0.963	-0.0243951568347216	0.0213	0.2527	14004	16757	14424.77
5496315	chr5	rs13170135	60660942	A	G	0.786	0.791	0.963	-0.0243029385231735	0.0213	0.2538	14004	16757	14424.77
5497338	chr5	rs56885035	60663699	A	G	0.867	0.867	0.989	-0.0221024699079472	0.0251	0.3781	14004	16757	14424.77
5494605	chr5	rs7446236	60664289	T	A	0.937	0.939	0.981	-0.0282965991551138	0.0355	0.4262	14004	16757	14424.77
5504046	chr5	rs7700289	60664356	C	T	0.804	0.805	0.993	-0.026600681797179	0.0214	0.2154	14004	16757	14424.77
5510171	chr5	rs13168165	60665439	G	A	0.937	0.939	0.982	-0.0282965991551138	0.0355	0.4251	14004	16757	14424.77
5505213	chr5	rs7445500	60666229	A	G	0.87	0.869	0.981	-0.0229002198863326	0.0254	0.3676	14004	16757	14424.77
5507454	chr5	rs6881765	60666767	G	A	0.804	0.806	0.993	-0.0267033828345498	0.0214	0.213	14004	16757	14424.77
5505472	chr5	rs34739794	60668775	A	G	0.803	0.805	0.989	-0.0275048131221902	0.0214	0.2004	14004	16757	14424.77
5497049	chr5	rs78690404	60669258	G	A	0.867	0.867	0.988	-0.0218980211012161	0.0251	0.3832	14004	16757	14424.77
5509234	chr5	rs6449530	60670192	G	A	0.804	0.806	0.993	-0.0267958227871631	0.0214	0.2115	14004	16757	14424.77
5504978	chr5	rs4392578	60673819	G	A	0.804	0.806	0.993	-0.0267958227871631	0.0214	0.2119	14004	16757	14424.77
5504370	chr5	rs35704054	60676594	G	C	0.937	0.939	0.982	-0.0278954863187535	0.0355	0.4322	14004	16757	14424.77
5508733	chr5	rs73107409	60679405	C	A	0.867	0.867	0.99	-0.0222047099881925	0.0251	0.3754	14004	16757	14424.77
5494442	chr5	rs12189001	60680244	G	A	0.804	0.806	0.992	-0.0267033828345498	0.0214	0.2133	14004	16757	14424.77
5498399	chr5	rs11738493	60683123	C	T	0.937	0.939	0.981	-0.027998320426861	0.0356	0.4309	14004	16757	14424.77
5501376	chr5	rs13162358	60685266	T	C	0.804	0.806	0.992	-0.0264979913062283	0.0215	0.2169	14004	16757	14424.77
5510191	chr5	rs13158675	60688532	C	T	0.804	0.806	0.992	-0.0264979913062283	0.0215	0.2159	14004	16757	14424.77
5495012	chr5	rs62368660	60689152	C	T	0.804	0.806	0.992	-0.026600681797179	0.0215	0.2149	14004	16757	14424.77
5495513	chr5	rs6877610	60691073	A	C	0.804	0.805	0.992	-0.0264979913062283	0.0215	0.2164	14004	16757	14424.77
5500416	chr5	rs62368661	60693874	T	C	0.937	0.939	0.982	-0.0277001306422786	0.0355	0.4345	14004	16757	14424.77
5498989	chr5	rs79535748	60694049	G	A	0.87	0.869	0.981	-0.0227979086760041	0.0254	0.3704	14004	16757	14424.77
5498073	chr5	rs6860608	60695171	G	A	0.804	0.805	0.993	-0.0263953113595316	0.0215	0.2177	14004	16757	14424.77
5495863	chr5	rs35262187	60695853	G	A	0.804	0.806	0.992	-0.0263029084210524	0.0215	0.2209	14004	16757	14424.77
5505737	chr5	rs10939901	60696425	C	T	0.804	0.806	0.993	-0.0264979913062283	0.0215	0.2174	14004	16757	14424.77
5496882	chr5	rs11743218	60698360	C	T	0.804	0.806	0.993	-0.0264979913062283	0.0215	0.2174	14004	16757	14424.77
5493963	chr5	rs60886975	60699573	C	A	0.804	0.806	0.993	-0.0263953113595316	0.0215	0.2176	14004	16757	14424.77
5501167	chr5	rs12518479	60700239	C	G	0.804	0.806	0.992	-0.0263953113595316	0.0215	0.2184	14004	16757	14424.77
5507480	chr5	rs12520628	60702838	C	G	0.804	0.805	0.99	-0.0262002485024742	0.0215	0.222	14004	16757	14424.77
5496642	chr5	rs79942193	60704811	C	G	0.867	0.867	0.987	-0.0214994661132367	0.0251	0.3922	14004	16757	14424.77
5494253	chr5	rs13178686	60704813	C	G	0.804	0.806	0.991	-0.0264979913062283	0.0215	0.2177	14004	16757	14424.77
5506663	chr5	rs7727824	60706426	T	C	0.795	0.797	0.975	-0.0231048737150968	0.0214	0.2803	14004	16757	14424.77
5505367	chr5	rs11746741	60707445	C	G	0.936	0.938	0.978	-0.0281011651109099	0.0353	0.4261	14004	16757	14424.77
5506271	chr5	rs78369853	60708880	G	T	0.937	0.938	0.976	-0.0251024465608414	0.0355	0.4789	14004	16757	14424.77
5494237	chr5	rs57709834	60709670	A	G	0.867	0.867	0.987	-0.0207028323592018	0.0251	0.4098	14004	16757	14424.77
5502115	chr5	rs7734879	60711632	C	A	0.795	0.797	0.976	-0.0227979086760041	0.0214	0.2856	14004	16757	14424.77
5510494	chr5	rs6449531	60712212	G	A	0.795	0.797	0.976	-0.0227979086760041	0.0214	0.2851	14004	16757	14424.77
5493096	chr5	rs6449532	60715446	C	T	0.795	0.797	0.976	-0.023002541565316	0.0214	0.2823	14004	16757	14424.77
5495146	chr5	rs6894675	60716631	G	C	0.795	0.797	0.976	-0.023002541565316	0.0214	0.2816	14004	16757	14424.77
5510421	chr5	rs12188627	60720682	A	G	0.787	0.791	0.97	-0.0243029385231735	0.0213	0.2529	14004	16757	14424.77
5498356	chr5	rs12187112	60720700	G	A	0.795	0.797	0.976	-0.0232993336544035	0.0214	0.2765	14004	16757	14424.77
5507868	chr5	rs62368664	60721565	A	C	0.936	0.938	0.98	-0.0281011651109099	0.0353	0.4268	14004	16757	14424.77
5508147	chr5	rs6449533	60722644	T	C	0.795	0.798	0.977	-0.0231969816042026	0.0214	0.277	14004	16757	14424.77
5494252	chr5	rs10939902	60727990	T	C	0.786	0.79	0.97	-0.0226956079321885	0.0212	0.2842	14004	16757	14424.77
5498071	chr5	rs74646315	60728480	C	T	0.87	0.869	0.98	-0.0217958123704574	0.0255	0.3907	14004	16757	14424.77
5506045	chr5	rs6885005	60730870	T	A	0.795	0.798	0.977	-0.023401696181619	0.0214	0.2726	14004	16757	14424.77
5498641	chr5	rs7709645	60731458	G	C	0.787	0.791	0.971	-0.0232993336544035	0.0212	0.2726	14004	16757	14424.77
5507720	chr5	rs7714712	60732552	C	A	0.795	0.798	0.977	-0.0236986067778773	0.0214	0.2681	14004	16757	14424.77
5500036	chr5	rs7720894	60733933	G	C	0.598	0.598	0.902	-0.0075987978753305	0.0183	0.6806	14004	16757	14424.77
5507984	chr5	rs11958102	60734210	G	C	0.808	0.805	0.808	0.0065981840282271	0.0241	0.7842	14004	16757	14424.77
5504793	chr5	rs11743711	60735530	T	C	0.787	0.79	0.97	-0.0253998626327317	0.0211	0.2295	14004	16757	14424.77
5496500	chr5	rs11950318	60735662	C	G	0.787	0.79	0.972	-0.0236986067778773	0.0211	0.2618	14004	16757	14424.77
5508447	chr5	rs13171757	60736544	C	T	0.787	0.79	0.973	-0.0252049938352247	0.0211	0.2322	14004	16757	14424.77
5500571	chr5	rs7719676	60736949	A	G	0.115	0.114	0.538	0.0603987139482326	0.0373	0.1058	13147	15808	13524.11
5494957	chr5	rs12520195	60738574	T	A	0.864	0.863	0.978	-0.0227979086760041	0.025	0.3628	14004	16757	14424.77
5509484	chr5	rs12522647	60739052	A	G	0.787	0.79	0.969	-0.0259949602770859	0.0211	0.2184	14004	16757	14424.77
5505019	chr5	rs10041978	60742205	G	A	0.778	0.783	0.962	-0.0248051189189711	0.021	0.2389	14004	16757	14424.77
5494156	chr5	rs1445979	60744339	T	A	0.787	0.79	0.969	-0.0248051189189711	0.0212	0.2403	14004	16757	14424.77
5508043	chr5	rs1348716	60746985	G	A	0.79	0.792	0.968	-0.0247026126403718	0.0213	0.2446	14004	16757	14424.77
5496458	chr5	rs13174756	60749326	C	T	0.936	0.938	0.974	-0.0347985055426955	0.0355	0.3271	14004	16757	14424.77
5500995	chr5	rs7722810	60749794	A	T	0.788	0.791	0.97	-0.0272992569378225	0.0212	0.1977	14004	16757	14424.77
5504716	chr5	rs74825745	60750167	C	T	0.863	0.863	0.978	-0.0248051189189711	0.025	0.3215	14004	16757	14424.77
5505457	chr5	rs13162694	60750477	T	C	0.787	0.791	0.97	-0.0275048131221902	0.0212	0.1934	14004	16757	14424.77
5498291	chr5	rs10939903	60751467	T	C	0.779	0.783	0.962	-0.0263029084210524	0.0211	0.2116	14004	16757	14424.77
5507669	chr5	rs13185783	60751524	A	T	0.773	0.774	0.936	-0.0178992398878318	0.021	0.3945	14004	16757	14424.77
5505921	chr5	rs6881799	60752953	T	A	0.787	0.79	0.971	-0.0282965991551138	0.0211	0.1801	14004	16757	14424.77
5509255	chr5	rs34993457	60754136	A	G	0.941	0.943	0.977	-0.0320997276601081	0.0367	0.3815	14004	16757	14424.77
5503151	chr5	rs1986252	60754419	A	G	0.782	0.786	0.967	-0.0226956079321885	0.0211	0.2819	14004	16757	14424.77
5502181	chr5	rs12517711	60754661	T	C	0.79	0.793	0.972	-0.0278029446620889	0.0212	0.1905	14004	16757	14424.77
5495550	chr5	rs13157657	60758847	C	A	0.792	0.795	0.974	-0.026600681797179	0.0213	0.2122	14004	16757	14424.77
5504483	chr5	rs10514908	60759524	T	C	0.941	0.943	0.99	-0.0306035477981776	0.0367	0.4041	14004	16757	14424.77
5504832	chr5	rs10514909	60759598	C	A	0.942	0.943	0.989	-0.0305004454483837	0.0367	0.4059	14004	16757	14424.77
5495162	chr5	rs1477355	60760700	T	C	0.788	0.791	0.973	-0.0270012755029434	0.0212	0.2019	14004	16757	14424.77
5497244	chr5	rs6449535	60761585	T	G	0.788	0.792	0.973	-0.0288007896057264	0.0212	0.1739	14004	16757	14424.77
5499706	chr5	rs6882136	60762072	G	A	0.792	0.795	0.974	-0.0253998626327317	0.0213	0.234	14004	16757	14424.77
5507907	chr5	rs79245278	60763815	C	A	0.863	0.863	0.981	-0.0260975991218731	0.0249	0.2948	14004	16757	14424.77
5508707	chr5	rs11954430	60765209	G	A	0.799	0.8	0.959	-0.0281011651109099	0.0216	0.1935	14004	16757	14424.77
5499945	chr5	rs6895046	60765587	T	C	0.783	0.787	0.965	-0.0239956055562207	0.0212	0.2562	14004	16757	14424.77
5494665	chr5	rs13166934	60765660	G	A	0.792	0.795	0.973	-0.0260975991218731	0.0213	0.2214	14004	16757	14424.77
5496171	chr5	rs13171497	60766530	A	C	0.792	0.795	0.972	-0.0260975991218731	0.0213	0.2207	14004	16757	14424.77
5505371	chr5	rs13172080	60766893	A	G	0.792	0.795	0.973	-0.0262002485024742	0.0213	0.2182	14004	16757	14424.77
5505483	chr5	rs7717082	60769411	T	C	0.792	0.795	0.973	-0.0244976316004002	0.0213	0.2501	14004	16757	14424.77
5509892	chr5	rs13170262	60769721	T	C	0.792	0.795	0.972	-0.0246001168682327	0.0213	0.2487	14004	16757	14424.77
5494945	chr5	rs13160801	60771688	C	G	0.792	0.795	0.972	-0.0248973835545144	0.0213	0.2423	14004	16757	14424.77
5503464	chr5	rs7714457	60773229	C	T	0.792	0.795	0.972	-0.026600681797179	0.0213	0.2127	14004	16757	14424.77
5499520	chr5	rs7719647	60773968	G	A	0.792	0.795	0.972	-0.0267033828345498	0.0213	0.2112	14004	16757	14424.77
5496104	chr5	rs1374043	60774227	G	A	0.783	0.787	0.962	-0.023401696181619	0.0212	0.2706	14004	16757	14424.77
5506800	chr5	rs13158938	60776577	A	T	0.941	0.943	0.975	-0.0319964709431669	0.0369	0.3853	14004	16757	14424.77
5508306	chr5	rs13163970	60777345	C	A	0.792	0.795	0.971	-0.026600681797179	0.0213	0.2124	14004	16757	14424.77
5494679	chr5	rs11747564	60778811	C	A	0.792	0.795	0.971	-0.026600681797179	0.0213	0.212	14004	16757	14424.77
5495529	chr5	rs55838118	60781432	G	A	0.792	0.795	0.97	-0.026600681797179	0.0213	0.2121	14004	16757	14424.77
5493755	chr5	rs17338553	60781494	C	A	0.941	0.943	0.973	-0.0316970867432546	0.0369	0.3906	14004	16757	14424.77
5498509	chr5	rs7443602	60783500	A	T	0.792	0.795	0.97	-0.0267033828345498	0.0214	0.2114	14004	16757	14424.77
5497996	chr5	rs12517679	60784656	T	C	0.864	0.863	0.979	-0.0263029084210524	0.025	0.2919	14004	16757	14424.77
5510356	chr5	rs7732234	60786880	C	T	0.783	0.787	0.961	-0.0240980393840575	0.0212	0.2559	14004	16757	14424.77
5505880	chr5	rs13157831	60789045	C	T	0.792	0.795	0.968	-0.026600681797179	0.0214	0.2131	14004	16757	14424.77
5508174	chr5	rs1363892	60789520	A	T	0.792	0.795	0.968	-0.026600681797179	0.0214	0.2134	14004	16757	14424.77
5508423	chr5	rs16891822	60790905	A	G	0.864	0.864	0.977	-0.026600681797179	0.0251	0.288	14004	16757	14424.77
5505475	chr5	rs10060668	60792575	G	C	0.966	0.968	0.558	-0.0513985630860003	0.0636	0.4191	14004	16757	14424.77
5508926	chr5	rs13186194	60795485	T	C	0.792	0.795	0.964	-0.026600681797179	0.0214	0.2138	14004	16757	14424.77
5505806	chr5	rs13166779	60795669	G	C	0.942	0.944	0.95	-0.0364980230402006	0.0377	0.3328	14004	16757	14424.77
5492222	chr5	rs6873712	60795792	C	A	0.792	0.794	0.963	-0.0249999098013234	0.0214	0.2421	14004	16757	14424.77
5504200	chr5	rs6874264	60796156	C	T	0.792	0.794	0.963	-0.0249999098013234	0.0214	0.2439	14004	16757	14424.77
5505317	chr5	rs6874266	60796200	A	G	0.792	0.795	0.963	-0.026600681797179	0.0214	0.2138	14004	16757	14424.77
5510649	chr5	rs6878927	60796291	G	T	0.792	0.795	0.963	-0.0267958227871631	0.0214	0.2104	14004	16757	14424.77
5496793	chr5	rs1445981	60798886	G	A	0.792	0.795	0.961	-0.0264979913062283	0.0215	0.2163	14004	16757	14424.77
5504537	chr5	rs10223052	60800336	A	G	0.5	0.505	0.923	-0.0181028726978536	0.0178	0.3083	14004	16757	14424.77
5495390	chr5	rs13156100	60800957	G	A	0.792	0.795	0.959	-0.026600681797179	0.0215	0.2153	14004	16757	14424.77
5500871	chr5	rs75674370	60802029	G	A	0.865	0.864	0.974	-0.0246001168682327	0.0251	0.3275	14004	16757	14424.77
5498552	chr5	rs77996320	60802176	G	A	0.865	0.864	0.973	-0.0248051189189711	0.0251	0.3246	14004	16757	14424.77
5495975	chr5	rs61431275	60805277	G	A	0.864	0.864	0.973	-0.0248973835545144	0.0251	0.3225	14004	16757	14424.77
5498752	chr5	rs2053693	60806019	C	T	0.791	0.794	0.955	-0.0248973835545144	0.0215	0.2469	14004	16757	14424.77
5503543	chr5	rs13159018	60806489	G	A	0.791	0.794	0.955	-0.0248973835545144	0.0215	0.2462	14004	16757	14424.77
5493147	chr5	rs6865624	60806658	A	T	0.792	0.795	0.955	-0.026898543868701	0.0215	0.2118	14004	16757	14424.77
5504405	chr5	rs16891983	60806765	A	G	0.865	0.864	0.973	-0.0244976316004002	0.0252	0.3299	14004	16757	14424.77
5509584	chr5	rs1445976	60807734	G	C	0.781	0.785	0.943	-0.0252972953741621	0.0214	0.2361	14004	16757	14424.77
5495003	chr5	rs2053694	60807886	T	C	0.781	0.786	0.943	-0.0256050287153947	0.0214	0.2312	14004	16757	14424.77
5508285	chr5	rs13170519	60809103	C	G	0.942	0.944	0.934	-0.0335981494309355	0.038	0.3774	14004	16757	14424.77
5508196	chr5	rs11741726	60809644	A	G	0.942	0.943	0.929	-0.0341050206499513	0.038	0.3694	14004	16757	14424.77
5501583	chr5	rs10939905	60810610	G	T	0.792	0.795	0.952	-0.0270012755029434	0.0216	0.2107	14004	16757	14424.77
5502670	chr5	rs11742658	60810717	A	G	0.792	0.795	0.952	-0.0270012755029434	0.0216	0.2107	14004	16757	14424.77
5499846	chr5	rs13158413	60813605	A	T	0.797	0.797	0.927	-0.021203207651103	0.022	0.3344	14004	16757	14424.77
5500720	chr5	rs79683912	60815113	A	G	0.865	0.864	0.968	-0.0259949602770859	0.0253	0.3032	14004	16757	14424.77
5510072	chr5	rs2034239	60815767	T	C	0.791	0.794	0.948	-0.0255024404124231	0.0216	0.2387	14004	16757	14424.77
5501500	chr5	rs78948561	60816368	T	C	0.984	0.984	0.702	0.017496047616751	0.0825	0.8316	14004	16757	14424.77
5508005	chr5	rs13166910	60816865	T	C	0.942	0.944	0.927	-0.0380030548002074	0.0382	0.3188	14004	16757	14424.77
5507054	chr5	rs11952146	60818863	T	C	0.792	0.795	0.947	-0.0275973271921043	0.0217	0.2019	14004	16757	14424.77
5502693	chr5	rs6890351	60819475	T	C	0.792	0.795	0.946	-0.0277001306422786	0.0217	0.2014	14004	16757	14424.77
5507488	chr5	rs13162534	60819833	A	G	0.942	0.944	0.924	-0.0391983134041576	0.0382	0.305	14004	16757	14424.77
5503111	chr5	rs13167695	60820444	G	A	0.942	0.944	0.921	-0.0346017967900747	0.0383	0.3673	14004	16757	14424.77
5498440	chr5	rs13179091	60822997	C	T	0.792	0.795	0.944	-0.0277001306422786	0.0217	0.201	14004	16757	14424.77
5493653	chr5	rs13179617	60823170	G	T	0.792	0.795	0.944	-0.0277001306422786	0.0217	0.2013	14004	16757	14424.77
5502135	chr5	rs13185068	60824235	G	C	0.807	0.808	0.953	-0.0322959448008212	0.0221	0.1444	14004	16757	14424.77
5509412	chr5	rs13188685	60824406	A	G	0.791	0.794	0.943	-0.0263029084210524	0.0217	0.2246	14004	16757	14424.77
5506338	chr5	rs13172084	60825144	T	C	0.792	0.795	0.943	-0.0281011651109099	0.0217	0.195	14004	16757	14424.77
5492455	chr5	rs75899430	60826643	C	A	0.866	0.864	0.961	-0.0251024465608414	0.0254	0.3231	14004	16757	14424.77
5499782	chr5	rs6879809	60826956	G	A	0.78	0.784	0.927	-0.0274020297483382	0.0215	0.2031	14004	16757	14424.77
5509739	chr5	rs13159166	60827739	T	G	0.786	0.789	0.932	-0.0299026613543135	0.0216	0.1665	14004	16757	14424.77
5499449	chr5	rs16892286	60828602	T	A	0.866	0.865	0.961	-0.0263953113595316	0.0254	0.2983	14004	16757	14424.77
5501200	chr5	rs16892307	60830916	A	G	0.866	0.865	0.96	-0.0264979913062283	0.0254	0.2971	14004	16757	14424.77
5495914	chr5	rs12519658	60831739	G	A	0.866	0.865	0.959	-0.0251024465608414	0.0255	0.3245	14004	16757	14424.77
5508674	chr5	rs1045352	60833080	A	C	0.792	0.795	0.939	-0.0285949668801128	0.0218	0.1885	14004	16757	14424.77
5503038	chr5	rs10514910	60834332	C	T	0.866	0.865	0.957	-0.0251024465608414	0.0255	0.3252	14004	16757	14424.77
5504328	chr5	rs2276987	60835021	T	C	0.791	0.794	0.935	-0.0270012755029434	0.0218	0.2158	14004	16757	14424.77
5493662	chr5	rs17424296	60838903	G	A	0.925	0.93	0.867	-0.0305004454483837	0.0359	0.396	14004	16757	14424.77
5504497	chr5	rs16892374	60839907	C	A	0.867	0.865	0.953	-0.0236986067778773	0.0256	0.3545	14004	16757	14424.77
5494918	chr5	rs10053166	60842210	A	G	0.895	0.899	0.855	-0.0188974371044634	0.0307	0.5386	14004	16757	14424.77
5492920	chr5	rs6898746	60843706	T	A	0.778	0.783	0.913	-0.0286978729475453	0.0217	0.1848	14004	16757	14424.77
5506640	chr5	rs12188685	60843924	G	C	0.926	0.931	0.865	-0.0318003125497978	0.036	0.3777	14004	16757	14424.77
5495494	chr5	rs12188710	60844213	G	A	0.927	0.932	0.849	-0.0335981494309355	0.0366	0.3583	14004	16757	14424.77
5506298	chr5	rs10059353	60844874	A	T	0.744	0.748	0.857	-0.0166986496230515	0.0212	0.4296	14004	16757	14424.77
5494006	chr5	rs13190437	60845634	G	C	0.944	0.947	0.885	-0.0594952597858765	0.04	0.137	14004	16757	14424.77
5499439	chr5	rs79988488	60846319	C	T	0.738	0.735	0.906	0.0071047017299317	0.0203	0.7283	14004	16757	14424.77
5494883	chr5	rs1550816	60847019	T	C	0.496	0.486	0.975	0.009504687014246	0.0173	0.5816	14004	16757	14424.77
5502565	chr5	rs6890611	60847272	T	G	0.435	0.43	0.997	-0.0018016219466282	0.0172	0.9144	14004	16757	14424.77
5505488	chr5	rs16892406	60848153	A	G	0.71	0.701	0.928	0.0071047017299317	0.0195	0.7171	14004	16757	14424.77
5493665	chr5	rs16892408	60848185	C	T	0.8	0.798	0.921	0.0025966258472659	0.0222	0.9054	14004	16757	14424.77
5506190	chr5	rs13164150	60848204	G	T	0.94	0.945	0.907	-0.0623968162257107	0.039	0.1095	14004	16757	14424.77
5496247	chr5	rs16892410	60848409	A	G	0.785	0.784	0.917	0.0089993837968006	0.0217	0.6799	14004	16757	14424.77
5509375	chr5	rs13168452	60848497	G	A	0.934	0.94	0.893	-0.0623968162257107	0.0381	0.1013	14004	16757	14424.77
5503055	chr5	rs4582229	60848745	C	T	0.934	0.94	0.893	-0.0618966805401821	0.038	0.1036	14004	16757	14424.77
5507118	chr5	rs2084131	60850522	A	G	0.44	0.435	0.939	-0.0034961042567088	0.0177	0.8441	14004	16757	14424.77
5503044	chr5	rs13189938	60852845	A	G	0.751	0.747	0.911	-0.0048015088161939	0.0206	0.8138	14004	16757	14424.77
5498288	chr5	rs13177031	60853523	T	A	0.675	0.678	0.901	-0.0202027073175195	0.0192	0.2933	14004	16757	14424.77
5500841	chr5	rs17340123	60854916	C	T	0.941	0.945	0.845	-0.0692964890026564	0.0407	0.08899	14004	16757	14424.77
5495988	chr5	rs1445978	60855070	T	C	0.446	0.443	0.93	-0.0086977157031958	0.0178	0.6251	14004	16757	14424.77
5504812	chr5	rs16892456	60858429	C	T	0.915	0.916	0.871	-0.0023026490626755	0.0331	0.945	14004	16757	14424.77
5501131	chr5	rs16892459	60858470	T	C	0.73	0.727	0.866	-0.0112025145079934	0.0206	0.5859	14004	16757	14424.77
5498548	chr5	rs10053423	60859416	C	T	0.695	0.696	0.893	-0.013004189135254	0.0195	0.5052	14004	16757	14424.77
5498891	chr5	rs1423326	60860451	G	T	0.422	0.421	0.913	0.0024968801985871	0.018	0.8898	14004	16757	14424.77
5505460	chr5	rs6449537	60860951	T	C	0.654	0.652	0.954	-0.0017014466397575	0.0183	0.9271	14004	16757	14424.77
5506889	chr5	rs10042706	60861122	A	G	0.736	0.734	0.92	-0.0046005663955682	0.0201	0.8186	14004	16757	14424.77
5496765	chr5	rs1833832	60861407	T	C	0.354	0.362	0.94	-0.0152963956259917	0.0183	0.4053	14004	16757	14424.77
5508890	chr5	rs11741170	60861551	C	A	0.942	0.95	0.87	-0.122099839662124	0.0426	0.004145	14004	16757	14424.77
5509988	chr5	rs1582545	60861742	G	A	0.655	0.653	0.959	-0.0031048149534787	0.0182	0.8633	14004	16757	14424.77
5497194	chr5	rs10059992	60862543	G	T	0.655	0.654	0.953	-0.004198802647333	0.0183	0.8195	14004	16757	14424.77
5506947	chr5	rs933685	60862917	T	C	0.351	0.36	0.947	-0.0154994990469515	0.0183	0.3958	14004	16757	14424.77
5495472	chr5	rs13164048	60863287	T	A	0.942	0.95	0.877	-0.120304963043649	0.0425	0.004658	14004	16757	14424.77
5496306	chr5	rs1971513	60863461	A	G	0.351	0.36	0.945	-0.0152963956259917	0.0183	0.4042	14004	16757	14424.77
5505430	chr5	rs10064124	60864458	C	G	0.919	0.92	0.866	-0.0051029981759033	0.0337	0.88	14004	16757	14424.77
5500701	chr5	rs12518098	60864467	C	G	0.781	0.782	0.876	0.0069954745123864	0.0221	0.7493	14004	16757	14424.77
5492765	chr5	rs10072118	60864610	T	C	0.351	0.359	0.936	-0.0153979421800967	0.0184	0.4028	14004	16757	14424.77
5499500	chr5	rs6877486	60864744	T	A	0.359	0.368	0.925	-0.0193969096107316	0.0184	0.2912	14004	16757	14424.77
5509764	chr5	rs11746516	60865570	A	G	0.942	0.949	0.857	-0.116095709991326	0.0425	0.006302	14004	16757	14424.77
5494742	chr5	rs6872620	60866192	A	C	0.35	0.359	0.925	-0.0158042315449673	0.0185	0.3926	14004	16757	14424.77
5498476	chr5	rs10067201	60867365	T	C	0.926	0.934	0.851	-0.0826970606869833	0.0378	0.02855	14004	16757	14424.77
5510523	chr5	rs34082374	60868661	A	G	0.929	0.93	0.842	-0.0158042315449673	0.0363	0.6637	14004	16757	14424.77
5500274	chr5	rs72761471	60869603	A	G	0.772	0.773	0.843	0.0142973047008244	0.0222	0.5187	14004	16757	14424.77
5497212	chr5	rs13169225	60870130	T	G	0.926	0.933	0.877	-0.0752948300371352	0.0373	0.04318	14004	16757	14424.77
5499041	chr5	rs10050451	60870354	A	G	0.926	0.933	0.875	-0.0744972786929105	0.0373	0.04587	14004	16757	14424.77
5492240	chr5	rs11954764	60871157	G	A	0.913	0.923	0.872	-0.0716034188596929	0.0353	0.04283	14004	16757	14424.77
5509207	chr5	rs10939907	60872053	G	A	0.821	0.822	0.875	-0.0164038098256767	0.0241	0.4966	14004	16757	14424.77
5494871	chr5	rs75180524	60872562	T	C	0.971	0.973	0.65	-0.0421979407001862	0.0671	0.5298	14004	16757	14424.77
5497179	chr5	rs62364970	60874322	A	G	0.789	0.79	0.849	-0.005304041591906	0.0225	0.8149	14004	16757	14424.77
5495396	chr5	rs9291728	60874578	A	G	0.803	0.806	0.895	-0.0073972926304747	0.023	0.7483	14004	16757	14424.77
5498107	chr5	rs16892584	60876529	T	G	0.986	0.986	0.694	-0.007296555232638	0.1015	0.9426	11190	12111	11188.94
5506819	chr5	rs2341235	60876664	C	T	0.349	0.353	0.865	0.0006997551142732	0.0192	0.9725	14004	16757	14424.77
5500666	chr5	rs1965035	60877639	A	G	0.801	0.804	0.927	-0.007095110875924	0.0225	0.7538	14004	16757	14424.77
5506738	chr5	rs13168127	60878424	G	A	0.801	0.804	0.93	-0.007004474152883	0.0225	0.757	14004	16757	14424.77
5492980	chr5	rs62364974	60878805	A	G	0.574	0.574	0.872	0.0067968490002727	0.0184	0.713	14004	16757	14424.77
5504463	chr5	rs10939908	60879560	A	C	0.8	0.803	0.938	-0.0052035148315978	0.0223	0.8146	14004	16757	14424.77
5504559	chr5	rs11951472	60879854	A	C	0.8	0.803	0.932	-0.0052035148315978	0.0224	0.8169	14004	16757	14424.77
5502682	chr5	rs10058219	60883190	T	C	0.605	0.605	0.799	0.0078987227933553	0.0194	0.6832	14004	16757	14424.77
5495425	chr5	rs863088	60883593	G	A	0.748	0.748	0.847	0.0009995003330834	0.0213	0.9619	14004	16757	14424.77
5510571	chr5	rs75334440	60884054	C	T	0.974	0.975	0.702	-0.0369026020501437	0.0675	0.5843	14004	16757	14424.77
5492953	chr5	rs10060358	60884182	T	C	0.945	0.944	0.718	0.0371994409891063	0.0441	0.3989	14004	16757	14424.77
5503566	chr5	rs442374	60884572	A	C	0.428	0.43	0.915	0.0046989426564652	0.0181	0.7929	14004	16757	14424.77
5510233	chr5	rs11743162	60885180	T	C	0.669	0.674	0.913	-0.0139975096438537	0.0191	0.4641	14004	16757	14424.77
5509218	chr5	rs383455	60885635	T	G	0.427	0.43	0.932	0.001998002662673	0.0179	0.9111	14004	16757	14424.77
5500759	chr5	rs2084134	60885663	T	A	0.669	0.674	0.92	-0.0129028853555234	0.019	0.4979	14004	16757	14424.77
5501227	chr5	rs2084135	60885700	T	C	0.669	0.675	0.922	-0.0128015918372089	0.019	0.4995	14004	16757	14424.77
5499052	chr5	rs420518	60886299	A	C	0.43	0.434	0.937	-0.0004000800213396	0.0179	0.9839	14004	16757	14424.77
5510250	chr5	rs10064174	60887485	A	C	0.667	0.672	0.929	-0.0130953713122409	0.0189	0.4881	14004	16757	14424.77
5501773	chr5	rs253185	60888310	G	T	0.428	0.431	0.95	0.0016985566355815	0.0177	0.924	14004	16757	14424.77
5501379	chr5	rs7713549	60890409	G	A	0.668	0.673	0.956	-0.0122041688389067	0.0186	0.5123	14004	16757	14424.77
5509794	chr5	rs412649	60892043	C	T	0.775	0.773	0.974	0.0063001125484799	0.0205	0.759	14004	16757	14424.77
5509919	chr5	rs381034	60892205	G	A	0.775	0.773	0.977	0.0053954185169075	0.0205	0.7932	14004	16757	14424.77
5493739	chr5	rs13356781	60893168	G	A	0.713	0.715	0.919	-0.0104039337153929	0.0198	0.5985	14004	16757	14424.77
5493475	chr5	rs374682	60893356	T	C	0.664	0.669	0.957	-0.0076995657264405	0.0186	0.6788	14004	16757	14424.77
5502484	chr5	rs422771	60894261	G	C	0.665	0.67	0.951	-0.0065010863423599	0.0187	0.7277	14004	16757	14424.77
5493645	chr5	rs447427	60894552	T	C	0.664	0.669	0.952	-0.007004474152883	0.0186	0.7072	14004	16757	14424.77
5494483	chr5	rs696887	60897484	C	T	0.425	0.428	0.957	0.0029955089797983	0.0177	0.8643	14004	16757	14424.77
5497373	chr5	rs701470	60897649	C	T	0.425	0.427	0.957	0.0029955089797983	0.0177	0.8636	14004	16757	14424.77
5496663	chr5	rs185228	60897763	G	A	0.662	0.666	0.948	-0.0065010863423599	0.0186	0.7258	14004	16757	14424.77
5504629	chr5	rs696888	60898157	A	G	0.432	0.433	0.958	0.0008995952428359	0.0176	0.9612	14004	16757	14424.77
5492890	chr5	rs199638343	60899361	G	T	0.985	0.984	0.447	0.0862969551844677	0.1048	0.4104	13317	16265	13851.39
5498569	chr5	rs10078642	60900104	A	G	0.664	0.667	0.94	-0.0054045784588597	0.0187	0.7721	14004	16757	14424.77
5504092	chr5	rs410386	60901605	T	C	0.769	0.766	0.939	0.0105046326450854	0.0207	0.6116	14004	16757	14424.77
5493659	chr5	rs701471	60901869	A	G	0.423	0.425	0.924	0.0049974917102918	0.0181	0.7838	14004	16757	14424.77
5494073	chr5	rs253497	60902046	C	T	0.66	0.664	0.923	-0.0030045090202987	0.0189	0.8754	14004	16757	14424.77
5507217	chr5	rs701472	60902091	T	C	0.423	0.425	0.922	0.0048979852621919	0.0181	0.7864	14004	16757	14424.77
5500867	chr5	rs253499	60902176	C	T	0.66	0.664	0.921	-0.0030045090202987	0.0189	0.8728	14004	16757	14424.77
5507797	chr5	rs701473	60902270	T	A	0.423	0.425	0.918	0.0051964749068174	0.0181	0.7747	14004	16757	14424.77
5508417	chr5	rs253503	60902342	T	G	0.763	0.761	0.936	0.0097027754613851	0.0206	0.637	14004	16757	14424.77
5499838	chr5	rs701474	60902527	C	T	0.423	0.425	0.915	0.0048979852621919	0.0181	0.7858	14004	16757	14424.77
5501839	chr5	rs173780	60903201	G	A	0.851	0.851	0.876	-0.0142003494011414	0.0259	0.5842	14004	16757	14424.77
5492378	chr5	rs696889	60903264	G	C	0.47	0.472	0.822	0.0111970780932162	0.0189	0.5549	14004	16757	14424.77
5492437	chr5	rs696890	60904164	T	A	0.752	0.75	0.955	0.0112959597418516	0.0201	0.5738	14004	16757	14424.77
5501882	chr5	rs36084	60904429	A	G	0.822	0.818	0.898	0.012096540947233	0.0233	0.602	14004	16757	14424.77
5503274	chr5	rs696891	60904561	A	G	0.623	0.621	0.968	0.0005998200719675	0.0178	0.9721	14004	16757	14424.77
5499021	chr5	rs10074348	60904910	G	A	0.721	0.72	0.87	0.0167981182758809	0.0204	0.411	14004	16757	14424.77
5501695	chr5	rs13190528	60906140	A	G	0.975	0.975	0.435	-0.0544033888793865	0.0909	0.5492	11085	12533	11083.05
5498189	chr5	rs77975443	60906664	G	A	0.964	0.964	0.621	0.0226026252094292	0.0594	0.7034	14004	16757	14424.77
5496752	chr5	rs895381	60907801	T	C	0.248	0.249	0.974	-0.0084959889212643	0.0199	0.6671	14004	16757	14424.77
5509136	chr5	rs895382	60908030	C	T	0.25	0.25	0.977	-0.0083043861636152	0.0198	0.675	14004	16757	14424.77
5498674	chr5	rs6880967	60909708	A	G	0.249	0.25	0.966	-0.0079011318962572	0.0199	0.6906	14004	16757	14424.77
5499592	chr5	rs56257445	60909926	G	A	0.38	0.381	0.978	0.0012991557316201	0.0177	0.9419	14004	16757	14424.77
5504025	chr5	rs4699977	60910078	G	A	0.379	0.38	0.98	0.0009995003330834	0.0177	0.9542	14004	16757	14424.77
5496713	chr5	rs253184	60910890	T	C	0.231	0.235	0.938	-0.0132980281439898	0.0207	0.5213	14004	16757	14424.77
5510535	chr5	rs12517746	60912151	A	G	0.377	0.378	0.948	0.0034041991335623	0.018	0.8492	14004	16757	14424.77
5498524	chr5	rs2455386	60912736	A	G	0.23	0.233	0.902	-0.013399371963117	0.0212	0.5281	14004	16757	14424.77
5496491	chr5	rs4699978	60915216	G	T	0.392	0.392	0.876	0.0090984829852593	0.0186	0.626	14004	16757	14424.77
5502930	chr5	rs2030892	60916032	A	G	0.22	0.218	0.783	-0.001100605444033	0.0231	0.9632	14004	16757	14424.77
5499835	chr5	rs12518216	60918143	A	T	0.618	0.62	0.712	-0.026600681797179	0.021	0.205	14004	16757	14424.77
5503682	chr5	rs73760095	60918227	G	T	0.888	0.888	0.725	-0.0347985055426955	0.0317	0.2733	14004	16757	14424.77
5495042	chr5	rs6861818	60918657	C	T	0.885	0.882	0.762	0.0507026199737612	0.0309	0.1005	14004	16757	14424.77
5507743	chr5	rs409912	60918763	A	G	0.939	0.941	0.773	-0.0145960053074092	0.0427	0.7333	14004	16757	14424.77
5503557	chr5	rs10053221	60919296	C	A	0.89	0.885	0.831	0.0630968574396732	0.03	0.035	14004	16757	14424.77
5500060	chr5	rs56300029	60919428	C	T	0.937	0.936	0.663	0.0628996789690455	0.0438	0.1513	14004	16757	14424.77
5497344	chr5	rs9291730	60920832	C	G	0.573	0.572	0.72	-0.0316970867432546	0.0205	0.1219	14004	16757	14424.77
5509510	chr5	rs11951145	60921680	G	A	0.891	0.886	0.86	0.0639039448366128	0.0296	0.03096	14004	16757	14424.77
5504582	chr5	rs11951156	60921861	C	T	0.888	0.883	0.873	0.0654037717003168	0.0291	0.02455	14004	16757	14424.77
5499154	chr5	rs6883945	60922316	C	T	0.889	0.884	0.882	0.0654037717003168	0.029	0.02416	14004	16757	14424.77
5502156	chr5	rs6449539	60922355	A	C	0.889	0.883	0.883	0.0653007305821358	0.029	0.02435	14004	16757	14424.77
5498274	chr5	rs17426483	60923182	T	C	0.879	0.876	0.859	0.0575044650684261	0.0287	0.04517	14004	16757	14424.77
5495876	chr5	rs36091	60923475	G	A	0.829	0.825	0.867	0.0441986870716702	0.0246	0.07269	14004	16757	14424.77
5510701	chr5	rs36090	60923990	C	T	0.94	0.941	0.781	-0.0112025145079934	0.0426	0.7926	14004	16757	14424.77
5510194	chr5	rs4413488	60925028	G	A	0.889	0.884	0.894	0.0644010116835795	0.0289	0.02574	14004	16757	14424.77
5496833	chr5	rs42881	60925195	T	C	0.121	0.121	0.68	0.0374017521540008	0.0317	0.2376	14004	16757	14424.77
5494626	chr5	rs36089	60925532	G	A	0.121	0.121	0.679	0.0382972099323441	0.0317	0.2269	14004	16757	14424.77
5492430	chr5	rs6871345	60925638	C	G	0.889	0.883	0.892	0.0648041108654969	0.0288	0.02463	14004	16757	14424.77
5500787	chr5	rs56241055	60925717	G	A	0.892	0.886	0.881	0.063997749947184	0.0293	0.02923	14004	16757	14424.77
5508695	chr5	rs141924830	60925743	A	T	0.603	0.603	0.749	-0.0277001306422786	0.0203	0.1738	14004	16757	14424.77
5504341	chr5	rs42880	60925938	G	A	0.828	0.824	0.846	0.0428966409523063	0.0248	0.08378	14004	16757	14424.77
5507016	chr5	rs113176167	60926357	G	A	0.892	0.886	0.879	0.0633972451297916	0.0294	0.03077	14004	16757	14424.77
5499301	chr5	rs7727255	60928329	A	G	0.878	0.875	0.854	0.0558036076154242	0.0287	0.05139	14004	16757	14424.77
5501080	chr5	rs26914	60928771	T	C	0.304	0.298	0.831	-0.0132980281439898	0.0209	0.5262	14004	16757	14424.77
5496382	chr5	rs9291731	60928947	C	G	0.604	0.604	0.75	-0.0290993078252748	0.0204	0.1528	14004	16757	14424.77
5497152	chr5	rs26913	60929982	C	T	0.317	0.311	0.819	-0.0158042315449673	0.0208	0.4467	14004	16757	14424.77
5500213	chr5	rs36088	60930305	A	G	0.301	0.295	0.826	-0.0120017335415971	0.0211	0.5679	14004	16757	14424.77
5509521	chr5	rs1910026	60930584	C	T	0.894	0.888	0.859	0.0645978943749456	0.0299	0.03092	14004	16757	14424.77
5502279	chr5	rs57300882	60930951	C	T	0.889	0.883	0.876	0.0657034673241941	0.0291	0.02389	14004	16757	14424.77
5508771	chr5	rs62365020	60932673	C	T	0.89	0.885	0.861	0.0669013524517588	0.0295	0.02333	14004	16757	14424.77
5497851	chr5	rs1354138	60933255	T	G	0.888	0.883	0.871	0.0648041108654969	0.0291	0.02609	14004	16757	14424.77
5497313	chr5	rs10073941	60934459	C	G	0.888	0.882	0.83	0.0657971037900478	0.0297	0.02688	14004	16757	14424.77
5502823	chr5	rs17348492	60935451	T	C	0.881	0.876	0.778	0.0627963794896769	0.03	0.03608	14004	16757	14424.77
5499245	chr5	rs12514870	60935907	C	G	0.601	0.599	0.62	-0.009696862978864	0.0222	0.6628	14004	16757	14424.77
5494671	chr5	rs26912	60936095	T	C	0.874	0.874	0.563	0.0392014821991368	0.0347	0.2584	14004	16757	14424.77
5502592	chr5	rs76091073	60936230	G	C	0.971	0.97	0.468	-0.0039979812872983	0.0762	0.9578	14004	16757	14424.77
5508426	chr5	rs10514914	60936255	G	T	0.959	0.96	0.393	-0.0471964348309747	0.0687	0.4919	14004	16757	14424.77
5494003	chr5	rs7715669	60936296	G	A	0.808	0.808	0.64	-0.0170952954286372	0.0273	0.5325	14004	16757	14424.77
5507838	chr5	rs396712	60936894	T	C	0.964	0.967	0.41	-0.0746050187378346	0.0721	0.301	14004	16757	14424.77
5499087	chr5	rs1867732	60936935	T	G	0.299	0.299	0.863	-0.0162005226717083	0.0199	0.4179	14004	16757	14424.77
5495905	chr5	rs55821052	60937072	G	A	0.842	0.837	0.711	0.0553968632202877	0.0273	0.04263	14004	16757	14424.77
5510192	chr5	rs62365023	60937931	T	C	0.279	0.282	0.779	-0.0292949370570243	0.0213	0.1685	14004	16757	14424.77
5507326	chr5	rs16893212	60937964	C	T	0.966	0.969	0.481	-0.103595407711159	0.0791	0.1907	10594	11854	10513.15
5498468	chr5	rs13174785	60938249	C	A	0.744	0.74	0.861	0.0288012338056278	0.0207	0.1658	14004	16757	14424.77
5504872	chr5	rs2455404	60939019	G	A	0.372	0.377	0.83	-0.0369026020501437	0.0192	0.05475	14004	16757	14424.77
5498546	chr5	rs2441136	60939264	C	G	0.885	0.889	0.933	-0.0303973537275885	0.0277	0.2718	14004	16757	14424.77
5496009	chr5	rs2455388	60939334	T	A	0.755	0.755	0.922	0.0152038337422728	0.0205	0.4587	14004	16757	14424.77
5492637	chr5	rs2463066	60939407	T	C	0.884	0.889	0.936	-0.0323992324466777	0.0276	0.2405	14004	16757	14424.77
5495730	chr5	rs2455403	60939890	T	G	0.884	0.889	0.94	-0.0326988269632397	0.0275	0.2343	14004	16757	14424.77
5497638	chr5	rs57617820	60939977	G	A	0.486	0.487	0.856	-0.0208049294331883	0.0183	0.2559	14004	16757	14424.77
5499430	chr5	rs2937840	60940496	C	G	0.884	0.889	0.951	-0.0341050206499513	0.0274	0.2127	14004	16757	14424.77
5498557	chr5	rs6899064	60940718	G	A	0.872	0.867	0.931	0.0537018913875451	0.0262	0.04014	14004	16757	14424.77
5493724	chr5	rs1880849	60940751	C	A	0.238	0.24	0.835	-0.0136020904182857	0.0217	0.5309	14004	16757	14424.77
5502297	chr5	rs6880041	60940776	T	A	0.872	0.867	0.933	0.0528960093534967	0.0262	0.04327	14004	16757	14424.77
5504333	chr5	rs1569022	60941007	C	G	0.482	0.483	0.883	-0.0197028322758684	0.0181	0.276	14004	16757	14424.77
5500042	chr5	rs379212	60941930	A	G	0.883	0.888	0.987	-0.031397792147416	0.0267	0.2396	14004	16757	14424.77
5504166	chr5	rs444797	60942192	A	T	0.755	0.756	0.964	0.0135971385060249	0.0201	0.4985	14004	16757	14424.77
5500616	chr5	rs253486	60944461	T	A	0.881	0.886	0.964	-0.0310985871020312	0.0269	0.2477	14004	16757	14424.77
5504916	chr5	rs253487	60944590	C	T	0.754	0.754	0.965	0.0147014028528927	0.0201	0.4638	14004	16757	14424.77
5495382	chr5	rs12654033	60944734	A	T	0.483	0.483	0.92	-0.0185000759845861	0.0177	0.2949	14004	16757	14424.77
5508133	chr5	rs194139	60944760	G	C	0.235	0.236	0.885	-0.0104039337153929	0.0212	0.6257	14004	16757	14424.77
5505458	chr5	rs12658207	60944856	C	A	0.481	0.482	0.927	-0.0182963622831166	0.0176	0.299	14004	16757	14424.77
5497512	chr5	rs253177	60945612	A	G	0.762	0.763	0.965	0.0115035793834154	0.0203	0.571	14004	16757	14424.77
5492878	chr5	rs7728181	60947302	T	C	0.875	0.869	0.98	0.0562007331879655	0.0258	0.0295	14004	16757	14424.77
5492385	chr5	rs1501841	60947483	A	G	0.38	0.377	0.921	-0.0024028846163103	0.0182	0.8968	14004	16757	14424.77
5495013	chr5	rs403043	60948989	C	T	0.252	0.252	0.907	-0.0198966317144566	0.0205	0.3317	14004	16757	14424.77
5505425	chr5	rs446275	60949167	G	A	0.252	0.252	0.908	-0.01999864650669	0.0205	0.3296	14004	16757	14424.77
5501596	chr5	rs7714841	60949237	A	G	0.881	0.877	0.99	0.0428008353226943	0.0264	0.1045	14004	16757	14424.77
5507457	chr5	rs13172214	60949939	A	T	0.9	0.896	0.921	0.0491996041469672	0.0294	0.09465	14004	16757	14424.77
5508334	chr5	rs438600	60949968	G	A	0.251	0.251	0.914	-0.0194988734340555	0.0205	0.3428	14004	16757	14424.77
5497540	chr5	rs11738335	60950211	T	G	0.881	0.878	0.998	0.043203157300648	0.0263	0.1002	14004	16757	14424.77
5501765	chr5	rs12654405	60950429	A	G	0.536	0.532	0.921	-0.0073972926304747	0.0177	0.6783	14004	16757	14424.77
5494048	chr5	rs424876	60951124	G	A	0.25	0.25	0.926	-0.0209989425960583	0.0204	0.3046	14004	16757	14424.77
5501998	chr5	rs11750531	60952547	G	C	0.88	0.877	0.986	0.0425996136188173	0.0264	0.1061	14004	16757	14424.77
5506287	chr5	rs16893320	60953099	G	T	0.88	0.877	0.981	0.0423024980338776	0.0264	0.109	14004	16757	14424.77
5507008	chr5	rs16893322	60953327	G	C	0.88	0.877	0.978	0.0418039122811836	0.0264	0.1137	14004	16757	14424.77
5501967	chr5	rs16893327	60954719	T	C	0.541	0.538	0.931	-0.0098988321792475	0.0177	0.576	14004	16757	14424.77
5498016	chr5	rs35438183	60956220	G	T	0.879	0.876	0.97	0.0356952753244514	0.0264	0.1769	14004	16757	14424.77
5496671	chr5	rs554052	60956627	G	C	0.249	0.248	0.934	-0.0196008476550609	0.0204	0.3375	14004	16757	14424.77
5499285	chr5	rs12522477	60956901	G	T	0.545	0.541	0.943	-0.0086977157031958	0.0176	0.6219	14004	16757	14424.77
5496612	chr5	rs430637	60957135	T	C	0.828	0.833	0.952	-0.0334016766340304	0.0232	0.1494	14004	16757	14424.77
5503410	chr5	rs16875007	60957472	T	A	0.545	0.542	0.946	-0.0085968472255182	0.0175	0.6219	14004	16757	14424.77
5497052	chr5	rs2280686	60959461	G	A	0.549	0.546	0.96	-0.0088994831870327	0.0174	0.6094	14004	16757	14424.77
5495628	chr5	rs40148	60959491	G	A	0.247	0.246	0.933	-0.0189993500097828	0.0205	0.3532	14004	16757	14424.77
5505867	chr5	rs77316617	60959722	T	G	0.808	0.806	0.888	0.0194005857039748	0.0228	0.3958	14004	16757	14424.77
5501371	chr5	rs4700422	60960063	G	A	0.549	0.546	0.963	-0.0086977157031958	0.0174	0.6187	14004	16757	14424.77
5498907	chr5	rs36032	60960544	T	G	0.698	0.701	0.987	-0.0071958279818024	0.0187	0.6999	14004	16757	14424.77
5508923	chr5	rs36033	60960727	T	C	0.375	0.376	0.948	-0.0278954863187535	0.018	0.1217	14004	16757	14424.77
5508759	chr5	rs4700423	60960764	A	G	0.55	0.547	0.968	-0.0084959889212643	0.0174	0.6244	14004	16757	14424.77
5499884	chr5	rs40345	60961396	G	T	0.825	0.83	0.966	-0.0300984478240329	0.0228	0.1873	14004	16757	14424.77
5505104	chr5	rs41180	60961978	G	A	0.246	0.245	0.93	-0.0207028323592018	0.0205	0.3141	14004	16757	14424.77
5502605	chr5	rs16893398	60962703	T	A	0.542	0.538	0.951	-0.0054950702819798	0.0175	0.7516	14004	16757	14424.77
5493045	chr5	rs13175381	60962766	A	G	0.873	0.871	0.986	0.021898468701116	0.0258	0.3966	14004	16757	14424.77
5508116	chr5	rs2441134	60962948	C	T	0.83	0.836	0.945	-0.0352023974087295	0.0234	0.1324	14004	16757	14424.77
5493557	chr5	rs6883938	60962986	G	T	0.873	0.871	0.986	0.0207041815582916	0.0258	0.423	14004	16757	14424.77
5501749	chr5	rs2455486	60963231	A	C	0.372	0.374	0.936	-0.026898543868701	0.0182	0.1395	14004	16757	14424.77
5503800	chr5	rs4700424	60963675	C	A	0.873	0.871	0.985	0.0203025023378308	0.0258	0.4323	14004	16757	14424.77
5492319	chr5	rs1467350	60963848	A	T	0.372	0.374	0.933	-0.0270012755029434	0.0182	0.1387	14004	16757	14424.77
5501624	chr5	rs1664960	60964335	A	G	0.244	0.244	0.917	-0.0222047099881925	0.0208	0.2863	14004	16757	14424.77
5505673	chr5	rs2280687	60964939	A	G	0.547	0.544	0.944	-0.005696192544881	0.0176	0.7472	14004	16757	14424.77
5505217	chr5	rs414976	60965517	C	A	0.371	0.373	0.926	-0.0259025943231108	0.0183	0.1577	14004	16757	14424.77
5502052	chr5	rs446248	60965899	C	T	0.242	0.243	0.91	-0.0218980211012161	0.0209	0.2956	14004	16757	14424.77
5504059	chr5	rs11741636	60967801	G	A	0.874	0.872	0.968	0.0183015011699126	0.0261	0.4822	14004	16757	14424.77
5501866	chr5	rs36049	60968475	A	G	0.697	0.701	0.96	-0.0120017335415971	0.0189	0.5247	14004	16757	14424.77
5494412	chr5	rs26911	60968762	A	G	0.241	0.242	0.901	-0.022398994943479	0.0211	0.2872	14004	16757	14424.77
5502552	chr5	rs16893470	60968872	T	C	0.543	0.54	0.932	-0.003797200248385	0.0177	0.8283	14004	16757	14424.77
5496366	chr5	rs36072	60969943	T	C	0.236	0.237	0.894	-0.0222967349986103	0.0213	0.2945	14004	16757	14424.77
5501518	chr5	rs12523615	60971051	A	G	0.494	0.491	0.879	-0.0150019689183474	0.0181	0.4077	14004	16757	14424.77
5508979	chr5	rs12518552	60971119	G	A	0.341	0.336	0.885	-0.0078003437327339	0.0191	0.6822	14004	16757	14424.77
5506566	chr5	rs432733	60971732	G	A	0.81	0.815	0.939	-0.0328951617042694	0.0225	0.1427	14004	16757	14424.77
5500132	chr5	rs410850	60971778	G	A	0.684	0.688	0.956	-0.0162005226717083	0.0187	0.3867	14004	16757	14424.77
5504067	chr5	rs7704929	60971822	A	G	0.861	0.859	0.962	0.0194986595340326	0.0251	0.4386	14004	16757	14424.77
5500091	chr5	rs11746049	60972283	C	T	0.877	0.875	0.976	0.0176041339483571	0.0262	0.5031	14004	16757	14424.77
5509132	chr5	rs389441	60972390	A	G	0.155	0.156	0.907	-0.0677008493642598	0.0248	0.006283	14004	16757	14424.77
5503483	chr5	rs391101	60973297	T	G	0.0401	0.0417	0.631	-0.0225012653465135	0.0751	0.765	8800	8379	8361.68
5495267	chr5	rs11747208	60973577	G	C	0.876	0.874	0.984	0.0150954876453349	0.026	0.561	14004	16757	14424.77
5502881	chr5	rs11750644	60974063	T	C	0.876	0.874	0.987	0.0168964476597299	0.026	0.5173	14004	16757	14424.77
5502143	chr5	rs6880870	60974357	G	T	0.329	0.324	0.97	-0.0120017335415971	0.0184	0.5145	14004	16757	14424.77
5501061	chr5	rs16893553	60974920	C	G	0.875	0.874	0.991	0.0160997014894237	0.026	0.5345	14004	16757	14424.77
5492673	chr5	rs6896690	60975484	C	T	0.875	0.874	0.993	0.0152038337422728	0.0259	0.5567	14004	16757	14424.77
5497703	chr5	rs10514916	60976083	A	G	0.454	0.451	0.978	-0.0194988734340555	0.0173	0.2601	14004	16757	14424.77
5503415	chr5	rs1501845	60976610	A	G	0.874	0.873	1.0	0.01600129372694	0.0257	0.5333	14004	16757	14424.77
5506576	chr5	rs72647204	60976677	C	T	0.331	0.323	0.97	0.0160997014894237	0.0185	0.3825	14004	16757	14424.77
5509783	chr5	rs13156487	60977098	C	T	0.874	0.873	0.999	0.0160997014894237	0.0257	0.5305	14004	16757	14424.77
5493243	chr5	rs39695	60977920	C	T	0.821	0.826	0.96	-0.0363009797263316	0.0227	0.1099	14004	16757	14424.77
5501139	chr5	rs4700425	60978374	C	T	0.454	0.451	0.979	-0.01999864650669	0.0173	0.2468	14004	16757	14424.77
5495192	chr5	rs16893642	60978500	G	T	0.454	0.451	0.979	-0.01999864650669	0.0173	0.2471	14004	16757	14424.77
5505348	chr5	rs73111252	60978590	C	A	0.891	0.886	0.983	0.0796980328953936	0.0272	0.003411	14004	16757	14424.77
5500941	chr5	rs4700426	60979230	T	C	0.209	0.2	0.953	0.0374980764200844	0.0217	0.0837	14004	16757	14424.77
5509662	chr5	rs4700427	60979340	G	A	0.454	0.451	0.979	-0.0202027073175195	0.0173	0.2427	14004	16757	14424.77
5494569	chr5	rs4145723	60980549	G	A	0.453	0.451	0.979	-0.0202027073175195	0.0173	0.2429	14004	16757	14424.77
5504350	chr5	rs16893676	60981186	T	C	0.891	0.886	0.989	0.0803995670685707	0.0271	0.003047	14004	16757	14424.77
5493806	chr5	rs16893680	60981850	T	C	0.453	0.45	0.979	-0.0203047533403643	0.0173	0.2384	14004	16757	14424.77
5505385	chr5	rs16893684	60982578	A	G	0.453	0.45	0.98	-0.0203047533403643	0.0173	0.2389	14004	16757	14424.77
5492641	chr5	rs16893687	60982841	G	A	0.329	0.322	0.976	0.0153023200084426	0.0184	0.4059	14004	16757	14424.77
5506754	chr5	rs13188780	60983027	G	C	0.209	0.2	0.959	0.0371030879515023	0.0216	0.08646	14004	16757	14424.77
5496859	chr5	rs6882777	60983430	T	C	0.209	0.2	0.959	0.0371030879515023	0.0216	0.08625	14004	16757	14424.77
5503459	chr5	rs60167838	60983692	A	G	0.891	0.886	0.985	0.0802980596838212	0.0271	0.003084	14004	16757	14424.77
5504212	chr5	rs402996	60983838	T	C	0.815	0.82	0.965	-0.0411970648503382	0.0224	0.06624	14004	16757	14424.77
5493631	chr5	rs16893701	60983945	A	G	0.452	0.45	0.977	-0.0198966317144566	0.0173	0.2492	14004	16757	14424.77
5494117	chr5	rs76879835	60984143	A	G	0.452	0.45	0.977	-0.01999864650669	0.0173	0.2463	14004	16757	14424.77
5499940	chr5	rs377667	60984261	T	C	0.815	0.82	0.965	-0.0413950753663857	0.0224	0.06465	14004	16757	14424.77
5498475	chr5	rs73111286	60985047	T	C	0.891	0.886	0.984	0.082298622721118	0.0271	0.002444	14004	16757	14424.77
5507262	chr5	rs58983571	60985418	C	A	0.452	0.449	0.976	-0.01999864650669	0.0173	0.2463	14004	16757	14424.77
5500686	chr5	rs13175459	60985699	A	G	0.88	0.879	0.987	0.021898468701116	0.0264	0.4063	14004	16757	14424.77
5499815	chr5	rs381182	60986143	T	C	0.815	0.82	0.965	-0.0414993071780289	0.0224	0.06397	14004	16757	14424.77
5505953	chr5	rs1501844	60986181	T	A	0.453	0.45	0.972	-0.021101069908054	0.0173	0.2225	14004	16757	14424.77
5506020	chr5	rs1501843	60986193	G	T	0.453	0.45	0.971	-0.021203207651103	0.0173	0.2221	14004	16757	14424.77
5495606	chr5	rs409465	60986646	T	C	0.816	0.821	0.963	-0.0418016408837633	0.0224	0.06215	14004	16757	14424.77
5498215	chr5	rs58324429	60986698	C	T	0.891	0.886	0.982	0.0829983354991691	0.0272	0.002284	14004	16757	14424.77
5506614	chr5	rs11743540	60987340	A	G	0.208	0.199	0.955	0.0379988130912113	0.0217	0.0795	14004	16757	14424.77
5508753	chr5	rs1393176	60988406	T	C	0.891	0.886	0.982	0.0832007925927607	0.0272	0.002231	14004	16757	14424.77
5497662	chr5	rs1393175	60988579	G	A	0.891	0.886	0.982	0.0830995691695741	0.0272	0.002247	14004	16757	14424.77
5505706	chr5	rs4472220	60988939	A	G	0.891	0.886	0.981	0.0834032087057745	0.0272	0.002181	14004	16757	14424.77
5499509	chr5	rs55680328	60989166	C	T	0.449	0.445	0.965	-0.0203047533403643	0.0174	0.2435	14004	16757	14424.77
5510102	chr5	rs1604441	60989252	A	G	0.448	0.445	0.965	-0.0203047533403643	0.0174	0.2435	14004	16757	14424.77
5495600	chr5	rs1604440	60989461	A	T	0.447	0.444	0.964	-0.0203047533403643	0.0174	0.2446	14004	16757	14424.77
5499412	chr5	rs1580860	60989543	A	T	0.182	0.177	0.946	0.0421970486997883	0.0227	0.06298	14004	16757	14424.77
5496087	chr5	rs1580859	60989596	A	T	0.324	0.316	0.956	0.0176041339483571	0.0187	0.3476	14004	16757	14424.77
5499995	chr5	rs59222977	60990307	T	C	0.891	0.886	0.98	0.0838998746161911	0.0272	0.002067	14004	16757	14424.77
5509385	chr5	rs73113106	60990426	T	C	0.891	0.886	0.98	0.0837987219353288	0.0272	0.002097	14004	16757	14424.77
5497247	chr5	rs11740126	60990953	G	A	0.881	0.88	0.985	0.0209979909956055	0.0266	0.4281	14004	16757	14424.77
5507628	chr5	rs2937830	60991072	T	C	0.797	0.806	0.932	-0.0393023164827424	0.0222	0.07572	14004	16757	14424.77
5497616	chr5	rs1393174	60991392	G	C	0.797	0.806	0.931	-0.0398016818829366	0.0222	0.07313	14004	16757	14424.77
5505603	chr5	rs2937831	60992170	T	G	0.556	0.56	0.96	0.0199006617063362	0.0175	0.2546	14004	16757	14424.77
5505817	chr5	rs2950219	60992367	C	T	0.557	0.561	0.959	0.0197045832743354	0.0175	0.2595	14004	16757	14424.77
5501595	chr5	rs7722134	60992452	C	T	0.882	0.881	0.987	0.0207041815582916	0.0266	0.4348	14004	16757	14424.77
5501525	chr5	rs12654292	60992856	G	A	0.878	0.872	0.978	0.0795041011125991	0.0259	0.002187	14004	16757	14424.77
5507357	chr5	rs2030888	60993594	T	C	0.602	0.609	0.945	0.0269047980491434	0.018	0.135	14004	16757	14424.77
5493981	chr5	rs153384	60993656	C	T	0.864	0.874	0.907	-0.0460962958929736	0.0266	0.0824	14004	16757	14424.77
5508928	chr5	rs2950220	60994164	C	T	0.616	0.621	0.978	0.0250047589895661	0.0177	0.1582	14004	16757	14424.77
5507717	chr5	rs76567284	60994693	C	T	0.894	0.888	0.976	0.0898041402600461	0.0276	0.001138	14004	16757	14424.77
5499713	chr5	rs79474763	60994698	G	A	0.894	0.888	0.977	0.0898041402600461	0.0276	0.001131	14004	16757	14424.77
5495781	chr5	rs2937832	60994816	T	C	0.853	0.864	0.953	-0.0488016642355575	0.0254	0.05432	14004	16757	14424.77
5504087	chr5	rs11743702	60994828	G	A	0.883	0.882	0.992	0.022299507494767	0.0267	0.4033	14004	16757	14424.77
5496983	chr5	rs11747263	60994867	T	C	0.883	0.882	0.992	0.022299507494767	0.0267	0.404	14004	16757	14424.77
5494074	chr5	rs13186555	60995037	C	T	0.883	0.882	0.992	0.0215951374365897	0.0267	0.4186	14004	16757	14424.77
5501714	chr5	rs74782763	60995113	C	T	0.894	0.888	0.976	0.0898041402600461	0.0276	0.001129	14004	16757	14424.77
5495374	chr5	rs2950221	60995211	G	A	0.733	0.739	0.965	0.0192044091837133	0.0198	0.3324	14004	16757	14424.77
5501318	chr5	rs2974452	60995261	T	G	0.615	0.62	0.976	0.0250047589895661	0.0177	0.1584	14004	16757	14424.77
5505664	chr5	rs253180	60995351	C	T	0.876	0.884	0.976	-0.0486966685402845	0.0265	0.06648	14004	16757	14424.77
5509857	chr5	rs4700429	60995530	C	T	0.883	0.882	0.991	0.021497269010823	0.0267	0.4211	14004	16757	14424.77
5493909	chr5	rs6870236	60995876	C	T	0.883	0.882	0.99	0.0209979909956055	0.0267	0.432	14004	16757	14424.77
5510438	chr5	rs13163936	60996142	G	A	0.883	0.882	0.99	0.0208021276292633	0.0267	0.4356	14004	16757	14424.77
5499584	chr5	rs4700430	60997309	G	A	0.883	0.882	0.989	0.0209000641077417	0.0267	0.4333	14004	16757	14424.77
5504177	chr5	rs253532	60997490	G	T	0.873	0.881	0.975	-0.0398953406632555	0.0262	0.1275	14004	16757	14424.77
5507607	chr5	rs11748959	60998679	A	G	0.883	0.882	0.988	0.0204004877576787	0.0267	0.4443	14004	16757	14424.77
5495735	chr5	rs253535	60998978	C	G	0.821	0.827	0.908	-0.0285023604727122	0.0234	0.2225	14004	16757	14424.77
5499471	chr5	rs12517109	60999030	G	C	0.882	0.882	0.987	0.0195967237465575	0.0267	0.4615	14004	16757	14424.77
5507657	chr5	rs973471	60999190	A	G	0.681	0.69	0.916	-0.0150019689183474	0.0191	0.4316	14004	16757	14424.77
5505396	chr5	rs12520360	60999360	T	C	0.882	0.882	0.987	0.0192044091837133	0.0267	0.4713	14004	16757	14424.77
5504871	chr5	rs13156637	61001389	A	G	0.877	0.877	0.992	0.0225048553400694	0.0261	0.3887	14004	16757	14424.77
5509727	chr5	rs153377	61001546	A	T	0.861	0.867	0.971	-0.0196008476550609	0.0251	0.435	14004	16757	14424.77
5508241	chr5	rs153378	61002359	T	G	0.859	0.864	0.982	-0.0117993392160431	0.0248	0.6332	14004	16757	14424.77
5505442	chr5	rs1032750	61002694	T	C	0.599	0.602	0.97	0.0355022698424966	0.0176	0.04365	14004	16757	14424.77
5496980	chr5	rs1501842	61002747	T	C	0.614	0.617	0.969	0.0352030377085245	0.0177	0.04714	14004	16757	14424.77
5492505	chr5	rs4699979	61003342	C	T	0.877	0.877	0.996	0.0199006617063362	0.0261	0.4452	14004	16757	14424.77
5493821	chr5	rs4699980	61003422	T	A	0.877	0.877	0.996	0.0194986595340326	0.0261	0.4546	14004	16757	14424.77
5506386	chr5	rs4700432	61003695	G	A	0.877	0.877	0.996	0.0198026272961797	0.0261	0.4472	14004	16757	14424.77
5501232	chr5	rs17429209	61004446	T	C	0.877	0.877	0.994	0.0221038989069263	0.0261	0.3977	14004	16757	14424.77
5492627	chr5	rs13170002	61005429	T	C	0.877	0.877	0.995	0.0199006617063362	0.0261	0.4462	14004	16757	14424.77
5499189	chr5	rs4700433	61005501	A	G	0.877	0.877	0.995	0.0199986865066891	0.0261	0.4442	14004	16757	14424.77
5502162	chr5	rs7381041	61005815	C	T	0.613	0.616	0.966	0.0366019024445485	0.0178	0.03947	14004	16757	14424.77
5503322	chr5	rs11738494	61006885	A	G	0.877	0.877	0.994	0.0222017079836866	0.0261	0.3956	14004	16757	14424.77
5494323	chr5	rs77191465	61007335	A	T	0.9	0.894	0.977	0.0956010465893889	0.0282	0.0007086	14004	16757	14424.77
5504108	chr5	rs13160822	61007446	G	T	0.878	0.877	0.993	0.0242046886968174	0.0261	0.3548	14004	16757	14424.77
5502890	chr5	rs12519720	61007721	G	C	0.878	0.877	0.993	0.0242046886968174	0.0261	0.3543	14004	16757	14424.77
5506595	chr5	rs12519709	61007823	C	T	0.878	0.877	0.993	0.0244974716003874	0.0262	0.3496	14004	16757	14424.77
5504435	chr5	rs12522405	61007830	T	C	0.878	0.877	0.992	0.0235993322503244	0.0262	0.3663	14004	16757	14424.77
5496374	chr5	rs6872706	61008306	A	G	0.877	0.877	0.993	0.0232965165504356	0.0261	0.3719	14004	16757	14424.77
5503435	chr5	rs78790340	61008687	A	G	0.902	0.896	0.973	0.0937999490706712	0.0285	0.0009804	14004	16757	14424.77
5509140	chr5	rs79592822	61010558	A	G	0.978	0.98	0.851	-0.0834033483057841	0.0638	0.1913	14004	16757	14424.77
5497534	chr5	rs1123763	61010605	C	T	0.878	0.877	0.996	0.0254045542217263	0.0261	0.3306	14004	16757	14424.77
5506492	chr5	rs12521924	61010938	G	A	0.878	0.877	0.996	0.024702368640342	0.0261	0.3444	14004	16757	14424.77
5492262	chr5	rs153375	61011059	T	C	0.858	0.863	0.973	-0.010302892995897	0.0247	0.6778	14004	16757	14424.77
5500993	chr5	rs13159935	61011112	T	C	0.878	0.877	0.996	0.0243022925229648	0.0261	0.3529	14004	16757	14424.77
5500166	chr5	rs12514378	61011200	T	C	0.878	0.877	0.996	0.0243022925229648	0.0261	0.3522	14004	16757	14424.77
5495588	chr5	rs149080	61011419	C	T	0.858	0.863	0.972	-0.0098988321792475	0.0248	0.689	14004	16757	14424.77
5494428	chr5	rs2937626	61012159	A	G	0.596	0.599	0.971	0.0389995348490096	0.0176	0.02687	14004	16757	14424.77
5500909	chr5	rs153428	61012342	C	A	0.86	0.865	0.97	-0.0129028853555234	0.025	0.6043	14004	16757	14424.77
5500294	chr5	rs78104792	61012655	G	A	0.901	0.894	0.978	0.0996009612214811	0.0282	0.0004164	14004	16757	14424.77
5501253	chr5	rs251895	61012775	A	T	0.965	0.966	0.51	-0.114199464325031	0.0826	0.1667	9347	8919	8905.16
5492448	chr5	rs166142	61012890	A	C	0.858	0.863	0.971	-0.009000382197299	0.0248	0.7157	14004	16757	14424.77
5503735	chr5	rs13154578	61013268	A	T	0.878	0.878	0.988	0.025297307774162	0.0263	0.3348	14004	16757	14424.77
5492309	chr5	rs16894149	61013725	C	A	0.901	0.894	0.978	0.099800085077177	0.0282	0.0004065	14004	16757	14424.77
5494852	chr5	rs11738462	61013776	G	A	0.878	0.878	0.987	0.0255995183002125	0.0263	0.3315	14004	16757	14424.77
5503378	chr5	rs74288889	61014119	G	T	0.902	0.895	0.972	0.101798178061036	0.0285	0.0003479	14004	16757	14424.77
5506860	chr5	rs9291733	61014425	G	T	0.597	0.599	0.972	0.0412954824071715	0.0176	0.01924	14004	16757	14424.77
5495114	chr5	rs7447792	61015098	T	C	0.596	0.598	0.976	0.0394033887747662	0.0176	0.02477	14004	16757	14424.77
5505783	chr5	rs436985	61016374	A	G	0.741	0.746	0.978	0.0050969882578437	0.0197	0.7953	14004	16757	14424.77
5501486	chr5	rs425209	61017073	T	C	0.851	0.857	0.976	-0.0181028726978536	0.0243	0.4552	14004	16757	14424.77
5504535	chr5	rs2202118	61017131	A	T	0.89	0.889	0.966	0.0346043046869299	0.0279	0.2138	14004	16757	14424.77
5497952	chr5	rs436685	61017508	A	G	0.851	0.857	0.976	-0.0178992398878318	0.0243	0.4609	14004	16757	14424.77
5501807	chr5	rs13186290	61017763	A	G	0.89	0.889	0.966	0.0346043046869299	0.0279	0.2142	14004	16757	14424.77
5510302	chr5	rs834262	61019045	T	G	0.851	0.856	0.976	-0.0170037478161859	0.0243	0.4841	14004	16757	14424.77
5504042	chr5	rs13154864	61019225	G	C	0.89	0.89	0.967	0.0344014267173323	0.0279	0.2168	14004	16757	14424.77
5500186	chr5	rs834261	61019309	T	C	0.851	0.856	0.976	-0.0170037478161859	0.0243	0.4827	14004	16757	14424.77
5509684	chr5	rs863069	61019422	C	T	0.851	0.856	0.976	-0.0169020380753563	0.0243	0.4852	14004	16757	14424.77
5506628	chr5	rs514754	61019612	T	G	0.851	0.856	0.976	-0.0165969709073694	0.0243	0.4928	14004	16757	14424.77
5505606	chr5	rs6449548	61020329	A	G	0.595	0.598	0.97	0.0394995204367644	0.0176	0.02489	14004	16757	14424.77
5508135	chr5	rs418524	61020933	C	T	0.851	0.856	0.975	-0.0166986496230515	0.0242	0.4902	14004	16757	14424.77
5509561	chr5	rs1550822	61021050	T	C	0.89	0.89	0.969	0.0346043046869299	0.0278	0.2142	14004	16757	14424.77
5494962	chr5	rs377054	61021202	C	G	0.851	0.856	0.975	-0.0168003386783461	0.0242	0.4887	14004	16757	14424.77
5503769	chr5	rs421579	61021332	C	T	0.85	0.856	0.975	-0.0168003386783461	0.0242	0.4887	14004	16757	14424.77
5497930	chr5	rs432999	61021402	T	C	0.848	0.853	0.974	-0.0138961051921114	0.0241	0.564	14004	16757	14424.77
5496982	chr5	rs472106	61021907	C	G	0.848	0.853	0.973	-0.0138048499765589	0.0241	0.5668	14004	16757	14424.77
5508510	chr5	rs436969	61022039	T	C	0.851	0.855	0.974	-0.0160988945897493	0.0243	0.506	14004	16757	14424.77
5503145	chr5	rs115752065	61022650	T	A	0.981	0.983	0.869	-0.090701814649167	0.0686	0.1862	14004	16757	14424.77
5498210	chr5	rs1466011	61022652	C	T	0.848	0.853	0.971	-0.013399371963117	0.0241	0.5795	14004	16757	14424.77
5508956	chr5	rs1466012	61022763	T	C	0.85	0.855	0.971	-0.0164953025291975	0.0243	0.497	14004	16757	14424.77
5509016	chr5	rs116688467	61022962	G	T	0.981	0.983	0.869	-0.0901982679181488	0.0687	0.1895	14004	16757	14424.77
5508794	chr5	rs7446832	61023201	A	C	0.595	0.597	0.963	0.0409019913204257	0.0177	0.02059	14004	16757	14424.77
5502175	chr5	rs153381	61023981	G	A	0.85	0.855	0.965	-0.0170037478161859	0.0244	0.485	14004	16757	14424.77
5507467	chr5	rs149328	61024554	C	G	0.85	0.855	0.963	-0.0169020380753563	0.0244	0.489	14004	16757	14424.77
5499259	chr5	rs149127	61024594	T	A	0.85	0.855	0.963	-0.0170952954286372	0.0244	0.4842	14004	16757	14424.77
5493626	chr5	rs4699982	61025082	A	T	0.89	0.89	0.968	0.03649585023784	0.0278	0.1894	14004	16757	14424.77
5494790	chr5	rs153382	61025254	A	G	0.85	0.855	0.961	-0.0172987645783295	0.0244	0.4768	14004	16757	14424.77
5503773	chr5	rs2937834	61025943	T	A	0.835	0.842	0.933	-0.013399371963117	0.024	0.5776	14004	16757	14424.77
5502001	chr5	rs2937835	61025954	T	G	0.835	0.842	0.933	-0.0131966945943914	0.024	0.5821	14004	16757	14424.77
5502212	chr5	rs116591423	61026060	G	A	0.982	0.983	0.878	-0.092203012053614	0.0688	0.18	14004	16757	14424.77
5503167	chr5	rs2950218	61027042	C	T	0.672	0.678	0.917	0.0170045988158238	0.019	0.3718	14004	16757	14424.77
5510507	chr5	rs1880851	61028575	C	G	0.894	0.893	0.995	0.0368043345220483	0.0277	0.1835	14004	16757	14424.77
5505722	chr5	rs6873285	61029525	T	C	0.894	0.893	0.995	0.0374017521540008	0.0277	0.1763	14004	16757	14424.77
5499870	chr5	rs76153370	61029912	C	T	0.906	0.9	0.965	0.102096193551016	0.0292	0.0004616	14004	16757	14424.77
5500818	chr5	rs6897695	61030356	C	T	0.906	0.9	0.965	0.102303848807923	0.0291	0.00045	14004	16757	14424.77
5507439	chr5	rs6449549	61030432	C	T	0.888	0.883	0.959	0.0780992819830517	0.0271	0.003946	14004	16757	14424.77
5497854	chr5	rs2880045	61030558	C	G	0.894	0.892	0.979	0.0392014821991368	0.0279	0.1596	14004	16757	14424.77
5505215	chr5	rs2974454	61030954	C	T	0.834	0.841	0.932	-0.0152050125429676	0.024	0.5275	14004	16757	14424.77
5508158	chr5	rs1979016	61033393	T	C	0.562	0.563	0.905	0.0456996792509903	0.018	0.01094	14004	16757	14424.77
5501013	chr5	rs1983049	61033487	C	T	0.849	0.852	0.782	0.0194005857039748	0.027	0.4723	14004	16757	14424.77
5499475	chr5	rs6449550	61034313	C	G	0.904	0.898	0.964	0.0988040690585806	0.0289	0.0006196	14004	16757	14424.77
5495059	chr5	rs6449551	61034668	G	A	0.905	0.898	0.97	0.100596184233562	0.0288	0.0004865	14004	16757	14424.77
5500087	chr5	rs17430144	61035450	A	C	0.968	0.969	0.935	-0.0087985943563496	0.0507	0.8626	14004	16757	14424.77
5509182	chr5	rs921038	61035590	T	C	0.687	0.692	0.954	0.0009995003330834	0.0189	0.9573	14004	16757	14424.77
5510322	chr5	rs4700434	61035802	G	A	0.883	0.883	0.963	0.0203025023378308	0.0271	0.4524	14004	16757	14424.77
5503627	chr5	rs116251515	61036023	C	T	0.968	0.969	0.936	-0.008395140788382	0.0507	0.8687	14004	16757	14424.77
5494664	chr5	rs16894458	61036436	T	A	0.905	0.898	0.974	0.0997005281056178	0.0288	0.0005371	14004	16757	14424.77
5495476	chr5	rs13172013	61037631	A	T	0.882	0.883	0.979	0.0172012073197748	0.0267	0.5191	14004	16757	14424.77
5499226	chr5	rs34404532	61038369	C	A	0.984	0.985	0.46	-0.0260975991218731	0.0994	0.7931	14004	16757	14424.77
5495173	chr5	rs13177369	61038510	C	T	0.882	0.883	0.985	0.0179970767016546	0.0267	0.4993	14004	16757	14424.77
5497241	chr5	rs116436091	61038945	C	A	0.984	0.986	0.953	-0.0694036701388791	0.0719	0.3342	14004	16757	14424.77
5501110	chr5	rs149961455	61039041	T	A	0.968	0.969	0.938	-0.0086977157031958	0.0507	0.8637	14004	16757	14424.77
5498888	chr5	rs6890547	61039326	C	T	0.906	0.899	0.965	0.101301288129999	0.0291	0.0004886	14004	16757	14424.77
5507767	chr5	rs74543735	61039466	T	C	0.968	0.969	0.939	-0.0086977157031958	0.0507	0.8642	14004	16757	14424.77
5510203	chr5	rs1002115	61039870	A	G	0.886	0.886	0.969	0.0131037693769772	0.0273	0.6304	14004	16757	14424.77
5498462	chr5	rs116748621	61042082	A	G	0.968	0.969	0.94	-0.009797842480111	0.0508	0.8469	14004	16757	14424.77
5506731	chr5	rs1037106	61042352	G	A	0.803	0.807	0.958	-0.0140989243795016	0.022	0.5207	14004	16757	14424.77
5492687	chr5	rs11745987	61042855	G	A	0.968	0.969	0.941	-0.0106970095483354	0.0508	0.8332	14004	16757	14424.77
5496695	chr5	rs6873040	61043308	C	T	0.849	0.851	0.974	0.0166014304974254	0.0243	0.4953	14004	16757	14424.77
5497237	chr5	rs1847015	61043566	G	A	0.884	0.885	0.983	0.0231011029079872	0.0269	0.3904	14004	16757	14424.77
5495233	chr5	rs1501848	61043596	C	T	0.805	0.81	0.955	-0.0150019689183474	0.0221	0.4969	14004	16757	14424.77
5501279	chr5	rs16894569	61044083	T	C	0.904	0.898	0.969	0.0970994871296738	0.0288	0.0007629	14004	16757	14424.77
5504522	chr5	rs2937623	61044410	G	A	0.558	0.559	0.972	0.0343048036919902	0.0174	0.04793	14004	16757	14424.77
5496201	chr5	rs117015787	61045161	T	C	0.969	0.969	0.929	-0.0093031403261444	0.051	0.8556	14004	16757	14424.77
5506597	chr5	rs2937622	61045224	A	G	0.558	0.558	0.972	0.0344980404075674	0.0174	0.04672	14004	16757	14424.77
5510654	chr5	rs187574	61045934	G	A	0.579	0.577	0.996	0.0333960906184285	0.0172	0.05161	14004	16757	14424.77
5501380	chr5	rs153376	61046023	G	T	0.579	0.577	0.994	0.0333960906184285	0.0172	0.05171	14004	16757	14424.77
5507490	chr5	rs114921108	61046423	T	C	0.969	0.969	0.918	-0.0098988321792475	0.0513	0.8475	14004	16757	14424.77
5496716	chr5	rs116044944	61046595	A	T	0.969	0.969	0.914	-0.010302892995897	0.0514	0.8416	14004	16757	14424.77
5509728	chr5	rs1446001	61047818	T	C	0.88	0.881	0.965	0.0242046886968174	0.0268	0.3666	14004	16757	14424.77
5499765	chr5	rs2937621	61047911	G	A	0.575	0.573	0.985	0.0320992618599997	0.0173	0.06298	14004	16757	14424.77
5498501	chr5	rs115977975	61048432	G	T	0.969	0.97	0.899	-0.0115969858456632	0.0518	0.8233	14004	16757	14424.77
5500990	chr5	rs2030891	61048767	T	A	0.556	0.557	0.957	0.0338022134084658	0.0175	0.05295	14004	16757	14424.77
5495954	chr5	rs13165769	61048992	G	A	0.88	0.881	0.949	0.0235993322503244	0.027	0.3809	14004	16757	14424.77
5493827	chr5	rs2030890	61049055	A	C	0.699	0.698	0.94	0.0323026073786261	0.0191	0.0907	14004	16757	14424.77
5498568	chr5	rs2030889	61049167	G	A	0.823	0.825	0.984	-0.0187038311937836	0.0225	0.4042	14004	16757	14424.77
5508107	chr5	rs6864793	61050837	T	C	0.897	0.891	0.922	0.0823999272472146	0.0286	0.003948	14004	16757	14424.77
5504917	chr5	rs7733491	61052260	G	T	0.67	0.672	0.898	0.0141001243787816	0.0191	0.4608	14004	16757	14424.77
5492328	chr5	rs7733076	61052263	A	T	0.768	0.774	0.882	-0.0177974390305806	0.0215	0.4079	14004	16757	14424.77
5503428	chr5	rs6875778	61052608	T	G	0.654	0.653	0.949	0.0200967016991224	0.0183	0.2714	14004	16757	14424.77
5497144	chr5	rs6895115	61052618	G	T	0.764	0.768	0.953	-0.0149004625639624	0.0205	0.4676	14004	16757	14424.77
5498779	chr5	rs73760504	61052969	A	G	0.903	0.899	0.947	0.0636037093371393	0.0291	0.02916	14004	16757	14424.77
5506085	chr5	rs2077786	61053123	T	C	0.753	0.756	0.956	-0.0080019302190585	0.0202	0.691	14004	16757	14424.77
5505506	chr5	rs6449552	61054357	A	G	0.764	0.769	0.971	-0.0143017847108596	0.0204	0.4837	14004	16757	14424.77
5497722	chr5	rs1880850	61055110	A	G	0.753	0.757	0.971	-0.0086977157031958	0.02	0.6644	14004	16757	14424.77
5506186	chr5	rs6449553	61055207	G	A	0.656	0.656	0.972	0.0177023841130051	0.0182	0.3289	14004	16757	14424.77
5500981	chr5	rs6862305	61055384	T	C	0.656	0.656	0.974	0.0178006246255066	0.0181	0.3262	14004	16757	14424.77
5509557	chr5	rs1501847	61055557	T	C	0.766	0.77	0.982	-0.0129028853555234	0.0203	0.5245	14004	16757	14424.77
5503041	chr5	rs1501846	61055943	T	A	0.764	0.769	0.979	-0.0145046862028817	0.0203	0.475	14004	16757	14424.77
5492425	chr5	rs2937838	61056528	A	G	0.766	0.77	0.979	-0.0127003085782322	0.0203	0.5305	14004	16757	14424.77
5498984	chr5	rs1830177	61056964	G	A	0.765	0.769	0.977	-0.0131966945943914	0.0203	0.5148	14004	16757	14424.77
5509146	chr5	rs1830176	61057015	T	C	0.663	0.661	0.946	0.022299507494767	0.0185	0.2276	14004	16757	14424.77
5501615	chr5	rs1984883	61058278	G	A	0.717	0.715	0.964	0.0327962744150825	0.0192	0.08789	14004	16757	14424.77
5495310	chr5	rs79552304	61060545	T	C	0.905	0.901	0.94	0.0624958112255439	0.0295	0.03405	14004	16757	14424.77
5498042	chr5	rs895383	61060663	G	T	0.717	0.715	0.962	0.0321960982163169	0.0192	0.09381	14004	16757	14424.77
5500281	chr5	rs73104146	61060715	C	T	0.986	0.986	0.769	0.0794025027861132	0.0944	0.4005	11353	12333	11372.64
5495181	chr5	rs2937661	61061202	C	A	0.667	0.667	0.979	0.0142973047008244	0.0182	0.4327	14004	16757	14424.77
5509904	chr5	rs1446002	61062526	T	G	0.654	0.654	0.973	0.0171029078996623	0.0181	0.3449	14004	16757	14424.77
5500362	chr5	rs991386	61062625	T	C	0.654	0.654	0.973	0.0171029078996623	0.0181	0.3442	14004	16757	14424.77
5500242	chr5	rs1374065	61063602	G	C	0.666	0.667	0.979	0.0135971385060249	0.0182	0.4546	14004	16757	14424.77
5508618	chr5	rs10514920	61064463	T	A	0.986	0.986	0.827	0.101599451715592	0.1036	0.3266	8392	10264	8999.12
5492587	chr5	rs990728	61066916	C	T	0.652	0.652	0.974	0.0178988554877579	0.0181	0.3232	14004	16757	14424.77
5504019	chr5	rs115581904	61068401	T	A	0.951	0.954	0.931	-0.0730008928844903	0.0415	0.0783	14004	16757	14424.77
5501919	chr5	rs2950223	61070028	G	A	0.652	0.653	0.982	0.0154007965760229	0.018	0.3934	14004	16757	14424.77
5504472	chr5	rs2950222	61070091	T	C	0.652	0.653	0.983	0.0156961681063242	0.018	0.3839	14004	16757	14424.77
5497514	chr5	rs10471519	61071912	T	C	0.663	0.664	0.995	0.0124027667170427	0.018	0.4911	14004	16757	14424.77
5510115	chr5	rs10471520	61072029	T	C	0.713	0.711	0.983	0.029403450369242	0.0189	0.1205	14004	16757	14424.77
5509214	chr5	rs4133155	61075772	C	T	0.663	0.664	0.994	0.0110981866660334	0.018	0.537	14004	16757	14424.77
5493534	chr5	rs9291737	61076783	A	T	0.663	0.664	0.993	0.0110981866660334	0.018	0.539	14004	16757	14424.77
5503832	chr5	rs10066181	61076857	G	A	0.653	0.653	0.987	0.0147014028528927	0.018	0.4136	14004	16757	14424.77
5492937	chr5	rs6861444	61077134	G	A	0.653	0.653	0.987	0.014504302202808	0.018	0.42	14004	16757	14424.77
5494178	chr5	rs73760507	61077467	T	G	0.951	0.953	0.926	-0.0701006276794891	0.0412	0.08897	14004	16757	14424.77
5503782	chr5	rs10805376	61078275	T	C	0.661	0.663	0.99	0.009504687014246	0.0181	0.5993	14004	16757	14424.77
5498143	chr5	rs6449554	61079024	T	C	0.524	0.527	0.787	0.0127977582298607	0.0192	0.5041	14004	16757	14424.77
5509004	chr5	rs6872704	61079032	G	A	0.663	0.664	0.992	0.0103957761821204	0.0181	0.5655	14004	16757	14424.77
5505637	chr5	rs6882661	61080390	A	G	0.652	0.653	0.985	0.0146028573839336	0.018	0.4169	14004	16757	14424.77
5496430	chr5	rs6449555	61080599	G	A	0.663	0.664	0.991	0.0100988346774146	0.0181	0.5749	14004	16757	14424.77
5496417	chr5	rs34803252	61081176	C	G	0.912	0.91	0.886	0.0558981756288099	0.0316	0.07648	14004	16757	14424.77
5507553	chr5	rs4418051	61081211	G	A	0.663	0.664	0.988	0.0098018049722602	0.0181	0.5881	14004	16757	14424.77
5495998	chr5	rs3924739	61081734	T	C	0.652	0.653	0.979	0.0127977582298607	0.018	0.4769	14004	16757	14424.77
5507954	chr5	rs6449556	61081801	G	A	0.652	0.653	0.978	0.0125015292229252	0.018	0.4869	14004	16757	14424.77
5492628	chr5	rs10076599	61081845	G	A	0.663	0.664	0.986	0.0098018049722602	0.0181	0.5873	14004	16757	14424.77
5504822	chr5	rs6889177	61081952	A	G	0.655	0.656	0.958	0.0093957216403621	0.0183	0.6052	14004	16757	14424.77
5494954	chr5	rs4640743	61082397	A	G	0.652	0.653	0.974	0.0147999386115992	0.0181	0.4114	14004	16757	14424.77
5494731	chr5	rs114557525	61083318	G	A	0.951	0.954	0.9	-0.070197167789298	0.042	0.09456	14004	16757	14424.77
5507111	chr5	rs6859773	61083439	G	A	0.655	0.656	0.96	0.0133998200630165	0.0182	0.4633	14004	16757	14424.77
5509829	chr5	rs114788108	61084523	T	C	0.987	0.986	0.778	0.127997358063355	0.1085	0.238	9163	9955	9103.75
5505279	chr5	rs6449557	61085298	T	C	0.648	0.65	0.944	0.0136957831289865	0.0183	0.4547	14004	16757	14424.77
5510584	chr5	rs75097391	61085324	A	T	0.987	0.986	0.762	0.130203360865152	0.1103	0.2377	9163	9955	9103.75
5507089	chr5	rs6449558	61085552	C	T	0.721	0.72	0.964	0.0273038345273452	0.0193	0.1573	14004	16757	14424.77
5495197	chr5	rs73105835	61087569	G	A	0.842	0.849	0.862	-0.0340015566760147	0.0248	0.171	14004	16757	14424.77
5497837	chr5	rs76680925	61088150	C	A	0.827	0.832	0.876	-0.0285949668801128	0.0241	0.2346	14004	16757	14424.77
5492702	chr5	rs56208678	61090075	T	C	0.794	0.801	0.938	-0.0352023974087295	0.0217	0.1048	14004	16757	14424.77
5506862	chr5	rs56926544	61092022	C	T	0.811	0.818	0.951	-0.0355028330426552	0.0223	0.1112	14004	16757	14424.77
5495871	chr5	rs73760508	61092389	G	C	0.938	0.935	0.9	0.054402954379292	0.0364	0.1351	14004	16757	14424.77
5498999	chr5	rs12516216	61092625	C	A	0.938	0.935	0.904	0.0548952993715794	0.0363	0.1305	14004	16757	14424.77
5492301	chr5	rs12521396	61092881	A	T	0.663	0.672	0.945	-0.01999864650669	0.0185	0.279	14004	16757	14424.77
5509636	chr5	rs66527929	61093227	G	A	0.724	0.736	0.938	-0.0388032003238938	0.0197	0.0489	14004	16757	14424.77
5498502	chr5	rs35862959	61093914	C	G	0.664	0.673	0.949	-0.0208049294331883	0.0185	0.2603	14004	16757	14424.77
5507220	chr5	rs17456510	61094008	G	A	0.811	0.819	0.96	-0.0358033589652777	0.0223	0.1075	14004	16757	14424.77
5510036	chr5	rs56084736	61094859	G	A	0.808	0.816	0.969	-0.0370997639570267	0.022	0.09188	14004	16757	14424.77
5509125	chr5	rs56098416	61095181	C	G	0.817	0.823	0.943	-0.0355028330426552	0.0227	0.1179	14004	16757	14424.77
5507695	chr5	rs12519781	61096098	A	T	0.939	0.936	0.9	0.0535976373487916	0.0366	0.143	14004	16757	14424.77
5497581	chr5	rs77704453	61096191	G	A	0.817	0.823	0.95	-0.0344982814075965	0.0227	0.1277	14004	16757	14424.77
5508378	chr5	rs17352800	61096445	T	A	0.807	0.815	0.976	-0.0366017456445608	0.0219	0.09471	14004	16757	14424.77
5499787	chr5	rs111509711	61096648	C	T	0.932	0.936	0.888	-0.0251024465608414	0.0363	0.4885	14004	16757	14424.77
5506951	chr5	rs17456587	61097055	C	T	0.809	0.817	0.974	-0.0363009797263316	0.022	0.09876	14004	16757	14424.77
5505965	chr5	rs78308368	61097555	A	G	0.817	0.823	0.955	-0.0349020520092649	0.0226	0.1218	14004	16757	14424.77
5510172	chr5	rs10514922	61098274	T	C	0.807	0.815	0.983	-0.036798848237098	0.0218	0.0919	14004	16757	14424.77
5505614	chr5	rs73105860	61098400	C	T	0.807	0.815	0.983	-0.0366951051877892	0.0218	0.09276	14004	16757	14424.77
5508462	chr5	rs74733629	61098446	C	T	0.809	0.817	0.979	-0.0361972883118878	0.022	0.09919	14004	16757	14424.77
5505993	chr5	rs953040	61099076	T	C	0.807	0.815	0.984	-0.0364980230402006	0.0218	0.09419	14004	16757	14424.77
5508125	chr5	rs4700437	61099252	T	A	0.817	0.823	0.959	-0.0349020520092649	0.0225	0.1209	14004	16757	14424.77
5508610	chr5	rs4700438	61099375	T	C	0.808	0.815	0.984	-0.0369026020501437	0.0218	0.09101	14004	16757	14424.77
5494198	chr5	rs4700439	61099376	G	A	0.808	0.816	0.984	-0.0369026020501437	0.0218	0.09093	14004	16757	14424.77
5497073	chr5	rs4700440	61099768	C	G	0.809	0.817	0.99	-0.0377953294954024	0.0218	0.08297	14004	16757	14424.77
5497750	chr5	rs78827610	61100192	T	C	0.811	0.818	0.986	-0.0366951051877892	0.0219	0.09451	14004	16757	14424.77
5498673	chr5	rs73105866	61100642	C	T	0.808	0.816	0.99	-0.0388032003238938	0.0218	0.07447	14004	16757	14424.77
5499213	chr5	rs59740657	61100975	A	G	0.806	0.814	0.991	-0.0361039752308815	0.0217	0.09578	14004	16757	14424.77
5493126	chr5	rs6861457	61101470	A	G	0.793	0.801	1.0	-0.0388032003238938	0.021	0.0644	14004	16757	14424.77
5497067	chr5	rs10461469	61101476	T	C	0.807	0.814	0.993	-0.0361972883118878	0.0217	0.09419	14004	16757	14424.77
5507681	chr5	rs73105870	61101577	G	A	0.808	0.816	0.99	-0.039104719880761	0.0218	0.07284	14004	16757	14424.77
5496113	chr5	rs10461470	61101963	C	A	0.81	0.818	0.986	-0.0385017716536664	0.0219	0.07913	14004	16757	14424.77
5507021	chr5	rs10514923	61102598	G	A	0.941	0.938	0.901	0.0473033451158665	0.0373	0.2049	14004	16757	14424.77
5505473	chr5	rs56150211	61103410	C	T	0.808	0.816	0.981	-0.0335050785573982	0.0219	0.1251	14004	16757	14424.77
5493310	chr5	rs75037884	61103484	C	T	0.933	0.937	0.931	-0.0252972953741621	0.0358	0.4797	14004	16757	14424.77
5509475	chr5	rs56261580	61103495	C	T	0.812	0.819	0.978	-0.0338981034057645	0.0221	0.1248	14004	16757	14424.77
5500286	chr5	rs55969352	61103661	A	G	0.807	0.815	0.985	-0.0340015566760147	0.0218	0.118	14004	16757	14424.77
5492285	chr5	rs56073771	61103862	G	A	0.82	0.826	0.955	-0.035596090043474	0.0227	0.1176	14004	16757	14424.77
5505510	chr5	rs6859872	61104560	T	C	0.931	0.935	0.918	-0.0217038334437866	0.0355	0.5412	14004	16757	14424.77
5492990	chr5	rs17352975	61105357	T	C	0.794	0.801	0.989	-0.0347985055426955	0.0211	0.09985	14004	16757	14424.77
5505110	chr5	rs6895749	61106070	C	T	0.683	0.692	0.981	-0.0188974371044634	0.0185	0.3063	14004	16757	14424.77
5500790	chr5	rs16895276	61106657	G	A	0.885	0.89	0.951	-0.0168003386783461	0.0276	0.5413	14004	16757	14424.77
5498804	chr5	rs4700441	61107013	C	T	0.663	0.671	0.997	-0.013004189135254	0.018	0.4695	14004	16757	14424.77
5507297	chr5	rs6449559	61107460	G	T	0.664	0.671	1.0	-0.0119005312583873	0.0179	0.5077	14004	16757	14424.77
5495188	chr5	rs78711094	61108632	G	A	0.895	0.899	0.877	-0.0404991299799539	0.0295	0.1696	14004	16757	14424.77
5501287	chr5	rs6872207	61108988	C	A	0.663	0.67	0.978	-0.0111013930711739	0.0181	0.5421	14004	16757	14424.77
5492954	chr5	rs6872402	61109124	C	T	0.69	0.695	0.947	-0.0094040800752939	0.0189	0.6182	14004	16757	14424.77
5504603	chr5	rs6872575	61109215	C	T	0.949	0.949	0.908	0.0412954824071715	0.0402	0.3031	14004	16757	14424.77
5493893	chr5	rs56326965	61110388	A	C	0.655	0.661	0.921	-0.0114047880634385	0.0186	0.5383	14004	16757	14424.77
5495060	chr5	rs61596462	61110916	T	C	0.941	0.941	0.885	0.0376040223973664	0.038	0.3231	14004	16757	14424.77
5507155	chr5	rs12658967	61111747	C	T	0.765	0.763	0.895	0.0067968490002727	0.0212	0.7485	14004	16757	14424.77
5501339	chr5	rs6449560	61111866	G	A	0.0981	0.0983	0.699	-0.0394999521368577	0.0328	0.2285	14004	16757	14424.77
5503623	chr5	rs60143966	61112152	C	A	0.658	0.655	0.888	0.0219962978718961	0.019	0.2455	14004	16757	14424.77
5500592	chr5	rs72765216	61113093	C	T	0.978	0.978	0.646	-0.0641012834065877	0.0741	0.3868	13457	16217	13881.29
5508877	chr5	rs1500216	61113114	T	C	0.61	0.606	0.959	0.0317021347305135	0.0177	0.07354	14004	16757	14424.77
5495712	chr5	rs79259762	61114231	C	T	0.951	0.95	0.899	0.0439977464776452	0.0407	0.2795	14004	16757	14424.77
5497538	chr5	rs7720585	61115439	A	G	0.614	0.61	0.983	0.0312951579807101	0.0175	0.07379	14004	16757	14424.77
5509533	chr5	rs77443222	61117208	C	A	0.766	0.761	0.962	0.0242046886968174	0.0204	0.2351	14004	16757	14424.77
5494719	chr5	rs4700442	61117272	A	G	0.613	0.61	0.996	0.031498667059371	0.0174	0.06996	14004	16757	14424.77
5501838	chr5	rs4700443	61117417	T	C	0.752	0.756	0.627	-0.0751007725092503	0.0246	0.002307	14004	16757	14424.77
5509183	chr5	rs7724203	61119308	T	C	0.713	0.709	0.968	0.0288012338056278	0.019	0.1296	14004	16757	14424.77
5493879	chr5	rs4700445	61120592	A	G	0.613	0.609	0.991	0.0301023438164435	0.0174	0.0842	14004	16757	14424.77
5505204	chr5	rs11746125	61120698	A	C	0.715	0.711	0.968	0.0288983900426488	0.0191	0.1293	14004	16757	14424.77
5499704	chr5	rs16895507	61120825	A	G	0.765	0.761	0.967	0.0217027816432335	0.0203	0.2853	14004	16757	14424.77
5503572	chr5	rs79640874	61121370	T	C	0.95	0.95	0.917	0.04149696667529	0.0403	0.3032	14004	16757	14424.77
