## Supplementary material for "Characterization of shared and ancestry-specific signals driving complex traits using multi-ancestry fine-mapping": s1_gwas_temp.txt

locus	alleles	n	sum_x	y_transpose_x	beta	standard_error	t_stat	p_value	p_value_str	chrom	pos	-log10pvalue	rsid
chr5:60429840	['T', 'G']	98663	26767.0485571107	-1240.671616196952	0.0042516661033762	0.0062351292474336	0.6818890089770356	0.495311	0.495311	chr5	60429840	0.3051220269817001	chr5:60429840:T:G
chr5:60429945	['A', 'G']	98663	27219.621235008468	-1185.944760032381	0.0038090930483305	0.0061807134680879	0.6162869493946842	0.537707	0.537707	chr5	60429945	0.2694543097352945	chr5:60429945:A:G
chr5:60430620	['G', 'A']	98663	51173.80506874061	-1582.921418197571	-0.0025507932123233	0.0048590020096292	-0.5249623703115103	0.599611	0.599611	chr5	60430620	0.2221304085197539	chr5:60430620:G:A
chr5:60431557	['C', 'T']	98663	51279.92515092676	-1614.6666156184738	-0.0020134399726137	0.0048817747826232	-0.4124401600378173	0.680018	0.680018	chr5	60431557	0.167479591415511	chr5:60431557:C:T
chr5:60432354	['G', 'T']	98663	50965.33119430674	-1556.5273767579274	-0.0019526133806331	0.0048628363776018	-0.4015379562485184	0.688025	0.688025	chr5	60432354	0.1623957810017136	chr5:60432354:G:T
chr5:60432820	['G', 'A']	98663	23085.573825163192	-445.4463026882056	-0.007794037591901	0.0066783476397847	-1.167060777948999	0.243189	0.243189	chr5	60432820	0.6140560730972554	chr5:60432820:G:A
chr5:60432916	['T', 'C']	98663	27227.759672792512	-1200.1519636466971	0.0033914115938792	0.0061780741950447	0.5489431636478903	0.583046	0.583046	chr5	60432916	0.2342971797897466	chr5:60432916:T:C
chr5:60433777	['T', 'A']	98663	8666.439193983257	-64.98262930858633	0.0068348081607386	0.0103967141177535	0.65740079830294	0.510925	0.510925	chr5	60433777	0.2916428463950252	chr5:60433777:T:A
chr5:60435139	['A', 'C']	98663	27188.40909505612	-1192.4110694994051	0.0036380521759868	0.0061830227032716	0.5883937922566347	0.556269	0.556269	chr5	60435139	0.2547151419359859	chr5:60435139:A:C
chr5:60435814	['C', 'T']	98663	68135.17046883235	-1988.576169397545	-0.0013517689888088	0.0044864613623235	-0.3012995944110355	0.763187	0.763187	chr5	60435814	0.1173690359406876	chr5:60435814:C:T
chr5:60435989	['G', 'A']	98663	8658.404117712651	-67.35017687170388	0.006616392069538	0.0104025425391719	0.6360360502851409	0.524754	0.524754	chr5	60435989	0.2800442422714186	chr5:60435989:G:A
chr5:60436496	['T', 'C']	98663	11414.89239441189	-476.2047427186096	0.0112288437068577	0.0091096888423268	1.2326264816735089	0.217718	0.217718	chr5	60436496	0.6621056638504319	chr5:60436496:T:C
chr5:60437045	['C', 'T']	98663	8661.053410507751	-67.2638648318537	0.0063465752061623	0.0104008951746966	0.6101950937456214	0.541734	0.541734	chr5	60437045	0.2662139066151103	chr5:60437045:C:T
chr5:60437538	['G', 'T']	98663	121192.1101931167	-3586.9988997451183	0.0060539191201097	0.0043765818141498	1.38325281628161	0.16659	0.16659	chr5	60437538	0.7783510718077711	chr5:60437538:G:T
chr5:60438134	['T', 'C']	98663	9069.470779648644	-28.18527830156233	0.0024896149152186	0.0101816857966237	0.2445189298656381	0.806829	0.806829	chr5	60438134	0.0932185002539814	chr5:60438134:T:C
chr5:60438432	['T', 'G']	98663	10233.82980082104	114.80034991808044	0.0018628313852405	0.0096801452904425	0.1924383704322917	0.847399	0.847399	chr5	60438432	0.0719120528376703	chr5:60438432:T:G
chr5:60438541	['C', 'T']	98663	68452.2635719427	-2011.86611482883	-0.0021005369937545	0.00448472507444	-0.4683758667228485	0.639517	0.639517	chr5	60438541	0.1941479063720952	chr5:60438541:C:T
chr5:60438773	['G', 'A']	98663	8386.595017028869	-120.1193754848441	0.0058304992963478	0.0105522154020475	0.552537933903104	0.580581	0.580581	chr5	60438773	0.2361371809228343	chr5:60438773:G:A
chr5:60438962	['G', 'A']	98663	16163.785079982965	-567.8923307427623	0.001060072184983	0.0077664921956069	0.1364930470905122	0.891432	0.891432	chr5	60438962	0.0499117799716531	chr5:60438962:G:A
chr5:60439279	['TG', 'T']	98663	27708.52756097066	-1129.972137954722	0.0026621728177039	0.0061302307406024	0.4342695944659191	0.664094	0.664094	chr5	60439279	0.177770443535682	chr5:60439279:TG:T
chr5:60439972	['C', 'T']	98663	67867.82713132713	-2075.4188884027426	-0.0014865295464974	0.0044928637587509	-0.3308645946812984	0.740747	0.740747	chr5	60439972	0.1303300987221387	chr5:60439972:C:T
chr5:60440038	['T', 'C']	98663	60567.06044563449	-1542.8235236293162	-0.0007260217522535	0.0046267836093409	-0.1569171618028179	0.87531	0.87531	chr5	60440038	0.0578381098964865	chr5:60440038:T:C
chr5:60440258	['A', 'G']	98663	27260.420773059494	-1188.4248069751009	0.003587523151113	0.0061740876665233	0.5810612587451559	0.5612	0.5612	chr5	60440258	0.2508823376436777	chr5:60440258:A:G
chr5:60440350	['A', 'G']	98663	67650.08470108782	-2128.053927364163	-0.0019054497046165	0.0044953004382206	-0.4238759412865384	0.671657	0.671657	chr5	60440350	0.1728524546795599	chr5:60440350:A:G
chr5:60440514	['C', 'T']	98663	60188.42088989366	-1582.330155806922	-0.0010336485471508	0.0046332753004639	-0.2230924087431917	0.823464	0.823464	chr5	60440514	0.0843553824603451	chr5:60440514:C:T
chr5:60440946	['A', 'T']	98663	67635.9051766973	-2126.422509857772	-0.0018706580339717	0.0044961198561348	-0.4160605352678315	0.677367	0.677367	chr5	60440946	0.1691759651567026	chr5:60440946:A:T
chr5:60441640	['G', 'A']	98663	8860.628649043141	-42.84426824920122	0.0057250036402227	0.0102890912257034	0.5564148975490616	0.577929	0.577929	chr5	60441640	0.2381255124483459	chr5:60441640:G:A
chr5:60441931	['C', 'G']	98663	20566.126723299007	-798.6371240623681	-0.0148467209031276	0.0069548190624178	-2.134738627976058	0.0327848	0.0327848	chr5	60441931	1.484327461354224	chr5:60441931:C:G
chr5:60441953	['A', 'T']	98663	23373.211788201657	-446.23846771798566	-0.0092530734353231	0.0066451233470713	-1.392460749340522	0.163786	0.163786	chr5	60441953	0.7857232233484682	chr5:60441953:A:T
chr5:60442364	['T', 'C']	98663	68279.68533801052	-1981.643704538466	-0.0019542666804405	0.0044794912254285	-0.436269786476376	0.662642	0.662642	chr5	60442364	0.1787210408504271	chr5:60442364:T:C
chr5:60442649	['T', 'C']	98663	67430.40259937751	-2120.1129649082395	-0.0018062209847424	0.0044910156633993	-0.4021854119687627	0.687548	0.687548	chr5	60442649	0.1626969769050515	chr5:60442649:T:C
chr5:60443359	['C', 'T']	98663	68243.29201727526	-1973.564074559816	-0.0018937155564907	0.0044874944690694	-0.4219984157180234	0.673027	0.673027	chr5	60443359	0.17196751272134	chr5:60443359:C:T
chr5:60443708	['C', 'G']	98663	23427.849438931185	-476.008635265834	-0.0094119208460925	0.0066478371871111	-1.415786906505536	0.156841	0.156841	chr5	60443708	0.804540397351827	chr5:60443708:C:G
chr5:60447098	['G', 'A']	98663	8511.603886230943	-71.2723436969554	0.0130304451930822	0.010494559294563	1.24163815052558	0.214373	0.214373	chr5	60447098	0.6688299143589994	chr5:60447098:G:A
chr5:60447743	['C', 'A']	98663	26696.22333738848	-1100.3830810347745	0.0059618961163195	0.0062329208249068	0.9565172226311176	0.338813	0.338813	chr5	60447743	0.4700399344689864	chr5:60447743:C:A
chr5:60448192	['T', 'A']	98663	11573.876914655288	70.82634236066644	0.0105309004617041	0.009097385620534	1.1575743736677917	0.247041	0.247041	chr5	60448192	0.6072309633553564	chr5:60448192:T:A
chr5:60449658	['TA', 'T']	98663	26633.12317419029	-1098.1511533026896	0.005708949081744	0.0062471235566172	0.9138524362459408	0.360797	0.360797	chr5	60449658	0.4427370822411335	chr5:60449658:TA:T
chr5:60450021	['A', 'G']	98663	8454.05548456453	-56.54085524202944	0.0144080542334508	0.0105309363573614	1.368164590927296	0.171264	0.171264	chr5	60450021	0.7663339169203274	chr5:60450021:A:G
chr5:60450600	['T', 'C']	98663	2430.2955874750387	24.66772677941369	-0.0025881814290293	0.0193316247625401	-0.133883285074136	0.893495	0.893495	chr5	60450600	0.04890787346442	chr5:60450600:T:C
chr5:60451093	['C', 'T']	98663	19159.74774464289	-384.2941620858349	0.0065688104744679	0.0072136997668067	0.9106021440889168	0.362507	0.362507	chr5	60451093	0.4406836027977561	chr5:60451093:C:T
chr5:60451143	['C', 'T']	98663	2462.024953882954	28.721273098154388	-0.0029958762953857	0.019198792668054	-0.1560450361220239	0.875998	0.875998	chr5	60451143	0.0574968853729641	chr5:60451143:C:T
chr5:60452311	['T', 'C']	98663	2431.098561712565	26.651154926955098	-0.0018620619877334	0.0193276886733106	-0.0963416795048407	0.923249	0.923249	chr5	60452311	0.0346811540747276	chr5:60452311:T:C
chr5:60453057	['G', 'T']	98663	8453.771149674623	-57.44751774833177	0.0142498428689117	0.0105285019556278	1.35345397939492	0.175914	0.175914	chr5	60453057	0.7546995961263993	chr5:60453057:G:T
chr5:60454100	['G', 'A']	98663	2432.0	22.67408960556624	-0.0038542816218939	0.0193252814301917	-0.199442457581621	0.841917	0.841917	chr5	60454100	0.0747307211116931	chr5:60454100:G:A
chr5:60454155	['C', 'T']	98663	19036.12234926814	-411.089625534746	0.0062474485278807	0.0072308933219156	0.8639940114931235	0.387593	0.387593	chr5	60454155	0.4116240749876943	chr5:60454155:C:T
chr5:60455559	['A', 'G']	98663	19689.19076052797	-332.7108344602584	0.0051793757041245	0.0071370327453114	0.7257043492657446	0.468022	0.468022	chr5	60455559	0.3297337318531456	chr5:60455559:A:G
chr5:60455813	['T', 'G']	98663	19676.792081014508	-343.69127768949625	0.0046112810088293	0.0071387445679896	0.645951254441356	0.518312	0.518312	chr5	60455813	0.2854087362242283	chr5:60455813:T:G
chr5:60456699	['C', 'T']	98663	27261.763119215844	-1202.188100145519	0.006007494032946	0.0061822216803879	0.971737078274604	0.331184	0.331184	chr5	60456699	0.4799306528037008	chr5:60456699:C:T
chr5:60456775	['C', 'T']	98663	72779.27779411021	-2104.071828655617	-0.0004839998186704	0.0044194037117472	-0.1095169960110063	0.912793	0.912793	chr5	60456775	0.0396276990817678	chr5:60456775:C:T
chr5:60456813	['C', 'T']	98663	126247.0324091439	-3795.203729102136	0.0073350321133024	0.004435080950832	1.6538665685293463	0.0981578	0.0981578	chr5	60456813	1.0080751839665378	chr5:60456813:C:T
chr5:60457148	['C', 'T']	98663	19647.58879878357	-340.9657178869831	0.0047718314161185	0.007142651218057	0.6680756585251006	0.504087	0.504087	chr5	60457148	0.297494502524287	chr5:60457148:C:T
chr5:60458110	['T', 'C']	98663	19707.995012317144	-331.2241510480698	0.0050021138043165	0.0071341780326224	0.7011478801683099	0.483212	0.483212	chr5	60458110	0.3158622890618601	chr5:60458110:T:C
chr5:60458424	['A', 'AATGTGTG']	98663	8459.806973341996	-49.84200244158255	0.015156706789544	0.0105391406866948	1.43813497135289	0.150399	0.150399	chr5	60458424	0.8227550513502656	chr5:60458424:A:AATGTGTG
chr5:60459023	['T', 'C']	98663	19694.788886185303	-335.6475559707921	0.0050004277585251	0.0071366534526876	0.7006684283712881	0.483512	0.483512	chr5	60459023	0.3155927429478641	chr5:60459023:T:C
chr5:60459147	['A', 'T']	98663	8446.684891794637	-47.4975376468428	0.0155054965594953	0.0105345212092451	1.471874824827129	0.141058	0.141058	chr5	60459147	0.8506022781202378	chr5:60459147:A:T
chr5:60461670	['T', 'C']	98663	10709.651286781473	-697.6712494973766	-0.0013106700188603	0.0093841716088605	-0.1396681639562942	0.888922	0.888922	chr5	60461670	0.0511363452792282	chr5:60461670:T:C
chr5:60461984	['G', 'A']	98663	12053.343834894378	137.5428028825979	0.0092888649303739	0.0089541882330851	1.0373765536949646	0.299563	0.299563	chr5	60461984	0.5235118287834868	chr5:60461984:G:A
chr5:60463268	['C', 'G']	98663	12011.704426806156	121.5488542406989	0.0088156794411956	0.0089607626304706	0.9838090578605884	0.325212	0.325212	chr5	60463268	0.4878334377469994	chr5:60463268:C:G
chr5:60463830	['C', 'T']	98663	25023.04345622448	-596.2236354314097	-0.0108445816206946	0.0064352399411663	-1.6851868337218776	0.0919557	0.0919557	chr5	60463830	1.0364213452532849	chr5:60463830:C:T
chr5:60464497	['A', 'G']	98663	27745.59282614868	-1213.871478604066	0.0068504239393717	0.0061416243681111	1.1154091375143231	0.264678	0.264678	chr5	60464497	0.5772821556977994	chr5:60464497:A:G
chr5:60464714	['A', 'G']	98663	19635.99020810316	-347.53997981660405	0.0046123192348505	0.0071443737536499	0.6455876181581586	0.518548	0.518548	chr5	60464714	0.2852110364393024	chr5:60464714:A:G
chr5:60464871	['G', 'A']	98663	11609.706021873766	-469.7841543220404	0.0118603819050087	0.0090430995284773	1.311539463616388	0.189679	0.189679	chr5	60464871	0.7219807486525313	chr5:60464871:G:A
chr5:60465065	['C', 'T']	98663	8439.085534450955	-55.07749345727016	0.0146309784270006	0.010536142396631	1.3886466105164796	0.164943	0.164943	chr5	60465065	0.7826661107090032	chr5:60465065:C:T
chr5:60467002	['T', 'C']	98663	45066.60986907743	-923.244964120786	-0.0034274769377073	0.0051393721239678	-0.6669057727349735	0.504834	0.504834	chr5	60467002	0.2968514035358389	chr5:60467002:T:C
chr5:60467572	['G', 'A']	98663	72714.21390699605	-2086.555694595693	-1.0509704856997288e-05	0.0044201169153892	-0.0023776983863042	0.998103	0.998103	chr5	60467572	0.0008246390498402	chr5:60467572:G:A
chr5:60468563	['T', 'C']	98663	12024.950064370933	124.75312852731253	0.0090686117863165	0.0089563543221758	1.012533834649961	0.311285	0.311285	chr5	60468563	0.5068418063145368	chr5:60468563:T:C
chr5:60469149	['G', 'A']	98663	11975.335137655598	122.80703575688165	0.0092408513016234	0.0089730101015902	1.0298496487801592	0.303083	0.303083	chr5	60469149	0.5184384226335186	chr5:60469149:G:A
chr5:60469421	['A', 'G']	98663	25260.58440531581	-587.3742424630129	-0.0097163313515956	0.0064046170835989	-1.5170823212019071	0.129249	0.129249	chr5	60469421	0.888572808359064	chr5:60469421:A:G
chr5:60472287	['C', 'A']	98663	8435.111424227065	-52.95155928410447	0.0146182236386196	0.0105408787304902	1.386812618983588	0.165502	0.165502	chr5	60472287	0.7811967536482891	chr5:60472287:C:A
chr5:60473012	['C', 'T']	98663	44893.07219644904	-936.5005957199476	-0.0037709653266179	0.0051345859656591	-0.7344244213338033	0.462692	0.462692	chr5	60473012	0.3347080094387047	chr5:60473012:C:T
chr5:60474262	['C', 'T']	98663	27233.05004819152	-1211.3162807887231	0.0055213624701247	0.0061867893470445	0.8924439091759719	0.372157	0.372157	chr5	60474262	0.4292738078348599	chr5:60474262:C:T
chr5:60475516	['T', 'C']	98663	7576.998357830714	-473.0129975144939	-0.0017446764677881	0.0110750895682166	-0.1575315898839384	0.874826	0.874826	chr5	60475516	0.0580783181255611	chr5:60475516:T:C
chr5:60475896	['A', 'G']	98663	25478.80125182772	-586.8952413193547	-0.0089918160607497	0.0064114902290407	-1.402453367240817	0.160783	0.160783	chr5	60475896	0.7937598722324103	chr5:60475896:A:G
chr5:60475971	['CT', 'C']	98663	19611.727718956623	-342.7642234142983	0.0049705426979528	0.00714965851531	0.695214000404222	0.486923	0.486923	chr5	60475971	0.31253971089841	chr5:60475971:CT:C
chr5:60477784	['G', 'A']	98663	19597.589052759617	-341.39146962368545	0.0049620580775604	0.0071495453694719	0.6940382669292681	0.48766	0.48766	chr5	60477784	0.3118828656750139	chr5:60477784:G:A
chr5:60477841	['T', 'C']	98663	7563.536622202399	-480.5464842756979	-0.0024475492224558	0.0110847635055605	-0.2208030167921995	0.825246	0.825246	chr5	60477841	0.0834165720350791	chr5:60477841:T:C
chr5:60478848	['A', 'G']	98663	27621.75933134644	-1198.3174511629325	0.0070711750634872	0.0061495169542479	1.1498748789695776	0.250198	0.250198	chr5	60478848	0.6017161662350665	chr5:60478848:A:G
chr5:60479055	['C', 'T']	98663	19625.17713550009	-333.5051888584305	0.005447086722652	0.0071457440727551	0.7622840486857595	0.445892	0.445892	chr5	60479055	0.3507703195028769	chr5:60479055:C:T
chr5:60479309	['G', 'A']	98663	72718.26666328753	-2057.284422777529	0.0004158358504672	0.0044211910522276	0.0940551642204426	0.925066	0.925066	chr5	60479309	0.0338272808682464	chr5:60479309:G:A
chr5:60479908	['T', 'G']	98663	7587.461416828	-485.70033186252266	-0.0032553781033753	0.0110681582758037	-0.2941210291952519	0.768666	0.768666	chr5	60479908	0.1142623284259174	chr5:60479908:T:G
chr5:60480137	['C', 'T']	98663	27252.933557006163	-1200.731445915779	0.0060318300550359	0.0061836172943239	0.9754533257698108	0.329338	0.329338	chr5	60480137	0.4823581562052435	chr5:60480137:C:T
chr5:60480186	['T', 'C']	98663	19677.79222293181	-346.0299146689036	0.0046023681678371	0.00713765442339	0.6448012042661021	0.519058	0.519058	chr5	60480186	0.2847841109905152	chr5:60480186:T:C
chr5:60480252	['T', 'A']	98663	27258.93398272786	-1201.895152259265	0.0060258569241695	0.0061828437513113	0.9746092844237833	0.329756	0.329756	chr5	60480252	0.481807293603629	chr5:60480252:T:A
chr5:60480567	['GA', 'G']	98663	11974.33502615254	115.76959302868669	0.0086764602666008	0.0089732704307644	0.9669228553342144	0.333585	0.333585	chr5	60480567	0.4767934861029145	chr5:60480567:GA:G
chr5:60482109	['A', 'G']	98663	72592.28007705568	-2091.8330294247567	-0.0002349695423939	0.0044214629685038	-0.0531429402593134	0.957618	0.957618	chr5	60482109	0.0188076992482578	chr5:60482109:A:G
chr5:60482555	['C', 'T']	98663	25230.557246105032	-571.2638328662135	-0.0089160243111289	0.0064063870458017	-1.391739875749765	0.164004	0.164004	chr5	60482555	0.7851455595331382	chr5:60482555:C:T
chr5:60482570	['A', 'G']	98663	25247.79129500487	-570.6828149774886	-0.0089599603914131	0.0064052749592827	-1.3988408691851857	0.161864	0.161864	chr5	60482570	0.7908497314804568	chr5:60482570:A:G
chr5:60483178	['G', 'A']	98663	27124.498413470785	-1197.6542645675888	0.005994953397729	0.0061973243387181	0.9673454332985656	0.333374	0.333374	chr5	60483178	0.4770682740246269	chr5:60483178:G:A
chr5:60483246	['A', 'T']	98663	12102.189208917544	154.3449898824356	0.0102202759653964	0.0089359289463338	1.143728427875377	0.252739	0.252739	chr5	60483246	0.597327737193973	chr5:60483246:A:T
chr5:60484738	['T', 'G']	98663	7662.397921840941	-464.656516570724	-0.0021324487455896	0.0110053596524746	-0.1937645668045201	0.846361	0.846361	chr5	60484738	0.0724443569759791	chr5:60484738:T:G
chr5:60484812	['CATA', 'C']	98663	27100.66954564808	-1196.0840202144643	0.005996287837028	0.0061990244865833	0.9672953946231246	0.333399	0.333399	chr5	60484812	0.4770357071328881	chr5:60484812:CATA:C
chr5:60487490	['C', 'T']	98663	27426.44769734508	-1182.231154512073	0.0071098418361199	0.0061686520642242	1.1525762455227868	0.249087	0.249087	chr5	60487490	0.6036489379616539	chr5:60487490:C:T
chr5:60487714	['A', 'G']	98663	24091.15099446505	-1019.7874223388856	0.0064715981021481	0.0065274730967974	0.9914400268188434	0.321473	0.321473	chr5	60487714	0.4928554969028057	chr5:60487714:A:G
chr5:60489269	['G', 'A']	98663	2216.157233214401	22.26381014181452	0.0049149241772461	0.0202682371044869	0.2424939155738451	0.808398	0.808398	chr5	60489269	0.0923747696124959	chr5:60489269:G:A
chr5:60494629	['A', 'T']	98663	32374.64066776136	-1625.9021554209528	0.0019110411418354	0.0057728755549541	0.3310379937422142	0.740616	0.740616	chr5	60494629	0.1304069098444331	chr5:60494629:A:T
chr5:60495158	['C', 'A']	98663	54337.05807282163	-1687.9977803398608	0.0031559359415189	0.0047625798574715	0.6626526034136391	0.507555	0.507555	chr5	60495158	0.2945168895679075	chr5:60495158:C:A
chr5:60495521	['T', 'C']	98663	25341.36641120776	-1119.0597062791142	0.0055641807762965	0.0063843317640408	0.8715369097258281	0.383463	0.383463	chr5	60495521	0.4162765343774308	chr5:60495521:T:C
chr5:60497708	['C', 'T']	98663	94071.6970142444	-2630.940321747818	0.0050684087574343	0.0042611300137134	1.1894517982607704	0.234265	0.234265	chr5	60497708	0.6302925916518602	chr5:60497708:C:T
chr5:60498403	['G', 'T']	98663	80240.19913226827	-2318.3422882002974	0.0037589414958287	0.0043196824943682	0.870189302276137	0.384199	0.384199	chr5	60498403	0.4154437698622665	chr5:60498403:G:T
chr5:60498997	['T', 'C']	98663	13260.478419089324	-354.25290691009684	0.0067472568882479	0.008518025384485	0.7921151421475638	0.428295	0.428295	chr5	60498997	0.3682569956129674	chr5:60498997:T:C
chr5:60499877	['T', 'A']	98663	25400.6042737382	-611.7051607174204	0.0032412956646114	0.0063484987048391	0.5105609712325888	0.60966	0.60966	chr5	60499877	0.2149122982520636	chr5:60499877:T:A
chr5:60500781	['G', 'T']	98663	3332.405307599518	194.865356422982	0.0185829334818479	0.0167606774844803	1.1087220966488354	0.267553	0.267553	chr5	60500781	0.5725901750349283	chr5:60500781:G:T
chr5:60500907	['G', 'A']	98663	80040.41376059366	-2321.672087263757	0.0034878640728442	0.0043225730153064	0.8068953515634352	0.419729	0.419729	chr5	60500907	0.3770310233906711	chr5:60500907:G:A
chr5:60500908	['A', 'G']	98663	80044.79201386776	-2321.0177552592604	0.0035197515351625	0.0043225869177708	0.8142696959295992	0.415492	0.415492	chr5	60500908	0.3814373338276515	chr5:60500908:A:G
chr5:60501393	['T', 'C']	98663	25587.37364509292	-1083.0091718326496	0.0073767738579434	0.0063573931663451	1.1603457053741435	0.245911	0.245911	chr5	60501393	0.6092220441264619	chr5:60501393:T:C
chr5:60501875	['C', 'T']	98663	119749.89221890892	-3637.577141657165	0.0081688981886136	0.0043621445289949	1.872679397556749	0.0611156	0.0611156	chr5	60501875	1.2138479202128951	chr5:60501875:C:T
chr5:60502253	['A', 'G']	98663	90142.73220624312	-2892.708833008585	0.0043182506533184	0.0042665324506608	1.0121218350629395	0.311482	0.311482	chr5	60502253	0.5065670453982112	chr5:60502253:A:G
chr5:60502517	['T', 'C']	98663	3466.832486187639	183.08343469322887	0.017249943206836	0.0167430143333111	1.030277037541341	0.302883	0.302883	chr5	60502517	0.5187251017525933	chr5:60502517:T:C
chr5:60502862	['G', 'A']	98663	3333.202702291779	190.39545780952943	0.0173188199077534	0.0167585867603774	1.033429617627455	0.301405	0.301405	chr5	60502862	0.5208495474613399	chr5:60502862:G:A
chr5:60503158	['A', 'G']	98663	9854.698000932623	-567.6188533674795	0.0032052118072632	0.0097428003573748	0.3289826014793675	0.74217	0.74217	chr5	60503158	0.1294966046864803	chr5:60503158:A:G
chr5:60503682	['T', 'C']	98663	9819.895767024143	-558.4860095653825	0.0038442280243491	0.0097608635448795	0.3938409759212121	0.693699	0.693699	chr5	60503682	0.1588289315561042	chr5:60503682:T:C
chr5:60506058	['T', 'C']	98663	3431.13910540346	199.36647086873324	0.0157198218626674	0.0165336061913019	0.9507799859741044	0.341718	0.341718	chr5	60506058	0.4663321441313441	chr5:60506058:T:C
chr5:60506448	['G', 'T']	98663	5394.054671504733	-182.1488184996492	0.0043762274714964	0.0130659288024238	0.3349342811882342	0.737675	0.737675	chr5	60506448	0.1321349346465749	chr5:60506448:G:T
chr5:60506868	['TC', 'T']	98663	79915.24954885541	-2311.4522524292115	0.0034056070668152	0.0043245684174426	0.787502182432607	0.43099	0.43099	chr5	60506868	0.3655328063942614	chr5:60506868:TC:T
chr5:60506956	['T', 'C']	98663	119391.941378017	-3696.379298311592	0.0081707637297419	0.0043549201824439	1.876214347780892	0.0606288	0.0606288	chr5	60506956	1.2173210274855637	chr5:60506956:T:C
chr5:60507980	['G', 'T']	98663	3372.1025339549974	172.2294584939321	0.0109064981193251	0.0166463397733336	0.6551889645312101	0.512348	0.512348	chr5	60507980	0.2904349547646856	chr5:60507980:G:T
chr5:60508361	['T', 'A']	98663	25337.338489609727	-1078.22157330943	0.0052024581468369	0.0063792548569644	0.8155275597991148	0.414772	0.414772	chr5	60508361	0.3821905691970148	chr5:60508361:T:A
chr5:60509140	['A', 'G']	98663	3035.3384117909413	163.62535927440751	0.0175611249143495	0.0174871764080447	1.0042287276447222	0.315271	0.315271	chr5	60509140	0.501315975713268	chr5:60509140:A:G
chr5:60509640	['C', 'T']	98663	116195.95476016703	-3493.297121144473	0.0078585476786137	0.0043159516640084	1.820814571244561	0.0686381	0.0686381	chr5	60509640	1.163434746880451	chr5:60509640:C:T
chr5:60509903	['C', 'T']	98663	10742.544405927549	-462.3679706915023	0.012478271352067	0.0093835757920488	1.3297991755595402	0.183588	0.183588	chr5	60509903	0.7361557093226948	chr5:60509903:C:T
chr5:60510585	['T', 'C']	98663	17658.431817951452	-1028.376984000123	-0.0004084801984471	0.007436065627818	-0.0549323014201339	0.956193	0.956193	chr5	60510585	0.019454439967254	chr5:60510585:T:C
chr5:60510961	['T', 'C']	98663	17657.55913553203	-1013.336228168152	0.0003145974299851	0.0074367798340592	0.0423029102655856	0.966257	0.966257	chr5	60510961	0.0149073468377982	chr5:60510961:T:C
chr5:60511354	['A', 'T']	98663	113171.52923285916	-3761.506403086801	0.0072575655041467	0.004307772977968	1.6847604414775996	0.092038	0.092038	chr5	60511354	1.0360328271872383	chr5:60511354:A:T
chr5:60512153	['T', 'C']	98663	3832.5438271041767	220.21256656976027	0.0180272619713176	0.0156276584135657	1.1535485031889972	0.248688	0.248688	chr5	60512153	0.6043451703372916	chr5:60512153:T:C
chr5:60512428	['A', 'G']	98663	17635.468612502285	-1021.1091744633374	0.0001945746587824	0.0074403907676073	0.0261511343771803	0.979137	0.979137	chr5	60512428	0.0091565378379773	chr5:60512428:A:G
chr5:60512977	['C', 'T']	98663	5669.287305641712	-120.64465251525436	0.0129215571479183	0.0126510070210665	1.0213856593709327	0.307074	0.307074	chr5	60512977	0.512756953776889	chr5:60512977:C:T
chr5:60513007	['A', 'T']	98663	21678.076057537342	-900.6890553927358	0.0045243961461561	0.0068042248465162	0.6649392470433461	0.506091	0.506091	chr5	60513007	0.2957713858389922	chr5:60513007:A:T
chr5:60513579	['A', 'G']	98663	21727.856051769435	-903.1968023192696	0.0044464696332035	0.0067995494503057	0.6539359211518903	0.513155	0.513155	chr5	60513579	0.2897514351275102	chr5:60513579:A:G
chr5:60513831	['T', 'G']	98663	3898.9551514413	227.41617318223527	0.0180730296478539	0.0155258845202344	1.1640579719822042	0.244403	0.244403	chr5	60513831	0.6118934675152061	chr5:60513831:T:G
chr5:60515525	['A', 'G']	98663	17642.079591195292	-1011.6757273687437	0.0006814470604513	0.007438490034385	0.0916109394919296	0.927007	0.927007	chr5	60515525	0.0329169864057777	chr5:60515525:A:G
chr5:60516774	['A', 'AT']	98663	22012.56176005514	-1195.111586566543	0.0041764902911821	0.0067456217962208	0.619140891284769	0.535825	0.535825	chr5	60516774	0.2709770273669336	chr5:60516774:A:AT
chr5:60517130	['C', 'T']	98663	4205.085241382107	291.59721061069354	0.0235251854241276	0.0149625115294091	1.5722751743842116	0.11589	0.11589	chr5	60517130	0.9359540371355172	chr5:60517130:C:T
chr5:60517659	['CTT', 'C']	98663	7202.240972771322	4.130416703695037	0.006295814839148	0.0113607563618046	0.5541721553253981	0.579462	0.579462	chr5	60517659	0.2369750389608237	chr5:60517659:CTT:C
chr5:60518150	['T', 'G']	98663	134720.75102889	-4460.288823248858	-0.0031311338899241	0.004558240717419	-0.6869171867028998	0.492137	0.492137	chr5	60518150	0.3079139824729973	chr5:60518150:T:G
chr5:60518487	['G', 'A']	98663	134601.54978916637	-4434.658964327562	-0.002709924379943	0.0045557314249806	-0.5948384852284331	0.551953	0.551953	chr5	60518487	0.2580979018173249	chr5:60518487:G:A
chr5:60518955	['G', 'A']	98663	3616.036650382112	211.9153823118066	0.0129720889969317	0.0160902545895625	0.8062078150924058	0.420125	0.420125	chr5	60518955	0.3766214745224661	chr5:60518955:G:A
chr5:60519016	['A', 'G']	98663	134959.35764321842	-4487.639878294517	-0.0034970087139095	0.0045623752744595	-0.7664886169022554	0.443387	0.443387	chr5	60519016	0.3532170444444244	chr5:60519016:A:G
chr5:60519707	['T', 'C']	98663	22190.698969093068	-1193.816536029686	0.0035398431427017	0.0067220787546476	0.5265994749398489	0.598473	0.598473	chr5	60519707	0.2229554379317801	chr5:60519707:T:C
chr5:60519877	['C', 'A']	98663	3646.0739096502166	215.25254503280263	0.0127824635040369	0.0160396035535129	0.796931386825789	0.425493	0.425493	chr5	60519877	0.3711075803182416	chr5:60519877:C:A
chr5:60520477	['T', 'C']	98663	3646.2586968861488	217.24859184788863	0.0133587231964263	0.016039508399584	0.8328636304572016	0.404924	0.404924	chr5	60520477	0.3926264816690527	chr5:60520477:T:C
chr5:60520680	['A', 'G']	98663	3645.221677123773	217.798468590896	0.0135156921694795	0.0160410591115033	0.8425685657991945	0.399472	0.399472	chr5	60520680	0.3985136560787869	chr5:60520680:A:G
chr5:60520967	['A', 'G']	98663	50407.21805906146	-1580.5833593790203	0.0060182132546027	0.0049268352722102	1.2215170433134654	0.221893	0.221893	chr5	60520967	0.6538563981254717	chr5:60520967:A:G
chr5:60521151	['G', 'C']	98663	50373.295655700334	-1577.0317060261948	0.0061046303683053	0.0049281590139242	1.2387243088254825	0.215451	0.215451	chr5	60521151	0.6666514858249797	chr5:60521151:G:C
chr5:60521569	['T', 'G']	98663	3644.752538135565	216.08488533411443	0.0132378790184384	0.0160704875379926	0.8237384825533406	0.41009	0.41009	chr5	60521569	0.3871208208070525	chr5:60521569:T:G
chr5:60522035	['C', 'T']	98663	21602.379023346817	-860.2848949092464	0.0064828763825042	0.0068164038511078	0.951069878503544	0.341571	0.341571	chr5	60522035	0.4665190088103444	chr5:60522035:C:T
chr5:60522419	['T', 'C']	98663	50530.2916087957	-1562.5613199129475	0.0063203675325842	0.0049205972769764	1.2844716152970497	0.19898	0.19898	chr5	60522419	0.7011905734704149	chr5:60522419:T:C
chr5:60522621	['TAGTC', 'T']	98663	3417.69008847939	186.1060550211824	0.0160049212984583	0.0165304632347135	0.9682076703602832	0.332943	0.332943	chr5	60522621	0.4776301115518275	chr5:60522621:TAGTC:T
chr5:60522792	['C', 'T']	98663	3647.221798757311	214.76142828223203	0.0131441989918403	0.0160449076197844	0.8192131300047325	0.412667	0.412667	chr5	60522792	0.3844002592324078	chr5:60522792:C:T
chr5:60522848	['T', 'C']	98663	3644.720691896703	215.3876803638478	0.0132071732198801	0.0160669310893988	0.8220097009437237	0.411073	0.411073	chr5	60522848	0.3860810475108045	chr5:60522848:T:C
chr5:60522951	['G', 'A']	98663	20283.494921233505	-797.8034613115744	-0.0022527660635066	0.0070105591371078	-0.3213390001351653	0.747954	0.747954	chr5	60522951	0.1261251109062279	chr5:60522951:G:A
chr5:60522977	['A', 'G']	98663	3637.368665930077	215.3861297339077	0.013118438312718	0.0160668791980612	0.8164895093193331	0.414222	0.414222	chr5	60522977	0.3827668387480455	chr5:60522977:A:G
chr5:60523087	['A', 'G']	98663	3640.25827116445	217.766485119657	0.0138176482160093	0.0160605072983766	0.8603494247909623	0.389599	0.389599	chr5	60523087	0.4093821665137487	chr5:60523087:A:G
chr5:60523278	['G', 'A']	98663	3649.3698823147806	215.11350892670788	0.0135837402476355	0.0160406256955854	0.8468335653124758	0.39709	0.39709	chr5	60523278	0.4011110497266061	chr5:60523278:G:A
chr5:60523439	['T', 'C']	98663	3639.368868660862	218.4720631601324	0.0139095475379355	0.0160625106888816	0.8659634727940524	0.386512	0.386512	chr5	60523439	0.4128370180383315	chr5:60523439:T:C
chr5:60524034	['C', 'T']	98663	3638.110622339347	219.0118105929284	0.0141716410543388	0.0160683110537204	0.8819620809529704	0.377799	0.377799	chr5	60524034	0.4227391959511272	chr5:60524034:C:T
chr5:60524113	['T', 'C']	98663	47677.7653397399	-1783.8130502173024	0.007405131050001	0.0049915680571797	1.4835280146786067	0.137937	0.137937	chr5	60524113	0.8603192237408271	chr5:60524113:T:C
chr5:60524174	['T', 'G']	98663	17475.239843496594	-1003.3129080982612	0.0004886685537925	0.0074703453899455	0.0654144525165185	0.947844	0.947844	chr5	60524174	0.023263134723274	chr5:60524174:T:G
chr5:60524352	['C', 'A']	98663	17465.071401054334	-1007.807690528572	0.000246572111856	0.0074723748846293	0.0329978240737361	0.973676	0.973676	chr5	60524352	0.0115855347241301	chr5:60524352:C:A
chr5:60524382	['G', 'A']	98663	3643.221555490233	217.38908070186136	0.0141281873492462	0.0160571458903378	0.8798691526959176	0.378932	0.378932	chr5	60524382	0.421438717932712	chr5:60524382:G:A
chr5:60525390	['C', 'T']	98663	2829.2294055040293	212.749407603426	-0.0154259422963906	0.0184626275603504	-0.8355225845273924	0.403426	0.403426	chr5	60525390	0.3942361158092739	chr5:60525390:C:T
chr5:60525406	['T', 'C']	98663	135022.15926162453	-4473.588951533565	-0.0037017715947014	0.0045647018999406	-0.8109558249027253	0.417393	0.417393	chr5	60525406	0.3794548386602755	chr5:60525406:T:C
chr5:60525771	['A', 'G']	98663	25209.34366319973	-907.07521456954	0.0033435228211172	0.0063778018433372	0.5242437603498409	0.60011	0.60011	chr5	60525771	0.2217691362590088	chr5:60525771:A:G
chr5:60526058	['T', 'C']	98663	3635.3684631992937	220.24358447447904	0.0148737222520754	0.0160732921643473	0.9253687483555656	0.354776	0.354776	chr5	60526058	0.4500457671382515	chr5:60526058:T:C
chr5:60526366	['C', 'T']	98663	3664.222832642388	227.4026869724661	0.0166909787648599	0.0160100915947792	1.042528624277374	0.297169	0.297169	chr5	60526366	0.5269964971696595	chr5:60526366:C:T
chr5:60527176	['G', 'A']	98663	21610.62841735005	-869.9299353974606	0.0058529452245809	0.0068142540900498	0.8589267654588114	0.390383	0.390383	chr5	60527176	0.4085091028059191	chr5:60527176:G:A
chr5:60527371	['T', 'C']	98663	24951.287622909284	-964.4520635865514	0.0020618876730549	0.0063980233930717	0.3222694801784786	0.747249	0.747249	chr5	60527371	0.126534657479411	chr5:60527371:T:C
chr5:60527423	['G', 'A']	98663	7478.833819892147	35.63816209354278	0.0052044569830301	0.0111927432596797	0.4649849337452809	0.641943	0.641943	chr5	60527423	0.1925035324988428	chr5:60527423:G:A
chr5:60527964	['C', 'T']	98663	50451.181576733215	-1560.1504356390058	0.0062471588868775	0.0049256889362132	1.2682812430458137	0.204701	0.204701	chr5	60527964	0.6888800357282071	chr5:60527964:C:T
chr5:60528043	['A', 'C']	98663	24982.772492296463	-963.1030440134164	0.0019964387776625	0.0063966190509609	0.3121084375600989	0.754959	0.754959	chr5	60528043	0.1220766332148537	chr5:60528043:A:C
chr5:60529473	['T', 'C']	98663	84525.5640674736	-2899.7430813513497	-0.0076085726698368	0.0043009119518508	-1.7690603190708445	0.0768869	0.0768869	chr5	60529473	1.1141476490458206	chr5:60529473:T:C
chr5:60529534	['A', 'G']	98663	21630.31540590125	-874.0130235452823	0.0057921230521111	0.0068111651496608	0.8503865234275879	0.395112	0.395112	chr5	60529534	0.4032797801017935	chr5:60529534:A:G
chr5:60529658	['G', 'A']	98663	3635.29476458365	217.21578482896552	0.0139082730897783	0.0160738117948715	0.8652753477066263	0.38689	0.38689	chr5	60529658	0.412412495403968	chr5:60529658:G:A
chr5:60530185	['C', 'T']	98663	21621.753180274696	-870.0413690939038	0.0058465544509591	0.0068111091401066	0.8583850780678601	0.390682	0.390682	chr5	60530185	0.40817659768424	chr5:60530185:C:T
chr5:60531386	['G', 'A']	98663	20029.45114855139	-875.602640137866	0.0078939208761348	0.0070618005986321	1.1178340093125725	0.263641	0.263641	chr5	60531386	0.5789870497338134	chr5:60531386:G:A
chr5:60533052	['G', 'A']	98663	7497.835938450311	28.660519615382945	0.0039498698282278	0.0111811942016975	0.3532601041513277	0.723894	0.723894	chr5	60533052	0.1403250230091955	chr5:60533052:G:A
chr5:60533241	['C', 'G']	98663	3644.110804784107	220.94948147184704	0.0148556451800865	0.0160379027509767	0.9262835303812916	0.354301	0.354301	chr5	60533241	0.4506276218867804	chr5:60533241:C:G
chr5:60533314	['T', 'C']	98663	42995.53672654287	-1603.5343962560978	0.0057066887897723	0.0051728641029418	1.103197121789238	0.269944	0.269944	chr5	60533314	0.568726321076051	chr5:60533314:T:C
chr5:60533638	['C', 'T']	98663	7499.304037138021	29.66913200411384	0.0039008788261513	0.0111780410984105	0.3489769622251639	0.727107	0.727107	chr5	60533638	0.1384016742988666	chr5:60533638:C:T
chr5:60534754	['G', 'A']	98663	21636.26307038797	-871.5989611710586	0.005895770458923	0.0068105351786857	0.8656838712726209	0.386666	0.386666	chr5	60534754	0.4126640142769789	chr5:60534754:G:A
chr5:60535271	['C', 'G']	98663	7792.552870580605	38.58623764049947	0.0055471452408886	0.010980338591988	0.5051889060084322	0.613427	0.613427	chr5	60535271	0.2122371124537149	chr5:60535271:C:G
chr5:60536549	['A', 'C']	98663	25195.107306144368	-979.12879550477	0.0018662251362547	0.0063713699281801	0.2929079863971657	0.769593	0.769593	chr5	60536549	0.1137388911719054	chr5:60536549:A:C
chr5:60537727	['G', 'A']	98663	3360.5790402043667	209.27313927599053	0.0103690328829809	0.0167329532472431	0.6196773952433836	0.535472	0.535472	chr5	60537727	0.271263233634029	chr5:60537727:G:A
chr5:60538105	['TAC', 'T']	98663	84320.49357206584	-2893.89492992076	-0.0075355911832937	0.0043027005387215	-1.7513631533215477	0.0798865	0.0798865	chr5	60538105	1.09752660580327	chr5:60538105:TAC:T
chr5:60538116	['A', 'C']	98663	25265.731082382743	-965.0524845141848	0.002298457312838	0.0063662328041873	0.3610388409494361	0.718071	0.718071	chr5	60538116	0.1438326123262951	chr5:60538116:A:C
chr5:60538434	['C', 'T']	98663	24986.06493111524	-988.2981475885622	0.0008772094514516	0.0063960715578643	0.1371481609477963	0.890914	0.890914	chr5	60538434	0.0501642164210964	chr5:60538434:C:T
chr5:60538776	['T', 'A']	98663	24990.55925794515	-981.7655779809728	0.0011534280226698	0.0063960588937084	0.1803341779426791	0.856891	0.856891	chr5	60538776	0.0670744185776169	chr5:60538776:T:A
chr5:60538793	['T', 'C']	98663	17454.068836171948	-1022.5165387078064	-0.0004526671856802	0.0074758312711289	-0.0605507493766442	0.951717	0.951717	chr5	60538793	0.0214921730545672	chr5:60538793:T:C
chr5:60539241	['T', 'A']	98663	21400.602872753443	-894.3322869197121	0.0064559776976776	0.0068448519009795	0.9431873459166692	0.345587	0.345587	chr5	60539241	0.4614426028090396	chr5:60539241:T:A
chr5:60539619	['C', 'A']	98663	21418.387949560067	-891.3913723118674	0.0063569715192543	0.0068422390283259	0.9290776736880106	0.352851	0.352851	chr5	60539619	0.4524086474125977	chr5:60539619:C:A
chr5:60539722	['A', 'G']	98663	25246.350039535304	-960.0251556123908	0.0023826831126569	0.0063672520449112	0.374209014477629	0.70825	0.70825	chr5	60539722	0.1498134168075251	chr5:60539722:A:G
chr5:60540260	['C', 'G']	98663	3604.328785452186	213.19216524204325	0.0138599659890493	0.0161193423193525	0.8598344594003292	0.389882	0.389882	chr5	60540260	0.409066814776429	chr5:60540260:C:G
chr5:60541649	['G', 'A']	98663	63762.46363673292	-2587.0560963669386	0.0020075742559865	0.004554869868529	0.4407533725293591	0.659393	0.659393	chr5	60541649	0.1808556675621555	chr5:60541649:G:A
chr5:60541764	['C', 'T']	98663	106513.22785015462	-3483.793100855871	-0.0060025877894121	0.0042489643853025	-1.4127178401813592	0.157742	0.157742	chr5	60541764	0.8020526570851338	chr5:60541764:C:T
chr5:60541807	['A', 'T']	98663	132038.08892493288	-4447.612790557284	-0.0029537746035758	0.0045019095997281	-0.6561159299498776	0.511751	0.511751	chr5	60541807	0.2909413000204981	chr5:60541807:A:T
chr5:60541940	['A', 'G']	98663	15261.16551612282	-408.2603957396037	0.002994625971965	0.0080010866871528	0.374277406189523	0.708199	0.708199	chr5	60541940	0.149844690815395	chr5:60541940:A:G
chr5:60543562	['G', 'A']	98663	21581.187363790254	-877.069462272539	0.0052045659957006	0.0068246637367927	0.7626113456172386	0.445697	0.445697	chr5	60543562	0.3509602891532909	chr5:60543562:G:A
chr5:60545534	['A', 'G']	98663	30065.570949233632	-930.8337223804276	0.0076231979265623	0.0059360967221397	1.2842105314979595	0.199071	0.199071	chr5	60545534	0.7009920019379142	chr5:60545534:A:G
chr5:60545847	['A', 'G']	98663	8465.514813951366	-49.23199268150505	0.0118728205704858	0.0105067975753655	1.1300132590660277	0.258473	0.258473	chr5	60545847	0.5875848164517967	chr5:60545847:A:G
chr5:60547424	['T', 'C']	98663	4639.6334033080775	27.55131655960188	0.0128943326635044	0.0140328608826782	0.9188669916496396	0.358167	0.358167	chr5	60547424	0.4459144307095294	chr5:60547424:T:C
chr5:60547564	['G', 'A']	98663	4393.400764287308	28.526381500801456	0.0124854356169067	0.014417621053562	0.8659844485108082	0.386501	0.386501	chr5	60547564	0.4128493780873896	chr5:60547564:G:A
chr5:60547832	['A', 'G']	98663	25236.27756426505	-1183.682635300765	0.0050481053332363	0.006373064995577	0.792100086338334	0.428304	0.428304	chr5	60547832	0.3682478696384161	chr5:60547832:A:G
chr5:60548252	['C', 'T']	98663	83880.90246226519	-2834.358188953963	-0.0071725597491546	0.004307009575655	-1.6653224524265988	0.0958516	0.0958516	chr5	60548252	1.0184006332776092	chr5:60548252:C:T
chr5:60549156	['A', 'T']	98663	18588.50723227409	-1130.8629527396256	-0.0096039188094293	0.0072783197349073	-1.3195241703065428	0.186997	0.186997	chr5	60549156	0.7281653608105425	chr5:60549156:A:T
chr5:60550136	['T', 'A']	98663	105491.07618139972	-3708.8429715950447	-0.0049024209000756	0.0042572214459304	-1.1515541210011448	0.249507	0.249507	chr5	60550136	0.6029172655967918	chr5:60550136:T:A
chr5:60551711	['T', 'C']	98663	105841.72760078256	-3668.537042005336	-0.005116016627292	0.0042546290195858	-1.2024589226794646	0.229189	0.229189	chr5	60551711	0.6398062303082326	chr5:60551711:T:C
chr5:60553660	['G', 'C']	98663	4343.484257795079	63.29592613663827	0.0189738007367176	0.01449144490984	1.309310483168858	0.190432	0.190432	chr5	60553660	0.7202600714152996	chr5:60553660:G:C
chr5:60553796	['A', 'AT']	98663	4651.377152703867	40.69459292179118	0.0157076621349429	0.0140058979678921	1.1215033959944645	0.262076	0.262076	chr5	60553796	0.5815727483964178	chr5:60553796:A:AT
chr5:60554367	['A', 'C']	98663	114422.71545729172	-3650.1859301822888	-0.0023188772533265	0.0042903020739232	-0.5404927702925176	0.588858	0.588858	chr5	60554367	0.2299894204107049	chr5:60554367:A:C
chr5:60554397	['A', 'G']	98663	8383.039193422484	-99.9895805240757	0.0182386898486987	0.0105784055290678	1.7241435676276056	0.0846851	0.0846851	chr5	60554397	1.0721929953011586	chr5:60554397:A:G
chr5:60555816	['T', 'C']	98663	115641.75341368724	-3758.7641125060895	-0.0010368785653022	0.0043044022563802	-0.2408879336881892	0.809642	0.809642	chr5	60555816	0.0917069709895475	chr5:60555816:T:C
chr5:60556146	['G', 'A']	98663	4191.169918608541	63.91054092793646	0.0164354765285552	0.0147705084959551	1.1127224586110895	0.26583	0.26583	chr5	60556146	0.5753960087234189	chr5:60556146:G:A
chr5:60556193	['C', 'T']	98663	4141.125917291709	55.84868090533746	0.0164841903986314	0.0148431459652508	1.1105590713196851	0.266761	0.266761	chr5	60556193	0.5738776632219409	chr5:60556193:C:T
chr5:60556433	['C', 'T']	98663	4156.210626609094	59.46437735640602	0.0162132748904543	0.0148137343014334	1.0944758803244827	0.273749	0.273749	chr5	60556433	0.5626474586185837	chr5:60556433:C:T
chr5:60556809	['C', 'T']	98663	84129.08498732897	-2855.303584618508	-0.0074100950326289	0.0043054087861779	-1.7211130000984325	0.0852335	0.0852335	chr5	60556809	1.06938967746756	chr5:60556809:C:T
chr5:60556992	['C', 'G']	98663	23400.897440575744	-882.8133571353602	0.0104723100115889	0.0065919955774683	1.588640327275642	0.112145	0.112145	chr5	60556992	0.9502200847276162	chr5:60556992:C:G
chr5:60557047	['C', 'T']	98663	23394.793891349967	-880.0552822758559	0.0105371717811514	0.0065927068703091	1.5983073399799634	0.109978	0.109978	chr5	60557047	0.9586941824252035	chr5:60557047:C:T
chr5:60557392	['A', 'G']	98663	23389.163589727978	-886.0864547792936	0.0102951741526454	0.0065937890652738	1.5613441756675004	0.118446	0.118446	chr5	60557392	0.92647960110635	chr5:60557392:A:G
chr5:60557787	['C', 'A']	98663	23195.8775522618	-916.5416432140148	0.010230163165719	0.0066164557371153	1.5461696672936949	0.122067	0.122067	chr5	60557787	0.9134017288067184	chr5:60557787:C:A
chr5:60558327	['C', 'T']	98663	13454.13638483375	-475.85539725731047	0.01617373028632	0.0084505306715157	1.9139307240002088	0.0556319	0.0556319	chr5	60558327	1.2546761073174033	chr5:60558327:C:T
chr5:60558655	['C', 'A']	98663	15310.172470070656	-469.1062477868482	0.0005924435345683	0.0079786253318706	0.0742538357079943	0.940809	0.940809	chr5	60558655	0.0264985366849844	chr5:60558655:C:A
chr5:60559205	['G', 'C']	98663	84138.43636953527	-2867.074248206105	-0.0075713400965714	0.0043052918225818	-1.758612518867778	0.0786464	0.0786464	chr5	60559205	1.104321152200486	chr5:60559205:G:C
chr5:60559537	['A', 'G']	98663	23399.84603298496	-882.1804956613814	0.0104564216793376	0.0065928522580913	1.5860239650455772	0.112737	0.112737	chr5	60559537	0.9479335262018412	chr5:60559537:A:G
chr5:60559894	['T', 'C']	98663	3914.2777124554	-78.56915984979199	0.0081535253155267	0.0152126533397008	0.5359699674644033	0.591981	0.591981	chr5	60559894	0.2276922320060917	chr5:60559894:T:C
chr5:60560032	['C', 'T']	98663	28884.976988423245	-874.9666753320058	0.0122499505018495	0.0060332870238463	2.030394120722594	0.0423192	0.0423192	chr5	60560032	1.373462550776024	chr5:60560032:C:T
chr5:60560196	['A', 'G']	98663	27780.60240682914	-824.4686944632974	0.0119470931309032	0.0061371051978949	1.9466984426144545	0.0515737	0.0515737	chr5	60560196	1.2875717103241184	chr5:60560196:A:G
chr5:60560514	['G', 'A']	98663	115957.06307228972	-3699.7600361722034	-0.0007758288317966	0.0043057715243423	-0.180183464777585	0.857009	0.857009	chr5	60560514	0.0670146172485481	chr5:60560514:G:A
chr5:60561066	['T', 'C']	98663	116192.97490748724	-3695.8840951160128	-0.000587439821119	0.0043075176743962	-0.1363754871189051	0.891525	0.891525	chr5	60561066	0.0498664739021813	chr5:60561066:T:C
chr5:60563041	['T', 'G']	98663	21815.990046019426	-925.7887988569206	0.0127767794211442	0.0068032978434596	1.8780273501368367	0.0603804	0.0603804	chr5	60563041	1.2191040142473804	chr5:60563041:T:G
chr5:60563604	['T', 'A']	98663	23391.030361089142	-880.9926652867765	0.0106845690543998	0.0065936699322978	1.6204282537807355	0.105144	0.105144	chr5	60563604	0.9782155051102186	chr5:60563604:T:A
chr5:60566626	['C', 'T']	98663	131957.09886556026	-4128.344779757106	-0.0007838962034173	0.0045051100985986	-0.1740015640597071	0.861865	0.861865	chr5	60566626	0.0645607554590615	chr5:60566626:C:T
chr5:60566916	['A', 'G']	98663	13981.133647559676	-420.8974718629248	-0.0012797747317824	0.0083262425567956	-0.1537037532900041	0.877844	0.877844	chr5	60566916	0.0565826548896574	chr5:60566916:A:G
chr5:60567821	['C', 'A']	98663	107529.9885861412	-3731.4636026355256	-0.0028804366488697	0.0042653591344055	-0.6753092900514176	0.499481	0.499481	chr5	60567821	0.3014810274622179	chr5:60567821:C:A
chr5:60568759	['T', 'C']	98663	131961.71249442484	-4137.947734677951	-0.0009804440582448	0.0045055407754062	-0.2176085196246841	0.827735	0.827735	chr5	60568759	0.0821086806770773	chr5:60568759:T:C
chr5:60569117	['A', 'T']	98663	3563.2528077359707	-142.43675191180566	0.0044278422371417	0.0159217115620104	0.2781008951139805	0.780935	0.780935	chr5	60569117	0.1073851124941427	chr5:60569117:A:T
chr5:60569928	['G', 'A']	98663	115934.77692385676	-3689.802092665996	-0.0006979559539108	0.0043054521356941	-0.1621097928657566	0.87122	0.87122	chr5	60569928	0.0598721633372914	chr5:60569928:G:A
chr5:60572526	['G', 'T']	98663	23177.342684212672	-906.9448519444314	0.0107821714836882	0.0066179671868688	1.6292270993851306	0.103268	0.103268	chr5	60572526	0.98603423391522	chr5:60572526:G:T
chr5:60572720	['C', 'T']	98663	111676.67170959232	-3676.474715989355	-0.0016686299312845	0.0042790466585889	-0.3899536659492198	0.696572	0.696572	chr5	60572720	0.1570339867969496	chr5:60572720:C:T
chr5:60572761	['C', 'T']	98663	115246.54673020385	-3816.929880933785	-0.0013393012790837	0.0043021268632255	-0.3113114330802311	0.755565	0.755565	chr5	60572761	0.1217281680859937	chr5:60572761:C:T
chr5:60574290	['C', 'T']	98663	4118.250443455609	57.64294067160707	0.0176151276456404	0.0148774658852623	1.184013983395519	0.23641	0.23641	chr5	60574290	0.6263341570083552	chr5:60574290:C:T
chr5:60574707	['T', 'G']	98663	13107.594226110225	-505.1339125723409	0.017726280812047	0.0085588542227783	2.0711044201302866	0.0383516	0.0383516	chr5	60574707	1.4162165128968494	chr5:60574707:T:G
chr5:60575052	['T', 'A']	98663	84144.84672495282	-2852.382652168016	-0.0075251143917484	0.0043059469774215	-1.74760962715214	0.0805348	0.0805348	chr5	60575052	1.0940164155059984	chr5:60575052:T:A
chr5:60575998	['G', 'A']	98663	13977.425005067907	-418.3500346340739	-0.0010749718219191	0.0083274560505069	-0.12908766079333	0.897289	0.897289	chr5	60575998	0.047067656297368	chr5:60575998:G:A
chr5:60576011	['A', 'G']	98663	131942.07140757254	-4126.634258767985	-0.0007178691983205	0.0045049057084122	-0.1593527689114537	0.873391	0.873391	chr5	60576011	0.0587912876499382	chr5:60576011:A:G
chr5:60576054	['G', 'A']	98663	23354.183533013034	-885.0741305623993	0.0106954630894111	0.0065967317315496	1.621327579270632	0.104951	0.104951	chr5	60576054	0.9790134189928446	chr5:60576054:G:A
chr5:60576565	['G', 'A']	98663	115891.01613949718	-3694.9796861649993	-0.0008453309625007	0.0043054205651614	-0.1963410890311033	0.844344	0.844344	chr5	60576565	0.0734805784168219	chr5:60576565:G:A
chr5:60576572	['T', 'C']	98663	4117.8764724965	56.24310448110083	0.0171614072246921	0.0148797842216705	1.1533371028121993	0.248775	0.248775	chr5	60576572	0.6041932650888177	chr5:60576572:T:C
chr5:60576579	['C', 'T']	98663	14013.710180623972	-414.2911212512341	-0.0007790342650469	0.0083173335512467	-0.0936639441290832	0.925376	0.925376	chr5	60576579	0.033681768292711	chr5:60576579:C:T
chr5:60576587	['A', 'G']	98663	15342.710568462884	-463.7218763417631	0.0010983164545649	0.0079724684862177	0.1377636620908059	0.890427	0.890427	chr5	60576587	0.0504016795659476	chr5:60576587:A:G
chr5:60577635	['C', 'T']	98663	115180.01335090474	-3817.546585032053	-0.001416436448065	0.0043021983897071	-0.3292355023547659	0.741978	0.741978	chr5	60577635	0.1296089715676681	chr5:60577635:C:T
chr5:60577882	['A', 'G']	98663	132941.64349509834	-4076.1899826616473	-0.0016176181249026	0.0045239085950225	-0.3575709126135885	0.720665	0.720665	chr5	60577882	0.1422665694848503	chr5:60577882:A:G
chr5:60578635	['C', 'T']	98663	4140.2098157270575	61.45018125301854	0.01723426173066	0.0148369127982558	1.161580037909637	0.245409	0.245409	chr5	60578635	0.6101095142305942	chr5:60578635:C:T
chr5:60580106	['C', 'G']	98663	131954.7977410754	-4128.354202007172	-0.0007896176717164	0.0045054031989975	-0.1752601569360518	0.860876	0.860876	chr5	60580106	0.0650593995266122	chr5:60580106:C:G
chr5:60580888	['A', 'G']	98663	14004.277464674517	-426.2478317961989	-0.0011389120113751	0.008320880048024	-0.1368739850595019	0.891131	0.891131	chr5	60580888	0.050058448157064	chr5:60580888:A:G
chr5:60580922	['C', 'T']	98663	84078.26964139058	-2855.620432041996	-0.007773669181958	0.004306235189734	-1.805212404675498	0.0710445	0.0710445	chr5	60580922	1.1484695378928391	chr5:60580922:C:T
chr5:60581113	['C', 'G']	98663	115194.68625622203	-3815.597662339776	-0.0014519117455979	0.0043020173344974	-0.3374955591078615	0.735744	0.735744	chr5	60581113	0.1332732708899436	chr5:60581113:C:G
chr5:60581364	['A', 'T']	98663	84116.77576206217	-2837.2544143400346	-0.0072823483559384	0.0043061084393958	-1.6911669686052235	0.0908081	0.0908081	chr5	60581364	1.0418754110779551	chr5:60581364:A:T
chr5:60582048	['G', 'A']	98663	23190.350460705708	-903.3880340440822	0.0112135023557808	0.0066158844219154	1.6949362535167036	0.0900907	0.0900907	chr5	60582048	1.0453200386229675	chr5:60582048:G:A
chr5:60584860	['C', 'T']	98663	107334.58203659584	-3736.408005186347	-0.0029033110102962	0.0042645195025526	-0.6808061279959795	0.495996	0.495996	chr5	60584860	0.3045218258987792	chr5:60584860:C:T
chr5:60586118	['G', 'A']	98663	4123.167161637559	53.93948011437234	0.016766011310212	0.0148700253775589	1.127503880088493	0.259532	0.259532	chr5	60586118	0.5858090864990785	chr5:60586118:G:A
chr5:60586313	['G', 'A']	98663	3561.0721865782834	-143.35147284188665	0.0045294333056779	0.0159262545504615	0.2844004088548687	0.776104	0.776104	chr5	60586313	0.1100800782266585	chr5:60586313:G:A
chr5:60586717	['GA', 'G']	98663	4222.72759159013	56.43390775856233	0.0132733055006601	0.0147038197021754	0.9027113885717952	0.366681	0.366681	chr5	60586717	0.4357115929271405	chr5:60586717:GA:G
chr5:60588406	['C', 'G']	98663	107518.97471639584	-3727.924835030937	-0.0029520833405601	0.0042657628449814	-0.6920411302360956	0.488913	0.488913	chr5	60588406	0.3107684148670625	chr5:60588406:C:G
chr5:60588490	['C', 'T']	98663	132766.91321229073	-4086.995085667538	-0.0016023260855858	0.0045214835724332	-0.3543806053736433	0.723054	0.723054	chr5	60588490	0.1408292669844882	chr5:60588490:C:T
chr5:60588926	['G', 'T']	98663	131937.11750631122	-4139.020195542715	-0.0010462506285649	0.0045049037365391	-0.2322470555982811	0.816347	0.816347	chr5	60588926	0.0881251989029477	chr5:60588926:G:T
chr5:60589807	['G', 'T']	98663	4141.377774849474	57.9779171076082	0.0164518423340123	0.0148343670709792	1.1090356774437222	0.267417	0.267417	chr5	60589807	0.5728109876068902	chr5:60589807:G:T
chr5:60589971	['C', 'A']	98663	115189.35507973676	-3817.6271762644974	-0.0014388318596052	0.0043018111221805	-0.3344711840523509	0.738025	0.738025	chr5	60589971	0.1319289265534444	chr5:60589971:C:A
chr5:60590533	['C', 'T']	98663	3554.396281879738	-142.30827065899118	0.0053222325700487	0.0159410801029726	0.3338690060942808	0.738479	0.738479	chr5	60590533	0.1316618501337423	chr5:60590533:C:T
chr5:60593444	['G', 'A']	98663	4141.2938189263705	56.88433810479629	0.0163239885136718	0.014834970216705	1.1003721797358303	0.271173	0.271173	chr5	60593444	0.5667535542399058	chr5:60593444:G:A
chr5:60594451	['A', 'G']	98663	132984.61136128538	-4080.861625764464	-0.0018142756484084	0.0045259143872741	-0.400863890291381	0.688521	0.688521	chr5	60594451	0.1620828091542833	chr5:60594451:A:G
chr5:60595477	['C', 'T']	98663	114899.81025219966	-3879.19121478668	-0.0020800487427544	0.0043000204428836	-0.4837299660276909	0.628579	0.628579	chr5	60595477	0.2016401322851345	chr5:60595477:C:T
chr5:60595639	['A', 'G']	98663	23167.80971064744	-923.9682267304802	0.0103271626644315	0.0066210940013307	1.559736602796433	0.118825	0.118825	chr5	60595639	0.925092177033204	chr5:60595639:A:G
chr5:60595955	['C', 'T']	98663	131640.6849142869	-4187.602186352795	-0.001508010582707	0.0045031527916819	-0.3348788398858155	0.737717	0.737717	chr5	60595955	0.1321102085151537	chr5:60595955:C:T
chr5:60599456	['C', 'T']	98663	23360.13090194012	-890.8902844332436	0.0102526035186001	0.0065973956599297	1.5540379942453444	0.120179	0.120179	chr5	60599456	0.9201714140379472	chr5:60599456:C:T
chr5:60599673	['G', 'A']	98663	107395.416120105	-3715.4784429530223	-0.0025318618056316	0.0042650801262477	-0.5936258477420557	0.552764	0.552764	chr5	60599673	0.2574602491187653	chr5:60599673:G:A
chr5:60599699	['A', 'G']	98663	4126.376406430554	53.57096454754834	0.016637191112996	0.0148653323881916	1.119194019920598	0.26306	0.26306	chr5	60599699	0.5799451842212364	chr5:60599699:A:G
chr5:60600101	['C', 'T']	98663	7439.301604516568	92.43116116052282	0.0024244833099536	0.0112003891823326	0.2164642023134342	0.828626	0.828626	chr5	60600101	0.0816414438601036	chr5:60600101:C:T
chr5:60604593	['C', 'T']	98663	4155.635848845574	62.40276457780654	0.0177985690225721	0.014827485775619	1.2003767389774498	0.229996	0.229996	chr5	60604593	0.638279716995597	chr5:60604593:C:T
chr5:60605594	['C', 'A']	98663	3553.144051733749	-137.93640183296617	0.0058470516811682	0.0159431830537592	0.366743056355332	0.713811	0.713811	chr5	60605594	0.1464167637458787	chr5:60605594:C:A
chr5:60608144	['C', 'T']	98663	131971.06391411886	-4190.419623341413	-0.001009104162745	0.0045069948771116	-0.2238973396374862	0.822838	0.822838	chr5	60608144	0.0846856600871406	chr5:60608144:C:T
chr5:60608355	['C', 'A']	98663	23327.310079169583	-894.7535932906965	0.0100385515829384	0.0066030655629062	1.52028652257091	0.128442	0.128442	chr5	60608355	0.8912929405533607	chr5:60608355:C:A
chr5:60608652	['T', 'TA']	98663	133129.6241381407	-4127.437513834878	-0.0019420490586386	0.0045275347001265	-0.4289418386090701	0.667966	0.667966	chr5	60608652	0.1752456428959801	chr5:60608652:T:TA
chr5:60610568	['T', 'C']	98663	84377.2489254288	-2894.817427562821	-0.0074845700266968	0.0043044725918023	-1.738789100655619	0.082075	0.082075	chr5	60610568	1.0857891085986222	chr5:60610568:T:C
chr5:60610760	['T', 'C']	98663	4105.37449064407	53.914034294538126	0.0173670227710376	0.0149035465271357	1.165294632349183	0.243903	0.243903	chr5	60610760	0.6127828578435758	chr5:60610760:T:C
chr5:60613176	['G', 'A']	98663	3562.1444166269685	-142.70891378700398	0.0048235160346782	0.015924142075779	0.3029058653034087	0.761962	0.761962	chr5	60613176	0.1180666869305082	chr5:60613176:G:A
chr5:60613702	['G', 'A']	98663	107780.32671580798	-3779.0746386105466	-0.0030535614055274	0.0042679352859815	-0.7154657230996889	0.474323	0.474323	chr5	60613702	0.3239258158269368	chr5:60613702:G:A
chr5:60615609	['A', 'G']	98663	115994.40530130254	-3745.437684326351	-0.0007467838648248	0.0043062795652187	-0.1734174136896631	0.862324	0.862324	chr5	60615609	0.0643295265486548	chr5:60615609:A:G
chr5:60616133	['C', 'T']	98663	107595.07806020552	-3788.719958283317	-0.0030558444943124	0.0042659939193891	-0.7163265002379575	0.473791	0.473791	chr5	60616133	0.324413193270199	chr5:60616133:C:T
chr5:60617932	['G', 'A']	98663	115831.39432435718	-3803.655623771367	-0.0011568935515204	0.0043063708596078	-0.2686469858812335	0.788202	0.788202	chr5	60617932	0.1033624674812482	chr5:60617932:G:A
chr5:60617942	['T', 'C']	98663	13957.970894750715	-428.48956009752527	-0.0019041192998336	0.0083324125337988	-0.2285195664652843	0.819243	0.819243	chr5	60617942	0.08658726074737	chr5:60617942:T:C
chr5:60618431	['T', 'C']	98663	23441.52248631476	-890.7375082655466	0.0102416128252015	0.0066034431482625	1.5509504050014076	0.120917	0.120917	chr5	60618431	0.9175126363834704	chr5:60618431:T:C
chr5:60619539	['A', 'G']	98663	4483.1363166430165	118.65327257050036	0.019461906879914	0.0143036929093546	1.3606211349228488	0.173637	0.173637	chr5	60619539	0.7603577262582448	chr5:60619539:A:G
chr5:60619758	['A', 'G']	98663	28907.980952091315	-1790.4842698360585	-0.0102368793391334	0.0060133020000283	-1.7023723969102496	0.0886887	0.0886887	chr5	60619758	1.0521317109492323	chr5:60619758:A:G
chr5:60620065	['G', 'C']	98663	107746.51123572708	-3779.737974502813	-0.0030888496367762	0.0042670808390859	-0.723878865495758	0.469142	0.469142	chr5	60620065	0.3286956850410534	chr5:60620065:G:C
chr5:60620328	['C', 'A']	98663	115942.25402248732	-3796.0318283124766	-0.0012261389352511	0.0043069370323059	-0.2846893107686533	0.775883	0.775883	chr5	60620328	0.1102037636456077	chr5:60620328:C:A
chr5:60620516	['G', 'A']	98663	84353.05341607345	-2892.478213587718	-0.0074644733903009	0.0043046701105551	-1.7340407507646096	0.082914	0.082914	chr5	60620516	1.081372132786223	chr5:60620516:G:A
chr5:60621157	['A', 'T']	98663	13922.255213971728	-429.2092999060872	-0.0022413491415738	0.0083696923057265	-0.2677934934406497	0.788859	0.788859	chr5	60621157	0.1030006152876841	chr5:60621157:A:T
chr5:60621338	['T', 'C']	98663	4513.3053133321255	119.89739259618572	0.018537596821168	0.0142726206169654	1.2988222218373138	0.194008	0.194008	chr5	60621338	0.7121803613882224	chr5:60621338:T:C
chr5:60621851	['C', 'A']	98663	107740.484133582	-3775.6813865778254	-0.003003200518382	0.0042666643973857	-0.7038754958609127	0.481512	0.481512	chr5	60621851	0.3173928851358274	chr5:60621851:C:A
chr5:60622749	['A', 'G']	98663	4480.817476810786	117.51769939310576	0.0192968778473072	0.0143082106818205	1.3486576537361992	0.17745	0.17745	chr5	60622749	0.7509239963163884	chr5:60622749:A:G
chr5:60622976	['C', 'T']	98663	4103.623884924176	57.895006411734336	0.0180647035261521	0.0149108068106773	1.2115175091140156	0.2257	0.2257	chr5	60622976	0.646468440922238	chr5:60622976:C:T
chr5:60623013	['A', 'G']	98663	84210.3378718141	-2935.251690304928	-0.0078504929515903	0.0043066606236622	-1.822872438208172	0.0683257	0.0683257	chr5	60623013	1.1654159102451802	chr5:60623013:A:G
chr5:60623110	['T', 'C']	98663	107768.39948498028	-3784.930024838641	-0.0031728836435205	0.0042670821246259	-0.7435722001246077	0.457137	0.457137	chr5	60623110	0.3399536261280474	chr5:60623110:T:C
chr5:60623207	['T', 'A']	98663	23178.2286177708	-924.1686356763591	0.0100721327041173	0.0066209337817307	1.521255616829998	0.128199	0.128199	chr5	60623207	0.8921153624628778	chr5:60623207:T:A
chr5:60624780	['G', 'A']	98663	107748.67054970907	-3783.1194877331072	-0.003109932590036	0.0042671223869487	-0.7288126067224957	0.466118	0.466118	chr5	60624780	0.3315041256670011	chr5:60624780:G:A
chr5:60624883	['A', 'G']	98663	13623.079612536743	-495.475392424159	-0.0041807193510028	0.0084179503712291	-0.4966433830842899	0.619442	0.619442	chr5	60624883	0.207999351530329	chr5:60624883:A:G
chr5:60626882	['C', 'G']	98663	132107.49135702336	-4186.625646876999	-0.0011992253086915	0.0045080110440345	-0.2660209340610295	0.790224	0.790224	chr5	60626882	0.1022497844378123	chr5:60626882:C:G
chr5:60629082	['A', 'C']	98663	115862.7528338234	-3785.99323142293	-0.0007867682870046	0.004306804257205	-0.1826802984343703	0.855049	0.855049	chr5	60629082	0.0680089965936443	chr5:60629082:A:C
chr5:60631084	['C', 'T']	98663	115253.69941505048	-3858.2484436752734	-0.0011717336329319	0.0043023600564749	-0.2723467161165461	0.785356	0.785356	chr5	60631084	0.1049334339702206	chr5:60631084:C:T
chr5:60633121	['A', 'G']	98663	115857.31118973276	-3791.238637468544	-0.0008805969724371	0.0043063721694496	-0.2044869643836785	0.837973	0.837973	chr5	60633121	0.0767699743767855	chr5:60633121:A:G
chr5:60633910	['G', 'A']	98663	4101.12470099331	56.47946068556248	0.0179948169574032	0.0149099069803698	1.2069033684177173	0.227472	0.227472	chr5	60633910	0.6430720539250117	chr5:60633910:G:A
chr5:60634444	['G', 'A']	98663	85052.68926083998	-2903.5428781418127	-0.0069419064342432	0.0042987212431982	-1.6148770858839123	0.106341	0.106341	chr5	60634444	0.9732992600229696	chr5:60634444:G:A
chr5:60634469	['G', 'A']	98663	84372.22013586134	-2890.868138700295	-0.0075017494473855	0.0043045341668775	-1.7427552335650724	0.0813795	0.0813795	chr5	60634469	1.0894849828030584	chr5:60634469:G:A
chr5:60637241	['T', 'C']	98663	4501.775672607099	121.01974741706144	0.0187132046966423	0.0142715709171648	1.31122248596582	0.189786	0.189786	chr5	60637241	0.7217358274566621	chr5:60637241:T:C
chr5:60639912	['G', 'A']	98663	4477.272276675755	121.55109653516767	0.019941013426871	0.0143119425220965	1.3933128501657706	0.163528	0.163528	chr5	60639912	0.7864078747812615	chr5:60639912:G:A
chr5:60640920	['CT', 'C']	98663	107589.80955567048	-3791.924507086069	-0.0030643338494799	0.0042656716780038	-0.7183707703716148	0.47253	0.47253	chr5	60640920	0.325570613777235	chr5:60640920:CT:C
chr5:60643319	['T', 'C']	98663	107788.75739021128	-3781.580198080236	-0.0030086007087006	0.0042670052001839	-0.7050848469954767	0.480759	0.480759	chr5	60643319	0.3180725768476705	chr5:60643319:T:C
chr5:60643540	['G', 'A']	98663	4492.045529180434	122.06598845294226	0.020208992851539	0.0142899980766698	1.4142054283781016	0.157305	0.157305	chr5	60643540	0.803257472939977	chr5:60643540:G:A
chr5:60643877	['C', 'A']	98663	4104.24959202084	55.86736284814364	0.0177772353748665	0.0149052894264606	1.1926796499038446	0.232998	0.232998	chr5	60643877	0.6326478068396105	chr5:60643877:C:A
chr5:60644964	['A', 'G']	98663	4480.272459126062	122.44968691560328	0.0200974822422662	0.0143071303482907	1.404717910092104	0.160108	0.160108	chr5	60644964	0.7955869674620027	chr5:60644964:A:G
chr5:60646302	['C', 'T']	98663	135270.79181281803	-3831.2786096292734	0.002071560988369	0.0045773903052066	0.4525637645565684	0.650864	0.650864	chr5	60646302	0.1865097490968079	chr5:60646302:C:T
chr5:60646482	['T', 'C']	98663	107332.02089416054	-3705.52071240424	-0.0024709626526295	0.0042666507855286	-0.5791340273289688	0.5625	0.5625	chr5	60646482	0.2498774732165998	chr5:60646482:T:C
chr5:60646573	['G', 'A']	98663	84313.36397737179	-2887.3662450668207	-0.0076124027881516	0.0043040939497127	-1.7686423384553822	0.0769567	0.0769567	chr5	60646573	1.1137535636640836	chr5:60646573:G:A
chr5:60648473	['C', 'T']	98663	7813.395963834661	365.8076166183941	0.025946950422715	0.0110463881640263	2.34890808085252	0.0188305	0.0188305	chr5	60648473	1.7251381481533823	chr5:60648473:C:T
chr5:60653710	['T', 'C']	98663	121128.33911729712	-3634.938185187133	0.0008493755980028	0.0043699294701156	0.1943682624196493	0.845888	0.845888	chr5	60653710	0.0726871360177039	chr5:60653710:T:C
chr5:60658230	['C', 'T']	98663	84591.72141169792	-2915.40848468882	-0.0077356393734167	0.0043023596678637	-1.7979992307936832	0.0721802	0.0721802	chr5	60658230	1.1415819189130307	chr5:60658230:C:T
chr5:60658370	['T', 'C']	98663	8189.581039166395	441.8429465720016	0.0273634419629733	0.0108102534356363	2.531248885689286	0.0113673	0.0113673	chr5	60658370	1.9443426781750195	chr5:60658370:T:C
chr5:60658581	['T', 'TG']	98663	119726.91035077054	-3500.311712597397	0.0014932470181278	0.0043554154040843	0.342848357639447	0.731713	0.731713	chr5	60658581	0.1356592289926954	chr5:60658581:T:TG
chr5:60658617	['T', 'A']	98663	107973.79302339726	-3799.4767741839055	-0.003143191513033	0.0042668832627848	-0.73664811513535	0.461338	0.461338	chr5	60658617	0.3359807714688694	chr5:60658617:T:A
chr5:60658889	['A', 'G']	98663	120038.38315492844	-3439.896335955203	0.0017354882429106	0.0043572585780025	0.3982981987050702	0.690411	0.690411	chr5	60658889	0.1608922978240693	chr5:60658889:A:G
chr5:60659889	['C', 'T']	98663	119619.3984611798	-3622.954935568509	0.0008595994109397	0.0043536538528427	0.1974432143654453	0.843481	0.843481	chr5	60659889	0.0739246957519062	chr5:60659889:C:T
chr5:60660332	['G', 'C']	98663	108032.3063460658	-3798.736245577704	-0.0030921881557483	0.0042698701560729	-0.7241878658418672	0.468952	0.468952	chr5	60660332	0.3288716076089196	chr5:60660332:G:C
chr5:60660974	['C', 'T']	98663	119314.51176369218	-3579.3381572919475	0.0010183930409372	0.004351919313311	0.2340100924716865	0.814978	0.814978	chr5	60660974	0.0888541147048827	chr5:60660974:C:T
chr5:60661246	['A', 'C']	98663	120034.98216747766	-3435.284493138839	0.0018568124032102	0.0043575745680102	0.4261114466844641	0.670028	0.670028	chr5	60661246	0.1739070480582696	chr5:60661246:A:C
chr5:60663212	['G', 'A']	98663	14761.196898281894	-546.3101064823956	0.0199335785816076	0.0081152586095419	2.4563084851257537	0.014039	0.014039	chr5	60663212	1.8526638259632624	chr5:60663212:G:A
chr5:60663940	['T', 'C']	98663	120035.24928026924	-3442.1864784147915	0.0017436684996329	0.0043574489710223	0.4001580996653147	0.689041	0.689041	chr5	60663940	0.1617549355031285	chr5:60663940:T:C
chr5:60665716	['G', 'A']	98663	84550.56711848255	-2911.78795731323	-0.007646827396238	0.004302331345067	-1.777368311021835	0.0755107	0.0755107	chr5	60665716	1.1219915037125308	chr5:60665716:G:A
chr5:60668492	['C', 'A']	98663	28850.90251696753	-1785.485964537113	-0.010327950020521	0.0060192509544587	-1.7158198085877467	0.0861982	0.0861982	chr5	60668492	1.06450180306426	chr5:60668492:C:A
chr5:60670258	['C', 'T']	98663	7790.1579144748175	364.3043192890629	0.0258246843315527	0.0110660286168995	2.333690362242004	0.0196139	0.0196139	chr5	60670258	1.7074360432482287	chr5:60670258:C:T
chr5:60670990	['A', 'C']	98663	3622.18356342111	-143.69768552476546	0.007758125723328	0.0157988560877523	0.4910561676261108	0.623388	0.623388	chr5	60670990	0.2052415619949226	chr5:60670990:A:C
chr5:60671553	['A', 'G']	98663	8208.332782614867	447.6074167295056	0.02728024603198	0.0107968116021889	2.526694642559949	0.0115157	0.0115157	chr5	60671553	1.938709657621817	chr5:60671553:A:G
chr5:60671889	['A', 'C']	98663	84616.86452842428	-2911.004271582073	-0.0076643127930952	0.004302376938391	-1.7814136006319972	0.074848	0.074848	chr5	60671889	1.125819799870941	chr5:60671889:A:C
chr5:60673188	['T', 'C']	98663	84618.43772112118	-2924.178806955895	-0.0078694684569352	0.0043021840105059	-1.8291798857784785	0.0673757	0.0673757	chr5	60673188	1.1714967096781832	chr5:60673188:T:C
chr5:60673878	['G', 'A']	98663	7798.395203632752	365.4929944517047	0.0258549383273408	0.0110610612116157	2.3374735780495906	0.0194166	0.0194166	chr5	60673878	1.7118268161640178	chr5:60673878:G:A
chr5:60675165	['G', 'C']	98663	7780.473154464459	367.6809369511441	0.0263507552778855	0.0110715376227836	2.380044775683141	0.0173124	0.0173124	chr5	60675165	1.7616427221589055	chr5:60675165:G:C
chr5:60675306	['A', 'AT']	98663	8203.914659611562	446.8223589220677	0.0273793505574925	0.0108007766714203	2.534942753694769	0.0112481	0.0112481	chr5	60675306	1.9489208312596047	chr5:60675306:A:AT
chr5:60675308	['A', 'T']	98663	8204.080983274202	445.9854073144343	0.0273453125004575	0.0108005022386943	2.531855639313602	0.0113476	0.0113476	chr5	60675308	1.945095981375875	chr5:60675308:A:T
chr5:60677334	['T', 'A']	98663	19444.74135857833	-733.3864558409905	0.0096828260897111	0.0075079837020591	1.2896706324835905	0.197168	0.197168	chr5	60677334	0.7051635688629764	chr5:60677334:T:A
chr5:60677336	['T', 'A']	98663	19718.701355872643	-758.0862096029057	0.0095502073897954	0.0074128269248848	1.2883354065283017	0.197632	0.197632	chr5	60677336	0.7041427343524143	chr5:60677336:T:A
chr5:60678079	['G', 'T']	98663	7826.5071874619825	358.0296517577971	0.0259200213910888	0.0110414517061711	2.347519337208344	0.0189009	0.0189009	chr5	60678079	1.723517515629523	chr5:60678079:G:T
chr5:60678271	['G', 'C']	98663	119704.41224771156	-3520.6482571971887	0.0013420762421916	0.0043543545003936	0.3082147404558718	0.75792	0.75792	chr5	60678271	0.1203766326161185	chr5:60678271:G:C
chr5:60679180	['C', 'T']	98663	7830.555566818035	356.73660506187065	0.0256361128739916	0.0110367667130601	2.3227919498973923	0.0201924	0.0201924	chr5	60679180	1.694812059223196	chr5:60679180:C:T
chr5:60679237	['T', 'C']	98663	84603.58251885799	-2938.192804696646	-0.0081257980783434	0.0043019155060178	-1.888879050966138	0.058911	0.058911	chr5	60679237	1.2298036051574737	chr5:60679237:T:C
chr5:60681231	['G', 'A']	98663	84540.13515349367	-2935.22565281412	-0.0080881373185113	0.0043021688298225	-1.8800139274973555	0.0601091	0.0601091	chr5	60681231	1.2210597745760492	chr5:60681231:G:A
chr5:60682499	['A', 'C']	98663	8257.251074396918	441.0610530574843	0.0271310155020865	0.0107660656548589	2.520049233569529	0.0117354	0.0117354	chr5	60682499	1.9305021029267304	chr5:60682499:A:C
chr5:60682579	['A', 'G']	98663	107974.13247711632	-3815.436586666348	-0.0033421633268671	0.0042665051319245	-0.7833491871037744	0.433424	0.433424	chr5	60682579	0.3630870441491451	chr5:60682579:A:G
chr5:60685258	['C', 'A']	98663	84559.28334195081	-2913.55741752135	-0.0077641384319439	0.0043018556621433	-1.804834713602532	0.0711036	0.0711036	chr5	60685258	1.1481084102328931	chr5:60685258:C:A
chr5:60685737	['G', 'C']	98663	7836.397129477588	354.17032609356005	0.025201838860102	0.011032294719567	2.284369616722039	0.0223519	0.0223519	chr5	60685737	1.6506855542124157	chr5:60685737:G:C
chr5:60686337	['C', 'T']	98663	8233.333796207138	435.4227529132139	0.0273283467947339	0.010783502593919	2.534273679327971	0.0112696	0.0112696	chr5	60686337	1.948091498406038	chr5:60686337:C:T
chr5:60686606	['A', 'G']	98663	23192.2909203337	-922.4888764475354	0.0104820214973461	0.0066192780737862	1.583559623950091	0.113297	0.113297	chr5	60686606	0.945781589701432	chr5:60686606:A:G
chr5:60687654	['T', 'A']	98663	84569.85816286167	-2929.765061935309	-0.007963606672954	0.0043029904628186	-1.850714460505131	0.0642136	0.0642136	chr5	60687654	1.192372981597164	chr5:60687654:T:A
chr5:60687808	['G', 'C']	98663	11325.951503355436	-435.96240823526193	0.0176515663577711	0.0091633964874825	1.9263126267518489	0.0540682	0.0540682	chr5	60687808	1.2670580884062448	chr5:60687808:G:C
chr5:60688417	['A', 'T']	98663	119740.69993207695	-3526.5283207628004	0.0011620347921187	0.0043551070826007	0.2668211757091386	0.789607	0.789607	chr5	60688417	0.1025890102271001	chr5:60688417:A:T
chr5:60691855	['C', 'G']	98663	119738.48582753797	-3530.7961764619968	0.0010825570233741	0.0043546755664638	0.2485964813799445	0.803673	0.803673	chr5	60691855	0.0949206218774046	chr5:60691855:C:G
chr5:60692464	['C', 'T']	98663	8252.338266749113	435.1568730428413	0.02653204166961	0.010768782978234	2.4637920295391496	0.0137493	0.0137493	chr5	60692464	1.8617194119337863	chr5:60692464:C:T
chr5:60692720	['G', 'A']	98663	96345.4362473261	-2636.6838952503867	-0.0032845153260525	0.0042738665082756	-0.7685114450094883	0.442185	0.442185	chr5	60692720	0.3543959938417007	chr5:60692720:G:A
chr5:60692900	['A', 'T']	98663	8239.584586847228	437.3886392551368	0.0273777574194827	0.0107769708965496	2.5403944839684054	0.0110743	0.0110743	chr5	60692900	1.9556837157365088	chr5:60692900:A:T
chr5:60693201	['T', 'C']	98663	8257.418465811184	441.0760320914278	0.0272046733246128	0.0107638118295094	2.5274200028311524	0.0114919	0.0114919	chr5	60693201	1.939608161799229	chr5:60693201:T:C
chr5:60694015	['A', 'G']	98663	8240.419854834458	434.31326884103976	0.0269605872746497	0.0107785704869743	2.501313815893396	0.012375	0.012375	chr5	60694015	1.9074547923943936	chr5:60694015:A:G
chr5:60694492	['T', 'C']	98663	8256.669484567434	438.2495972898114	0.0270221572078154	0.0107668248457592	2.50976101078292	0.0120829	0.0120829	chr5	60694492	1.9178288187905883	chr5:60694492:T:C
chr5:60696452	['T', 'C']	98663	13123.527259640729	-510.6405761392847	0.0177751025689844	0.008554747971054	2.077805521463449	0.0377299	0.0377299	chr5	60696452	1.4233143458593212	chr5:60696452:T:C
chr5:60697441	['T', 'C']	98663	84574.00162214223	-2919.7955735024266	-0.0076858878447391	0.004301779480274	-1.7866763928702054	0.0739929	0.0739929	chr5	60697441	1.130809951063013	chr5:60697441:T:C
chr5:60698271	['C', 'T']	98663	7833.158786146501	349.8074418512136	0.0248079848937758	0.011035200014831	2.2480775029391853	0.0245734	0.0245734	chr5	60698271	1.609534749947198	chr5:60698271:C:T
chr5:60699614	['C', 'T']	98663	119731.7656535139	-3523.025766421808	0.0013172902716538	0.0043545271869775	0.3025105172366875	0.762264	0.762264	chr5	60699614	0.1178945904890998	chr5:60699614:C:T
chr5:60699915	['C', 'A']	98663	13933.12975520754	-419.1077489589255	-0.0018274985670895	0.0083392991376781	-0.2191429443791799	0.826539	0.826539	chr5	60699915	0.0827366495514655	chr5:60699915:C:A
chr5:60699993	['G', 'C']	98663	107902.4682336962	-3801.2518413255257	-0.0030897074371507	0.0042644905701442	-0.7245197020206412	0.468748	0.468748	chr5	60699993	0.3290605722579672	chr5:60699993:G:C
chr5:60700257	['C', 'A']	98663	8232.16687444887	427.8266501523788	0.0264960913645691	0.0107791781099883	2.458080856834258	0.0139699	0.0139699	chr5	60700257	1.8548067026620263	chr5:60700257:C:A
chr5:60700274	['C', 'G']	98663	116202.48880373852	-3376.230624103557	0.0009587301025408	0.0043260853668682	0.2216160850369111	0.824613	0.824613	chr5	60700274	0.0837498228407949	chr5:60700274:C:G
chr5:60701097	['G', 'A']	98663	11958.36361240624	-598.1349914740805	0.0007220745491781	0.0089092812729208	0.0810474523206354	0.935404	0.935404	chr5	60701097	0.0290007772816804	chr5:60701097:G:A
chr5:60701585	['T', 'C']	98663	8243.835554924837	422.50784184235806	0.0256660717199139	0.0107740306008276	2.3822163376760974	0.0172107	0.0172107	chr5	60701585	1.7642014655263083	chr5:60701585:T:C
chr5:60701749	['A', 'G']	98663	8258.674117778253	431.01629090979645	0.026056591397903	0.01076303988218	2.420932346543093	0.0154826	0.0154826	chr5	60701749	1.810156106260556	chr5:60701749:A:G
chr5:60701971	['A', 'G']	98663	107949.88254615125	-3807.5315809245712	-0.0031292096197419	0.0042653373856268	-0.7336370694347945	0.463172	0.463172	chr5	60701971	0.3342577027630161	chr5:60701971:A:G
chr5:60702059	['A', 'C']	98663	107954.883559908	-3803.594737759142	-0.0030545481442367	0.0042652406918771	-0.7161490675201302	0.473901	0.473901	chr5	60702059	0.3243123748751426	chr5:60702059:A:C
chr5:60702102	['G', 'A']	98663	107951.63606224972	-3806.002697340149	-0.0031166503570081	0.0042652983161224	-0.7306992679099276	0.464965	0.464965	chr5	60702102	0.3325797371723039	chr5:60702102:G:A
chr5:60702409	['A', 'G']	98663	107959.73258714026	-3816.4554010349366	-0.0033065683658854	0.00426569519498	-0.7751534544185562	0.438251	0.438251	chr5	60702409	0.3582770842610096	chr5:60702409:A:G
chr5:60702474	['G', 'A']	98663	107947.78801549006	-3807.272360357668	-0.0031148179084334	0.0042653146485112	-0.7302668537057767	0.465229	0.465229	chr5	60702474	0.3323332213996782	chr5:60702474:G:A
chr5:60702828	['A', 'T']	98663	135603.10424017513	-3910.047845507724	0.0013101839429838	0.0045807116637021	0.2860219195558173	0.774862	0.774862	chr5	60702828	0.1107756368163661	chr5:60702828:A:T
chr5:60702842	['A', 'G']	98663	8259.837176771107	430.0169980264094	0.0258877958951205	0.0107622606561181	2.405423611479225	0.0161556	0.0161556	chr5	60702842	1.7916769081600898	chr5:60702842:A:G
chr5:60702977	['C', 'T']	98663	23159.34731837856	-926.6770906323668	0.010317437757928	0.0066234185454694	1.557720939285263	0.119303	0.119303	chr5	60702977	0.9233486353986908	chr5:60702977:C:T
chr5:60703123	['G', 'A']	98663	107953.16569343072	-3803.8047179289247	-0.0030615525605031	0.0042653946840732	-0.7177653622383098	0.472904	0.472904	chr5	60703123	0.325227012542872	chr5:60703123:G:A
chr5:60703533	['C', 'T']	98663	107950.60028789818	-3808.763544999999	-0.0031570155531795	0.0042652755859805	-0.7401668402286334	0.459201	0.459201	chr5	60703533	0.3379971748478681	chr5:60703533:C:T
chr5:60703610	['G', 'A']	98663	107957.26085017076	-3802.2265360243287	-0.0030341602727804	0.0042656075156486	-0.7113078879501783	0.476895	0.476895	chr5	60703610	0.3215772308976339	chr5:60703610:G:A
chr5:60703924	['GAAA', 'G']	98663	107947.38767274671	-3802.116141935661	-0.0030710695630707	0.0042658976021902	-0.719911692557729	0.471581	0.471581	chr5	60703924	0.3264437009505327	chr5:60703924:GAAA:G
chr5:60704360	['CTTT', 'C']	98663	7824.872399951342	349.38815680601266	0.0250848287938317	0.0110386751489729	2.272449225590768	0.0230615	0.0230615	chr5	60704360	1.637112448102188	chr5:60704360:CTTT:C
chr5:60704781	['C', 'T']	98663	107956.63748162425	-3806.27990502969	-0.0031481794175791	0.0042652849243569	-0.7380935795406047	0.460459	0.460459	chr5	60704781	0.3368090340153951	chr5:60704781:C:T
chr5:60705225	['T', 'C']	98663	8242.336644804203	425.1786505934183	0.0260942527319711	0.0107748230992734	2.421780152820388	0.0154465	0.0154465	chr5	60705225	1.811169911247848	chr5:60705225:T:C
chr5:60705295	['C', 'T']	98663	135490.23957752617	-3843.650596346296	0.0021777567839261	0.0045797987114691	0.4755136461505281	0.634422	0.634422	chr5	60705295	0.1976217652980526	chr5:60705295:C:T
chr5:60708633	['C', 'T']	98663	111449.49913824568	-3951.294431028829	-0.0026990616182936	0.0042813872049892	-0.6304175467120514	0.528423	0.528423	chr5	60708633	0.277018287659145	chr5:60708633:C:T
chr5:60709058	['A', 'C']	98663	107984.11765183003	-3804.75826657165	-0.0032802785503337	0.0042657179665711	-0.768986270550488	0.441903	0.441903	chr5	60709058	0.3546730500805598	chr5:60709058:A:C
chr5:60709909	['G', 'A']	98663	108004.19551259288	-3790.6077831158177	-0.0030268260330133	0.0042673932757237	-0.7092915598457381	0.478145	0.478145	chr5	60709909	0.3204403813156876	chr5:60709909:G:A
chr5:60710039	['T', 'G']	98663	108121.64299112796	-3805.2686339790575	-0.0032351080339453	0.0042663983284504	-0.7582761347837522	0.448288	0.448288	chr5	60710039	0.3484428863930408	chr5:60710039:T:G
chr5:60711234	['C', 'T']	98663	87330.47305887	-2581.090645682881	0.0029249059479804	0.0042719813404738	0.6846719858696814	0.493553	0.493553	chr5	60711234	0.3066662039434262	chr5:60711234:C:T
chr5:60711594	['T', 'A']	98663	87342.47573524188	-2587.9766479739383	0.0027873697507388	0.0042719091240413	0.6524880726165654	0.514088	0.514088	chr5	60711594	0.2889625334498441	chr5:60711594:T:A
chr5:60712352	['TTGTTTG', 'T']	98663	87374.96160634584	-2582.355030141996	0.0029316987306863	0.0042735597774379	0.6860085931555481	0.492709	0.492709	chr5	60712352	0.3074095046732571	chr5:60712352:TTGTTTG:T
chr5:60712364	['T', 'A']	98663	87353.35151361492	-2589.691904216452	0.0027788821953752	0.0042726255576304	0.650392167039414	0.51544	0.51544	chr5	60712364	0.2878218816617101	chr5:60712364:T:A
chr5:60712530	['G', 'A']	98663	87352.72677124622	-2584.037106787276	0.0028213623646462	0.0042723718943888	0.6603737770000074	0.509016	0.509016	chr5	60712530	0.2932685661848538	chr5:60712530:G:A
chr5:60712993	['C', 'T']	98663	4754.397459293954	377.4951623320092	0.0390547246547122	0.0141789206775569	2.754421548921561	0.00588068	0.00588068	chr5	60712993	2.2305724522958563	chr5:60712993:C:T
chr5:60713017	['C', 'T']	98663	87330.89887059487	-2590.997907668748	0.0026991508555479	0.0042719318810298	0.6318337770164109	0.527497	0.527497	chr5	60713017	0.2777800059585173	chr5:60713017:C:T
chr5:60713236	['G', 'A']	98663	87325.12712139337	-2590.8564823131537	0.0027059629445406	0.0042718726777457	0.6334371711585263	0.52645	0.52645	chr5	60713236	0.278642869977543	chr5:60713236:G:A
chr5:60713337	['G', 'A']	98663	87329.96620512092	-2586.56890945043	0.0027989839972641	0.0042715274860078	0.6552653603266487	0.512298	0.512298	chr5	60713337	0.2904773395963492	chr5:60713337:G:A
chr5:60713505	['G', 'A']	98663	58841.13854591165	-2402.9705122827754	-0.001292919617792	0.0046284911063895	-0.2793393328566994	0.779985	0.779985	chr5	60713505	0.1079137492067862	chr5:60713505:G:A
chr5:60713826	['A', 'C']	98663	87244.13908802392	-2581.291753883077	0.0029584182845719	0.0042715925295823	0.6925797027885465	0.488575	0.488575	chr5	60713826	0.3110687593024597	chr5:60713826:A:C
chr5:60713875	['T', 'C']	98663	87310.25499305187	-2601.272082379166	0.002536125339645	0.0042719855367641	0.5936643085093556	0.552738	0.552738	chr5	60713875	0.2574806772256915	chr5:60713875:T:C
chr5:60713980	['G', 'T']	98663	76530.12956935276	-2925.9836110119413	-0.002212580594241	0.0043595204080156	-0.5075284405534358	0.611785	0.611785	chr5	60713980	0.2134011754341931	chr5:60713980:G:T
chr5:60714122	['C', 'G']	98663	87338.16347177306	-2590.5836052896434	0.0027453914579185	0.0042715511500706	0.6427153419134704	0.52041	0.52041	chr5	60714122	0.2836543667932096	chr5:60714122:C:G
chr5:60714123	['A', 'C']	98663	87341.36073600972	-2592.243512250216	0.0027336774075908	0.0042717449830555	0.6399439616443228	0.522211	0.522211	chr5	60714123	0.2821539843150927	chr5:60714123:A:C
chr5:60714461	['G', 'A']	98663	87338.39307038083	-2594.445987153218	0.0026685452456429	0.0042716380528324	0.6247123966585892	0.532161	0.532161	chr5	60714461	0.2739569563637733	chr5:60714461:G:A
chr5:60714747	['C', 'G']	98663	87331.24352436664	-2591.198267433917	0.0027824956398599	0.0042719179692982	0.6513457561351643	0.514825	0.514825	chr5	60714747	0.2883403718328693	chr5:60714747:C:G
chr5:60715090	['G', 'A']	98663	87334.27766401753	-2589.0404767381315	0.0027637328156162	0.0042716839287485	0.646989070754102	0.517641	0.517641	chr5	60715090	0.2859713324773579	chr5:60715090:G:A
chr5:60715168	['G', 'A']	98663	76537.98176455086	-2924.927717982788	-0.0021951762741594	0.0043589521665116	-0.5036018268390797	0.614542	0.614542	chr5	60715168	0.2114484305237928	chr5:60715168:G:A
chr5:60715446	['T', 'C']	98663	87401.40201117094	-2606.8670614171706	0.0025031772451617	0.0042714122025838	0.5860303633649548	0.557856	0.557856	chr5	60715446	0.2534778915216583	chr5:60715446:T:C
chr5:60715695	['C', 'T']	98663	41774.38723835588	-1503.2769444542014	0.0046492037942443	0.0052397219958527	0.8872997074890873	0.37492	0.37492	chr5	60715695	0.4260613916457718	chr5:60715695:C:T
chr5:60715809	['G', 'A']	98663	16561.517891898467	-488.4728021107943	-0.0031057534358349	0.0077158076187027	-0.4025182572342467	0.687304	0.687304	chr5	60715809	0.1628511285587524	chr5:60715809:G:A
chr5:60715823	['C', 'A']	98663	25174.04121433277	-1017.316478023786	0.0091065481462073	0.0063922315215698	1.4246273958442095	0.154268	0.154268	chr5	60715823	0.8117241508305719	chr5:60715823:C:A
chr5:60715849	['T', 'A']	98663	87336.81886379301	-2588.867568688085	0.0027877215993032	0.004271690480254	0.6526038373308017	0.514013	0.514013	chr5	60715849	0.2890258970419435	chr5:60715849:T:A
chr5:60716284	['A', 'G']	98663	25204.15279566077	-1014.525853415178	0.0091067202039875	0.006390254968616	1.4250949686221708	0.154133	0.154133	chr5	60716284	0.8121043685263756	chr5:60716284:A:G
chr5:60716408	['T', 'C']	98663	76592.3023458567	-2904.4376253119976	-0.0017596446534242	0.0043581622341984	-0.4037584098215529	0.686391	0.686391	chr5	60716408	0.1634284196173379	chr5:60716408:T:C
chr5:60717117	['T', 'C']	98663	87369.82521998296	-2579.987700735376	0.0028606482116436	0.004271600610699	0.669689999687385	0.503057	0.503057	chr5	60717117	0.2983828034471197	chr5:60717117:T:C
chr5:60718086	['T', 'C']	98663	58845.71792376321	-2393.3368006788046	-0.0010297596187833	0.0046275344755574	-0.2225287837881111	0.823903	0.823903	chr5	60718086	0.0841239157840445	chr5:60718086:T:C
chr5:60720971	['A', 'G']	98663	87383.99885428071	-2580.8653109781526	0.0028314051812481	0.0042719605562539	0.6627882312965565	0.507468	0.507468	chr5	60720971	0.2945913383636848	chr5:60720971:A:G
chr5:60724251	['C', 'T']	98663	87203.44473393414	-2588.4913769337936	0.0027615700069443	0.0042727063212255	0.646328064539721	0.518068	0.518068	chr5	60724251	0.2856132323656867	chr5:60724251:C:T
chr5:60724693	['C', 'T']	98663	7024.28150438441	485.2237274364684	0.0324073083040611	0.0117047175252051	2.7687390348613303	0.00562842	0.00562842	chr5	60724693	2.2496135024105985	chr5:60724693:C:T
chr5:60724818	['G', 'T']	98663	87331.06123504354	-2583.8842568307205	0.002838444891934	0.0042719354169608	0.6644400289069474	0.50641	0.50641	chr5	60724818	0.2954977269600159	chr5:60724818:G:T
chr5:60724900	['G', 'GT']	98663	25174.317009630005	-1010.41584928935	0.0094553070012866	0.006392341172548	1.4791618197558842	0.1391	0.1391	chr5	60724900	0.8566728700079536	chr5:60724900:G:GT
chr5:60725806	['T', 'G']	98663	76411.68290792749	-2908.301808510193	-0.0017078997926214	0.0043650631031837	-0.3912657737698664	0.695602	0.695602	chr5	60725806	0.157639177980833	chr5:60725806:T:G
chr5:60726384	['A', 'G']	98663	87328.81732289854	-2579.5377352613123	0.0029475629160181	0.0042713711744358	0.6900741695452127	0.490149	0.490149	chr5	60726384	0.309671879070966	chr5:60726384:A:G
chr5:60728061	['C', 'T']	98663	87710.35687906967	-2575.831062027913	0.0036235283146582	0.004583867183872	0.7904959217420838	0.42924	0.42924	chr5	60728061	0.3672998138034056	chr5:60728061:C:T
chr5:60728264	['A', 'G']	98663	112653.9042527292	-3619.221402090721	0.0066171676386273	0.0042970137255306	1.5399456602411068	0.123577	0.123577	chr5	60728264	0.908062352083572	chr5:60728264:A:G
chr5:60728726	['G', 'A']	98663	87378.28117996622	-2575.902042465538	0.0028899762999918	0.0042714352727552	0.6765820187947602	0.498673	0.498673	chr5	60728726	0.302184145454083	chr5:60728726:G:A
chr5:60728814	['G', 'A']	98663	76761.61447093003	-2892.0335365378787	-0.0014577405899862	0.0043629292777136	-0.3341196928019282	0.73829	0.73829	chr5	60728814	0.1317730139752474	chr5:60728814:G:A
chr5:60728985	['C', 'T']	98663	13028.792320869275	-509.4135165685357	0.0179432214017728	0.0085823003713058	2.090724004692784	0.0365554	0.0365554	chr5	60728985	1.4370484595549078	chr5:60728985:C:T
chr5:60729325	['A', 'G']	98663	58559.90301881438	-2450.400841770524	-0.0012656244390761	0.0046372319343686	-0.2729267064897083	0.78491	0.78491	chr5	60729325	0.1051801378333081	chr5:60729325:A:G
chr5:60729552	['C', 'T']	98663	87365.82444953568	-2567.5668026860653	0.0030847633694071	0.0042709934216975	0.7222589839955892	0.470137	0.470137	chr5	60729552	0.3277755682895201	chr5:60729552:C:T
chr5:60730409	['T', 'C']	98663	76604.08127452077	-2903.1264387976507	-0.0017538837520053	0.00435757545957	-0.4024907355656917	0.687324	0.687324	chr5	60730409	0.1628384911184577	chr5:60730409:T:C
chr5:60731634	['C', 'T']	98663	87336.24474092398	-2575.731619763197	0.0029206070765674	0.0042717282953435	0.6837061897759473	0.494162	0.494162	chr5	60731634	0.306130653965963	chr5:60731634:C:T
chr5:60731925	['C', 'T']	98663	16719.02912571638	-499.4062698131077	-0.00398442313149	0.0077289304399777	-0.5155206354142777	0.60619	0.60619	chr5	60731925	0.2173912322386711	chr5:60731925:C:T
chr5:60732331	['G', 'A']	98663	58541.05355785119	-2448.658189239126	-0.0012631855139368	0.0046372680546846	-0.2723986405445702	0.785316	0.785316	chr5	60732331	0.1049555541573506	chr5:60732331:G:A
chr5:60734386	['C', 'CATG']	98663	6443.522467183619	376.8467744716352	0.0305145436574628	0.0121731069508202	2.50671778213586	0.0121874	0.0121874	chr5	60734386	1.914088934749929	chr5:60734386:C:CATG
chr5:60734964	['T', 'A']	98663	120227.62282186696	-3663.813431891499	0.0113914813039964	0.0043604576364995	2.612450860350795	0.00899092	0.00899092	chr5	60734964	2.046195866611539	chr5:60734964:T:A
chr5:60735422	['T', 'C']	98663	87356.21819933088	-2569.790517195336	0.0029737017419704	0.0042715940770542	0.696157380202466	0.486332	0.486332	chr5	60735422	0.3130671534912615	chr5:60735422:T:C
chr5:60735534	['C', 'T']	98663	87318.35537307386	-2579.4008252923054	0.0028529138126946	0.0042718157324257	0.6678457104409349	0.504234	0.504234	chr5	60735534	0.2973678736247758	chr5:60735534:C:T
chr5:60735840	['A', 'G']	98663	87351.70708514543	-2569.563831140954	0.0029502410589914	0.0042714336939389	0.6906910584092075	0.489761	0.489761	chr5	60735840	0.3100158009980503	chr5:60735840:A:G
chr5:60736324	['T', 'G']	98663	87366.82464214753	-2569.49265097362	0.0029228064992646	0.0042711836168439	0.6843083232802636	0.493782	0.493782	chr5	60736324	0.3064647455971928	chr5:60736324:T:G
chr5:60736544	['C', 'T']	98663	76588.85414639089	-2877.9167158664573	-0.0013334806789123	0.0043579816260969	-0.305985842374154	0.759616	0.759616	chr5	60736544	0.1194058961749771	chr5:60736544:C:T
chr5:60736586	['T', 'C']	98663	87357.90626140554	-2570.404691472382	0.0028952457599058	0.0042714849898785	0.6778077803776147	0.497895	0.497895	chr5	60736586	0.3028622350085588	chr5:60736586:T:C
chr5:60736772	['G', 'A']	98663	76586.73488112736	-2884.3019409694966	-0.0013938519985973	0.0043582001129402	-0.3198228540398505	0.749103	0.749103	chr5	60736772	0.1254584636674268	chr5:60736772:G:A
chr5:60737405	['C', 'T']	98663	87324.74799748547	-2581.9567614762595	0.0028071774666698	0.00427160281512	0.6571719301086077	0.511072	0.511072	chr5	60737405	0.291517911998388	chr5:60737405:C:T
chr5:60738648	['G', 'A']	98663	87285.92437528512	-2584.424094020096	0.0027931763815225	0.0042712790757111	0.653943779371877	0.51315	0.51315	chr5	60738648	0.2897556667592562	chr5:60738648:G:A
chr5:60738848	['T', 'G']	98663	87287.5787899678	-2579.3346135581387	0.0030651006756848	0.0042710631506647	0.7176434923955017	0.472979	0.472979	chr5	60738848	0.3251581412634199	chr5:60738848:T:G
chr5:60738997	['G', 'A']	98663	87551.8602753335	-2583.068245458212	0.0030697835896652	0.0042709097464918	0.7187657365475307	0.472287	0.472287	chr5	60738997	0.3257940084905593	chr5:60738997:G:A
chr5:60739059	['C', 'T']	98663	87201.21189387565	-2547.2461713812463	0.0031990333765544	0.0042708237922573	0.7490436347090764	0.453833	0.453833	chr5	60739059	0.3431039280261553	chr5:60739059:C:T
chr5:60739180	['T', 'C']	98663	87306.77716834791	-2567.564836539132	0.003175924603306	0.0042707767194255	0.7436409842875671	0.457095	0.457095	chr5	60739180	0.3399935292779105	chr5:60739180:T:C
chr5:60739395	['C', 'T']	98663	86977.63125614588	-2518.12447317895	0.0033108329512643	0.0042712743177682	0.7751393858014239	0.438259	0.438259	chr5	60739395	0.3582691565571492	chr5:60739395:C:T
chr5:60739593	['C', 'G']	98663	86153.73212167902	-2546.223219871559	0.002171498404377	0.0042744476020986	0.5080184871867187	0.611442	0.611442	chr5	60739593	0.2136447328625315	chr5:60739593:C:G
chr5:60739813	['A', 'G']	98663	87718.22510567984	-2589.348776609548	0.0030821129391855	0.0042662649657036	0.722438236715862	0.470027	0.470027	chr5	60739813	0.3278771939489314	chr5:60739813:A:G
chr5:60740388	['T', 'G']	98663	86742.87182061581	-2487.2413711190616	0.0040675054985132	0.0042694834804284	0.952692642367398	0.340748	0.340748	chr5	60740388	0.467566684551287	chr5:60740388:T:G
chr5:60740550	['A', 'G']	98663	86709.27850605731	-2486.8059170939723	0.0041288683296641	0.0042699469228303	0.9669601061287502	0.333566	0.333566	chr5	60740550	0.4768182229170942	chr5:60740550:A:G
chr5:60740924	['T', 'C']	98663	76016.50724960961	-2769.051906499316	0.0003696707035315	0.0043567532849609	0.0848500429913353	0.932381	0.932381	chr5	60740924	0.0304065850862859	chr5:60740924:T:C
chr5:60740993	['A', 'C']	98663	86766.26842778019	-2497.0479404716293	0.0038809622366166	0.0042714199141364	0.9085883183183352	0.36357	0.36357	chr5	60740993	0.4394119598064503	chr5:60740993:A:C
chr5:60742398	['G', 'A']	98663	86422.54036989155	-2520.780338947067	0.0043378319070847	0.0042813901833418	1.0131830366600192	0.310975	0.310975	chr5	60742398	0.507274523508404	chr5:60742398:G:A
chr5:60744220	['C', 'G']	98663	86737.09899735394	-2493.606179740986	0.0040034645137324	0.0042694685693989	0.9376962140972128	0.348403	0.348403	chr5	60744220	0.4579181140609406	chr5:60744220:C:G
chr5:60744233	['A', 'T']	98663	86745.25543434174	-2497.173262884822	0.0039281661585935	0.0042696355865183	0.9200237535486648	0.357563	0.357563	chr5	60744233	0.4466474275919826	chr5:60744233:A:T
chr5:60744640	['G', 'A']	98663	86728.4597838649	-2493.798350322023	0.0039331384269904	0.0042694796603295	0.9212219614338052	0.356937	0.356937	chr5	60744640	0.4474084308536621	chr5:60744640:G:A
chr5:60744809	['A', 'G']	98663	86857.76939454154	-2513.1524692919024	0.0036540398758408	0.0042690132075727	0.8559448514609836	0.39203	0.39203	chr5	60744809	0.4066806974287004	chr5:60744809:A:G
chr5:60745207	['G', 'C']	98663	76017.01612772429	-2780.114078537865	1.1676704860185072e-06	0.0043569195624488	0.0002680036822534	0.999786	0.999786	chr5	60745207	9.2948965021336e-05	chr5:60745207:G:C
chr5:60745382	['C', 'T']	98663	10720.543290964746	285.88101697749323	0.0186739528642212	0.0094577196473281	1.974466738342876	0.0483315	0.0483315	chr5	60745382	1.3157697260360877	chr5:60745382:C:T
chr5:60745524	['A', 'G']	98663	63434.930073191	-1531.1010867612913	-0.0007576940270077	0.0045525356007591	-0.1664334106209833	0.867816	0.867816	chr5	60745524	0.061572347007391	chr5:60745524:A:G
chr5:60746497	['C', 'T']	98663	28916.051552870576	-242.6844169314976	0.0061145863039315	0.0060621578221239	1.0086484851344946	0.313146	0.313146	chr5	60746497	0.5042531314288161	chr5:60746497:C:T
chr5:60747588	['C', 'T']	98663	63297.83111827503	-1522.0386211749774	-0.0006424743045571	0.0045547807150754	-0.1410549365045511	0.887827	0.887827	chr5	60747588	0.0516716516369545	chr5:60747588:C:T
chr5:60748530	['T', 'C']	98663	6433.717299193122	345.82672146843504	0.0251693419725985	0.0121738542671298	2.0674916440027773	0.0386905	0.0386905	chr5	60748530	1.4123956578249468	chr5:60748530:T:C
chr5:60749043	['T', 'G']	98663	63426.357181962	-1536.8781208389323	-0.0007975873165985	0.0045521955772257	-0.1752093694279784	0.860915	0.860915	chr5	60749043	0.0650397252632467	chr5:60749043:T:G
chr5:60749293	['C', 'T']	98663	28922.569755889865	-251.2742670689045	0.0059956465428483	0.0060624576364072	0.9889795364246908	0.322676	0.322676	chr5	60749293	0.4912333353558706	chr5:60749293:C:T
chr5:60751005	['C', 'T']	98663	111548.96695807372	-3514.5947392980406	0.0075658178208074	0.0042853159817014	1.765521574864938	0.0774792	0.0774792	chr5	60751005	1.1108148721731026	chr5:60751005:C:T
chr5:60751596	['A', 'G']	98663	10111.717412017517	182.7308830368167	0.0182248334142863	0.0097025587965798	1.8783533082747856	0.0603358	0.0603358	chr5	60751596	1.2194249245274291	chr5:60751596:A:G
chr5:60752147	['T', 'A']	98663	34417.58143684045	-1282.1702952637977	-0.0061440501721565	0.0055686032952465	-1.1033377395371555	0.269883	0.269883	chr5	60752147	0.5688244709037138	chr5:60752147:T:A
chr5:60752201	['G', 'A']	98663	6431.391112642791	349.590618587589	0.0255828895123417	0.0121768785631342	2.100939857427381	0.0356488	0.0356488	chr5	60752201	1.4479550846662432	chr5:60752201:G:A
chr5:60753292	['T', 'C']	98663	18484.11914828897	-452.57255189450734	0.0003596450032587	0.0073473614081535	0.0489488652157027	0.96096	0.96096	chr5	60753292	0.0172946894811129	chr5:60753292:T:C
chr5:60753750	['G', 'C']	98663	34438.537678661945	-1282.6598825908466	-0.006180201063781	0.0055679937130081	-1.109951156974662	0.267023	0.267023	chr5	60753750	0.573451329111528	chr5:60753750:G:C
chr5:60756132	['AG', 'A']	98663	18629.38500932989	-455.65734191645663	-0.0011875277625565	0.007326714987389	-0.1620818831632639	0.871242	0.871242	chr5	60756132	0.0598611966951467	chr5:60756132:AG:A
chr5:60756742	['C', 'A']	98663	17667.22319428254	-371.6473990263171	0.0030115170189938	0.0074960750297696	0.4017458479316189	0.687872	0.687872	chr5	60756742	0.1624923682549819	chr5:60756742:C:A
chr5:60756816	['G', 'A']	98663	28130.55770478509	-159.89345307455466	0.0081137660318327	0.0061297482469318	1.323670353981336	0.185616	0.185616	chr5	60756816	0.7313845905513473	chr5:60756816:G:A
chr5:60759104	['C', 'G']	98663	6433.260219240874	350.3449197118015	0.0258381437482131	0.0121791194816115	2.121511640248257	0.0338813	0.0338813	chr5	60759104	1.4700399344689865	chr5:60759104:C:G
chr5:60759784	['T', 'C']	98663	28934.36996775308	-256.1892519897972	0.0057663341413258	0.0060616520177166	0.9512809584701308	0.341464	0.341464	chr5	60759784	0.4666550765373095	chr5:60759784:T:C
chr5:60759817	['T', 'A']	98663	15361.977920104222	-627.0598066805012	-0.0028710187637833	0.0079691932402568	-0.3602646688601161	0.71865	0.71865	chr5	60759817	0.1434825700861733	chr5:60759817:T:A
chr5:60760028	['C', 'T']	98663	23600.87048281316	-1002.840114302686	0.0073899570909009	0.0065715032015987	1.1245459165420546	0.260784	0.260784	chr5	60760028	0.5837190575906919	chr5:60760028:C:T
chr5:60760762	['C', 'T']	98663	63347.05136965467	-1517.0914481842124	-0.0004402296340636	0.0045539883707003	-0.0966690290418781	0.922989	0.922989	chr5	60760762	0.0348034747788202	chr5:60760762:C:T
chr5:60761156	['G', 'A']	98663	28930.86458238293	-246.3115046677513	0.0061137297003977	0.0060620461454003	1.008525760734543	0.313205	0.313205	chr5	60761156	0.504171313488051	chr5:60761156:G:A
chr5:60761173	['T', 'A']	98663	28923.39730151652	-245.26867763490284	0.006207058193666	0.0060622395456783	1.0238886383318386	0.30589	0.30589	chr5	60761173	0.514434720517142	chr5:60761173:T:A
chr5:60761699	['A', 'G']	98663	28932.812235174864	-248.86195498764843	0.0060498114722235	0.0060617887465153	0.9980241353183624	0.31827	0.31827	chr5	60761699	0.4972042958699931	chr5:60761699:A:G
chr5:60761891	['C', 'T']	98663	24375.70590381964	-1003.0513899586092	0.0113388410726395	0.0064558351487194	1.7563709127375378	0.0790282	0.0790282	chr5	60761891	1.1022179097344431	chr5:60761891:C:T
chr5:60762009	['T', 'C']	98663	6435.1087930580015	349.0920322128818	0.0255504220206779	0.0121735114034805	2.0988539110722653	0.0358323	0.0358323	chr5	60762009	1.4457253144894917	chr5:60762009:T:C
chr5:60762046	['T', 'C']	98663	18474.18317012347	-456.20867662514775	0.0001640308269821	0.0073487732607006	0.0223208447400798	0.982192	0.982192	chr5	60762046	0.0078036075389746	chr5:60762046:T:C
chr5:60762105	['A', 'G']	98663	18805.57449893043	-429.0626714584149	-0.0012691284832215	0.0072985458422043	-0.1738878552879277	0.861954	0.861954	chr5	60762105	0.0645159106013082	chr5:60762105:A:G
chr5:60762166	['G', 'C']	98663	6424.627922301753	347.50164419755106	0.0253946223449645	0.0121861528164977	2.0838916701081405	0.0371726	0.0371726	chr5	60762166	1.4297770615525698	chr5:60762166:G:C
chr5:60762426	['C', 'T']	98663	6157.736242094464	293.300096738774	0.0234370202893539	0.0124492877422561	1.8825992919902144	0.0597576	0.0597576	chr5	60762426	1.2236068530883568	chr5:60762426:C:T
chr5:60762571	['C', 'T']	98663	18778.997029662816	-428.3880966216659	-0.0011566617610313	0.0073023736752866	-0.1583953126016843	0.874146	0.874146	chr5	60762571	0.058416025375963	chr5:60762571:C:T
chr5:60763031	['C', 'T']	98663	111651.44809025664	-3465.769409773867	0.0079440691429695	0.0042855839849139	1.853672491528385	0.063789	0.063789	chr5	60763031	1.1952542060935596	chr5:60763031:C:T
chr5:60763160	['A', 'G']	98663	18641.26726541038	-455.77474774605537	-0.0011185117672677	0.0073224811759021	-0.1527503779659685	0.878595	0.878595	chr5	60763160	0.0562112725919689	chr5:60763160:A:G
chr5:60763305	['T', 'C']	98663	18631.51071917288	-458.48656555359776	-0.0011418764181958	0.0073230468191999	-0.1559291434819157	0.876089	0.876089	chr5	60763305	0.0574517725470728	chr5:60763305:T:C
chr5:60764870	['C', 'T']	98663	4763.434518620634	379.2455969820171	0.035551686942254	0.0141617211911044	2.510407207041003	0.0120608	0.0120608	chr5	60764870	1.918623884230489	chr5:60764870:C:T
chr5:60765659	['C', 'T']	98663	48068.76962846569	-2001.1083021968827	0.0105805643501309	0.0049689260381908	2.1293463152418504	0.0332281	0.0332281	chr5	60765659	1.4784944911951587	chr5:60765659:C:T
chr5:60765727	['T', 'C']	98663	28933.158299710056	-254.7168606799124	0.0057332242033751	0.0060615647186402	0.945832383137738	0.344236	0.344236	chr5	60765727	0.4631437133699017	chr5:60765727:T:C
chr5:60765729	['G', 'C']	98663	34413.836820338154	-1273.2704339749923	-0.0057625869640586	0.0055697525859162	-1.034621713472509	0.300848	0.300848	chr5	60765729	0.5216528712983048	chr5:60765729:G:C
chr5:60766103	['C', 'T']	98663	28917.223999513444	-243.88106909584545	0.0061538090395783	0.0060630033158314	1.0149770203011108	0.310119	0.310119	chr5	60766103	0.5084716251126363	chr5:60766103:C:T
chr5:60766332	['G', 'A']	98663	28912.395628902774	-242.06819988402307	0.0062301081417085	0.0060633850532197	1.0274967014341807	0.304189	0.304189	chr5	60766332	0.51685649483817	chr5:60766332:G:A
chr5:60766797	['C', 'A']	98663	18643.88965363446	-455.3232795747705	-0.001257982930848	0.0073219730037854	-0.1718092828528195	0.863588	0.863588	chr5	60766797	0.063693401041363	chr5:60766797:C:A
chr5:60766841	['C', 'T']	98663	18655.89087001916	-460.361869314189	-0.0016611795674898	0.0073205639952878	-0.2269196155595575	0.820487	0.820487	chr5	60766841	0.0859282956261122	chr5:60766841:C:T
chr5:60766918	['T', 'C']	98663	111464.76282012284	-3513.007080671044	0.0074525724422856	0.0042837549509517	1.7397289358556518	0.0819097	0.0819097	chr5	60766918	1.0866646646983518	chr5:60766918:T:C
chr5:60767185	['T', 'C']	98663	28921.44894110967	-242.53732533058763	0.0062986667237318	0.0060626595549757	1.0389279930063808	0.298841	0.298841	chr5	60767185	0.5245598189977537	chr5:60767185:T:C
chr5:60767485	['C', 'T']	98663	28930.75936831649	-247.5842622977999	0.0059893098496474	0.0060615119291793	0.9880884372784348	0.323112	0.323112	chr5	60767485	0.4906469124961086	chr5:60767485:C:T
chr5:60767684	['G', 'T']	98663	28910.274367682097	-245.61174977792865	0.0061454480987601	0.0060641918585623	1.01339935181685	0.310872	0.310872	chr5	60767684	0.5074183927625617	chr5:60767684:G:T
chr5:60767749	['G', 'A']	98663	111478.63700511985	-3499.3021103879614	0.0076876777930195	0.0042836348950223	1.7946622392942058	0.0727106	0.0727106	chr5	60767749	1.1384022715902975	chr5:60767749:G:A
chr5:60768126	['C', 'T']	98663	111555.39744720544	-3520.3479575771835	0.0074486521665007	0.0042841722526594	1.7386444165210428	0.0821004	0.0821004	chr5	60768126	1.0856547269564474	chr5:60768126:C:T
chr5:60768510	['G', 'A']	98663	28931.518829003264	-240.3026897909956	0.0063807520531521	0.0060622066323643	1.052546117297823	0.292552	0.292552	chr5	60768510	0.5337969285360187	chr5:60768510:G:A
chr5:60768558	['C', 'T']	98663	18644.51177335158	-456.075396846244	-0.0013745335097213	0.0073228515147497	-0.1877046812915426	0.851109	0.851109	chr5	60768558	0.0700148170398005	chr5:60768558:C:T
chr5:60768805	['CT', 'C']	98663	28916.1031130574	-242.14625652684808	0.0063007573562598	0.0060631348075191	1.0391913682087506	0.298718	0.298718	chr5	60768805	0.5247386071074753	chr5:60768805:CT:C
chr5:60769017	['A', 'G']	98663	18806.049743023097	-428.6445724560879	-0.0013692354303418	0.0072983967811222	-0.1876076995270382	0.851185	0.851185	chr5	60769017	0.06997603833219	chr5:60769017:A:G
chr5:60769211	['G', 'A']	98663	28915.102971140102	-241.0501088012514	0.0063833715292193	0.0060636472675388	1.052728044289799	0.292468	0.292468	chr5	60769211	0.5339216447396719	chr5:60769211:G:A
chr5:60769692	['G', 'A']	98663	31549.47678131558	-1490.8886070784783	-0.0044185822861369	0.0057760591374576	-0.7649821757333707	0.444284	0.444284	chr5	60769692	0.3523393267249876	chr5:60769692:G:A
chr5:60770029	['T', 'C']	98663	28579.02158317188	-246.8857913734989	0.0053517944445023	0.0060987143947101	0.8775282950033446	0.380202	0.380202	chr5	60770029	0.4199856029185524	chr5:60770029:T:C
chr5:60770114	['G', 'T']	98663	18656.316396502385	-449.6125658373195	-0.0010092932058993	0.0073240902927885	-0.1378045826241578	0.890395	0.890395	chr5	60770114	0.0504172874407632	chr5:60770114:G:T
chr5:60770498	['C', 'G']	98663	28910.274367682097	-233.6749652947129	0.0066711902902421	0.0060641669856856	1.1001000312143905	0.271291	0.271291	chr5	60770498	0.5665646135925159	chr5:60770498:C:G
chr5:60770669	['T', 'A']	98663	28915.102971140102	-240.33987553207243	0.0062647127492773	0.0060633965304073	1.0332018890501973	0.301512	0.301512	chr5	60770669	0.5206953985152943	chr5:60770669:T:A
chr5:60770683	['A', 'C']	98663	10098.818853580658	184.4762389800698	0.0182016454719412	0.0097093419753752	1.8746528362173345	0.0608435	0.0608435	chr5	60770683	1.2157858112698243	chr5:60770683:A:C
chr5:60770839	['G', 'A']	98663	6431.456302708401	349.1894210685326	0.0253294681414929	0.0121795283482995	2.0796756177368296	0.0375579	0.0375579	chr5	60770839	1.425298698725114	chr5:60770839:G:A
chr5:60771017	['A', 'G']	98663	28925.86356862624	-248.52043683693768	0.0059949752545138	0.0060627020400824	0.9888289437414404	0.322749	0.322749	chr5	60771017	0.4911350946700772	chr5:60771017:A:G
chr5:60771023	['C', 'T']	98663	6429.521331914247	348.0165800877488	0.0251703108576308	0.0121834305486859	2.06594610254052	0.0388362	0.0388362	chr5	60771023	1.41076327103406	chr5:60771023:C:T
chr5:60771723	['C', 'T']	98663	6429.260655388764	352.20741162680724	0.0256921604009693	0.0121780878929102	2.1097039721586057	0.0348864	0.0348864	chr5	60771723	1.457343843988416	chr5:60771723:C:T
chr5:60772520	['G', 'A']	98663	18775.95151939022	-432.5891074686864	-0.0011072530060605	0.0073019749926537	-0.1516374689278609	0.879473	0.879473	chr5	60772520	0.0557774889307997	chr5:60772520:G:A
chr5:60772528	['T', 'C']	98663	33894.1836281616	-1286.4445917497694	-0.0034990343263505	0.0056060928947864	-0.624148474172545	0.532532	0.532532	chr5	60772528	0.2736542902256332	chr5:60772528:T:C
chr5:60772807	['T', 'C']	98663	28935.399126186025	-248.8663676397992	0.0061094270539823	0.0060621668520379	1.0077959256315172	0.313555	0.313555	chr5	60772807	0.5036862695016242	chr5:60772807:T:C
chr5:60773230	['C', 'T']	98663	82429.39299437313	-3356.1960913085613	0.005802226726249	0.004324721163525	1.3416418092304871	0.179715	0.179715	chr5	60773230	0.7454156727777458	chr5:60773230:C:T
chr5:60773612	['C', 'T']	98663	24325.465510425427	-980.8135877574248	0.0123049104664519	0.0064610647422094	1.9044710055395624	0.0568518	0.0568518	chr5	60773612	1.2452557804451645	chr5:60773612:C:T
chr5:60774107	['G', 'A']	98663	105744.36369165887	-4007.473795801861	0.0064300124398058	0.0043029676924276	1.49432040847562	0.135095	0.135095	chr5	60774107	0.8693607243502359	chr5:60774107:G:A
chr5:60776650	['A', 'G']	98663	24338.71353849897	-529.559870804548	0.0003705781669439	0.0064953835160141	0.0570525460167748	0.954503	0.954503	chr5	60776650	0.0202227022819454	chr5:60776650:A:G
chr5:60776952	['A', 'G']	98663	48722.827262128034	-2094.6749066570906	0.0103606538057155	0.0049475111060349	2.094114309936096	0.0362523	0.0362523	chr5	60776952	1.4406644347310236	chr5:60776952:A:G
chr5:60777398	['A', 'T']	98663	48695.14526204771	-2086.429924049948	0.0105500974648737	0.0049485801785228	2.131944332368671	0.0330139	0.0330139	chr5	60777398	1.481303168537532	chr5:60777398:A:T
chr5:60778173	['T', 'C']	98663	105865.89813153274	-4028.069640532856	0.0058215821509137	0.0043036509516594	1.352707786087768	0.176152	0.176152	chr5	60778173	0.7541124215486888	chr5:60778173:T:C
chr5:60779366	['C', 'T']	98663	32687.98178482373	-1436.536303789396	-0.0044689183207602	0.0056931374516285	-0.7849658222254844	0.432475	0.432475	chr5	60779366	0.3640389926520138	chr5:60779366:C:T
chr5:60779501	['C', 'T']	98663	105843.45555183844	-4016.666214088363	0.0058895279072307	0.0043034071301622	1.3685732558166563	0.171136	0.171136	chr5	60779501	0.7666586230901473	chr5:60779501:C:T
chr5:60780189	['G', 'A']	98663	48727.08108574519	-2071.1294517764954	0.0109067860523254	0.0049508431849453	2.20301585909468	0.0275959	0.0275959	chr5	60780189	1.559155437487107	chr5:60780189:G:A
chr5:60782085	['T', 'G']	98663	105830.67090429847	-4025.128153027592	0.005903262174304	0.0043039008364642	1.3716073856278193	0.170189	0.170189	chr5	60782085	0.7690685135445197	chr5:60782085:T:G
chr5:60782585	['C', 'T']	98663	105804.23046043432	-4028.3566408090273	0.00583208972488	0.0043035498669308	1.3551811655988133	0.175363	0.175363	chr5	60782585	0.7560620334951023	chr5:60782585:C:T
chr5:60784354	['G', 'A']	98663	22832.396942540858	-1101.1171950998537	0.0080185489814327	0.0066722511465051	1.2017756534288535	0.229453	0.229453	chr5	60784354	0.6393062597172916	chr5:60784354:G:A
chr5:60784547	['A', 'G']	98663	18864.206364493464	-342.52234243549987	0.0001282848645232	0.0072724638809277	0.0176398077217918	0.985926	0.985926	chr5	60784547	0.006155680391145	chr5:60784547:A:G
chr5:60784591	['G', 'T']	98663	18856.86685994648	-346.37277111878274	-2.920066018090901e-05	0.0072732891983119	-0.0040147805737858	0.996797	0.996797	chr5	60784591	0.0013932777529295	chr5:60784591:G:T
chr5:60784596	['C', 'T']	98663	48674.213536807976	-2062.631608886185	0.0111322347693233	0.0049496467196909	2.2490968345349738	0.0245085	0.0245085	chr5	60784596	1.6106832681709178	chr5:60784596:C:T
chr5:60785198	['C', 'T']	98663	48665.35821455365	-2067.518960468976	0.0109974964418584	0.0049488990719885	2.2222106941129423	0.0262713	0.0262713	chr5	60785198	1.5805184362029885	chr5:60785198:C:T
chr5:60785469	['T', 'C']	98663	18633.02168337608	-380.45245799935486	0.0001458798909119	0.007304973794768	0.0199699403461831	0.984067	0.984067	chr5	60785469	0.006975331711231	chr5:60785469:T:C
chr5:60785491	['T', 'C']	98663	48697.87155702886	-2075.1636317183275	0.0108227695568671	0.0049479937692032	2.1873046049954654	0.0287226	0.0287226	chr5	60785491	1.5417762498564511	chr5:60785491:T:C
chr5:60785981	['T', 'C']	98663	4458.225932007541	279.1075998257355	0.0292095929050505	0.0146276485627922	1.9968754909350133	0.0458415	0.0458415	chr5	60785981	1.338741180066306	chr5:60785981:T:C
chr5:60786814	['T', 'C']	98663	106439.07376500654	-4101.951294469004	0.0043521889587309	0.0043084122399299	1.010160754441103	0.312421	0.312421	chr5	60786814	0.5052597818446816	chr5:60786814:T:C
chr5:60788076	['A', 'G']	98663	107324.93144838352	-3244.874546053742	-0.0040010141864231	0.004273429378586	-0.9362537278542804	0.349145	0.349145	chr5	60788076	0.456994172978422	chr5:60788076:A:G
chr5:60788664	['AC', 'A']	98663	107326.21469350511	-3230.4055854411654	-0.0036809910756674	0.0042746347313418	-0.8611241210104307	0.389172	0.389172	chr5	60788664	0.4098584137349631	chr5:60788664:AC:A
chr5:60789936	['G', 'A']	98663	107320.40395551818	-3245.144487064658	-0.0039945975559774	0.0042734969736489	-0.934737424785544	0.349926	0.349926	chr5	60789936	0.4560237876199057	chr5:60789936:G:A
chr5:60790850	['T', 'G']	98663	23064.870194110787	-971.2067102254792	0.0109761350805049	0.0066384675786571	1.653413977013854	0.0982498	0.0982498	chr5	60790850	1.0076683250134495	chr5:60790850:T:G
chr5:60791073	['C', 'T']	98663	87461.72938779235	-3080.870547061749	-0.0051787873612033	0.0043024501279031	-1.2036832984109973	0.228715	0.228715	chr5	60791073	0.6407053517745207	chr5:60791073:C:T
chr5:60791509	['G', 'A']	98663	14670.892182004316	-541.4508894976187	0.0041528064202335	0.0080862207077007	0.5135658016703312	0.607557	0.607557	chr5	60791509	0.216412971023139	chr5:60791509:G:A
chr5:60792321	['A', 'G']	98663	106835.98214484876	-3274.6265651640247	-0.0038867449237278	0.0042711079139945	-0.9100085977675174	0.36282	0.36282	chr5	60792321	0.4403087810104147	chr5:60792321:A:G
chr5:60792423	['C', 'T']	98663	106829.48988798214	-3278.043755596476	-0.003932991307175	0.004270760458617	-0.9209112394115796	0.357099	0.357099	chr5	60792423	0.4472113659794107	chr5:60792423:C:T
chr5:60792428	['T', 'C']	98663	106831.9043085969	-3275.695336738232	-0.0038959141190134	0.0042708539785009	-0.912209628010023	0.361661	0.361661	chr5	60792428	0.4416983212024249	chr5:60792428:T:C
chr5:60792967	['A', 'G']	98663	111032.50742576765	-3539.668478820723	-0.0042814105792545	0.0042844676970636	-0.9992864649647688	0.317658	0.317658	chr5	60792967	0.4980402027807729	chr5:60792967:A:G
chr5:60793609	['T', 'G']	98663	18606.583157617293	-391.68783861490994	-0.0005725138842608	0.0073076197734025	-0.0783447828449789	0.937554	0.937554	chr5	60793609	0.0280037089585006	chr5:60793609:T:G
chr5:60795124	['C', 'G']	98663	107325.40476649062	-3253.774404361772	-0.0041274574165257	0.0042732937796317	-0.9658726100692896	0.33411	0.33411	chr5	60795124	0.4761105256194992	chr5:60795124:C:G
chr5:60795219	['C', 'T']	98663	107315.92944110464	-3261.9374890104555	-0.0042418327719137	0.0042736122875067	-0.9925637813037156	0.320925	0.320925	chr5	60795219	0.4935964501243671	chr5:60795219:C:T
chr5:60795365	['C', 'G']	98663	107330.58130670588	-3260.6328887046766	-0.004222720869555	0.0042737504782072	-0.9880597594753324	0.323126	0.323126	chr5	60795365	0.4906280955192437	chr5:60795365:C:G
chr5:60795496	['G', 'A']	98663	47089.34092199156	-1937.7909988500824	0.0134569012945137	0.0050041367841985	2.689155367816165	0.00716451	0.00716451	chr5	60795496	2.144813506812079	chr5:60795496:G:A
chr5:60795503	['T', 'C']	98663	107334.75785407989	-3253.4361238406573	-0.004129354693701	0.0042736647576823	-0.9662327131013596	0.33393	0.33393	chr5	60795503	0.476344562529368	chr5:60795503:T:C
chr5:60795729	['A', 'G']	98663	107359.05766794048	-3245.3984375523423	-0.0040388116359853	0.0042736101605995	-0.9450585065575272	0.344631	0.344631	chr5	60795729	0.4626456597858197	chr5:60795729:A:G
chr5:60795846	['AAG', 'A']	98663	107329.5811242333	-3254.130414193329	-0.0041378434407165	0.0042738679668351	-0.968172969503487	0.33296	0.33296	chr5	60795846	0.4776079371324483	chr5:60795846:AAG:A
chr5:60795991	['T', 'C']	98663	107362.7033897445	-3260.242361471075	-0.0042276288228693	0.0042751195142884	-0.9888913768935832	0.322719	0.322719	chr5	60795991	0.4911754648649327	chr5:60795991:T:C
chr5:60797268	['T', 'C']	98663	159743.80993796373	-5452.622422775256	0.0076088623637914	0.0053967343096727	1.4099012341878414	0.158572	0.158572	chr5	60797268	0.7997734962052593	chr5:60797268:T:C
chr5:60797560	['C', 'T']	98663	107336.49447519412	-3250.69283055958	-0.0040854818017929	0.0042734480450975	-0.956015320340624	0.339067	0.339067	chr5	60797560	0.469714476265275	chr5:60797560:C:T
chr5:60797785	['A', 'G']	98663	107332.19666862674	-3254.4513201222685	-0.0041443235739721	0.0042737093179463	-0.9697251885075976	0.332186	0.332186	chr5	60797785	0.478618674867371	chr5:60797785:A:G
chr5:60798439	['G', 'T']	98663	159620.79622308724	-5450.526144969032	0.0076052589568759	0.0053892195076947	1.4111985874795334	0.158189	0.158189	chr5	60798439	0.8008237193553758	chr5:60798439:G:T
chr5:60799177	['T', 'C']	98663	74930.50539356831	-3269.922292835545	-0.010744365649382	0.0043703220830327	-2.458483710181393	0.0139542	0.0139542	chr5	60799177	1.855295056742147	chr5:60799177:T:C
chr5:60799445	['G', 'A']	98663	104457.35076034065	-3168.9893803173736	-0.0054432541023327	0.0042663087994107	-1.27586969398102	0.202005	0.202005	chr5	60799445	0.6946378808230035	chr5:60799445:G:A
chr5:60799841	['T', 'C']	98663	107284.19425036758	-3232.689320503395	-0.0037004121448574	0.0042745157477428	-0.8656915457175254	0.386661	0.386661	chr5	60799841	0.4126696301998927	chr5:60799841:T:C
chr5:60799899	['T', 'C']	98663	107244.3920952304	-3246.133778139771	-0.0038953476740034	0.0042737208577847	-0.9114651620046508	0.362053	0.362053	chr5	60799899	0.4412278495698323	chr5:60799899:T:C
chr5:60800670	['T', 'C']	98663	107145.89152583612	-3224.0147506213525	-0.0040384006267873	0.0042733872928346	-0.9450116149216384	0.344655	0.344655	chr5	60800670	0.4626154167007436	chr5:60800670:T:C
chr5:60800778	['TC', 'T']	98663	47420.01565319654	-1964.067267935056	0.0134844018857779	0.004992587889907	2.7008842274039617	0.00691672	0.00691672	chr5	60800778	2.160099804907734	chr5:60800778:TC:T
chr5:60802440	['A', 'G']	98663	108710.44234809327	-3308.190284263242	-0.0045293561466815	0.0042811898551293	-1.0579666634626888	0.290073	0.290073	chr5	60802440	0.5374926934542139	chr5:60802440:A:G
chr5:60803976	['T', 'C']	98663	47353.59905923379	-1944.7341241759275	0.013254633367289	0.004994348251645	2.6539265384473563	0.00795739	0.00795739	chr5	60803976	2.099229356190868	chr5:60803976:T:C
chr5:60807625	['C', 'T']	98663	154574.66693359552	-5188.222271562712	0.0085714224599585	0.0051380006201702	1.6682408379457312	0.0952711	0.0952711	chr5	60807625	1.021038820389922	chr5:60807625:C:T
chr5:60807665	['A', 'G']	98663	107235.82468928046	-3247.822369430068	-0.0039629446524163	0.004273618429723	-0.927304277998726	0.353771	0.353771	chr5	60807665	0.4512777707936588	chr5:60807665:A:G
chr5:60807737	['C', 'T']	98663	154570.63309206662	-5189.276238621341	0.0085692176373429	0.0051381331470562	1.667768699659426	0.0953648	0.0953648	chr5	60807737	1.0206118976935012	chr5:60807737:C:T
chr5:60807771	['A', 'G']	98663	159585.81961495962	-5429.036006904851	0.0085986928703063	0.0053886925203249	1.5956918747681326	0.110561	0.110561	chr5	60807771	0.9563980418537602	chr5:60807771:A:G
chr5:60807827	['G', 'A']	98663	47545.22881502509	-1953.17427400018	0.0132777639341403	0.0049991857213172	2.655985329275154	0.00790898	0.00790898	chr5	60807827	2.101879522688836	chr5:60807827:G:A
chr5:60809409	['T', 'C']	98663	154558.4636408795	-5181.735223584	0.0088447230724633	0.0051377681406693	1.7215107475268694	0.0851613	0.0851613	chr5	60809409	1.0697577176127988	chr5:60809409:T:C
chr5:60810179	['G', 'A']	98663	154568.76603746798	-5187.588886140537	0.0085954701500249	0.0051373130912588	1.6731450852489815	0.0943019	0.0943019	chr5	60810179	1.0254795569848043	chr5:60810179:G:A
chr5:60813097	['C', 'G']	98663	154558.06440135028	-5185.210563127649	0.0085975126235205	0.0051370002424052	1.6736445820168124	0.0942036	0.0942036	chr5	60813097	1.0259325002829127	chr5:60813097:C:G
chr5:60813134	['A', 'G']	98663	4491.455231974699	301.36824200462115	0.0330969924947808	0.014572369356167	2.27121559204607	0.0231361	0.0231361	chr5	60813134	1.6357098472523364	chr5:60813134:A:G
chr5:60813695	['T', 'A']	98663	154588.63619406766	-5177.382350034119	0.0086923994269064	0.0051389556418638	1.6914719707044898	0.0907499	0.0907499	chr5	60813695	1.042153844853526	chr5:60813695:T:A
chr5:60815752	['A', 'G']	98663	74966.59386786708	-3277.81292783641	-0.010973347943392	0.0043687204894593	-2.511799042732992	0.0120133	0.0120133	chr5	60815752	1.9203376774489425	chr5:60815752:A:G
chr5:60816088	['T', 'C']	98663	2025.2668525088693	-49.70914975317938	-0.0153573449924568	0.0211140849267202	-0.7273507256296864	0.467013	0.467013	chr5	60816088	0.3306710300341362	chr5:60816088:T:C
chr5:60816122	['A', 'G']	98663	159835.82019624536	-5450.170564877731	0.0077307682666451	0.005401695867502	1.431174293457616	0.152383	0.152383	chr5	60816122	0.8170634806211219	chr5:60816122:A:G
chr5:60816209	['A', 'G']	98663	156020.97622933373	-5266.087227778615	0.007428182625369	0.0052035748443835	1.4275152846867667	0.153435	0.153435	chr5	60816209	0.814075562335756	chr5:60816209:A:G
chr5:60817850	['A', 'G']	98663	156476.58247548528	-5236.498400544017	0.0102293113576096	0.0054763603925799	1.8679032467383945	0.0617785	0.0617785	chr5	60817850	1.2091626407032536	chr5:60817850:A:G
chr5:60818433	['A', 'T']	98663	47145.34105923301	-1911.475709224292	0.0137135086727579	0.0050039951906521	2.740511960997831	0.00613546	0.00613546	chr5	60818433	2.212152870920269	chr5:60818433:A:T
chr5:60820706	['C', 'T']	98663	23323.30951150037	-1225.1309827015707	-0.0034518423708396	0.0065734297317507	-0.5251204487920038	0.599501	0.599501	chr5	60820706	0.2222100881379103	chr5:60820706:C:T
chr5:60821053	['C', 'T']	98663	154488.0923429359	-5201.071623092209	0.0083970887258577	0.0051353747293028	1.6351462490056197	0.102022	0.102022	chr5	60821053	0.9913061669796016	chr5:60821053:C:T
chr5:60821375	['A', 'T']	98663	107528.43769197236	-3283.277516989541	-0.0039477285211924	0.0042735223029544	-0.9237645766966482	0.355611	0.355611	chr5	60821375	0.44902481360336	chr5:60821375:A:T
chr5:60821679	['A', 'G']	98663	159824.85972025135	-5446.84520674712	0.0077648805605275	0.005401871422902	1.4374426846976092	0.150595	0.150595	chr5	60821679	0.8221894471821797	chr5:60821679:A:G
chr5:60823134	['T', 'A']	98663	114554.42622049282	-3495.5532633520697	0.000343595898914	0.0046344287078948	0.0741398607186956	0.940899	0.940899	chr5	60823134	0.0264569930412297	chr5:60823134:T:A
chr5:60823135	['GAAGT', 'G']	98663	46931.65946943202	-1921.78220242513	0.0133280497010522	0.0050083799523102	2.661149878396183	0.00778869	0.00778869	chr5	60823135	2.108535581302168	chr5:60823135:GAAGT:G
chr5:60823910	['A', 'G']	98663	107554.25293497436	-3287.005330216663	-0.0040778538933698	0.0042742564648242	-0.9540498860864524	0.340061	0.340061	chr5	60823910	0.4684431724071702	chr5:60823910:A:G
chr5:60824295	['C', 'G']	98663	156097.14974302828	-5264.777479332722	0.0071994777834017	0.0052060615622917	1.3829029290680257	0.166698	0.166698	chr5	60824295	0.7780696106949361	chr5:60824295:C:G
chr5:60824963	['T', 'TC']	98663	46929.74536661529	-1901.869831662168	0.0139030662033392	0.005009018303553	2.7756069873965945	0.00551091	0.00551091	chr5	60824963	2.258776681484516	chr5:60824963:T:TC
chr5:60825270	['A', 'G']	98663	160443.13086622473	-5309.237878139742	0.0093423951078208	0.0054383202566565	1.717882483361601	0.0858212	0.0858212	chr5	60825270	1.066405417212637	chr5:60825270:A:G
chr5:60825411	['C', 'T']	98663	46951.61405820757	-1915.1555244475	0.0134250528613053	0.0050074293953065	2.681026890541624	0.00734088	0.00734088	chr5	60825411	2.1342518752016426	chr5:60825411:C:T
chr5:60825444	['T', 'C']	98663	48349.39050399383	-2001.7516475255056	0.012170779504822	0.0049580638872081	2.4547443884744715	0.0141002	0.0141002	chr5	60825444	1.850774727182892	chr5:60825444:T:C
chr5:60825535	['G', 'C']	98663	159761.19261451752	-5460.173980751868	0.0077928163484711	0.0053984398260042	1.4435312052443825	0.148874	0.148874	chr5	60825535	0.8271811426943247	chr5:60825535:G:C
chr5:60825643	['A', 'T']	98663	24606.491591399816	-949.3521248787054	0.0137885150737292	0.006430135665663	2.144358344935068	0.0320066	0.0320066	chr5	60825643	1.4947604576791715	chr5:60825643:A:T
chr5:60826374	['T', 'A']	98663	46963.01916401056	-1918.57053562623	0.013479081013455	0.0050111192638009	2.6898344070204714	0.00714995	0.00714995	chr5	60826374	2.145696995233888	chr5:60826374:T:A
chr5:60828013	['AC', 'A']	98663	160115.3599578333	-5488.43199505175	0.007515537029364	0.0054245708604537	1.3854620434869562	0.165914	0.165914	chr5	60828013	0.7801169661985699	chr5:60828013:AC:A
chr5:60830439	['T', 'C']	98663	159619.8852676716	-5514.84681696502	0.0066633780483077	0.0053892331963206	1.2364241452489164	0.216304	0.216304	chr5	60830439	0.6649354492993961	chr5:60830439:T:C
chr5:60830475	['A', 'T']	98663	36022.57192964673	-2185.546596605607	-0.0074924639786614	0.0055240464175599	-1.3563361732161212	0.174995	0.174995	chr5	60830475	0.7569743599047406	chr5:60830475:A:T
chr5:60830613	['T', 'C']	98663	3896.915512949657	-198.22072153740208	-0.005346245873198	0.0153467254941773	-0.3483639474249048	0.727568	0.727568	chr5	60830613	0.1381264103906261	chr5:60830613:T:C
chr5:60831897	['T', 'C']	98663	87558.0865823247	-2907.586268592847	-0.0050203792563698	0.0042951370038718	-1.1688519485744502	0.242466	0.242466	chr5	60831897	0.6153491521034685	chr5:60831897:T:C
chr5:60833534	['A', 'G']	98663	159767.90927245634	-5487.39895551473	0.0068205767571009	0.0053960983906779	1.263983023156855	0.206239	0.206239	chr5	60833534	0.6856292057680907	chr5:60833534:A:G
chr5:60835824	['C', 'T']	98663	46572.02453216551	-1966.523757243016	0.0132193919168849	0.0050181843574966	2.634297780857025	0.00843247	0.00843247	chr5	60835824	2.0740451952152665	chr5:60835824:C:T
chr5:60836057	['T', 'C']	98663	46566.07956572865	-1967.782232857832	0.0131526087384883	0.0050181792540434	2.620992211047531	0.00876877	0.00876877	chr5	60836057	2.0570613210782014	chr5:60836057:T:C
chr5:60837880	['A', 'G']	98663	156858.61716255263	-5480.552675718151	0.0060671470526725	0.0052523473494538	1.1551305823868276	0.24804	0.24804	chr5	60837880	0.6054782773250869	chr5:60837880:A:G
chr5:60838811	['G', 'A']	98663	16291.870621531967	-592.733621821775	0.0042103930468114	0.0077128283800368	0.5458948182626835	0.585139	0.585139	chr5	60838811	0.2327409548369266	chr5:60838811:G:A
chr5:60839355	['G', 'A']	98663	3978.613011163721	-180.9914993262076	-0.0073925968344891	0.0150828294516995	-0.4901332908498879	0.624041	0.624041	chr5	60839355	0.2047868758803829	chr5:60839355:G:A
chr5:60840135	['G', 'A']	98663	84791.87527241395	-2726.9450319351386	-0.003984747066705	0.0043079817960615	-0.9249684087216868	0.354985	0.354985	chr5	60840135	0.4497899978036692	chr5:60840135:G:A
chr5:60840158	['A', 'G']	98663	154812.6910585588	-5373.461718710911	0.0092716348733055	0.0051537652853809	1.7990021585975635	0.0720214	0.0720214	chr5	60840158	1.1425384407769363	chr5:60840158:A:G
chr5:60840627	['C', 'T']	98663	84822.26641991577	-2724.115819101875	-0.0038819720681237	0.0043089923195117	-0.9009002059589556	0.367644	0.367644	chr5	60840627	0.4345725173793197	chr5:60840627:C:T
chr5:60840799	['G', 'A']	98663	23663.353767845543	-920.9857746083322	0.0131626429343728	0.0065311076834329	2.0153768047281986	0.0438679	0.0438679	chr5	60840799	1.3578531552062074	chr5:60840799:G:A
chr5:60841341	['A', 'T']	98663	158044.01857013974	-5403.712585566869	0.0064487178928715	0.0053043537498738	1.2157405401223311	0.224087	0.224087	chr5	60841341	0.6495833375391369	chr5:60841341:A:T
chr5:60842003	['G', 'C']	98663	158043.24068085282	-5395.921009426804	0.0066391166846302	0.0053044377388557	1.2516155361760244	0.210713	0.210713	chr5	60842003	0.6763086696405916	chr5:60842003:G:C
chr5:60842032	['C', 'A']	98663	158042.4349783059	-5399.561720351363	0.0065510874996168	0.0053044704374715	1.2350125383561383	0.216829	0.216829	chr5	60842032	0.663882633122104	chr5:60842032:C:A
chr5:60842763	['C', 'T']	98663	19521.58288986873	-538.5859072768098	0.0031326199507365	0.0071242247720112	0.4397138005869227	0.660145	0.660145	chr5	60842763	0.1803606617559597	chr5:60842763:C:T
chr5:60843056	['C', 'G']	98663	6744.273426651395	-368.0599855519259	-0.0128883648956113	0.0116779668395825	-1.1036480127624777	0.269749	0.269749	chr5	60843056	0.5690401566368475	chr5:60843056:C:G
chr5:60843721	['C', 'T']	98663	84982.64282383474	-2744.5506242154725	-0.0040587732222405	0.0043070537947982	-0.9423548939979328	0.346013	0.346013	chr5	60843721	0.4609075840910264	chr5:60843721:C:T
chr5:60844054	['A', 'G']	98663	95450.73023807583	-3059.294055303036	-0.0073259502739188	0.0042602746438727	-1.7195957740553591	0.0855091	0.0855091	chr5	60844054	1.0679876645760975	chr5:60844054:A:G
chr5:60844234	['T', 'C']	98663	24775.780110710093	-973.7721164132032	0.0134452811644918	0.0064109808793744	2.097226838992497	0.035976	0.035976	chr5	60844234	1.4439871254401144	chr5:60844234:T:C
chr5:60844250	['C', 'T']	98663	184796.49202809675	-6505.6380909073005	0.0165290910413911	0.008795565562507	1.8792527807250767	0.0602129	0.0602129	chr5	60844250	1.2203104556085331	chr5:60844250:C:T
chr5:60844627	['A', 'T']	98663	161696.94433800643	-5526.015607640005	0.0052323557928218	0.005507803486237	0.9499895567981872	0.34212	0.34212	chr5	60844627	0.4658215366429152	chr5:60844627:A:T
chr5:60845640	['A', 'T']	98663	6741.5466322031325	-372.4278832554297	-0.0136284855790084	0.0116803916854424	-1.16678326772158	0.243301	0.243301	chr5	60845640	0.6138561060564837	chr5:60845640:A:T
chr5:60847424	['A', 'G']	98663	85242.65480838472	-2736.235790853576	-0.00450641301022	0.0043056726576927	-1.0466222977189623	0.295276	0.295276	chr5	60847424	0.529771851006974	chr5:60847424:A:G
chr5:60847655	['A', 'AAG']	98663	91971.2365643724	-3098.5797591613173	-0.0061248066334765	0.0042685579260718	-1.4348655305968738	0.151329	0.151329	chr5	60847655	0.8200778377856833	chr5:60847655:A:AAG
chr5:60849990	['G', 'A']	98663	19506.977131967604	-561.701813255843	0.0015660469723431	0.0071268301190243	0.2197396242352836	0.826074	0.826074	chr5	60849990	0.082981046684266	chr5:60849990:G:A
chr5:60850163	['T', 'C']	98663	6800.285701174823	-363.2742674602504	-0.0123381426383205	0.0116692695129757	-1.0573191941964353	0.290369	0.290369	chr5	60850163	0.5370497510834453	chr5:60850163:T:C
chr5:60852270	['A', 'T']	98663	6755.753203178851	-364.7101270859546	-0.0125848480784836	0.011670526582175	-1.0783444937013502	0.280883	0.280883	chr5	60852270	0.5514745449906976	chr5:60852270:A:T
chr5:60854764	['A', 'G']	98663	6760.890826153066	-366.4201918240821	-0.0127341395750955	0.0116666522994377	-1.0914990220210183	0.275056	0.275056	chr5	60854764	0.5605788770240845	chr5:60854764:A:G
chr5:60857027	['C', 'T']	98663	67380.14661352972	-2307.663966532068	0.0108588401837696	0.0045060387077294	2.4098417452879057	0.0159613	0.0159613	chr5	60857027	1.7969317395621025	chr5:60857027:C:T
chr5:60859157	['T', 'A']	98663	69698.5414685577	-2441.0435485435714	0.0101098333154139	0.0044763713320347	2.2584885313387404	0.0239174	0.0239174	chr5	60859157	1.621286033171298	chr5:60859157:T:A
chr5:60859289	['C', 'A']	98663	6755.684723221796	-364.1077264212453	-0.012499539212701	0.0116704815569257	-1.0710388557431254	0.284155	0.284155	chr5	60859289	0.5464446976931387	chr5:60859289:C:A
chr5:60860234	['A', 'G']	98663	161754.47625081087	-5538.782261729866	0.0052518123835436	0.00551256663702	0.9526982128931916	0.340745	0.340745	chr5	60860234	0.4675705081663371	chr5:60860234:A:G
chr5:60860290	['G', 'A']	98663	85271.58481151296	-2729.9944321442204	-0.0042204306354579	0.0043052807352289	-0.9802916220824563	0.326945	0.326945	chr5	60860290	0.4855252999559462	chr5:60860290:G:A
chr5:60860396	['G', 'A']	98663	46624.24387671274	-1941.563929370617	0.0134548616265624	0.0050235024296801	2.6783826254502383	0.00739909	0.00739909	chr5	60860396	2.1308216900366554	chr5:60860396:G:A
chr5:60860546	['A', 'G']	98663	76475.97610841933	-2815.177472946621	0.0077450606901701	0.0043994526249187	1.7604600732149558	0.0783329	0.0783329	chr5	60860546	1.106055794934684	chr5:60860546:A:G
chr5:60861226	['G', 'T']	98663	85252.29117530739	-2721.360538068235	-0.0041440170353477	0.0043044330832641	-0.9627323633999396	0.335684	0.335684	chr5	60861226	0.4740693584162981	chr5:60861226:G:T
chr5:60861543	['T', 'C']	98663	19200.56273131953	-614.95876258671	0.0019078979915454	0.0071765679503256	0.2658510314054677	0.790354	0.790354	chr5	60861543	0.1021783443914815	chr5:60861543:T:C
chr5:60861576	['G', 'A']	98663	161780.59593706913	-5536.020597439629	0.0052292931164233	0.0055139661585169	0.9483723632119316	0.342942	0.342942	chr5	60861576	0.464779323717811	chr5:60861576:G:A
chr5:60861797	['G', 'A']	98663	85235.69238724852	-2723.877122793741	-0.0041614936701465	0.0043048748060181	-0.96669330878772	0.3337	0.3337	chr5	60861797	0.4766437933452072	chr5:60861797:G:A
chr5:60862276	['A', 'C']	98663	65116.91744312461	-2484.703091395233	0.0114894297788276	0.004548609363628	2.52592141033264	0.0115411	0.0115411	chr5	60862276	1.937752795932188	chr5:60862276:A:C
chr5:60862278	['A', 'G']	98663	65062.12093446621	-2456.152620271209	0.0118778618681207	0.0045510161509451	2.609936215158023	0.00905728	0.00905728	chr5	60862278	2.043002206114446	chr5:60862278:A:G
chr5:60862280	['T', 'C']	98663	64932.04217775677	-2480.7164235875416	0.011620172407642	0.0045545657599615	2.5513238846594413	0.0107329	0.0107329	chr5	60862280	1.969282917005932	chr5:60862280:T:C
chr5:60864144	['T', 'C']	98663	66194.721926001	-2506.1464850577995	0.0116081777655975	0.0045212082171158	2.567494618286496	0.0102451	0.0102451	chr5	60864144	1.989483798196292	chr5:60864144:T:C
chr5:60865033	['T', 'C']	98663	66186.50419784634	-2506.140029507888	0.0116401061325781	0.0045213982457003	2.574448323291896	0.0100415	0.0100415	chr5	60865033	1.998201407403726	chr5:60865033:T:C
chr5:60865067	['A', 'G']	98663	6765.234244006287	-368.8325087436113	-0.0134495370929888	0.0116655384608307	-1.1529289572142878	0.248942	0.248942	chr5	60865067	0.6039018256515487	chr5:60865067:A:G
chr5:60865068	['G', 'A']	98663	6754.616153425102	-361.0518338509215	-0.0120201211104009	0.0116730757440445	-1.029730413300322	0.303139	0.303139	chr5	60865068	0.5183581863799489	chr5:60865068:G:A
chr5:60865992	['C', 'T']	98663	66165.6023124904	-2494.558551588011	0.0117863860494692	0.0045221320542181	2.6063781216816166	0.00915191	0.00915191	chr5	60865992	2.0384882593875413	chr5:60865992:C:T
chr5:60866367	['C', 'G']	98663	17140.163986582585	-599.8854896493219	0.0020463421649262	0.0075567366161397	0.2707970740379787	0.786548	0.786548	chr5	60866367	0.1042747689096852	chr5:60866367:C:G
chr5:60866384	['T', 'C']	98663	161909.53986683983	-5548.111092641231	0.0048984244775171	0.0055311843396144	0.8856013787923338	0.375835	0.375835	chr5	60866384	0.4250027782560548	chr5:60866384:T:C
chr5:60866856	['T', 'G']	98663	46646.76529867392	-1958.8925945983608	0.013084040075844	0.0050222375713023	2.605221256478929	0.00918287	0.00918287	chr5	60866856	2.0370215638570506	chr5:60866856:T:G
chr5:60867080	['T', 'C']	98663	161802.03941126386	-5546.647945057679	0.004830517411373	0.0055146692637542	0.8759396403193543	0.381065	0.381065	chr5	60867080	0.4190009384094202	chr5:60867080:T:C
chr5:60867843	['C', 'G']	98663	161766.7562997953	-5538.262113285412	0.0049743849203278	0.0055128531389546	0.90232494770777	0.366886	0.366886	chr5	60867843	0.4354688601676031	chr5:60867843:C:G
chr5:60868949	['C', 'T']	98663	85158.34619635195	-2725.047128129379	-0.0042102923161207	0.004305880146653	-0.9778006290754212	0.328175	0.328175	chr5	60868949	0.4838945060848386	chr5:60868949:C:T
chr5:60870360	['C', 'G']	98663	84009.49467033142	-2915.734425088445	-0.0052578209087104	0.0043236509327762	-1.2160604522563423	0.223965	0.223965	chr5	60870360	0.6498198454806332	chr5:60870360:C:G
chr5:60870618	['C', 'T']	98663	2498.179382893484	-194.02498902315813	-0.0233311743381773	0.0190654863424228	-1.2237387454556008	0.221054	0.221054	chr5	60870618	0.6555016220736001	chr5:60870618:C:T
chr5:60870981	['C', 'A']	98663	20879.137001439663	-1018.0089157873106	0.0085727303158188	0.0069341638192837	1.2363034014250192	0.216349	0.216349	chr5	60870981	0.6648451078398148	chr5:60870981:C:A
chr5:60871193	['A', 'C']	98663	161785.95696864638	-5541.040005456722	0.0049468525722845	0.0055137843084694	0.8971791959083266	0.369625	0.369625	chr5	60871193	0.432238662465826	chr5:60871193:A:C
chr5:60872338	['A', 'C']	98663	151423.41704594984	-5228.029407306257	0.0085546912071313	0.005010675523852	1.7072929920145454	0.0877708	0.0877708	chr5	60872338	1.0566499431837746	chr5:60872338:A:C
chr5:60873145	['A', 'G']	98663	46638.45409202886	-1951.6744026323504	0.0133389628804112	0.0050220670790886	2.6560702336998587	0.00790699	0.00790699	chr5	60873145	2.101988810456016	chr5:60873145:A:G
chr5:60873287	['C', 'T']	98663	161736.95001469858	-5539.481317552663	0.0050272473161043	0.0055120221638427	0.91205136094727	0.361744	0.361744	chr5	60873287	0.4415986634943467	chr5:60873287:C:T
chr5:60873324	['T', 'C']	98663	46654.511612347305	-1937.816802350513	0.0136010307581149	0.0050211492191186	2.7087485682216363	0.00675492	0.00675492	chr5	60873324	2.1703797900563533	chr5:60873324:T:C
chr5:60873578	['T', 'G']	98663	76508.14072068782	-2809.851972633292	0.0078721213612591	0.0044003765629727	1.7889653870760962	0.0736235	0.0736235	chr5	60873578	1.1329835403998711	chr5:60873578:T:G
chr5:60874731	['T', 'C']	98663	19557.78405335821	-562.1783869592457	0.0019267049480739	0.0071188947872514	0.2706466390716002	0.786663	0.786663	chr5	60874731	0.1042112760082144	chr5:60874731:T:C
chr5:60874778	['T', 'C']	98663	85132.84589416062	-2715.2261634886886	-0.0040080606005447	0.0043064912966462	-0.9307021248751012	0.35201	0.35201	chr5	60874778	0.4534449987857024	chr5:60874778:T:C
chr5:60877792	['A', 'T']	98663	6755.547767472504	-374.6942842972445	-0.013257812758326	0.0116740333698714	-1.1356668546572817	0.256099	0.256099	chr5	60877792	0.5915921173352789	chr5:60877792:A:T
chr5:60878733	['T', 'TA']	98663	46657.186834021086	-1942.958279923737	0.0134294522952721	0.0050219444314963	2.6741539016334013	0.00749304	0.00749304	chr5	60878733	2.125341949007009	chr5:60878733:T:TA
chr5:60879205	['C', 'A']	98663	85031.54595591965	-2719.575666314332	-0.004047522430025	0.0043064589234688	-0.9398725268148532	0.347285	0.347285	chr5	60879205	0.4593139744142952	chr5:60879205:C:A
chr5:60879907	['G', 'T']	98663	66125.25535799403	-2498.4707745178875	0.0117781056862918	0.0045235230150248	2.6037461613815296	0.00922248	0.00922248	chr5	60879907	2.035152277917267	chr5:60879907:G:T
chr5:60880409	['C', 'T']	98663	66156.42217153283	-2502.028938341836	0.0117264894086702	0.0045219826031079	2.5932186029664503	0.00950963	0.00950963	chr5	60880409	2.0218363802323336	chr5:60880409:C:T
chr5:60880725	['A', 'T']	98663	161758.39504120505	-5531.770672875844	0.0052643329887533	0.0055135482775065	0.9547994728240776	0.339681	0.339681	chr5	60880725	0.4689287446399151	chr5:60880725:A:T
chr5:60880967	['G', 'T']	98663	2024.7593129600723	-7.015489181937128	0.0030096848263592	0.0210866470193171	0.142729416564053	0.886504	0.886504	chr5	60880967	0.0523193004759134	chr5:60880967:G:T
chr5:60880968	['C', 'T']	98663	2024.8824984790103	-7.1659410908183085	0.0029583298621322	0.0210866556195685	0.140293933542826	0.888428	0.888428	chr5	60880968	0.0513777625347882	chr5:60880968:C:T
chr5:60881643	['G', 'A']	98663	3774.1147577539023	58.74139596274563	-0.0264759615934871	0.015818517509794	-1.673732167195474	0.0941864	0.0941864	chr5	60881643	1.0260118024232543	chr5:60881643:G:A
chr5:60883474	['A', 'G']	98663	163012.34869881702	-5492.097106391389	0.0054891591769785	0.0055903951992276	0.981891079495951	0.326156	0.326156	chr5	60883474	0.4865746277411462	chr5:60883474:A:G
chr5:60884424	['C', 'T']	98663	85142.48886679715	-2717.99882805979	-0.0040583288268445	0.0043062305473227	-0.9424318513015316	0.345974	0.345974	chr5	60884424	0.4609565372789104	chr5:60884424:C:T
chr5:60884647	['C', 'T']	98663	16607.371701927885	-631.4853715200163	0.0016040856710222	0.0076740847340029	0.2090263173554468	0.834428	0.834428	chr5	60884647	0.0786111311857119	chr5:60884647:C:T
chr5:60885673	['T', 'C']	98663	66233.55161434249	-2504.360904825507	0.0115774723871911	0.004520761728598	2.560956113646239	0.0104399	0.0104399	chr5	60885673	1.98130366126251	chr5:60885673:T:C
chr5:60886395	['G', 'A']	98663	74312.58309762059	-2704.4830335890856	0.0086830788073442	0.0044188052253041	1.965028636614436	0.0494137	0.0494137	chr5	60886395	1.3061526257822855	chr5:60886395:G:A
chr5:60886497	['T', 'C']	98663	87412.12286447194	-2825.8173356087204	-0.004820565359923	0.0042894266471996	-1.1238251068053984	0.26109	0.26109	chr5	60886497	0.583209761758011	chr5:60886497:T:C
chr5:60886651	['A', 'G']	98663	161754.95256921006	-5540.07625889359	0.0049462689744055	0.0055130511353663	0.8971926530256658	0.369618	0.369618	chr5	60886651	0.43224688726166	chr5:60886651:A:G
chr5:60886687	['T', 'G']	98663	161779.5149272644	-5527.2061721323225	0.0054014578284513	0.005515290263823	0.979360572168188	0.327404	0.327404	chr5	60886687	0.484916018976259	chr5:60886687:T:G
chr5:60889069	['C', 'T']	98663	2192.0	-126.35992582141294	-0.0236683768845933	0.020283137709777	-1.1668991860753624	0.243254	0.243254	chr5	60889069	0.6139400095852232	chr5:60889069:C:T
chr5:60891148	['C', 'A']	98663	161795.23804069048	-5524.407517976725	0.0051433925970962	0.0055148124378698	0.9326505035378728	0.351003	0.351003	chr5	60891148	0.45468917163139	chr5:60891148:C:A
chr5:60892395	['C', 'T']	98663	72955.30990927061	-2844.760433185396	0.0098355922565357	0.0044307205245626	2.2198629324530827	0.0264303	0.0264303	chr5	60892395	1.5778979073334751	chr5:60892395:C:T
chr5:60893199	['G', 'C']	98663	19591.79429144832	-538.3022457695594	0.0025384610677075	0.007116115539068	0.3567200467405523	0.721302	0.721302	chr5	60893199	0.1418828636122913	chr5:60893199:G:C
chr5:60894070	['C', 'T']	98663	16484.857865806684	-626.2069319996058	0.0018322248825344	0.0076708549718088	0.2388553673962055	0.811218	0.811218	chr5	60894070	0.0908624214057773	chr5:60894070:C:T
chr5:60894767	['A', 'G']	98663	46615.449428748085	-1957.2902940691367	0.0131693474581489	0.0050237058647098	2.621440787499112	0.00875724	0.00875724	chr5	60894767	2.057632747900251	chr5:60894767:A:G
chr5:60896442	['C', 'T']	98663	85109.29090798486	-2718.788854587945	-0.0040445773803859	0.0043061883500918	-0.9392476713889568	0.347606	0.347606	chr5	60896442	0.4589127358355623	chr5:60896442:C:T
chr5:60897512	['T', 'C']	98663	85148.26042395303	-2725.5719710483395	-0.0041651646481659	0.0043060294399728	-0.9672866166451778	0.333403	0.333403	chr5	60897512	0.4770304966568318	chr5:60897512:T:C
chr5:60897593	['A', 'C']	98663	3581.399292462392	28.73147038004791	-0.0262320367100792	0.016179480752403	-1.6213151158255346	0.104953	0.104953	chr5	60897593	0.9790051429336571	chr5:60897593:A:C
chr5:60900538	['T', 'A']	98663	178343.49883426257	-5990.020040333149	-0.0020583997453809	0.0072121668692919	-0.2854065612576492	0.775333	0.775333	chr5	60900538	0.1105117310402918	chr5:60900538:T:A
chr5:60900605	['C', 'T']	98663	46577.02539383249	-1936.083212546716	0.0135282077906439	0.0050242051474437	2.69260657032028	0.00709078	0.00709078	chr5	60900605	2.149305988926436	chr5:60900605:C:T
chr5:60901273	['T', 'C']	98663	35536.81010668509	-1063.6626147232218	-0.0050984036227412	0.0055161198884289	-0.9242735339085076	0.355346	0.355346	chr5	60901273	0.4493485688882342	chr5:60901273:T:C
chr5:60901888	['C', 'T']	98663	35560.04586969964	-1056.1312739001376	-0.0051246424995858	0.0055137933711859	-0.9294222968829792	0.352673	0.352673	chr5	60901888	0.4526277878512476	chr5:60901888:C:T
chr5:60903536	['C', 'T']	98663	124429.223077157	-3723.888127002301	-0.0094564659838195	0.00443108981929	-2.134117422457189	0.0328356	0.0328356	chr5	60903536	1.4836550435058713	chr5:60903536:C:T
chr5:60904838	['A', 'G']	98663	46604.4116876655	-1954.5536897662623	0.01312557837941	0.0050263111611625	2.61137401934625	0.00901929	0.00901929	chr5	60904838	2.0448276488459163	chr5:60904838:A:G
chr5:60906350	['T', 'G']	98663	85246.27562871561	-2718.2175191101423	-0.003955768869376	0.0043131148403528	-0.9171489783593264	0.359067	0.359067	chr5	60906350	0.4448245068106015	chr5:60906350:T:G
chr5:60906420	['A', 'T']	98663	89586.4125991221	-2773.5696498500547	-0.0026712665704729	0.0044814220734169	-0.596075648914759	0.551126	0.551126	chr5	60906420	0.258749100151853	chr5:60906420:A:T
chr5:60907079	['A', 'G']	98663	35595.96861695657	-1055.3449849411984	-0.0051480824449171	0.0055109781069251	-0.9341504076105877	0.350229	0.350229	chr5	60907079	0.4556478958924123	chr5:60907079:A:G
chr5:60907543	['A', 'G']	98663	124461.55111291369	-3721.824826074264	-0.0094536848816179	0.0044319963483739	-2.133053400435736	0.0329228	0.0329228	chr5	60907543	1.482503236253268	chr5:60907543:A:G
chr5:60908769	['C', 'T']	98663	85114.95808109999	-2717.2194718452383	-0.0040246692970886	0.0043064820379991	-0.934560799644864	0.350017	0.350017	chr5	60908769	0.4559108618585912	chr5:60908769:C:T
chr5:60911304	['T', 'C']	98663	85129.4335898294	-2721.692044759644	-0.0040334577001483	0.0043057476959498	-0.9367612746892664	0.348884	0.348884	chr5	60911304	0.4573189470639091	chr5:60911304:T:C
chr5:60911774	['GT', 'G']	98663	177886.18460179213	-6021.449978187316	-0.0015179083885134	0.0071385341817453	-0.2126358647122562	0.831611	0.831611	chr5	60911774	0.0800797747425577	chr5:60911774:GT:G
chr5:60912978	['G', 'T']	98663	35626.05523624162	-1059.5345020574994	-0.00528523205387	0.005508758135112	-0.959423507847039	0.337348	0.337348	chr5	60912978	0.4719218602575781	chr5:60912978:G:T
chr5:60914304	['G', 'T']	98663	131186.90045216755	-4085.274366357463	-0.0115643519300847	0.0045219127185559	-2.5574027297408244	0.0105472	0.0105472	chr5	60914304	1.976862818655016	chr5:60914304:G:T
chr5:60914595	['G', 'A']	98663	12047.320009326462	-559.8938108530131	0.0110315119875718	0.0088585078609819	1.2453013713699077	0.213024	0.213024	chr5	60914595	0.6715714647284233	chr5:60914595:G:A
chr5:60915109	['A', 'G']	98663	34352.4817998439	-1102.9616749364766	-0.005534593912219	0.0055854481085395	-0.9908952343066546	0.321739	0.321739	chr5	60915109	0.4924962923519829	chr5:60915109:A:G
chr5:60915598	['T', 'C']	98663	124433.00742092454	-3710.577007687754	-0.0092635636925216	0.004430331924256	-2.09094123214644	0.0365359	0.0365359	chr5	60915598	1.437280190078186	chr5:60915598:T:C
chr5:60915669	['A', 'G']	98663	24684.003700211884	-967.4312338961548	0.0137269103645624	0.0064229086571165	2.13717975723556	0.0325858	0.0325858	chr5	60915669	1.4869716123599388	chr5:60915669:A:G
chr5:60920216	['T', 'C']	98663	85125.74658325902	-2729.775084511896	-0.0042361011843569	0.0043058270285238	-0.9838066314078656	0.325213	0.325213	chr5	60920216	0.4878321023294436	chr5:60920216:T:C
chr5:60920806	['C', 'T']	98663	177791.46624759203	-6037.305792540724	-0.0025572484819784	0.0071238326582143	-0.3589708805174823	0.719618	0.719618	chr5	60920806	0.1428979820650836	chr5:60920806:C:T
chr5:60921211	['G', 'A']	98663	35571.68698428788	-1059.9667520083456	-0.005347845626279	0.0055136325460606	-0.9699314529220828	0.332083	0.332083	chr5	60921211	0.4787533562449289	chr5:60921211:G:A
chr5:60921824	['A', 'C']	98663	177793.0101157534	-6029.776871083934	-0.0018568190164195	0.0071241507472543	-0.2606372439739844	0.794373	0.794373	chr5	60921824	0.0999755255276377	chr5:60921824:A:C
chr5:60923653	['A', 'C']	98663	178167.56234522833	-5957.620911127233	-0.0003817724514272	0.0071896596276395	-0.0531002121379424	0.957652	0.957652	chr5	60923653	0.0187922799993934	chr5:60923653:A:C
chr5:60923973	['G', 'A']	98663	123010.88401756114	-3878.0535521580728	-0.0085132754498167	0.004418784538522	-1.926610219529759	0.0540311	0.0540311	chr5	60923973	1.2673561907234887	chr5:60923973:G:A
chr5:60925467	['G', 'A']	98663	178127.4433024175	-5987.964829871663	-0.002395890914644	0.0071770483034482	-0.3338267785508566	0.738511	0.738511	chr5	60925467	0.1316430315589069	chr5:60925467:G:A
chr5:60928029	['C', 'G']	98663	44907.28253266698	-1861.6533125150831	0.0131631509630329	0.0050858867505244	2.5881722517072565	0.00965009	0.00965009	chr5	60928029	2.015468636260238	chr5:60928029:C:G
chr5:60929696	['A', 'G']	98663	12395.005037757845	-63.100370302954566	-0.0148308968314866	0.0088444783351409	-1.6768537690414511	0.0935742	0.0935742	chr5	60929696	1.028843877139757	chr5:60929696:A:G
chr5:60930214	['A', 'G']	98663	124509.69558954814	-3712.032383260796	-0.0090840966559914	0.0044359359971057	-2.047842137920456	0.0405781	0.0405781	chr5	60930214	1.3917082919215409	chr5:60930214:A:G
chr5:60930759	['T', 'C']	98663	124431.91771754112	-3723.147951762452	-0.0094820116862594	0.0044315253703329	-2.139672210778061	0.0323837	0.0323837	chr5	60930759	1.489673532426933	chr5:60930759:T:C
chr5:60932096	['A', 'G']	98663	35538.96226128208	-1055.6764300086772	-0.0049349728142711	0.0055135777098591	-0.8950581770973556	0.370758	0.370758	chr5	60932096	0.4309094692453089	chr5:60932096:A:G
chr5:60932189	['A', 'C']	98663	16106.28543624366	-695.275362980721	0.0011332602493187	0.0077493796654042	0.1462388343647649	0.883733	0.883733	chr5	60932189	0.0536789274549636	chr5:60932189:A:C
chr5:60934494	['G', 'A']	98663	130938.94419891744	-4127.941417932557	-0.0116358882956953	0.004517389755907	-2.575799061942756	0.0100023	0.0100023	chr5	60934494	1.9999001237544904	chr5:60934494:G:A
chr5:60936515	['A', 'G']	98663	46658.82277621198	-1917.17900725388	0.0137632049108449	0.0050208559155208	2.7412069062366613	0.0061225	0.0061225	chr5	60936515	2.2130712062032485	chr5:60936515:A:G
chr5:60936710	['C', 'T']	98663	177850.82870088794	-6009.737448919222	-0.0015101524893332	0.0071309302050131	-0.2117749642636502	0.832283	0.832283	chr5	60936710	0.0797289760646288	chr5:60936710:C:T
chr5:60938339	['T', 'C']	98663	8637.372447557038	-143.4460201047082	0.0123038703372819	0.0109479991660936	1.123846481043537	0.261081	0.261081	chr5	60938339	0.5832247325255853	chr5:60938339:T:C
chr5:60938415	['A', 'G']	98663	87996.94762216193	-2794.6123956166784	-0.004177780388024	0.0043134423935377	-0.9685490165077952	0.332773	0.332773	chr5	60938415	0.4778519180384627	chr5:60938415:A:G
chr5:60938502	['T', 'C']	98663	124446.63449856492	-3715.809213094275	-0.0093486721759328	0.0044328133356476	-2.1089704140603125	0.0349496	0.0349496	chr5	60938502	1.4565577904129168	chr5:60938502:T:C
chr5:60938602	['T', 'C']	98663	177851.21045216353	-6010.454369410855	-0.0015221617277774	0.0071316088486853	-0.2134387569584736	0.830985	0.830985	chr5	60938602	0.0804068155372171	chr5:60938602:T:C
chr5:60939005	['G', 'T']	98663	24659.99790118324	-969.4918845477144	0.0136225923034062	0.0064271952767957	2.119523636163374	0.0340487	0.0340487	chr5	60939005	1.4678994650611636	chr5:60939005:G:T
chr5:60939413	['G', 'A']	98663	130944.2534313228	-4126.089936481624	-0.0115615732193522	0.0045176530800362	-2.5591989943724336	0.0104928	0.0104928	chr5	60939413	1.9791086050107287	chr5:60939413:G:A
chr5:60939656	['C', 'T']	98663	85125.02078390814	-2725.5189009851056	-0.0041142160630642	0.0043062372621965	-0.955408588184856	0.339373	0.339373	chr5	60939656	0.4693227124527815	chr5:60939656:C:T
chr5:60940379	['A', 'G']	98663	177856.4346578814	-6011.878944094691	-0.0016196545406655	0.0071325028664164	-0.2270808117430617	0.820361	0.820361	chr5	60940379	0.0859949941927403	chr5:60940379:A:G
chr5:60940909	['G', 'A']	98663	123008.4545509838	-3883.600282913841	-0.0086104152215882	0.0044181005657156	-1.948895253404794	0.0513108	0.0513108	chr5	60940909	1.2897912140938448	chr5:60940909:G:A
chr5:60941869	['G', 'T']	98663	46641.81846752772	-1928.6732792879127	0.0135178165336296	0.0050219094033248	2.691768299260839	0.00710863	0.00710863	chr5	60941869	2.148214089955208	chr5:60941869:G:T
chr5:60942425	['A', 'T']	98663	123005.4410157636	-3884.959286531347	-0.0086295665176396	0.0044181765815837	-1.953196382781596	0.0507992	0.0507992	chr5	60942425	1.2941431270531134	chr5:60942425:A:T
chr5:60942763	['A', 'G']	98663	123007.90894712828	-3878.740569024626	-0.0084939320893636	0.0044184144297409	-1.9223937058031144	0.0545591	0.0545591	chr5	60942763	1.26313280235923	chr5:60942763:A:G
chr5:60942869	['C', 'G']	98663	124424.65550588444	-3718.0642406765874	-0.009422741520731	0.004430779932646	-2.126655276039374	0.0334512	0.0334512	chr5	60942869	1.475588298104515	chr5:60942869:C:G
chr5:60943616	['G', 'A']	98663	124428.57327088017	-3716.308452732313	-0.0093896808890794	0.0044313339206165	-2.118928759892041	0.034099	0.034099	chr5	60943616	1.4672583571028095	chr5:60943616:G:A
chr5:60943871	['C', 'G']	98663	124426.00578872667	-3717.639685342369	-0.0094145994766016	0.0044310074297766	-2.1247085737963247	0.0336134	0.0336134	chr5	60943871	1.4734875563625147	chr5:60943871:C:G
chr5:60945159	['A', 'G']	98663	131181.92151416233	-4090.085863558169	-0.0117126471616599	0.0045230237750486	-2.589561263478894	0.00961124	0.00961124	chr5	60945159	2.017220577948833	chr5:60945159:A:G
chr5:60945315	['G', 'A']	98663	124352.0829760276	-3724.278071159948	-0.0096533544275905	0.0044301872084287	-2.178994695579549	0.0293344	0.0293344	chr5	60945315	1.532622790330009	chr5:60945315:G:A
chr5:60945441	['G', 'A']	98663	35584.88536820232	-1049.715142968482	-0.0050352054648959	0.0055112753112805	-0.9136189321897716	0.360919	0.360919	chr5	60945441	0.4425902546045095	chr5:60945441:G:A
chr5:60946119	['T', 'G']	98663	124432.74617045643	-3714.012621972816	-0.0093878036217386	0.0044314792889198	-2.11843563056049	0.0341407	0.0341407	chr5	60946119	1.466727578621967	chr5:60946119:T:G
chr5:60949318	['A', 'G']	98663	35586.410297218375	-1053.379388821464	-0.0051837842802872	0.0055104897073294	-0.9407120883271702	0.346855	0.346855	chr5	60949318	0.4598520406577219	chr5:60949318:A:G
chr5:60949706	['G', 'A']	98663	124417.698666937	-3720.280608746941	-0.009533668520544	0.0044304095341367	-2.1518707124219723	0.03141	0.03141	chr5	60949706	1.5029320636014951	chr5:60949706:G:A
chr5:60949771	['T', 'G']	98663	20871.480801978592	-1018.213553264426	0.008723152762043	0.0069373121462692	1.257425437708488	0.208603	0.208603	chr5	60949771	0.6806794501085434	chr5:60949771:T:G
chr5:60950582	['G', 'A']	98663	131187.59306793183	-4094.502037091894	-0.0118462675655918	0.0045223715119859	-2.619481290777374	0.00880771	0.00880771	chr5	60950582	2.055136993249877	chr5:60950582:G:A
chr5:60951988	['G', 'A']	98663	95332.22354014602	-3070.7690388073893	-0.0072804878683202	0.0042570826425271	-1.7102059038248596	0.0872309	0.0872309	chr5	60951988	1.05932964669169	chr5:60951988:G:A
chr5:60952487	['A', 'G']	98663	46686.56172689299	-1921.84873153314	0.0136531151807493	0.0050200281818916	2.719728791563176	0.00653469	0.00653469	chr5	60952487	2.1847750101465944	chr5:60952487:A:G
chr5:60952806	['T', 'A']	98663	46698.88629359285	-1927.5950163226269	0.013484512726421	0.005019102071456	2.686638473265638	0.00721871	0.00721871	chr5	60952806	2.141540404914675	chr5:60952806:T:A
chr5:60955380	['G', 'T']	98663	35556.40573554455	-1041.2075169927225	-0.004951480168994	0.0055118744353631	-0.8983296385030772	0.369012	0.369012	chr5	60955380	0.4329595106727979	chr5:60955380:G:T
chr5:60955977	['C', 'T']	98663	35559.0866878405	-1062.4638636631212	-0.0053241120359351	0.0055151323390439	-0.9653643301074551	0.334365	0.334365	chr5	60955977	0.4757791890751047	chr5:60955977:C:T
chr5:60956655	['A', 'G']	98663	87015.7501698318	-2904.651213721132	-0.0054053281075391	0.0042927240713096	-1.259183683308612	0.207967	0.207967	chr5	60956655	0.6820055729935565	chr5:60956655:A:G
chr5:60956668	['A', 'G']	98663	85101.28871811507	-2740.0550341306143	-0.0044241376400836	0.0043056069000321	-1.0275293919773898	0.304174	0.304174	chr5	60956668	0.5168779110558883	chr5:60956668:A:G
chr5:60956962	['C', 'CTT']	98663	130865.47217852806	-4132.653651653648	-0.0116879391509523	0.0045184838102852	-2.586694927255804	0.00969155	0.00969155	chr5	60956962	2.013606759315172	chr5:60956962:C:CTT
chr5:60958043	['A', 'G']	98663	85084.97235429488	-2738.6609985640366	-0.0043392231123932	0.0043056398286739	-1.007799835809695	0.313553	0.313553	chr5	60958043	0.5036890396431749	chr5:60958043:A:G
chr5:60960229	['G', 'T']	98663	46632.14432843388	-1900.0635545553475	0.0140839832104932	0.0050215211306148	2.8047244737510155	0.00503695	0.00503695	chr5	60960229	2.297832360206786	chr5:60960229:G:T
chr5:60960712	['T', 'C']	98663	46648.03762950349	-1926.4228631967112	0.0136527795334225	0.0050211731139477	2.7190417903533524	0.00654828	0.00654828	chr5	60960712	2.183872758726334	chr5:60960712:T:C
chr5:60960805	['G', 'A']	98663	46635.45348377484	-1936.7907199579763	0.0134376427914173	0.0050216142741585	2.6759607683465614	0.00745277	0.00745277	chr5	60960805	2.1276822813287377	chr5:60960805:G:A
chr5:60961273	['A', 'G']	98663	85132.44028563898	-2743.4258000464315	-0.0044873604966715	0.0043068371373216	-1.0419155295624127	0.297453	0.297453	chr5	60961273	0.5265816465847868	chr5:60961273:A:G
chr5:60961623	['A', 'G']	98663	47846.30680435286	-1938.4030936823103	0.0136217163791835	0.0050578475435831	2.6931844548112944	0.00707851	0.00707851	chr5	60961623	2.1500581500615303	chr5:60961623:A:G
chr5:60963153	['A', 'G']	98663	124461.51924013151	-3703.012047453785	-0.0090173520361739	0.0044337582336138	-2.033794257839829	0.041975	0.041975	chr5	60963153	1.3770092951899136	chr5:60963153:A:G
chr5:60967399	['G', 'A']	98663	46648.14643689813	-1926.4301531067115	0.0136874939824144	0.0050211631102833	2.7259608345290336	0.00641259	0.00641259	chr5	60967399	2.192966526561752	chr5:60967399:G:A
chr5:60967939	['T', 'A']	98663	85080.31930770865	-2740.400534218313	-0.0044181297138153	0.0043056683309364	-1.0261193789755814	0.304838	0.304838	chr5	60967939	0.5159308963821233	chr5:60967939:T:A
chr5:60967991	['G', 'C']	98663	85075.45534827131	-2733.2529474381067	-0.0042348333472453	0.0043062302094255	-0.9834201009449062	0.325403	0.325403	chr5	60967991	0.4875784474734076	chr5:60967991:G:C
chr5:60968176	['A', 'G']	98663	87007.865423612	-2901.204750659097	-0.0053946218454071	0.0042932001023788	-1.25655029273339	0.208919	0.208919	chr5	60968176	0.6800220615997448	chr5:60968176:A:G
chr5:60968605	['T', 'C']	98663	35592.34762638654	-1055.4731709554867	-0.005166405435067	0.0055107444356214	-0.9375149755941166	0.348496	0.348496	chr5	60968605	0.4578022023232089	chr5:60968605:T:C
chr5:60969281	['A', 'C']	98663	130928.84874137002	-4133.312555901532	-0.0118002756472548	0.0045177077387273	-2.612005098536774	0.00900265	0.00900265	chr5	60969281	2.0456296337856608	chr5:60969281:A:C
chr5:60970839	['G', 'C']	98663	124398.08598629244	-3726.703679309188	-0.0096129260305553	0.0044307792170992	-2.169579110025862	0.0300411	0.0300411	chr5	60970839	1.522284169031927	chr5:60970839:G:C
chr5:60971048	['G', 'A']	98663	131122.80485306957	-4106.940701834194	-0.0122092919861272	0.0045238615803082	-2.698865066798844	0.00695882	0.00695882	chr5	60971048	2.1574643970181	chr5:60971048:G:A
chr5:60971475	['A', 'G']	98663	177850.4729558473	-6011.006947793325	-0.0016031211966865	0.0071338687877837	-0.2247197480603714	0.822198	0.822198	chr5	60971475	0.0850235839774888	chr5:60971475:A:G
chr5:60973278	['G', 'A']	98663	13088.85727174122	-254.81230650776223	-0.0043625344000612	0.0085661170198923	-0.5092779365412021	0.610559	0.610559	chr5	60973278	0.2142723626177658	chr5:60973278:G:A
chr5:60973713	['T', 'A']	98663	24675.25125190065	-964.9913358973654	0.013855845244208	0.0064241730642296	2.156829385770848	0.0310214	0.0310214	chr5	60973713	1.5083386063111108	chr5:60973713:T:A
chr5:60975008	['C', 'T']	98663	87340.55723743577	-2833.7053338871665	-0.0050050961343718	0.0042886345319665	-1.1670605403806198	0.243189	0.243189	chr5	60975008	0.6140560730972554	chr5:60975008:C:T
chr5:60976715	['G', 'A']	98663	122982.43681889604	-3885.407198124344	-0.008680557383978	0.0044181920114672	-1.9647306774915867	0.0494482	0.0494482	chr5	60976715	1.3058495128493175	chr5:60976715:G:A
chr5:60976943	['A', 'G']	98663	85083.1461144624	-2735.7118323092386	-0.0042846684953785	0.004305799817104	-0.9950923585342852	0.319694	0.319694	chr5	60976943	0.4952655144675792	chr5:60976943:A:G
chr5:60977163	['C', 'T']	98663	87335.359336983	-2834.8457157433045	-0.0050560275558556	0.0042885924817313	-1.1789480062266249	0.238422	0.238422	chr5	60977163	0.6226536732699876	chr5:60977163:C:T
chr5:60977256	['C', 'T']	98663	131167.87196593324	-4097.607425712145	-0.0119505027647598	0.0045229591873043	-2.642186734362784	0.00823856	0.00823856	chr5	60977256	2.084148691058408	chr5:60977256:C:T
chr5:60977587	['G', 'C']	98663	85093.2865282453	-2741.969269033945	-0.0044871089398308	0.0043057595006716	-1.0421178747050277	0.29736	0.29736	chr5	60977587	0.5267174519123305	chr5:60977587:G:C
chr5:60978096	['C', 'A']	98663	177825.20939802754	-6012.236503371771	-0.0015057495666984	0.0071268957955273	-0.2112770566455301	0.832672	0.832672	chr5	60978096	0.079526038980402	chr5:60978096:C:A
chr5:60978256	['TG', 'T']	98663	35558.26367084501	-1047.0428257816116	-0.0048978037389081	0.0055126584214073	-0.8884649409599699	0.374293	0.374293	chr5	60978256	0.4267882949529055	chr5:60978256:TG:T
chr5:60978520	['G', 'A']	98663	35589.132139164285	-1049.383207649596	-0.0049156093659669	0.0055102082208173	-0.8920913999939234	0.372346	0.372346	chr5	60978520	0.4290533072892799	chr5:60978520:G:A
chr5:60979867	['C', 'T']	98663	85074.52092858226	-2730.301054123601	-0.0042181076567157	0.0043056896616926	-0.9796590066032402	0.327257	0.327257	chr5	60979867	0.4851110551550224	chr5:60979867:C:T
chr5:60980150	['C', 'A']	98663	85077.79691222239	-2731.6588939859007	-0.0042764586904749	0.0043054969874971	-0.9932555295924004	0.320588	0.320588	chr5	60980150	0.4940527378499921	chr5:60980150:C:A
chr5:60981284	['A', 'G']	98663	124413.74193286768	-3723.9829680048624	-0.0095437841426133	0.0044309877291516	-2.1538728441571826	0.0312526	0.0312526	chr5	60981284	1.5051138465220737	chr5:60981284:A:G
chr5:60981421	['A', 'G']	98663	124408.00159164629	-3726.954725961393	-0.0095814196892761	0.0044308165185859	-2.162450114800502	0.0305859	0.0305859	chr5	60981421	1.5144787357225629	chr5:60981421:A:G
chr5:60981546	['T', 'A']	98663	87002.63632492929	-2902.100335421951	-0.0053979607161919	0.0042924959736292	-1.257534252647885	0.208563	0.208563	chr5	60981546	0.6807627348409011	chr5:60981546:T:A
chr5:60981554	['T', 'C']	98663	131164.58840465103	-4102.855315329401	-0.0119997233085369	0.0045225380702891	-2.653316151691268	0.00797179	0.00797179	chr5	60981554	2.098444150393332	chr5:60981554:T:C
chr5:60984215	['T', 'G']	98663	122985.65610933134	-3879.777902944296	-0.0085319437842748	0.0044182083134358	-1.931086806914268	0.0534752	0.0534752	chr5	60984215	1.2718475824696844	chr5:60984215:T:G
chr5:60984380	['G', 'A']	98663	122925.34639686346	-3881.683596246829	-0.0085509203665981	0.0044214627152661	-1.93395736145735	0.0531212	0.0531212	chr5	60984380	1.2747321228815327	chr5:60984380:G:A
chr5:60984519	['A', 'T']	98663	87002.15426578245	-2901.633374772565	-0.0054178387194746	0.0042935961378237	-1.26184171625901	0.207009	0.207009	chr5	60984519	0.6840107725847783	chr5:60984519:A:T
chr5:60985209	['T', 'C']	98663	21966.56227761614	-960.4338080207626	0.0095161900870203	0.0067800466900749	1.4035581939208188	0.160454	0.160454	chr5	60985209	0.7946494517920724	chr5:60985209:T:C
chr5:60986857	['A', 'T']	98663	36020.75866922894	-1047.8483148358948	-0.0043136699922273	0.0055300938213817	-0.7800355891881643	0.435372	0.435372	chr5	60986857	0.3611395050985871	chr5:60986857:A:T
chr5:60986901	['T', 'C']	98663	124567.0080606685	-3725.356941057893	-0.0094862342640889	0.0044409419856014	-2.136086058959	0.0326749	0.0326749	chr5	60986901	1.4857857328832909	chr5:60986901:T:C
chr5:60989169	['G', 'A']	98663	35573.12938182999	-1048.2828714006498	-0.004931996746219	0.0055128345263667	-0.8946389960791169	0.370982	0.370982	chr5	60989169	0.4306471617874297	chr5:60989169:G:A
chr5:60989310	['A', 'G']	98663	131163.55288237327	-4092.718194437678	-0.0118031325200927	0.0045231969146996	-2.609466875460269	0.00906971	0.00906971	chr5	60989310	2.042406599093516	chr5:60989310:A:G
chr5:60990009	['A', 'C']	98663	122981.92969597437	-3884.2040710290494	-0.0086393123863103	0.0044184995871215	-1.9552592946915577	0.0505553	0.0505553	chr5	60990009	1.2962333081225048	chr5:60990009:A:C
chr5:60990270	['T', 'C']	98663	87379.25520331715	-2838.690345549352	-0.0050904414570395	0.0042892357909493	-1.1867945025966908	0.235312	0.235312	chr5	60990270	0.6283559249238658	chr5:60990270:T:C
chr5:60990556	['G', 'A']	98663	124377.77644291702	-3721.490213776242	-0.009579438051423	0.0044308538768308	-2.1619846462358803	0.0306218	0.0306218	chr5	60990556	1.513969284340198	chr5:60990556:G:A
chr5:60991175	['A', 'C']	98663	140225.42512900062	-4466.935009909771	-0.0085173367700151	0.0047127044419379	-1.80731401150898	0.0707164	0.0707164	chr5	60991175	1.1504798563084753	chr5:60991175:A:C
chr5:60992880	['T', 'C']	98663	35549.84600178421	-1054.543394247103	-0.0051092900551506	0.0055138374613521	-0.9266305165799652	0.354121	0.354121	chr5	60992880	0.4508483180493073	chr5:60992880:T:C
chr5:60993696	['A', 'C']	98663	34330.30705987306	-1093.0316449781824	-0.0052297583026771	0.0055884000815429	-0.935823889908984	0.349366	0.349366	chr5	60993696	0.4567193624637611	chr5:60993696:A:C
chr5:60994271	['C', 'T']	98663	122960.7089668735	-3887.144786958018	-0.0086754714974842	0.0044179508010304	-1.963686760717376	0.0495692	0.0495692	chr5	60994271	1.304788090140424	chr5:60994271:C:T
chr5:60994372	['G', 'A']	98663	124372.56347750287	-3719.710066904818	-0.0094792930298352	0.0044306407962281	-2.139485791288966	0.0323988	0.0323988	chr5	60994372	1.4894710750720763	chr5:60994372:G:A
chr5:60994976	['A', 'G']	98663	4533.919071804385	309.73816113309994	0.0347870467278786	0.0145451514684388	2.3916592964577945	0.0167743	0.0167743	chr5	60994976	1.775355594108622	chr5:60994976:A:G
chr5:60995834	['C', 'T']	98663	122957.2010440953	-3880.299656480549	-0.0085434675737385	0.0044179852931698	-1.9337926694655856	0.0531415	0.0531415	chr5	60995834	1.274566191127683	chr5:60995834:C:T
chr5:60995949	['C', 'T']	98663	122959.69389141184	-3879.939991204271	-0.0085172417299213	0.0044181122485086	-1.927801117501344	0.0538827	0.0538827	chr5	60995949	1.268550650407813	chr5:60995949:C:T
chr5:60995950	['A', 'T']	98663	122957.4623680983	-3879.403338021687	-0.0085027491551417	0.0044180531158012	-1.9245466118846817	0.054289	0.054289	chr5	60995950	1.265288157947962	chr5:60995950:A:T
chr5:60996457	['T', 'C']	98663	131151.46436068258	-4095.209382959334	-0.0118032963261661	0.0045229653404519	-2.609636695775936	0.00906521	0.00906521	chr5	60996457	2.042622130808977	chr5:60996457:T:C
chr5:60996599	['G', 'T']	98663	24691.003071433643	-967.4253962066116	0.0136605633322663	0.0064228412287761	2.126872336663589	0.0334332	0.0334332	chr5	60996599	1.4758220536846796	chr5:60996599:G:T
chr5:60996931	['A', 'G']	98663	85077.65919550715	-2736.0039178374946	-0.0043202798333174	0.0043062506409639	-1.0032578671153043	0.315739	0.315739	chr5	60996931	0.5006717708518615	chr5:60996931:A:G
chr5:60998813	['TTTA', 'T']	98663	86994.45199882395	-2907.2687420101524	-0.0056014329114434	0.004293948024444	-1.3044948098012168	0.192068	0.192068	chr5	60998813	0.7165449858986667	chr5:60998813:TTTA:T
chr5:60999222	['G', 'A']	98663	35590.132311497684	-1052.2138072254315	-0.0050744578721784	0.0055112214833574	-0.9207501254489882	0.357183	0.357183	chr5	60999222	0.4471092193856339	chr5:60999222:G:A
chr5:60999484	['G', 'A']	98663	35587.16416473236	-1052.7946852839527	-0.0050998596590226	0.0055108833260089	-0.9254160099803884	0.354752	0.354752	chr5	60999484	0.4500751474236515	chr5:60999484:G:A
chr5:60999753	['T', 'A']	98663	131170.89607242798	-4099.408884850128	-0.0119640117487812	0.0045231243652473	-2.645076894348648	0.00816853	0.00816853	chr5	60999753	2.0878560916106697	chr5:60999753:T:A
chr5:61000653	['TAAG', 'T']	98663	124395.99879359292	-3725.0578088916905	-0.0096328920645652	0.0044310721648958	-2.1739415893244853	0.0297119	0.0297119	chr5	61000653	1.5270695752871597	chr5:61000653:TAAG:T
chr5:61001597	['G', 'A']	98663	124415.91528464848	-3723.74404831192	-0.0095794027092206	0.0044310958880777	-2.1618585901051928	0.0306315	0.0306315	chr5	61001597	1.513831735620058	chr5:61001597:G:A
chr5:61001673	['A', 'G']	98663	178152.86237481242	-5976.069938440753	-0.0021120936680305	0.0071799825901972	-0.2941641767925958	0.768633	0.768633	chr5	61001673	0.1142809737485319	chr5:61001673:A:G
chr5:61002533	['A', 'G']	98663	124390.47598386086	-3719.30634621892	-0.0095152798543909	0.0044309331120442	-2.147466371931088	0.0317586	0.0317586	chr5	61002533	1.4981386506302006	chr5:61002533:A:G
chr5:61002633	['T', 'C']	98663	46661.20228682642	-1917.899411101252	0.0139189712862741	0.0050212552192735	2.7720103198195463	0.00557217	0.00557217	chr5	61002633	2.2539756422596176	chr5:61002633:T:C
chr5:61003245	['G', 'A']	98663	124405.47917722672	-3721.358492170403	-0.0095963392434044	0.0044309968200012	-2.165729210205505	0.0303343	0.0303343	chr5	61003245	1.5180660224652751	chr5:61003245:G:A
chr5:61004078	['A', 'G']	98663	87027.3489340997	-2898.841243143704	-0.0054109783807724	0.0042939222742398	-1.2601481897411209	0.207619	0.207619	chr5	61004078	0.6827329050741708	chr5:61004078:A:G
chr5:61004082	['T', 'C']	98663	35577.408928716235	-1058.0462372248646	-0.0051981813511938	0.0055120380895123	-0.9430597660571864	0.345653	0.345653	chr5	61004082	0.4613596694258652	chr5:61004082:T:C
chr5:61004808	['G', 'C']	98663	35527.04118642866	-1059.7226407039857	-0.0050128272937651	0.0055149707777389	-0.9089490218151898	0.363379	0.363379	chr5	61004808	0.4396401745724169	chr5:61004808:G:C
chr5:61005517	['T', 'A']	98663	85073.10744915961	-2742.737151436565	-0.0045122537995922	0.0043063438189654	-1.0478154994777515	0.294726	0.294726	chr5	61005517	0.5305815500732041	chr5:61005517:T:A
chr5:61005983	['T', 'G']	98663	122983.61357276113	-3884.304467190472	-0.0086803714882902	0.0044184562316264	-1.964571115621303	0.0494667	0.0494667	chr5	61005983	1.3056870611254847	chr5:61005983:T:G
chr5:61006615	['C', 'G']	98663	87015.69456075435	-2897.6423648022032	-0.0053815137109817	0.0042944194826666	-1.2531411364686	0.210157	0.210157	chr5	61006615	0.6774561397497032	chr5:61006615:C:G
chr5:61006879	['C', 'A']	98663	24674.75100352755	-958.9579598208222	0.0140811451794108	0.0064248350401737	2.191674197292708	0.0284054	0.0284054	chr5	61006879	1.5465990906828104	chr5:61006879:C:A
chr5:61006972	['T', 'C']	98663	35582.49164174567	-1053.4254061586637	-0.005023385128313	0.0055117605815647	-0.911393928305744	0.36209	0.36209	chr5	61006972	0.4411834691205442	chr5:61006972:T:C
chr5:61007339	['A', 'T']	98663	124390.42792089262	-3718.675853833605	-0.0095382407347759	0.0044317551729066	-2.152249021581239	0.0313802	0.0313802	chr5	61007339	1.5033442927879737	chr5:61007339:A:T
chr5:61007340	['G', 'T']	98663	124393.56120513924	-3719.787016425691	-0.0095814045545997	0.0044315985090131	-2.1620651182892017	0.0306156	0.0306156	chr5	61007340	1.5140572249058326	chr5:61007340:G:T
chr5:61007435	['G', 'A']	98663	35587.32834943387	-1055.1792349161008	-0.0051589546195849	0.0055112235562032	-0.93608153742524	0.349233	0.349233	chr5	61007435	0.456884725330845	chr5:61007435:G:A
chr5:61007696	['T', 'C']	98663	35572.70080608367	-1049.1503628722246	-0.004919552108003	0.0055124244443669	-0.8924479886577525	0.372155	0.372155	chr5	61007696	0.4292761417726811	chr5:61007696:T:C
chr5:61008046	['G', 'A']	98663	35684.43633197177	-1043.3400295939744	-0.0045972607708223	0.0055188519561455	-0.8330103447879287	0.404841	0.404841	chr5	61008046	0.3927155110593676	chr5:61008046:G:A
chr5:61010460	['T', 'C']	98663	46668.771320815926	-1928.3503179493928	0.0134419600856195	0.0050217827737676	2.6767306932980928	0.00743567	0.00743567	chr5	61010460	2.128679892751569	chr5:61010460:T:C
chr5:61012077	['A', 'G']	98663	87110.77533352256	-2556.932693972241	-0.0068664165142544	0.0043306704181899	-1.5855319964811216	0.112849	0.112849	chr5	61012077	0.9475022850257948	chr5:61012077:A:G
chr5:61012137	['A', 'G']	98663	33832.829521724154	-1262.282760422966	-0.0039161101331589	0.0056096732299795	-0.6980995100089281	0.485117	0.485117	chr5	61012137	0.3141535060854821	chr5:61012137:A:G
chr5:61012220	['A', 'G']	98663	33839.516635578446	-1254.413031286431	-0.0037006826641214	0.0056095105250931	-0.6597157893843157	0.509438	0.509438	chr5	61012220	0.2929086632695493	chr5:61012220:A:G
chr5:61012290	['GC', 'G']	98663	124303.49698899	-3733.2204742901577	-0.0094886947164035	0.0044302323088328	-2.1418052271176222	0.0322116	0.0322116	chr5	61012290	1.491987702565807	chr5:61012290:GC:G
chr5:61012447	['C', 'T']	98663	90112.44004257688	-2551.064934900773	-0.0071468502955194	0.0043055942921907	-1.6598986830881777	0.096938	0.096938	chr5	61012447	1.0135059447733998	chr5:61012447:C:T
chr5:61013009	['A', 'G']	98663	21965.14235286957	-1048.4322682498264	0.0002728685207643	0.0067326022674652	0.0405294282840641	0.967671	0.967671	chr5	61013009	0.014272274066899	chr5:61013009:A:G
chr5:61014107	['C', 'T']	98663	90149.70570107862	-2549.581521329937	-0.0072153374419509	0.0043057166942767	-1.6757575925842154	0.0937889	0.0937889	chr5	61014107	1.0278485577190497	chr5:61014107:C:T
chr5:61016378	['T', 'A']	98663	32519.94409415296	-1407.368807407513	-0.0025034789668512	0.0057046844802714	-0.4388461755438124	0.660774	0.660774	chr5	61016378	0.1799470538817987	chr5:61016378:T:A
chr5:61017188	['T', 'C']	98663	32482.292246561177	-1415.8215175322384	-0.0025334249099871	0.0057068578952954	-0.4439264051196476	0.657097	0.657097	chr5	61017188	0.1823705155920441	chr5:61017188:T:C
chr5:61017728	['G', 'A']	98663	32483.75436852832	-1412.0510428474436	-0.0024399476529802	0.0057080261395378	-0.4274590888922913	0.669046	0.669046	chr5	61017728	0.1745440214558277	chr5:61017728:G:A
chr5:61018572	['A', 'G']	98663	32532.1675877384	-1408.9315511220632	-0.0025949170593014	0.0057048416184636	-0.4548622438356618	0.649209	0.649209	chr5	61018572	0.1876154681692127	chr5:61018572:A:G
chr5:61019996	['T', 'C']	98663	90129.85936992872	-2555.209092267811	-0.0070710457998879	0.0043081722600801	-1.6413099042971682	0.100736	0.100736	chr5	61019996	0.996815297993067	chr5:61019996:T:C
chr5:61021073	['C', 'G']	98663	131438.6696722641	-4116.617282272884	-0.0116676986417883	0.0045448280727416	-2.5672475295088364	0.0102524	0.0102524	chr5	61021073	1.9891744580473043	chr5:61021073:C:G
chr5:61021351	['ATCTGTCGC', 'A']	98663	124300.6933014257	-3738.1588316453926	-0.0095265720746058	0.0044307650007867	-2.1500964444998205	0.03155	0.03155	chr5	61021351	1.501000636419847	chr5:61021351:ATCTGTCGC:A
chr5:61021606	['T', 'C']	98663	131093.56010746156	-4115.415207022319	-0.0119566448944324	0.0045222005912645	-2.643988176360152	0.00819485	0.00819485	chr5	61021606	2.086458991424597	chr5:61021606:T:C
chr5:61022188	['A', 'G']	98663	91539.41157328092	-2413.29863194353	-0.0082926759187406	0.004300867717113	-1.9281401949993209	0.0538406	0.0538406	chr5	61022188	1.2688901089765534	chr5:61022188:A:G
chr5:61022676	['G', 'A']	98663	88161.55193633417	-2385.211391724152	-0.0060238227498847	0.0043188823832994	-1.3947642503945117	0.16309	0.16309	chr5	61022676	0.7875726672734088	chr5:61022676:G:A
chr5:61023146	['A', 'G']	98663	88182.61908768372	-2379.1617368206817	-0.0059502235481302	0.0043181802197463	-1.3779470159491922	0.168223	0.168223	chr5	61023146	0.7741146263133518	chr5:61023146:A:G
chr5:61024330	['A', 'G']	98663	20846.916236630008	-1018.8174931628236	0.0084733040109437	0.0069428955895268	1.2204279758614676	0.222306	0.222306	chr5	61024330	0.6530488156108316	chr5:61024330:A:G
chr5:61027292	['C', 'T']	98663	36102.99166478691	-1370.6675203374778	-0.0055268855081377	0.0056686619531155	-0.9749894338116408	0.329568	0.329568	chr5	61027292	0.4820549635346814	chr5:61027292:C:T
chr5:61028254	['C', 'T']	98663	176249.50465252998	-5891.258851651933	-0.0011367574156775	0.0068682089056557	-0.1655100232524164	0.868543	0.868543	chr5	61028254	0.061208675546831	chr5:61028254:C:T
chr5:61028769	['C', 'T']	98663	90641.29261369396	-2496.4532779547635	-0.0065870179656394	0.004301919831554	-1.5311810130269137	0.125728	0.125728	chr5	61028769	0.9005679928682879	chr5:61028769:C:T
chr5:61030061	['T', 'C']	98663	176286.72053680936	-5877.017217009931	-0.000828418121641	0.0068736121606517	-0.120521510710683	0.90407	0.90407	chr5	61030061	0.0437979418290846	chr5:61030061:T:C
chr5:61030884	['G', 'A']	98663	32792.31497100686	-1411.848376342719	-0.0023273728377194	0.0056860849204902	-0.4093102495413941	0.682313	0.682313	chr5	61030884	0.1660163540982561	chr5:61030884:G:A
chr5:61032053	['T', 'C']	98663	131914.06629834254	-4059.2485269680265	-0.0112225102067381	0.0045378586177582	-2.4730850279954746	0.0133969	0.0133969	chr5	61032053	1.8729956843701283	chr5:61032053:T:C
chr5:61033463	['C', 'T']	98663	125002.21680222308	-3721.1908021376894	-0.0091823377171776	0.0044407477357517	-2.067745853530932	0.0386665	0.0386665	chr5	61033463	1.4126651374557522	chr5:61033463:C:T
chr5:61033797	['C', 'T']	98663	131642.02500101388	-4121.273071479802	-0.0115896639964402	0.0045332156537468	-2.5566098949784126	0.0105713	0.0105713	chr5	61033797	1.975871602275316	chr5:61033797:C:T
chr5:61034039	['G', 'C']	98663	131550.66666666663	-4121.680885717299	-0.0112431278052714	0.0045307282626835	-2.48152772654082	0.0130837	0.0130837	chr5	61034039	1.8832694224986204	chr5:61034039:G:C
chr5:61034338	['A', 'G']	98663	176017.97645186467	-5943.767649707598	-0.0020112252898124	0.0068395687910936	-0.2940573230919802	0.768715	0.768715	chr5	61034338	0.1142346444235516	chr5:61034338:A:G
chr5:61037958	['A', 'C']	98663	34166.46064880693	-1274.9978454793484	-0.0036986023031521	0.0056005960353346	-0.6603944079911114	0.509002	0.509002	chr5	61037958	0.2932805112049753	chr5:61037958:A:C
chr5:61038584	['G', 'A']	98663	90955.65646386094	-2441.3373238045124	-0.0064900796450429	0.0043023955251842	-1.508480474901257	0.131435	0.131435	chr5	61038584	0.8812889705233307	chr5:61038584:G:A
chr5:61039290	['A', 'G']	98663	176761.45665308266	-5904.294336929747	-0.0011052153261897	0.0069426983520908	-0.1591910335348151	0.873519	0.873519	chr5	61039290	0.0587276441951717	chr5:61039290:A:G
chr5:61040652	['C', 'T']	98663	32787.98181357393	-1412.086969361109	-0.002346415060028	0.005686478227783	-0.412630624094172	0.679878	0.679878	chr5	61040652	0.1675690118236617	chr5:61040652:C:T
chr5:61043017	['C', 'G']	98663	90749.15515004052	-2473.385505122403	-0.0061756077767896	0.0043021502677596	-1.4354700306657788	0.151156	0.151156	chr5	61043017	0.820574609219383	chr5:61043017:C:G
chr5:61043176	['C', 'T']	98663	6699.067898481685	-369.6818457343335	-0.0099964993367765	0.0117219635575907	-0.8528007519954403	0.393772	0.393772	chr5	61043176	0.4047551685377258	chr5:61043176:C:T
chr5:61043422	['TGTATA', 'T']	98663	24407.463349856567	-952.4157738542236	0.0138297040750755	0.0064558351855723	2.142202159370872	0.0321797	0.0321797	chr5	61043422	1.492418008992486	chr5:61043422:TGTATA:T
chr5:61043728	['CATCTAT', 'C']	98663	24476.537280589844	-974.186431185319	0.0129554788706544	0.0064656530387776	2.003738646808636	0.0451008	0.0451008	chr5	61043728	1.3458157545188445	chr5:61043728:CATCTAT:C
chr5:61043779	['C', 'G']	98663	125241.1222292076	-3707.3278910250815	-0.0091067412406727	0.0044441474177636	-2.049153726150557	0.0404497	0.0404497	chr5	61043779	1.393084695036325	chr5:61043779:C:G
chr5:61046169	['T', 'C']	98663	88758.59459295076	-2320.2800429675585	-0.0053228869138124	0.0043144666590341	-1.2337299913227224	0.217306	0.217306	chr5	61046169	0.6629282822808681	chr5:61046169:T:C
chr5:61046175	['A', 'T']	98663	125224.19185928637	-3715.869575076029	-0.0093561885436436	0.0044427606321211	-2.1059402741615947	0.0352121	0.0352121	chr5	61046175	1.4533080734468362	chr5:61046175:A:T
chr5:61048572	['T', 'C']	98663	24481.722021733847	-966.8776839496174	0.0133017696510171	0.0064483878635958	2.0628054534547915	0.0391337	0.0391337	chr5	61048572	1.407449088628407	chr5:61048572:T:C
chr5:61048628	['C', 'T']	98663	125146.75797017712	-3701.3437660968975	-0.0091675116489649	0.0044418927899172	-2.0638750376358934	0.0390322	0.0390322	chr5	61048628	1.40857696957621	chr5:61048628:C:T
chr5:61048750	['A', 'G']	98663	131920.7416846609	-4073.963311063474	-0.0114502218670103	0.0045380197307959	-2.523175866624559	0.0116316	0.0116316	chr5	61048750	1.9343605412150688	chr5:61048750:A:G
chr5:61049924	['C', 'T']	98663	153007.87195344493	-4765.83122847565	-0.0134773876663659	0.0051097412462844	-2.637587113861408	0.00835113	0.00835113	chr5	61049924	2.078254755706707	chr5:61049924:C:T
chr5:61050998	['A', 'G']	98663	90658.72843311196	-2493.78664716136	-0.0065419684568525	0.004302940227484	-1.520348438741325	0.128427	0.128427	chr5	61050998	0.8913436622615929	chr5:61050998:A:G
chr5:61051054	['C', 'T']	98663	74768.15627059194	-2762.328221789619	-0.0123245746423534	0.0043889949821446	-2.808063051448519	0.00498503	0.00498503	chr5	61051054	2.3023322237524755	chr5:61051054:C:T
chr5:61051745	['G', 'A']	98663	32797.651156661195	-1413.9595469326762	-0.0023454974714418	0.005685790783337	-0.4125191307277201	0.67996	0.67996	chr5	61051745	0.1675166347793972	chr5:61051745:G:A
chr5:61052219	['G', 'A']	98663	131915.07756330972	-4063.4343295646977	-0.0112608071960201	0.0045378246089912	-2.481543066628868	0.0130831	0.0130831	chr5	61052219	1.883289339086754	chr5:61052219:G:A
chr5:61052888	['G', 'A']	98663	31515.555410268105	-1450.7134819374348	-0.0021790265821614	0.0057804858784018	-0.3769625301400902	0.706202	0.706202	chr5	61052888	0.1510710568271076	chr5:61052888:G:A
chr5:61053176	['A', 'G']	98663	5175.419644214687	352.7159463931477	0.0366872352700723	0.0135963112550729	2.6983226981056228	0.00697017	0.00697017	chr5	61053176	2.156756629482827	chr5:61053176:A:G
chr5:61053793	['T', 'C']	98663	90670.48874604596	-2489.414274354309	-0.0065123354431538	0.0043035705565148	-1.5132400776595507	0.130222	0.130222	chr5	61053793	0.8853156388747487	chr5:61053793:T:C
chr5:61054660	['G', 'A']	98663	131914.71832456492	-4067.192027883196	-0.0113212149111663	0.0045376030286608	-2.4949769381892364	0.0125982	0.0125982	chr5	61054660	1.899691501383279	chr5:61054660:G:A
chr5:61054838	['A', 'G']	98663	90662.97289077227	-2495.537503618348	-0.0066265691135176	0.0043033547192039	-1.5398612352233554	0.123597	0.123597	chr5	61054838	0.9079920705033327	chr5:61054838:A:G
chr5:61055134	['A', 'G']	98663	17055.976034063257	-586.3508434959267	0.0021080353433569	0.0075616606478602	0.278779416523207	0.780415	0.780415	chr5	61055134	0.1076743918215702	chr5:61055134:A:G
chr5:61056756	['C', 'T']	98663	90865.7567049419	-2533.7358574951813	-0.007273717482745	0.0043036162969235	-1.690140798087577	0.0910042	0.0910042	chr5	61056756	1.0409385637807511	chr5:61056756:C:T
chr5:61058156	['G', 'A']	98663	123898.13850505388	-3739.691491804161	-0.0077525432035074	0.0044309255054487	-1.7496442208233811	0.0801828	0.0801828	chr5	61058156	1.0959187821673484	chr5:61058156:G:A
chr5:61058695	['C', 'T']	98663	152972.87150151734	-4745.263655802166	-0.013163925293865	0.0051122565533238	-2.5749735281392114	0.0100262	0.0100262	chr5	61058695	1.998863636444484	chr5:61058695:C:T
chr5:61059457	['G', 'A']	98663	88905.17586262857	-2354.3109411469927	-0.0057647467356108	0.0043142139237867	-1.3362218094532738	0.18148	0.18148	chr5	61059457	0.741171229406021	chr5:61059457:G:A
chr5:61059631	['A', 'G']	98663	32314.18422600937	-1368.2983459032043	-0.0011651226174239	0.0057186352826968	-0.2037413753154299	0.838556	0.838556	chr5	61059631	0.0764679292667333	chr5:61059631:A:G
chr5:61059759	['A', 'G']	98663	12686.68647513968	-794.938520976922	-0.009984643203844	0.008679651425164	-1.1503507128058814	0.250002	0.250002	chr5	61059759	0.6020565169860045	chr5:61059759:A:G
chr5:61060656	['T', 'C']	98663	31001.142124415885	-1407.644491261824	-0.0010000924039271	0.0058158131442864	-0.1719608899246855	0.863469	0.863469	chr5	61060656	0.0637532497243286	chr5:61060656:T:C
chr5:61062042	['A', 'C']	98663	177456.59029354525	-5710.771955613944	-0.0100295335874716	0.0070718489420146	-1.41823357225366	0.156126	0.156126	chr5	61062042	0.8065247669166644	chr5:61062042:A:C
chr5:61062881	['A', 'G']	98663	91075.7695925877	-2484.800401158656	-0.0068017498224455	0.0043022216382276	-1.5809854522621776	0.113885	0.113885	chr5	61062881	0.94353347386842	chr5:61062881:A:G
chr5:61063883	['A', 'G']	98663	90924.64703496796	-2513.090425210931	-0.0069120281425618	0.0043027106025825	-1.6064357520148125	0.108181	0.108181	chr5	61063883	0.9658490083582304	chr5:61063883:A:G
chr5:61064331	['C', 'T']	98663	130395.43248887408	-4143.151753825446	-0.0096408903552727	0.0045166696072678	-2.134513080115361	0.0328033	0.0328033	chr5	61064331	1.4840824642243091	chr5:61064331:C:T
chr5:61065723	['C', 'T']	98663	91055.92057699522	-2486.28895395954	-0.0068803958683172	0.0043022946805787	-1.599238634065795	0.109771	0.109771	chr5	61065723	0.9595123794076162	chr5:61065723:C:T
chr5:61065827	['A', 'G']	98663	32250.498758072536	-1372.2702466085725	-0.0013687689221492	0.005721897722825	-0.2392159015162261	0.810939	0.810939	chr5	61065827	0.0910118128168993	chr5:61065827:A:G
chr5:61067086	['T', 'C']	98663	32258.94264804265	-1370.573210684959	-0.0013282568726916	0.0057208145371354	-0.2321796772242129	0.816399	0.816399	chr5	61067086	0.0880975359191565	chr5:61067086:T:C
chr5:61069947	['C', 'T']	98663	32235.861265992164	-1370.0587435657235	-0.001250105007646	0.0057230887000195	-0.2184318771158966	0.827093	0.827093	chr5	61069947	0.0824456547570059	chr5:61069947:C:T
chr5:61070048	['T', 'C']	98663	130517.52878784816	-4149.729528692141	-0.0098009145202476	0.0045191324705137	-2.168760173373179	0.0301033	0.0301033	chr5	61070048	1.521385893335278	chr5:61070048:T:C
chr5:61070701	['C', 'T']	98663	88894.25735003289	-2392.3241713324333	-0.0061441003706541	0.0043154815526191	-1.4237345927073124	0.154526	0.154526	chr5	61070701	0.8109984372324861	chr5:61070701:C:T
chr5:61072954	['T', 'G']	98663	25551.625703250927	61.03066954932626	-0.0069828691636112	0.0065381299792607	-1.0680223834278777	0.285513	0.285513	chr5	61072954	0.5443741126379943	chr5:61072954:T:G
chr5:61073256	['A', 'G']	98663	130532.23010957598	-4145.824590864214	-0.0096203955994476	0.0045178621740542	-2.129413255388102	0.0332226	0.0332226	chr5	61073256	1.4785663826772928	chr5:61073256:A:G
chr5:61074210	['G', 'A']	98663	32155.259100078063	-1356.8524904095348	-0.0009478206053497	0.0057284720511155	-0.1654578388254836	0.868584	0.868584	chr5	61074210	0.0611881749458256	chr5:61074210:G:A
chr5:61074836	['C', 'T']	98663	151964.80482142683	-4830.645609629987	-0.0113229581201196	0.0050640579893187	-2.2359455883013784	0.0253576	0.0253576	chr5	61074836	1.5958918531593975	chr5:61074836:C:T
chr5:61076755	['G', 'A']	98663	32227.532850785152	-1377.4352793291164	-0.0015745514913753	0.0057236346526597	-0.2750964355566801	0.783243	0.783243	chr5	61076755	0.1061034778059228	chr5:61076755:G:A
chr5:61078218	['G', 'C']	98663	11353.38086790808	-374.5845759703421	0.0130320956401861	0.0091371939541054	1.4262689076804311	0.153794	0.153794	chr5	61078218	0.8130606074326401	chr5:61078218:G:C
chr5:61079085	['A', 'G']	98663	153101.48347593364	-4758.750623978669	-0.0133326384751254	0.0051130983002057	-2.6075458933752587	0.00912076	0.00912076	chr5	61079085	2.039968971972642	chr5:61079085:A:G
chr5:61079569	['A', 'G']	98663	1981.0401577117605	-150.05257701730727	-0.0237656213019254	0.0212854176856592	-1.1165212566130271	0.264202	0.264202	chr5	61079569	0.5780638991148443	chr5:61079569:A:G
chr5:61080474	['G', 'C']	98663	1986.0805197701168	-149.4019927189675	-0.0233931476826176	0.0212592802434745	-1.100373456424901	0.271172	0.271172	chr5	61080474	0.5667551557831372	chr5:61080474:G:C
chr5:61082377	['C', 'T']	98663	21048.97357935824	-785.6522905710876	0.0003502224763702	0.0068778912939826	0.0509200365927082	0.959389	0.959389	chr5	61082377	0.0180052653017329	chr5:61082377:C:T
chr5:61083188	['C', 'T']	98663	123967.38593094218	-3758.057599233274	-0.0079526929172993	0.004431428103587	-1.7946117439797848	0.0727186	0.0727186	chr5	61083188	1.1383544908714498	chr5:61083188:C:T
chr5:61084229	['TTA', 'T']	98663	96108.01343744637	-2767.3655095611025	-0.0068839432819835	0.0043475816475278	-1.5833959750699311	0.113334	0.113334	chr5	61084229	0.945639783011498	chr5:61084229:TTA:T
chr5:61087146	['G', 'A']	98663	91547.48549299488	-2557.0430124533145	-0.0069519119321322	0.0042995556184889	-1.6168908019790875	0.105905	0.105905	chr5	61087146	0.975083535443518	chr5:61087146:G:A
chr5:61087562	['T', 'C']	98663	21251.076952705305	-750.8228513206261	0.0009077692944181	0.0068499827135974	0.1325213993045808	0.894572	0.894572	chr5	61087562	0.0483846993176189	chr5:61087562:T:C
chr5:61087705	['G', 'A']	98663	23239.47533555007	-942.6094496155084	0.0115642693991325	0.0065860448473642	1.7558746815641069	0.0791129	0.0791129	chr5	61087705	1.1017526954905228	chr5:61087705:G:A
chr5:61088269	['C', 'T']	98663	152042.49234168942	-4839.842095016755	-0.0114023634111673	0.005066253820144	-2.250649852131408	0.0244099	0.0244099	chr5	61088269	1.6124339997527068	chr5:61088269:C:T
chr5:61088344	['T', 'C']	98663	152047.98601972847	-4842.917045955091	-0.0114724627368287	0.0050664749118223	-2.2643875547588856	0.0235524	0.0235524	chr5	61088344	1.6279648314799255	chr5:61088344:T:C
chr5:61088369	['G', 'A']	98663	123979.44125757844	-3750.422611984168	-0.007770548909654	0.0044317975107679	-1.7533628038677245	0.0795429	0.0795429	chr5	61088369	1.0993985794169423	chr5:61088369:G:A
chr5:61089793	['T', 'C']	98663	124022.9118207624	-3755.169031292184	-0.0077980175075847	0.0044320895101161	-1.7594449502398002	0.0785051	0.0785051	chr5	61089793	1.1051021288609668	chr5:61089793:T:C
chr5:61089911	['G', 'A']	98663	17512.086986954513	-624.9378385530209	0.0012736751559564	0.0074788606173477	0.1703033685374531	0.864772	0.864772	chr5	61089911	0.0630983806208379	chr5:61089911:G:A
chr5:61090069	['C', 'A']	98663	153087.82597544783	-4756.170207204047	-0.0132172519487824	0.0051122560050888	-2.585404943654176	0.00972789	0.00972789	chr5	61090069	2.011981348912532	chr5:61090069:C:A
chr5:61090668	['A', 'G']	98663	1976.100143931562	-146.37680766343206	-0.0223125404593817	0.0213115301145391	-1.046970364843006	0.295116	0.295116	chr5	61090668	0.5300072441654371	chr5:61090668:A:G
chr5:61090826	['C', 'T']	98663	90930.1973540146	-2506.229951624959	-0.00668527347827	0.0043024321491956	-1.5538358878058909	0.120227	0.120227	chr5	61090826	0.9199979896191858	chr5:61090826:C:T
chr5:61091045	['C', 'T']	98663	123991.82392652964	-3752.641892015046	-0.0077970466148809	0.0044312158071313	-1.7595727570597923	0.0784834	0.0784834	chr5	61091045	1.1052221910351685	chr5:61091045:C:T
chr5:61092486	['A', 'T']	98663	152067.15579662393	-4834.191467051154	-0.0112334464959849	0.0050678870387544	-2.216593702677687	0.0266531	0.0266531	chr5	61092486	1.5742522712679308	chr5:61092486:A:T
chr5:61092921	['C', 'T']	98663	14777.79736647373	182.663772391242	-0.0093179142777997	0.0083184313124347	-1.1201528182207807	0.262651	0.262651	chr5	61092921	0.5806209413537142	chr5:61092921:C:T
chr5:61093038	['G', 'A']	98663	90915.80138895928	-2503.670288856005	-0.0066941691139525	0.0043031834527586	-1.5556318217530432	0.119799	0.119799	chr5	61093038	0.9215468071244578	chr5:61093038:G:A
chr5:61093668	['T', 'C']	98663	32241.555339294027	-1379.9523043588308	-0.0012332752372132	0.0057219245505503	-0.215535040058265	0.829351	0.829351	chr5	61093668	0.081261627349442	chr5:61093668:T:C
chr5:61093861	['A', 'G']	98663	124012.85400616335	-3750.564278469616	-0.0077230989444308	0.0044316126147403	-1.742728802319591	0.0813841	0.0813841	chr5	61093861	1.0894604348744394	chr5:61093861:A:G
chr5:61094263	['A', 'C']	98663	21516.79784268204	-691.1407871048976	0.0014893738325962	0.0068129585236167	0.2186089681059133	0.826955	0.826955	chr5	61094263	0.0825181225918471	chr5:61094263:A:C
chr5:61095582	['G', 'GA']	98663	91105.92767286031	-2482.033022451292	-0.0066673080027485	0.0043028821463889	-1.5494981679532616	0.121265	0.121265	chr5	61095582	0.9162645288963532	chr5:61095582:G:GA
chr5:61096795	['C', 'T']	98663	90923.7054481296	-2506.8057284173283	-0.0066473212429438	0.004304078036999	-1.5444239592780578	0.122489	0.122489	chr5	61096795	0.9119029109223228	chr5:61096795:C:T
chr5:61096939	['G', 'A']	98663	21511.83443487076	-691.4969099148584	0.0015068493123517	0.0068130573587526	0.2211707949905745	0.82496	0.82496	chr5	61096939	0.0835671086627097	chr5:61096939:G:A
chr5:61098141	['A', 'G']	98663	124001.85233354958	-3749.0374928799233	-0.0077077761846365	0.0044323949824847	-1.7389641977068684	0.0820442	0.0820442	chr5	61098141	1.0859521153668694	chr5:61098141:A:G
chr5:61098879	['T', 'A']	98663	21248.44582197128	-753.0053432002319	0.0007567290249872	0.0068516364491531	0.110445005452794	0.912057	0.912057	chr5	61098879	0.0399780191146609	chr5:61098879:T:A
chr5:61099462	['T', 'A']	98663	21523.63535709941	-694.9834351996327	0.0014281184041585	0.0068124038998047	0.2096350165320526	0.833953	0.833953	chr5	61099462	0.078858424680996	chr5:61099462:T:A
chr5:61099916	['G', 'A']	98663	130511.7788771517	-4148.967949126699	-0.0097862945861388	0.0045179753174498	-2.166079692454542	0.0303075	0.0303075	chr5	61099916	1.518449886165652	chr5:61099916:G:A
chr5:61100122	['TG', 'T']	98663	123979.92820065704	-3746.697573154076	-0.0077564308151193	0.0044316324451664	-1.750242356759349	0.0800796	0.0800796	chr5	61100122	1.096478104837262	chr5:61100122:TG:T
chr5:61101819	['C', 'T']	98663	32239.26761477096	-1375.5322111279304	-0.0014488039479432	0.0057222909750742	-0.2531859974010635	0.800125	0.800125	chr5	61101819	0.0968421597961531	chr5:61101819:C:T
chr5:61102118	['T', 'C']	98663	124001.90692416874	-3755.5851605964335	-0.0078882259130707	0.004431978472024	-1.7798430120686537	0.0751047	0.0751047	chr5	61102118	1.1243328842981528	chr5:61102118:T:C
chr5:61102330	['G', 'A']	98663	30970.13898208874	-1409.712602804654	-0.0011899693720816	0.0058191643006243	-0.2044914545468229	0.83797	0.83797	chr5	61102330	0.0767715291831789	chr5:61102330:G:A
chr5:61102467	['A', 'G']	98663	90975.6625470178	-2512.295725233475	-0.0067739498462144	0.0043032820494197	-1.5741356872315202	0.115459	0.115459	chr5	61102467	0.9375722082817204	chr5:61102467:A:G
chr5:61103248	['G', 'C']	98663	130549.43326236826	-4150.578544395826	-0.0097090274576596	0.0045187381961621	-2.1486147318527338	0.0316674	0.0316674	chr5	61103248	1.4993875922013695	chr5:61103248:G:C
chr5:61105021	['G', 'A']	98663	123982.13244731002	-3749.0407279728433	-0.0077709507143019	0.0044314935016189	-1.7535737582517144	0.0795067	0.0795067	chr5	61105021	1.0995962719671453	chr5:61105021:G:A
chr5:61105395	['A', 'T']	98663	130422.30069653552	-4165.826926726937	-0.0097530975262632	0.0045108405271191	-2.1621463821715	0.0306093	0.0306093	chr5	61105395	1.5141466021116965	chr5:61105395:A:T
chr5:61105779	['A', 'G']	98663	32292.2005555499	-1360.458514822658	-0.001023713398826	0.00571169521944	-0.1792310968102446	0.857757	0.857757	chr5	61105779	0.0666357290584767	chr5:61105779:A:G
chr5:61105909	['A', 'C']	98663	2050.1246743768816	-128.52784512304197	-0.0143957274862434	0.0209177960069026	-0.6882047937312821	0.491325	0.491325	chr5	61105909	0.3086311371763601	chr5:61105909:A:C
chr5:61106383	['A', 'G']	98663	32658.63416760434	-1313.8799827972523	-0.0013197577689335	0.0056838903152218	-0.2321926877088235	0.816389	0.816389	chr5	61106383	0.0881028555868893	chr5:61106383:A:G
chr5:61106963	['G', 'T']	98663	178398.0528226133	-5681.942001994931	-0.0101277802611195	0.0072277067620052	-1.4012439345712493	0.161144	0.161144	chr5	61106963	0.7927858602751471	chr5:61106963:G:T
chr5:61107016	['T', 'C']	98663	90153.49741645578	-2382.382328935651	-0.0059001775643138	0.0043486180981897	-1.356793682749466	0.17485	0.17485	chr5	61107016	0.7573343633547365	chr5:61107016:T:C
chr5:61107427	['T', 'G']	98663	123881.64570090332	-3772.218823679821	-0.0078530468798769	0.0044252849638406	-1.7745855790180447	0.0759694	0.0759694	chr5	61107427	1.1193613036038517	chr5:61107427:T:G
chr5:61108017	['T', 'C']	98663	32310.73103693175	-1363.9457640032226	-0.0010371514003131	0.0057130372464347	-0.1815411585073067	0.855943	0.855943	chr5	61108017	0.0675551554276372	chr5:61108017:T:C
chr5:61109055	['G', 'A']	98663	123980.8755829042	-3749.208368052637	-0.0077766319676352	0.004431906563202	-1.7546922203198698	0.0793151	0.0793151	chr5	61109055	1.100644123875384	chr5:61109055:G:A
chr5:61113109	['A', 'G']	98663	112394.92278137107	-3560.069025006196	-0.0069862583072086	0.0043205028971311	-1.617001185636887	0.105881	0.105881	chr5	61113109	0.975181965628802	chr5:61113109:A:G
chr5:61113250	['T', 'C']	98663	123993.16161964332	-3759.34085115477	-0.0079507538558064	0.0044320779312129	-1.7939111132981609	0.0728304	0.0728304	chr5	61113250	1.1376873048017957	chr5:61113250:T:C
chr5:61114577	['G', 'A']	98663	112369.50060317304	-3563.424043133693	-0.0070621031166704	0.0043201553142145	-1.6346873209474908	0.102118	0.102118	chr5	61114577	0.9908976995226	chr5:61114577:G:A
chr5:61115072	['G', 'A']	98663	23412.61028666424	-1196.6896377979776	-0.0025989078651028	0.0065521367385411	-0.3966504315783699	0.691626	0.691626	chr5	61115072	0.1601286888447813	chr5:61115072:G:A
chr5:61115090	['A', 'G']	98663	177450.78409966343	-5705.959208785638	-0.0097639943348108	0.0070697145408711	-1.381101638314188	0.167251	0.167251	chr5	61115090	0.7766312768893855	chr5:61115090:A:G
chr5:61115455	['G', 'A']	98663	21247.36888253659	-754.8256495568623	0.000658317517891	0.0068508530713697	0.0960927801301494	0.923447	0.923447	chr5	61115455	0.0345880252568319	chr5:61115455:G:A
chr5:61116005	['A', 'G']	98663	88984.64571822505	-2360.12637299223	-0.0058139424244267	0.0043131904001149	-1.3479447659606705	0.177679	0.177679	chr5	61116005	0.7503638987172594	chr5:61116005:A:G
chr5:61116992	['C', 'T']	98663	24350.72764961077	-949.0357859204316	0.0130729800424896	0.0064615296155346	2.0232020621030657	0.043055	0.043055	chr5	61116992	1.365976406432916	chr5:61116992:C:T
chr5:61117301	['C', 'G']	98663	130537.84601816555	-4146.498540981523	-0.0096723201219887	0.0045183631308993	-2.140669052437025	0.0323032	0.0323032	chr5	61117301	1.4907544537213766	chr5:61117301:C:G
chr5:61117565	['A', 'G']	98663	11411.585530051105	-237.8131414111759	-0.0030687347328222	0.009090213422019	-0.3375866539490668	0.735675	0.735675	chr5	61117565	0.1333140020742946	chr5:61117565:A:G
chr5:61118572	['A', 'C']	98663	112559.39440017835	-3544.3875895678148	-0.0070651971392399	0.0043214431106509	-1.634916151464899	0.10207	0.10207	chr5	61118572	0.9911018852290604	chr5:61118572:A:C
chr5:61120739	['C', 'CAT']	98663	178398.47743564262	-5678.882539333127	-0.0103054883758326	0.0072309016296322	-1.4252010196903728	0.154102	0.154102	chr5	61120739	0.812191724790164	chr5:61120739:C:CAT
chr5:61121569	['A', 'G']	98663	112444.07292099632	-3552.4563790877323	-0.0067388055087772	0.0043212968427215	-1.5594405462164809	0.118895	0.118895	chr5	61121569	0.9248364087796964	chr5:61121569:A:G
chr5:61122112	['T', 'C']	98663	10813.301565256184	-324.0887219985229	-0.0026629182333239	0.0093064166953571	-0.286137868149884	0.774773	0.774773	chr5	61122112	0.1108255223815888	chr5:61122112:T:C
chr5:61122187	['C', 'G']	98663	21243.368436524343	-752.0704130345025	0.0007875646159823	0.0068517037155582	0.1149443479574305	0.908489	0.908489	chr5	61122187	0.0416803267689598	chr5:61122187:C:G
chr5:61122876	['A', 'G']	98663	10809.643419025222	-330.8049568553977	-0.0034274079292008	0.0093074741195512	-0.3682425419804524	0.712693	0.712693	chr5	61122876	0.1470975067794499	chr5:61122876:A:G
chr5:61123275	['T', 'C']	98663	23487.332785938022	-1182.109146790384	-0.0017164375385309	0.0065442702125655	-0.2622809698834373	0.793105	0.793105	chr5	61123275	0.1006693121755994	chr5:61123275:T:C
chr5:61123550	['T', 'C']	98663	23493.71436245692	-1182.6741399701853	-0.0017698962097752	0.0065428193261242	-0.2705097178380565	0.786769	0.786769	chr5	61123550	0.1041527603365471	chr5:61123550:T:C
chr5:61123895	['GA', 'G']	98663	23483.854689242617	-1172.9528207236417	-0.0015400323197905	0.0065447983578245	-0.2353063051895841	0.813971	0.813971	chr5	61123895	0.0893910677942513	chr5:61123895:GA:G
chr5:61123924	['T', 'A']	98663	123978.13163630472	-3757.7413204283	-0.0079035736298999	0.0044316637225004	-1.783432616913582	0.074519	0.074519	chr5	61123924	1.1277329817064965	chr5:61123924:T:A
chr5:61124955	['G', 'C']	98663	130527.07396743652	-4152.165156629164	-0.0098140958780041	0.0045184308720095	-2.172014169520633	0.029857	0.029857	chr5	61124955	1.5249538318722022	chr5:61124955:G:C
chr5:61127548	['T', 'C']	98663	112399.5060773481	-3565.688696506436	-0.0070165897801961	0.004320341317353	-1.6240822807247524	0.104361	0.104361	chr5	61127548	0.9814617680884788	chr5:61127548:T:C
chr5:61129149	['C', 'T']	98663	10641.617873651769	-806.1955840527152	-0.0154363787538631	0.0094096984329169	-1.6404753950311275	0.10091	0.10091	chr5	61129149	0.9960657938262916	chr5:61129149:C:T
chr5:61130433	['T', 'C']	98663	130544.1088898126	-4154.696722266945	-0.0098331317578745	0.0045186835778646	-2.176105405132453	0.0295497	0.0295497	chr5	61130433	1.5294469238861417	chr5:61130433:T:C
chr5:61131167	['A', 'G']	98663	10819.934951023131	-327.1318012492126	-0.002861334349631	0.0093051793105251	-0.3074991092750413	0.758464	0.758464	chr5	61131167	0.1200650278929207	chr5:61131167:A:G
chr5:61131217	['G', 'A']	98663	153089.41066250275	-4763.476211464724	-0.0133464893201241	0.0051118671589285	-2.610883441447198	0.00903223	0.00903223	chr5	61131217	2.044205011909148	chr5:61131217:G:A
chr5:61131887	['T', 'TG']	98663	130529.33541178738	-4153.976041636825	-0.0098486273918047	0.0045187569316369	-2.1794992607042176	0.029297	0.029297	chr5	61131887	1.5331768489343132	chr5:61131887:T:TG
chr5:61132954	['G', 'A']	98663	123953.92108358008	-3746.018760726504	-0.0077277258337499	0.0044314198177344	-1.743848732820049	0.0811886	0.0811886	chr5	61132954	1.0905049474173072	chr5:61132954:G:A
chr5:61132985	['C', 'T']	98663	11313.80454690242	-330.56837585497146	-0.0026162528581962	0.009339344450545	-0.2801323874550515	0.779377	0.779377	chr5	61132985	0.1082524147102138	chr5:61132985:C:T
chr5:61133829	['T', 'C']	98663	123967.61655431092	-3761.3441844280974	-0.0080227989303928	0.0044313807203948	-1.8104512874438523	0.0702289	0.0702289	chr5	61133829	1.1534841339142186	chr5:61133829:T:C
chr5:61133868	['A', 'C']	98663	10792.65633457332	-323.40898110626034	-0.0029238705336512	0.0093139726311937	-0.3139230325692359	0.75358	0.75358	chr5	61133868	0.122870636230172	chr5:61133868:A:C
chr5:61133996	['T', 'A']	98663	21248.799776989348	-750.7401549898156	0.0009188078392333	0.0068511262271602	0.134110481805297	0.893315	0.893315	chr5	61133996	0.0489953735422202	chr5:61133996:T:A
chr5:61134259	['CAG', 'C']	98663	112649.01064509909	-3556.019955753529	-0.0072314026469198	0.0043273438466902	-1.6710949957098302	0.0947061	0.0947061	chr5	61134259	1.023622047279507	chr5:61134259:CAG:C
chr5:61134279	['CAGGT', 'C']	98663	10796.094239404782	-318.9777229422733	-0.0025915762627805	0.0093129068912886	-0.2782779096830331	0.7808	0.7808	chr5	61134279	0.1074601953413645	chr5:61134279:CAGGT:C
chr5:61134513	['A', 'G']	98663	123974.1569967254	-3763.0255754135073	-0.0079987225431041	0.0044318819642855	-1.8048139836669923	0.0711068	0.0711068	chr5	61134513	1.1480888653565362	chr5:61134513:A:G
chr5:61135128	['CAT', 'C']	98663	11479.685670057956	-215.70473395635403	-0.0018266701353226	0.0090861328538782	-0.2010393381539576	0.840668	0.840668	chr5	61135128	0.0753754836734997	chr5:61135128:CAT:C
chr5:61137440	['G', 'A']	98663	130493.161839691	-4160.660736271899	-0.0100507815705711	0.0045178877052525	-2.224663875307479	0.0261061	0.0261061	chr5	61137440	1.583258002745726	chr5:61137440:G:A
chr5:61138933	['A', 'T']	98663	21255.9389583798	-748.5488404612247	0.0010704960083704	0.0068499929712375	0.1562769498983971	0.875815	0.875815	chr5	61138933	0.057587620960013	chr5:61138933:A:T
chr5:61139523	['T', 'G']	98663	10878.22051266458	-335.88319846903585	-0.0028558140662722	0.0092747657152711	-0.3079122593436619	0.75815	0.75815	chr5	61139523	0.1202448606905424	chr5:61139523:T:G
chr5:61141554	['A', 'G']	98663	72668.83261010618	-2928.923732184377	-0.0133720477521603	0.0044391623918724	-3.0122907367936844	0.0025935	0.0025935	chr5	61141554	2.5861137476703964	chr5:61141554:A:G
chr5:61143753	['G', 'A']	98663	123969.15578016812	-3756.131413160666	-0.0078450014373071	0.004431452527828	-1.770300231818608	0.0766802	0.0766802	chr5	61143753	1.115316763050325	chr5:61143753:G:A
chr5:61146260	['A', 'G']	98663	123996.13528582871	-3768.36678201167	-0.0080656429287712	0.004431435892549	-1.820096944724572	0.0687473	0.0687473	chr5	61146260	1.1627443537613689	chr5:61146260:A:G
chr5:61147600	['A', 'G']	98663	153077.2363872302	-4753.16487708552	-0.0130813844687893	0.0051100989171316	-2.5599082681029497	0.0104715	0.0104715	chr5	61147600	1.9799911029379265	chr5:61147600:A:G
chr5:61148444	['T', 'C']	98663	21445.04299080578	-1050.7482888126524	-0.0003355132325458	0.0068001153147785	-0.0493393445573912	0.960649	0.960649	chr5	61148444	0.0174352649936664	chr5:61148444:T:C
chr5:61148449	['G', 'A']	98663	130489.45154749951	-4144.316008788682	-0.0096471130173231	0.0045184089667444	-2.1350685801851834	0.0327579	0.0327579	chr5	61148449	1.484683947193811	chr5:61148449:G:A
chr5:61148575	['C', 'T']	98663	10752.871886878518	-318.1065102176244	-0.0024527786003839	0.0093284649559957	-0.2629348571232504	0.792601	0.792601	chr5	61148575	0.1009453840656596	chr5:61148575:C:T
chr5:61149976	['T', 'C']	98663	130530.7829220819	-4154.701725337207	-0.0098300004637001	0.0045188868223122	-2.1753145963213782	0.0296089	0.0296089	chr5	61149976	1.5285777267817222	chr5:61149976:T:C
chr5:61150244	['A', 'C']	98663	10808.519647201943	-326.6860991820099	-0.0030943352827669	0.0093081681322571	-0.3324322507716204	0.739564	0.739564	chr5	61150244	0.1310242372936483	chr5:61150244:A:C
chr5:61151595	['A', 'G']	98663	88979.15362856619	-2371.1881345292204	-0.0059801511656469	0.0043136712872116	-1.3863251897231157	0.165651	0.165651	chr5	61151595	0.7808059380303096	chr5:61151595:A:G
chr5:61152054	['G', 'A']	98663	10750.198546405549	-319.9133635061418	-0.0025722205236111	0.0093295389382793	-0.275707142724626	0.782774	0.782774	chr5	61152054	0.106363607955343	chr5:61152054:G:A
chr5:61153120	['G', 'A']	98663	123970.56505124022	-3764.559476124024	-0.008034409356936	0.0044314798175559	-1.8130307905514067	0.0698301	0.0698301	chr5	61153120	1.1559573360283362	chr5:61153120:G:A
chr5:61154375	['C', 'T']	98663	152035.0323872276	-4840.01453773796	-0.0113899989319351	0.005065592542598	-2.2485027834657627	0.0245463	0.0245463	chr5	61154375	1.6100139622247052	chr5:61154375:C:T
chr5:61155421	['T', 'C']	98663	88952.94909360044	-2386.568721383737	-0.0063963924710824	0.004312372178375	-1.4832654062555204	0.138007	0.138007	chr5	61155421	0.8600988847272206	chr5:61155421:T:C
chr5:61156306	['C', 'A']	98663	10753.980973908809	-317.9233152347394	-0.002600944745199	0.0093281118560908	-0.278828640278442	0.780377	0.780377	chr5	61156306	0.1076955390216014	chr5:61156306:C:A
chr5:61156785	['TGGGA', 'T']	98663	123953.3291823427	-3768.275699926167	-0.0080006137628467	0.004433662844758	-1.804515598723511	0.0711536	0.0711536	chr5	61156785	1.1478031219945566	chr5:61156785:TGGGA:T
chr5:61157061	['T', 'C']	98663	10805.204679073917	-321.61640878152457	-0.0027333396141809	0.009309754630899	-0.2935995332367884	0.769065	0.769065	chr5	61157061	0.114036952853508	chr5:61157061:T:C
chr5:61157331	['T', 'C']	98663	123950.432731107	-3773.028567671916	-0.0081197392774797	0.0044321219627848	-1.8320207218254745	0.0669513	0.0669513	chr5	61157331	1.1742409858312828	chr5:61157331:T:C
chr5:61157335	['C', 'T']	98663	112522.79285453584	-3543.382021758188	-0.007130595186101	0.0043211654433094	-1.65015556095902	0.0989143	0.0989143	chr5	61157335	1.004740918087843	chr5:61157335:C:T
chr5:61161800	['C', 'T']	98663	21518.3085944231	-692.0584418390753	0.0015610095161524	0.0068124294574963	0.2291413842729316	0.81876	0.81876	chr5	61161800	0.0868433826724689	chr5:61161800:C:T
chr5:61163347	['A', 'C']	98663	112481.36134794552	-3582.358009420894	-0.0072927835124885	0.0043205678686861	-1.68792245235721	0.0914293	0.0914293	chr5	61163347	1.038914605260006	chr5:61163347:A:C
chr5:61164790	['G', 'A']	98663	124043.61581175338	-3782.003462102528	-0.0082906608292773	0.0044367152407597	-1.868648398507	0.0616747	0.0616747	chr5	61164790	1.2098929543418575	chr5:61164790:G:A
chr5:61166012	['T', 'C']	98663	130538.46148231498	-4158.030055187409	-0.0098474131941942	0.0045183079082039	-2.1794471280529977	0.0293008	0.0293008	chr5	61166012	1.533120521937957	chr5:61166012:T:C
chr5:61166807	['T', 'TG']	98663	10808.778227442404	-327.9967579900143	-0.0033381405069514	0.0093102361831651	-0.3585452013545556	0.719936	0.719936	chr5	61166807	0.1427061092385114	chr5:61166807:T:TG
chr5:61167997	['C', 'T']	98663	123926.1210932352	-3780.380409809736	-0.0081897013949076	0.004430697635072	-1.8483999743246973	0.0645475	0.0645475	chr5	61167997	1.190120573803919	chr5:61167997:C:T
chr5:61169495	['G', 'C']	98663	10789.437425881066	-317.21962099717484	-0.0024281392301035	0.0093152570523482	-0.2606626115047945	0.794353	0.794353	chr5	61169495	0.0999864599362626	chr5:61169495:G:C
chr5:61170353	['GT', 'G']	98663	177422.58788112225	-5704.151187233796	-0.0093853810288401	0.0070659966562822	-1.328245891610468	0.1841	0.1841	chr5	61170353	0.7349462114959853	chr5:61170353:GT:G
chr5:61170442	['C', 'T']	98663	21252.23103357392	-752.8053577524638	0.0008514487622	0.0068501312391253	0.1242967079720896	0.901081	0.901081	chr5	61170442	0.0452361676536978	chr5:61170442:C:T
chr5:61171762	['A', 'C']	98663	10805.328552604904	-322.81182071381335	-0.0029016940872488	0.0093075949111804	-0.3117555195449317	0.755227	0.755227	chr5	61171762	0.121922492039698	chr5:61171762:A:C
chr5:61171904	['C', 'T']	98663	112358.22092917169	-3578.895039220245	-0.0072798527927805	0.0043196882670682	-1.6852727193949304	0.0919391	0.0919391	chr5	61171904	1.036499751912083	chr5:61171904:C:T
chr5:61172856	['C', 'T']	98663	153087.6194564678	-4760.0881733872375	-0.0132509503359387	0.0051098690867277	-2.593207401410021	0.00950994	0.00950994	chr5	61172856	2.0218222230995067	chr5:61172856:C:T
chr5:61172965	['A', 'C']	98663	123954.81980091638	-3779.37848272341	-0.0081780558555044	0.0044305106284925	-1.8458495061294813	0.0649171	0.0649171	chr5	61172965	1.1876408893715065	chr5:61172965:A:C
chr5:61174085	['T', 'C']	98663	124009.67944077788	-3759.977765691892	-0.0079096744365301	0.0044309252202517	-1.7851067312936382	0.0742471	0.0742471	chr5	61174085	1.129320504685411	chr5:61174085:T:C
chr5:61175253	['T', 'C']	98663	23472.52021410324	-1176.579522847975	-0.001690819981136	0.0065477995044407	-0.2582272074747129	0.796232	0.796232	chr5	61175253	0.0989603724136222	chr5:61175253:T:C
chr5:61176481	['C', 'G']	98663	21254.938867151857	-747.4552264633347	0.0011681102041423	0.0068498033702388	0.1705319322329169	0.864592	0.864592	chr5	61176481	0.0631887872755675	chr5:61176481:C:G
chr5:61177039	['A', 'G']	98663	10804.43803403643	-324.3116121864979	-0.0032053432375079	0.0093079196976867	-0.3443673067253242	0.730571	0.730571	chr5	61177039	0.1363375710919941	chr5:61177039:A:G
chr5:61177224	['A', 'G']	98663	130519.71787177092	-4165.370709666567	-0.009998026314013	0.0045170119481394	-2.213415954795331	0.0268713	0.0268713	chr5	61177224	1.5707113224328777	chr5:61177224:A:G
chr5:61177581	['G', 'A']	98663	10797.218870678384	-322.7797615935135	-0.0029926469649846	0.009310346727343	-0.3214323862070296	0.747883	0.747883	chr5	61177581	0.1261663385376319	chr5:61177581:G:A
chr5:61178754	['A', 'T']	98663	21524.18158596292	-690.8534299182538	0.0016409737370108	0.0068120604523642	0.2408924213879157	0.809639	0.809639	chr5	61178754	0.0917085802018408	chr5:61178754:A:T
chr5:61180052	['AGGGGTATTATGTGT', 'A']	98663	112387.28590114076	-3565.1824342936934	-0.0069704610177989	0.0043206273569373	-1.613298357380191	0.106683	0.106683	chr5	61180052	0.9719047801482044	chr5:61180052:AGGGGTATTATGTGT:A
chr5:61180305	['A', 'G']	98663	10796.547142654425	-325.2085094638141	-0.0033203440125549	0.0093117021635566	-0.3565775573825652	0.721409	0.721409	chr5	61180305	0.1418184439057127	chr5:61180305:A:G
chr5:61180399	['T', 'G']	98663	23492.38107305404	-1186.3011100568058	-0.0020050999917034	0.006544394648759	-0.3063843333597962	0.759313	0.759313	chr5	61180399	0.1195791646157826	chr5:61180399:T:G
chr5:61180878	['A', 'G']	98663	112388.0604312608	-3568.4165868697723	-0.0069524320441195	0.0043204090917529	-1.6092068821424417	0.107574	0.107574	chr5	61180878	0.9682926823962364	chr5:61180878:A:G
chr5:61180949	['A', 'G']	98663	112542.9695283277	-3541.3055113028886	-0.0069825858504449	0.0043207313672835	-1.6160657205668498	0.106083	0.106083	chr5	61180949	0.9743542070292066	chr5:61180949:A:G
chr5:61181047	['G', 'A']	98663	10794.984714253857	-320.2084799786368	-0.0029121349378818	0.0093133259004663	-0.3126847453857533	0.754521	0.754521	chr5	61181047	0.1223286683374287	chr5:61181047:G:A
chr5:61181264	['A', 'G']	98663	188082.5315635833	-6189.353637638344	-0.0135849021150189	0.0100612543014979	-1.3502195360469584	0.176949	0.176949	chr5	61181264	0.752151887367857	chr5:61181264:A:G
chr5:61182113	['TA', 'T']	98663	123942.63688527088	-3766.238118362826	-0.0079104775317939	0.0044313214469759	-1.7851283474802448	0.0742436	0.0742436	chr5	61182113	1.1293409777613266	chr5:61182113:TA:T
chr5:61182664	['A', 'G']	98663	124035.60180160071	-3771.162535912813	-0.0080514900798787	0.0044345792070638	-1.815615350167504	0.0694324	0.0694324	chr5	61182664	1.1584378226630467	chr5:61182664:A:G
chr5:61182731	['C', 'T']	98663	112592.0118577876	-3531.441756492776	-0.0066634286353149	0.0043232855773404	-1.54128810510224	0.12325	0.12325	chr5	61182731	0.9092130720507324	chr5:61182731:C:T
chr5:61183493	['C', 'T']	98663	23476.093248859608	-1181.9314649122118	-0.0018198289560431	0.0065464995940057	-0.2779850406940342	0.781024	0.781024	chr5	61183493	0.1073356205306133	chr5:61183493:C:T
chr5:61183497	['A', 'T']	98663	153087.7227138643	-4760.201445988165	-0.0132408739242427	0.0051115107783292	-2.590403209238802	0.00958777	0.00958777	chr5	61183497	2.018282392757796	chr5:61183497:A:T
chr5:61184745	['A', 'C']	98663	21450.174084923925	-1052.192634794681	-0.0004629788005311	0.006799552445211	-0.0680895991701908	0.945714	0.945714	chr5	61184745	0.0242401817813688	chr5:61184745:A:C
chr5:61184901	['T', 'C']	98663	10754.763035192997	-330.2214412908459	-0.0028776004024049	0.0093288131661996	-0.3084637189252717	0.75773	0.75773	chr5	61184901	0.1204855178495086	chr5:61184901:T:C
chr5:61185581	['G', 'A']	98663	112379.00467417634	-3566.538735248654	-0.0069933741381332	0.0043201569660561	-1.6187777881870604	0.105498	0.105498	chr5	61185581	0.9767557735150753	chr5:61185581:G:A
chr5:61186277	['A', 'G']	98663	130553.14123514864	-4156.692052195265	-0.0098037161480835	0.0045183432860869	-2.1697590305437	0.0300275	0.0300275	chr5	61186277	1.5224808243578316	chr5:61186277:A:G
chr5:61186868	['G', 'A']	98663	23426.89954893315	-1219.3934535975404	-0.0032968236033959	0.0065544531045165	-0.5029898834922188	0.614973	0.614973	chr5	61186868	0.2111439512301407	chr5:61186868:G:A
chr5:61186971	['G', 'T']	98663	10576.428790074904	-303.0407073260168	-0.0015548952394016	0.0093998031989134	-0.1654178504057842	0.868615	0.868615	chr5	61186971	0.0611726751338404	chr5:61186971:G:T
chr5:61187720	['A', 'G']	98663	24308.94213711517	-1235.2597767362204	-0.0024860023692907	0.0064489989624295	-0.3854865512886029	0.699878	0.699878	chr5	61187720	0.1549776579064567	chr5:61187720:A:G
chr5:61188086	['G', 'A']	98663	20925.848376731978	-565.6460833422656	-0.0027897454985844	0.0069177494675328	-0.4032735663061438	0.686748	0.686748	chr5	61188086	0.1632025966911333	chr5:61188086:G:A
chr5:61188108	['C', 'G']	98663	63309.47515257193	-3209.808011292946	-0.0124337831593823	0.0045573728177247	-2.728278694037129	0.00636771	0.00636771	chr5	61188108	2.196016723578746	chr5:61188108:C:G
chr5:61188260	['G', 'A']	98663	22671.60851848848	-1063.6121757628728	0.0031486415819012	0.0066405528098567	0.4741535339087429	0.635391	0.635391	chr5	61188260	0.1969589410323511	chr5:61188260:G:A
chr5:61188352	['C', 'T']	98663	105427.30263371316	-3664.2901199392313	-0.007080312969241	0.0042684235385271	-1.6587653276047951	0.0971663	0.0971663	chr5	61188352	1.0124843344748231	chr5:61188352:C:T
chr5:61188387	['C', 'T']	98663	11065.560775608668	-299.7360456771728	-0.0013522487791529	0.0092011748366822	-0.1469647956000105	0.88316	0.88316	chr5	61188387	0.05396060919444	chr5:61188387:C:T
chr5:61188833	['A', 'G']	98663	129958.46745412148	-4849.614171300672	-0.0069576314707162	0.0044935320881795	-1.5483658142819658	0.121537	0.121537	chr5	61188833	0.9152914879123956	chr5:61188833:A:G
chr5:61190059	['T', 'C']	98663	11230.479746578812	-296.4280366840607	-0.0028018754912919	0.0091387890480175	-0.3065915491177373	0.759155	0.759155	chr5	61190059	0.1196695432452807	chr5:61190059:T:C
chr5:61190603	['G', 'GA']	98663	11238.93651035014	-295.2181937669206	-0.0026100362915146	0.0091343848629019	-0.285737499644334	0.77508	0.77508	chr5	61190603	0.1106534694092255	chr5:61190603:G:GA
chr5:61190688	['A', 'G']	98663	77427.68215230815	-2793.370008592081	-0.004658432163562	0.0043732806903405	-1.0652031034393112	0.286787	0.286787	chr5	61190688	0.5424405390440734	chr5:61190688:A:G
chr5:61191845	['G', 'T']	98663	11199.135089657691	-285.0539693082148	-0.0018281589952284	0.0091508904579758	-0.1997793552030793	0.841654	0.841654	chr5	61191845	0.0748664082311192	chr5:61191845:G:T
chr5:61192023	['C', 'A']	98663	24081.440777269825	-1153.2802765110214	0.0021648111267917	0.0064745831243546	0.3343552913312121	0.738112	0.738112	chr5	61192023	0.1318777339880262	chr5:61192023:C:A
chr5:61192260	['G', 'A']	98663	11209.227222509402	-288.81634196472163	-0.0022430178102761	0.0091462945693285	-0.2452378712793698	0.806273	0.806273	chr5	61192260	0.0935178833574684	chr5:61192260:G:A
chr5:61192340	['A', 'G']	98663	39188.92999655306	-1228.8045766072946	-0.0043423356331902	0.0053352023128346	-0.8139027123196659	0.415703	0.415703	chr5	61192340	0.3812168413135003	chr5:61192340:A:G
chr5:61192470	['T', 'C']	98663	78018.35040958681	-2731.0012835722823	-0.0049689482881067	0.0043648243614032	-1.1384073851964316	0.254953	0.254953	chr5	61192470	0.5935398733776991	chr5:61192470:T:C
chr5:61192552	['G', 'C']	98663	39008.53520055957	-1259.196750518271	-0.0045668159528313	0.0053422911484992	-0.8548422064406346	0.392641	0.392641	chr5	61192552	0.4060043528662701	chr5:61192552:G:C
chr5:61193706	['G', 'A']	98663	19942.42552026842	-697.5706961306115	-0.002402431707869	0.0070483681894387	-0.3408493488562091	0.733218	0.733218	chr5	61193706	0.134766881946702	chr5:61193706:G:A
chr5:61194236	['C', 'A']	98663	11217.364324740753	-292.23898333947085	-0.0026181567605259	0.0091432537558692	-0.2863484740150951	0.774612	0.774612	chr5	61194236	0.1109157793697978	chr5:61194236:C:A
chr5:61197373	['G', 'C']	98663	27417.892619967348	-945.7648340380066	-0.0047214831417133	0.0061593603990678	-0.76655412831954	0.443348	0.443348	chr5	61197373	0.3532552463532362	chr5:61197373:G:C
chr5:61197868	['A', 'G']	98663	63346.3978301648	-2387.3145903214377	-0.002245466620932	0.0045466282891128	-0.4938751263895753	0.621395	0.621395	chr5	61197868	0.2066322455791868	chr5:61197868:A:G
chr5:61199225	['G', 'A']	98663	11194.9289276808	-286.4177699931293	-0.0023579727853557	0.0091537939365566	-0.2575951350553083	0.79672	0.79672	chr5	61199225	0.098694280637098	chr5:61199225:G:A
chr5:61199888	['A', 'G']	98663	141307.05106995508	-5110.2256893439535	-0.0078757982345776	0.0047275860428829	-1.6659238273270904	0.0957318	0.0957318	chr5	61199888	1.0189437751752202	chr5:61199888:A:G
chr5:61200565	['C', 'T']	98663	105211.86288900152	-3740.211085300301	-0.0065514068793795	0.0042679202738116	-1.5350349723211874	0.124778	0.124778	chr5	61200565	0.9038619797244474	chr5:61200565:C:T
chr5:61201153	['A', 'G']	98663	141344.92164992352	-5089.243121147826	-0.0072327350999619	0.0047298142353482	-1.5291795280051856	0.126223	0.126223	chr5	61201153	0.8988615019622059	chr5:61201153:A:G
chr5:61202625	['T', 'C']	98663	141604.7513889452	-5051.5028051763775	-0.0073457182010216	0.0047362472347281	-1.550957506432466	0.120915	0.120915	chr5	61202625	0.917519819791488	chr5:61202625:T:C
chr5:61203358	['A', 'G']	98663	95771.15694104804	-3691.462699074731	-0.0080363987146329	0.0043068863612567	-1.8659416665657729	0.0620525	0.0620525	chr5	61203358	1.2072407167545642	chr5:61203358:A:G
chr5:61203369	['A', 'T']	98663	23314.14382027029	-1098.1084042728507	0.0037770239854168	0.0065682866775052	0.5750394541018193	0.565266	0.565266	chr5	61203369	0.2477471359912413	chr5:61203369:A:T
chr5:61203378	['T', 'TG']	98663	23310.41757807353	-1100.3334090012092	0.0037262763632224	0.006568072453292	0.5673317993553478	0.57049	0.57049	chr5	61203378	0.2437519638362697	chr5:61203378:T:TG
chr5:61203460	['A', 'G']	98663	11412.578361612845	-271.64348982812413	-0.0011966225300587	0.009063381884522	-0.1320282589109765	0.894962	0.894962	chr5	61203460	0.048195404394333	chr5:61203460:A:G
chr5:61204364	['A', 'G']	98663	94579.29636275167	-3596.6270492642047	-0.0075389872619568	0.0042553633620197	-1.7716435990506327	0.0764568	0.0764568	chr5	61204364	1.116583882767744	chr5:61204364:A:G
chr5:61204446	['A', 'G']	98663	118045.50064378776	-3990.886254431894	-0.0078469014551194	0.0043463259115695	-1.805410274050474	0.0710136	0.0710136	chr5	61204446	1.1486584704451184	chr5:61204446:A:G
chr5:61204517	['A', 'G']	98663	5294.556228075508	218.48661338272925	0.0127812953492155	0.0133236340974262	0.9592949833172388	0.337413	0.337413	chr5	61204517	0.4718381887311827	chr5:61204517:A:G
chr5:61204822	['C', 'T']	98663	9489.865661807937	-346.35878405676215	-0.0034595147235635	0.0099114015450064	-0.3490439478064047	0.727057	0.727057	chr5	61204822	0.138431539876757	chr5:61204822:C:T
chr5:61205768	['G', 'A']	98663	141466.1104600474	-5059.312942210955	-0.0071395407542168	0.0047341074754786	-1.5081070278183892	0.13153	0.13153	chr5	61205768	0.8809751798852176	chr5:61205768:G:A
chr5:61206183	['C', 'T']	98663	93834.31482326228	-3676.189255675212	-0.0070482296118865	0.0042595221387794	-1.6546996076668332	0.0979886	0.0979886	chr5	61206183	1.0088244472164831	chr5:61206183:C:T
chr5:61206756	['G', 'A']	98663	23296.652864498865	-1092.807316506538	0.0039664935112619	0.0065695669161111	0.6037678833188419	0.545999	0.545999	chr5	61206756	0.2628081527071302	chr5:61206756:G:A
chr5:61207306	['G', 'A']	98663	106262.69458947086	-3776.019520323069	-0.0075030969301576	0.0042655512501832	-1.7589981904063234	0.0785809	0.0785809	chr5	61207306	1.104683001449443	chr5:61207306:G:A
chr5:61207476	['G', 'T']	98663	23303.653361174183	-1092.3968861847145	0.004003226786583	0.0065690540597371	0.6094068872289368	0.542256	0.542256	chr5	61207476	0.2657956338689096	chr5:61207476:G:T
chr5:61208775	['C', 'T']	98663	4409.670413997243	83.32448932920792	0.0157765320825278	0.0144351160164408	1.092927279874937	0.274428	0.274428	chr5	61208775	0.561571579462681	chr5:61208775:C:T
chr5:61209921	['TTTTA', 'T']	98663	94433.21338161013	-3607.227406301653	-0.0074721378180586	0.0042569199107634	-1.7552920831716077	0.0792125	0.0792125	chr5	61209921	1.101206279866704	chr5:61209921:TTTTA:T
chr5:61209988	['T', 'C']	98663	94440.80176407966	-3604.204495311073	-0.0073936650965632	0.0042557394741904	-1.7373396894718802	0.0823304	0.0823304	chr5	61209988	1.084439774575474	chr5:61209988:T:C
chr5:61210123	['ATTTTC', 'A']	98663	5322.593419292058	226.02068607330423	0.0134931139126794	0.0132917902474251	1.0151464672182369	0.310039	0.310039	chr5	61210123	0.5085836725545623	chr5:61210123:ATTTTC:A
chr5:61210344	['G', 'A']	98663	11485.513350228077	-254.5606601410514	-0.0008472910378261	0.0090381211176019	-0.0937463690518674	0.925311	0.925311	chr5	61210344	0.0337122749546536	chr5:61210344:G:A
chr5:61211331	['A', 'C']	98663	141420.5005372638	-5081.803408853355	-0.0073346977296675	0.0047306927577917	-1.5504489733743196	0.121037	0.121037	chr5	61211331	0.917081849191678	chr5:61211331:A:C
chr5:61211503	['GT', 'G']	98663	106381.3298968027	-3775.6215300603167	-0.0077852016842994	0.0042656783354615	-1.8250794063816933	0.0679921	0.0679921	chr5	61211503	1.1675415450249245	chr5:61211503:GT:G
chr5:61211946	['C', 'T']	98663	23318.65442547843	-1090.673277269222	0.0041755325856507	0.0065675047380831	0.6357867641020566	0.524917	0.524917	chr5	61211946	0.279909361911536	chr5:61211946:C:T
chr5:61212144	['T', 'C']	98663	5292.536425653554	215.5218793690476	0.0125015002058366	0.013325695838598	0.9381498990563673	0.34817	0.34817	chr5	61212144	0.4582086525057481	chr5:61212144:T:C
chr5:61213085	['C', 'T']	98663	5311.161494019867	217.92776954899583	0.0123931874796735	0.0133115233515621	0.931011962520368	0.35185	0.35185	chr5	61213085	0.4536424446365858	chr5:61213085:C:T
chr5:61214083	['A', 'G']	98663	141564.82697551828	-5068.590969639803	-0.0077333309707263	0.0047348073223801	-1.633293700077948	0.10241	0.10241	chr5	61214083	0.9896576338604324	chr5:61214083:A:G
chr5:61215059	['A', 'G']	98663	5323.323727662509	227.4673822935564	0.0137005461686538	0.0132907565582556	1.0308326774779215	0.302622	0.302622	chr5	61215059	0.5190995028452249	chr5:61215059:A:G
chr5:61215600	['A', 'G']	98663	23333.12843878606	-1100.4644259770346	0.0035718038546054	0.0065651197477976	0.5440576854372873	0.586403	0.586403	chr5	61215600	0.2318038165386321	chr5:61215600:A:G
chr5:61215698	['G', 'A']	98663	5320.37747324035	226.70311419184387	0.0134360594872074	0.0132952214707376	1.010593130530375	0.312214	0.312214	chr5	61215698	0.5055476266213749	chr5:61215698:G:A
chr5:61216392	['T', 'C']	98663	192001.9460379883	-6817.363655836585	-0.0134917218706721	0.0132894777364591	-1.0152183658548284	0.310004	0.310004	chr5	61216392	0.508632702402114	chr5:61216392:T:C
chr5:61217121	['AT', 'A']	98663	192002.8920951541	-6815.835167082857	-0.0130448686807046	0.0132916277799371	-0.9814349977807094	0.326381	0.326381	chr5	61217121	0.4862751312764222	chr5:61217121:AT:A
chr5:61217292	['T', 'A']	98663	11486.698541411151	-257.48335826966894	-0.00122610747327	0.0090375918484414	-0.1356674979166612	0.892084	0.892084	chr5	61217292	0.0495942498627952	chr5:61217292:T:A
chr5:61217631	['CA', 'C']	98663	192034.83911412937	-6806.858283222752	-0.0125086150802726	0.0133268262074173	-0.938604202200122	0.347936	0.347936	chr5	61217631	0.4585006336482558	chr5:61217631:CA:C
chr5:61217674	['A', 'G']	98663	79439.46707551951	-2573.0573108499048	0.0080227529665082	0.0043435801744963	1.8470369244280227	0.0647448	0.0647448	chr5	61217674	1.1887951063508462	chr5:61217674:A:G
chr5:61217739	['C', 'T']	98663	94591.25715444272	-3596.5298700919016	-0.0074653741228413	0.0042548287549023	-1.754565119510337	0.0793368	0.0793368	chr5	61217739	1.1005253205037753	chr5:61217739:C:T
chr5:61220107	['G', 'A']	98663	192007.946098802	-6819.244512033432	-0.0135652426224876	0.0132977151097836	-1.020118306829059	0.307675	0.307675	chr5	61220107	0.5119077907305747	chr5:61220107:G:A
chr5:61220292	['G', 'A']	98663	94599.50577287607	-3605.246332692107	-0.0076364944186656	0.0042544821024772	-1.794929261594314	0.072668	0.072668	chr5	61220292	1.138656792482074	chr5:61220292:G:A
chr5:61222494	['C', 'A']	98663	19911.4217493994	-937.8411802911152	0.0079018531091239	0.0070767092702864	1.116599934704418	0.264168	0.264168	chr5	61222494	0.5781197918127836	chr5:61222494:C:A
chr5:61223928	['G', 'T']	98663	192020.5698139982	-6815.246058864769	-0.0131713642133646	0.0133115373184417	-0.9894698033950664	0.322436	0.322436	chr5	61223928	0.4915564751531941	chr5:61223928:G:T
chr5:61225150	['CTCA', 'C']	98663	11468.9761470308	-252.74135143428472	-0.0004901561319533	0.0090443300010544	-0.0541948526752319	0.95678	0.95678	chr5	61225150	0.0191879115124578	chr5:61225150:CTCA:C
chr5:61225772	['G', 'A']	98663	23297.889088236785	-1096.1416132936647	0.0037336071073687	0.0065695035952079	0.5683240831304481	0.569816	0.569816	chr5	61225772	0.2442653602665098	chr5:61225772:G:A
chr5:61225912	['G', 'A']	98663	11397.808658368473	-261.33942874893364	-0.0002517927568001	0.0090697738174038	-0.0277617459783862	0.977852	0.977852	chr5	61225912	0.0097268716410284	chr5:61225912:G:A
chr5:61225914	['T', 'C']	98663	162006.8521341618	-5355.843250236871	-0.0027177901192923	0.0055365639001592	-0.4908802947644538	0.623512	0.623512	chr5	61225914	0.205155183751385	chr5:61225914:T:C
chr5:61226198	['CT', 'C']	98663	25771.87332238576	-223.71415384165235	0.0008763151736141	0.0063972818314201	0.1369824242086989	0.891045	0.891045	chr5	61226198	0.0501003624522545	chr5:61226198:CT:C
chr5:61226587	['A', 'G']	98663	180564.47101992823	-6552.541497076949	-0.0035327037225646	0.0076413326109489	-0.4623151356483043	0.643856	0.643856	chr5	61226587	0.1912112528238958	chr5:61226587:A:G
chr5:61226625	['T', 'C']	98663	136132.55727767583	-5311.5202932793545	-0.0088134185206144	0.0046121000058322	-1.910933958385426	0.056016	0.056016	chr5	61226625	1.2516879065790425	chr5:61226625:T:C
chr5:61226896	['T', 'G']	98663	192031.7853617004	-6808.3282815334605	-0.0126521891792803	0.0133278306359957	-0.9493059692032244	0.342467	0.342467	chr5	61226896	0.4653812706193812	chr5:61226896:T:G
chr5:61227854	['C', 'T']	98663	55718.03569292529	-1529.9506026098911	0.0076615290109423	0.0047363023255799	1.6176182355513362	0.105748	0.105748	chr5	61227854	0.9757278376378138	chr5:61227854:C:T
chr5:61228703	['C', 'G']	98663	136025.65082711645	-5316.403642420862	-0.0089267853052534	0.0046101454134481	-1.9363348668381124	0.0528296	0.0528296	chr5	61228703	1.2771226775669016	chr5:61228703:C:G
chr5:61228758	['T', 'C']	98663	192863.0	-6668.989280284738	-0.0148085397592657	0.0143520882530559	-1.0318038391460282	0.302167	0.302167	chr5	61228758	0.5197529671990645	chr5:61228758:T:C
chr5:61228904	['A', 'G']	98663	55957.61181682699	-1486.4649480759304	0.0078332827709014	0.0047296466711042	1.6562088704762796	0.0976827	0.0976827	chr5	61228904	1.0101823447747278	chr5:61228904:A:G
chr5:61230499	['T', 'C']	98663	96823.7017243302	-3598.1958976582823	-0.0079480477893161	0.0042468843893919	-1.871500860529452	0.0612786	0.0612786	chr5	61230499	1.2126911653601145	chr5:61230499:T:C
chr5:61231591	['A', 'C']	98663	23208.94093797829	-1092.2870025252705	0.0037965835894274	0.006580921169315	0.5769076230740819	0.564003	0.564003	chr5	61231591	0.24871858594577	chr5:61231591:A:C
chr5:61231594	['A', 'T']	98663	23209.64669153422	-1094.9992347633774	0.0036658365196665	0.0065809536770649	0.5570372775061908	0.577503	0.577503	chr5	61231594	0.2384457553664473	chr5:61231594:A:T
chr5:61231679	['G', 'A']	98663	9771.297111291304	-490.95882960685066	0.0061950221007481	0.0098048550902525	0.6318320917263699	0.527498	0.527498	chr5	61231679	0.2777791826475406	chr5:61231679:G:A
chr5:61231693	['A', 'C']	98663	55983.88790997108	-1491.8508523784933	0.0077235580521252	0.0047289181648764	1.6332610933069551	0.102417	0.102417	chr5	61231693	0.9896279496745144	chr5:61231693:A:C
chr5:61232300	['A', 'G']	98663	9248.656179046382	-261.33929764487044	0.0006766348609082	0.0100209459481168	0.0675220547452855	0.946166	0.946166	chr5	61232300	0.0240326621611442	chr5:61232300:A:G
chr5:61233623	['C', 'A']	98663	96816.64443858727	-3594.9777818026514	-0.0079124707804505	0.0042470271715282	-1.863061021482287	0.0624567	0.0624567	chr5	61233623	1.204420966145711	chr5:61233623:C:A
chr5:61234600	['G', 'A']	98663	191941.0	-6815.692927475559	-0.0136033331270929	0.0132197749799284	-1.0290139694319134	0.303476	0.303476	chr5	61234600	0.517875648838154	chr5:61234600:G:A
chr5:61234604	['C', 'T']	98663	9240.749277786228	-253.5821774610897	0.001509048041605	0.0100246959902443	0.1505330478922838	0.880344	0.880344	chr5	61234604	0.0553475913623307	chr5:61234604:C:T
chr5:61235893	['G', 'A']	98663	192867.0	-6667.38664827548	-0.014775995338693	0.0143623969020557	-1.0287973128341872	0.303577	0.303577	chr5	61235893	0.5177311351199878	chr5:61235893:G:A
chr5:61236181	['G', 'A']	98663	191961.7281517971	-6809.921809966424	-0.0129741029009822	0.0132428330211557	-0.979707505203438	0.327233	0.327233	chr5	61236181	0.4851429061155271	chr5:61236181:G:A
chr5:61237380	['T', 'C']	98663	96200.57571518356	-3674.3335036082935	-0.0076194506604984	0.0042512671611763	-1.7922775425833428	0.0730916	0.0730916	chr5	61237380	1.1361325311579549	chr5:61237380:T:C
chr5:61238155	['T', 'C']	98663	96839.72280228692	-3600.515119822564	-0.0079982559997756	0.0042476668853845	-1.882976282178847	0.0597065	0.0597065	chr5	61238155	1.2239783864507432	chr5:61238155:T:C
chr5:61238711	['A', 'T']	98663	9237.936312124317	-259.52162650175893	0.0011997640648505	0.0100263936179948	0.1196605789241374	0.904752	0.904752	chr5	61238711	0.0434704481888111	chr5:61238711:A:T
chr5:61238893	['G', 'A']	98663	55935.26773026283	-1493.0011939149206	0.0078246449330605	0.0047306679089063	1.6540254111537176	0.0981255	0.0981255	chr5	61238893	1.0082181172868163	chr5:61238893:G:A
chr5:61239116	['A', 'G']	98663	191972.8372288668	-6805.720214893892	-0.0127130849367054	0.0132541667570485	-0.959176474065764	0.337472	0.337472	chr5	61239116	0.4717622546846487	chr5:61239116:A:G
chr5:61239193	['A', 'G']	98663	96838.8520906188	-3601.5615903048124	-0.0080342943834302	0.004247715645265	-1.891438847227468	0.0585687	0.0585687	chr5	61239193	1.2323344155331155	chr5:61239193:A:G
chr5:61239514	['T', 'G']	98663	192594.0	-6726.830212856939	-0.0167903886320427	0.0139658512330746	-1.2022459892941448	0.229271	0.229271	chr5	61239514	0.639650874779306	chr5:61239514:T:G
chr5:61240482	['G', 'C']	98663	55954.55086438526	-1487.3093954182702	0.007958189381375	0.0047301299953677	1.6824462306889136	0.0924855	0.0924855	chr5	61240482	1.0339263511918757	chr5:61240482:G:C
chr5:61241095	['A', 'G']	98663	55989.2666747785	-1480.9697020009528	0.008139069474976	0.0047298640830036	1.7207829510837431	0.0852934	0.0852934	chr5	61241095	1.069084573222588	chr5:61241095:A:G
chr5:61241574	['A', 'T']	98663	96836.3520095713	-3599.971818434712	-0.0080211970532145	0.0042480680877141	-1.888198797098548	0.0590022	0.0590022	chr5	61241574	1.2291317946282423	chr5:61241574:A:T
chr5:61242769	['G', 'A']	98663	23423.035875757763	-1062.570801288577	0.0038036790963407	0.0065520941378318	0.5805287616944198	0.561559	0.561559	chr5	61242769	0.2506046080074571	chr5:61242769:G:A
chr5:61242781	['G', 'A']	98663	192597.6166033146	-6729.929558654872	-0.0170934098616365	0.0139715119882902	-1.223447388941356	0.221164	0.221164	chr5	61242781	0.6552855639574915	chr5:61242781:G:A
chr5:61242791	['C', 'T']	98663	9232.497217350756	-263.28815503996543	0.0006475311008489	0.0100279791863591	0.0645724416470466	0.948515	0.948515	chr5	61242791	0.0229557967039236	chr5:61242791:C:T
chr5:61242817	['A', 'T']	98663	9228.151236820766	-266.11089047104565	0.0002788477694075	0.0100302297854185	0.0278007359126461	0.977821	0.977821	chr5	61242817	0.0097406399232925	chr5:61242817:A:T
chr5:61243041	['G', 'A']	98663	96829.28649877707	-3600.2721466413864	-0.0079680816381032	0.0042485216512872	-1.8754951232716657	0.0607276	0.0607276	chr5	61243041	1.2166138821798025	chr5:61243041:G:A
chr5:61246659	['A', 'G']	98663	9283.752764685012	-274.54825547563814	-0.0004982846630743	0.0100027428698889	-0.0498148027551889	0.96027	0.96027	chr5	61246659	0.0176066388108624	chr5:61246659:A:G
chr5:61247268	['G', 'A']	98663	5197.527708498084	355.7191138725797	0.0343082157618876	0.0135009001715161	2.541179871418518	0.0110494	0.0110494	chr5	61247268	1.9566613042199448	chr5:61247268:G:A
chr5:61248559	['A', 'G']	98663	136133.39344844015	-5303.6393772322535	-0.0087821783418519	0.0046133447981297	-1.903646643843372	0.0569591	0.0569591	chr5	61248559	1.2444368815222129	chr5:61248559:A:G
chr5:61249238	['C', 'T']	98663	23201.46801630104	-1086.4769118898369	0.0041701397143784	0.0065832708711814	0.6334449540324084	0.526445	0.526445	chr5	61249238	0.2786469947428985	chr5:61249238:C:T
chr5:61249645	['G', 'A']	98663	23200.703019981152	-1086.9023309940883	0.0041513734130151	0.0065846976999773	0.6304577069695088	0.528397	0.528397	chr5	61249645	0.2770396567788281	chr5:61249645:G:A
chr5:61249688	['G', 'T']	98663	96832.61040935908	-3615.9601901917968	-0.0082971613238781	0.0042476392080213	-1.9533583050579384	0.05078	0.05078	chr5	61249688	1.2943073034622965	chr5:61249688:G:T
chr5:61250143	['A', 'G']	98663	96776.71322277188	-3610.34426085726	-0.008003463375576	0.0042473270095031	-1.884352996053467	0.0595202	0.0595202	chr5	61250143	1.2253356181417736	chr5:61250143:A:G
chr5:61250347	['G', 'A']	98663	191973.6202562439	-6808.390505734137	-0.0132696969775347	0.0132547527009729	-1.0011274655136086	0.316768	0.316768	chr5	61250347	0.4992586974277406	chr5:61250347:G:A
chr5:61250431	['T', 'C']	98663	191965.0	-6807.789577351062	-0.0132530784584238	0.0132439356706294	-1.000690337677697	0.316979	0.316979	chr5	61250431	0.4989695090321583	chr5:61250431:T:C
chr5:61251188	['T', 'G']	98663	23449.89262323335	-1053.9400784758866	0.0043304332056626	0.0065494663260204	0.6611887121944924	0.508493	0.508493	chr5	61251188	0.29371502127083	chr5:61251188:T:G
chr5:61253283	['A', 'G']	98663	55799.483344822	-1487.6135949206118	0.0078860923743849	0.0047343610422549	1.6657141912077005	0.0957735	0.0957735	chr5	61253283	1.018754641191131	chr5:61253283:A:G
chr5:61254214	['T', 'C']	98663	96782.63788978547	-3563.8770851158865	-0.0077646167106536	0.004250446767272	-1.8267766039185385	0.0677364	0.0677364	chr5	61254214	1.1691778886137516	chr5:61254214:T:C
chr5:61255116	['G', 'A']	98663	22215.80134813238	-1023.9395927329456	0.0108535100450924	0.0067178228802263	1.6156290867744236	0.106178	0.106178	chr5	61255116	0.973965459416262	chr5:61255116:G:A
chr5:61255784	['G', 'C']	98663	7083.005058338149	-313.8492840731269	-6.833834236827625e-05	0.0114086144030891	-0.0059900650467923	0.995221	0.995221	chr5	61255784	0.0020804685777967	chr5:61255784:G:C
chr5:61255803	['A', 'G']	98663	7023.633960618907	-167.7436692092317	0.0042155131430786	0.0114752529194753	0.3673568829079373	0.713354	0.713354	chr5	61255803	0.1466948991892415	chr5:61255803:A:G
chr5:61255977	['G', 'C']	98663	158772.5492292334	-5284.6054601775495	-0.0048407040647033	0.0054166724889693	-0.8936674821232229	0.371502	0.371502	chr5	61255977	0.4300388438505774	chr5:61255977:G:C
chr5:61257354	['C', 'T']	98663	10060.262909227326	-508.7437960774713	0.0044850230577189	0.0096626812815374	0.4641592666715146	0.642535	0.642535	chr5	61257354	0.1921032105758655	chr5:61257354:C:T
chr5:61258043	['C', 'G']	98663	6949.056483659068	-334.94222343483307	-0.0027123388778535	0.0115143170594069	-0.2355622885716526	0.813773	0.813773	chr5	61258043	0.0894967236072551	chr5:61258043:C:G
chr5:61258127	['C', 'T']	98663	6792.134094411547	-186.2066550879499	0.0045457555729294	0.0116602164927978	0.3898517300889934	0.696647	0.696647	chr5	61258127	0.156987228769426	chr5:61258127:C:T
chr5:61258186	['T', 'A']	98663	157071.10395231677	-5408.245751754351	-0.0054435634756258	0.00528426127679	-1.0301465409243646	0.302944	0.302944	chr5	61258186	0.5186376445627169	chr5:61258186:T:A
chr5:61258512	['T', 'C']	98663	157090.2516118568	-5394.936948415177	-0.0051757107886656	0.0052850375207264	-0.9793139156284056	0.327427	0.327427	chr5	61258512	0.4848855110342468	chr5:61258512:T:C
chr5:61258535	['A', 'G']	98663	164160.30233548232	-5560.207369409742	-0.0053637201812457	0.0056982067136103	-0.94129968441374	0.346554	0.346554	chr5	61258535	0.4602290840686487	chr5:61258535:A:G
chr5:61258556	['A', 'G']	98663	164186.9617833104	-5561.252715131461	-0.0051406782683989	0.0056998815448086	-0.9018921231934957	0.367116	0.367116	chr5	61258556	0.4351966872468016	chr5:61258556:A:G
chr5:61258830	['T', 'C']	98663	164141.972966124	-5557.113785233681	-0.005373720153452	0.005697221500818	-0.9432176987818548	0.345572	0.345572	chr5	61258830	0.4614614535141004	chr5:61258830:T:C
chr5:61258908	['AAG', 'A']	98663	6986.495681965617	-161.62327746705463	0.0042819756501714	0.0115003087699524	0.3723357116601244	0.709644	0.709644	chr5	61258908	0.1489594648155832	chr5:61258908:AAG:A
chr5:61259031	['T', 'C']	98663	164171.303562016	-5558.822607091785	-0.005344780341335	0.0056988113821596	-0.9378763364702896	0.34831	0.34831	chr5	61259031	0.4580340567433849	chr5:61259031:T:C
chr5:61259107	['C', 'T']	98663	24182.47061029628	-1205.943978276284	0.0029647904608531	0.0065070325022085	0.4556286540518853	0.648658	0.648658	chr5	61259107	0.1879842213217397	chr5:61259107:C:T
chr5:61259380	['A', 'G']	98663	19340.488721042224	-868.5485966642369	0.0113603745223903	0.0071534086929485	1.5881064552608082	0.112265	0.112265	chr5	61259380	0.9497556193045448	chr5:61259380:A:G
chr5:61259437	['A', 'G']	98663	164122.62506842375	-5739.773498283035	-0.0072131032201295	0.0057028983691102	-1.264813565537006	0.205941	0.205941	chr5	61259437	0.6862571827594863	chr5:61259437:A:G
chr5:61259561	['C', 'A']	98663	171099.0759437214	-5890.352800794632	-0.0071497444330328	0.0062921675827945	-1.13629275427807	0.255837	0.255837	chr5	61259561	0.5920366461990156	chr5:61259561:C:A
chr5:61260095	['T', 'C']	98663	164040.2647446425	-5739.84447862061	-0.0069356297548381	0.0056982815043263	-1.21714410731943	0.223552	0.223552	chr5	61260095	0.650621440378466	chr5:61260095:T:C
chr5:61260441	['T', 'C']	98663	164047.6389474538	-5738.5180978446815	-0.0067815585015638	0.0056995610364912	-1.1898387363772696	0.234113	0.234113	chr5	61260441	0.6305744698082497	chr5:61260441:T:C
chr5:61260510	['G', 'C']	98663	172047.46273452468	-5783.860078327066	-0.0060741577433571	0.0063719762566102	-0.953261201664997	0.34046	0.34046	chr5	61260510	0.4679339051894482	chr5:61260510:G:C
chr5:61260549	['G', 'A']	98663	164056.25588232314	-5747.739829053188	-0.0072437394090204	0.0057003605691946	-1.2707510904075838	0.20382	0.20382	chr5	61260549	0.6907532027463285	chr5:61260549:G:A
chr5:61260650	['C', 'T']	98663	171093.5553809499	-5901.149158481414	-0.0076099127194143	0.0062927317378572	-1.2093178346746984	0.226544	0.226544	chr5	61260650	0.6448474355876331	chr5:61260650:C:T
chr5:61260678	['G', 'A']	98663	172258.97126850922	-5776.613850468682	-0.0050865693278355	0.0064250903643254	-0.7916728076040965	0.428553	0.428553	chr5	61260678	0.3679954603588329	chr5:61260678:G:A
chr5:61260946	['T', 'C']	98663	164115.77441832155	-5748.685827510851	-0.0070945889892834	0.0057115365811413	-1.242150669700481	0.214184	0.214184	chr5	61260946	0.669212975013247	chr5:61260946:T:C
chr5:61261029	['A', 'T']	98663	7063.859149932591	-159.42542378493405	0.003151347670872	0.0114334771134595	0.2756246100464303	0.782837	0.782837	chr5	61261029	0.1063286560389669	chr5:61261029:A:T
chr5:61261221	['A', 'C']	98663	6944.915073492143	-334.3576430598709	-0.0026144965338415	0.0115171898359791	-0.2270082000102092	0.820418	0.820418	chr5	61261221	0.085964819762816	chr5:61261221:A:C
chr5:61261477	['GT', 'G']	98663	171039.4014312213	-5909.506769737097	-0.0074966725482582	0.0062873124428387	-1.1923492933450348	0.233127	0.233127	chr5	61261477	0.6324074250124362	chr5:61261477:GT:G
chr5:61261670	['C', 'A']	98663	172137.21289125856	-5770.949337529538	-0.0062804011935068	0.0063812154419728	-0.9842014034187054	0.325019	0.325019	chr5	61261670	0.4880912502396946	chr5:61261670:C:A
chr5:61262394	['G', 'GTTA']	98663	6943.281494845884	-333.3275197314407	-0.0023936739419256	0.0115141795233993	-0.2078892323210011	0.835316	0.835316	chr5	61262394	0.0781491998521802	chr5:61262394:G:GTTA
chr5:61262455	['T', 'C']	98663	171040.6679235338	-5918.070457460788	-0.007336621076385	0.0062849263979034	-1.1673360373531854	0.243078	0.243078	chr5	61262455	0.6142543456032183	chr5:61262455:T:C
chr5:61262583	['G', 'A']	98663	156981.5019665085	-5431.619208370557	-0.0057948354682681	0.0052790921140212	-1.0976954641266976	0.27234	0.27234	chr5	61262583	0.5648885668735072	chr5:61262583:G:A
chr5:61262644	['C', 'T']	98663	156981.72872130154	-5432.031261435891	-0.0058173191839005	0.0052790369199258	-1.1019659972338818	0.270479	0.270479	chr5	61262644	0.5678664478888591	chr5:61262644:C:T
chr5:61263213	['C', 'T']	98663	14606.924632539278	-389.64141501748486	0.0011939798617337	0.0081132334516718	0.147164489823438	0.883002	0.883002	chr5	61263213	0.0540383127440847	chr5:61263213:C:T
chr5:61263916	['A', 'C']	98663	171855.41842620092	-5821.831528446548	-0.0070665880412338	0.0063553599597026	-1.1119099604178009	0.26618	0.26618	chr5	61263916	0.5748245792743649	chr5:61263916:A:C
chr5:61264017	['A', 'T']	98663	7693.467863405535	-84.15334705492259	0.005769141887022	0.0109841512135638	0.5252241866351921	0.599429	0.599429	chr5	61264017	0.2222622499867833	chr5:61264017:A:T
chr5:61264232	['C', 'G']	98663	6675.40595193448	-328.7986491950475	-0.0036229908075626	0.0117343432818529	-0.3087510498491677	0.757512	0.757512	chr5	61264232	0.1206104829675665	chr5:61264232:C:G
chr5:61264332	['GAA', 'G']	98663	7693.169613170059	-85.33286644099388	0.0055637522959773	0.0109849368826123	0.5064892366185588	0.612514	0.612514	chr5	61264332	0.2128839803458616	chr5:61264332:GAA:G
chr5:61265694	['G', 'T']	98663	57467.23165588697	-1728.0080807771642	0.0057728747365652	0.0046998045346264	1.2283223044773126	0.219329	0.219329	chr5	61265694	0.6589039414765844	chr5:61265694:G:T
chr5:61265921	['C', 'A']	98663	171852.45087525467	-5821.3156971149065	-0.007121096771147	0.0063546020511856	-1.1206204123857566	0.262452	0.262452	chr5	61265921	0.5809501133677236	chr5:61265921:C:A
chr5:61266113	['G', 'T']	98663	7900.640616289088	-62.04760026540578	0.0048319302605805	0.0108532224119535	0.4452069696147304	0.656171	0.656171	chr5	61266113	0.1829829675163898	chr5:61266113:G:T
chr5:61266476	['T', 'C']	98663	157278.09959856453	-5436.956542969094	-0.0055206492103284	0.0052970599821199	-1.0422100616121486	0.297317	0.297317	chr5	61266476	0.5267802579826995	chr5:61266476:T:C
chr5:61266813	['A', 'G']	98663	14590.366093241551	-383.529591983912	0.0015844131788704	0.0081171536124264	0.195193198813547	0.845242	0.845242	chr5	61266813	0.0730189310292707	chr5:61266813:A:G
chr5:61266824	['A', 'G']	98663	171969.40197062312	-5817.13857559453	-0.0076057667736928	0.0063645545345598	-1.195019499384154	0.232082	0.232082	chr5	61266824	0.6343585415941324	chr5:61266824:A:G
chr5:61266984	['T', 'A']	98663	14584.443462396106	-388.9031976672356	0.0012634159723557	0.0081190951267566	0.15561044089656	0.87634	0.87634	chr5	61266984	0.0573273647500058	chr5:61266984:T:A
chr5:61267037	['G', 'T']	98663	56356.568039899445	-1646.8165097792014	0.0061777199129879	0.0047286121456128	1.3064551971596017	0.191401	0.191401	chr5	61267037	0.7180557975239225	chr5:61267037:G:T
chr5:61268080	['A', 'G']	98663	99562.26432061964	-3959.940002810471	-0.0093860282145515	0.0042694060775333	-2.1984388563887145	0.0279202	0.0279202	chr5	61268080	1.5540814750680283	chr5:61268080:A:G
chr5:61268357	['C', 'T']	98663	18785.52320713598	-814.5205160378064	0.0123138821574537	0.0072452940062325	1.6995696995678964	0.089215	0.089215	chr5	61268357	1.0495621201804568	chr5:61268357:C:T
chr5:61269382	['AAGAAAAGAAAGAAAG', 'A']	98663	157183.65684037615	-5394.6828542183775	-0.0049929038580644	0.005292078200411	-0.943467512947298	0.345444	0.345444	chr5	61269382	0.4616223461542692	chr5:61269382:AAGAAAAGAAAGAAAG:A
chr5:61269470	['A', 'G']	98663	157422.3600056764	-5400.625046104225	-0.0050638056320892	0.0053032440778925	-0.9548505702761252	0.339656	0.339656	chr5	61269470	0.4689607092231852	chr5:61269470:A:G
chr5:61270538	['ACCTT', 'A']	98663	33161.04156191711	-1256.668813223126	0.0077093292809078	0.0056772023014691	1.3579451412032293	0.174484	0.174484	chr5	61270538	0.7582443912279847	chr5:61270538:ACCTT:A
chr5:61270563	['TGCCA', 'T']	98663	6686.203304277316	-348.9864691465443	-0.0050844133170141	0.0117306322250523	-0.4334304596265245	0.664703	0.664703	chr5	61270563	0.1773723611227968	chr5:61270563:TGCCA:T
chr5:61270615	['C', 'T']	98663	14365.436803162378	-433.6469552811673	0.0006019989364934	0.0081722914419414	0.0736634199563507	0.941278	0.941278	chr5	61270615	0.0262820917318779	chr5:61270615:C:T
chr5:61270712	['C', 'T']	98663	155213.0121432047	-5348.796827988793	-0.0063270500046784	0.0052022339250814	-1.2162178971179982	0.223905	0.223905	chr5	61270712	0.6499362081263567	chr5:61270712:C:T
chr5:61270916	['G', 'T']	98663	6685.135514539687	-352.60579969935577	-0.0056575396903373	0.0117315372523493	-0.4822504986892823	0.629629	0.629629	chr5	61270916	0.2009152770754124	chr5:61270916:G:T
chr5:61270948	['G', 'A']	98663	33201.692129136885	-1253.2382285274075	0.0077633230556544	0.0056750774508354	1.3679677718780057	0.171325	0.171325	chr5	61270948	0.7661792595105678	chr5:61270948:G:A
chr5:61270962	['T', 'A']	98663	157438.36146532325	-5420.699668653925	-0.0057093892749205	0.0053058872605718	-1.0760479811448485	0.281908	0.281908	chr5	61270962	0.549892599521952	chr5:61270962:T:A
chr5:61271414	['G', 'C']	98663	190979.87135747663	-6636.11988413672	0.0084959281843952	0.0122535465428839	0.6933444251965647	0.488095	0.488095	chr5	61271414	0.3114956411931646	chr5:61271414:G:C
chr5:61271790	['A', 'G']	98663	18792.28534920747	-800.7204802606524	0.0130077049890244	0.0072455793583955	1.7952608543238533	0.0726152	0.0726152	chr5	61271790	1.1389724621486843	chr5:61271790:A:G
chr5:61272957	['A', 'G']	98663	6783.27500785534	-203.6637846657489	0.0023249478170963	0.0116623754968612	0.1993545669766901	0.841986	0.841986	chr5	61272957	0.0746951296087763	chr5:61272957:A:G
chr5:61273453	['C', 'T']	98663	157101.2922280003	-5500.228003486126	-0.0066990301856838	0.0052942504707954	-1.2653406223671486	0.205752	0.205752	chr5	61273453	0.6866559345616597	chr5:61273453:C:T
chr5:61274140	['A', 'G']	98663	190983.87143856235	-6631.163288061418	0.0088663758985319	0.012251368718655	0.723704926538632	0.469249	0.469249	chr5	61274140	0.3285966442152887	chr5:61274140:A:G
chr5:61274277	['T', 'C']	98663	18916.06758441717	-794.052280574643	0.0129957464454146	0.0072224684337578	1.799349704966857	0.0719664	0.0719664	chr5	61274277	1.142870221631514	chr5:61274277:T:C
chr5:61274964	['A', 'T']	98663	157088.10602021264	-5504.906021905264	-0.0068241232445298	0.0052937627213579	-1.2890874796857603	0.197371	0.197371	chr5	61274964	0.7047166584809549	chr5:61274964:A:T
chr5:61275549	['T', 'G']	98663	163833.94486792223	-5853.727867895176	-0.0089708090646922	0.005694395845119	-1.575375036911358	0.115173	0.115173	chr5	61275549	0.9386493206121213	chr5:61275549:T:G
chr5:61276209	['G', 'A']	98663	6743.205037502534	-343.8343606969678	-0.0038540519572845	0.0116770711935068	-0.3300529639168126	0.741361	0.741361	chr5	61276209	0.1299702641795231	chr5:61276209:G:A
chr5:61276292	['G', 'A']	98663	190759.53411855336	-6653.387722927072	0.0082052210291451	0.0120908909017365	0.6786283240688773	0.497375	0.497375	chr5	61276292	0.3033160478455552	chr5:61276292:G:A
chr5:61276706	['A', 'G']	98663	190818.60426528275	-6657.213365237158	0.0069517172297673	0.0121273507017716	0.5732263707647026	0.566493	0.566493	chr5	61276706	0.2468054522262782	chr5:61276706:A:G
chr5:61277320	['C', 'G']	98663	18770.043904021404	-783.8465332273345	0.0137636735874849	0.0072464895578306	1.8993574030078788	0.0575204	0.0575204	chr5	61277320	1.24017810250715	chr5:61277320:C:G
chr5:61277454	['A', 'C']	98663	6751.34214153946	-348.2248889342903	-0.0043120674594184	0.011671226867758	-0.3694613692524965	0.711785	0.711785	chr5	61277454	0.1476511684618016	chr5:61277454:A:C
chr5:61277712	['G', 'A']	98663	190871.7383310189	-6654.945119739367	0.0073530601772415	0.0121763077307596	0.6038825840994765	0.545923	0.545923	chr5	61277712	0.2628686082720476	chr5:61277712:G:A
chr5:61278550	['C', 'T']	98663	18797.857888654617	-794.1951291399439	0.0130871305468766	0.0072424864387457	1.806994139038114	0.0707662	0.0707662	chr5	61278550	1.1501741244928037	chr5:61278550:C:T
chr5:61278792	['G', 'A']	98663	18825.3770425251	-797.9568590931934	0.0128231971516326	0.0072419281747696	1.7706882534830664	0.0766156	0.0766156	chr5	61278792	1.1156827929766722	chr5:61278792:G:A
chr5:61278798	['T', 'TG']	98663	5508.781680503605	132.66740286491665	0.016246941598523	0.0129881941180162	1.2509007373077772	0.210974	0.210974	chr5	61278798	0.6757710629595638	chr5:61278798:T:TG
chr5:61279033	['C', 'T']	98663	190955.741736689	-6674.1239807466345	0.0082416222628948	0.0122684218979504	0.6717752561371934	0.501728	0.501728	chr5	61279033	0.2995316615670805	chr5:61279033:C:T
chr5:61279079	['C', 'T']	98663	33248.358923937725	-561.4652157070989	0.0053205952707401	0.0057378699852272	0.927277070487584	0.353785	0.353785	chr5	61279079	0.4512605845278439	chr5:61279079:C:T
chr5:61279532	['G', 'T']	98663	5221.370448832307	85.14910454720153	0.0159501800153572	0.0132863892871749	1.2004901911728192	0.229952	0.229952	chr5	61279532	0.6383628088114633	chr5:61279532:G:T
chr5:61279571	['G', 'T']	98663	6755.0	-348.6850303929892	-0.0042401239343309	0.0116680967981397	-0.3633946484748892	0.716311	0.716311	chr5	61279571	0.1448983795650693	chr5:61279571:G:T
chr5:61279710	['C', 'G']	98663	6754.410756459249	-349.81955063079016	-0.0044345261139252	0.0116688594194298	-0.3800308114554276	0.703923	0.703923	chr5	61279710	0.1524748444147441	chr5:61279710:C:G
chr5:61280032	['C', 'T']	98663	11082.123229906843	-371.6590109519552	0.0041272237058112	0.0092136891901745	0.447944750536242	0.654194	0.654194	chr5	61280032	0.1842934433642638	chr5:61280032:C:T
chr5:61280451	['C', 'T']	98663	172114.95578531246	-5870.680830693713	-0.0081031492297373	0.0063872877320361	-1.268636950406211	0.204574	0.204574	chr5	61280451	0.6891495630678784	chr5:61280451:C:T
chr5:61280839	['G', 'A']	98663	159697.51647304496	-5702.830194151289	-0.0087088125719187	0.0054358993850709	-1.6020923043271469	0.109138	0.109138	chr5	61280839	0.9620240091099772	chr5:61280839:G:A
chr5:61284901	['G', 'A']	98663	6947.563336881051	-344.3307053875671	-0.0037229796778801	0.0115053278904205	-0.323587446906226	0.746251	0.746251	chr5	61284901	0.1271150738938094	chr5:61284901:G:A
chr5:61285134	['T', 'C']	98663	33366.08728268031	-535.3507177999495	0.0060542878289265	0.0057300004732078	1.0565946472840575	0.290699	0.290699	chr5	61285134	0.536556462193208	chr5:61285134:T:C
chr5:61285544	['T', 'C']	98663	37640.95963507348	-902.2670601414028	0.0083179060790768	0.0054367817974728	1.529931931964467	0.126037	0.126037	chr5	61285544	0.899501942684261	chr5:61285544:T:C
chr5:61286213	['C', 'T']	98663	5619.569572136682	136.60915037652867	0.0156902471075624	0.0128719860892366	1.2189453126182557	0.222868	0.222868	chr5	61286213	0.6519522842388663	chr5:61286213:C:T
chr5:61286230	['T', 'C']	98663	4409.491616997123	-16.00763187677752	0.0152580553785254	0.0143962770387073	1.05986119449501	0.28921	0.28921	chr5	61286230	0.5387866945388647	chr5:61286230:T:C
chr5:61286320	['T', 'G']	98663	6255.77535357632	78.25208225868725	-0.0079125640464742	0.0123624084879568	-0.6400503635017751	0.522141	0.522141	chr5	61286320	0.2822122034093803	chr5:61286320:T:G
chr5:61286966	['G', 'C']	98663	5220.317463535277	86.02729182216781	0.0159818756164643	0.013293452463304	1.2022366394720638	0.229275	0.229275	chr5	61286966	0.6396432978822111	chr5:61286966:G:C
chr5:61287064	['C', 'A']	98663	6751.615879741319	-345.0161725919912	-0.003862455336323	0.0116712386322405	-0.3309379113930066	0.740692	0.740692	chr5	61287064	0.1303623460121259	chr5:61287064:C:A
chr5:61287733	['G', 'A']	98663	5216.317220268202	79.41216197330074	0.0149372648740056	0.0132971290779073	1.123345106036714	0.261294	0.261294	chr5	61287733	0.5828705627059266	chr5:61287733:G:A
chr5:61290062	['T', 'C']	98663	38246.14052837533	-688.4353725138182	0.0100918538227405	0.0054008850084441	1.8685555806061744	0.0616876	0.0616876	chr5	61290062	1.2098021259633824	chr5:61290062:T:C
chr5:61290798	['T', 'C']	98663	103567.34211646864	-1928.758445263145	0.0146211422873296	0.0042717414997534	3.422759145929976	0.000620141	0.000620141	chr5	61290798	3.20750955475992	chr5:61290798:T:C
chr5:61291155	['T', 'C']	98663	10264.664602065954	-40.4518760082932	-8.753751363956525e-05	0.0096363300559158	-0.0090841132600916	0.992752	0.992752	chr5	61291155	0.0031592293327383	chr5:61291155:T:C
chr5:61292745	['C', 'G']	98663	36787.6100287869	-996.5293117483728	0.0045611702800029	0.0054507999614653	0.8367891524635547	0.402713	0.402713	chr5	61292745	0.3950043506827668	chr5:61292745:C:G
chr5:61293659	['C', 'A']	98663	2477.0251059171715	166.89308364058445	0.0180695192054614	0.0191476435935827	0.9436941479063988	0.345328	0.345328	chr5	61293659	0.4617682066129279	chr5:61293659:C:A
chr5:61293708	['G', 'C']	98663	10286.20851197535	-20.687289032243307	0.0011888647778461	0.009632408520193	0.1234234174509754	0.901772	0.901772	chr5	61293708	0.0449032536538427	chr5:61293708:G:C
chr5:61293912	['C', 'T']	98663	97745.86056483658	-2477.089354190972	0.0109941556257607	0.0042661018790331	2.5770963604489383	0.00996486	0.00996486	chr5	61293912	2.001528798484274	chr5:61293912:C:T
chr5:61294606	['G', 'A']	98663	26466.21898409544	-970.5482703466904	0.0051683438978384	0.0062272063810667	0.8299618772154801	0.406562	0.406562	chr5	61294606	0.3908732158640832	chr5:61294606:G:A
chr5:61294764	['C', 'T']	98663	36820.612370256255	-997.361477944988	0.0044038108408615	0.005449308357924	0.8081412450183333	0.419011	0.419011	chr5	61294764	0.3777745756575862	chr5:61294764:C:T
chr5:61295376	['T', 'C']	98663	27541.62893056259	-316.123030468206	0.0067314023649085	0.0062021322133301	1.0853368056941497	0.277775	0.277775	chr5	61295376	0.5563068437338212	chr5:61295376:T:C
chr5:61296964	['G', 'A']	98663	26445.21642963579	-938.5856276567548	0.0064391622616623	0.0062341033163027	1.0328930938349037	0.301656	0.301656	chr5	61296964	0.520488032054931	chr5:61296964:G:A
chr5:61297030	['A', 'G']	98663	2484.676786747464	167.18105610599812	0.017864033087007	0.0191332862002765	0.9336625658559838	0.35048	0.35048	chr5	61297030	0.455336759829881	chr5:61297030:A:G
chr5:61297371	['C', 'T']	98663	10125.718405368149	-86.49214954165613	-0.0025493233052133	0.0096893552441981	-0.2631055669818561	0.79247	0.79247	chr5	61297371	0.1010171695910511	chr5:61297371:C:T
chr5:61297385	['G', 'A']	98663	26334.07127650945	-959.4004936566658	0.0059535623909465	0.0062414992942279	0.953867349861323	0.340153	0.340153	chr5	61297385	0.4683256944000175	chr5:61297385:G:A
chr5:61298516	['G', 'A']	98663	26279.72901904733	-945.595752272395	0.0061345197157254	0.0062463787893399	0.9820921725391624	0.326057	0.326057	chr5	61298516	0.48670647164502	chr5:61298516:G:A
chr5:61299612	['A', 'G']	98663	10060.019634476395	-98.99280379362624	-0.0025325622545409	0.0097100290100887	-0.2608192263802342	0.794232	0.794232	chr5	61299612	0.1000526189802066	chr5:61299612:A:G
chr5:61299705	['A', 'G']	98663	2624.21278191678	214.32814883594693	0.0267721609895017	0.0186589692370776	1.4348145735886744	0.151343	0.151343	chr5	61299705	0.8200376614710523	chr5:61299705:A:G
chr5:61301300	['C', 'G']	98663	39980.6992721301	-718.9259405369627	0.005152270013101	0.0053124286763295	0.969852082166851	0.332123	0.332123	chr5	61301300	0.4787010478367027	chr5:61301300:C:G
chr5:61301529	['AG', 'A']	98663	36527.44269191392	-1014.2140750194365	0.0042649908941418	0.0054657951415706	0.7803056616052002	0.435213	0.435213	chr5	61301529	0.3612981405526563	chr5:61301529:AG:A
chr5:61302716	['A', 'G']	98663	98482.95985442156	-2372.6733226431165	0.0107286318099563	0.004274118789414	2.510138893782855	0.01207	0.01207	chr5	61302716	1.9182927299026509	chr5:61302716:A:G
chr5:61303183	['T', 'C']	98663	26284.13122497592	-939.0150111078682	0.0064549591765751	0.0062452614187219	1.033577098506169	0.301336	0.301336	chr5	61303183	0.5209489809473057	chr5:61303183:T:C
chr5:61303283	['A', 'G']	98663	8648.262963713763	-222.0871712352437	-0.0049762168306156	0.0103623309122568	-0.4802217640752644	0.631071	0.631071	chr5	61303283	0.199921776772385	chr5:61303283:A:G
chr5:61304697	['C', 'T']	98663	26282.663882497243	-954.0419015452206	0.006022453116518	0.0062446686870276	0.964415154486692	0.33484	0.33484	chr5	61304697	0.4751626667432397	chr5:61304697:C:T
chr5:61305508	['G', 'A']	98663	26281.729302881933	-951.0910030902812	0.0059433137153006	0.0062454284500074	0.9516262595712794	0.341289	0.341289	chr5	61305508	0.4668777091321057	chr5:61305508:G:A
chr5:61305607	['A', 'C']	98663	98357.9041386162	-2366.4629100764705	0.0107693136126078	0.0042747239313228	2.5193003772000457	0.0117604	0.0117604	chr5	61305607	1.9295779065899443	chr5:61305607:A:C
chr5:61306247	['C', 'T']	98663	26322.401119062582	-954.012342051284	0.0061901717180582	0.0062411608448246	0.9918301854359852	0.321283	0.321283	chr5	61306247	0.4931122536004174	chr5:61306247:C:T
chr5:61307334	['G', 'T']	98663	10189.012127424216	-75.25220508679331	-0.0025157201532192	0.0096745757264845	-0.2600341580181486	0.794838	0.794838	chr5	61307334	0.0997213781049881	chr5:61307334:G:T
chr5:61307635	['G', 'A']	98663	25029.05891714903	-1355.4877594053266	-0.0006190432852936	0.0063941142087762	-0.0968145492997198	0.922874	0.922874	chr5	61307635	0.0348575891583635	chr5:61307635:G:A
chr5:61307816	['G', 'A']	98663	10189.135993188178	-70.20506205666224	-0.0020651602227828	0.0096700898847398	-0.2135616366960337	0.830889	0.830889	chr5	61307816	0.0804569905448399	chr5:61307816:G:A
chr5:61307869	['A', 'G']	98663	39980.10437638759	-734.2060041480781	0.0048105526417796	0.005312457930168	0.9055229622547843	0.365191	0.365191	chr5	61307869	0.4374799340361515	chr5:61307869:A:G
chr5:61307903	['A', 'G']	98663	39981.53606658759	-726.2244894438987	0.0050397772209073	0.0053129293912739	0.9485872763874444	0.342833	0.342833	chr5	61307903	0.4649173809491948	chr5:61307903:A:G
chr5:61308026	['T', 'G']	98663	26325.401392746364	-956.7155629467748	0.0061433552516892	0.00624129672899	0.9843075114750116	0.324967	0.324967	chr5	61308026	0.4881607388536252	chr5:61308026:T:G
chr5:61308129	['A', 'G']	98663	27009.01937943988	-971.2198760424426	0.0056253622936309	0.006271789424035	0.8969309894355063	0.369758	0.369758	chr5	61308129	0.4320824209327745	chr5:61308129:A:G
chr5:61308565	['G', 'C']	98663	10193.723230214076	-72.27163828990702	-0.0023215003859266	0.0096680909025103	-0.2401198343432864	0.810238	0.810238	chr5	61308565	0.0913873923505197	chr5:61308565:G:C
chr5:61310655	['G', 'A']	98663	30508.35585964838	-1393.25826626256	0.0073865648140924	0.0059083852602764	1.2501833392203014	0.211236	0.211236	chr5	61310655	0.6752320649781615	chr5:61310655:G:A
chr5:61311116	['C', 'T']	98663	26309.666619362823	-959.8562610758132	0.0057980147844029	0.0062426140411882	0.9287799543826027	0.353005	0.353005	chr5	61311116	0.4522191431758291	chr5:61311116:C:T
chr5:61311307	['G', 'A']	98663	26221.5946156887	-945.9552940112716	0.0060153504339434	0.0062517813798559	0.9621818276188692	0.335961	0.335961	chr5	61311307	0.4737111347168503	chr5:61311307:G:A
chr5:61311851	['C', 'T']	98663	26392.80251368336	-933.8844268434666	0.0064231142273821	0.0062325730478201	1.0305718325481348	0.302744	0.302744	chr5	61311851	0.5189244552624088	chr5:61311851:C:T
chr5:61312335	['T', 'A']	98663	23903.45364241768	-1088.3527434754617	0.0073689374289149	0.0065187746301585	1.130417577994376	0.258303	0.258303	chr5	61312335	0.5878705497853368	chr5:61312335:T:A
chr5:61312784	['T', 'G']	98663	3562.2527367823554	286.0134706867111	0.0106727210568669	0.016225712589267	0.6577659377454255	0.51069	0.51069	chr5	61312784	0.291842646133767	chr5:61312784:T:G
chr5:61313295	['T', 'C']	98663	24129.11402299318	-1033.9567059245342	0.0079949236727252	0.0064904413904482	1.2317996869197707	0.218027	0.218027	chr5	61313295	0.6614897209599686	chr5:61313295:T:C
chr5:61316775	['G', 'A']	98663	25924.62759368696	-931.2241896780674	0.0098975388543999	0.006293273301948	1.5727171504431854	0.115788	0.115788	chr5	61316775	0.9363364475501124	chr5:61316775:G:A
chr5:61318759	['T', 'A']	98663	13512.821756185567	167.1958659161359	2.7332050636726707e-05	0.008591258403676	0.0031813791824759	0.997462	0.997462	chr5	61318759	0.001103640508048	chr5:61318759:T:A
chr5:61319030	['C', 'G']	98663	4775.145195621325	383.6497991319271	0.0421223213179458	0.0141123636402018	2.9847814577249205	0.00283851	0.00283851	chr5	61319030	2.546909571427235	chr5:61319030:C:G
chr5:61319052	['G', 'T']	98663	98472.97688822213	-2339.482319870557	0.0114142066972887	0.0042702919188761	2.672933587241208	0.00752035	0.00752035	chr5	61319052	2.123761946704705	chr5:61319052:G:T
chr5:61319821	['C', 'T']	98663	2447.1488186342585	260.8825244374232	0.0319120692277167	0.0194642220236824	1.6395245177993196	0.101107	0.101107	chr5	61319821	0.9952187756045112	chr5:61319821:C:T
chr5:61320059	['A', 'G']	98663	102692.06175167538	-2550.6702513409414	0.0123472375538635	0.0042694048047009	2.892027839634296	0.00382848	0.00382848	chr5	61320059	2.4169736173208136	chr5:61320059:A:G
chr5:61320698	['T', 'C']	98663	4988.050556445237	486.2644563226058	0.0480686688170914	0.0138020830155069	3.4827111793984424	0.000496578	0.000496578	chr5	61320698	3.304012524995401	chr5:61320698:T:C
chr5:61321758	['T', 'A']	98663	25161.04016015407	-1134.3009676955048	0.0042934885622591	0.0063704706808255	0.6739672431398437	0.500334	0.500334	chr5	61321758	0.3007399838032507	chr5:61321758:T:A
chr5:61321949	['G', 'A']	98663	25284.02506613689	-1132.0013548330933	0.0038832975020908	0.0063574923128671	0.6108222096047747	0.541319	0.541319	chr5	61321949	0.2665467291432981	chr5:61321949:G:A
chr5:61325153	['T', 'C']	98663	97005.58003000868	-2214.623827947653	0.0120541812047758	0.004270536692359	2.822638481562166	0.00476398	0.00476398	chr5	61325153	2.322030070427688	chr5:61325153:T:C
chr5:61325647	['C', 'G']	98663	31019.200768326307	-1326.4053845682015	0.0077579067289465	0.0058658291182178	1.3225592789350622	0.185985	0.185985	chr5	61325647	0.7305220809429481	chr5:61325647:C:G
chr5:61330048	['A', 'G']	98663	34831.94255390323	-1140.0590000814402	0.0023286133903775	0.0055661135508651	0.4183553513771981	0.675688	0.675688	chr5	61330048	0.170253793935851	chr5:61330048:A:G
chr5:61332587	['G', 'T']	98663	25322.60515548708	-1125.0145695635272	0.0040876678766059	0.0063601095708691	0.6427040023537406	0.520418	0.520418	chr5	61332587	0.2836476906548749	chr5:61332587:G:T
chr5:61333652	['TGGC', 'T']	98663	26514.943473323496	-246.8619199266264	0.0094775107701259	0.0062998233548768	1.5044089708942612	0.132479	0.132479	chr5	61333652	0.8778529587605914	chr5:61333652:TGGC:T
chr5:61336323	['T', 'C']	98663	9056.275369957431	-70.87617120971629	-0.0016525844204837	0.0101508348165652	-0.1628028088671915	0.870674	0.870674	chr5	61336323	0.0601444242152612	chr5:61336323:T:C
chr5:61338791	['G', 'A']	98663	12064.100482494372	-575.0550602964564	0.0058828368050329	0.0088627773354456	0.6637689950197873	0.50684	0.50684	chr5	61338791	0.2951291177551226	chr5:61338791:G:A
chr5:61339516	['CTTTAT', 'C']	98663	8877.719841873195	-86.9402626923159	-0.0003968553827726	0.0102542188591288	-0.038701668866694	0.969128	0.969128	chr5	61339516	0.0136188586329826	chr5:61339516:CTTTAT:C
chr5:61341001	['C', 'T']	98663	9042.36659605307	-63.501489673947134	-0.0007691814134928	0.0101594811384036	-0.0757106985105034	0.939649	0.939649	chr5	61341001	0.0270343440924448	chr5:61341001:C:T
chr5:61341245	['T', 'TG']	98663	184461.9569307181	-6383.382009956393	0.000440787127359	0.0086315496928301	0.0510669744188788	0.959272	0.959272	chr5	61341245	0.0180582318804518	chr5:61341245:T:TG
chr5:61342848	['AC', 'A']	98663	8881.9902586871	-86.29498362670283	-0.0003998777697888	0.0102521042943064	-0.0390044578468575	0.968887	0.968887	chr5	61342848	0.013726871182605	chr5:61342848:AC:A
chr5:61343053	['A', 'G']	98663	35795.8049408497	-1056.1938631798998	0.0038998863762151	0.0055093236909255	0.7078702568590622	0.479028	0.479028	chr5	61343053	0.3196391005935936	chr5:61343053:A:G
chr5:61346005	['C', 'T']	98663	26498.954385111305	-245.56898104376364	0.0095547634560053	0.0062999047039553	1.5166520614203178	0.129358	0.129358	chr5	61346005	0.8882067076631766	chr5:61346005:C:T
chr5:61346520	['G', 'A']	98663	96928.56051420342	-2184.922445096386	0.0125478945241051	0.0042693638874015	2.939054822928685	0.00329291	0.00329291	chr5	61346520	2.48242013902314	chr5:61346520:G:A
chr5:61347686	['T', 'C']	98663	96965.51826430782	-2184.814579017924	0.0124992731265016	0.0042694164186535	2.9276303599458817	0.00341634	0.00341634	chr5	61347686	2.466438914102497	chr5:61347686:T:C
chr5:61347832	['C', 'T']	98663	35409.23001601558	-1048.890292736487	0.0038385565904834	0.0055321503355684	0.6938633908416775	0.48777	0.48777	chr5	61347832	0.3117849142213743	chr5:61347832:C:T
chr5:61353641	['G', 'A']	98663	96953.8614160458	-2200.1548942851705	0.0123007670741223	0.0042692373209653	2.8812563344079907	0.00396179	0.00396179	chr5	61353641	2.402108548549692	chr5:61353641:G:A
chr5:61353906	['A', 'G']	98663	35796.17687543712	-1059.0128287799723	0.0038982955870896	0.0055089336713475	0.707631607068528	0.479176	0.479176	chr5	61353906	0.3195049421391668	chr5:61353906:A:G
chr5:61354441	['C', 'T']	98663	25289.33216421693	-1127.662348824164	0.0041380377061345	0.0063589025987103	0.650747144165067	0.515211	0.515211	chr5	61354441	0.2880148731554213	chr5:61354441:C:T
chr5:61356928	['A', 'G']	98663	4342.477044956581	409.37483457523257	0.0455855423569577	0.0148233894582932	3.0752441933213888	0.00210388	0.00210388	chr5	61356928	2.676979034871941	chr5:61356928:A:G
chr5:61364574	['G', 'A']	98663	96965.63872387011	-2197.199138211613	0.0122993894028934	0.0042691553430707	2.8809889578875247	0.00396515	0.00396515	chr5	61364574	2.4017403788532925	chr5:61364574:G:A
chr5:61365115	['A', 'G']	98663	96992.50899284217	-2202.3539141300967	0.012146563011706	0.004269529450972	2.8449418492571	0.00444287	0.00444287	chr5	61365115	2.3523363941884865	chr5:61365115:A:G
chr5:61366339	['C', 'T']	98663	4239.04296486996	404.1751363156071	0.0492451180216204	0.0150008272971402	3.28282680989258	0.00102808	0.00102808	chr5	61366339	2.9879730894197967	chr5:61366339:C:T
chr5:61367872	['A', 'G']	98663	9683.257329683704	28.033052421844324	-0.0012845147945531	0.0098394189478208	-0.130547830249429	0.896133	0.896133	chr5	61367872	0.0476275295347991	chr5:61367872:A:G
chr5:61367945	['G', 'A']	98663	25313.83461156081	-1121.4293741804297	0.0043620865519639	0.0063591414396647	0.6859552650858869	0.492743	0.492743	chr5	61367945	0.3073795366740231	chr5:61367945:G:A
chr5:61368462	['T', 'A']	98663	24945.03396823144	-1148.7791409872532	0.0050180985266742	0.0063977602584367	0.7843523864553819	0.432835	0.432835	chr5	61368462	0.3636776284645998	chr5:61368462:T:A
chr5:61368529	['C', 'T']	98663	35491.19442839328	-1049.004613299636	0.0041593319066471	0.0055273030131956	0.7525065835394467	0.451748	0.451748	chr5	61368529	0.3451037614917379	chr5:61368529:C:T
chr5:61369612	['G', 'A']	98663	24945.045292811745	-1146.2041905302387	0.0050598235484551	0.0063975588909959	0.7908990967752457	0.429005	0.429005	chr5	61369612	0.3675376461375244	chr5:61369612:G:A
chr5:61369925	['G', 'C']	98663	31825.548250415595	-1374.5277366004914	0.0074624754173567	0.0058058809641033	1.285330419878708	0.19868	0.19868	chr5	61369925	0.7018458486768143	chr5:61369925:G:C
chr5:61370940	['G', 'A']	98663	35492.27384428225	-1049.8982994634785	0.0040481464201557	0.005526925390865	0.7324409384730641	0.463901	0.463901	chr5	61370940	0.3335746913009993	chr5:61370940:G:A
chr5:61372031	['T', 'A']	98663	3866.3134965283057	-218.52528791678736	-0.0115561105152222	0.0153209757401402	-0.7542672680399705	0.450691	0.450691	chr5	61372031	0.3461211144148521	chr5:61372031:T:A
chr5:61372948	['A', 'G']	98663	35891.72915357324	-1100.1937263070893	0.0033625227128811	0.0055058465240973	0.6107185694632876	0.541387	0.541387	chr5	61372948	0.266492176892164	chr5:61372948:A:G
chr5:61373778	['A', 'G']	98663	26543.53290414154	-242.1510028291252	0.0096279617265464	0.0062966282193675	1.5290662543696252	0.126251	0.126251	chr5	61373778	0.8987651732666322	chr5:61373778:A:G
chr5:61376439	['G', 'A']	98663	1985.6451089452548	225.6657600963788	0.0213749882545416	0.021306931326788	1.0031941215142532	0.31577	0.31577	chr5	61376439	0.5006291328880327	chr5:61376439:G:A
chr5:61377394	['A', 'G']	98663	35794.167467510095	-1057.4676291146322	0.0039390661593642	0.0055092098842079	0.7149965679571533	0.474613	0.474613	chr5	61377394	0.3236603703096989	chr5:61377394:A:G
chr5:61377992	['G', 'A']	98663	35489.316428622114	-1055.4525376469492	0.0039253884685219	0.0055272405290659	0.7101895508038114	0.477588	0.477588	chr5	61377992	0.3209465939374299	chr5:61377992:G:A
chr5:61380977	['G', 'A']	98663	2632.5603292715064	229.45875267401283	0.0082953098155561	0.0188128242700788	0.4409391007149078	0.659258	0.659258	chr5	61380977	0.1809445914021431	chr5:61380977:G:A
chr5:61381947	['C', 'G']	98663	27483.456942431098	-66.44898844924974	0.0108848657495959	0.0062068193209191	1.7536946359804897	0.079486	0.079486	chr5	61381947	1.0997093576097714	chr5:61381947:C:G
chr5:61384417	['G', 'A']	98663	35751.261215966915	-1039.5874689046136	0.0042317829516204	0.0055104984459832	0.7679492142321719	0.442519	0.442519	chr5	61384417	0.3540680776938205	chr5:61384417:G:A
chr5:61387104	['G', 'A']	98663	25269.536718124407	-1112.5087382475626	0.0047500942800602	0.0063603057785743	0.7468342632301836	0.455165	0.455165	chr5	61387104	0.3418311404865944	chr5:61387104:G:A
chr5:61387296	['C', 'T']	98663	24931.021509300084	-1151.91028202718	0.0048357909321166	0.006398268824388	0.7557967732903436	0.449773	0.449773	chr5	61387296	0.3470066189380932	chr5:61387296:C:T
chr5:61387803	['C', 'T']	98663	31030.483140024488	-1315.7591843071289	0.0079131153595893	0.0058683641701417	1.3484363154985015	0.177521	0.177521	chr5	61387803	0.75075026432912	chr5:61387803:C:T
chr5:61389439	['T', 'C']	98663	35149.17132026252	-1104.6741404100585	0.0026214288751994	0.0055655508771534	0.4710097765812187	0.637635	0.637635	chr5	61389439	0.1954278523872201	chr5:61389439:T:C
chr5:61389930	['A', 'G']	98663	58549.71460719714	-1379.378340091503	0.0112847943742223	0.004677367183491	2.412638121303059	0.0158393	0.0158393	chr5	61389930	1.80026401547726	chr5:61389930:A:G
chr5:61392705	['C', 'T']	98663	35234.99974657625	-1025.7643663919584	0.0037825878322251	0.005543124740929	0.6823926952780819	0.494992	0.494992	chr5	61392705	0.3054018200238679	chr5:61392705:C:T
chr5:61393325	['C', 'T']	98663	35398.12212060994	-1041.248300250238	0.004082619435859	0.0055338407339294	0.7377551382762878	0.460665	0.460665	chr5	61393325	0.3366147829378776	chr5:61393325:C:T
chr5:61395246	['A', 'C']	98663	35789.69614105528	-1053.9578409025771	0.0040611557223906	0.0055104470610483	0.7369920584298276	0.461129	0.461129	chr5	61395246	0.3361775645211322	chr5:61395246:A:C
chr5:61396164	['A', 'G']	98663	31039.29198219844	-1312.677892215887	0.0081932891067871	0.005865091317168	1.396958489427789	0.162429	0.162429	chr5	61396164	0.7893364294323032	chr5:61396164:A:G
chr5:61398047	['T', 'C']	98663	25302.07739404567	-1124.4744158231258	0.0042544969683827	0.0063574732724782	0.6692119315389949	0.503362	0.503362	chr5	61398047	0.2981195734782188	chr5:61398047:T:C
chr5:61398554	['C', 'T']	98663	27466.124431017524	-67.8063337797649	0.010875052805421	0.0062089332011132	1.7515171210846967	0.07986	0.07986	chr5	61398554	1.0976706941416812	chr5:61398554:C:T
chr5:61399344	['G', 'A']	98663	35803.50723035735	-1051.8098200367324	0.0041337770672669	0.0055096929233517	0.7502735859827668	0.453092	0.453092	chr5	61399344	0.343813605855525	chr5:61399344:G:A
chr5:61400026	['G', 'A']	98663	34964.087578439445	-1080.6764304811884	0.0033523624261872	0.0055586399304568	0.6030904084682688	0.54645	0.54645	chr5	61400026	0.2624495697024028	chr5:61400026:G:A
chr5:61400464	['G', 'T']	98663	31014.658289827144	-1307.88409277124	0.008211367394666	0.005865650795228	1.3999073046329864	0.161544	0.161544	chr5	61400464	0.7917091677316481	chr5:61400464:G:T
chr5:61400496	['A', 'G']	98663	47076.01993065833	-3305.0748568611166	-0.0175214307043545	0.0050383147520917	-3.477637179590706	0.000506072	0.000506072	chr5	61400496	3.2957876907131225	chr5:61400496:A:G
chr5:61400598	['C', 'T']	98663	35486.59674819822	-1054.2706215222213	0.0039894044343417	0.0055273342766197	0.7217592124320537	0.470444	0.470444	chr5	61400598	0.3274920660485033	chr5:61400598:C:T
chr5:61403746	['C', 'A']	98663	35488.79848567779	-1046.7812506186765	0.0041435395075248	0.0055271317528016	0.7496726499100703	0.453454	0.453454	chr5	61403746	0.3434667627591897	chr5:61403746:C:A
chr5:61404412	['C', 'G']	98663	35404.30608914253	-1043.098198892803	0.0039313951875128	0.0055337603034393	0.7104382864341735	0.477434	0.477434	chr5	61404412	0.3210866563669714	chr5:61404412:C:G
chr5:61406852	['A', 'G']	98663	31012.54387209928	-1317.2694434240084	0.0079797415119364	0.005866604014759	1.3601977382249215	0.17377	0.17377	chr5	61406852	0.7600251988830623	chr5:61406852:A:G
chr5:61407011	['C', 'G']	98663	35809.35535372171	-1050.5150779162705	0.0040211983378944	0.0055081524042119	0.7300448576585349	0.465364	0.465364	chr5	61407011	0.3322072162492672	chr5:61407011:C:G
chr5:61408984	['C', 'G']	98663	8893.137780662428	-82.22970618234248	1.0936933361558042e-05	0.0102497231780066	0.0010670467066882	0.999149	0.999149	chr5	61408984	0.0003697419516235	chr5:61408984:C:G
chr5:61408986	['C', 'G']	98663	35674.12068824908	-1051.6785084637386	0.004049814311201	0.0055349899586349	0.7316750963356347	0.464369	0.464369	chr5	61408986	0.3331367802734934	chr5:61408986:C:G
chr5:61409883	['A', 'G']	98663	27479.17773294947	-72.81927185176836	0.0104893128504696	0.006206852349507	1.6899568831056	0.0910394	0.0910394	chr5	61409883	1.0407706131804166	chr5:61409883:A:G
chr5:61410064	['T', 'A']	98663	31433.690527361563	-1317.5006370746587	0.0078358976814179	0.0058344575569076	1.3430379096923395	0.179263	0.179263	chr5	61410064	0.7465093398523828	chr5:61410064:T:A
chr5:61410599	['T', 'C']	98663	66552.23622925392	-2393.0861745926527	0.0069756453714707	0.0044991044108561	1.5504519865417627	0.121036	0.121036	chr5	61410599	0.9170854373199032	chr5:61410599:T:C
chr5:61411618	['C', 'G']	98663	25573.85124477964	-1128.7653992330345	0.0050269724474965	0.006327677286205	0.7944419761190765	0.42694	0.42694	chr5	61411618	0.3696331542485951	chr5:61411618:C:G
chr5:61413053	['G', 'T']	98663	25056.264655541105	-1151.4017885841777	0.0048709807300422	0.0064036524587852	0.7606566348490165	0.446864	0.446864	chr5	61413053	0.349824631312128	chr5:61413053:G:T
chr5:61413431	['A', 'C']	98663	9665.228811410128	40.98283321938624	-0.0002590146301906	0.0098546327989575	-0.0262835394757766	0.979031	0.979031	chr5	61413431	0.0092035564953414	chr5:61413431:A:C
chr5:61413440	['G', 'C']	98663	9661.504517476696	38.05360317570737	-0.0004269171999169	0.0098542361968717	-0.0433232156595179	0.965444	0.965444	chr5	61413440	0.0152729121448875	chr5:61413440:G:C
chr5:61414520	['A', 'T']	98663	11010.115931598632	-747.1118327368677	-0.0102178602731589	0.0092300346231542	-1.1070229625711971	0.268287	0.268287	chr5	61414520	0.5714003708056923	chr5:61414520:A:T
chr5:61415805	['C', 'A']	98663	66464.10471575704	-2381.452979215076	0.0068987213325218	0.004500293527295	1.532949193353706	0.125292	0.125292	chr5	61415805	0.9020766581899932	chr5:61415805:C:A
chr5:61416385	['G', 'A']	98663	66456.77717518018	-2386.2486249482827	0.0068352092864049	0.0045006123266508	1.5187287396271694	0.128834	0.128834	chr5	61416385	0.8899695091516926	chr5:61416385:G:A
chr5:61418536	['G', 'A']	98663	31007.14273260824	-1309.4404540532666	0.0083283068143305	0.005866523924152	1.4196322936728418	0.155718	0.155718	chr5	61418536	0.8076611828792658	chr5:61418536:G:A
chr5:61419619	['C', 'T']	98663	66411.75052204763	-2352.06896274711	0.0075257419517005	0.0045009196058016	1.6720454064542434	0.0945185	0.0945185	chr5	61419619	1.024483179198915	chr5:61419619:C:T
chr5:61420804	['G', 'C']	98663	66431.07975590718	-2355.0509792709104	0.0074523175061724	0.0045007190406974	1.6558059809522316	0.0977643	0.0977643	chr5	61420804	1.009819704961557	chr5:61420804:G:C
chr5:61420857	['A', 'G']	98663	31015.972892421225	-1308.218986638822	0.0084616724225929	0.00586643564751	1.4423873252891457	0.149196	0.149196	chr5	61420857	0.8262428203031261	chr5:61420857:A:G
chr5:61422881	['A', 'G']	98663	31441.780178006666	-1312.1251347364132	0.0080483234647812	0.0058342527510905	1.3794951655594303	0.167745	0.167745	chr5	61422881	0.7753504160458371	chr5:61422881:A:G
chr5:61424855	['A', 'G']	98663	94353.72881321544	-2430.7764058754774	0.0119384953894803	0.0042619591146549	2.801175484867832	0.00509267	0.00509267	chr5	61424855	2.29305446476675	chr5:61424855:A:G
chr5:61424873	['G', 'A']	98663	66424.83124150932	-2368.6300425068307	0.0071849098758252	0.0045010492018334	1.596274458163771	0.110431	0.110431	chr5	61424873	0.9569089950933328	chr5:61424873:G:A
chr5:61425738	['A', 'C']	98663	25311.61783161844	-1124.710891084432	0.004216696102411	0.0063566146255068	0.6633556304469032	0.507104	0.507104	chr5	61425738	0.2949029637548753	chr5:61425738:A:C
chr5:61425784	['T', 'C']	98663	31444.9677710416	-1315.5524658831175	0.0079170560899538	0.0058343909081627	1.3569635998982184	0.174796	0.174796	chr5	61425784	0.7574685099041564	chr5:61425784:T:C
chr5:61426817	['T', 'C']	98663	66480.27865428296	-2391.7013155575964	0.0067071467917859	0.0045004626435313	1.4903238451332086	0.136142	0.136142	chr5	61426817	0.8660078736624931	chr5:61426817:T:C
chr5:61427327	['A', 'G']	98663	4230.428775607433	407.83594094411575	0.0498251662721082	0.0150240477425213	3.3163610184153094	0.000912308	0.000912308	chr5	61427327	3.0398585168049306	chr5:61427327:A:G
chr5:61427806	['T', 'C']	98663	31080.24532643956	-1341.0957065962923	0.0073148877988168	0.0058624598499641	1.2477506006052417	0.212125	0.212125	chr5	61427806	0.6734081446742678	chr5:61427806:T:C
chr5:61431633	['TACTCGGGAGGCTGAGGCAGGAGAATGGCCTGA', 'T']	98663	27478.67338554239	-68.50224529381933	0.0106849855803613	0.0062091373001992	1.7208486563855676	0.0852814	0.0852814	chr5	61431633	1.0691456787761804	chr5:61431633:TACTCGGGAGGCTGAGGCAGGAGAATGGCCTGA:T
chr5:61432163	['T', 'C']	98663	97076.7105986112	-2221.5550090595125	0.0119892661580296	0.0042695962612094	2.808056177806736	0.00498513	0.00498513	chr5	61432163	2.302323511866569	chr5:61432163:T:C
chr5:61433014	['A', 'G']	98663	31429.05244110134	-1306.7039904997482	0.0082513931532301	0.0058350186519971	1.4141159857999717	0.157331	0.157331	chr5	61433014	0.8031856969413297	chr5:61433014:A:G
chr5:61434060	['TATA', 'T']	98663	31526.566838007067	-1315.885145130947	0.0077540250136762	0.0058420321608962	1.3272821511627373	0.184418	0.184418	chr5	61434060	0.7341966921806511	chr5:61434060:TATA:T
chr5:61435631	['G', 'C']	98663	97059.75625456164	-2223.0641452059417	0.0118800234687504	0.0042692988635841	2.78266381631972	0.00539249	0.00539249	chr5	61435631	2.2682106515937708	chr5:61435631:G:C
chr5:61436725	['C', 'A']	98663	66873.16690657691	-2399.783295248133	0.0068518865768148	0.0044932563182871	1.524926710485738	0.127281	0.127281	chr5	61436725	0.8952364212560706	chr5:61436725:C:A
chr5:61439566	['A', 'G']	98663	36498.80914343639	-1665.3115146350476	0.0033394587475319	0.0055047067437813	0.6066551594786566	0.544081	0.544081	chr5	61439566	0.2643364399445504	chr5:61439566:A:G
chr5:61439703	['T', 'C']	98663	71517.04751381213	-2618.5078424911544	0.006550945507653	0.0044278305860735	1.479493259804742	0.139012	0.139012	chr5	61439703	0.8569477083154193	chr5:61439703:T:C
chr5:61441122	['A', 'G']	98663	137444.1098631526	-3203.2839885926487	0.015527429449964	0.0046423871467116	3.3447080045796262	0.000823999	0.000823999	chr5	61441122	3.084073315359614	chr5:61441122:A:G
chr5:61443225	['A', 'G']	98663	71506.39409361406	-2622.283126515197	0.0064512317863945	0.0044289046391612	1.4566201605135944	0.145224	0.145224	chr5	61443225	0.8379616053559662	chr5:61443225:A:G
chr5:61444415	['C', 'T']	98663	18071.32648570819	-930.2276001420024	0.0009246486477903	0.0074005577205431	0.1249431033047175	0.900569	0.900569	chr5	61444415	0.0454830066964868	chr5:61444415:C:T
chr5:61446378	['G', 'A']	98663	101030.4319124132	-2437.372550529096	0.0118455763048366	0.0042703090589621	2.7739388745121936	0.00553925	0.00553925	chr5	61446378	2.2565490336310123	chr5:61446378:G:A
chr5:61447591	['C', 'T']	98663	31857.84343321711	-1412.5796771935766	0.006445413740743	0.0058015688232404	1.1109777263907423	0.266581	0.266581	chr5	61447591	0.5741708072447654	chr5:61447591:C:T
chr5:61451657	['G', 'A']	98663	28310.02566857932	-1281.6793546751176	0.0036711771829534	0.0060678620372748	0.6050198835111079	0.545167	0.545167	chr5	61451657	0.2634704407164125	chr5:61451657:G:A
chr5:61453499	['C', 'T']	98663	28394.82878671101	-1272.689366910114	0.0037382690203354	0.0060608840542808	0.6167860970207911	0.537377	0.537377	chr5	61453499	0.2697209255225804	chr5:61453499:C:T
chr5:61453967	['A', 'T']	98663	70538.58856210143	-2595.1018306165424	0.0065351823542789	0.0044413180369351	1.4714511097675904	0.141172	0.141172	chr5	61453967	0.8502514325430166	chr5:61453967:A:T
chr5:61454650	['T', 'C']	98663	70630.4985550452	-2614.5919149338342	0.0063016380165563	0.0044407855945766	1.419036763281763	0.155891	0.155891	chr5	61454650	0.8071789570572347	chr5:61454650:T:C
chr5:61455697	['A', 'T']	98663	72180.28960441212	-2603.19530761283	0.0069301223514112	0.0044158793550684	1.5693640596084144	0.116566	0.116566	chr5	61455697	0.9334281062292556	chr5:61455697:A:T
chr5:61457653	['C', 'G']	98663	4187.424416895584	374.31594446594414	0.0430531257297871	0.0150763437828974	2.855674183990585	0.00429545	0.00429545	chr5	61457653	2.3669913318840665	chr5:61457653:C:G
chr5:61458309	['A', 'G']	98663	28802.96285708493	-1362.550904955962	0.0040162470910506	0.0060292602148358	0.6661260167819775	0.505332	0.505332	chr5	61458309	0.2964231993208701	chr5:61458309:A:G
chr5:61458592	['A', 'G']	98663	102158.92125672918	-2444.3278661883705	0.0123544365919386	0.0042712248570969	2.892480963958345	0.00382296	0.00382296	chr5	61458592	2.417600246022342	chr5:61458592:A:G
chr5:61458834	['T', 'C']	98663	71650.1202170276	-2626.216460280166	0.0068360593694118	0.0044280148447252	1.5438203369067378	0.122635	0.122635	chr5	61458834	0.9113855645845024	chr5:61458834:T:C
chr5:61459318	['C', 'A']	98663	32307.89422677276	-1369.559971490084	0.0079563076213273	0.0057698927948121	1.3789350867109786	0.167918	0.167918	chr5	61459318	0.7749027470920238	chr5:61459318:C:A
chr5:61459586	['C', 'T']	98663	12584.78574542063	-507.73099776297823	0.0138969614880104	0.0086946524787627	1.598334323534459	0.109972	0.109972	chr5	61459586	0.9587178766001712	chr5:61459586:C:T
chr5:61463020	['C', 'A']	98663	70588.7317938529	-2600.0268490938256	0.0066882456912239	0.0044404425065218	1.506211527657594	0.132016	0.132016	chr5	61463020	0.8793734302289196	chr5:61463020:C:A
chr5:61463771	['C', 'A']	98663	27801.663193106942	-1344.3675584540945	0.0037525252970597	0.0061167331241474	0.6134852086721969	0.539557	0.539557	chr5	61463771	0.2679626687237079	chr5:61463771:C:A
chr5:61464873	['T', 'C']	98663	72068.49586416622	-2606.8006898961235	0.0072069657206958	0.0044194730551122	1.630729643743192	0.102951	0.102951	chr5	61464873	0.987369430567342	chr5:61464873:T:C
chr5:61466245	['G', 'A']	98663	70606.7439806977	-2601.8522685762814	0.0069295677929578	0.0044411839156241	1.5602974172223436	0.118693	0.118693	chr5	61466245	0.9255748931011492	chr5:61466245:G:A
chr5:61467724	['C', 'G']	98663	12610.022472251789	213.66646520160657	-0.0037321479858361	0.0089421019915104	-0.4173680851973512	0.67641	0.67641	chr5	61467724	0.1697899804463893	chr5:61467724:C:G
chr5:61467850	['CT', 'C']	98663	28079.1305599481	-1286.222296932226	0.0042158330617686	0.0060876429673866	0.69252304781246	0.488611	0.488611	chr5	61467850	0.3110367600692418	chr5:61467850:CT:C
chr5:61469382	['G', 'A']	98663	34213.50802838317	-955.4865248359226	0.0074393427365118	0.005618163852586	1.3241590903561042	0.185453	0.185453	chr5	61469382	0.7317661368680886	chr5:61469382:G:A
chr5:61469760	['T', 'C']	98663	99389.2649984285	-2656.400029863088	0.0119353892283729	0.0042626592703581	2.7999866917277987	0.00511146	0.00511146	chr5	61469760	2.2914550334505304	chr5:61469760:T:C
chr5:61471066	['A', 'G']	98663	70622.90557735396	-2597.202186578125	0.0067790876964702	0.0044412553604301	1.5263899835324397	0.126916	0.126916	chr5	61471066	0.8964836239755221	chr5:61471066:A:G
chr5:61473584	['T', 'C']	98663	72015.0066311115	-2597.0965098830147	0.0075041898229747	0.0044212573249867	1.6972976851097905	0.0896435	0.0896435	chr5	61473584	1.0474811954099283	chr5:61473584:T:C
chr5:61473894	['T', 'C']	98663	72016.4086937129	-2598.29424605398	0.0074966419962649	0.0044205945738497	1.6958447265468948	0.0899184	0.0899184	chr5	61473894	1.0461514295035867	chr5:61473894:T:C
chr5:61475861	['C', 'G']	98663	71732.2679081933	-2605.3840843783496	0.0072499610001548	0.0044246859331869	1.6385255608261713	0.101315	0.101315	chr5	61475861	0.9943262512343404	chr5:61475861:C:G
chr5:61477402	['C', 'T']	98663	70580.1612229589	-2609.244989469973	0.0067189470775423	0.0044412864932103	1.5128380229048373	0.130324	0.130324	chr5	61477402	0.8849755988095227	chr5:61477402:C:T
chr5:61478141	['G', 'A']	98663	70627.16932262841	-2609.4397643549373	0.0067570377100811	0.0044404795018699	1.5216910036935556	0.12809	0.12809	chr5	61478141	0.8924847743485353	chr5:61478141:G:A
chr5:61478186	['G', 'A']	98663	36588.19176068688	-1659.6658810688682	0.0038293666326374	0.0054998068518751	0.6962729302633203	0.48626	0.48626	chr5	61478186	0.3131314542520206	chr5:61478186:G:A
chr5:61478596	['A', 'G']	98663	32310.532126926213	-1373.3813607345685	0.0078666561073557	0.0057693339966	1.3635293279937892	0.172719	0.172719	chr5	61478596	0.7626598851234501	chr5:61478596:A:G
chr5:61481518	['C', 'A']	98663	70526.88578237507	-2602.8727225350617	0.006613357340509	0.0044422189193131	1.4887508834282344	0.136556	0.136556	chr5	61481518	0.8646892130662144	chr5:61481518:C:A
chr5:61482287	['G', 'C']	98663	36591.98074583284	-1664.0076676885528	0.0036085152567377	0.0055003807054475	0.6560482719248641	0.511795	0.511795	chr5	61482287	0.2909039612839576	chr5:61482287:G:C
chr5:61482363	['TA', 'T']	98663	28097.92209294064	-1288.2299880835487	0.0042495915453552	0.0060883146207215	0.6979914492085848	0.485184	0.485184	chr5	61482363	0.3140935293765356	chr5:61482363:TA:T
chr5:61485605	['G', 'A']	98663	70569.0203158898	-2604.25992939376	0.006712634087123	0.0044412284172265	1.5114363542046687	0.130681	0.130681	chr5	61485605	0.883787550866173	chr5:61485605:G:A
chr5:61487673	['A', 'T']	98663	70601.45838402273	-2615.718322652909	0.0065803257145809	0.004440675525463	1.481829887558566	0.138389	0.138389	chr5	61487673	0.8588984288760668	chr5:61487673:A:T
chr5:61489880	['G', 'T']	98663	31200.00833299541	-1356.6336212452904	0.0080609549093587	0.0058524833976085	1.3773563052998343	0.168405	0.168405	chr5	61489880	0.773645018298523	chr5:61489880:G:T
chr5:61491053	['C', 'T']	98663	101137.72739623254	-2422.3392084216	0.0123458318307795	0.0042720941690456	2.8898782054557093	0.00385475	0.00385475	chr5	61491053	2.4140037828895933	chr5:61491053:C:T
chr5:61493218	['C', 'T']	98663	70530.8757287262	-2597.687332959461	0.0067268463907313	0.0044424651369612	1.5142147846617946	0.129975	0.129975	chr5	61493218	0.8861401738943829	chr5:61493218:C:T
chr5:61493693	['A', 'T']	98663	70545.4453264396	-2615.6816174104656	0.0063758592453812	0.0044416198782251	1.4354806174744186	0.151153	0.151153	chr5	61493693	0.8205832287672347	chr5:61493693:A:T
chr5:61499482	['A', 'T']	98663	27618.679576715287	-1257.7406772660015	0.0043746416053872	0.0061268510939791	0.7140114127608232	0.475222	0.475222	chr5	61499482	0.3231034622662563	chr5:61499482:A:T
chr5:61499658	['T', 'C']	98663	70666.90613151116	-2609.752376725651	0.0066896833114688	0.0044401410364222	1.5066375722288547	0.131907	0.131907	chr5	61499658	0.8797321568364446	chr5:61499658:T:C
chr5:61499842	['G', 'C']	98663	27615.638682209825	-1257.647765587944	0.0043770615877246	0.0061269345119592	0.7143966659315533	0.474984	0.474984	chr5	61499842	0.3233210194882787	chr5:61499842:G:C
chr5:61499965	['C', 'A']	98663	71719.71906934307	-2609.4872502090684	0.0071480592770023	0.0044245442780024	1.615547009562191	0.106195	0.106195	chr5	61499965	0.9738959307454031	chr5:61499965:C:A
chr5:61500329	['C', 'T']	98663	71748.90617046086	-2617.6152045338267	0.0070066388876867	0.0044243064179063	1.583669444622768	0.113272	0.113272	chr5	61500329	0.9458774312516144	chr5:61500329:C:T
chr5:61500373	['A', 'G']	98663	70662.18873873414	-2614.6586213602563	0.0065668990310577	0.0044402392685189	1.4789516136251266	0.139156	0.139156	chr5	61500373	0.8564980634175121	chr5:61500373:A:G
chr5:61500464	['G', 'T']	98663	70611.74509585265	-2609.221503064949	0.0065217174196172	0.0044406398375138	1.468643632055626	0.141933	0.141933	chr5	61500464	0.8479166175680206	chr5:61500464:G:T
chr5:61503059	['G', 'A']	98663	70505.57532108139	-2608.9466008252493	0.0064328856928035	0.0044421126942778	1.4481590485288969	0.147576	0.147576	chr5	61503059	0.8309842652437456	chr5:61503059:G:A
chr5:61504509	['A', 'G']	98663	128425.1281248099	-3259.897056623476	0.0174463502681792	0.004458428942721	3.913116142999804	9.11738e-05	9.11738e-05	chr5	61504509	4.040129944019752	chr5:61504509:A:G
chr5:61504647	['C', 'T']	98663	32922.00313215886	-1421.9867911108747	0.0068185845891904	0.0057279243039083	1.1904110856593983	0.233888	0.233888	chr5	61504647	0.630992059796121	chr5:61504647:C:T
chr5:61504979	['G', 'A']	98663	3868.078409908677	-223.5249503451008	-0.011277240757706	0.0153177384930405	-0.7362210004322626	0.461598	0.461598	chr5	61504979	0.3357360815482641	chr5:61504979:G:A
chr5:61505130	['G', 'A']	98663	70811.07183552641	-2606.719120719411	0.0065362995960064	0.004438056384746	1.4727842617034363	0.140812	0.140812	chr5	61505130	0.8513603330368537	chr5:61505130:G:A
chr5:61505843	['G', 'A']	98663	33235.01279577549	-924.1318105409013	0.006724170570628	0.0056894344549563	1.18186976647042	0.23726	0.23726	chr5	61505843	0.6247754739342004	chr5:61505843:G:A
chr5:61509302	['CT', 'C']	98663	70456.42579095159	-2606.3500867645894	0.0063282271017352	0.0044429494950834	1.424330190729843	0.154354	0.154354	chr5	61509302	0.811482111530649	chr5:61509302:CT:C
chr5:61509450	['G', 'A']	98663	5581.452567026507	331.7173551881013	0.0199419752520848	0.0129980238375236	1.5342313186497567	0.124976	0.124976	chr5	61509450	0.9031733795384096	chr5:61509450:G:A
chr5:61510192	['C', 'T']	98663	71609.25734600527	-2596.391714283772	0.0072894544194372	0.0044272337414998	1.6465031767145344	0.0996634	0.0996634	chr5	61510192	1.0014643010295898	chr5:61510192:C:T
chr5:61512059	['T', 'C']	98663	99420.1841867821	-2641.199612340308	0.0122271090023871	0.0042625225772206	2.868514777547492	0.00412491	0.00412491	chr5	61512059	2.384585522733396	chr5:61512059:T:C
chr5:61513817	['A', 'G']	98663	27133.700390327984	-1301.3488157955935	0.0041682111015187	0.0061782979223678	0.6746536269201566	0.499897	0.499897	chr5	61513817	0.3011194695433793	chr5:61513817:A:G
chr5:61513957	['C', 'A']	98663	32543.225109497944	-1433.6577675007566	0.0064702425472084	0.0057566484323012	1.1239599956987472	0.261033	0.261033	chr5	61513957	0.5833045853362362	chr5:61513957:C:A
chr5:61514783	['G', 'T']	98663	70819.5092153285	-2618.3734330080947	0.0063484251174743	0.0044379286314029	1.430492836805156	0.152579	0.152579	chr5	61514783	0.8165052357894814	chr5:61514783:G:T
chr5:61519566	['TTTG', 'T']	98663	27445.345178591324	-1251.6877520075266	0.0041065702032789	0.0061438390988544	0.6684045817613702	0.503877	0.503877	chr5	61519566	0.297675465023978	chr5:61519566:TTTG:T
chr5:61519940	['T', 'C']	98663	71619.77709285941	-2600.0395788483443	0.0071306980884143	0.0044260756111231	1.61106558380841	0.107169	0.107169	chr5	61519940	0.969930821694948	chr5:61519940:T:C
chr5:61521038	['T', 'C']	98663	27734.737306619267	-1258.0383518123813	0.0039593542074065	0.006119294835609	0.6470278543152641	0.517615	0.517615	chr5	61521038	0.2859931467079094	chr5:61521038:T:C
chr5:61521840	['C', 'G']	98663	32569.61186464732	-1430.6199362447237	0.0067421866594298	0.0057547183846053	1.1715928059079557	0.241363	0.241363	chr5	61521840	0.617329304774779	chr5:61521840:C:G
chr5:61522281	['T', 'C']	98663	26463.828039941192	-223.5888707144044	0.0098254795861871	0.006311266554901	1.5568158151325542	0.119517	0.119517	chr5	61522281	0.9225703166313992	chr5:61522281:T:C
chr5:61523036	['T', 'C']	98663	70590.87854427495	-2584.4393102698027	0.00710516538464	0.0044411500788252	1.5998480705519311	0.109635	0.109635	chr5	61523036	0.960050779060346	chr5:61523036:T:C
chr5:61523648	['T', 'C']	98663	70658.21397211657	-2601.9878826127447	0.0067998176211592	0.0044405830354531	1.5312893750370595	0.125701	0.125701	chr5	61523648	0.9006612673199736	chr5:61523648:T:C
chr5:61524006	['A', 'G']	98663	27608.917627142702	-1251.626725704095	0.0044509152792581	0.0061276385059278	0.726367143713245	0.467615	0.467615	chr5	61524006	0.3301115661313614	chr5:61524006:A:G
chr5:61524617	['G', 'A']	98663	27115.37414097184	-1302.9613309544625	0.004061792189297	0.0061787774551289	0.6573779714181778	0.510939	0.510939	chr5	61524617	0.2916309463324982	chr5:61524617:G:A
chr5:61526765	['C', 'T']	98663	31825.93543286336	-1387.7678615953832	0.007635983430553	0.0058078987525764	1.314758358548463	0.188594	0.188594	chr5	61526765	0.7244721281858665	chr5:61526765:C:T
chr5:61527170	['C', 'T']	98663	70468.85628262958	-2599.773048634741	0.0064543981561678	0.0044425589992105	1.452855923199856	0.146267	0.146267	chr5	61527170	0.8348536460859337	chr5:61527170:C:T
chr5:61527343	['G', 'T']	98663	69877.08015897959	-2585.8251068553377	0.0062669057741044	0.0044504571938085	1.4081487589236827	0.15909	0.15909	chr5	61527343	0.7983571181617748	chr5:61527343:G:T
chr5:61528408	['G', 'C']	98663	33297.13695630134	-918.805155930068	0.0072944709883161	0.0056794188611467	1.2843692579566597	0.199016	0.199016	chr5	61528408	0.701112006844664	chr5:61528408:G:C
chr5:61531129	['G', 'A']	98663	101057.21839965942	-2418.507611855587	0.0120919281012548	0.0042716747181561	2.830723053386958	0.00464523	0.00464523	chr5	61531129	2.3329927778473216	chr5:61531129:G:A
chr5:61531912	['T', 'G']	98663	70580.16878719372	-2574.936276959147	0.0069113098893974	0.0044402397731456	1.5565172698998606	0.119588	0.119588	chr5	61531912	0.9223123972309568	chr5:61531912:T:G
chr5:61532142	['T', 'C']	98663	27633.20114954181	-75.00158146535202	0.0107908023911554	0.0061958657197833	1.7416133401181613	0.0815792	0.0815792	chr5	61532142	1.088420557872676	chr5:61532142:T:C
chr5:61534689	['CT', 'C']	98663	26461.3141678157	-227.6394671711176	0.0096225923698812	0.0063123635264455	1.524404025460105	0.127411	0.127411	chr5	61534689	0.8947930756657072	chr5:61534689:CT:C
chr5:61535306	['C', 'T']	98663	37215.54397169591	-1700.1331036640297	0.0032216173346491	0.0054664089687112	0.5893480259324039	0.555629	0.555629	chr5	61535306	0.2552150951675115	chr5:61535306:C:T
chr5:61535754	['T', 'G']	98663	70661.75624740221	-2601.802414548324	0.0067935177839772	0.0044399646449726	1.530083756786106	0.125999	0.125999	chr5	61535754	0.8996329016777173	chr5:61535754:T:G
chr5:61536901	['A', 'T']	98663	18185.843228285	-925.5049647094776	0.0018784022324121	0.0073782832294431	0.2545852705838571	0.799044	0.799044	chr5	61536901	0.0974293052528809	chr5:61536901:A:T
chr5:61537253	['A', 'C']	98663	70688.91170745553	-2611.4624345700404	0.0066055514387021	0.0044395995827768	1.4878709927643072	0.136788	0.136788	chr5	61537253	0.8639520002940624	chr5:61537253:A:C
chr5:61538505	['C', 'T']	98663	5568.395069737269	337.745577136598	0.0215589538355659	0.013009498185981	1.657170286460226	0.0974882	0.0974882	chr5	61538505	1.0110479482503865	chr5:61538505:C:T
chr5:61540724	['AAG', 'A']	98663	37182.30585098294	-1700.536392326938	0.0030968155922521	0.0054687397135685	0.5662759162899331	0.571208	0.571208	chr5	61540724	0.2432057187187075	chr5:61540724:AAG:A
chr5:61541562	['GT', 'G']	98663	5565.112810533037	337.898046770549	0.0214680323273712	0.0130123124462671	1.6498245347259393	0.098982	0.098982	chr5	61541562	1.0044437752148148	chr5:61541562:GT:G
chr5:61543227	['C', 'CT']	98663	64894.77770439186	-2914.7430337974847	0.0048212261233033	0.0045645287219487	1.0562374380777353	0.290862	0.290862	chr5	61543227	0.5363130139482124	chr5:61543227:C:CT
chr5:61546383	['A', 'G']	98663	23006.2645237154	-1213.0628344371544	0.0020215616546336	0.0066291401152317	0.3049508110393852	0.760404	0.760404	chr5	61546383	0.1189556072545712	chr5:61546383:A:G
chr5:61546683	['T', 'TA']	98663	32656.97895675797	-1436.392560942186	0.0065037833192688	0.0057478273070398	1.1315203070390016	0.257839	0.257839	chr5	61546683	0.5886513918554958	chr5:61546683:T:TA
chr5:61547879	['T', 'A']	98663	101283.3983861812	-2449.464979136536	0.0116509705003088	0.0042726906401726	2.7268462618763363	0.00639541	0.00639541	chr5	61547879	2.194131608334685	chr5:61547879:T:A
chr5:61548242	['T', 'G']	98663	12697.772190518666	236.59407667409545	-0.0021878621421567	0.0089143730166584	-0.2454308494908489	0.806123	0.806123	chr5	61548242	0.0935986875426355	chr5:61548242:T:G
chr5:61548386	['G', 'A']	98663	64742.84302773498	-2990.7870993704723	0.0032214762627039	0.0045583870974796	0.7067140621921002	0.479746	0.479746	chr5	61548386	0.3189886376142098	chr5:61548386:G:A
chr5:61549807	['G', 'C']	98663	25449.28970787975	-946.7636693903786	0.0083095361866235	0.0063541707269425	1.3077294494763871	0.190968	0.190968	chr5	61549807	0.7190394002273144	chr5:61549807:G:C
chr5:61550492	['C', 'T']	98663	40036.46369054861	-1076.7320185797942	0.0156218234550609	0.0052786248528615	2.959449457104779	0.00308262	0.00308262	chr5	61550492	2.5110800082201643	chr5:61550492:C:T
chr5:61551192	['T', 'C']	98663	88517.53209176894	-1929.4176556117725	0.0106105799130152	0.0042865093803441	2.4753427489673165	0.0133125	0.0133125	chr5	61551192	1.875740379217187	chr5:61551192:T:C
chr5:61551445	['T', 'G']	98663	123276.74209309868	-3145.4367697568227	0.0130000217723089	0.004388723411772	2.9621419607894075	0.0030558	0.0030558	chr5	61551445	2.5148750734401784	chr5:61551445:T:G
chr5:61552358	['C', 'T']	98663	13309.944321683426	-41.22401947442653	0.0233830851790615	0.0084772683026636	2.758327841495161	0.00581086	0.00581086	chr5	61552358	2.235759587813661	chr5:61552358:C:T
chr5:61552377	['G', 'T']	98663	26501.61164438408	-1017.6938753728998	0.0070763543225403	0.0062500076162354	1.1322153118915128	0.257547	0.257547	chr5	61552377	0.5891435045721185	chr5:61552377:G:T
chr5:61552582	['A', 'G']	98663	39781.6128280238	-1120.099412369996	0.0161752323257727	0.005290647295716	3.057325771625392	0.00223381	0.00223381	chr5	61552582	2.650953769206408	chr5:61552582:A:G
chr5:61552918	['C', 'T']	98663	37374.788126058	-1685.7474630789209	-0.0016362306675727	0.0054365067619203	-0.3009709615434683	0.763437	0.763437	chr5	61552918	0.1172267957801158	chr5:61552918:C:T
chr5:61553807	['A', 'G']	98663	10145.85100106442	-406.4688979088001	-0.0084509895856977	0.0096371323977026	-0.876919527193835	0.380532	0.380532	chr5	61553807	0.4196088163202995	chr5:61553807:A:G
chr5:61554640	['T', 'C']	98663	11611.52995438419	-136.24935439255094	-0.0053890675059819	0.0091490796803431	-0.5890283716252266	0.555844	0.555844	chr5	61554640	0.2550470779241349	chr5:61554640:T:C
chr5:61554695	['A', 'G']	98663	125748.0197259052	-3287.6140190168007	0.0117082580318329	0.0044205122654515	2.648620188962864	0.0080834	0.0080834	chr5	61554695	2.0924059299859903	chr5:61554695:A:G
chr5:61557018	['A', 'G']	98663	15235.544200379103	4.159997326155131	0.0230128516222038	0.0079790612344472	2.8841552841896467	0.0039255	0.0039255	chr5	61557018	2.4061050183044377	chr5:61557018:A:G
chr5:61557696	['T', 'A']	98663	69555.91963624935	-2349.4883350748514	0.0136374064279139	0.0044402395284663	3.071322242974667	0.00213171	0.00213171	chr5	61557696	2.67127187749079	chr5:61557696:T:A
chr5:61557841	['A', 'T']	98663	11626.06052466195	-138.55194932282842	-0.0056285075530363	0.0091422985880633	-0.6156556252040645	0.538123	0.538123	chr5	61557841	0.2691184453078735	chr5:61557841:A:T
chr5:61559089	['C', 'T']	98663	27520.95257257541	-1278.93464150527	0.0041217012266097	0.0061544933316242	0.6697060187604406	0.503047	0.503047	chr5	61559089	0.2983914366397502	chr5:61559089:C:T
chr5:61561163	['G', 'A']	98663	8091.32803900303	-474.02138453607546	-0.0135751198426779	0.0107206559014379	-1.2662583304121413	0.205424	0.205424	chr5	61561163	0.6873488184862065	chr5:61561163:G:A
chr5:61562602	['C', 'T']	98663	17600.35677724734	-1024.5222380858393	-0.0064310179019698	0.007466108841341	-0.8613613916743715	0.389041	0.389041	chr5	61562602	0.4100046271178459	chr5:61562602:C:T
chr5:61562619	['C', 'G']	98663	8743.531721013209	-356.10593669729195	-0.0094277016608048	0.010343275093423	-0.9114812837956556	0.362044	0.362044	chr5	61562619	0.4412386455000388	chr5:61562619:C:G
chr5:61562643	['T', 'C']	98663	16932.201315682774	-104.50727358716424	0.0178000614835904	0.0076139398108323	2.3378253474326534	0.0193983	0.0193983	chr5	61562643	1.7122363284702558	chr5:61562643:T:C
chr5:61562716	['C', 'A']	98663	8705.088230524416	-356.9374589159896	-0.0089290696263348	0.010359250101141	-0.8619416984006742	0.388722	0.388722	chr5	61562716	0.4103608794659152	chr5:61562716:C:A
chr5:61564122	['G', 'A']	98663	15685.635927791684	-794.6012589285795	0.001168368697315	0.007859772436094	0.1486517207482462	0.881829	0.881829	chr5	61564122	0.0546156229820486	chr5:61564122:G:A
chr5:61564624	['G', 'T']	98663	127832.66084497336	-4520.483390402122	-0.0058942929064451	0.0044268697444276	-1.3314809892169537	0.183034	0.183034	chr5	61564624	0.7374682291720376	chr5:61564624:G:T
chr5:61565124	['T', 'C']	98663	39818.66806901586	-899.7328739051749	0.0022608541282731	0.0053138052141137	0.4254680096794366	0.670496	0.670496	chr5	61565124	0.1736038086895029	chr5:61565124:T:C
chr5:61565295	['A', 'G']	98663	24785.758514434	-319.9987796839668	0.0010745196468182	0.0064596989888781	0.1663420615524418	0.867888	0.867888	chr5	61565295	0.0615363164368387	chr5:61565295:A:G
chr5:61565690	['A', 'G']	98663	33280.4328554918	-1003.7144779583714	-0.0018666068358112	0.005688433067996	-0.3281407750603734	0.742806	0.742806	chr5	61565690	0.1291245969134535	chr5:61565690:A:G
chr5:61565724	['C', 'A']	98663	42593.92935928632	-1737.434852111067	0.0114435321886886	0.0051941320827193	2.2031654194472385	0.0275854	0.0275854	chr5	61565724	1.5593207142063947	chr5:61565724:C:A
chr5:61565915	['G', 'A']	98663	39482.20224024329	-924.2366397331094	0.0021937678033761	0.0053280916404235	0.4117361245689339	0.680534	0.680534	chr5	61565915	0.1671501722335812	chr5:61565915:G:A
chr5:61567460	['T', 'A']	98663	42888.08569777698	-1739.4874286231366	0.0115953969537158	0.0051815951629932	2.2378044962928905	0.025236	0.025236	chr5	61567460	1.5979794812660542	chr5:61567460:T:A
chr5:61567543	['G', 'A']	98663	32852.66169956107	-996.2593933439232	-0.0010959926780182	0.0057174644669047	-0.1916920838533167	0.847984	0.847984	chr5	61567543	0.0716123420560988	chr5:61567543:G:A
chr5:61568631	['C', 'G']	98663	13765.9766765326	-770.531272572696	-0.0015205148689702	0.0083572424222443	-0.1819397825439605	0.85563	0.85563	chr5	61568631	0.0677139966507121	chr5:61568631:C:G
chr5:61568655	['C', 'T']	98663	15686.271907151182	-775.3958121317752	0.0024907511112035	0.0078600486947512	0.3168874911508854	0.75133	0.75133	chr5	61568655	0.1241692697861731	chr5:61568655:C:T
chr5:61568917	['T', 'A']	98663	170715.68465335993	-6286.412550349688	0.0035284989052444	0.0062820175324712	0.5616824351422017	0.574334	0.574334	chr5	61568917	0.240835473157612	chr5:61568917:T:A
chr5:61569743	['A', 'G']	98663	42865.17230229682	-1759.6201137246794	0.0110865448329154	0.0051824312763777	2.1392555427506457	0.0324174	0.0324174	chr5	61569743	1.4892218201763825	chr5:61569743:A:G
chr5:61570666	['A', 'G']	98663	13158.933607687317	-500.31098447164055	0.0074104163707867	0.0085351962181302	0.8682186304101199	0.385277	0.385277	chr5	61570666	0.4142269164249157	chr5:61570666:A:G
chr5:61570761	['A', 'AG']	98663	2983.1814164225552	-156.92810457456164	-0.0016779342220983	0.0173781936575384	-0.0965540064269247	0.923081	0.923081	chr5	61570761	0.034760188129486	chr5:61570761:A:AG
chr5:61572886	['G', 'A']	98663	18092.383882412567	-914.1702189398852	0.0028266782230375	0.0073806779694892	0.382983546324972	0.701733	0.701733	chr5	61572886	0.1538280996705393	chr5:61572886:G:A
chr5:61573776	['A', 'G']	98663	74818.02452600628	-3355.190716020881	-0.0052879988636083	0.0043913761432627	-1.2041780733634633	0.228524	0.228524	chr5	61573776	0.6410681828141664	chr5:61573776:A:G
chr5:61574303	['T', 'G']	98663	49778.054312678025	-2209.38593608453	0.009310477230094	0.0049424719778305	1.8837693510162976	0.0595991	0.0595991	chr5	61574303	1.2247602984474295	chr5:61574303:T:G
chr5:61574852	['A', 'G']	98663	18953.99481938826	-877.1333290199645	0.0021444142879947	0.0072202080861492	0.2970017293696131	0.766466	0.766466	chr5	61574852	0.1155071054408987	chr5:61574852:A:G
chr5:61575330	['G', 'A']	98663	73208.93608027976	-2638.8657600239308	0.0087744863462516	0.0044248580955947	1.98299835987674	0.0473704	0.0473704	chr5	61575330	1.3244929480341434	chr5:61575330:G:A
chr5:61576226	['G', 'A']	98663	55154.70825435119	-2217.994444076428	0.0085397824272632	0.0047611511185007	1.793638180077817	0.072874	0.072874	chr5	61576226	1.1374273917178237	chr5:61576226:G:A
chr5:61578495	['A', 'G']	98663	25346.31208060494	-220.47718104573065	0.0029325726536275	0.0064035869356137	0.4579578106948108	0.646984	0.646984	chr5	61578495	0.18910645935855	chr5:61578495:A:G
chr5:61578751	['A', 'G']	98663	79798.36714853413	-3278.19176281246	0.0074285254280398	0.0043645528471478	1.702012941118172	0.0887561	0.0887561	chr5	61578751	1.0518017891990543	chr5:61578751:A:G
chr5:61579576	['C', 'G']	98663	4146.336201915767	-234.65837099454737	-0.009304400302323	0.014828107086842	-0.6274840239439223	0.530343	0.530343	chr5	61579576	0.2754431590295907	chr5:61579576:C:G
chr5:61581033	['TAA', 'T']	98663	50607.18101551968	-2037.92261120005	0.0099656558923243	0.0048977388286179	2.0347462862033465	0.0418791	0.0418791	chr5	61581033	1.3780026600694515	chr5:61581033:TAA:T
chr5:61581395	['C', 'T']	98663	23650.67798207915	-1121.062646575919	0.0024051734783811	0.0065611359753062	0.366578819191273	0.713934	0.713934	chr5	61581395	0.1463419349474501	chr5:61581395:C:T
chr5:61581812	['A', 'G']	98663	79633.56391930248	-3275.600565495772	0.0075143526888783	0.0043657504742914	1.7212052619883014	0.0852167	0.0852167	chr5	61581812	1.069475287778602	chr5:61581812:A:G
chr5:61582597	['G', 'A']	98663	79270.42757082765	-3309.176448832911	0.0078384191374042	0.0043691110105031	1.7940535542724896	0.0728077	0.0728077	chr5	61582597	1.1378226881227678	chr5:61582597:G:A
chr5:61582978	['A', 'G']	98663	79917.34004399437	-2892.632322620344	-0.0046511161123902	0.0043252686419872	-1.075335776196625	0.282227	0.282227	chr5	61582978	0.5494014406522015	chr5:61582978:A:G
chr5:61583259	['G', 'C']	98663	23461.615750314235	-1122.926424016895	0.0028084309762202	0.0065811421244135	0.4267391469638692	0.66957	0.66957	chr5	61583259	0.1742040130887665	chr5:61583259:G:C
chr5:61583733	['A', 'C']	98663	79616.17376670249	-3309.703904397064	0.0075694372809212	0.0043668645631537	1.733380362832813	0.0830312	0.0830312	chr5	61583733	1.080758685434423	chr5:61583733:A:C
chr5:61583904	['G', 'C']	98663	28503.444850070493	-1271.9625668445578	0.0005180462880998	0.0060704197224628	0.0853394512710278	0.931992	0.931992	chr5	61583904	0.0305878155116481	chr5:61583904:G:C
chr5:61584380	['C', 'T']	98663	23551.6709576711	-1112.036411707169	0.0025209434832957	0.00657086191821	0.3836549169157566	0.701235	0.701235	chr5	61584380	0.1541364155566769	chr5:61584380:C:T
chr5:61584546	['C', 'T']	98663	4165.084430524727	-235.5149831562288	-0.0101964624270065	0.0147963098684813	-0.6891219849840237	0.490748	0.490748	chr5	61584546	0.3091414616530376	chr5:61584546:C:T
chr5:61587251	['G', 'A']	98663	16162.474334542952	-834.6471538711309	-0.0058791761379994	0.0077505270430221	-0.7585517869126746	0.448123	0.448123	chr5	61587251	0.3486027652662883	chr5:61587251:G:A
chr5:61587363	['T', 'C']	98663	89773.01770055047	-3619.359047402621	-0.009195869346236	0.0042618211560622	-2.1577323424647568	0.0309511	0.0309511	chr5	61587363	1.5093239115730763	chr5:61587363:T:C
chr5:61587766	['G', 'A']	98663	80494.50120635821	-3623.547766306095	-0.0078513269608453	0.0043201632654848	-1.8173681128146275	0.0691638	0.0691638	chr5	61587766	1.160121153719479	chr5:61587766:G:A
chr5:61588227	['C', 'T']	98663	18530.06592871913	-450.862095303301	-0.0068445700663931	0.007339404228016	-0.9325784292226348	0.35104	0.35104	chr5	61588227	0.4546433941053828	chr5:61588227:C:T
chr5:61588355	['T', 'C']	98663	10434.634562169944	-493.5879991915921	-0.0132625016877975	0.009513444549436	-1.3940798854589047	0.163297	0.163297	chr5	61588355	0.7870217938023003	chr5:61588355:T:C
chr5:61589105	['T', 'C']	98663	2478.075349685789	204.2482200655919	-0.0112620786325027	0.0197993639747431	-0.5688101217225542	0.569486	0.569486	chr5	61589105	0.2445169479632505	chr5:61589105:T:C
chr5:61589353	['T', 'C']	98663	111225.01857989964	-3902.331200001515	0.0089168902111911	0.0043008371492502	2.073291757337421	0.0381477	0.0381477	chr5	61589353	1.4185316413898323	chr5:61589353:T:C
chr5:61589836	['T', 'A']	98663	110276.06031205328	-3957.51351048741	0.0071326944395595	0.0042969591504763	1.6599400156663833	0.0969297	0.0969297	chr5	61589836	1.013543131413588	chr5:61589836:T:A
chr5:61589873	['T', 'C']	98663	110269.6469502985	-3953.703569512664	0.0071892117780315	0.0042969176367611	1.6731090483387667	0.094309	0.094309	chr5	61589873	1.0254468601383022	chr5:61589873:T:C
chr5:61589935	['A', 'G']	98663	57949.83141465832	-2987.079515140146	-0.0095412446393546	0.0047340138365644	-2.0154661496044146	0.0438585	0.0438585	chr5	61589935	1.3579462256649408	chr5:61589935:A:G
chr5:61590625	['A', 'C']	98663	2484.050354243318	206.78304255177963	-0.0101758781584876	0.0197742540534913	-0.5146023779688924	0.606832	0.606832	chr5	61590625	0.2169315256819635	chr5:61590625:A:C
chr5:61591343	['C', 'T']	98663	10147.5142512518	-553.3433036222247	-0.00099733369788	0.0096089250930128	-0.1037924313308691	0.917334	0.917334	chr5	61591343	0.0374725095353136	chr5:61591343:C:T
chr5:61591744	['T', 'C']	98663	6847.832875490362	-275.67414438382644	0.0041273407423639	0.0115954800996017	0.3559439287473467	0.721883	0.721883	chr5	61591744	0.1415331854939385	chr5:61591744:T:C
chr5:61592844	['A', 'G']	98663	2483.276862101123	202.741190153858	-0.0120628838754241	0.0197796455507156	-0.6098635005614486	0.541954	0.541954	chr5	61592844	0.2660375739670949	chr5:61592844:A:G
chr5:61593466	['A', 'G']	98663	2320.517431899515	206.63153338852496	-0.0084990909799524	0.0204564731007804	-0.4154719602974074	0.677797	0.677797	chr5	61593466	0.1689003577269218	chr5:61593466:A:G
chr5:61594218	['T', 'G']	98663	2484.125889436234	205.0669901685218	-0.011253450685815	0.0197759342530128	-0.5690477396333671	0.569325	0.569325	chr5	61594218	0.2446397451825473	chr5:61594218:T:G
chr5:61594582	['G', 'A']	98663	112683.27892432138	-3715.37283774294	0.0070058266938007	0.0043035054652973	1.6279348894277927	0.103542	0.103542	chr5	61594582	0.9848834505133768	chr5:61594582:G:A
chr5:61594602	['G', 'A']	98663	2295.116310892173	199.48250193696828	-0.0106019448346695	0.02053749817369	-0.516223774921688	0.605699	0.605699	chr5	61594602	0.2177431433498077	chr5:61594602:G:A
chr5:61594858	['T', 'C']	98663	2423.049117685813	196.32935308834965	-0.0116002223010946	0.019981667514605	-0.5805432550919885	0.56155	0.56155	chr5	61594858	0.2506115684188459	chr5:61594858:T:C
chr5:61595554	['G', 'A']	98663	10037.955753380144	-566.3085495613485	-0.0003519566348629	0.0096695043216656	-0.0363986222204117	0.970965	0.970965	chr5	61595554	0.0127964246551497	chr5:61595554:G:A
chr5:61595688	['T', 'C']	98663	10462.268899789924	-366.6363996299826	0.0068876747385439	0.0095985462779396	0.7175747805033744	0.473021	0.473021	chr5	61595688	0.3251195781170098	chr5:61595688:T:C
chr5:61596216	['C', 'T']	98663	55105.26076026357	-2901.840745298681	-0.0090696750630953	0.0047440084571475	-1.911816799025853	0.0559026	0.0559026	chr5	61596216	1.252567992839979	chr5:61596216:C:T
chr5:61596378	['G', 'A']	98663	55163.62311950043	-2903.152458923912	-0.0089899540062824	0.0047427008641198	-1.8955346887455031	0.0580245	0.0580245	chr5	61596378	1.2363885931930534	chr5:61596378:G:A
chr5:61597529	['T', 'C']	98663	113995.70945343224	-3834.458838598748	0.0058441843177764	0.0043125674673321	1.3551519743276872	0.175372	0.175372	chr5	61597529	0.7560397451558262	chr5:61597529:T:C
chr5:61601670	['G', 'T']	98663	6828.622904291766	-268.16302698395066	0.0053757965623643	0.0116064198370576	0.463174401566985	0.64324	0.64324	chr5	61601670	0.1916269567360801	chr5:61601670:G:T
chr5:61603533	['TG', 'T']	98663	73075.09743285259	-3538.497997985347	-0.0043814616636238	0.004465681130598	-0.9811407342998408	0.326526	0.326526	chr5	61603533	0.4860822318254705	chr5:61603533:TG:T
chr5:61604277	['A', 'G']	98663	107438.71157062492	-3897.348446512784	0.0054748787663041	0.0042800645810087	1.2791579806054654	0.200844	0.200844	chr5	61604277	0.6971411378223435	chr5:61604277:A:G
chr5:61604608	['C', 'T']	98663	2880.058381731383	-42.707091771415065	0.0280843556965681	0.0176728683780521	1.5891226650816883	0.112036	0.112036	chr5	61604608	0.95064240510497	chr5:61604608:C:T
chr5:61605496	['CAA', 'C']	98663	55894.79826864402	-2832.6904201706866	-0.0078220265425713	0.0047240522658869	-1.6557874685373977	0.097768	0.097768	chr5	61605496	1.0098032689089638	chr5:61605496:CAA:C
chr5:61605778	['T', 'C']	98663	62957.33366792395	-3085.629878281614	-0.0065045983476208	0.0045772103803603	-1.421083543708282	0.155296	0.155296	chr5	61605778	0.8088397303648085	chr5:61605778:T:C
chr5:61606264	['T', 'C']	98663	183922.1974517749	-7468.793366505344	-0.0057700112331065	0.0091630402828695	-0.6297048856037073	0.528889	0.528889	chr5	61606264	0.2766354654805047	chr5:61606264:T:C
chr5:61606349	['C', 'T']	98663	110943.7299163498	-4083.578969429166	0.0065000179387384	0.0043045948009258	1.510018535853897	0.131042	0.131042	chr5	61606349	0.8825894872080811	chr5:61606349:C:T
chr5:61606515	['T', 'G']	98663	70526.86686603479	-3636.9026869896375	-0.0082251783048874	0.0044665877265512	-1.8414903744067763	0.0655527	0.0655527	chr5	61606515	1.1834094157824058	chr5:61606515:T:G
chr5:61607032	['C', 'T']	98663	3940.0	22.94764742180264	0.0159622112355848	0.0152651336032325	1.0456646925255006	0.295718	0.295718	chr5	61607032	0.5291222396850608	chr5:61607032:C:T
chr5:61607437	['G', 'C']	98663	153133.20833375567	-5696.455025893161	0.00398201421031	0.005145073074507	0.7739470659882766	0.438964	0.438964	chr5	61607437	0.3575710953442974	chr5:61607437:G:C
chr5:61607819	['A', 'T']	98663	28110.988869628687	-2002.474357362358	-0.0172535038816349	0.0061167563022487	-2.820694994059476	0.00479293	0.00479293	chr5	61607819	2.3193989137655104	chr5:61607819:A:T
chr5:61608161	['A', 'G']	98663	11851.9610055243	-587.1941279189357	0.0034323214560234	0.0089314877863172	0.3842944801740247	0.700761	0.700761	chr5	61608161	0.1544300762978852	chr5:61608161:A:G
chr5:61608602	['A', 'G']	98663	42344.87129967559	-2400.4952493495334	-0.0091174798470268	0.0051915114782834	-1.7562283903572369	0.0790525	0.0790525	chr5	61608602	1.1020843911456035	chr5:61608602:A:G
chr5:61608734	['A', 'G']	98663	95867.4049694856	-4123.324203853957	-0.0032348592411385	0.004302225030199	-0.7519037750075325	0.452111	0.452111	chr5	61608734	0.3447549263185379	chr5:61608734:A:G
chr5:61608942	['T', 'C']	98663	4894.099208400483	-293.88581531747985	-0.0073012576622231	0.0136260883804337	-0.5358293193450377	0.592078	0.592078	chr5	61608942	0.2276210758139782	chr5:61608942:T:C
chr5:61609083	['G', 'A']	98663	72288.11889579386	-2902.4470669107045	0.007705077671296	0.0044385456100329	1.7359464897419024	0.0825764	0.0825764	chr5	61609083	1.083144054546987	chr5:61609083:G:A
chr5:61610220	['G', 'A']	98663	3464.2106692885445	-22.312874708484355	0.0321314353897932	0.0161463221683996	1.9900157481484184	0.046592	0.046592	chr5	61610220	1.3316886467030755	chr5:61610220:G:A
chr5:61610287	['A', 'G']	98663	4456.451684185985	105.839858998226	0.0219621190292153	0.014405220824701	1.5245944020209932	0.127364	0.127364	chr5	61610287	0.8949533099185263	chr5:61610287:A:G
chr5:61610313	['A', 'G']	98663	11739.951923369315	-440.40656488493823	0.0079297002505476	0.0089593335834699	0.8850770179132492	0.376117	0.376117	chr5	61610313	0.4246770365873358	chr5:61610313:A:G
chr5:61610460	['A', 'G']	98663	11697.355676059193	-601.1644842842718	0.004299205600538	0.0089870277733634	0.478379026854735	0.632382	0.632382	chr5	61610460	0.1990205002387663	chr5:61610460:A:G
chr5:61611552	['A', 'G']	98663	4370.310067304574	88.1923454835938	0.0224085197172322	0.0145289192395561	1.5423390651262807	0.122994	0.122994	chr5	61611552	0.9101160741740068	chr5:61611552:A:G
chr5:61611595	['G', 'A']	98663	4835.098012385846	-302.9086191321573	-0.0077615615988849	0.013704910308288	-0.5663343593128919	0.571168	0.571168	chr5	61611595	0.2432361321365021	chr5:61611595:G:A
chr5:61611678	['C', 'T']	98663	5022.1018031441	-272.875579246027	-0.0070700005730303	0.0134672406905752	-0.5249776650964693	0.5996	0.5996	chr5	61611678	0.2221383758237581	chr5:61611678:C:T
chr5:61611933	['T', 'C']	98663	11730.070012366452	-593.4146467887983	0.0043558781566481	0.0089762121147786	0.4852690757470583	0.627487	0.627487	chr5	61611933	0.202395267276005	chr5:61611933:T:C
chr5:61611974	['T', 'C']	98663	118176.16441452854	-2876.140328867852	0.0048960702615149	0.0043701079192108	1.12035454318921	0.262565	0.262565	chr5	61611974	0.5807631659842567	chr5:61611974:T:C
chr5:61612156	['C', 'T']	98663	6721.1362443113285	-273.38880322706984	0.0020211203285031	0.0117028822690161	0.1727027822756219	0.862885	0.862885	chr5	61612156	0.0640470805227701	chr5:61612156:C:T
chr5:61612203	['C', 'T']	98663	117727.3187195264	-2845.690983361482	0.0051329380644664	0.0043661171892723	1.1756299343220096	0.239746	0.239746	chr5	61612203	0.620248630006806	chr5:61612203:C:T
chr5:61612355	['C', 'T']	98663	6721.272494146504	-271.2920348293966	0.0023066041569887	0.0117029009546721	0.1970967853118391	0.843752	0.843752	chr5	61612355	0.0737851847233668	chr5:61612355:C:T
chr5:61613881	['A', 'G']	98663	118179.35178069968	-2884.9601074027314	0.0047721679269895	0.0043696827964572	1.0921085463820568	0.274788	0.274788	chr5	61613881	0.5610022368511156	chr5:61613881:A:G
chr5:61614099	['G', 'A']	98663	101326.80997232156	-2444.0182928396057	0.0035459829382976	0.0043031634535256	0.8240409588421366	0.409918	0.409918	chr5	61614099	0.387303010863693	chr5:61614099:G:A
chr5:61614251	['G', 'A']	98663	101351.735796261	-2440.3820704582768	0.0035811297245103	0.0043030988793183	0.8322211097035362	0.405286	0.405286	chr5	61614251	0.3922383980539147	chr5:61614251:G:A
chr5:61616301	['C', 'T']	98663	6723.204429353335	-277.7103091085842	0.0009431556426337	0.0116993371308256	0.0806161607351872	0.935747	0.935747	chr5	61616301	0.0288415565571517	chr5:61616301:C:T
chr5:61616909	['A', 'G']	98663	139192.51866155784	-3653.017759453421	0.0089828047893187	0.0046818636123711	1.9186387159127951	0.055033	0.055033	chr5	61616909	1.259376811958366	chr5:61616909:A:G
chr5:61617612	['C', 'T']	98663	6716.272291428049	-273.91540092757094	0.0016298338609235	0.0117048790367366	0.1392439730310941	0.889258	0.889258	chr5	61617612	0.0509722190966638	chr5:61617612:C:T
chr5:61618028	['G', 'A']	98663	11645.944300846386	-596.5038721724313	0.0040147815801563	0.0090036006515228	0.4459084465810097	0.655664	0.655664	chr5	61618028	0.1833186611261622	chr5:61618028:G:A
chr5:61619389	['G', 'T']	98663	101390.41465615114	-2394.436497915955	0.0047310630463655	0.004302087228563	1.0997134170024163	0.27146	0.27146	chr5	61619389	0.5662941552430566	chr5:61619389:G:T
chr5:61619825	['A', 'G']	98663	6768.303404160418	-268.3601386340938	0.0032901705241628	0.0116562876543738	0.2822657283108751	0.77774	0.77774	chr5	61619825	0.1091655642407816	chr5:61619825:A:G
chr5:61620205	['A', 'G']	98663	117755.22475566728	-2919.2596852518896	0.0056995305807121	0.0043765928209657	1.302275723117057	0.192825	0.192825	chr5	61620205	0.7148366599654393	chr5:61620205:A:G
chr5:61622316	['A', 'T']	98663	30221.063059410262	81.2166987461487	0.0040379313911526	0.0060348525695789	0.6691019117032594	0.503432	0.503432	chr5	61622316	0.2980591825466435	chr5:61622316:A:T
chr5:61622830	['C', 'T']	98663	56502.02621601348	-2755.51954212295	-0.0093972196410947	0.0047110687991794	-1.994710763453816	0.0460772	0.0460772	chr5	61622830	1.3365139198082825	chr5:61622830:C:T
chr5:61622936	['A', 'G']	98663	20905.84756585816	-906.1556362209255	0.0029866877383073	0.0069102572772561	0.4322107873085283	0.665589	0.665589	chr5	61622936	0.1767938641193408	chr5:61622936:A:G
chr5:61624663	['T', 'C']	98663	31441.73620558568	-1946.5273515920803	-0.0096348862622544	0.005832045346133	-1.652059558940669	0.0985256	0.0985256	chr5	61624663	1.006450911693055	chr5:61624663:T:C
chr5:61625005	['C', 'G']	98663	27409.500283820216	256.1941313851992	0.0015581632606618	0.0063345331962983	0.2459791767406535	0.805699	0.805699	chr5	61625005	0.093827175383817	chr5:61625005:C:G
chr5:61625853	['G', 'A']	98663	53886.00778494099	-2902.764506509972	-0.0077580715951915	0.0048146451005364	-1.6113485902267624	0.107107	0.107107	chr5	61625853	0.9701821448354716	chr5:61625853:G:A
chr5:61626034	['C', 'T']	98663	57897.347276984365	-2968.444844910136	-0.0051559919595633	0.0047199679828398	-1.0923785878015972	0.274669	0.274669	chr5	61626034	0.561190353643347	chr5:61626034:C:T
chr5:61626489	['C', 'T']	98663	57910.695636308345	-2968.711664251722	-0.0050946902263594	0.0047192626138132	-1.079552176530162	0.280344	0.280344	chr5	61626489	0.5523087343569113	chr5:61626489:C:T
chr5:61627648	['G', 'A']	98663	81943.65720343025	-3761.755282945863	-0.0036241070871575	0.0044387880856825	-0.8164631915741164	0.414237	0.414237	chr5	61627648	0.382751112158729	chr5:61627648:G:A
chr5:61628163	['C', 'T']	98663	21067.84360079071	-914.66985882333	0.0016140333659371	0.0068823674977806	0.2345171725365736	0.814584	0.814584	chr5	61628163	0.0890641245470418	chr5:61628163:C:T
chr5:61629201	['G', 'A']	98663	57919.67613901332	-2968.2805492673488	-0.0051404496605851	0.0047195596853776	-1.0891799242441105	0.276077	0.276077	chr5	61629201	0.5589697729665137	chr5:61629201:G:A
chr5:61629368	['T', 'C']	98663	185201.2626574901	-6306.144412093425	-0.0063957655013796	0.0088636012136525	-0.721576405257078	0.470557	0.470557	chr5	61629368	0.3273877616392817	chr5:61629368:T:C
chr5:61629705	['G', 'A']	98663	185639.64465842285	-6251.13679394502	-0.0045659213294822	0.0090099739085571	-0.5067629913051989	0.612322	0.612322	chr5	61629705	0.2130201366005902	chr5:61629705:G:A
chr5:61629890	['G', 'A']	98663	54070.4125947853	-2927.394342468825	-0.0069570389762949	0.0048103232988566	-1.4462726399176942	0.148104	0.148104	chr5	61629890	0.8294332118740075	chr5:61629890:G:A
chr5:61629916	['A', 'T']	98663	25890.88659125005	399.1511659453288	0.0047866474019876	0.0064910415488587	0.7374236270031644	0.460867	0.460867	chr5	61629916	0.3364243880590247	chr5:61629916:A:T
chr5:61630111	['G', 'A']	98663	80013.60383538863	-3760.6770720682734	-0.0039379454711991	0.0043859374227532	-0.8978571948541729	0.369264	0.369264	chr5	61630111	0.4326630301866654	chr5:61630111:G:A
chr5:61630472	['G', 'A']	98663	58145.89338388089	-2963.120972792495	-0.004917086476331	0.0047140861142162	-1.0430625061138794	0.296922	0.296922	chr5	61630472	0.5273576227992716	chr5:61630472:G:A
chr5:61630480	['C', 'G']	98663	58146.89348524627	-2961.398528523744	-0.0048833118521583	0.0047141737811382	-1.035878624520966	0.300261	0.300261	chr5	61630480	0.5225010733445625	chr5:61630480:C:G
chr5:61632502	['A', 'G']	98663	64762.44081061625	-3087.2720835603977	-0.0069683916483903	0.0045606038091687	-1.527953740331707	0.126527	0.126527	chr5	61632502	0.8978167891142237	chr5:61632502:A:G
chr5:61632944	['T', 'C']	98663	119465.10840015004	-3877.5883101453614	-0.0017060848755322	0.0043494036276488	-0.3922571969837041	0.694869	0.694869	chr5	61632944	0.15809706294891	chr5:61632944:T:C
chr5:61633120	['C', 'G']	98663	25897.412285859093	405.5370458567209	0.0051588028691667	0.0064925416006037	0.7945737103458835	0.426863	0.426863	chr5	61633120	0.3697114877170818	chr5:61633120:C:G
chr5:61634155	['C', 'T']	98663	115232.1908073476	-3549.776486365454	-0.0018265932029019	0.0043052645499642	-0.4242696776710567	0.67137	0.67137	chr5	61634155	0.1730380689943927	chr5:61634155:C:T
chr5:61634478	['A', 'G']	98663	121435.9238590516	-3971.768144255779	-0.0025630265052996	0.0043668422335045	-0.5869290366468611	0.557253	0.557253	chr5	61634478	0.2539475847948962	chr5:61634478:A:G
chr5:61634757	['C', 'T']	98663	51719.24200987298	-2825.9262489813923	-0.007445181502665	0.0048705243319722	-1.5286201228462422	0.126362	0.126362	chr5	61634757	0.898383508897864	chr5:61634757:C:T
chr5:61635124	['C', 'T']	98663	57399.47191444067	-2955.08484532832	-0.0055094455829207	0.0047267025601239	-1.1656002282437328	0.243779	0.243779	chr5	61635124	0.6130037087952883	chr5:61635124:C:T
chr5:61636846	['C', 'T']	98663	56189.97319790366	-2847.848382509977	-0.0048438488107745	0.0047569435969404	-1.0182691284988057	0.308553	0.308553	chr5	61636846	0.5106702266694234	chr5:61636846:C:T
chr5:61640268	['T', 'C']	98663	54506.73435108313	-2076.733664344785	-0.0055366573306777	0.0047514338878493	-1.1652603111739346	0.243916	0.243916	chr5	61640268	0.6127597106177971	chr5:61640268:T:C
chr5:61640364	['C', 'T']	98663	4903.198785716459	36.65449604363638	0.0009771979954904	0.0137783476536652	0.0709227274600297	0.943459	0.943459	chr5	61640364	0.0252769682713366	chr5:61640364:C:T
chr5:61640403	['G', 'C']	98663	12560.273047955963	-535.7826951288133	0.0081459834640967	0.0087138572505027	0.9348309514281692	0.349878	0.349878	chr5	61640403	0.4560833646876677	chr5:61640403:G:C
chr5:61640469	['G', 'A']	98663	43048.92690615686	-1897.7079495690443	0.0027751694502324	0.0051496110618225	0.5389085538530414	0.589951	0.589951	chr5	61640469	0.2291840583804677	chr5:61640469:G:A
chr5:61641067	['T', 'C']	98663	25735.565058738863	-1219.0321308789632	0.0021563565573575	0.0063217436619563	0.3411015492979068	0.733028	0.733028	chr5	61641067	0.134879435982005	chr5:61641067:T:C
chr5:61641108	['T', 'G']	98663	83705.87762673723	-1853.1726808974693	-0.0008011707370227	0.0043664808843357	-0.1834820209328986	0.85442	0.85442	chr5	61641108	0.0683285943651689	chr5:61641108:T:G
chr5:61641245	['G', 'A']	98663	40719.9526107186	-1608.0394597844172	0.0013239722787712	0.0052544107577472	0.2519735018468338	0.801062	0.801062	chr5	61641245	0.096333869414087	chr5:61641245:G:A
chr5:61642104	['T', 'C']	98663	103951.39361497204	-2931.0093859195244	-0.0054799902962094	0.0042830562084053	-1.279457945346395	0.200739	0.200739	chr5	61642104	0.6973682436591893	chr5:61642104:T:C
chr5:61642511	['TCTC', 'T']	98663	47301.62967205637	-1410.721675424685	0.006231393864629	0.0049615197574727	1.255944583359507	0.209139	0.209139	chr5	61642511	0.6795649728951224	chr5:61642511:TCTC:T
chr5:61643192	['G', 'A']	98663	98507.97171676211	-2945.828480444481	0.0054040720920981	0.0042427835569081	1.2737091156345342	0.20277	0.20277	chr5	61643192	0.6929962988368443	chr5:61643192:G:A
chr5:61643507	['T', 'A']	98663	64491.41941729859	-2634.886515490072	-0.0008184859150646	0.0045252554346668	-0.1808706551224505	0.856469	0.856469	chr5	61643507	0.0672883517557805	chr5:61643507:T:A
chr5:61643580	['T', 'C']	98663	30650.48526683898	-1561.487495811003	0.0001875604269774	0.0058798456897854	0.0318988689283658	0.974553	0.974553	chr5	61643580	0.0111945372732599	chr5:61643580:T:C
chr5:61644150	['G', 'A']	98663	67655.42889589653	-1369.6537437148793	0.0063807915088088	0.0044873452670835	1.4219524304524709	0.155043	0.155043	chr5	61644150	0.8095478368436158	chr5:61644150:G:A
chr5:61644669	['C', 'G']	98663	30341.305345213845	-1572.9919673710613	-8.617243204134794e-05	0.0059065015227481	-0.0145894201007931	0.98836	0.98836	chr5	61644669	0.0050848392825024	chr5:61644669:C:G
chr5:61644891	['G', 'A']	98663	34054.52256024006	-1076.516576336723	-0.0010801619350734	0.00560171191688	-0.1928271126936297	0.847095	0.847095	chr5	61644891	0.0720678816855919	chr5:61644891:G:A
chr5:61645180	['C', 'G']	98663	70593.44801159692	-1137.198906516936	0.0053983283840456	0.0044505259192254	1.2129641489617953	0.225146	0.225146	chr5	61645180	0.6475357644166118	chr5:61645180:C:G
chr5:61646103	['A', 'G']	98663	31478.209528444426	-1536.0666797676683	-0.0011697808326119	0.00581011425935	-0.2013352544193783	0.840437	0.840437	chr5	61646103	0.0754948361541015	chr5:61646103:A:G
chr5:61646365	['A', 'T']	98663	65720.98843291905	-2644.897981185064	-0.0013706754205663	0.0045039263270345	-0.304329005636466	0.760878	0.760878	chr5	61646365	0.1186849728934418	chr5:61646365:A:T
chr5:61648634	['T', 'A']	98663	30400.16242409496	-1570.0516861028611	-0.00032116601156	0.0059015650739487	-0.0544204812682301	0.9566	0.9566	chr5	61648634	0.0192696234640546	chr5:61648634:T:A
chr5:61648678	['C', 'T']	98663	2206.268339905322	214.7611309644909	-0.0097217237229378	0.0208930943574392	-0.4653079891670666	0.641712	0.641712	chr5	61648678	0.1926598393358085	chr5:61648678:C:T
chr5:61648763	['C', 'T']	98663	64907.52593591287	-2697.0983015331235	-0.0011824876146638	0.0045184241473603	-0.2617035444436114	0.793551	0.793551	chr5	61648763	0.100425156739222	chr5:61648763:C:T
chr5:61648907	['A', 'T']	98663	68635.17392582679	-1379.2184216842086	0.0072136233815399	0.0044731790935443	1.612639071829376	0.106826	0.106826	chr5	61648907	0.9713230330537176	chr5:61648907:A:T
chr5:61649029	['C', 'A']	98663	70577.02201901826	-1191.9064409510256	0.0066711400188915	0.0044478271330016	1.499864949650047	0.133653	0.133653	chr5	61649029	0.8740212885436338	chr5:61649029:C:A
chr5:61649785	['A', 'G']	98663	65005.88301840887	-2654.041886864497	-0.0017042670712949	0.0045152318446805	-0.3774484079489248	0.705841	0.705841	chr5	61649785	0.1512931184943271	chr5:61649785:A:G
chr5:61651656	['A', 'G']	98663	105927.80995823702	-2288.870677955358	0.0045901873411345	0.0042775965860471	1.073076258782107	0.28324	0.28324	chr5	61651656	0.5478454142853368	chr5:61651656:A:G
chr5:61653162	['C', 'T']	98663	121930.60321386933	-3340.681205314408	-0.0002441644574237	0.0043675645494678	-0.0559040295016441	0.955418	0.955418	chr5	61653162	0.0198065809016966	chr5:61653162:C:T
chr5:61653410	['A', 'G']	98663	34309.216121969024	-1116.691570686546	-0.0016990184395642	0.0055810682868603	-0.3044253093201322	0.760805	0.760805	chr5	61653410	0.1187266418838995	chr5:61653410:A:G
chr5:61654112	['A', 'T']	98663	19288.54149011658	-953.4407085084924	-0.0086622723551615	0.0071502729495849	-1.2114603758817863	0.225722	0.225722	chr5	61654112	0.6464261103375104	chr5:61654112:A:T
chr5:61654141	['G', 'A']	98663	122002.54837401664	-3339.808409003078	-0.000161565467707	0.0043676636012611	-0.0369912801114901	0.970492	0.970492	chr5	61654141	0.0130080402551909	chr5:61654141:G:A
chr5:61654602	['A', 'G']	98663	54330.476020035705	-843.4625532360607	0.002915221633365	0.0047898820281152	0.6086207585601359	0.542777	0.542777	chr5	61654602	0.2653785637107462	chr5:61654602:A:G
chr5:61655297	['G', 'A']	98663	121776.68538061492	-3307.5885834031697	0.0001431460760939	0.0043643790240908	0.0327987269904437	0.973835	0.973835	chr5	61655297	0.0115146208008957	chr5:61655297:G:A
chr5:61656210	['TG', 'T']	98663	33578.78574904203	-1193.9594014867412	-0.0011167027005909	0.0056254025333599	-0.1985107188274395	0.842646	0.842646	chr5	61656210	0.0743548364495329	chr5:61656210:TG:T
chr5:61657500	['G', 'C']	98663	33524.45596285634	-1195.7128929654086	-0.0012887612675997	0.005629528838151	-0.2289287975337942	0.818925	0.818925	chr5	61657500	0.0867558706176397	chr5:61657500:G:C
chr5:61658455	['T', 'C']	98663	2051.2494855602067	211.21246849795773	0.0035467380128786	0.0216685436462896	0.1636814209009373	0.869982	0.869982	chr5	61658455	0.060489732877409	chr5:61658455:T:C
chr5:61658862	['A', 'AG']	98663	30400.930063762706	-1687.1436548493627	-0.004055960122788	0.0059031519234029	-0.6870838113971349	0.492032	0.492032	chr5	61658862	0.3080066513556239	chr5:61658862:A:AG
chr5:61658892	['T', 'C']	98663	54404.51417595003	-734.6916485416991	0.0030705231579567	0.0047878098308918	0.6413210353814025	0.521316	0.521316	chr5	61658892	0.2828989456943583	chr5:61658892:T:C
chr5:61660393	['G', 'T']	98663	33318.806500998675	-1233.5390220662232	-0.0022959965822846	0.0056422970069337	-0.4069258636089481	0.684063	0.684063	chr5	61660393	0.1649038993143694	chr5:61660393:G:T
chr5:61660800	['G', 'C']	98663	121687.3682790792	-3358.839489190612	-0.0002936569859913	0.0043619331181927	-0.0673226704844706	0.946325	0.946325	chr5	61660800	0.0239596865720554	chr5:61660800:G:C
chr5:61661308	['T', 'C']	98663	30900.697915821907	-1604.5713676425482	-0.0025670037570083	0.0058603012358808	-0.4380327313707708	0.661364	0.661364	chr5	61661308	0.1795594487130018	chr5:61661308:T:C
chr5:61662549	['C', 'T']	98663	7553.760908353612	-306.2633857372764	0.0092376472114859	0.0110837545831121	0.8334402518764645	0.404598	0.404598	chr5	61662549	0.3929762683549091	chr5:61662549:C:T
chr5:61663392	['G', 'A']	98663	2021.122910690574	208.5149011354142	-0.0091656213971733	0.0218489700909267	-0.4194990134102285	0.674852	0.674852	chr5	61663392	0.1707914606961754	chr5:61663392:G:A
chr5:61663895	['T', 'G']	98663	19915.42223596314	-501.1759444082703	-0.006756937205912	0.0070875004706856	-0.9533596835526384	0.34041	0.34041	chr5	61663895	0.4679976904175658	chr5:61663895:T:G
chr5:61664236	['G', 'A']	98663	54293.50292439155	-782.9148628517432	0.002706565109911	0.00479257359279	0.5647414812748642	0.572251	0.572251	chr5	61664236	0.2424134397296931	chr5:61664236:G:A
chr5:61664717	['T', 'G']	98663	63817.81748228354	-2798.4248706184258	-0.0012359110820046	0.0045440692816673	-0.2719833271448593	0.785635	0.785635	chr5	61664717	0.1047791769926506	chr5:61664717:T:G
chr5:61664900	['T', 'C']	98663	85274.01450715217	-2344.338396741359	0.0010027566753427	0.00428955486043	0.2337670709361606	0.815166	0.815166	chr5	61664900	0.0887539427409828	chr5:61664900:T:C
chr5:61664937	['A', 'G']	98663	54290.35442896822	-783.1355440532042	0.002732645491293	0.0047923714166356	0.5702073678611957	0.568538	0.568538	chr5	61664937	0.2452405025878927	chr5:61664937:A:G
chr5:61666151	['G', 'A']	98663	120175.2705680805	-3347.4031717240496	0.0003985660247484	0.0043455781133816	0.0917176068061163	0.926923	0.926923	chr5	61666151	0.0329563414369868	chr5:61666151:G:A
chr5:61666652	['T', 'G']	98663	183945.186271628	-5833.858683419873	-0.002414195623216	0.0084506763887956	-0.2856807564441691	0.775123	0.775123	chr5	61666652	0.1106293762256532	chr5:61666652:T:G
chr5:61666876	['T', 'A']	98663	54095.86314070376	-797.4498122509095	0.0034288381692292	0.0048014782792161	0.7141213538487526	0.475154	0.475154	chr5	61666876	0.3231656103525291	chr5:61666876:T:A
chr5:61666939	['A', 'G']	98663	33296.09935218323	-1174.2183913946812	0.0003892241502936	0.0056467291923104	0.0689291334926608	0.945046	0.945046	chr5	61666939	0.0245470517447504	chr5:61666939:A:G
chr5:61668021	['A', 'T']	98663	84770.88794501661	-2402.2196413546426	0.0009378631108133	0.0042949932079289	0.2183619543523364	0.827148	0.827148	chr5	61668021	0.0824167760186438	chr5:61668021:A:T
chr5:61668508	['A', 'G']	98663	120666.34522747544	-3281.011213230049	0.0010645526007689	0.0043544681428289	0.2444736224611318	0.806865	0.806865	chr5	61668508	0.0931991228486603	chr5:61668508:A:G
chr5:61669112	['A', 'G']	98663	54302.410716277176	-767.0578584755324	0.0031965362234441	0.0047934550750231	0.666854319778665	0.504867	0.504867	chr5	61669112	0.2968230154924322	chr5:61669112:A:G
chr5:61670041	['A', 'G']	98663	183870.5908676262	-5818.066867619923	-0.0022814223143014	0.0084289927524756	-0.2706636939071197	0.78665	0.78665	chr5	61670041	0.1042184530013047	chr5:61670041:A:G
chr5:61670072	['C', 'T']	98663	120429.41227456584	-3283.199020980467	0.0010307192664651	0.0043508660521259	0.2368997928496407	0.812735	0.812735	chr5	61670072	0.0900510371838429	chr5:61670072:C:T
chr5:61671974	['G', 'A']	98663	33221.070963686856	-1206.813588050886	-0.0002330085090071	0.0056527258662652	-0.0412205570409347	0.96712	0.96712	chr5	61671974	0.0145196354263408	chr5:61671974:G:A
chr5:61672935	['A', 'G']	98663	118428.51074432208	-3594.5437172309867	0.0008944390573538	0.0043444007511915	0.2058831835687617	0.836883	0.836883	chr5	61672935	0.0773352540809595	chr5:61672935:A:G
chr5:61673045	['T', 'C']	98663	54140.25291623559	-806.0708671722995	0.0030248665439942	0.0048000721091214	0.6301710631067802	0.528584	0.528584	chr5	61673045	0.2768859869040371	chr5:61673045:T:C
chr5:61674116	['T', 'C']	98663	119432.15759062524	-3383.292363960508	0.0016571433386271	0.00433721626324	0.3820753308227256	0.702406	0.702406	chr5	61674116	0.1534117873129987	chr5:61674116:T:C
chr5:61675224	['A', 'G']	98663	50659.16147834284	-682.5525044694562	0.0064555436462211	0.0048933371518863	1.319251759248306	0.187088	0.187088	chr5	61675224	0.7279540676625534	chr5:61675224:A:G
chr5:61675292	['G', 'A']	98663	92503.9387709588	-1465.962039902286	0.0016523501005571	0.004312546777397	0.3831494905092912	0.70161	0.70161	chr5	61675292	0.1539042296279494	chr5:61675292:G:A
chr5:61675905	['G', 'A']	98663	27339.43358642433	-1397.120430766801	-0.0022548597729749	0.0061775464462805	-0.3650089550249538	0.715106	0.715106	chr5	61675905	0.1456295780548377	chr5:61675905:G:A
chr5:61675995	['A', 'G']	98663	38535.42094805562	-1386.1056537382551	-0.0007008976586571	0.0053457832575404	-0.131112247708232	0.895687	0.895687	chr5	61675995	0.0478437290893627	chr5:61675995:A:G
chr5:61676456	['C', 'T']	98663	35534.68210846426	-1553.9465886664018	-0.0016815552098519	0.0055046966103106	-0.3054764556328678	0.760004	0.760004	chr5	61676456	0.1191841219647927	chr5:61676456:C:T
chr5:61676563	['A', 'G']	98663	114034.37305978712	-3131.87424194787	0.0001366444985101	0.0043326477088374	0.0315383358382507	0.97484	0.97484	chr5	61676563	0.0110666589878584	chr5:61676563:A:G
chr5:61677470	['T', 'G']	98663	137077.1230167179	-3542.9966986852573	-0.0036629495711596	0.0046717709797082	-0.7840601748393787	0.433007	0.433007	chr5	61677470	0.3635050827764259	chr5:61677470:T:G
chr5:61677750	['G', 'C']	98663	36273.51475954912	-1535.7539761899343	-0.0028610132193683	0.0054627361549919	-0.5237326384057344	0.600466	0.600466	chr5	61677750	0.2215115784865913	chr5:61677750:G:C
chr5:61678062	['C', 'T']	98663	36271.41155183424	-1526.0861113291337	-0.0025143247342564	0.0054625795385167	-0.4602815787903796	0.645315	0.645315	chr5	61678062	0.190228239833963	chr5:61678062:C:T
chr5:61678236	['T', 'C']	98663	36008.93441060784	-1562.62701114126	-0.0024230490040286	0.005476596037687	-0.4424370516566329	0.658174	0.658174	chr5	61678236	0.1816592777383255	chr5:61678236:T:C
chr5:61678530	['G', 'T']	98663	86684.17882775118	-1856.5903902381729	0.0006511929369263	0.0043057830698532	0.1512368194964638	0.879789	0.879789	chr5	61678530	0.0556214723081962	chr5:61678530:G:T
chr5:61679093	['C', 'G']	98663	36202.870954007725	-1526.0708200227634	-0.0029277550573914	0.0054663957716692	-0.535591490203688	0.592242	0.592242	chr5	61679093	0.2275007970118176	chr5:61679093:C:G
chr5:61679657	['C', 'T']	98663	36364.42286444131	-1518.9868236668704	-0.0018987992935304	0.0054565469239954	-0.3479855153779295	0.727852	0.727852	chr5	61679657	0.1379569202992078	chr5:61679657:C:T
chr5:61680256	['A', 'G']	98663	50259.1316282983	-377.7349060074627	0.0028691760114002	0.0049646426038414	0.5779219654563249	0.563318	0.563318	chr5	61680256	0.249246371300105	chr5:61680256:A:G
chr5:61680783	['A', 'G']	98663	36510.3304579642	-1520.6854859535958	-0.0019873672774964	0.0054498260741035	-0.3646661839246597	0.715361	0.715361	chr5	61680783	0.1454747403772702	chr5:61680783:A:G
chr5:61680850	['C', 'T']	98663	72479.95780787474	-921.787562862774	-0.000850993860908	0.0045062452987568	-0.1888476557507486	0.850213	0.850213	chr5	61680850	0.0704722588312561	chr5:61680850:C:T
