## Supplementary material for "Characterization of shared and ancestry-specific signals driving complex traits using multi-ancestry fine-mapping": s2_gwas_temp.txt

locus	alleles	n	sum_x	y_transpose_x	beta	standard_error	t_stat	p_value	p_value_str	chrom	pos	-log10pvalue	rsid
chr5:60429840	['T', 'G']	19959	4391.060293673947	641.6264996927639	0.0119307320009359	0.0161477056028531	0.7388499824289537	0.460007	0.460007	chr5	60429840	0.3372355595396376	chr5:60429840:T:G
chr5:60429945	['A', 'G']	19959	7046.530502782095	961.0863545263458	-0.000317448808292	0.0131711837760384	-0.0241017674409438	0.980772	0.980772	chr5	60429945	0.0084319412953509	chr5:60429945:A:G
chr5:60430620	['G', 'A']	19959	12247.727816600483	1727.7043572873836	0.0057080318104371	0.0109107113638767	0.5231585384373124	0.60087	0.60087	chr5	60430620	0.2212194787288164	chr5:60430620:G:A
chr5:60431557	['C', 'T']	19959	10306.89550425276	1444.0235347688958	0.0058065900146513	0.0115070318407383	0.5046123183646984	0.613837	0.613837	chr5	60431557	0.2119469373256175	chr5:60431557:C:T
chr5:60432354	['G', 'T']	19959	12099.212406674347	1720.4348050281044	0.0069194428600222	0.0109115572486991	0.6341388953301965	0.525997	0.525997	chr5	60432354	0.2790167328180502	chr5:60432354:G:T
chr5:60432820	['G', 'A']	19959	1265.126772561006	202.5018961743331	0.0266626369159408	0.0290112237626291	0.9190455781560752	0.358083	0.358083	chr5	60432820	0.4460162966408303	chr5:60432820:G:A
chr5:60432916	['T', 'C']	19959	6902.691687127324	933.416955174442	-0.0021497253608931	0.0132840278061254	-0.161827827543535	0.871443	0.871443	chr5	60432916	0.0597610142855321	chr5:60432916:T:C
chr5:60433777	['T', 'A']	19959	4155.0	663.1431486298469	0.0283554273079647	0.0165157517571673	1.7168717309921635	0.0860181	0.0860181	chr5	60433777	1.0654101545351096	chr5:60433777:T:A
chr5:60435139	['A', 'C']	19959	6894.3817088449005	933.2110959444186	-0.0018476845085509	0.0132899226065126	-0.1390289893520922	0.889429	0.889429	chr5	60435139	0.0508887144028821	chr5:60435139:A:C
chr5:60435814	['C', 'T']	19959	23662.3710978604	3318.4939728351646	0.0103944774886924	0.0102881328547837	1.0103366310884374	0.312346	0.312346	chr5	60435814	0.5053640513925264	chr5:60435814:C:T
chr5:60435989	['G', 'A']	19959	4147.415593526081	662.2239038450253	0.028685353045085	0.0165262168145249	1.735748318385453	0.0826238	0.0826238	chr5	60435989	1.0828948350060044	chr5:60435989:G:A
chr5:60436496	['T', 'C']	19959	466.0233490329693	96.52318270196804	0.0741729648509787	0.0471426052875667	1.5733743266526878	0.115648	0.115648	chr5	60436496	0.936861873455181	chr5:60436496:T:C
chr5:60437045	['C', 'T']	19959	4145.623120865905	664.8715625168201	0.0294257734572652	0.0165244090837321	1.780745883750496	0.0749692	0.0749692	chr5	60437045	1.125117123506819	chr5:60437045:C:T
chr5:60437538	['G', 'T']	19959	36296.0	4994.678661395807	0.0209661664933918	0.0177740589587578	1.1795936168570658	0.238176	0.238176	chr5	60437538	0.6231020026882225	chr5:60437538:G:T
chr5:60438134	['T', 'C']	19959	7387.480531195189	1056.760422025941	0.0131386032640444	0.0130597088025867	1.006041058238766	0.314408	0.314408	chr5	60438134	0.5025064120230465	chr5:60438134:T:C
chr5:60438432	['T', 'G']	19959	13393.69742381716	1985.2500966759185	0.0171477588104148	0.010717696143535	1.5999482146877595	0.109626	0.109626	chr5	60438432	0.9600864320067368	chr5:60438432:T:G
chr5:60438541	['C', 'T']	19959	23776.14749661705	3357.689179418157	0.0122156871638173	0.0102836050428854	1.1878798449448975	0.234895	0.234895	chr5	60438541	0.6291262275626259	chr5:60438541:C:T
chr5:60438773	['G', 'A']	19959	1932.2904389657244	274.01170722873815	0.0129445150269175	0.0234455763642008	0.5521090557058164	0.58088	0.58088	chr5	60438773	0.2359135762508606	chr5:60438773:G:A
chr5:60438962	['G', 'A']	19959	6074.304339112136	863.9560518358587	0.0078416045685961	0.013981650099368	0.5608497218043395	0.574906	0.574906	chr5	60438962	0.2404031588208996	chr5:60438962:G:A
chr5:60439279	['TG', 'T']	19959	10351.630513231754	1357.9666596914549	-0.0043581815632888	0.0115499044923931	-0.3773348572846792	0.705929	0.705929	chr5	60439279	0.1512389766518783	chr5:60439279:TG:T
chr5:60439972	['C', 'T']	19959	19678.84559855624	2764.3126765747274	0.0064575397703703	0.0100700985633981	0.6412588446593376	0.521362	0.521362	chr5	60439972	0.2828606260095074	chr5:60439972:C:T
chr5:60440038	['T', 'C']	19959	19404.583333333336	2748.3589188361107	0.0088727825583831	0.0100808391736485	0.8801630901499418	0.378782	0.378782	chr5	60440038	0.421610667172495	chr5:60440038:T:C
chr5:60440258	['A', 'G']	19959	6849.029464822609	936.2780081844317	-0.0002908385765573	0.0133427892084493	-0.0217974347052674	0.98261	0.98261	chr5	60440258	0.0076188203734747	chr5:60440258:A:G
chr5:60440350	['A', 'G']	19959	18441.69591581057	2630.728572828789	0.0104558804727457	0.010092778383709	1.0359764254432395	0.300226	0.300226	chr5	60440350	0.5225516999422535	chr5:60440350:A:G
chr5:60440514	['C', 'T']	19959	18185.20015037594	2606.4410056128563	0.0117444056228044	0.0101149223079228	1.1610969679525125	0.245616	0.245616	chr5	60440514	0.6097433456522955	chr5:60440514:C:T
chr5:60440946	['A', 'T']	19959	18440.31518796992	2633.615959341802	0.010830862769481	0.0100934661566437	1.0730568271982586	0.283259	0.283259	chr5	60440946	0.5478162823886901	chr5:60440946:A:T
chr5:60441640	['G', 'A']	19959	5822.583454427018	834.8089956343836	0.0099389818399298	0.0142323426502183	0.6983377286646054	0.484974	0.484974	chr5	60441640	0.3142815437878461	chr5:60441640:G:A
chr5:60441931	['C', 'G']	19959	931.093300596282	140.15732033991807	0.0240542859248798	0.0336025651114463	0.7158467172104668	0.474094	0.474094	chr5	60441931	0.3241355409547836	chr5:60441931:C:G
chr5:60441953	['A', 'T']	19959	2240.336740829826	331.0718881471718	0.0160975002931999	0.0219608236254336	0.7330098619141403	0.463561	0.463561	chr5	60441953	0.3338931089406692	chr5:60441953:A:T
chr5:60442364	['T', 'C']	19959	24520.142628044505	3443.6588968997385	0.0113241794805789	0.010393039031759	1.089592701997412	0.275906	0.275906	chr5	60442364	0.559238855017161	chr5:60442364:T:C
chr5:60442649	['T', 'C']	19959	18452.4716319166	2628.7944951004624	0.0103608454267921	0.0100905484283522	1.0267871464429423	0.304533	0.304533	chr5	60442649	0.5163656391842639	chr5:60442649:T:C
chr5:60443359	['C', 'T']	19959	24388.0	3405.6605422128573	0.0097386613718495	0.0103742312751683	0.9387357109687596	0.347878	0.347878	chr5	60443359	0.4585730354108209	chr5:60443359:C:T
chr5:60443708	['C', 'G']	19959	1274.1276745001755	188.8387961322672	0.017643281855609	0.0288710425376236	0.6111065034321851	0.541136	0.541136	chr5	60443708	0.2666935729214607	chr5:60443708:C:G
chr5:60447098	['G', 'A']	19959	1134.7390955580067	166.4723898656027	0.0132412043432469	0.0301967639453249	0.438497461755234	0.66103	0.66103	chr5	60447098	0.1797788301682112	chr5:60447098:G:A
chr5:60447743	['C', 'A']	19959	6734.012176788936	887.1850194095458	-0.0047221188023508	0.0133356828836371	-0.3540965126086513	0.72327	0.72327	chr5	60447743	0.1406995483200831	chr5:60447743:C:A
chr5:60448192	['T', 'A']	19959	11205.368516012626	1656.423955355128	0.0144103971057555	0.011233303204638	1.2828281088153817	0.199567	0.199567	chr5	60448192	0.699911271178756	chr5:60448192:T:A
chr5:60449658	['TA', 'T']	19959	6763.49826362676	881.2953526698896	-0.0065751226425681	0.0133381399754221	-0.4929564882872729	0.622049	0.622049	chr5	60449658	0.206175403747379	chr5:60449658:TA:T
chr5:60450021	['A', 'G']	19959	1141.1154000602342	171.67379483973588	0.016468636523499	0.0301109192657531	0.5469323728761006	0.584431	0.584431	chr5	60450021	0.23326675582489	chr5:60450021:A:G
chr5:60450600	['T', 'C']	19959	5760.886360218557	864.4410166964532	0.0165306852118407	0.0144216860258141	1.1462380461099737	0.25171	0.25171	chr5	60450600	0.5990995303453637	chr5:60450600:T:C
chr5:60451093	['C', 'T']	19959	12925.64760998096	1871.541120267505	0.0103248843031986	0.0107661330526335	0.9590151127356802	0.337563	0.337563	chr5	60451093	0.4716451620951011	chr5:60451093:C:T
chr5:60451143	['C', 'T']	19959	5876.883343355381	880.2357278816395	0.0159032533247864	0.014301461962092	1.1120019314766696	0.266151	0.266151	chr5	60451143	0.5748718977284384	chr5:60451143:C:T
chr5:60452311	['T', 'C']	19959	5773.86785929044	867.578530229574	0.0165909006423427	0.0144060246758532	1.1516640444293855	0.249473	0.249473	chr5	60452311	0.6029764503833868	chr5:60452311:T:C
chr5:60453057	['G', 'T']	19959	1141.2859075874512	168.89240513090013	0.013655028431977	0.0301129304335959	0.4534606308771121	0.650222	0.650222	chr5	60453057	0.186938340412079	chr5:60453057:G:T
chr5:60454100	['G', 'A']	19959	5755.153395139063	864.719506902501	0.0168307682685972	0.0144237091797526	1.1668821146382753	0.243272	0.243272	chr5	60454100	0.6139078744036386	chr5:60454100:G:A
chr5:60454155	['C', 'T']	19959	12321.469356051117	1790.4034749022528	0.0114756236734128	0.0109090142655421	1.0519395606311084	0.29284	0.29284	chr5	60454155	0.5333696018186074	chr5:60454155:C:T
chr5:60455559	['A', 'G']	19959	15888.960800040102	2233.0735414860287	0.0044456579915954	0.0102899243063924	0.4320399119781283	0.665717	0.665717	chr5	60455559	0.1767103525992922	chr5:60455559:A:G
chr5:60455813	['T', 'G']	19959	15885.795921435014	2233.199744659272	0.0045206983093823	0.0102881944789491	0.4394063816184913	0.660372	0.660372	chr5	60455813	0.1802113492543211	chr5:60455813:T:G
chr5:60456699	['C', 'T']	19959	4436.666867107637	601.7230317577826	0.0026650734855449	0.0160154342298208	0.1664065705182428	0.867839	0.867839	chr5	60456699	0.0615608369168668	chr5:60456699:C:T
chr5:60456775	['C', 'T']	19959	25345.539760485044	3505.57985465306	0.0070880991619487	0.0104354121659041	0.6792351896849729	0.496997	0.496997	chr5	60456775	0.3036462327704465	chr5:60456775:C:T
chr5:60456813	['C', 'T']	19959	35397.09396141318	4822.053094580726	0.0075088597651824	0.0160251581811119	0.468566967035169	0.639384	0.639384	chr5	60456813	0.194238235750681	chr5:60456813:C:T
chr5:60457148	['C', 'T']	19959	15854.17734903533	2226.353644716136	0.0041955069911068	0.0102910288724872	0.4076858633953928	0.683509	0.683509	chr5	60457148	0.1652557625524811	chr5:60457148:C:T
chr5:60458110	['T', 'C']	19959	16078.639083801125	2248.0020153024902	0.0026577455465813	0.0102712235745651	0.2587564692061418	0.795826	0.795826	chr5	60458110	0.0991818763581707	chr5:60458110:T:C
chr5:60458424	['A', 'AATGTGTG']	19959	1148.3947236180916	175.27925587149684	0.0176197887215651	0.0300406860993102	0.586530835657903	0.557525	0.557525	chr5	60458424	0.2537356536275752	chr5:60458424:A:AATGTGTG
chr5:60459023	['T', 'C']	19959	15899.576283079388	2232.985207183883	0.0042361710605291	0.0102868142637867	0.4118059247401807	0.680486	0.680486	chr5	60459023	0.1671808053398397	chr5:60459023:T:C
chr5:60459147	['A', 'T']	19959	1138.0570197414572	177.4312349101115	0.0227469124036858	0.0301485086124031	0.7544954444057538	0.450561	0.450561	chr5	60459147	0.3462464029757408	chr5:60459147:A:T
chr5:60461670	['T', 'C']	19959	781.0391321775729	93.61037594358385	-0.0060649308257103	0.0364448085063135	-0.1664141224575153	0.867833	0.867833	chr5	60461670	0.0615638395197681	chr5:60461670:T:C
chr5:60461984	['G', 'A']	19959	13996.506314523402	2007.543018166233	0.0089175690893022	0.0105926937192377	0.8418603733540172	0.399876	0.399876	chr5	60461984	0.3980746608335911	chr5:60461984:G:A
chr5:60463268	['C', 'G']	19959	13882.782260085192	1993.3609958174789	0.0094274915023172	0.0106085013558429	0.8886732617632918	0.374189	0.374189	chr5	60463268	0.4269089835637435	chr5:60463268:C:G
chr5:60463830	['C', 'T']	19959	1684.1687628401062	272.2255942959512	0.0305906015610294	0.0251987386810382	1.2139735225735124	0.224772	0.224772	chr5	60463830	0.6482577900908184	chr5:60463830:C:T
chr5:60464497	['A', 'G']	19959	4494.675586289837	595.1964778964034	-0.0008796785687402	0.0159267401073903	-0.0552328073923965	0.955954	0.955954	chr5	60464497	0.0195630052414881	chr5:60464497:A:G
chr5:60464714	['A', 'G']	19959	15500.106389376097	2169.447570425165	0.0026889825788159	0.0103338027560058	0.2602122996060853	0.794703	0.794703	chr5	60464714	0.0997951475204331	chr5:60464714:A:G
chr5:60464871	['G', 'A']	19959	522.0	110.21535007231785	0.0755252738535238	0.044595131096401	1.6935766752263013	0.0903614	0.0903614	chr5	60464871	1.0440170490269671	chr5:60464871:G:A
chr5:60465065	['C', 'T']	19959	1142.0	169.31231655567393	0.013911399154266	0.0301009286068562	0.4621584714531819	0.643973	0.643973	chr5	60465065	0.1911323410203528	chr5:60465065:C:T
chr5:60467002	['T', 'C']	19959	17652.528613776798	2505.3048231300304	0.008107822461749	0.0101474118875848	0.7990039777205495	0.424298	0.424298	chr5	60467002	0.3723290153486585	chr5:60467002:T:C
chr5:60467572	['G', 'A']	19959	24983.755261575465	3458.1457316385363	0.0065631661259058	0.0103757496859674	0.6325486181284892	0.527036	0.527036	chr5	60467572	0.278159718625473	chr5:60467572:G:A
chr5:60468563	['T', 'C']	19959	13894.78466549737	1997.2539619742968	0.0095979934501765	0.010601585495157	0.9053356646098892	0.365299	0.365299	chr5	60468563	0.4373515166604522	chr5:60468563:T:C
chr5:60469149	['G', 'A']	19959	13503.353109184747	1943.5777797702688	0.0089533639800262	0.0106771035472004	0.8385573803275439	0.401728	0.401728	chr5	60469149	0.3960678973654021	chr5:60469149:G:A
chr5:60469421	['A', 'G']	19959	1733.260523150932	269.70737381427875	0.0245611805063968	0.0248512961009602	0.9883259370704504	0.323005	0.323005	chr5	60469421	0.4907907548961335	chr5:60469421:A:G
chr5:60472287	['C', 'A']	19959	1134.0568193205731	168.92433297829675	0.0155782858440089	0.0301974462943819	0.5158809023830329	0.605943	0.605943	chr5	60472287	0.2175682272359443	chr5:60472287:C:A
chr5:60473012	['C', 'T']	19959	17240.412036108322	2444.856560822266	0.0069343642101911	0.0101567906391598	0.6827318250959548	0.494784	0.494784	chr5	60473012	0.3055843527455456	chr5:60473012:C:T
chr5:60474262	['C', 'T']	19959	4443.675443876018	600.1001647073444	0.0023235985708766	0.0160052408617203	0.1451773572763875	0.884572	0.884572	chr5	60474262	0.0532668117875203	chr5:60474262:C:T
chr5:60475516	['T', 'C']	19959	1488.14912060931	164.68543684606144	-0.035935877638108	0.0265796241409824	-1.3520084952104132	0.176388	0.176388	chr5	60475516	0.7535309640514436	chr5:60475516:T:C
chr5:60475896	['A', 'G']	19959	1739.2326423827703	266.68885980544	0.0219915624227909	0.024860629241375	0.8845939581525476	0.376386	0.376386	chr5	60475896	0.4243665388999957	chr5:60475896:A:G
chr5:60475971	['CT', 'C']	19959	15480.102380355798	2173.65934495621	0.0031230612234788	0.0103385359522863	0.30207964047252	0.762595	0.762595	chr5	60475971	0.1177060465309138	chr5:60475971:CT:C
chr5:60477784	['G', 'A']	19959	15475.550734078268	2172.8848657748945	0.0031044305588784	0.0103383393452721	0.3002832906909851	0.763964	0.763964	chr5	60477784	0.1169271060443553	chr5:60477784:G:A
chr5:60477841	['T', 'C']	19959	1487.1490203938467	164.57181981996683	-0.0362224976183116	0.0265875286856765	-1.362386780905503	0.173091	0.173091	chr5	60477841	0.761725513013988	chr5:60477841:T:C
chr5:60478848	['A', 'G']	19959	4506.128846346596	600.367216383133	-3.293953726092874e-05	0.015914850702397	-0.0020697358634955	0.998349	0.998349	chr5	60478848	0.0007176127420813	chr5:60478848:A:G
chr5:60479055	['C', 'T']	19959	15477.877418061542	2174.616555079486	0.0032426000892528	0.0103382159875361	0.3136518034796515	0.753789	0.753789	chr5	60479055	0.1227502044748427	chr5:60479055:C:T
chr5:60479309	['G', 'A']	19959	25543.678845286424	3539.773021345425	0.0068425823392278	0.0104679613023532	0.6536690518419882	0.513333	0.513333	chr5	60479309	0.2896008158926947	chr5:60479309:G:A
chr5:60479908	['T', 'G']	19959	1488.0745565687944	162.73001901197048	-0.0374016557332114	0.0265795007397308	-1.407161710803081	0.159395	0.159395	chr5	60479908	0.7975253059415828	chr5:60479908:T:G
chr5:60480137	['C', 'T']	19959	4445.222717707185	603.0020421759339	0.0027062588320531	0.0160050529582191	0.1690877774111574	0.865729	0.865729	chr5	60480137	0.0626180343378238	chr5:60480137:C:T
chr5:60480186	['T', 'C']	19959	15855.9721359126	2226.564956195062	0.0039000634704576	0.0102957189763689	0.3788043826185647	0.704837	0.704837	chr5	60480186	0.1519113059665257	chr5:60480186:T:C
chr5:60480252	['T', 'A']	19959	4448.891606113755	601.0667991076484	0.0019640848813171	0.0160019489555597	0.122740354113852	0.902314	0.902314	chr5	60480252	0.0446423042132136	chr5:60480252:T:A
chr5:60480567	['GA', 'G']	19959	13501.087969924807	1939.804118553672	0.0084626394561125	0.0106813563991697	0.79228134890905	0.428206	0.428206	chr5	60480567	0.3683472516874576	chr5:60480567:GA:G
chr5:60482109	['A', 'G']	19959	24989.76438452285	3455.807500393617	0.0062862737916932	0.0103838398684033	0.6053900937765375	0.544927	0.544927	chr5	60482109	0.2636616731740553	chr5:60482109:A:G
chr5:60482555	['C', 'T']	19959	1746.3499874718118	262.1357109495778	0.0195442955817798	0.0247399629047279	0.7899888798153705	0.429544	0.429544	chr5	60482555	0.3669923429422503	chr5:60482555:C:T
chr5:60482570	['A', 'G']	19959	1743.1746755524375	266.78196620481	0.0225923466027325	0.0247591350490559	0.912485293123922	0.361524	0.361524	chr5	60482570	0.4418628664978403	chr5:60482570:A:G
chr5:60483178	['G', 'A']	19959	4446.113811767063	596.6238571049105	0.0007514047289129	0.0160016200340896	0.0469580409553621	0.962547	0.962547	chr5	60483178	0.0165780552300604	chr5:60483178:G:A
chr5:60483246	['A', 'T']	19959	14083.411234153433	2003.378119359489	0.0061176611791386	0.0105729964658985	0.5786118626701622	0.562858	0.562858	chr5	60483246	0.2496011568270311	chr5:60483246:A:T
chr5:60484738	['T', 'G']	19959	1944.292242934456	230.35878004416864	-0.0235883788320664	0.0234743515946958	-1.004857524473492	0.314978	0.314978	chr5	60484738	0.5017197789477514	chr5:60484738:T:G
chr5:60484812	['CATA', 'C']	19959	4447.66852074564	597.8838441782159	0.0013037210545948	0.0159952162397061	0.0815069352647123	0.93504	0.93504	chr5	60484812	0.029169810081816	chr5:60484812:CATA:C
chr5:60487490	['C', 'T']	19959	4505.225724020444	593.6765996256203	-0.0016150836917035	0.0159146783398527	-0.1014839041804041	0.919167	0.919167	chr5	60487490	0.0366055761117304	chr5:60487490:C:T
chr5:60487714	['A', 'G']	19959	4389.099528916509	581.4762683498514	-0.0004417110256523	0.016092648295528	-0.0274480009468113	0.978103	0.978103	chr5	60487714	0.0096154090403489	chr5:60487714:A:G
chr5:60489269	['G', 'A']	19959	4961.497168913164	779.4496648644796	0.0223864212167734	0.0153721989668184	1.4562927051032464	0.145327	0.145327	chr5	60489269	0.8376536915404234	chr5:60489269:G:A
chr5:60494629	['A', 'T']	19959	5244.262751778735	694.6144306674007	-0.0006613181251761	0.014911036160938	-0.0443509168671043	0.964625	0.964625	chr5	60494629	0.0156414867419899	chr5:60494629:A:T
chr5:60495158	['C', 'A']	19959	2748.137689147209	401.5467149220543	0.0203068727245539	0.0200530821141663	1.0126559403159443	0.311237	0.311237	chr5	60495158	0.5069087794823048	chr5:60495158:C:A
chr5:60495521	['T', 'C']	19959	5673.705608179221	709.7378930649832	-0.0099761220105198	0.0144266364729233	-0.6915071319114148	0.489255	0.489255	chr5	60495521	0.3104647273228714	chr5:60495521:T:C
chr5:60497708	['C', 'T']	19959	26864.38391380606	3749.526495759098	0.0103451417963898	0.0107730798421719	0.9602770932684552	0.336927	0.336927	chr5	60497708	0.4724641849786212	chr5:60497708:C:T
chr5:60498403	['G', 'T']	19959	12041.016437806957	1771.523087004024	0.0175966753111773	0.0108540027802131	1.6212152942558682	0.104987	0.104987	chr5	60498403	0.9788644740519404	chr5:60498403:G:T
chr5:60498997	['T', 'C']	19959	11651.751352976547	1587.8485929395713	-0.0032530035768077	0.0111381720379802	-0.2920590170196046	0.770245	0.770245	chr5	60498997	0.1133711121988925	chr5:60498997:T:C
chr5:60499877	['T', 'A']	19959	8987.450295620803	1324.8419768618155	0.0136969280536385	0.0119390890650171	1.1472339287401785	0.251299	0.251299	chr5	60499877	0.5998092396021952	chr5:60499877:T:A
chr5:60500781	['G', 'T']	19959	10051.510823812388	1391.4227663238887	0.0025266462770703	0.0116358904468017	0.2171424944762015	0.8281	0.8281	chr5	60500781	0.0819172153578128	chr5:60500781:G:T
chr5:60500907	['G', 'A']	19959	11944.992382479702	1762.6270517734192	0.0181168567400192	0.0108835620855289	1.6646072855235403	0.0960068	0.0960068	chr5	60500907	1.0176980055240847	chr5:60500907:G:A
chr5:60500908	['A', 'G']	19959	11942.786927973537	1761.1269888343	0.0179000839134358	0.0108850144507838	1.6444703858107297	0.100095	0.100095	chr5	60500908	0.9995876160935476	chr5:60500908:A:G
chr5:60501393	['T', 'C']	19959	5961.077324240296	719.8093957620129	-0.0151134875305917	0.0141592901066874	-1.0673902022428072	0.285809	0.285809	chr5	60501393	0.5439240995870512	chr5:60501393:T:C
chr5:60501875	['C', 'T']	19959	35959.00821890347	4964.956131721637	0.0212700190666302	0.0170252682458114	1.249320642678456	0.211562	0.211562	chr5	60501875	0.6745623360335684	chr5:60501875:C:T
chr5:60502253	['A', 'G']	19959	12889.457967817934	1887.0601508039529	0.0166949779061847	0.0106645722351987	1.5654615617007588	0.117491	0.117491	chr5	60502253	0.929995399775545	chr5:60502253:A:G
chr5:60502517	['T', 'C']	19959	10123.299727932294	1405.020628669413	0.0032373102863943	0.011651966134214	0.27783382212969	0.781143	0.781143	chr5	60502517	0.1072694546937387	chr5:60502517:T:C
chr5:60502862	['G', 'A']	19959	10071.009169714887	1391.9251890645753	0.0021935732433969	0.0116307555210436	0.18860109641442	0.850407	0.850407	chr5	60502862	0.0703731736389678	chr5:60502862:G:A
chr5:60503158	['A', 'G']	19959	746.11214672279	94.5607856570752	-0.0160578787035864	0.0373189905929342	-0.430287058906323	0.666991	0.666991	chr5	60503158	0.1758800261684698	chr5:60503158:A:G
chr5:60503682	['T', 'C']	19959	742.1115453998798	93.12515599707916	-0.01908207409726	0.0374138897769672	-0.5100264690737224	0.610039	0.610039	chr5	60503682	0.2146423995082934	chr5:60503682:T:C
chr5:60506058	['T', 'C']	19959	10596.59275405893	1474.2521928112124	0.0036368625114011	0.011463510953162	0.3172555534042521	0.751053	0.751053	chr5	60506058	0.1243294147995956	chr5:60506058:T:C
chr5:60506448	['G', 'T']	19959	423.0211945084678	52.22107320723229	-0.0249325908448336	0.0491047114636896	-0.5077433529625773	0.611639	0.611639	chr5	60506448	0.2135048304134299	chr5:60506448:G:T
chr5:60506868	['TC', 'T']	19959	11751.0	1757.4879562049816	0.0206770981741457	0.010947376487184	1.8887719992412857	0.0589369	0.0589369	chr5	60506868	1.229612711178669	chr5:60506868:TC:T
chr5:60506956	['T', 'C']	19959	33518.35872125069	4645.636506996844	0.0197183248445295	0.0137868012727945	1.4302320352901363	0.152666	0.152666	chr5	60506956	0.8162576732023878	chr5:60506956:T:C
chr5:60507980	['G', 'T']	19959	10198.51097304339	1438.9040968728814	0.0062189070593904	0.0116006364747922	0.5360832634402354	0.591907	0.591907	chr5	60507980	0.2277465239521249	chr5:60507980:G:T
chr5:60508361	['T', 'A']	19959	6978.69930350253	913.5531595837962	-0.0030058351200654	0.0132919862005393	-0.22613889863529	0.821096	0.821096	chr5	60508361	0.0856060635469389	chr5:60508361:T:A
chr5:60509140	['A', 'G']	19959	8651.334553110431	1290.8477470099167	0.0163998502750665	0.0122888207819846	1.3345340912700605	0.182044	0.182044	chr5	60509140	0.7398236304341449	chr5:60509140:A:G
chr5:60509640	['C', 'T']	19959	34533.19061936259	4719.830670757428	0.0121395792256031	0.0148344108889859	0.8183391518847805	0.413173	0.413173	chr5	60509640	0.3838680664702688	chr5:60509640:C:T
chr5:60509903	['C', 'T']	19959	466.04670040587257	107.42289009506553	0.0948443672481638	0.0470290479000016	2.0167188468248884	0.0437382	0.0437382	chr5	60509903	1.359139093867034	chr5:60509903:C:T
chr5:60510585	['T', 'C']	19959	537.0538157037631	74.00356759879531	4.15234079617701e-05	0.0441602749829727	0.0009402887092025	0.99925	0.99925	chr5	60510585	0.0003258430678575	chr5:60510585:T:C
chr5:60510961	['T', 'C']	19959	684.3085714285714	103.34651180876084	0.0126914406869436	0.0391270731743515	0.3243646830006973	0.745665	0.745665	chr5	60510961	0.1274562413314977	chr5:60510961:T:C
chr5:60511354	['A', 'T']	19959	34792.716046907895	4833.378283352316	0.0276199068862114	0.0152827364065576	1.807261877157029	0.0707365	0.0707365	chr5	60511354	1.1503564326226403	chr5:60511354:A:T
chr5:60512153	['T', 'C']	19959	10965.19754447507	1597.715857141662	0.0140682706039677	0.0113572880266302	1.238699817331465	0.215471	0.215471	chr5	60512153	0.6666111727769372	chr5:60512153:T:C
chr5:60512428	['A', 'G']	19959	536.1343089104942	75.07333356045962	0.0023270717452017	0.0441977216054762	0.0526513960600495	0.95801	0.95801	chr5	60512428	0.0186299575997932	chr5:60512428:A:G
chr5:60512977	['C', 'T']	19959	2478.3725195429947	257.3711026034691	-0.0417996640187379	0.0209931379594809	-1.9911108143725724	0.0464823	0.0464823	chr5	60512977	1.332712390673768	chr5:60512977:C:T
chr5:60513007	['A', 'T']	19959	4922.493260510097	736.8132914955295	0.0166015389113582	0.0153525356981754	1.0813548483284907	0.279552	0.279552	chr5	60513007	0.5535373963194319	chr5:60513007:A:T
chr5:60513579	['A', 'G']	19959	4772.064587303181	737.7262002721152	0.0222134522747641	0.0155902961170975	1.4248255522486917	0.154223	0.154223	chr5	60513579	0.8118508530800655	chr5:60513579:A:G
chr5:60513831	['T', 'G']	19959	11455.2357193053	1661.9464781105848	0.0139832855086761	0.0112331041780451	1.2448282582481722	0.21321	0.21321	chr5	60513831	0.67119242983791	chr5:60513831:T:G
chr5:60515525	['A', 'G']	19959	686.5134320863665	102.17757292659964	0.0110550288245338	0.0390958409344819	0.2827673880467279	0.777358	0.777358	chr5	60515525	0.1093789276370741	chr5:60515525:A:G
chr5:60516774	['A', 'AT']	19959	834.0835796963472	121.14189666910713	0.0024023593838803	0.0355962831250856	0.0674890514674925	0.946193	0.946193	chr5	60516774	0.0240202692156067	chr5:60516774:A:AT
chr5:60517130	['C', 'T']	19959	13291.997895369814	1918.3159134640705	0.014216652557926	0.0107523285579536	1.3221929074525758	0.186119	0.186119	chr5	60517130	0.7302092895561816	chr5:60517130:C:T
chr5:60517659	['CTT', 'C']	19959	9998.003708343773	1301.4104030057465	-0.0118624823108171	0.0116925758347166	-1.014531141683596	0.310342	0.310342	chr5	60517659	0.5081594453829368	chr5:60517659:CTT:C
chr5:60518150	['T', 'G']	19959	35975.60495064389	4811.406700160453	-0.022712086609714	0.016953387231371	-1.3396783958126626	0.180365	0.180365	chr5	60518150	0.7438477338760517	chr5:60518150:T:G
chr5:60518487	['G', 'A']	19959	35961.6035476274	4811.443886645275	-0.0222632271126371	0.0169352491999626	-1.3146087695412334	0.188657	0.188657	chr5	60518487	0.7243270759388785	chr5:60518487:G:A
chr5:60518955	['G', 'A']	19959	10974.849087810744	1599.280087026406	0.0141801044103832	0.011351054445228	1.249232349188892	0.211595	0.211595	chr5	60518955	0.6744945989150433	chr5:60518955:G:A
chr5:60519016	['A', 'G']	19959	35959.80168353542	4796.02239516452	-0.0264231068885888	0.0169317553306559	-1.5605651258584077	0.118642	0.118642	chr5	60519016	0.9257615408262466	chr5:60519016:A:G
chr5:60519707	['T', 'C']	19959	915.0	113.99131232413524	-0.0179462645365078	0.0339984702821779	-0.5278550589940907	0.597606	0.597606	chr5	60519707	0.2235850508281825	chr5:60519707:T:C
chr5:60519877	['C', 'A']	19959	11245.12682266874	1634.0988258662176	0.0135111768750714	0.0112703348546728	1.1988265698662468	0.23061	0.23061	chr5	60519877	0.6371218642110701	chr5:60519877:C:A
chr5:60520477	['T', 'C']	19959	11267.69362597715	1626.165300861972	0.0122788996540069	0.0112659468734992	1.0899127957802237	0.275765	0.275765	chr5	60520477	0.5594608551704472	chr5:60520477:T:C
chr5:60520680	['A', 'G']	19959	11256.691972339147	1642.7291249519196	0.0145660729923632	0.0112674837494757	1.292752962083568	0.196111	0.196111	chr5	60520680	0.7074980457747497	chr5:60520680:A:G
chr5:60520967	['A', 'G']	19959	30484.109346028563	4193.968892878026	0.005492821783032	0.0120899947113478	0.454327889645509	0.649598	0.649598	chr5	60520967	0.1873553208824921	chr5:60520967:A:G
chr5:60521151	['G', 'C']	19959	30491.749473684213	4174.522156729548	0.0030335910792773	0.0120964391853422	0.250783807763303	0.801984	0.801984	chr5	60521151	0.0958342960313292	chr5:60521151:G:C
chr5:60521569	['T', 'G']	19959	11221.055131935387	1629.6748493434156	0.0137294359582895	0.0112805368778201	1.2170906497619254	0.223584	0.223584	chr5	60521569	0.6505592784257509	chr5:60521569:T:G
chr5:60522035	['C', 'T']	19959	4800.683690858059	699.4676668163727	0.0109192737220647	0.0155108559090995	0.7039762206583918	0.481456	0.481456	chr5	60522035	0.3174433966606423	chr5:60522035:C:T
chr5:60522419	['T', 'C']	19959	30558.062083479483	4196.046067269594	0.0045001728394782	0.0121278191582664	0.3710620005750058	0.710595	0.710595	chr5	60522419	0.1483778526868951	chr5:60522419:T:C
chr5:60522621	['TAGTC', 'T']	19959	10190.582256169271	1445.1442454407488	0.009743865967615	0.0120899052764992	0.8059505632815469	0.420281	0.420281	chr5	60522621	0.3764602430701561	chr5:60522621:TAGTC:T
chr5:60522792	['C', 'T']	19959	11203.367914599308	1625.64772757388	0.0134749165479428	0.0112792196887062	1.1946674433015154	0.232231	0.232231	chr5	60522792	0.6340798077226929	chr5:60522792:C:T
chr5:60522848	['T', 'C']	19959	11221.30431510286	1623.8513771996843	0.0129231676691291	0.0112802797440305	1.145642480716668	0.251957	0.251957	chr5	60522848	0.598673571346146	chr5:60522848:T:C
chr5:60522951	['G', 'A']	19959	13202.307356920915	1697.6968646629434	-0.0128396560906279	0.0107485473731321	-1.1945480300643092	0.232278	0.232278	chr5	60522951	0.6339919220596848	chr5:60522951:G:A
chr5:60522977	['A', 'G']	19959	11206.053082706769	1625.5943449904107	0.0134205801737455	0.0112756405200673	1.1902277435912278	0.233971	0.233971	chr5	60522977	0.6308379687457143	chr5:60522977:A:G
chr5:60523087	['A', 'G']	19959	11210.246654973693	1625.3004068572006	0.0132230626126316	0.011275111367159	1.172765588031914	0.240904	0.240904	chr5	60523087	0.6181559888621574	chr5:60523087:A:G
chr5:60523278	['G', 'A']	19959	11206.245853169632	1624.9398718389753	0.013302717925904	0.0112748213091079	1.1798606435702843	0.23807	0.23807	chr5	60523278	0.623295328053021	chr5:60523278:G:A
chr5:60523439	['T', 'C']	19959	11201.683704149127	1629.2619702900718	0.0138285100767006	0.0112753194457533	1.226440647046052	0.220047	0.220047	chr5	60523439	0.6574845479932291	chr5:60523439:T:C
chr5:60524034	['C', 'T']	19959	11201.683704149127	1627.8455708284534	0.0136425853528516	0.0112767089090149	1.2098020320401623	0.226369	0.226369	chr5	60524034	0.6451830476725823	chr5:60524034:C:T
chr5:60524113	['T', 'C']	19959	18675.871423560657	2685.985115064769	0.0153853892217034	0.0101561266273077	1.5148874946414348	0.129817	0.129817	chr5	60524113	0.8866684313973158	chr5:60524113:T:C
chr5:60524174	['T', 'G']	19959	685.0	107.8948982369347	0.0217992003354265	0.0390946343178159	0.5576008246607989	0.577123	0.577123	chr5	60524174	0.2387316174708545	chr5:60524174:T:G
chr5:60524352	['C', 'A']	19959	700.1403157103482	108.06766820097592	0.017992742463885	0.0386856856164881	0.4651007776430995	0.641864	0.641864	chr5	60524352	0.1925569817542428	chr5:60524352:C:A
chr5:60524382	['G', 'A']	19959	11201.244850914556	1626.650641921194	0.0135098655046778	0.0112781431406197	1.1978803014141746	0.230978	0.230978	chr5	60524382	0.6364293834567991	chr5:60524382:G:A
chr5:60525390	['C', 'T']	19959	12504.252993936963	1588.5760366662746	-0.0148183231574204	0.0109404278860697	-1.3544555397406632	0.175606	0.175606	chr5	60525390	0.7554606494642284	chr5:60525390:C:T
chr5:60525406	['T', 'C']	19959	36901.69775016286	4929.699641996116	-0.0320654122623741	0.0192638511168304	-1.664538002702857	0.0960207	0.0960207	chr5	60525406	1.0176351323073944	chr5:60525406:T:C
chr5:60525771	['A', 'G']	19959	14950.99634176898	1909.0261539506123	-0.0144827762066694	0.0104436697141808	-1.3867516498538883	0.165533	0.165533	chr5	60525771	0.7811154140378047	chr5:60525771:A:G
chr5:60526058	['T', 'C']	19959	11203.684004810584	1632.0940583995996	0.0140683920732893	0.0112713177874173	1.248158586123314	0.211988	0.211988	chr5	60526058	0.6736887224735346	chr5:60526058:T:C
chr5:60526366	['C', 'T']	19959	11202.122513403818	1630.0119745343354	0.0138920059451703	0.0112720345851288	1.2324310966449663	0.217803	0.217803	chr5	60526366	0.6619361426037849	chr5:60526366:C:T
chr5:60527176	['G', 'A']	19959	4805.481535300897	704.1647959091923	0.0116862635789896	0.0155008238847734	0.7539124156148299	0.450911	0.450911	chr5	60527176	0.3459091699251216	chr5:60527176:G:A
chr5:60527371	['T', 'C']	19959	13207.632167201282	1700.203143085555	-0.0128831180739867	0.010749782705733	-1.1984538131283244	0.230755	0.230755	chr5	60527371	0.6368488799060217	chr5:60527371:T:C
chr5:60527423	['G', 'A']	19959	12514.389033680833	1598.7016074531434	-0.0140618238845973	0.0109311508920533	-1.2863992111589868	0.198319	0.198319	chr5	60527423	0.7026356761130509	chr5:60527423:G:A
chr5:60527964	['C', 'T']	19959	31170.685207456405	4277.266860232311	0.0044923523036875	0.0124584648454608	0.3605863450603498	0.718413	0.718413	chr5	60527964	0.1436258175195068	chr5:60527964:C:T
chr5:60528043	['A', 'C']	19959	13369.669856699067	1713.8369186144894	-0.013768252236032	0.0107086545904004	-1.2857126093481728	0.198558	0.198558	chr5	60528043	0.7021126103081691	chr5:60528043:A:C
chr5:60529473	['T', 'C']	19959	5549.112102230018	621.3119082884215	-0.026670814355313	0.0147668930247903	-1.8061222703068724	0.0709143	0.0709143	chr5	60529473	1.1492661796987576	chr5:60529473:T:C
chr5:60529534	['A', 'G']	19959	4806.0	703.6359275108899	0.0115373279976857	0.0154996652503647	0.7443598175395592	0.456668	0.456668	chr5	60529534	0.3403994195520209	chr5:60529534:A:G
chr5:60529658	['G', 'A']	19959	11195.682802164763	1628.8467788818411	0.0137758475571505	0.0112775393676789	1.221529547183994	0.2219	0.2219	chr5	60529658	0.6538426977679916	chr5:60529658:G:A
chr5:60530185	['C', 'T']	19959	4902.0	712.5413411500184	0.0100067401754237	0.0153502418856308	0.6518946248521934	0.514477	0.514477	chr5	60530185	0.2886340358604549	chr5:60530185:C:T
chr5:60531386	['G', 'A']	19959	1671.1674600390838	269.02951576981786	0.0222926420867595	0.0251647122707634	0.8858691427463445	0.375699	0.375699	chr5	60531386	0.4251599608989787	chr5:60531386:G:A
chr5:60533052	['G', 'A']	19959	12614.26401763792	1601.9467747031365	-0.0154242783038794	0.0109145544147275	-1.413184424924088	0.157617	0.157617	chr5	60533052	0.8023969428869085	chr5:60533052:G:A
chr5:60533241	['C', 'G']	19959	11092.66731809982	1601.8827213196646	0.0123431525188771	0.0113129632868079	1.0910627221137026	0.275258	0.275258	chr5	60533241	0.5602600499933912	chr5:60533241:C:G
chr5:60533314	['T', 'C']	19959	18442.544128702448	2648.2044087669947	0.0150552119906429	0.0101812792160734	1.4787151664473406	0.139232	0.139232	chr5	60533314	0.8562609383873772	chr5:60533314:T:C
chr5:60533638	['C', 'T']	19959	12612.263817206996	1601.0704825621303	-0.0155139888346103	0.0109141091992953	-1.4214617566417522	0.155198	0.155198	chr5	60533638	0.8091138796922661	chr5:60533638:C:T
chr5:60534754	['G', 'A']	19959	4804.240705481511	700.7094122074005	0.0107614446625504	0.0155018060057304	0.6942058659857027	0.487561	0.487561	chr5	60534754	0.3119710408760321	chr5:60534754:G:A
chr5:60535271	['C', 'G']	19959	12788.92227901383	1620.8687006494013	-0.0157093862079758	0.0108667492379805	-1.4456380527370305	0.148294	0.148294	chr5	60535271	0.8288764202434021	chr5:60535271:C:G
chr5:60536549	['A', 'C']	19959	13162.31893571178	1689.4789071801354	-0.0134579385631036	0.0107665289018326	-1.249979328139157	0.211322	0.211322	chr5	60536549	0.6750552877028082	chr5:60536549:A:C
chr5:60537727	['G', 'A']	19959	11136.557971740656	1617.8202284862002	0.0130019847830362	0.0112937937493521	1.1512504187339272	0.249643	0.249643	chr5	60537727	0.6026806070733003	chr5:60537727:G:A
chr5:60538105	['TAC', 'T']	19959	5137.029516411927	568.4791676399597	-0.0259133443803119	0.0152871586284709	-1.695105350189192	0.090071	0.090071	chr5	60538105	1.0454150155390112	chr5:60538105:TAC:T
chr5:60538116	['A', 'C']	19959	13312.668003006766	1695.7489449919165	-0.0147601811901111	0.0107354282781077	-1.374903805208305	0.169177	0.169177	chr5	60538116	0.7716586806117192	chr5:60538116:A:C
chr5:60538434	['C', 'T']	19959	13301.99879717336	1691.4865205469098	-0.0150783584480063	0.010737867384112	-1.4042228227102758	0.160268	0.160268	chr5	60538434	0.7951531826411578	chr5:60538434:C:T
chr5:60538776	['T', 'A']	19959	13307.33346695395	1693.944609052672	-0.0149415632853722	0.0107323644737127	-1.392196782169411	0.163878	0.163878	chr5	60538776	0.7854793449035671	chr5:60538776:T:A
chr5:60538793	['T', 'C']	19959	534.0802766085388	78.22319616668949	0.0084872565827642	0.0442735209276246	0.1917005109360667	0.847979	0.847979	chr5	60538793	0.0716149028105604	chr5:60538793:T:C
chr5:60539241	['T', 'A']	19959	3269.4914311485268	452.1207218546824	0.0008367157029564	0.0183621198613121	0.0455674894443592	0.963655	0.963655	chr5	60539241	0.016078420883276	chr5:60539241:T:A
chr5:60539619	['C', 'A']	19959	3472.870001002306	479.458831135306	-0.0002285335329351	0.0178637241180693	-0.0127931629163467	0.989793	0.989793	chr5	60539619	0.0044556219252699	chr5:60539619:C:A
chr5:60539722	['A', 'G']	19959	13316.001503307276	1698.369692390711	-0.0146184328506671	0.0107285820526006	-1.3625689563630248	0.173034	0.173034	chr5	60539722	0.7618685525846187	chr5:60539722:A:G
chr5:60540260	['C', 'G']	19959	10936.73980154355	1604.501744925999	0.0153439401375179	0.0113572579829342	1.3510250590920942	0.176703	0.176703	chr5	60540260	0.7527560771350825	chr5:60540260:C:G
chr5:60541649	['G', 'A']	19959	2991.343847312911	498.1514283317431	0.043821631874588	0.0194825642614759	2.249274340197566	0.0245059	0.0245059	chr5	60541649	1.6107293430245937	chr5:60541649:G:A
chr5:60541764	['C', 'T']	19959	27839.18445580277	3639.798314921332	-0.0168952584742608	0.0109528590980861	-1.5425432138730857	0.122958	0.122958	chr5	60541764	0.9102432095618888	chr5:60541764:C:T
chr5:60541807	['A', 'T']	19959	35361.31509320505	4690.742721161939	-0.0301448862024325	0.0159295350717613	-1.8923895811542624	0.0584536	0.0584536	chr5	60541807	1.23318873664946	chr5:60541807:A:T
chr5:60541940	['A', 'G']	19959	14178.710391822828	1930.1313011808927	-4.219604205642553e-06	0.0106024885423784	-0.0003979824348573	0.999682	0.999682	chr5	60541940	0.0001381276086992	chr5:60541940:A:G
chr5:60543562	['G', 'A']	19959	5323.533446910858	747.722439159109	0.002782918434178	0.0147827156049108	0.1882548855403503	0.850679	0.850679	chr5	60543562	0.0702342881269074	chr5:60543562:G:A
chr5:60545534	['A', 'G']	19959	14378.881683788524	1948.6682614880267	-0.0018502567084631	0.010489231276121	-0.176395834905018	0.859985	0.859985	chr5	60545534	0.0655091237262473	chr5:60545534:A:G
chr5:60545847	['A', 'G']	19959	9053.267966322544	1200.0194461098297	-0.0044292297427357	0.012053429928338	-0.3674663368907561	0.713275	0.713275	chr5	60545847	0.1467429975583416	chr5:60545847:A:G
chr5:60547424	['T', 'C']	19959	5755.01839414595	717.8446906667576	-0.0156679550837292	0.0143389889454691	-1.0926819975462776	0.274547	0.274547	chr5	60547424	0.561383297503918	chr5:60547424:T:C
chr5:60547564	['G', 'A']	19959	5677.568923184847	703.9242940047317	-0.016299028571258	0.0144118312267376	-1.1309477827508252	0.258091	0.258091	chr5	60547564	0.5882271396579383	chr5:60547564:G:A
chr5:60547832	['A', 'G']	19959	961.867459004062	175.2390306394858	0.0533522055103966	0.0332358864778046	1.6052589885341564	0.108453	0.108453	chr5	60547832	0.964758430137335	chr5:60547832:A:G
chr5:60548252	['C', 'T']	19959	4929.481882423695	552.8284802988912	-0.0236294599098778	0.0154880391566667	-1.525658585367578	0.127111	0.127111	chr5	60548252	0.895816864610529	chr5:60548252:C:T
chr5:60549156	['A', 'T']	19959	771.0386311253633	98.975121834325	0.0031600890751517	0.0368162231740393	0.0858341460017011	0.931599	0.931599	chr5	60549156	0.0307709863188886	chr5:60549156:A:T
chr5:60550136	['T', 'A']	19959	10252.541040288635	1297.7852000787288	-0.0115990005728435	0.011548515554513	-1.0043715591057791	0.315212	0.315212	chr5	60550136	0.5013972574433293	chr5:60550136:T:A
chr5:60551711	['T', 'C']	19959	13297.664996241543	1771.8666188561056	-0.0015153394112161	0.0107129152068228	-0.141449771790503	0.887516	0.887516	chr5	60551711	0.0518238088091219	chr5:60551711:T:C
chr5:60553660	['G', 'C']	19959	5667.851924233313	711.4453005688216	-0.0140417718206236	0.014420360114528	-0.973746266327776	0.330194	0.330194	chr5	60553660	0.4812308226255152	chr5:60553660:G:C
chr5:60553796	['A', 'AT']	19959	5722.146780255574	716.9500531440101	-0.0143814683123455	0.0143695729648748	-1.0008278149601073	0.316922	0.316922	chr5	60553796	0.4990476120341578	chr5:60553796:A:AT
chr5:60554367	['A', 'C']	19959	22370.483287396644	2891.4449231189487	-0.0139393052846937	0.0101239094291241	-1.3768698132159871	0.168568	0.168568	chr5	60554367	0.7732248659060674	chr5:60554367:A:C
chr5:60554397	['A', 'G']	19959	680.751826288477	128.9785761803441	0.0604104164439352	0.0391740556078087	1.5421026877771962	0.123065	0.123065	chr5	60554397	0.909865443966854	chr5:60554397:A:G
chr5:60555816	['T', 'C']	19959	19549.87701097579	2471.502755867839	-0.018510534645466	0.010027000995013	-1.8460688948442583	0.064897	0.064897	chr5	60555816	1.1877753789093304	chr5:60555816:T:C
chr5:60556146	['G', 'A']	19959	6051.425542579318	787.9588500131725	-0.0087733146803742	0.0140513747004032	-0.624374117652877	0.532389	0.532389	chr5	60556146	0.2737709263165458	chr5:60556146:G:A
chr5:60556193	['C', 'T']	19959	5691.855532170775	709.9508102318775	-0.0147950620043968	0.0144031481055412	-1.02721029430398	0.304334	0.304334	chr5	60556193	0.5166495258293805	chr5:60556193:C:T
chr5:60556433	['C', 'T']	19959	5821.291662491231	725.1884978249692	-0.0153329138322769	0.0142928216756055	-1.0727702465109874	0.283387	0.283387	chr5	60556433	0.5476200763107185	chr5:60556433:C:T
chr5:60556809	['C', 'T']	19959	4972.249123158634	539.985356232807	-0.0275735901621684	0.0154275448946275	-1.7872960571821548	0.0739048	0.0739048	chr5	60556809	1.1313273539486723	chr5:60556809:C:T
chr5:60556992	['C', 'G']	19959	5346.803668069753	759.1865400861109	0.005068230070896	0.0147708554164464	0.3431236667074085	0.731509	0.731509	chr5	60556992	0.1357803262354683	chr5:60556992:C:G
chr5:60557047	['C', 'T']	19959	5346.803668069753	760.7509557230317	0.0053489516548513	0.0147707750496136	0.3621307370049808	0.717258	0.717258	chr5	60557047	0.1443245991133625	chr5:60557047:C:T
chr5:60557392	['A', 'G']	19959	5346.0	765.444539038347	0.0060965581057106	0.0147705323869928	0.4127514124730825	0.679793	0.679793	chr5	60557392	0.1676233117697661	chr5:60557392:A:G
chr5:60557787	['C', 'A']	19959	3877.748571428572	561.617393841994	0.0055012075531287	0.0170157833633383	0.3233002816068687	0.746471	0.746471	chr5	60557787	0.1269870597200912	chr5:60557787:C:A
chr5:60558327	['C', 'T']	19959	2345.470057629667	365.1346582980401	0.0184259704448349	0.0212890055313096	0.8655157901920741	0.386766	0.386766	chr5	60558327	0.4125517110662705	chr5:60558327:C:T
chr5:60558655	['C', 'A']	19959	13234.652367827612	1843.1126865653184	0.004418504836775	0.0107465649162987	0.411155087340866	0.680963	0.680963	chr5	60558655	0.1668764847573657	chr5:60558655:C:A
chr5:60559205	['G', 'C']	19959	4928.740829825616	535.2811011438121	-0.0274207694174739	0.0154944447404663	-1.7697161709744955	0.0767897	0.0767897	chr5	60559205	1.1146970290980889	chr5:60559205:G:C
chr5:60559537	['A', 'G']	19959	5347.803818400482	761.3533831002204	0.0052537279134898	0.0147702126475738	0.3556975135596856	0.722071	0.722071	chr5	60559537	0.1414200969010067	chr5:60559537:A:G
chr5:60559894	['T', 'C']	19959	3319.498947684907	423.91399230509614	-0.0091436653383838	0.0182700422371285	-0.5004731362800047	0.616747	0.616747	chr5	60559894	0.2098929543418574	chr5:60559894:T:C
chr5:60560032	['C', 'T']	19959	11277.95539294306	1502.60245868312	-0.0063462547625091	0.0112150554801262	-0.5658692258593897	0.571489	0.571489	chr5	60560032	0.2429921244730331	chr5:60560032:C:T
chr5:60560196	['A', 'G']	19959	11223.498621622975	1496.9878382674367	-0.0060324109460831	0.0112284716843031	-0.5372423884290675	0.591106	0.591106	chr5	60560196	0.2283346323383626	chr5:60560196:A:G
chr5:60560514	['G', 'A']	19959	22298.820619486767	2887.1767805715026	-0.0137124735168532	0.0101124361957943	-1.3560009923776917	0.175114	0.175114	chr5	60560514	0.7566791315882068	chr5:60560514:G:A
chr5:60561066	['T', 'C']	19959	22339.35778713169	2904.623811241441	-0.0124690401408313	0.0101162068874663	-1.2325805788214974	0.217747	0.217747	chr5	60561066	0.6620478197527716	chr5:60561066:T:C
chr5:60563041	['T', 'G']	19959	897.0449443832047	159.05069023703922	0.0339712125312916	0.0341292109953246	0.9953705796464314	0.319568	0.319568	chr5	60563041	0.4954367153380468	chr5:60563041:T:G
chr5:60563604	['T', 'A']	19959	5341.070408418942	763.8555467320167	0.0065265878431385	0.0147783600782273	0.4416313994645457	0.658761	0.658761	chr5	60563604	0.1812721198637756	chr5:60563604:T:A
chr5:60566626	['C', 'T']	19959	36849.53878532772	4906.520027685836	-0.0371523475717168	0.0191362870478713	-1.941460612436287	0.0522165	0.0522165	chr5	60566626	1.282192241697837	chr5:60566626:C:T
chr5:60566916	['A', 'G']	19959	13178.320539159193	1821.9211115827288	0.0032288900034613	0.0107646931830267	0.2999518842350794	0.764217	0.764217	chr5	60566916	0.1167833056634771	chr5:60566916:A:G
chr5:60567821	['C', 'A']	19959	10320.034123365236	1302.7040765392055	-0.0114479586434652	0.0115396606770961	-0.9920533162805236	0.321184	0.321184	chr5	60567821	0.4932460975302961	chr5:60567821:C:A
chr5:60568759	['T', 'C']	19959	36850.0	4910.211611142697	-0.0357839756415929	0.01913636151126	-1.8699466782406524	0.0615059	0.0615059	chr5	60568759	1.2110832221995065	chr5:60568759:T:C
chr5:60569117	['A', 'T']	19959	623.12488098221	70.11196318391455	-0.0265513193406408	0.0408483720479914	-0.649997001335733	0.515702	0.515702	chr5	60569117	0.2876011843053667	chr5:60569117:A:T
chr5:60569928	['G', 'A']	19959	22267.3469633193	2891.318131825675	-0.0130214228388631	0.0101085154800482	-1.288163713511067	0.197704	0.197704	chr5	60569928	0.7039845438357766	chr5:60569928:G:A
chr5:60572526	['G', 'T']	19959	3844.348285886127	551.8849887441477	0.005315679577753	0.017079406802957	0.3112332670027366	0.755627	0.755627	chr5	60572526	0.1216925322992861	chr5:60572526:G:T
chr5:60572720	['C', 'T']	19959	16192.924403448966	2035.4607858175511	-0.0174118038915384	0.0102612215015016	-1.6968548909104495	0.0897397	0.0897397	chr5	60572720	1.047015386647856	chr5:60572720:C:T
chr5:60572761	['C', 'T']	19959	16819.2696009625	2102.947670312228	-0.0191303404993119	0.0101839816799212	-1.8784735774838783	0.060331	0.060331	chr5	60572761	1.2194594760944588	chr5:60572761:C:T
chr5:60574290	['C', 'T']	19959	5689.85523150932	706.8019717313807	-0.0154867151394329	0.0143844617826962	-1.0766280569539737	0.281659	0.281659	chr5	60574290	0.5502763669640862	chr5:60574290:C:T
chr5:60574707	['T', 'G']	19959	572.0573232449767	122.9875454493472	0.0739382856025968	0.0425644664679333	1.73708944897264	0.0823868	0.0823868	chr5	60574707	1.0841423653220796	chr5:60574707:T:G
chr5:60575052	['T', 'A']	19959	4982.496365732619	536.2847560432701	-0.0285600951886659	0.015426693152482	-1.8513426634191488	0.064135	0.064135	chr5	60575052	1.1929049009253818	chr5:60575052:T:A
chr5:60575998	['G', 'A']	19959	13176.621291098636	1819.042750659388	0.0028220538359919	0.010764911361934	0.2621530025756678	0.793206	0.793206	chr5	60575998	0.1006140093469214	chr5:60575998:G:A
chr5:60576011	['A', 'G']	19959	36811.68873077116	4891.320156476519	-0.0394824788439334	0.0190006887581779	-2.0779498757348995	0.0377267	0.0377267	chr5	60576011	1.4233511814003583	chr5:60576011:A:G
chr5:60576054	['G', 'A']	19959	5055.506589166708	747.9182949125288	0.0122920538057668	0.0151367176652844	0.8120686451038365	0.416762	0.416762	chr5	60576054	0.3801118864999493	chr5:60576054:G:A
chr5:60576565	['G', 'A']	19959	22256.23019491908	2895.8096970676693	-0.0124971804947796	0.0101088789687813	-1.2362578020148316	0.216377	0.216377	chr5	60576565	0.6647889048591283	chr5:60576565:G:A
chr5:60576572	['T', 'C']	19959	5689.570125770406	706.6386700160843	-0.0153831961367685	0.0143930776817269	-1.0687912951584158	0.285177	0.285177	chr5	60576572	0.5448855039810365	chr5:60576572:T:C
chr5:60576579	['C', 'T']	19959	13181.32083980558	1816.7994512926184	0.0026105193779296	0.0107662739130531	0.2424719451698687	0.808417	0.808417	chr5	60576579	0.0923645623900783	chr5:60576579:C:T
chr5:60576587	['A', 'G']	19959	13251.31963516087	1831.698934964624	0.0031214346131998	0.010743459961305	0.2905427696889457	0.771404	0.771404	chr5	60576587	0.1127181134950953	chr5:60576587:A:G
chr5:60577635	['C', 'T']	19959	16805.736103453455	2108.7047365929893	-0.0184265890154548	0.0101877465721695	-1.808701157309088	0.0705125	0.0705125	chr5	60577635	1.15173388726655	chr5:60577635:C:T
chr5:60577882	['A', 'G']	19959	37373.61755862898	4991.395565993361	-0.0341986013445751	0.0208540187931743	-1.639904599863913	0.101041	0.101041	chr5	60577882	0.9955023642309048	chr5:60577882:A:G
chr5:60578635	['C', 'T']	19959	5833.876879134095	721.8883091716539	-0.0168646395180888	0.0142665387685242	-1.182111498221047	0.237176	0.237176	chr5	60578635	0.6249292596370605	chr5:60578635:C:T
chr5:60580106	['C', 'G']	19959	36850.38521673766	4908.312058694852	-0.0363400238005132	0.0191384925537247	-1.898792378684013	0.0576062	0.0576062	chr5	60580106	1.239530772117021	chr5:60580106:C:G
chr5:60580888	['A', 'G']	19959	13126.630719118017	1812.4791205030149	0.002695202248457	0.0107748510722986	0.2501382367489217	0.802483	0.802483	chr5	60580888	0.0955641590282536	chr5:60580888:A:G
chr5:60580922	['C', 'T']	19959	4972.245614914304	538.6090530657393	-0.0280033454566032	0.0154401810493565	-1.8136669101927527	0.069744	0.069744	chr5	60580922	1.1564931483263914	chr5:60580922:C:T
chr5:60581113	['C', 'G']	19959	16815.369982460536	2101.8605578913493	-0.0191812667809632	0.0101829222463717	-1.883670160380299	0.0596241	0.0596241	chr5	60581113	1.2245781633897108	chr5:60581113:C:G
chr5:60581364	['A', 'T']	19959	4977.997644700576	540.3992755582693	-0.0277177106127479	0.0154359325157918	-1.7956615568506236	0.0725635	0.0725635	chr5	60581364	1.1392817778494526	chr5:60581364:A:T
chr5:60582048	['G', 'A']	19959	3528.353560154332	491.4842305941069	-0.0004332844894774	0.017772534362024	-0.0243794430581224	0.98055	0.98055	chr5	60582048	0.0085302559784006	chr5:60582048:G:A
chr5:60584860	['C', 'T']	19959	10316.067451766474	1303.8370175252612	-0.0114366212477241	0.0115346101256882	-0.9915047949695448	0.321451	0.321451	chr5	60584860	0.4928852188562733	chr5:60584860:C:T
chr5:60586118	['G', 'A']	19959	5704.285800180379	711.3549749891429	-0.0153885974973765	0.0143780087078807	-1.0702871176411106	0.284503	0.284503	chr5	60586118	0.5459131497378857	chr5:60586118:G:A
chr5:60586313	['G', 'A']	19959	573.0287102916124	73.28781702289503	-0.0113295433066291	0.0425165520354855	-0.2664737088081183	0.789877	0.789877	chr5	60586313	0.1024405319756508	chr5:60586313:G:A
chr5:60586717	['GA', 'G']	19959	5694.711923019095	709.0018087639095	-0.0154424760502161	0.0143849371429055	-1.073517103120064	0.283052	0.283052	chr5	60586717	0.5481337721134445	chr5:60586717:GA:G
chr5:60588406	['C', 'G']	19959	10366.59697303799	1306.758345043188	-0.0117622676078768	0.0115136828381428	-1.021590378441766	0.306987	0.306987	chr5	60588406	0.5128800152322767	chr5:60588406:C:G
chr5:60588490	['C', 'T']	19959	37371.87243210743	4992.298802455921	-0.0340226224864547	0.0208387109028444	-1.6326644505544143	0.102555	0.102555	chr5	60588490	0.9890431610442808	chr5:60588490:C:T
chr5:60588926	['G', 'T']	19959	36857.53998797355	4909.975105255432	-0.0359909448693133	0.0191539748936682	-1.879032684814204	0.0602546	0.0602546	chr5	60588926	1.2200097922658275	chr5:60588926:G:T
chr5:60589807	['G', 'T']	19959	5836.16963167126	722.8214307453384	-0.0167875954694414	0.0142629684034407	-1.1770057252171706	0.239207	0.239207	chr5	60589807	0.621226115582909	chr5:60589807:G:T
chr5:60589971	['C', 'A']	19959	16829.05908885882	2101.694871105063	-0.0194615909038114	0.0101826169979535	-1.911256301569891	0.055986	0.055986	chr5	60589971	1.2519205601882404	chr5:60589971:C:A
chr5:60590533	['C', 'T']	19959	557.055820013028	64.55425756081523	-0.0262531016588698	0.0430957645205512	-0.6091805529137414	0.542412	0.542412	chr5	60590533	0.2656707109622799	chr5:60590533:C:T
chr5:60593444	['G', 'A']	19959	5846.464618622833	726.5137787079465	-0.0165103951064898	0.0142485007138395	-1.158746133230237	0.246574	0.246574	chr5	60593444	0.6080527195157658	chr5:60593444:G:A
chr5:60594451	['A', 'G']	19959	37375.36303498045	4991.201035769225	-0.0344616917221957	0.0208607713924168	-1.651985493437839	0.0985532	0.0985532	chr5	60594451	1.006329269712498	chr5:60594451:A:G
chr5:60595477	['C', 'T']	19959	16821.6856240918	2103.731631127858	-0.019079081548372	0.0101806859033426	-1.8740467714565143	0.0609386	0.0609386	chr5	60595477	1.2151075274559582	chr5:60595477:C:T
chr5:60595639	['A', 'G']	19959	3585.077732671779	491.190030701564	-0.0026329055451667	0.0176516593121131	-0.1491590959587555	0.88143	0.88143	chr5	60595639	0.0548121721007396	chr5:60595639:A:G
chr5:60595955	['C', 'T']	19959	36842.53773301263	4907.847568429953	-0.0362397206454666	0.0191129767783841	-1.8960793530839224	0.057964	0.057964	chr5	60595955	1.2368416522211123	chr5:60595955:C:T
chr5:60599456	['C', 'T']	19959	5052.506288520319	751.6940278222778	0.0131947210737001	0.0151363324206342	0.8717251119374657	0.383369	0.383369	chr5	60599456	0.4163830079766113	chr5:60599456:C:T
chr5:60599673	['G', 'A']	19959	10355.07526935605	1314.3294989367982	-0.0109451632786365	0.0115330870172003	-0.9490228645906308	0.34262	0.34262	chr5	60599673	0.4651872892510706	chr5:60599673:G:A
chr5:60599699	['A', 'G']	19959	5720.8598917618765	713.2087812917922	-0.0155975720554954	0.01436499591381	-1.0858041414756283	0.277579	0.277579	chr5	60599699	0.5566133931491031	chr5:60599699:A:G
chr5:60600101	['C', 'T']	19959	822.0823771107882	116.87276825659752	0.0081244977652539	0.0356880900136297	0.2276529162012063	0.819918	0.819918	chr5	60600101	0.0862295792360908	chr5:60600101:C:T
chr5:60604593	['C', 'T']	19959	5847.942887281492	719.743204520673	-0.0176848492883293	0.014269493319841	-1.2393466882064703	0.215232	0.215232	chr5	60604593	0.6670931587014772	chr5:60604593:C:T
chr5:60605594	['C', 'A']	19959	573.0	73.25864264996798	-0.0113650207213287	0.0425165129987274	-0.2673083919574713	0.789234	0.789234	chr5	60605594	0.1027942137210094	chr5:60605594:C:A
chr5:60608144	['C', 'T']	19959	36848.84622707687	4909.84370052411	-0.0358297278705768	0.0191422660148664	-1.8717600018070224	0.0612544	0.0612544	chr5	60608144	1.2128627097864926	chr5:60608144:C:T
chr5:60608355	['C', 'A']	19959	5093.020696567277	734.1135957255502	0.0078269197788845	0.015090232539151	0.5186745637337182	0.603993	0.603993	chr5	60608355	0.2189680946222286	chr5:60608355:C:A
chr5:60608652	['T', 'TA']	19959	37370.6171076368	4992.774317756642	-0.0336732458031394	0.0208543335698588	-1.6146881745388435	0.106394	0.106394	chr5	60608652	0.9730828630218452	chr5:60608652:T:TA
chr5:60610568	['T', 'C']	19959	4979.498972791502	540.7697239482529	-0.0277700561517481	0.0154293550266819	-1.799819636253459	0.0719042	0.0719042	chr5	60610568	1.1432457412784387	chr5:60610568:T:C
chr5:60610760	['T', 'C']	19959	5678.853577871318	708.4205376057865	-0.0147639944747126	0.0144001784798318	-1.0252646865030404	0.305251	0.305251	chr5	60610760	0.5153429046352649	chr5:60610760:T:C
chr5:60613176	['G', 'A']	19959	575.0288105020543	72.45198156548938	-0.0132741569485346	0.0424448209393611	-0.3127391435458933	0.754482	0.754482	chr5	60613176	0.1223511169141353	chr5:60613176:G:A
chr5:60613702	['G', 'A']	19959	10383.045906080672	1295.5296588791346	-0.0138708570113869	0.0115239606636062	-1.2036536236358757	0.228738	0.228738	chr5	60613702	0.6406616805204588	chr5:60613702:G:A
chr5:60615609	['A', 'G']	19959	22254.11499148211	2886.7051813352537	-0.0134157750382826	0.0101042170567945	-1.3277401863869565	0.184279	0.184279	chr5	60615609	0.7345241531355522	chr5:60615609:A:G
chr5:60616133	['C', 'T']	19959	10318.10178920463	1296.688693977424	-0.0126149908565163	0.0115387492656465	-1.0932719453462725	0.274288	0.274288	chr5	60616133	0.5617931922051043	chr5:60616133:C:T
chr5:60617932	['G', 'A']	19959	19478.83159583	2446.308459746944	-0.0204379724100303	0.0100315672635665	-2.0373658345748766	0.0416266	0.0416266	chr5	60617932	1.3806290602047466	chr5:60617932:G:A
chr5:60617942	['T', 'C']	19959	13131.973842453395	1826.5087036412324	0.0043010715688088	0.0107728811236132	0.3992498867718151	0.689713	0.689713	chr5	60617942	0.1613315881693056	chr5:60617942:T:C
chr5:60618431	['T', 'C']	19959	5068.984221105523	733.6021199190128	0.0086051147959979	0.015140683430605	0.5683438819283281	0.569808	0.569808	chr5	60618431	0.2442714576387226	chr5:60618431:T:C
chr5:60619539	['A', 'G']	19959	8368.935144346431	1065.8879851735112	-0.0123094729412053	0.0123629182729607	-0.9956769647282814	0.319419	0.319419	chr5	60619539	0.4956392542910346	chr5:60619539:A:G
chr5:60619758	['A', 'G']	19959	1207.1209600641378	157.06661822885013	-0.0012658404194991	0.0297936439837604	-0.0424869284263837	0.966111	0.966111	chr5	60619758	0.0149729730482079	chr5:60619758:A:G
chr5:60620065	['G', 'C']	19959	10321.61998797113	1298.9833077262997	-0.0123271620817612	0.0115375448632803	-1.0684389294115766	0.285335	0.285335	chr5	60620065	0.5446449532830844	chr5:60620065:G:C
chr5:60620328	['C', 'A']	19959	20043.01683788524	2536.1610150715173	-0.0193315276993528	0.0100338103300816	-1.926638740757984	0.0540389	0.0540389	chr5	60620328	1.267293499931137	chr5:60620328:C:A
chr5:60620516	['G', 'A']	19959	4975.745088211708	536.6639005508413	-0.0284832149453426	0.0154351611181633	-1.845346137127452	0.065002	0.065002	chr5	60620516	1.187073280655588	chr5:60620516:G:A
chr5:60621157	['A', 'T']	19959	13171.021350872816	1821.3679243594515	0.0032041031476641	0.0107857389972315	0.2970684853848742	0.766417	0.766417	chr5	60621157	0.1155348706775417	chr5:60621157:A:T
chr5:60621338	['T', 'C']	19959	8518.926494954056	1078.9522938678983	-0.0137509564891814	0.0123000598225518	-1.1179585048821834	0.263598	0.263598	chr5	60621338	0.5790578891928189	chr5:60621338:T:C
chr5:60621851	['C', 'A']	19959	10312.099984964669	1297.9469326741166	-0.0123402600098856	0.0115434125040056	-1.0690304973164195	0.285069	0.285069	chr5	60621851	0.5450500077376831	chr5:60621851:C:A
chr5:60622749	['A', 'G']	19959	8361.256764882743	1063.3256806000263	-0.0124935419586724	0.0123648421951584	-1.0104085245474734	0.312312	0.312312	chr5	60622749	0.5054113285022386	chr5:60622749:A:G
chr5:60622976	['C', 'T']	19959	5667.283946287203	707.2028518111442	-0.0144160410819081	0.0144157145751875	-1.000022649360796	0.317312	0.317312	chr5	60622976	0.4985135035843102	chr5:60622976:C:T
chr5:60623013	['A', 'G']	19959	3922.965512055741	456.0852882713461	-0.0161699388141549	0.017217421024603	-0.9391614917849012	0.347659	0.347659	chr5	60623013	0.4588465233623746	chr5:60623013:A:G
chr5:60623110	['T', 'C']	19959	10376.599478801243	1299.1497587063566	-0.013259908473263	0.0115147207660323	-1.1515614440585398	0.249515	0.249515	chr5	60623110	0.6029033409367347	chr5:60623110:T:C
chr5:60623207	['T', 'A']	19959	3857.579825616356	541.2925665331949	0.0015214350793371	0.0170723288611638	0.0891170203965602	0.92899	0.92899	chr5	60623207	0.0319889608913889	chr5:60623207:T:A
chr5:60624780	['G', 'A']	19959	10261.056426960662	1299.7250231069622	-0.0117036663001646	0.0115661606685651	-1.0118886150330897	0.311604	0.311604	chr5	60624780	0.5063969760098144	chr5:60624780:G:A
chr5:60624883	['A', 'G']	19959	10979.603452601994	1514.4343594708794	0.0045108935490315	0.0113365508340783	0.3979070543636157	0.690703	0.690703	chr5	60624883	0.160708657674733	chr5:60624883:A:G
chr5:60626882	['C', 'G']	19959	36847.84617697164	4908.833183635072	-0.036148596624669	0.0191461186283514	-1.8880378486290377	0.0590354	0.0590354	chr5	60626882	1.2288874898104654	chr5:60626882:C:G
chr5:60629082	['A', 'C']	19959	19534.91500876973	2470.563812956284	-0.0187910077240915	0.0100303622404412	-1.87341267181044	0.061026	0.061026	chr5	60629082	1.214485095304078	chr5:60629082:A:C
chr5:60631084	['C', 'T']	19959	16795.207427082292	2093.33370570176	-0.0199978008062154	0.010186268499614	-1.9632116321078013	0.0496355	0.0496355	chr5	60631084	1.3042075989250472	chr5:60631084:C:T
chr5:60633121	['A', 'G']	19959	19504.863479176063	2455.7722228512007	-0.0199424025998346	0.0100289059666177	-1.9884923306904083	0.0467709	0.0467709	chr5	60633121	1.3300242729977814	chr5:60633121:A:G
chr5:60633910	['G', 'A']	19959	5686.5698251240165	711.9786838281694	-0.0142774871871588	0.0143975846559428	-0.9916584988625536	0.321376	0.321376	chr5	60633910	0.49298655898757	chr5:60633910:G:A
chr5:60634444	['G', 'A']	19959	5009.254886238348	544.7252584883094	-0.028101596281491	0.0153911271446193	-1.825830949055296	0.0678907	0.0678907	chr5	60634444	1.1681897134265065	chr5:60634444:G:A
chr5:60634469	['G', 'A']	19959	4983.499373653354	541.073892932083	-0.0277212356496574	0.0154219105593516	-1.7975227870095285	0.0722678	0.0722678	chr5	60634469	1.1410551660153976	chr5:60634469:G:A
chr5:60637241	['T', 'C']	19959	8507.278713168973	1078.822946786447	-0.0133219216068772	0.0122927820413616	-1.0837190118601971	0.278503	0.278503	chr5	60637241	0.5551701222984087	chr5:60637241:T:C
chr5:60639912	['G', 'A']	19959	8360.837801272737	1063.533472764808	-0.0123684245706574	0.0123666042666056	-1.0001471951404428	0.317251	0.317251	chr5	60639912	0.4985970003008779	chr5:60639912:G:A
chr5:60640920	['CT', 'C']	19959	10321.06845402155	1298.0877527406797	-0.012508115503379	0.0115369027251132	-1.084183147020188	0.278297	0.278297	chr5	60640920	0.5554914752702262	chr5:60640920:CT:C
chr5:60643319	['T', 'C']	19959	10374.079077925331	1296.9594601019655	-0.0135344142454434	0.0115117011301709	-1.1757093145835062	0.239725	0.239725	chr5	60643319	0.6202866727002152	chr5:60643319:T:C
chr5:60643540	['G', 'A']	19959	8365.419130173364	1066.315126370008	-0.0121405724992348	0.0123620852279035	-0.9820812812252188	0.326072	0.326072	chr5	60643540	0.4866864927229672	chr5:60643540:G:A
chr5:60643877	['C', 'A']	19959	5689.285048602064	711.5070961962632	-0.0147556272759876	0.0143958907347107	-1.0249888352104224	0.305381	0.305381	chr5	60643877	0.5151579870957308	chr5:60643877:C:A
chr5:60644964	['A', 'G']	19959	8370.258117859292	1066.8508205737555	-0.0122407571350703	0.0123617786020717	-0.990210027950094	0.322083	0.322083	chr5	60644964	0.4920321972574018	chr5:60644964:A:G
chr5:60646302	['C', 'T']	19959	37121.85990580219	4938.676714178818	-0.0439490210283021	0.0200151023991038	-2.1957929643302765	0.0281182	0.0281182	chr5	60646302	1.5510124843310296	chr5:60646302:C:T
chr5:60646482	['T', 'C']	19959	10379.12013231093	1296.7155107190003	-0.013857790659964	0.0115107261923279	-1.203902380129625	0.228642	0.228642	chr5	60646482	0.6408439896326847	chr5:60646482:T:C
chr5:60646573	['G', 'A']	19959	4977.249373684738	540.8060663050069	-0.0274463707900426	0.01543155691513	-1.7785872767726094	0.0753227	0.0753227	chr5	60646573	1.1230741207572763	chr5:60646573:G:A
chr5:60648473	['C', 'T']	19959	5958.0	740.8575246644161	-0.0158059433759742	0.0141138991170315	-1.1198849619734643	0.262776	0.262776	chr5	60648473	0.5804143025199198	chr5:60648473:C:T
chr5:60653710	['T', 'C']	19959	19649.12285089066	2473.815136704241	-0.0204387975607999	0.0100764815380645	-2.028366497134062	0.0425361	0.0425361	chr5	60653710	1.3712423316905598	chr5:60653710:T:C
chr5:60658230	['C', 'T']	19959	4949.495966327604	515.4405135493848	-0.0319419523813687	0.0154605487071276	-2.0660296724554725	0.0388386	0.0388386	chr5	60658230	1.4107364333271877	chr5:60658230:C:T
chr5:60658370	['T', 'C']	19959	8820.441928048902	1127.7521428086636	-0.0117584711991258	0.0121299476151305	-0.96937526625908	0.33237	0.33237	chr5	60658370	0.4783781829096963	chr5:60658370:T:C
chr5:60658581	['T', 'TG']	19959	19684.917606374984	2466.0105802825224	-0.021635564594085	0.0100319396465615	-2.156668137601955	0.0310434	0.0310434	chr5	60658581	1.508030719102837	chr5:60658581:T:TG
chr5:60658617	['T', 'A']	19959	10253.596130713711	1270.712390844824	-0.015216145269095	0.0115727419807627	-1.3148262783693492	0.188583	0.188583	chr5	60658617	0.7244974597373783	chr5:60658617:T:A
chr5:60658889	['A', 'G']	19959	22454.2500375808	2898.7103026233044	-0.0154882457897908	0.0101307384340214	-1.5288368059901334	0.126321	0.126321	chr5	60658889	0.8985244449633238	chr5:60658889:A:G
chr5:60659889	['C', 'T']	19959	16853.221960509167	2084.902142517692	-0.0222403149573275	0.0101954861882086	-2.1813883660642936	0.0291663	0.0291663	chr5	60659889	1.5351186614337258	chr5:60659889:C:T
chr5:60660332	['G', 'C']	19959	10228.149496164837	1265.419738065072	-0.0153866373151782	0.0115813983827666	-1.3285647213443443	0.184007	0.184007	chr5	60660332	0.735165655232053	chr5:60660332:G:C
chr5:60660974	['C', 'T']	19959	16812.58120300752	2074.609691586564	-0.0225775526210229	0.0101989733966804	-2.2137083550361454	0.0268601	0.0268601	chr5	60660974	1.5708923747884	chr5:60660974:C:T
chr5:60661246	['A', 'C']	19959	22441.87078989575	2891.306956719966	-0.0159750415019599	0.0101305960693322	-1.576910321231769	0.114832	0.114832	chr5	60661246	0.9399370711117592	chr5:60661246:A:C
chr5:60663212	['G', 'A']	19959	651.0978653036682	133.74147201151325	0.0695625072186552	0.039921986872159	1.7424610513853724	0.0814432	0.0814432	chr5	60663212	1.0891451707263806	chr5:60663212:G:A
chr5:60663940	['T', 'C']	19959	22442.37327119664	2893.9666015118605	-0.0157078126678084	0.010128201051081	-1.5508985839229354	0.120942	0.120942	chr5	60663940	0.917422853806959	chr5:60663940:T:C
chr5:60665716	['G', 'A']	19959	4949.992032072162	516.8660453627202	-0.031614223735219	0.0154607502957893	-2.0448052733785502	0.0408872	0.0408872	chr5	60665716	1.3884126293866208	chr5:60665716:G:A
chr5:60668492	['C', 'A']	19959	1204.9055354993984	161.06091607069047	0.0024084901895586	0.0298294436583185	0.0807420418948046	0.935648	0.935648	chr5	60668492	0.028887506400716	chr5:60668492:C:A
chr5:60670258	['C', 'T']	19959	5955.59678308363	737.8401236091337	-0.0165032400142722	0.0141238936425471	-1.1684624956787788	0.242634	0.242634	chr5	60670258	0.6150483420606869	chr5:60670258:C:T
chr5:60670990	['A', 'C']	19959	456.0228479807596	28.436802763847734	-0.0767361595389433	0.0475563010168422	-1.6135855375246075	0.106633	0.106633	chr5	60670990	0.9721083722321816	chr5:60670990:A:C
chr5:60671553	['A', 'G']	19959	8940.0	1133.0865655123405	-0.0137580952366987	0.0120759304716622	-1.139298977332134	0.254592	0.254592	chr5	60671553	0.5941552472276961	chr5:60671553:A:G
chr5:60671889	['A', 'C']	19959	4951.488497970229	515.2407926253308	-0.0320910146919207	0.0154598769536678	-2.0757613264384425	0.0379288	0.0379288	chr5	60671889	1.4210308973874384	chr5:60671889:A:C
chr5:60673188	['T', 'C']	19959	4951.248070948993	515.4522754198022	-0.0320420676578588	0.0154585081314251	-2.072778782107791	0.0382057	0.0382057	chr5	60673188	1.417871838819276	chr5:60673188:T:C
chr5:60673878	['G', 'A']	19959	5955.59678308363	734.0099317103939	-0.0168687577613032	0.0141266035280247	-1.1941127764956745	0.232448	0.232448	chr5	60673878	0.6336741861670654	chr5:60673878:G:A
chr5:60675165	['G', 'C']	19959	5946.893866506314	736.1601902699863	-0.0164868908532648	0.0141340402477866	-1.1664669524233673	0.24344	0.24344	chr5	60675165	0.6136080606498894	chr5:60675165:G:C
chr5:60675306	['A', 'AT']	19959	8924.389858561544	1129.3954893643345	-0.0140968052459583	0.0120870421939758	-1.1662741818659386	0.243518	0.243518	chr5	60675306	0.6134689317316739	chr5:60675306:A:AT
chr5:60675308	['A', 'T']	19959	8936.79102981709	1130.7250135882944	-0.0140763373321396	0.0120772296815288	-1.1655270043980597	0.24382	0.24382	chr5	60675308	0.6129306730679797	chr5:60675308:A:T
chr5:60677334	['T', 'A']	19959	4776.702124286519	627.2503530365317	-0.0050832771853797	0.0159944267387323	-0.3178155283971549	0.750628	0.750628	chr5	60677334	0.1245752395250026	chr5:60677334:T:A
chr5:60677336	['T', 'A']	19959	4547.737496132766	629.1846795521254	0.0021088962860391	0.0161001653464471	0.1309860017372107	0.895788	0.895788	chr5	60677336	0.0477947596728554	chr5:60677336:T:A
chr5:60678079	['G', 'T']	19959	5882.473639370552	735.2580852334372	-0.0150627044216538	0.014197216865091	-1.060961776155643	0.28872	0.28872	chr5	60678079	0.5395231309485493	chr5:60678079:G:T
chr5:60678271	['G', 'C']	19959	19450.97454654775	2419.159027856946	-0.0229650749034167	0.010040748241096	-2.287187603153162	0.0221953	0.0221953	chr5	60678271	1.6537389805118268	chr5:60678271:G:C
chr5:60679180	['C', 'T']	19959	5947.894016837041	735.9494523791096	-0.0166019299401151	0.0141334927200506	-1.1746516072819424	0.240148	0.240148	chr5	60679180	0.6195210259002248	chr5:60679180:C:T
chr5:60679237	['T', 'C']	19959	4951.240352811466	518.7875005119135	-0.0313766258043861	0.0154598720315252	-2.029552750527555	0.0424153	0.0424153	chr5	60679237	1.3724774569215696	chr5:60679237:T:C
chr5:60681231	['G', 'A']	19959	4952.744437763078	518.255274477415	-0.0315583654879405	0.0154588984982788	-2.041436878019097	0.0412206	0.0412206	chr5	60681231	1.3848856909946352	chr5:60681231:G:A
chr5:60682499	['A', 'C']	19959	8976.899533998096	1136.210556296271	-0.0139599020924423	0.0120575197168732	-1.157775597323459	0.246969	0.246969	chr5	60682499	0.6073575567559696	chr5:60682499:A:C
chr5:60682579	['A', 'G']	19959	10248.51347830444	1277.581043330085	-0.0138883942993844	0.0115724308841945	-1.2001276515164212	0.230104	0.230104	chr5	60682579	0.6380758317319283	chr5:60682579:A:G
chr5:60685258	['C', 'A']	19959	5284.323794727873	535.8198790364739	-0.0360928762860028	0.0150008495737573	-2.406055477627354	0.0161349	0.0161349	chr5	60685258	1.792233721898302	chr5:60685258:C:A
chr5:60685737	['G', 'C']	19959	5957.596983514556	739.3628084254093	-0.016211302125394	0.0141227839323306	-1.1478828963942609	0.251031	0.251031	chr5	60685737	0.6002726438670933	chr5:60685737:G:C
chr5:60686337	['C', 'T']	19959	8817.44177773324	1125.7943626667045	-0.0121248371323347	0.0121262532654429	-0.9998832175877232	0.317379	0.317379	chr5	60686337	0.4984218125712168	chr5:60686337:C:T
chr5:60686606	['A', 'G']	19959	3764.6975939849626	542.5727508832202	0.0049020744591564	0.0172677770912189	0.2838856694327671	0.776501	0.776501	chr5	60686606	0.1098579806383173	chr5:60686606:A:G
chr5:60687654	['T', 'A']	19959	4953.97131825703	518.3126702319036	-0.0315369292568627	0.0154614768154401	-2.039710024683369	0.0413924	0.0413924	chr5	60687654	1.3830793917548658	chr5:60687654:T:A
chr5:60687808	['G', 'C']	19959	512.0513103171819	110.9071699054503	0.0750615026562894	0.0448807036534302	1.6724671528306685	0.0944479	0.0944479	chr5	60687808	1.024807693947029	chr5:60687808:G:C
chr5:60688417	['A', 'T']	19959	19718.987974746968	2482.738122087041	-0.0202467594166697	0.0100348124103087	-2.0176520087082395	0.0436409	0.0436409	chr5	60688417	1.3601063015987436	chr5:60688417:A:T
chr5:60691855	['C', 'G']	19959	19677.845047122515	2464.4817086845874	-0.0215514018704983	0.0100368637159113	-2.1472247188464944	0.0317874	0.0317874	chr5	60691855	1.497744993061347	chr5:60691855:C:G
chr5:60692464	['C', 'T']	19959	8966.34771497294	1136.028878875842	-0.0138243767750228	0.0120625690324909	-1.1460557645544922	0.251786	0.251786	chr5	60692464	0.5989684215346667	chr5:60692464:C:T
chr5:60692720	['G', 'A']	19959	14491.082297514036	1693.2176975493228	-0.029545866604526	0.0104706521137569	-2.821779033772586	0.00478053	0.00478053	chr5	60692720	2.3205239520666376	chr5:60692720:G:A
chr5:60692900	['A', 'T']	19959	8826.884501678609	1123.599772767128	-0.0126952152914072	0.0121238818268338	-1.047124631593563	0.295055	0.295055	chr5	60692900	0.5300970214113215	chr5:60692900:A:T
chr5:60693201	['T', 'C']	19959	8967.449293516383	1135.9645086645555	-0.0138540419250048	0.0120619796947804	-1.1485711529592344	0.250747	0.250747	chr5	60693201	0.6007642542845719	chr5:60693201:T:C
chr5:60694015	['A', 'G']	19959	8826.0	1126.6643822973615	-0.0122903769306441	0.0121235366445318	-1.013761684482348	0.310709	0.310709	chr5	60694015	0.5076461667845248	chr5:60694015:A:G
chr5:60694492	['T', 'C']	19959	8964.245665029568	1137.4025919239332	-0.0136527654202081	0.0120648539924439	-1.1316146410688972	0.25781	0.25781	chr5	60694492	0.5887002411308302	chr5:60694492:T:C
chr5:60696452	['T', 'C']	19959	575.0864401683704	121.96301370812812	0.0705580603326114	0.042459703707706	1.6617652543770742	0.0965756	0.0965756	chr5	60696452	1.015132585011983	chr5:60696452:T:C
chr5:60697441	['T', 'C']	19959	4954.489400090211	517.493323729624	-0.0316800426030161	0.0154581768412482	-2.049403556988803	0.0404357	0.0404357	chr5	60697441	1.3932350342275106	chr5:60697441:T:C
chr5:60698271	['C', 'T']	19959	5950.192483086945	743.2195456868244	-0.0152506100431527	0.0141277279279521	-1.0794807290264226	0.280387	0.280387	chr5	60698271	0.5522421260803636	chr5:60698271:C:T
chr5:60699614	['C', 'T']	19959	19713.96316897174	2488.226125370229	-0.0195613139750203	0.0100334464110912	-1.949610649576679	0.0512365	0.0512365	chr5	60699614	1.290420544864171	chr5:60699614:C:T
chr5:60699915	['C', 'A']	19959	13165.659635233991	1827.8806972607547	0.0038170523952557	0.0107671439122541	0.3545092762168394	0.722961	0.722961	chr5	60699915	0.1408851300106293	chr5:60699915:C:A
chr5:60699993	['G', 'C']	19959	10247.053620646451	1271.1116199490175	-0.0146556115094771	0.0115746189389715	-1.2661852270688607	0.205462	0.205462	chr5	60699993	0.6872684887092885	chr5:60699993:G:C
chr5:60700257	['C', 'A']	19959	8821.441978154124	1128.5643334442482	-0.0119811801917664	0.0121242346160706	-0.9882009521562216	0.323066	0.323066	chr5	60700257	0.4907087454467856	chr5:60700257:C:A
chr5:60700274	['C', 'G']	19959	19212.0	2410.416570691932	-0.0202987172094547	0.0100384887221945	-2.022088958926199	0.0431805	0.0431805	chr5	60700274	1.3647123331462128	chr5:60700274:C:G
chr5:60701097	['G', 'A']	19959	2227.223179836649	265.865486597895	-0.0175347953634027	0.0220536873845879	-0.7950958521184469	0.426567	0.426567	chr5	60701097	0.3700127453991367	chr5:60701097:G:A
chr5:60701585	['T', 'C']	19959	8827.769180656476	1126.5387861529723	-0.0125032936649535	0.01212076262155	-1.0315599814423717	0.302291	0.302291	chr5	60701585	0.5195747827213625	chr5:60701585:T:C
chr5:60701749	['A', 'G']	19959	8966.246166182218	1133.9633166811593	-0.0142715028247972	0.0120628250567054	-1.1830978860846566	0.236784	0.236784	chr5	60701749	0.6256476471622716	chr5:60701749:A:G
chr5:60701971	['A', 'G']	19959	10253.109668688288	1269.085144280266	-0.0148492771174842	0.0115744397526121	-1.2829370090360597	0.199529	0.199529	chr5	60701971	0.6999939740390311	chr5:60701971:A:G
chr5:60702059	['A', 'C']	19959	10256.110871635508	1267.8851449770234	-0.0150952024774458	0.0115730333504603	-1.3043427786238373	0.192132	0.192132	chr5	60702059	0.7164002964291253	chr5:60702059:A:C
chr5:60702102	['G', 'A']	19959	10253.5686579132	1268.8299987549617	-0.0149781661214514	0.0115724641159189	-1.294293589629505	0.195579	0.195579	chr5	60702102	0.7086777787597438	chr5:60702102:G:A
chr5:60702409	['A', 'G']	19959	10252.541040288635	1270.3003496989502	-0.0148076344788861	0.0115721572658202	-1.2795915349873717	0.200704	0.200704	chr5	60702409	0.697443972003712	chr5:60702409:A:G
chr5:60702474	['G', 'A']	19959	10252.541040288635	1270.403375945663	-0.0147698055629832	0.0115722183812054	-1.2763158347383958	0.201859	0.201859	chr5	60702474	0.6949518825519025	chr5:60702474:G:A
chr5:60702828	['A', 'T']	19959	36720.0	4888.786026926298	-0.0361387901631824	0.0188477914690013	-1.917401846397718	0.0552012	0.0552012	chr5	60702828	1.258051481189032	chr5:60702828:A:T
chr5:60702842	['A', 'G']	19959	8966.246166182218	1134.544470439892	-0.0142693727010084	0.0120628851003961	-1.1829154122126078	0.236857	0.236857	chr5	60702842	0.6255137757388518	chr5:60702842:A:G
chr5:60702977	['C', 'T']	19959	3539.354662524427	499.54084311238176	0.000668733805772	0.0177533257240996	0.0376680863160339	0.969953	0.969953	chr5	60702977	0.0132493093782696	chr5:60702977:C:T
chr5:60703123	['G', 'A']	19959	10252.513678725323	1270.7935023012049	-0.0147555319713898	0.0115718493305926	-1.2751230637250413	0.202281	0.202281	chr5	60703123	0.6940449080481523	chr5:60703123:G:A
chr5:60703533	['C', 'T']	19959	10252.568407336876	1269.662385051017	-0.0148799302057335	0.0115735490874972	-1.2856842869235414	0.198568	0.198568	chr5	60703533	0.7020907384346582	chr5:60703533:C:T
chr5:60703610	['G', 'A']	19959	10252.054622901527	1271.5518034683903	-0.0146687162751298	0.0115722650335905	-1.2675752095679944	0.204964	0.204964	chr5	60703610	0.6883224119896287	chr5:60703610:G:A
chr5:60703924	['GAAA', 'G']	19959	10253.054823352544	1271.2422474251366	-0.0147675187054193	0.0115724170590673	-1.27609630987578	0.201936	0.201936	chr5	60703924	0.6947862506074164	chr5:60703924:GAAA:G
chr5:60704360	['CTTT', 'C']	19959	5869.470381878321	739.5362338745342	-0.0136381062161455	0.0142051817454402	-0.960079670963964	0.337027	0.337027	chr5	60704360	0.4723353054155974	chr5:60704360:CTTT:C
chr5:60704781	['C', 'T']	19959	10254.54134095009	1272.8354893196083	-0.0145454289430286	0.0115721802438449	-1.256930728396244	0.208793	0.208793	chr5	60704781	0.6802840655947435	chr5:60704781:C:T
chr5:60705225	['T', 'C']	19959	8822.884100816756	1129.363898852712	-0.0120271727005367	0.0121222970610607	-0.9921529426275512	0.321135	0.321135	chr5	60705225	0.4933123587794715	chr5:60705225:T:C
chr5:60705295	['C', 'T']	19959	37027.42069656728	4920.569805203529	-0.044845060923173	0.0197308688511993	-2.27283761609145	0.0230466	0.0230466	chr5	60705295	1.6373931357907117	chr5:60705295:C:T
chr5:60708633	['C', 'T']	19959	10397.68857142857	1272.5978195071086	-0.0171342177657961	0.0115231837444214	-1.4869343530247134	0.137048	0.137048	chr5	60708633	0.8631272979231083	chr5:60708633:C:T
chr5:60709058	['A', 'C']	19959	10390.644196070569	1283.9768713120563	-0.0155660489934485	0.011526484689677	-1.350459347539784	0.176884	0.176884	chr5	60709058	0.7523114493173713	chr5:60709058:A:C
chr5:60709909	['G', 'A']	19959	10389.451873401218	1289.1766329666646	-0.0150843467652616	0.0115306628477676	-1.3081942438532042	0.190823	0.190823	chr5	60709909	0.7193692807268741	chr5:60709909:G:A
chr5:60710039	['T', 'G']	19959	10398.209784951629	1290.0579891747534	-0.0150790193401377	0.0115264808219999	-1.3082066914436987	0.190818	0.190818	chr5	60710039	0.7193806603868669	chr5:60710039:T:G
chr5:60711234	['C', 'T']	19959	30722.77506014434	4307.435966187495	0.0192998125686911	0.0120251774055517	1.60495034025701	0.108521	0.108521	chr5	60711234	0.9644862129524528	chr5:60711234:C:T
chr5:60711594	['T', 'A']	19959	30719.53913217757	4303.129905669016	0.0187917196239549	0.0120239951755758	1.562851560530096	0.118103	0.118103	chr5	60711594	0.9277390704906516	chr5:60711594:T:A
chr5:60712352	['TTGTTTG', 'T']	19959	30714.3887412903	4299.018683941665	0.0183144256011332	0.0120245991110075	1.5230799324002322	0.127755	0.127755	chr5	60712352	0.8936220936987991	chr5:60712352:TTGTTTG:T
chr5:60712364	['T', 'A']	19959	30716.155850664	4300.839969035501	0.0185850696051434	0.0120205711222205	1.546105373544868	0.122095	0.122095	chr5	60712364	0.9133021207960812	chr5:60712364:T:A
chr5:60712530	['G', 'A']	19959	30718.23440084197	4302.5522147624615	0.0187039817414769	0.0120234753348575	1.555621916339924	0.119814	0.119814	chr5	60712530	0.9214924326352852	chr5:60712530:G:A
chr5:60712993	['C', 'T']	19959	2771.5554497619646	364.1202548792557	-0.0090220853337273	0.019850948049147	-0.4544914082385615	0.64948	0.64948	chr5	60712993	0.1874342179910653	chr5:60712993:C:T
chr5:60713017	['C', 'T']	19959	30717.773305934243	4304.226716907582	0.0189504439374342	0.0120222137087611	1.576285732104751	0.114976	0.114976	chr5	60713017	0.9393928044754446	chr5:60713017:C:T
chr5:60713236	['G', 'A']	19959	30715.69469780495	4305.379467477714	0.0190079692915122	0.0120194200568791	1.5814381394078467	0.113794	0.113794	chr5	60713236	0.9438806363204482	chr5:60713236:G:A
chr5:60713337	['G', 'A']	19959	30717.15605111501	4304.837842876657	0.0190449994896626	0.0120214489943221	1.5842515738874512	0.113152	0.113152	chr5	60713337	0.9463377653390586	chr5:60713337:G:A
chr5:60713505	['G', 'A']	19959	5528.107892758708	872.1753871864613	0.0329616089207126	0.014583481336082	2.2602016734618724	0.0238195	0.0238195	chr5	60713505	1.6230673591219242	chr5:60713505:G:A
chr5:60713826	['A', 'C']	19959	30670.83022556392	4285.204001985853	0.0171380075853409	0.0120084586480789	1.4271613108383912	0.153549	0.153549	chr5	60713826	0.8137530075888452	chr5:60713826:A:C
chr5:60713875	['T', 'C']	19959	30719.704528358667	4302.955968511202	0.0186803097416907	0.0120225298923382	1.5537752793274795	0.120254	0.120254	chr5	60713875	0.9199004688083054	chr5:60713875:T:C
chr5:60713980	['G', 'T']	19959	20706.262078989574	2966.734089566321	0.019064158916916	0.0101069615470567	1.8862403728515047	0.0592771	0.0592771	chr5	60713980	1.2271130513985833	chr5:60713980:G:T
chr5:60714122	['C', 'G']	19959	30717.234100135323	4305.279368043889	0.0192000050118659	0.0120235906338292	1.5968611703932585	0.110312	0.110312	chr5	60714122	0.9573772414101168	chr5:60714122:C:G
chr5:60714123	['A', 'C']	19959	30717.773305934243	4303.034304668954	0.0188343878728709	0.0120252253298962	1.566239912864346	0.117308	0.117308	chr5	60714123	0.9306723694924588	chr5:60714123:A:C
chr5:60714461	['G', 'A']	19959	30716.61695730608	4304.133139810037	0.0190104453000188	0.0120212438990097	1.581404175784574	0.113802	0.113802	chr5	60714461	0.943850105416068	chr5:60714461:G:A
chr5:60714747	['C', 'G']	19959	30717.234100135323	4306.910645577437	0.019398186142301	0.0120221109771165	1.6135424285489093	0.106643	0.106643	chr5	60714747	0.9720676461793464	chr5:60714747:C:G
chr5:60715090	['G', 'A']	19959	30716.07791752267	4305.168871325403	0.0191419289430735	0.0120207704669701	1.5924044965063158	0.11131	0.11131	chr5	60715090	0.9534658172490303	chr5:60715090:G:A
chr5:60715168	['G', 'A']	19959	20738.1171076368	2967.0003201651075	0.0187641795286785	0.0101058918263421	1.8567564200289108	0.0633605	0.0633605	chr5	60715168	1.1981814042344694	chr5:60715168:G:A
chr5:60715446	['T', 'C']	19959	30715.616806975348	4304.703562870776	0.0190307772077216	0.0120212545284907	1.5830941074093414	0.113416	0.113416	chr5	60715446	0.9453256736481596	chr5:60715446:T:C
chr5:60715695	['C', 'T']	19959	18318.0	2501.971140686129	0.0012064668047518	0.0101943564548361	0.1183465390970824	0.905794	0.905794	chr5	60715695	0.0429705604200319	chr5:60715695:C:T
chr5:60715809	['G', 'A']	19959	14330.43598737285	1933.764707866109	-0.0010509877497317	0.010587920400205	-0.0992629062182405	0.920931	0.920931	chr5	60715809	0.0357729077421567	chr5:60715809:G:A
chr5:60715823	['C', 'A']	19959	3754.3762088490257	525.7152754394167	0.0022987612208701	0.0172723798806067	0.1330888526514635	0.894124	0.894124	chr5	60715823	0.0486022476678819	chr5:60715823:C:A
chr5:60715849	['T', 'A']	19959	30718.61725796753	4302.780434415135	0.018777180265038	0.0120229080386208	1.5617835722206803	0.118355	0.118355	chr5	60715849	0.9268133902356076	chr5:60715849:T:A
chr5:60716284	['A', 'G']	19959	3987.599368610944	569.8453104403225	0.0061283862599761	0.0168261384426603	0.364218223976958	0.715699	0.715699	chr5	60716284	0.145269589597271	chr5:60716284:A:G
chr5:60716408	['T', 'C']	19959	20719.19043800742	2967.658974588312	0.0189882499946067	0.0101049162581944	1.8791100796316225	0.060244	0.060244	chr5	60716408	1.2200862001497377	chr5:60716408:T:C
chr5:60717117	['T', 'C']	19959	31006.21398145828	4329.539048382975	0.0173801072710947	0.0121757368661211	1.4274378185237206	0.153469	0.153469	chr5	60717117	0.8139793367248476	chr5:60717117:T:C
chr5:60718086	['T', 'C']	19959	5542.833132892363	873.8078735911977	0.0330109758412767	0.014560437895141	2.2671691661342703	0.0233905	0.0233905	chr5	60718086	1.630960494526031	chr5:60718086:T:C
chr5:60720971	['A', 'G']	19959	31008.76811666834	4327.149338555787	0.0170351718910721	0.0121775782507932	1.398896524435184	0.16186	0.16186	chr5	60720971	0.7908604639434667	chr5:60720971:A:G
chr5:60724251	['C', 'T']	19959	30710.693444923323	4298.199160460713	0.0184122585944238	0.0120209748675906	1.5316776548684463	0.125618	0.125618	chr5	60724251	0.9009481254031946	chr5:60724251:C:T
chr5:60724693	['C', 'T']	19959	9556.830584933085	1281.5195447549938	-0.0064480597922756	0.0118996384074759	-0.5418702292856757	0.587914	0.587914	chr5	60724693	0.2306861978303891	chr5:60724693:C:T
chr5:60724818	['G', 'T']	19959	30711.69369549965	4304.6070351554745	0.0193053099363841	0.0120181207129	1.6063501438841563	0.108213	0.108213	chr5	60724818	0.965720562805006	chr5:60724818:G:T
chr5:60724900	['G', 'GT']	19959	3761.5653938665055	522.9650671299203	0.0010662271552724	0.0172564626144636	0.0617871216768805	0.950733	0.950733	chr5	60724900	0.0219414314406497	chr5:60724900:G:GT
chr5:60725806	['T', 'G']	19959	20697.388911662245	2938.6194123901782	0.016734533182452	0.0102775056737415	1.6282679585580633	0.103484	0.103484	chr5	60725806	0.9851267927081676	chr5:60725806:T:G
chr5:60726384	['A', 'G']	19959	30969.20656477073	4332.274360325007	0.0189409420054475	0.0121545673622594	1.558339465398019	0.119169	0.119169	chr5	60726384	0.9238367049976376	chr5:60726384:A:G
chr5:60728061	['C', 'T']	19959	30445.98734108366	4209.704796670167	0.0131449199670712	0.0127385422109698	1.0319014334113903	0.302131	0.302131	chr5	60728061	0.5198047118726098	chr5:60728061:C:T
chr5:60728264	['A', 'G']	19959	34997.52082393624	4895.212287697709	0.0326870278347368	0.0155107178874392	2.1073832992093307	0.0350968	0.0350968	chr5	60728264	1.4547324791380511	chr5:60728264:A:G
chr5:60728726	['G', 'A']	19959	31257.132134088293	4360.295005420681	0.0178396460533835	0.0123200943895773	1.4480121246859627	0.147629	0.147629	chr5	60728726	0.8308283220328367	chr5:60728726:G:A
chr5:60728814	['G', 'A']	19959	21064.483383685765	2987.4360135499496	0.01690921506777	0.0101756298208469	1.6617364591160686	0.0965813	0.0965813	chr5	60728814	1.015106953221997	chr5:60728814:G:A
chr5:60728985	['C', 'T']	19959	568.0284597655076	124.40875132573215	0.0776080170998797	0.0427176038571931	1.8167689685808888	0.0692675	0.0692675	chr5	60728985	1.1594704866203822	chr5:60728985:C:T
chr5:60729325	['A', 'G']	19959	2867.143651668504	469.9201427254624	0.0412081008567629	0.0197707535432567	2.0842959155099066	0.037146	0.037146	chr5	60729325	1.4300879456034514	chr5:60729325:A:G
chr5:60729552	['C', 'T']	19959	31258.13223430376	4361.304519162417	0.0179223918666971	0.0123199438508284	1.454746229666624	0.145755	0.145755	chr5	60729552	0.8363765382144794	chr5:60729552:C:T
chr5:60730409	['T', 'C']	19959	20929.14582080577	2982.7685031969645	0.0179556737363768	0.0101184192787499	1.7745532421339985	0.0759869	0.0759869	chr5	60730409	1.1192612728257016	chr5:60730409:T:C
chr5:60731634	['C', 'T']	19959	31078.11419552037	4340.229181367289	0.0178647939985902	0.0122061557964884	1.463588888790832	0.143322	0.143322	chr5	60731634	0.8436871400614435	chr5:60731634:C:T
chr5:60731925	['C', 'T']	19959	14698.519608337918	1983.1076239238628	-0.0010717950041813	0.0106040463336051	-0.1010741532489072	0.919493	0.919493	chr5	60731925	0.0364515726498788	chr5:60731925:C:T
chr5:60732331	['G', 'A']	19959	2863.5738912553243	475.40303233000094	0.0433657563618545	0.0197814424391632	2.1922443975065744	0.0283734	0.0283734	chr5	60732331	1.5470886193411244	chr5:60732331:G:A
chr5:60734386	['C', 'CATG']	19959	5220.523124718144	687.4774025475642	-0.0107934875177185	0.0150332688177376	-0.7179734260444656	0.472782	0.472782	chr5	60734386	0.3253390664954231	chr5:60734386:C:CATG
chr5:60734964	['T', 'A']	19959	36673.8374586632	5080.535058664085	0.0316743870155753	0.0187653050779288	1.687922838666225	0.0914417	0.0914417	chr5	60734964	1.038855708534075	chr5:60734964:T:A
chr5:60735422	['T', 'C']	19959	31260.0	4357.92463870972	0.0173133072881279	0.012322831577095	1.404978001996629	0.160043	0.160043	chr5	60735422	0.7957633163830531	chr5:60735422:T:C
chr5:60735534	['C', 'T']	19959	30969.20656477073	4336.262356775265	0.0195266964358453	0.0121556603781189	1.6063871339310212	0.108205	0.108205	chr5	60735534	0.9657526706320518	chr5:60735534:C:T
chr5:60735840	['A', 'G']	19959	31261.56628920733	4357.190293298374	0.0171765738331222	0.0123252613736575	1.393607268226639	0.163452	0.163452	chr5	60735840	0.7866097610202917	chr5:60735840:A:G
chr5:60736324	['T', 'G']	19959	31376.288148333755	4379.56276208176	0.0186831676826486	0.0123742836580868	1.5098383226764591	0.131101	0.131101	chr5	60736324	0.882393995626273	chr5:60736324:T:G
chr5:60736544	['C', 'T']	19959	20963.20125281884	2995.4966503594	0.0190339315674697	0.0101202069181865	1.8807848220242207	0.0600158	0.0600158	chr5	60736544	1.2217344004581003	chr5:60736544:C:T
chr5:60736586	['T', 'C']	19959	31262.53070021552	4363.646556713743	0.0181994539641312	0.0123271365904291	1.476373189395945	0.13986	0.13986	chr5	60736586	0.8543064760957797	chr5:60736586:T:C
chr5:60736772	['G', 'A']	19959	20967.15153337342	2997.2149467579275	0.0190957389519243	0.0101203507155343	1.8868653358636207	0.059193	0.059193	chr5	60736772	1.2277296487014189	chr5:60736772:G:A
chr5:60737405	['C', 'T']	19959	30950.405593704578	4326.781630733382	0.0185639346663322	0.0121492565090215	1.527989359064683	0.126531	0.126531	chr5	60737405	0.8978030596298545	chr5:60737405:C:T
chr5:60738648	['G', 'A']	19959	31246.696632591706	4355.842663068534	0.017289037023166	0.0123148136974706	1.4039219307651412	0.160358	0.160358	chr5	60738648	0.7949093689492058	chr5:60738648:G:A
chr5:60738848	['T', 'G']	19959	30971.55175869325	4326.403930625183	0.0181013733684708	0.0121594820650908	1.4886631907158998	0.136592	0.136592	chr5	60738848	0.8645747359224021	chr5:60738848:T:G
chr5:60738997	['G', 'A']	19959	30961.653788334337	4328.208314781437	0.0187620331485019	0.0121565761918065	1.5433649123301163	0.122758	0.122758	chr5	60738997	0.9109501958026082	chr5:60738997:G:A
chr5:60739059	['C', 'T']	19959	30958.653337342155	4329.224925890174	0.018763878109683	0.012149921932626	1.5443620307795325	0.122517	0.122517	chr5	60739059	0.911803646042718	chr5:60739059:C:T
chr5:60739180	['T', 'C']	19959	30962.20516161363	4327.610984844955	0.0184853696675176	0.0121519645292203	1.5211836426174594	0.12823	0.12823	chr5	60739180	0.8920103577324878	chr5:60739180:T:C
chr5:60739395	['C', 'T']	19959	30951.55075658884	4326.205397061132	0.0186081976254629	0.0121465435443484	1.5319747183651176	0.125545	0.125545	chr5	60739395	0.9012005789737578	chr5:60739395:C:T
chr5:60739593	['C', 'G']	19959	30927.54955406353	4319.200528948207	0.0176002541787048	0.0121339162549422	1.450500712952929	0.146935	0.146935	chr5	60739593	0.832874742696047	chr5:60739593:C:G
chr5:60739813	['A', 'G']	19959	30953.65258568852	4321.947536176002	0.0176550274161359	0.0121547746793852	1.4525178690543086	0.146373	0.146373	chr5	60739813	0.8345390259581653	chr5:60739813:A:G
chr5:60740388	['T', 'G']	19959	31241.8265009522	4350.511755758364	0.0159823799732623	0.0123193841697525	1.297335950647879	0.194531	0.194531	chr5	60740388	0.7110111806819452	chr5:60740388:T:G
chr5:60740550	['A', 'G']	19959	30953.364406779663	4327.112283795735	0.0179016282432478	0.0121545488130486	1.4728336294992233	0.140812	0.140812	chr5	60740550	0.8513603330368537	chr5:60740550:A:G
chr5:60740924	['T', 'C']	19959	20924.386948022657	2969.48353362868	0.0166035090659756	0.0101115791587684	1.6420292820016715	0.1006	0.1006	chr5	60740924	0.9974020192800914	chr5:60740924:T:C
chr5:60740993	['A', 'C']	19959	30959.40920254624	4327.383631439944	0.0178791029870557	0.0121586335503409	1.470486211549193	0.141446	0.141446	chr5	60740993	0.8494093295961067	chr5:60740993:A:C
chr5:60742398	['G', 'A']	19959	28674.299251076125	4030.890505557021	0.0203988018925257	0.0125010266877636	1.6317701259283497	0.102744	0.102744	chr5	60742398	0.9882435304540844	chr5:60742398:G:A
chr5:60744220	['C', 'G']	19959	30803.173289902275	4308.10645111028	0.0186693780262864	0.012079392365078	1.5455560563013353	0.122228	0.122228	chr5	60744220	0.9128292944817468	chr5:60744220:C:G
chr5:60744233	['A', 'T']	19959	30799.629434756465	4307.775640039686	0.0185631069149093	0.0120783690688341	1.536888532642025	0.124336	0.124336	chr5	60744233	0.9054031083839044	chr5:60744233:A:T
chr5:60744640	['G', 'A']	19959	30947.75283151248	4324.58493312731	0.0177835291911802	0.01214725872495	1.463995259659158	0.143211	0.143211	chr5	60744640	0.8440236226997626	chr5:60744640:G:A
chr5:60744809	['A', 'G']	19959	31238.26048609372	4350.509917186823	0.0160786035569058	0.0123191682757975	1.3051695696449013	0.19185	0.19185	chr5	60744809	0.7170381964656648	chr5:60744809:A:G
chr5:60745207	['G', 'C']	19959	21031.0	3004.825157835768	0.0192146918227256	0.0101159701807764	1.8994413268674533	0.0575209	0.0575209	chr5	60745207	1.240174327389154	chr5:60745207:G:C
chr5:60745382	['C', 'T']	19959	10238.53893565845	1342.8397140907775	-0.0110992986504256	0.0116552185877735	-0.9523029162292176	0.340955	0.340955	chr5	60745382	0.4673029363779123	chr5:60745382:C:T
chr5:60745524	['A', 'G']	19959	30367.5214951398	4200.995241646101	0.0106160112286744	0.0119889409989679	0.885483649438958	0.375907	0.375907	chr5	60745524	0.4249195869409689	chr5:60745524:A:G
chr5:60746497	['C', 'T']	19959	25395.089451265347	3455.540624571324	-0.0029620798264064	0.0106201028914995	-0.2789125356570107	0.780315	0.780315	chr5	60746497	0.1077300445587506	chr5:60746497:C:T
chr5:60747588	['C', 'T']	19959	30059.518190018043	4168.124125054226	0.0114789103947885	0.0118331819320401	0.9700611771807268	0.332028	0.332028	chr5	60747588	0.4788252905949375	chr5:60747588:C:T
chr5:60748530	['T', 'C']	19959	5214.044951140066	667.6155930870017	-0.015670344529412	0.0150331570236045	-1.0423854753068142	0.297246	0.297246	chr5	60748530	0.5268839809131936	chr5:60748530:T:C
chr5:60749043	['T', 'G']	19959	30003.01292909045	4154.079952931912	0.0103891269857526	0.0118208074580643	0.878884714314928	0.379474	0.379474	chr5	60749043	0.4208179748234406	chr5:60749043:T:G
chr5:60749293	['C', 'T']	19959	25278.665296506093	3420.3310350426573	-0.004929409938357	0.0105970311954049	-0.4651689560463408	0.641816	0.641816	chr5	60749293	0.1925894604641099	chr5:60749293:C:T
chr5:60751005	['C', 'T']	19959	34979.020349857165	4888.059810757523	0.0311487491000097	0.0154827987707589	2.0118293572889243	0.0442514	0.0442514	chr5	60751005	1.3540729847931254	chr5:60751005:C:T
chr5:60751596	['A', 'G']	19959	5402.082635930845	665.4168299981517	-0.021852511624406	0.0148333231249539	-1.4732040447257368	0.140712	0.140712	chr5	60751596	0.8516688641035967	chr5:60751596:A:G
chr5:60752147	['T', 'A']	19959	4723.946730142821	737.6769541795878	0.0293919590225186	0.0155835597323514	1.8860876158802784	0.0592977	0.0592977	chr5	60752147	1.2269621514364124	chr5:60752147:T:A
chr5:60752201	['G', 'A']	19959	5212.783523752255	668.4721880915613	-0.0153265739107111	0.0150337442159656	-1.0194781612976076	0.307988	0.307988	chr5	60752201	0.5114662043934157	chr5:60752201:G:A
chr5:60753292	['T', 'C']	19959	17648.495086734176	2386.1526219217835	-0.001126615292111	0.0102356377857427	-0.1100679132745748	0.912357	0.912357	chr5	60753292	0.0398351915045403	chr5:60753292:T:C
chr5:60753750	['G', 'C']	19959	4646.232788856599	726.1548517350687	0.0303523928408895	0.015687001529581	1.93487536694976	0.0530197	0.0530197	chr5	60753750	1.2755627339532305	chr5:60753750:G:C
chr5:60756132	['AG', 'A']	19959	18427.38609593504	2526.821933575329	0.0024181353205783	0.0101945198720867	0.2371995298375356	0.812504	0.812504	chr5	60756132	0.0901744922892092	chr5:60756132:AG:A
chr5:60756742	['C', 'A']	19959	17616.530543723376	2387.1425540428468	-0.0003650819566098	0.010238523934281	-0.0356576747735578	0.971556	0.971556	chr5	60756742	0.0125321618268722	chr5:60756742:C:A
chr5:60756816	['G', 'A']	19959	25327.49669106587	3421.1603113430747	-0.0058914044929023	0.0106145771161883	-0.5550296001823133	0.578881	0.578881	chr5	60756816	0.2374107045886143	chr5:60756816:G:A
chr5:60759104	['C', 'G']	19959	5217.568485941963	673.3701217388742	-0.0145984047747809	0.0150345565379752	-0.9709900480208647	0.331565	0.331565	chr5	60759104	0.4794313198259575	chr5:60759104:C:G
chr5:60759784	['T', 'C']	19959	25353.676045741813	3425.923163556223	-0.0055975575120916	0.0106151734391388	-0.5273166325717394	0.59798	0.59798	chr5	60759784	0.2233133411535462	chr5:60759784:T:C
chr5:60759817	['T', 'A']	19959	9765.347639484957	1336.9253199655575	0.003850469915843	0.0121884199251806	0.3159121477172058	0.752072	0.752072	chr5	60759817	0.1237405800122638	chr5:60759817:T:A
chr5:60760028	['C', 'T']	19959	3361.16840364766	482.9761925390225	0.0046874117062206	0.0182274261645699	0.257162567215986	0.797056	0.797056	chr5	60760028	0.0985111646307316	chr5:60760028:C:T
chr5:60760762	['C', 'T']	19959	30059.02415434728	4175.355037945216	0.0124675937481522	0.0118319342746321	1.053724053799302	0.292022	0.292022	chr5	60760762	0.5345844289670236	chr5:60760762:C:T
chr5:60761156	['G', 'A']	19959	25349.270067140995	3430.3645584459146	-0.0052427212601565	0.010609556296654	-0.4941508498154576	0.621205	0.621205	chr5	60761156	0.206765057348388	chr5:60761156:G:A
chr5:60761173	['T', 'A']	19959	25275.26635935465	3423.9446711207183	-0.0045409717871874	0.0105968784731919	-0.4285197568958865	0.668277	0.668277	chr5	60761173	0.1750434856741115	chr5:60761173:T:A
chr5:60761699	['A', 'G']	19959	25347.53996091597	3427.270210176574	-0.0054931660711045	0.0106114661284224	-0.5176632526198536	0.604699	0.604699	chr5	60761699	0.2184607495929023	chr5:60761699:A:G
chr5:60761891	['C', 'T']	19959	928.0929999498924	156.1428294837502	0.0383428451524104	0.0338241108980684	1.13359506382768	0.256978	0.256978	chr5	60761891	0.5901040552195684	chr5:60761891:C:T
chr5:60762009	['T', 'C']	19959	5193.821571772254	673.8667119199414	-0.0138117955430835	0.0150631274541083	-0.9169274830318505	0.359192	0.359192	chr5	60762009	0.4446733445953393	chr5:60762009:T:C
chr5:60762046	['T', 'C']	19959	17657.76940421907	2388.7734832259425	-0.000791983460583	0.0102328724469229	-0.0773960063208996	0.938309	0.938309	chr5	60762046	0.0276541180219107	chr5:60762046:T:C
chr5:60762105	['A', 'G']	19959	19697.934599579028	2718.449119905302	0.0045003887314786	0.0101929619968943	0.4415192299205941	0.658842	0.658842	chr5	60762105	0.1812187231227565	chr5:60762105:A:G
chr5:60762166	['G', 'C']	19959	5212.783523752255	669.184028983995	-0.015418170578728	0.0150370450080754	-1.0253457757456994	0.305212	0.305212	chr5	60762166	0.5153983952540814	chr5:60762166:G:C
chr5:60762426	['C', 'T']	19959	3389.112934798978	427.1872100464472	-0.0152240725970972	0.0181392870915419	-0.8392872619671999	0.401318	0.401318	chr5	60762426	0.3965113607611524	chr5:60762426:C:T
chr5:60762571	['C', 'T']	19959	19682.820114308623	2717.597198636516	0.0046302691890278	0.010196569967	0.454100663655834	0.649761	0.649761	chr5	60762571	0.1872463594624048	chr5:60762571:C:T
chr5:60763031	['C', 'T']	19959	35956.0	4964.55755479948	0.0201937550750653	0.0171301975068189	1.1788395940576173	0.238476	0.238476	chr5	60763031	0.6225553214122611	chr5:60763031:C:T
chr5:60763160	['A', 'G']	19959	18427.76984365605	2526.0669554945325	0.002306889284149	0.0101928207703031	0.2263249139894831	0.820951	0.820951	chr5	60763160	0.0856827637876016	chr5:60763160:A:G
chr5:60763305	['T', 'C']	19959	18324.754359591097	2510.702566835902	0.0019408369111811	0.0102030029851131	0.1902221251932344	0.849137	0.849137	chr5	60763305	0.0710222349103195	chr5:60763305:T:C
chr5:60764870	['C', 'T']	19959	3333.334018138999	419.6435132118311	-0.0143744030056378	0.0182660812174425	-0.7869450942718631	0.431323	0.431323	chr5	60764870	0.3651973827843593	chr5:60764870:C:T
chr5:60765659	['C', 'T']	19959	4382.439144159944	637.7438718087154	0.0100957933735169	0.0162815311791352	0.6200764081976946	0.535215	0.535215	chr5	60765659	0.2714717234802543	chr5:60765659:C:T
chr5:60765727	['T', 'C']	19959	25282.86718123496	3426.009792228914	-0.0043649391712516	0.010596626524934	-0.4119178080855142	0.680404	0.680404	chr5	60765727	0.1672331418954161	chr5:60765727:T:C
chr5:60765729	['G', 'C']	19959	4632.696331930247	720.2827281140025	0.0297413008358959	0.0157055972687852	1.8936752500974017	0.0582826	0.0582826	chr5	60765729	1.2344610824945936	chr5:60765729:G:C
chr5:60766103	['C', 'T']	19959	25289.335321238854	3431.871272407472	-0.0040262228075465	0.0105986965668914	-0.3798790523094944	0.704039	0.704039	chr5	60766103	0.1524032825970036	chr5:60766103:C:T
chr5:60766332	['G', 'A']	19959	25273.2662591442	3435.259037765783	-0.0034855581277793	0.0105948559980539	-0.3289858897959097	0.74217	0.74217	chr5	60766332	0.1294966046864803	chr5:60766332:G:A
chr5:60766797	['C', 'A']	19959	18612.93255837258	2561.4409713061627	0.0031595188251015	0.0101781871932413	0.3104205852295182	0.756244	0.756244	chr5	60766797	0.1213380579953138	chr5:60766797:C:A
chr5:60766841	['C', 'T']	19959	18625.665981758044	2562.2638213961286	0.0030240677430296	0.0101785707083165	0.2971014133211111	0.766392	0.766392	chr5	60766841	0.1155490372984952	chr5:60766841:C:T
chr5:60766918	['T', 'C']	19959	34972.75222968233	4891.032024230053	0.0322046384206635	0.015479031634495	2.0805331483977003	0.0374894	0.0374894	chr5	60766918	1.4260915101992635	chr5:60766918:T:C
chr5:60767185	['T', 'C']	19959	25291.06860435981	3434.5064015330354	-0.0037864576240914	0.0105984995807205	-0.35726355369955	0.720898	0.720898	chr5	60767185	0.1421261793455852	chr5:60767185:T:C
chr5:60767485	['C', 'T']	19959	25364.81253758268	3438.670262415722	-0.0046071745297116	0.0106128660286483	-0.4341121914923918	0.664212	0.664212	chr5	60767485	0.1776932824764089	chr5:60767485:C:T
chr5:60767684	['G', 'T']	19959	25286.60156367464	3435.1943368020616	-0.0036246642896241	0.0105978779628046	-0.3420179306032455	0.732341	0.732341	chr5	60767684	0.1352866512717061	chr5:60767684:G:T
chr5:60767749	['G', 'A']	19959	34969.75207936667	4893.443557869966	0.0327349662726702	0.0154647033246038	2.116753589484639	0.0342931	0.0342931	chr5	60767749	1.4647932541081352	chr5:60767749:G:A
chr5:60768126	['C', 'T']	19959	34971.76090007016	4892.805502261026	0.0324208196210456	0.015471461283937	2.0955240766239664	0.036137	0.036137	chr5	60768126	1.4420479042799352	chr5:60768126:C:T
chr5:60768510	['G', 'A']	19959	25291.06860435981	3432.8874135102938	-0.0040443838844864	0.0105980895328074	-0.3816144288993475	0.702751	0.702751	chr5	60768510	0.153198527728102	chr5:60768510:G:A
chr5:60768558	['C', 'T']	19959	18624.933159635235	2560.3535982643016	0.0028556226656871	0.0101792021809971	0.2805350178639831	0.77907	0.77907	chr5	60768558	0.1084235189026167	chr5:60768558:C:T
chr5:60768805	['CT', 'C']	19959	25268.59615095474	3415.335337061512	-0.0056555797362176	0.0105997901442468	-0.5335558213185303	0.593655	0.593655	chr5	60768805	0.2264658700437438	chr5:60768805:CT:C
chr5:60769017	['A', 'G']	19959	19885.992684271187	2755.751976633392	0.0056501684060434	0.0101825732338401	0.5548861055343057	0.578979	0.578979	chr5	60769017	0.2373371881715549	chr5:60769017:A:G
chr5:60769211	['G', 'A']	19959	25286.334569509872	3432.335566299653	-0.0040261066008645	0.0105981786242434	-0.3798866525663967	0.704034	0.704034	chr5	60769211	0.1524063669149466	chr5:60769211:G:A
chr5:60769692	['G', 'A']	19959	1281.256777749937	193.4060844511223	0.0308173224228612	0.0289734235800222	1.063641041168167	0.287504	0.287504	chr5	60769692	0.5413561086583751	chr5:60769692:G:A
chr5:60770029	['T', 'C']	19959	25358.164102050025	3440.422733100283	-0.0043269618173885	0.0106167648246678	-0.40755935436518	0.683602	0.683602	chr5	60770029	0.1651966753432065	chr5:60770029:T:C
chr5:60770114	['G', 'T']	19959	18623.263835973536	2559.706242066625	0.0028946489372356	0.010180523554902	0.2843320308258439	0.776159	0.776159	chr5	60770114	0.1100493022608399	chr5:60770114:G:T
chr5:60770498	['C', 'G']	19959	25277.59885731469	3430.921802809489	-0.003940039054757	0.0105981035307491	-0.371768311502668	0.710069	0.710069	chr5	60770498	0.1486994472481982	chr5:60770498:C:G
chr5:60770669	['T', 'A']	19959	25282.533446910857	3429.7678355448384	-0.0041699150545778	0.0105949991934464	-0.3935738907046988	0.6939	0.6939	chr5	60770669	0.1587031125097181	chr5:60770669:T:A
chr5:60770683	['A', 'C']	19959	5398.270467982764	671.3654501919289	-0.0209237112900865	0.0148381891173298	-1.410125664569764	0.158518	0.158518	chr5	60770683	0.7999214157375655	chr5:60770683:A:C
chr5:60770839	['G', 'A']	19959	5251.789386650631	673.4585993640131	-0.0157115679900202	0.0149926237017412	-1.047953200359155	0.294673	0.294673	chr5	60770839	0.53065965542324	chr5:60770839:G:A
chr5:60771017	['A', 'G']	19959	25285.533747557245	3429.179199282375	-0.0042130468572983	0.0105954799458659	-0.3976268067915264	0.69091	0.69091	chr5	60771017	0.1605785214377018	chr5:60771017:A:G
chr5:60771023	['C', 'T']	19959	5243.78818400481	674.7266671116228	-0.0146379580156111	0.0149962534089534	-0.9761076727919016	0.329023	0.329023	chr5	60771023	0.4827737420988147	chr5:60771023:C:T
chr5:60771723	['C', 'T']	19959	5255.526632259358	674.0084617641106	-0.015726693242251	0.0149894721440523	-1.0491825923630778	0.294107	0.294107	chr5	60771723	0.5314946387870653	chr5:60771723:C:T
chr5:60772520	['G', 'A']	19959	19833.97494362315	2770.342264065089	0.008280706532602	0.0101808095071351	0.8133642542666777	0.416019	0.416019	chr5	60772520	0.3808868342609398	chr5:60772520:G:A
chr5:60772528	['T', 'C']	19959	4627.695580276608	713.0788275887385	0.028360408403159	0.0157225722408909	1.803802073136595	0.0712774	0.0712774	chr5	60772528	1.1470481505290815	chr5:60772528:T:C
chr5:60772807	['T', 'C']	19959	25275.799158147925	3457.174647299251	-0.0009323347491401	0.0105910926875405	-0.0880300811867049	0.929854	0.929854	chr5	60772807	0.0315852363621799	chr5:60772807:T:C
chr5:60773230	['C', 'T']	19959	9732.97529688831	1389.787293987647	0.012137548028659	0.0118020889383038	1.028423704660157	0.303763	0.303763	chr5	60773230	0.517465126702431	chr5:60773230:C:T
chr5:60773612	['C', 'T']	19959	913.0457460667402	152.93556749170645	0.0373395455372597	0.0340845274465688	1.0954984074751652	0.273312	0.273312	chr5	60773612	0.5633412998134765	chr5:60773612:C:T
chr5:60774107	['G', 'A']	19959	29594.0	4302.342856697818	0.038018518933318	0.011478809059496	3.3120612718848776	0.000927759	0.000927759	chr5	60774107	3.0325648239569443	chr5:60774107:G:A
chr5:60776650	['A', 'G']	19959	20639.27266803669	2948.1627900445715	0.0135447669733171	0.0101140284949404	1.3392059336290152	0.180519	0.180519	chr5	60776650	0.7434770809555966	chr5:60776650:A:G
chr5:60776952	['A', 'G']	19959	4450.892007015786	651.1158291670803	0.0093106449823241	0.0161343030438107	0.5770714084793268	0.563898	0.563898	chr5	60776952	0.2487994457388398	chr5:60776952:A:G
chr5:60777398	['A', 'T']	19959	4337.607910964054	628.0523076213149	0.009618525070143	0.0163303720548003	0.5889960766273922	0.555871	0.555871	chr5	60777398	0.2550259826775767	chr5:60777398:A:T
chr5:60778173	['T', 'C']	19959	30125.52811184606	4396.080790083031	0.0421876954762631	0.0116998757812183	3.605824221141424	0.000311923	0.000311923	chr5	60778173	3.505952600860657	chr5:60778173:T:C
chr5:60779366	['C', 'T']	19959	4275.428421105376	667.832205136417	0.0287442627312816	0.0162586332697396	1.7679384394984858	0.0770865	0.0770865	chr5	60779366	1.1130216723882278	chr5:60779366:C:T
chr5:60779501	['C', 'T']	19959	30411.04735180638	4420.047830227166	0.041038323347571	0.0118271975909833	3.4698264768026834	0.000521895	0.000521895	chr5	60779501	3.282416863870371	chr5:60779501:C:T
chr5:60780189	['G', 'A']	19959	4368.331632395279	627.5624305794403	0.0083796678537601	0.016343466775183	0.5127227881959794	0.608151	0.608151	chr5	60780189	0.2159885747984217	chr5:60780189:G:A
chr5:60782085	['T', 'G']	19959	29982.51543704891	4364.877590501611	0.0402949015026061	0.0116375878236877	3.462478832648443	0.000536346	0.000536346	chr5	60782085	3.270554953942301	chr5:60782085:T:G
chr5:60782585	['C', 'T']	19959	29965.0	4358.035666367736	0.0397799887075844	0.0116295765928862	3.4205878769410663	0.000626111	0.000626111	chr5	60782585	3.2033486661280994	chr5:60782585:C:T
chr5:60784354	['G', 'A']	19959	932.0934008117453	161.49201950332684	0.0323108458342547	0.033584396750553	0.962079089115174	0.336022	0.336022	chr5	60784354	0.4736322875928342	chr5:60784354:G:A
chr5:60784547	['A', 'G']	19959	17619.06210215027	2534.063393897117	0.0140696445055353	0.0101937032581998	1.380228965780189	0.167532	0.167532	chr5	60784547	0.7759022268595247	chr5:60784547:A:G
chr5:60784591	['G', 'T']	19959	17609.9407518797	2532.652914338574	0.0139046493341336	0.0101937589654568	1.3640355222496234	0.172572	0.172572	chr5	60784591	0.7630296676703263	chr5:60784591:G:T
chr5:60784596	['C', 'T']	19959	4327.433632309465	626.5643030599757	0.0096217664527838	0.0163384150010533	0.5889045205525492	0.555932	0.555932	chr5	60784596	0.2549783268187193	chr5:60784596:C:T
chr5:60785198	['C', 'T']	19959	4327.433632309465	625.9216579796674	0.009450388816588	0.0163385347150854	0.5784110375493096	0.562993	0.562993	chr5	60785198	0.2494970049359941	chr5:60785198:C:T
chr5:60785469	['T', 'C']	19959	16266.89009171553	2353.604363127283	0.0151440665552566	0.0102695268285196	1.4746605961629842	0.14032	0.14032	chr5	60785469	0.8528804239780348	chr5:60785469:T:C
chr5:60785491	['T', 'C']	19959	4329.867752442997	628.1976891724468	0.009891393597625	0.0163369859296966	0.6054601283364595	0.54488	0.54488	chr5	60785491	0.2636991327254476	chr5:60785491:T:C
chr5:60785981	['T', 'C']	19959	558.0	26.33619642233008	-0.0948087863990114	0.0429107709376241	-2.209440294997897	0.0271554	0.0271554	chr5	60785981	1.5661437956511983	chr5:60785981:T:C
chr5:60786814	['T', 'C']	19959	30520.762556390982	4426.662256974077	0.040845296210065	0.0118841899809528	3.436944063964749	0.000589517	0.000589517	chr5	60786814	3.2295036665659422	chr5:60786814:T:C
chr5:60788076	['A', 'G']	19959	27216.45447256327	3522.2192554950225	-0.0198880363687086	0.0108532191497131	-1.832455061891407	0.0668986	0.0668986	chr5	60788076	1.1745829707020814	chr5:60788076:A:G
chr5:60788664	['AC', 'A']	19959	27216.272481203006	3522.746464033564	-0.0199415413585767	0.010855244293211	-1.8370421539981687	0.0662185	0.0662185	chr5	60788664	1.179020661232714	chr5:60788664:AC:A
chr5:60789936	['G', 'A']	19959	27216.36361358853	3521.633656363145	-0.0199928556390341	0.0108540610263584	-1.8419700783405093	0.0654944	0.0654944	chr5	60789936	1.1837958321161566	chr5:60789936:G:A
chr5:60790850	['T', 'G']	19959	3015.1510672412064	441.86424691573393	0.0090816259311311	0.0191481673371063	0.4742817300082954	0.635304	0.635304	chr5	60790850	0.1970184102519272	chr5:60790850:T:G
chr5:60791073	['C', 'T']	19959	4470.343858066457	450.6212600494157	-0.0343985458753884	0.0161926470272997	-2.124331236109494	0.0336547	0.0336547	chr5	60791073	1.4729542764168555	chr5:60791073:C:T
chr5:60791509	['G', 'A']	19959	2845.0	382.0435000558312	-0.0016326077338685	0.0196803064704195	-0.0829564182002139	0.933887	0.933887	chr5	60791509	0.029705670071171	chr5:60791509:G:A
chr5:60792321	['A', 'G']	19959	26641.687490599143	3463.3410820230965	-0.0177167605025704	0.0107390900005188	-1.6497450437341057	0.0990108	0.0990108	chr5	60792321	1.0043174304066498	chr5:60792321:A:G
chr5:60792423	['C', 'T']	19959	26636.669138648096	3462.2662830598574	-0.017656526414666	0.0107335380892097	-1.6449866081358395	0.0999883	0.0999883	chr5	60792423	1.000050815427143	chr5:60792423:C:T
chr5:60792428	['T', 'C']	19959	26637.66923886356	3464.975113744701	-0.0173818834337401	0.0107345737931222	-1.6192429963895685	0.105411	0.105411	chr5	60792428	0.977114066637404	chr5:60792428:T:C
chr5:60792967	['A', 'G']	19959	26759.362866449508	3487.8046932174425	-0.0162589833332166	0.0107565691750825	-1.5115398849365849	0.130667	0.130667	chr5	60792967	0.8838340798065318	chr5:60792967:A:G
chr5:60793609	['T', 'G']	19959	16242.441371016235	2346.163097431609	0.0149619364917132	0.0102703859867735	1.4568037180863134	0.145186	0.145186	chr5	60793609	0.8380752597783793	chr5:60793609:T:G
chr5:60795124	['C', 'G']	19959	27230.18583671628	3539.645199606721	-0.0183705964356278	0.0108591579545573	-1.691714635011642	0.090716	0.090716	chr5	60795124	1.0423161076600125	chr5:60795124:C:G
chr5:60795219	['C', 'T']	19959	27112.15035333033	3526.01186312862	-0.0175688537248536	0.0108361613885089	-1.6213170969827193	0.104965	0.104965	chr5	60795219	0.9789554898901972	chr5:60795219:C:T
chr5:60795365	['C', 'G']	19959	27254.73107180438	3533.5846727087683	-0.0193593246223546	0.0108618320855011	-1.782325897690522	0.0747113	0.0747113	chr5	60795365	1.12661370666522	chr5:60795365:C:G
chr5:60795496	['G', 'A']	19959	4080.0	593.1947591277204	0.0113009244591101	0.0167502904608783	0.6746703578367448	0.499893	0.499893	chr5	60795496	0.3011229446290025	chr5:60795496:G:A
chr5:60795503	['T', 'C']	19959	27258.46289150589	3532.3356846414285	-0.0195577612163359	0.010864105437316	-1.800218281125931	0.0718413	0.0718413	chr5	60795503	1.1436258175195069	chr5:60795503:T:C
chr5:60795729	['A', 'G']	19959	27262.09771497294	3535.399999267235	-0.0193708547877406	0.0108647034655857	-1.7829161052667772	0.0746152	0.0746152	chr5	60795729	1.1271726925849692	chr5:60795729:A:G
chr5:60795846	['AAG', 'A']	19959	27259.731572881698	3533.3718757853603	-0.019551102994775	0.0108649003608468	-1.799473749913994	0.0719589	0.0719589	chr5	60795846	1.1429154841200029	chr5:60795846:AAG:A
chr5:60795991	['T', 'C']	19959	27299.239572353577	3521.852635689661	-0.0212506591219055	0.0109017009543147	-1.9492975647524728	0.0512739	0.0512739	chr5	60795991	1.2901036479572452	chr5:60795991:T:C
chr5:60797268	['T', 'C']	19959	33493.67812406053	4392.480988356435	-0.0275745006944252	0.0136763108535513	-2.016223599309673	0.04379	0.04379	chr5	60797268	1.3586250548078744	chr5:60797268:T:C
chr5:60797560	['C', 'T']	19959	27259.36576811304	3531.6925989399224	-0.0197315722533365	0.0108647408885173	-1.816110706716468	0.0693684	0.0693684	chr5	60797560	1.1588383224989496	chr5:60797560:C:T
chr5:60797785	['A', 'G']	19959	27262.09771497294	3535.166762101429	-0.0194591453962928	0.0108658925465568	-1.7908464779047493	0.0733331	0.0733331	chr5	60797785	1.1346999557457331	chr5:60797785:A:G
chr5:60798439	['G', 'T']	19959	33460.67647058824	4382.737242694062	-0.0281488027355132	0.0136540426334407	-2.0615727877231493	0.0392614	0.0392614	chr5	60798439	1.4060342181992282	chr5:60798439:G:T
chr5:60799177	['T', 'C']	19959	3123.7215760978547	287.00576427515915	-0.0397701788514581	0.0190683644379761	-2.085662825504459	0.0370219	0.0370219	chr5	60799177	1.431541296594966	chr5:60799177:T:C
chr5:60799445	['G', 'A']	19959	26982.11126146444	3513.4978176235777	-0.0160753660115329	0.0108152193593302	-1.4863652300926038	0.137198	0.137198	chr5	60799445	0.862652219498762	chr5:60799445:G:A
chr5:60799841	['T', 'C']	19959	27116.15155615697	3534.871251446339	-0.0160823995580877	0.0108459159623894	-1.4828069490725246	0.138142	0.138142	chr5	60799841	0.8596742606313332	chr5:60799841:T:C
chr5:60799899	['T', 'C']	19959	26959.75378370252	3517.017105892047	-0.0153481039476764	0.0108132017463184	-1.4193857016403135	0.155802	0.155802	chr5	60799899	0.8074269716737956	chr5:60799899:T:C
chr5:60800670	['T', 'C']	19959	26970.10765298451	3524.0802983545336	-0.0146160606074894	0.01081543913237	-1.351407042155529	0.17658	0.17658	chr5	60800670	0.7530584875167454	chr5:60800670:T:C
chr5:60800778	['TC', 'T']	19959	4057.406574134389	577.6786068366628	0.0079753874317351	0.016788127775076	0.4750611586108796	0.634749	0.634749	chr5	60800778	0.1973979746524662	chr5:60800778:TC:T
chr5:60802440	['A', 'G']	19959	28382.44074427003	3678.8429869949423	-0.0204679989739117	0.0111608394911644	-1.833912134487324	0.0666819	0.0666819	chr5	60802440	1.1759920341025856	chr5:60802440:A:G
chr5:60803976	['T', 'C']	19959	4065.611094407697	580.8261869520668	0.0088099139508675	0.0167682045971528	0.5253939919341992	0.599315	0.599315	chr5	60803976	0.2223448523957817	chr5:60803976:T:C
chr5:60807625	['C', 'T']	19959	31100.79116969028	4115.011028164105	-0.0144865265774933	0.0121796994973487	-1.1893993427872946	0.234297	0.234297	chr5	60807625	0.6302332721874457	chr5:60807625:C:T
chr5:60807665	['A', 'G']	19959	26971.75679061842	3522.233966321092	-0.0147753544707865	0.0108148471644553	-1.3662101966034172	0.171888	0.171888	chr5	60807665	0.7647544416125098	chr5:60807665:A:G
chr5:60807737	['C', 'T']	19959	31098.11619982963	4113.666838422154	-0.0145687424752905	0.0121769786656206	-1.1964168514495763	0.231548	0.231548	chr5	60807737	0.6353589658802585	chr5:60807737:C:T
chr5:60807771	['A', 'G']	19959	32663.90965123272	4264.375120029956	-0.0267669826904336	0.0130592184080487	-2.0496619211097915	0.0404105	0.0404105	chr5	60807771	1.3935057759889886	chr5:60807771:A:G
chr5:60807827	['G', 'A']	19959	4574.6044005613485	644.5091046864018	0.0064273944246363	0.0159380790978509	0.4032728401694914	0.686752	0.686752	chr5	60807827	0.1632000671273509	chr5:60807827:G:A
chr5:60809409	['T', 'C']	19959	31098.90697674419	4110.902740075849	-0.0149875149192724	0.0121816905900354	-1.2303312753266114	0.218588	0.218588	chr5	60809409	0.6603736835429084	chr5:60809409:T:C
chr5:60810179	['G', 'A']	19959	31120.7961812168	4105.285091212478	-0.0159787178886804	0.0121852272220629	-1.311318828732955	0.189765	0.189765	chr5	60810179	0.7217838852097929	chr5:60810179:G:A
chr5:60813097	['C', 'G']	19959	31098.9069767442	4104.345394635714	-0.0156480371423661	0.0121709984273744	-1.2856822910412398	0.198569	0.198569	chr5	60813097	0.7020885513078888	chr5:60813097:C:G
chr5:60813134	['A', 'G']	19959	759.0760635366037	53.173252306072015	-0.076797875495273	0.036922466708829	-2.079976836350126	0.0375404	0.0375404	chr5	60813134	1.4255011042008936	chr5:60813134:A:G
chr5:60813695	['T', 'A']	19959	31124.67829224293	4102.242530680662	-0.0162224576562857	0.012181791180774	-1.331697236929238	0.182975	0.182975	chr5	60813695	0.7376082441697793	chr5:60813695:T:A
chr5:60815752	['A', 'G']	19959	3138.1005914194066	280.7799008869647	-0.0414719311388634	0.0190289693992172	-2.1794102596312714	0.0293129	0.0293129	chr5	60815752	1.5329412135747011	chr5:60815752:A:G
chr5:60816088	['T', 'C']	19959	1502.1505236257954	238.6659600983089	0.0253041927380304	0.0266313035032198	0.9501672621834312	0.342039	0.342039	chr5	60816088	0.4659243719580934	chr5:60816088:T:C
chr5:60816122	['A', 'G']	19959	33492.67807395531	4373.472176087769	-0.0298867407814956	0.0136932922911781	-2.1825825481538943	0.0290782	0.0290782	chr5	60816122	1.5364324806968468	chr5:60816122:A:G
chr5:60816209	['A', 'G']	19959	32386.245277346294	4245.264408586328	-0.022764358809838	0.0128889723145071	-1.7661888205171936	0.0773795	0.0773795	chr5	60816209	1.1113740808688772	chr5:60816209:A:G
chr5:60817850	['A', 'G']	19959	31637.417988302244	4106.927416985709	-0.03186910570743	0.0131897083405809	-2.416210039260536	0.0156919	0.0156919	chr5	60817850	1.804324468168462	chr5:60817850:A:G
chr5:60818433	['A', 'T']	19959	4013.6580428011616	580.4955067417321	0.0103534793072883	0.0168781874437079	0.6134236476410305	0.539603	0.539603	chr5	60818433	0.2679256444711787	chr5:60818433:A:T
chr5:60820706	['C', 'T']	19959	971.048652169556	154.2721179756186	0.039295574048352	0.0331514634055237	1.1853345225720735	0.235899	0.235899	chr5	60820706	0.6272739001292515	chr5:60820706:C:T
chr5:60821053	['C', 'T']	19959	30269.54975947084	4005.476119853	-0.0126775765450914	0.0117473618899132	-1.0791849833090477	0.280518	0.280518	chr5	60821053	0.5520392661373652	chr5:60821053:C:T
chr5:60821375	['A', 'T']	19959	26211.313257841462	3408.8494294532206	-0.0152707472261015	0.0106122096538152	-1.4389790368127042	0.150172	0.150172	chr5	60821375	0.8234110352351738	chr5:60821375:A:T
chr5:60821679	['A', 'G']	19959	33312.0	4370.880644636784	-0.0265069991376503	0.0135411339955732	-1.9575169366403025	0.0503006	0.0503006	chr5	60821679	1.2984268345238932	chr5:60821679:A:G
chr5:60823134	['T', 'A']	19959	26515.023382933527	3459.169663542747	-0.0140059839945676	0.0108276680932371	-1.2935365097971294	0.195841	0.195841	chr5	60823134	0.7080963819417372	chr5:60823134:T:A
chr5:60823135	['GAAGT', 'G']	19959	4012.402064438543	595.2578106046006	0.013637080868799	0.0168698304442688	0.8083709503690928	0.418887	0.418887	chr5	60823135	0.3779031175950276	chr5:60823135:GAAGT:G
chr5:60823910	['A', 'G']	19959	26257.31556268163	3414.7279675226814	-0.0153259130714574	0.0106220165358908	-1.4428440230414463	0.14908	0.14908	chr5	60823910	0.826580615918198	chr5:60823910:A:G
chr5:60824295	['C', 'G']	19959	32795.286265470764	4340.572068209742	-0.0173265963894021	0.0131575160345859	-1.3168592266091386	0.187901	0.187901	chr5	60824295	0.726070908599175	chr5:60824295:C:G
chr5:60824963	['T', 'TC']	19959	4053.421611868485	594.3622692677285	0.0123726870354436	0.0167864150819477	0.7370654767586062	0.461091	0.461091	chr5	60824963	0.3362133546586736	chr5:60824963:T:TC
chr5:60825270	['A', 'G']	19959	38195.0	5136.849815368914	-0.0300571249371043	0.0250180256886295	-1.2014187414782698	0.229603	0.229603	chr5	60825270	0.639022441731669	chr5:60825270:A:G
chr5:60825411	['C', 'T']	19959	4036.20222467181	594.8644456144309	0.0128420691401574	0.0168215478958286	0.7634296926587867	0.445216	0.445216	chr5	60825411	0.3514292365501574	chr5:60825411:C:T
chr5:60825444	['T', 'C']	19959	5032.252129471891	724.4462025245944	0.010937489818162	0.0152520101028348	0.7171179237633183	0.47331	0.47331	chr5	60825444	0.3248543197472177	chr5:60825444:T:C
chr5:60825535	['G', 'C']	19959	32747.92227901384	4291.853389561809	-0.0249691058551303	0.0131173499958336	-1.903517544554428	0.0569874	0.0569874	chr5	60825535	1.244221156877918	chr5:60825535:G:C
chr5:60825643	['A', 'T']	19959	928.2325348301092	149.83304362559298	0.03221988743167	0.0338248882366969	0.9525497085520104	0.34083	0.34083	chr5	60825643	0.4674621854398488	chr5:60825643:A:T
chr5:60826374	['T', 'A']	19959	4038.057941205981	596.2325931215767	0.0127774242364348	0.0168425916022298	0.7586376573272262	0.448078	0.448078	chr5	60826374	0.3486463788121381	chr5:60826374:T:A
chr5:60828013	['AC', 'A']	19959	32408.871316897177	4283.114891726149	-0.0171072611721198	0.0128653761563183	-1.3297132523963036	0.183628	0.183628	chr5	60828013	0.7360610959107255	chr5:60828013:AC:A
chr5:60830439	['T', 'C']	19959	31340.710763680097	4124.2131051091255	-0.0176589777192016	0.012229472395683	-1.4439688931662469	0.148763	0.148763	chr5	60830439	0.8275050721098622	chr5:60830439:T:C
chr5:60830475	['A', 'T']	19959	1456.2918566775245	163.75925231179255	-0.0175916096760478	0.0272472431327928	-0.6456289757577652	0.518527	0.518527	chr5	60830475	0.2852286247219652	chr5:60830475:A:T
chr5:60830613	['T', 'C']	19959	853.0515293054083	69.45483930956757	-0.0682720530754952	0.034767440609706	-1.9636778514100848	0.0495813	0.0495813	chr5	60830613	1.304682090407551	chr5:60830613:T:C
chr5:60831897	['T', 'C']	19959	9883.475944672748	986.994164489353	-0.0471376905840902	0.0117302374230739	-4.018477110392338	5.87905e-05	5.87905e-05	chr5	60831897	4.230692846218172	chr5:60831897:T:C
chr5:60833534	['A', 'G']	19959	32612.267926040982	4295.777975103892	-0.0209369954490601	0.0130329091329861	-1.6064713745351562	0.108186	0.108186	chr5	60833534	0.9658289362362348	chr5:60833534:A:G
chr5:60835824	['C', 'T']	19959	3057.531906361221	487.72354704048	0.0294636806032139	0.018804445125329	1.56684658371159	0.117166	0.117166	chr5	60835824	0.9311983964632076	chr5:60835824:C:T
chr5:60836057	['T', 'C']	19959	3057.838471950669	482.66745254156825	0.0278561951050216	0.0187983750905294	1.4818405830754755	0.138399	0.138399	chr5	60836057	0.8588670478565074	chr5:60836057:T:C
chr5:60837880	['A', 'G']	19959	35559.78164144704	4814.066274515852	-3.2502575666850216e-05	0.0162607495039184	-0.001998836256534	0.998405	0.998405	chr5	60837880	0.000693252714764	chr5:60837880:A:G
chr5:60838811	['G', 'A']	19959	3221.937133403519	393.7496039715187	-0.0140525712568542	0.0186325453785189	-0.7541949299667429	0.450741	0.450741	chr5	60838811	0.3460729361293743	chr5:60838811:G:A
chr5:60839355	['G', 'A']	19959	2196.7704490777865	236.44739658755248	-0.0381280114359562	0.0220451280769169	-1.7295436571257383	0.0837273	0.0837273	chr5	60839355	1.0771329134973986	chr5:60839355:G:A
chr5:60840135	['G', 'A']	19959	9767.489377693157	1025.9320643450776	-0.0406203444207315	0.0117825307146046	-3.4475059225079816	0.000566955	0.000566955	chr5	60840135	3.2464514102909603	chr5:60840135:G:A
chr5:60840158	['A', 'G']	19959	25168.52202234805	3214.0754120641413	-0.021550684030781	0.010452486563435	-2.0617758176480154	0.039242	0.039242	chr5	60840158	1.406248866561476	chr5:60840158:A:G
chr5:60840627	['C', 'T']	19959	9785.393021856826	1021.758415467547	-0.0415635854114617	0.0117788481701155	-3.5286629737628994	0.000418604	0.000418604	chr5	60840627	3.378196626046	chr5:60840627:C:T
chr5:60840799	['G', 'A']	19959	902.1355983162958	148.93863196862256	0.0379436861407478	0.0342119016628133	1.1090785456685324	0.26741	0.26741	chr5	60840799	0.5728223559984393	chr5:60840799:G:A
chr5:60841341	['A', 'T']	19959	35584.91450335772	4796.774141471683	-0.0055882786394972	0.0163066717739179	-0.3426989098066961	0.731829	0.731829	chr5	60841341	0.1355903848324236	chr5:60841341:A:T
chr5:60842003	['G', 'C']	19959	35583.34846662658	4794.171279383343	-0.0062030112622597	0.0163041105717174	-0.3804568936756378	0.70361	0.70361	chr5	60842003	0.1526679967956494	chr5:60842003:G:C
chr5:60842032	['C', 'A']	19959	35584.13144575294	4795.548563332999	-0.0058201316437585	0.0163054285992928	-0.3569444132251103	0.721137	0.721137	chr5	60842032	0.1419822211446743	chr5:60842032:C:A
chr5:60842763	['C', 'T']	19959	8863.220356820688	1331.2851097144785	0.0191964870749757	0.0121553320413857	1.5792647218205744	0.114291	0.114291	chr5	60842763	0.9419879673670024	chr5:60842763:C:T
chr5:60843056	['C', 'G']	19959	2258.0	224.4938218420156	-0.0444493449036746	0.0217706966672145	-2.041705214266888	0.0411939	0.0411939	chr5	60843056	1.3851670896095027	chr5:60843056:C:G
chr5:60843721	['C', 'T']	19959	9774.469182200844	1019.25945080239	-0.041749779314286	0.0117798907420294	-3.544156752263153	0.000394772	0.000394772	chr5	60843721	3.403653658121773	chr5:60843721:C:T
chr5:60844054	['A', 'G']	19959	25269.532144109835	3223.070294231709	-0.0225486807173181	0.0105156691081099	-2.1442934810423	0.0320214	0.0320214	chr5	60844054	1.4945596843160605	chr5:60844054:A:G
chr5:60844234	['T', 'C']	19959	936.1876221498372	139.96832602289592	0.0215360055774387	0.0336918585861726	0.6392050329416172	0.522697	0.522697	chr5	60844234	0.2817499925121301	chr5:60844234:T:C
chr5:60844250	['C', 'T']	19959	39402.974195811206	5316.149569316275	-0.0357641436167938	0.0445122885604363	-0.8034667453288833	0.421715	0.421715	chr5	60844250	0.3749809512702411	chr5:60844250:C:T
chr5:60844627	['A', 'T']	19959	38326.0	5143.897469695483	-0.0357647182469036	0.0259958789358263	-1.3757841516031333	0.168904	0.168904	chr5	60844627	0.7723600653055014	chr5:60844627:A:T
chr5:60845640	['A', 'T']	19959	2257.3392964521945	221.1100213205497	-0.046102869921887	0.0217746101411787	-2.1172764804041333	0.0342487	0.0342487	chr5	60845640	1.4653559086545178	chr5:60845640:A:T
chr5:60847424	['A', 'G']	19959	10731.197366429513	1159.4917871874757	-0.0373325180121541	0.0114847445797836	-3.250618048386534	0.00115345	0.00115345	chr5	60847424	2.9380012266259703	chr5:60847424:A:G
chr5:60847655	['A', 'AAG']	19959	12948.595038837384	1371.4068844709843	-0.0445565145499295	0.0107897835459361	-4.129509582860093	3.65017e-05	3.65017e-05	chr5	60847655	4.437686908600335	chr5:60847655:A:AAG
chr5:60849990	['G', 'A']	19959	8885.445184888265	1296.9971379748074	0.0141777174344627	0.0121400951312675	1.1678423670624425	0.242884	0.242884	chr5	60849990	0.6146010934310937	chr5:60849990:G:A
chr5:60850163	['T', 'C']	19959	2251.2117682650187	227.4802790725326	-0.0427985366909828	0.0219231802468288	-1.9522047535586708	0.0509279	0.0509279	chr5	60850163	1.293044231485616	chr5:60850163:T:C
chr5:60852270	['A', 'T']	19959	2241.0	221.776527654242	-0.0445455091365963	0.0218885214693947	-2.0351081821072894	0.0418532	0.0418532	chr5	60852270	1.3782713312379262	chr5:60852270:A:T
chr5:60854764	['A', 'G']	19959	2241.336891160553	223.62383718238243	-0.0437155345325376	0.0218889784593319	-1.9971482275318533	0.0458226	0.0458226	chr5	60854764	1.3389202723352378	chr5:60854764:A:G
chr5:60857027	['C', 'T']	19959	22354.3201323441	3284.854601209081	0.0265677539292866	0.0102275742186093	2.5976593629548845	0.00939305	0.00939305	chr5	60857027	2.027193365870992	chr5:60857027:C:T
chr5:60859157	['T', 'A']	19959	25255.265357250224	3765.942600334898	0.0377733320246278	0.0104968077116487	3.5985542521379283	0.000320766	0.000320766	chr5	60859157	3.493811671544134	chr5:60859157:T:A
chr5:60859289	['C', 'A']	19959	2240.1122356949595	221.9017181880103	-0.0444341183610732	0.0218925486184151	-2.0296457546152085	0.0424058	0.0424058	chr5	60859289	1.372574739262764	chr5:60859289:C:A
chr5:60860234	['A', 'G']	19959	38203.828230696	5132.651519339981	-0.0244406904912973	0.0250264427992156	-0.9765946637875114	0.328782	0.328782	chr5	60860234	0.4830919670281528	chr5:60860234:A:G
chr5:60860290	['G', 'A']	19959	10386.326129468984	1101.7624821424267	-0.0398314445038431	0.0115487668329691	-3.44897815324604	0.000563875	0.000563875	chr5	60860290	3.2488171598942333	chr5:60860290:G:A
chr5:60860396	['G', 'A']	19959	3631.365236137572	529.5028587884339	0.0124388286316103	0.0176127835103928	0.7062386603611256	0.480048	0.480048	chr5	60860396	0.3187153353475501	chr5:60860396:G:A
chr5:60860546	['A', 'G']	19959	27526.37914620704	3984.108736517735	0.029120778951124	0.0109660632994264	2.655536280977614	0.00792453	0.00792453	chr5	60860546	2.101026486139795	chr5:60860546:A:G
chr5:60861226	['G', 'T']	19959	10379.64033680834	1099.0013027341818	-0.0401455513830759	0.0115461317490986	-3.476969798669563	0.000508195	0.000508195	chr5	60861226	3.2939696121764244	chr5:60861226:G:T
chr5:60861543	['T', 'C']	19959	6978.89526197042	993.302265527495	0.0073837356556642	0.0133128160183473	0.5546336436624797	0.579151	0.579151	chr5	60861543	0.2372081894383617	chr5:60861543:T:C
chr5:60861576	['G', 'A']	19959	38227.915322176574	5137.464819812402	-0.0258178543186335	0.0252003751140202	-1.024502778304668	0.30561	0.30561	chr5	60861576	0.5148324391219873	chr5:60861576:G:A
chr5:60861797	['G', 'A']	19959	10280.090362351526	1079.3223167986243	-0.0416035476456475	0.0115790112550785	-3.593013835909357	0.000327662	0.000327662	chr5	60861797	3.48457392220395	chr5:60861797:G:A
chr5:60862276	['A', 'C']	19959	12312.23536445894	1789.517149038909	0.0155721324207625	0.0110152243460521	1.413691807951565	0.157468	0.157468	chr5	60862276	0.8028076884484372	chr5:60862276:A:C
chr5:60862278	['A', 'G']	19959	12259.107517391656	1797.3098380349134	0.0181887682574286	0.0110267789828916	1.6495087355653932	0.0990592	0.0990592	chr5	60862278	1.0041051836924326	chr5:60862278:A:G
chr5:60862280	['T', 'C']	19959	12255.88921131714	1793.9726529138272	0.0180368855487627	0.0110284484939111	1.6354871275611502	0.101963	0.101963	chr5	60862280	0.991557395012514	chr5:60862280:T:C
chr5:60864144	['T', 'C']	19959	12544.257002555494	1831.097829510968	0.016636549156619	0.0109278729037943	1.52239592307507	0.127926	0.127926	chr5	60864144	0.8930411794542663	chr5:60864144:T:C
chr5:60865033	['T', 'C']	19959	12539.282520427088	1833.489084594352	0.0167881403843641	0.0109281865447848	1.5362238112942814	0.124499	0.124499	chr5	60865033	0.9048341368913458	chr5:60865033:T:C
chr5:60865067	['A', 'G']	19959	2265.4540215484844	227.1005240990773	-0.0436414927734016	0.0217740970795362	-2.004284844234334	0.0450531	0.0450531	chr5	60865067	1.3462753208541858	chr5:60865067:A:G
chr5:60865068	['G', 'A']	19959	2239.4488098220995	221.06133436185408	-0.0447005920921296	0.0218966537250688	-2.0414348536257454	0.0412208	0.0412208	chr5	60865068	1.3848835838276927	chr5:60865068:G:A
chr5:60865992	['C', 'T']	19959	12542.311268241314	1831.0502434688567	0.0166732991014761	0.0109325541136479	1.5251055634530657	0.127249	0.127249	chr5	60865992	0.8953456219278509	chr5:60865992:C:T
chr5:60866367	['C', 'G']	19959	5210.313592525621	754.3173080971284	0.0069095316281558	0.0151152792900779	0.4571223260619089	0.647588	0.647588	chr5	60866367	0.1887012074511965	chr5:60866367:C:G
chr5:60866384	['T', 'C']	19959	38234.39729187562	5132.246503595308	-0.0295883354458297	0.0252658545572519	-1.1710799402720828	0.241581	0.241581	chr5	60866384	0.6169372253474114	chr5:60866384:T:C
chr5:60866856	['T', 'G']	19959	3458.8664929337474	517.6115012483056	0.0158543772928881	0.0180359085344519	0.879045115060513	0.379387	0.379387	chr5	60866856	0.4209175546413284	chr5:60866856:T:G
chr5:60867080	['T', 'C']	19959	38230.66183913805	5134.845242243727	-0.0270716107600514	0.0252190685601887	-1.0734579945108322	0.283079	0.283079	chr5	60867080	0.5480923472452769	chr5:60867080:T:C
chr5:60867843	['C', 'G']	19959	38230.0	5136.7580299790325	-0.0256516985267007	0.0252124023150383	-1.017423814128193	0.308964	0.308964	chr5	60867843	0.5100921209381839	chr5:60867843:C:G
chr5:60868949	['C', 'T']	19959	10240.591569767445	1075.9726833760574	-0.0411644034361814	0.0116000270690559	-3.548647187728643	0.000388105	0.000388105	chr5	60868949	3.411050762159697	chr5:60868949:C:T
chr5:60870360	['C', 'G']	19959	4209.163357400723	449.1734230254702	-0.0268141311615875	0.016637304447256	-1.6116872325438505	0.107046	0.107046	chr5	60870360	0.9704295563974163	chr5:60870360:C:G
chr5:60870618	['C', 'T']	19959	772.3852682631115	110.90303207511144	0.0136377307134457	0.0367566468699288	0.3710276065633974	0.710621	0.710621	chr5	60870618	0.1483619625526287	chr5:60870618:C:T
chr5:60870981	['C', 'A']	19959	840.210484113461	154.5893567716634	0.0457514166650011	0.0353810438513218	1.2931053379108228	0.19599	0.19599	chr5	60870981	0.707766087090525	chr5:60870981:C:A
chr5:60871193	['A', 'C']	19959	38232.83113694443	5133.172478517645	-0.0289664512829587	0.025232627712605	-1.147976009985217	0.250992	0.250992	chr5	60871193	0.6003401207947572	chr5:60871193:A:C
chr5:60872338	['A', 'C']	19959	22934.745464568507	2930.245466124164	-0.0168668274061969	0.0101954045628859	-1.6543558720167753	0.098071	0.098071	chr5	60872338	1.0084593963093524	chr5:60872338:A:C
chr5:60873145	['A', 'G']	19959	3496.350353259508	524.5873529373897	0.0168283228715634	0.0179563701568789	0.9371784344240998	0.348678	0.348678	chr5	60873145	0.457575453771192	chr5:60873145:A:G
chr5:60873287	['C', 'T']	19959	38229.0	5136.046761737011	-0.0261549951822855	0.025205505162595	-1.0376699460520835	0.299436	0.299436	chr5	60873287	0.5236959873547973	chr5:60873287:C:T
chr5:60873324	['T', 'C']	19959	3668.102691324613	537.574833943952	0.0135684854220748	0.0175455057165055	0.7733311106165831	0.439336	0.439336	chr5	60873324	0.3572032083878391	chr5:60873324:T:C
chr5:60873578	['T', 'G']	19959	27524.75812997945	3983.528731813509	0.0291650817990004	0.0109563470421459	2.661934829812411	0.00777552	0.00777552	chr5	60873578	2.1092705572105848	chr5:60873578:T:G
chr5:60874731	['T', 'C']	19959	8929.447389517987	1304.482587733337	0.0145044757699133	0.0121132073643252	1.197410011540842	0.231161	0.231161	chr5	60874731	0.6360854354483326	chr5:60874731:T:C
chr5:60874778	['T', 'C']	19959	10507.1057379103	1102.4593685575196	-0.042210040058195	0.0114995582521232	-3.670579263373135	0.000242632	0.000242632	chr5	60874778	3.615051921907467	chr5:60874778:T:C
chr5:60877792	['A', 'T']	19959	2064.310282621768	202.5711737174772	-0.0454141328567959	0.0227677984018022	-1.994665099160449	0.046093	0.046093	chr5	60877792	1.3363650245497	chr5:60877792:A:T
chr5:60878733	['T', 'TA']	19959	3653.2812750601433	533.1941342267135	0.012654835983021	0.0175761000599332	0.7200024999783183	0.471532	0.471532	chr5	60878733	0.3264888290096993	chr5:60878733:T:TA
chr5:60879205	['C', 'A']	19959	10258.11167360032	1078.4296269174315	-0.0413523334695566	0.0115956459627807	-3.5661948978338724	0.00036305	0.00036305	chr5	60879205	3.4400335589067854	chr5:60879205:C:A
chr5:60879907	['G', 'T']	19959	12533.535569258536	1825.6454091139765	0.0162071750783833	0.0109302451649605	1.4827823926895347	0.138148	0.138148	chr5	60879907	0.8596553980818973	chr5:60879907:G:T
chr5:60880409	['C', 'T']	19959	12532.65127819549	1831.675343499836	0.0168471818476338	0.0109309361321009	1.5412387049045737	0.123275	0.123275	chr5	60880409	0.9091249887968248	chr5:60880409:C:T
chr5:60880725	['A', 'T']	19959	38229.83083629804	5134.953495176123	-0.0268930584677433	0.0252123486486022	-1.0666621679148602	0.286137	0.286137	chr5	60880725	0.5434259805139904	chr5:60880725:A:T
chr5:60880967	['G', 'T']	19959	1750.0876841366871	242.17483476931056	0.00992449713804	0.0246637674680169	0.4023917737186662	0.6874	0.6874	chr5	60880967	0.1627904721987934	chr5:60880967:G:T
chr5:60880968	['C', 'T']	19959	1750.3507892758707	242.2198796701359	0.0099226812366652	0.0246639594526556	0.4023150157910603	0.687457	0.687457	chr5	60880968	0.162754461492978	chr5:60880968:C:T
chr5:60881643	['G', 'A']	19959	13231.325850578743	2044.6035092698528	0.028704483763847	0.0106955379262706	2.683781214345699	0.00728548	0.00728548	chr5	60881643	2.137541829688915	chr5:60881643:G:A
chr5:60883474	['A', 'G']	19959	38490.92849984969	5161.957548490904	-0.0417849107768438	0.0273576558315051	-1.5273571330159168	0.126688	0.126688	chr5	60883474	0.8972645199278895	chr5:60883474:A:G
chr5:60884424	['C', 'T']	19959	10488.3810843495	1118.9778337474595	-0.0391705235256769	0.0114661754974708	-3.41618035885783	0.000636328	0.000636328	chr5	60884424	3.196318966315954	chr5:60884424:C:T
chr5:60884647	['C', 'T']	19959	3259.1673817576025	405.5087734749398	-0.0108989309460317	0.0184310191849772	-0.5913363138873616	0.554302	0.554302	chr5	60884647	0.2562535544088073	chr5:60884647:C:T
chr5:60885673	['T', 'C']	19959	12680.838763197591	1841.7184766896728	0.0160515078816898	0.0108374258202895	1.4811181315436095	0.138591	0.138591	chr5	60885673	0.85826497158025	chr5:60885673:T:C
chr5:60886395	['G', 'A']	19959	23840.77795038837	3449.485580270057	0.0215079237333801	0.0103763328421887	2.072786605874088	0.038205	0.038205	chr5	60886395	1.4178797959807037	chr5:60886395:G:A
chr5:60886497	['T', 'C']	19959	14025.216208089008	1628.1727404568053	-0.0292604396350532	0.0106572888936802	-2.745580037002143	0.00604581	0.00604581	chr5	60886497	2.2185455053964005	chr5:60886497:T:C
chr5:60886651	['A', 'G']	19959	38179.82582552488	5126.4496553368845	-0.0279096614532269	0.0248720318149793	-1.1221303374346026	0.261821	0.261821	chr5	60886651	0.5819955227266047	chr5:60886651:A:G
chr5:60886687	['T', 'G']	19959	38180.91296723118	5128.8731737183925	-0.0262388556503795	0.0248785421561855	-1.0546781835388113	0.291585	0.291585	chr5	60886687	0.5352348211798044	chr5:60886687:T:G
chr5:60889069	['C', 'T']	19959	3189.1597855496543	469.16749918536505	0.0135484794125297	0.0185569195065068	0.7301039058653646	0.465335	0.465335	chr5	60889069	0.3322342809393104	chr5:60889069:C:T
chr5:60891148	['C', 'A']	19959	38273.91762701674	5135.72378706487	-0.0334534859737546	0.025580004486562	-1.307798284059284	0.190957	0.190957	chr5	60891148	0.7190644168630532	chr5:60891148:C:A
chr5:60892395	['C', 'T']	19959	15051.508242721851	2097.8860406097915	0.0065368895619508	0.0104675516566765	0.6244907860360472	0.532312	0.532312	chr5	60892395	0.2738337433424806	chr5:60892395:C:T
chr5:60893199	['G', 'C']	19959	9375.45524296675	1363.7884715691878	0.0146601760318422	0.0118965947538131	1.2323001947379373	0.217851	0.217851	chr5	60893199	0.6618404421845728	chr5:60893199:G:C
chr5:60894070	['C', 'T']	19959	3174.7040417209914	399.25792279839743	-0.0098283916928252	0.0187444303019372	-0.5243366447797314	0.60005	0.60005	chr5	60894070	0.2218125599174143	chr5:60894070:C:T
chr5:60894767	['A', 'G']	19959	3469.1738150115243	516.4342968430896	0.015443825317001	0.01801213045557	0.8574124729495969	0.391227	0.391227	chr5	60894767	0.4075711806063769	chr5:60894767:A:G
chr5:60896442	['C', 'T']	19959	10269.57266713441	1077.8255277020914	-0.0416416793560671	0.0115892470646314	-3.5931306946722223	0.000327515	0.000327515	chr5	60896442	3.484768804777396	chr5:60896442:C:T
chr5:60897512	['T', 'C']	19959	10380.08028063142	1094.8421274744553	-0.0406291348867969	0.0115504807762926	-3.517527596789592	0.000436555	0.000436555	chr5	60897512	3.3599610333060097	chr5:60897512:T:C
chr5:60897593	['A', 'C']	19959	12295.616043691753	1885.7437966083376	0.0244750362161529	0.0109352957483679	2.2381686585665164	0.025221	0.025221	chr5	60897593	1.5982376978631747	chr5:60897593:A:C
chr5:60900538	['T', 'A']	19959	32956.30240016035	4412.075396474691	-0.0079555317120978	0.0133201202574867	-0.597256748310988	0.550343	0.550343	chr5	60900538	0.2593665530926263	chr5:60900538:T:A
chr5:60900605	['C', 'T']	19959	3636.546602525557	531.3465985385366	0.0127735880016198	0.0175957444907449	0.7259475726269193	0.467879	0.467879	chr5	60900605	0.3298664469830481	chr5:60900605:C:T
chr5:60901273	['T', 'C']	19959	1644.4943617501126	269.7830626624044	0.0335102625226	0.0255803778996086	1.309998728482925	0.190211	0.190211	chr5	60901273	0.7207643711990088	chr5:60901273:T:C
chr5:60901888	['C', 'T']	19959	1738.0	275.9462634156775	0.0257164173165084	0.0248739877680413	1.0338678926886593	0.30121	0.30121	chr5	60901888	0.5211306139031877	chr5:60901888:C:T
chr5:60903536	['C', 'T']	19959	25305.07141067402	3367.5397675678646	-0.0060417401361833	0.0105409006805453	-0.5731711472563423	0.566535	0.566535	chr5	60903536	0.2467732546667329	chr5:60903536:C:T
chr5:60904838	['A', 'G']	19959	3479.0549924736606	524.0514823461571	0.0174033857228025	0.0180108943410182	0.966269936033542	0.333921	0.333921	chr5	60904838	0.476356267686169	chr5:60904838:A:G
chr5:60906350	['T', 'G']	19959	10392.406766879509	1097.869091188964	-0.0405971773638767	0.0115707434637492	-3.508605777240349	0.000451454	0.000451454	chr5	60906350	3.345386494661481	chr5:60906350:T:G
chr5:60906420	['A', 'T']	19959	11349.321867050448	1269.1229708410724	-0.0387495563717298	0.0120200767084545	-3.2237361966645754	0.00126733	0.00126733	chr5	60906420	2.8971102844707564	chr5:60906420:A:T
chr5:60907079	['A', 'G']	19959	1754.1757779225336	284.19410911601926	0.0294134439581723	0.0247764852957303	1.187151591805521	0.235182	0.235182	chr5	60907079	0.6285959206903758	chr5:60907079:A:G
chr5:60907543	['A', 'G']	19959	25339.15648338429	3377.270973744316	-0.0053745491629088	0.0105474116145071	-0.5095609576397462	0.610365	0.610365	chr5	60907543	0.2144103779736737	chr5:60907543:A:G
chr5:60908769	['C', 'T']	19959	10371.19625043862	1092.5398190150204	-0.0408267981770287	0.0115541783779026	-3.533509423319099	0.000411009	0.000411009	chr5	60908769	3.3861486681299104	chr5:60908769:C:T
chr5:60911304	['T', 'C']	19959	10379.600230530215	1088.0225277175	-0.0414835216380843	0.011551907364573	-3.5910538691908376	0.000330135	0.000330135	chr5	60911304	3.481308430528547	chr5:60911304:T:C
chr5:60911774	['GT', 'G']	19959	31069.895341223964	4122.814524426348	-0.0128645625764683	0.0121555285111148	-1.0583301717161138	0.289918	0.289918	chr5	60911774	0.5377248199744447	chr5:60911774:GT:G
chr5:60912978	['G', 'T']	19959	1761.5295444294088	287.6026907632275	0.0318053810578417	0.0246179543646785	1.2919587300671749	0.196386	0.196386	chr5	60912978	0.7068894755076329	chr5:60912978:G:T
chr5:60914304	['G', 'T']	19959	27307.681888816493	3571.556254690156	-0.015924672613143	0.0108486302726721	-1.4678970720624025	0.142148	0.142148	chr5	60914304	0.8472592463855984	chr5:60914304:G:T
chr5:60914595	['G', 'A']	19959	423.127198917456	71.18093261777025	0.0224700117391122	0.0494614100008154	0.4542937966940657	0.649622	0.649622	chr5	60914595	0.1873392757668583	chr5:60914595:G:A
chr5:60915109	['A', 'G']	19959	1435.287647206214	245.54682260550445	0.0427873191012195	0.0271951509500566	1.5733436883581775	0.115655	0.115655	chr5	60915109	0.9368355870570432	chr5:60915109:A:G
chr5:60915598	['T', 'C']	19959	25234.850340817964	3366.515302827142	-0.0051418580992776	0.0104677380110386	-0.4912100488047551	0.623283	0.623283	chr5	60915598	0.205314718297921	chr5:60915598:T:C
chr5:60915669	['A', 'G']	19959	956.2395509672248	146.00810922693552	0.0235425875568024	0.0332467087340241	0.7081178394271944	0.47888	0.47888	chr5	60915669	0.3197733005038838	chr5:60915669:A:G
chr5:60920216	['T', 'C']	19959	10378.599979953891	1088.3536774857444	-0.0413314012836816	0.0115530407218059	-3.57753445858373	0.000347672	0.000347672	chr5	60920216	3.458830284108651	chr5:60920216:T:C
chr5:60920806	['C', 'T']	19959	31034.774631652806	4114.494904927648	-0.0132421823885607	0.0121358797007398	-1.091159661689254	0.275216	0.275216	chr5	60920806	0.5603263214913197	chr5:60920806:C:T
chr5:60921211	['G', 'A']	19959	1722.0862811905	275.8154716714082	0.0284848753255673	0.0250263818760849	1.1381939053997792	0.255053	0.255053	chr5	60921211	0.5933695638176277	chr5:60921211:G:A
chr5:60921824	['A', 'C']	19959	31035.329724853404	4113.958335368978	-0.0134158637193427	0.0121345042541333	-1.105596358810696	0.268915	0.268915	chr5	60921824	0.5703849722819456	chr5:60921824:A:C
chr5:60923653	['A', 'C']	19959	33358.111963882606	4476.062509664101	-0.0061430764753062	0.0136670365827154	-0.4494812345110254	0.653089	0.653089	chr5	60923653	0.1850276310142123	chr5:60923653:A:C
chr5:60923973	['G', 'A']	19959	16090.255488721808	1964.9709574462647	-0.0205212682804766	0.0103757906002333	-1.9778028558146896	0.0479647	0.0479647	chr5	60923973	1.3190782675236652	chr5:60923973:G:A
chr5:60925467	['G', 'A']	19959	32948.650816715104	4409.577677476049	-0.0080788183673346	0.0133146825924781	-0.6067601169778248	0.544017	0.544017	chr5	60925467	0.2643875288113141	chr5:60925467:G:A
chr5:60928029	['C', 'G']	19959	3878.582982561636	578.6671309497112	0.0156838602964212	0.0171225548630365	0.9159766414461228	0.35969	0.35969	chr5	60928029	0.4440716361464294	chr5:60928029:C:G
chr5:60929696	['A', 'G']	19959	502.025152820924	90.29671423811816	0.0418396026837063	0.0451332009994489	0.9270249341325724	0.353925	0.353925	chr5	60929696	0.4510887592653506	chr5:60929696:A:G
chr5:60930214	['A', 'G']	19959	25339.69587447993	3385.081624383045	-0.0047243924011808	0.0105475438471299	-0.4479139854409212	0.65422	0.65422	chr5	60930214	0.1842761832974486	chr5:60930214:A:G
chr5:60930759	['T', 'C']	19959	25331.34584544452	3381.145408849774	-0.0048895615101164	0.0105409973710411	-0.4638613726960381	0.642752	0.642752	chr5	60930759	0.1919565633235888	chr5:60930759:T:C
chr5:60932096	['A', 'G']	19959	1650.0826736145905	285.048523817687	0.0427834822419424	0.0255406267101979	1.6751148171653776	0.0939274	0.0939274	chr5	60932096	1.0272076991824364	chr5:60932096:A:G
chr5:60932189	['A', 'C']	19959	488.048905146064	70.55388090287101	-0.0054611532537826	0.0463837117929758	-0.1177385992340893	0.906276	0.906276	chr5	60932189	0.0427395208407504	chr5:60932189:A:C
chr5:60934494	['G', 'A']	19959	25547.279987974747	3364.8370637126013	-0.0099483024669313	0.0105575902177178	-0.942289126758871	0.346056	0.346056	chr5	60934494	0.4608536164584758	chr5:60934494:G:A
chr5:60936515	['A', 'G']	19959	4144.622970535178	601.1670469298633	0.0118278449054457	0.0166095547746071	0.7121108943587297	0.476404	0.476404	chr5	60936515	0.3220246007353669	chr5:60936515:A:G
chr5:60936710	['C', 'T']	19959	31539.740679494887	4183.319365451363	-0.0139080098046115	0.0123983922899841	-1.1217591345167397	0.261978	0.261978	chr5	60936710	0.5817351776869972	chr5:60936710:C:T
chr5:60938339	['T', 'C']	19959	426.38982490913327	92.56784950294748	0.0932786702199741	0.0515446158292559	1.8096685506196084	0.0703622	0.0703622	chr5	60938339	1.152660590008733	chr5:60938339:T:C
chr5:60938415	['A', 'G']	19959	14190.754024501408	1670.139604082682	-0.0270893124407808	0.0107139262040118	-2.5284206671721523	0.0114653	0.0114653	chr5	60938415	1.940614577075342	chr5:60938415:A:G
chr5:60938502	['T', 'C']	19959	25335.42436090226	3380.4289058632144	-0.0048732807608368	0.0105450333440872	-0.4621399100240299	0.643986	0.643986	chr5	60938502	0.1911235739272002	chr5:60938502:T:C
chr5:60938602	['T', 'C']	19959	31541.740980156344	4184.959753818946	-0.0135436821107757	0.0124022780198735	-1.092031809726666	0.274832	0.274832	chr5	60938602	0.5609327016913886	chr5:60938602:T:C
chr5:60939005	['G', 'T']	19959	942.2360428986668	142.61674782784175	0.0227897118303794	0.0335886070900177	0.678495293636405	0.497466	0.497466	chr5	60939005	0.3032365963594114	chr5:60939005:G:T
chr5:60939413	['G', 'A']	19959	25548.56010422408	3364.694683562979	-0.0099308224029984	0.0105586077277265	-0.9405427930540868	0.346951	0.346951	chr5	60939413	0.4597318564260237	chr5:60939413:G:A
chr5:60939656	['C', 'T']	19959	10381.762007420031	1087.8005256458962	-0.0417241816347407	0.0115519513684129	-3.611873033748141	0.00030474	0.00030474	chr5	60939656	3.5160705367877587	chr5:60939656:C:T
chr5:60940379	['A', 'G']	19959	31539.740679494887	4186.742457018897	-0.0132842946135202	0.0124003634215455	-1.0712826843799486	0.284055	0.284055	chr5	60940379	0.5465975617702887	chr5:60940379:A:G
chr5:60940909	['G', 'A']	19959	16088.836565929934	1965.8731849310448	-0.0204822724748389	0.0103751953526121	-1.9741577655867728	0.0483776	0.0483776	chr5	60940909	1.3153556806746438	chr5:60940909:G:A
chr5:60941869	['G', 'T']	19959	3970.9947880124287	588.2806738849424	0.0147364019891584	0.0169471880765042	0.8695485010630877	0.384558	0.384558	chr5	60941869	0.4150381495418353	chr5:60941869:G:T
chr5:60942425	['A', 'T']	19959	16089.224455023805	1964.914149476098	-0.0205585334763308	0.0103761993472011	-1.9813163556727844	0.0475695	0.0475695	chr5	60942425	1.322671413397886	chr5:60942425:A:T
chr5:60942763	['A', 'G']	19959	16089.642943063353	1965.1809746147744	-0.0205695682714714	0.010375503046684	-1.98251286505528	0.0474356	0.0474356	chr5	60942763	1.3238956017758012	chr5:60942763:A:G
chr5:60942869	['C', 'G']	19959	25329.883670809948	3379.7512406514243	-0.0049586082786226	0.0105416120463259	-0.4703842502296272	0.638086	0.638086	chr5	60942869	0.1951207839616031	chr5:60942869:C:G
chr5:60943616	['G', 'A']	19959	25330.076421949387	3381.279993013568	-0.0048269751619476	0.0105412309392149	-0.4579138043537739	0.647019	0.647019	chr5	60943616	0.1890829658938976	chr5:60943616:G:A
chr5:60943871	['C', 'G']	19959	25332.61539618103	3380.565796009901	-0.0049176910871177	0.0105419615845609	-0.4664872896444537	0.640872	0.640872	chr5	60943871	0.1932287025322272	chr5:60943871:C:G
chr5:60945159	['A', 'G']	19959	27394.745101969234	3586.262360455523	-0.0154008681729027	0.0109283767166321	-1.4092548758374948	0.158775	0.158775	chr5	60945159	0.7992178785888879	chr5:60945159:A:G
chr5:60945315	['G', 'A']	19959	25330.2691151418	3381.7048676503227	-0.0047797667249451	0.0105408333248576	-0.4534524527271829	0.650228	0.650228	chr5	60945315	0.1869343329271446	chr5:60945315:G:A
chr5:60945441	['G', 'A']	19959	1749.0	288.9400625077436	0.0329045778514199	0.0248077511413578	1.3263829382972008	0.184728	0.184728	chr5	60945441	0.7334672717289143	chr5:60945441:G:A
chr5:60946119	['T', 'G']	19959	25337.34734890248	3384.9120271361603	-0.0045540719256982	0.0105451975521572	-0.4318621726310453	0.665846	0.665846	chr5	60946119	0.1766262048896595	chr5:60946119:T:G
chr5:60949318	['A', 'G']	19959	1722.0862811905	276.0488166599761	0.0285044508232783	0.0250261602385018	1.1389861869191296	0.254723	0.254723	chr5	60949318	0.5939318390092697	chr5:60949318:A:G
chr5:60949706	['G', 'A']	19959	25330.807426337946	3380.897640963265	-0.0048621176049626	0.0105409294795483	-0.4612608038405122	0.644617	0.644617	chr5	60949706	0.1906982453504633	chr5:60949706:G:A
chr5:60949771	['T', 'G']	19959	856.0	160.1446854796697	0.0480212449440811	0.0349843291655492	1.3726501576417225	0.169877	0.169877	chr5	60949771	0.7698654171830652	chr5:60949771:T:G
chr5:60950582	['G', 'A']	19959	27394.490152843897	3587.2821872578493	-0.0152825480837323	0.0109287496761028	-1.3983802847227491	0.162014	0.162014	chr5	60950582	0.7904474554571195	chr5:60950582:G:A
chr5:60951988	['G', 'A']	19959	23832.35846030473	3086.5027723435546	-0.0146320670006054	0.0103407717524042	-1.4149879091184403	0.157088	0.157088	chr5	60951988	0.8038569895802246	chr5:60951988:G:A
chr5:60952487	['A', 'G']	19959	4142.245226281762	599.4483374653018	0.0115231035524044	0.0166180836770415	0.6934074816534976	0.488062	0.488062	chr5	60952487	0.3115250047441267	chr5:60952487:A:G
chr5:60952806	['T', 'A']	19959	4145.0	601.1706856612327	0.0116468816350356	0.0166084746225203	0.7012613680514037	0.483148	0.483148	chr5	60952806	0.315919813890873	chr5:60952806:T:A
chr5:60955380	['G', 'T']	19959	1719.1722703813198	275.59377745586573	0.0281701613692463	0.0250460793746123	1.1247333743500256	0.260716	0.260716	chr5	60955380	0.5838323155962022	chr5:60955380:G:T
chr5:60955977	['C', 'T']	19959	1629.2244283995185	273.56246409400313	0.038134939535933	0.0257468056583475	1.4811522657207448	0.138582	0.138582	chr5	60955977	0.8582931752677556	chr5:60955977:C:T
chr5:60956655	['A', 'G']	19959	11033.105576990529	1189.0427657357766	-0.0385896717892976	0.0113612407180011	-3.396607179368615	0.0006836	0.0006836	chr5	60956655	3.165197945951301	chr5:60956655:A:G
chr5:60956668	['A', 'G']	19959	10271.08765599158	1069.9679401877067	-0.0426014202374305	0.0115897699298804	-3.675777905443732	0.000237747	0.000237747	chr5	60956668	3.623884954481677	chr5:60956668:A:G
chr5:60956962	['C', 'CTT']	19959	25335.350461661976	3330.674480611613	-0.0101821151453407	0.0105333237015123	-0.966657385064394	0.333727	0.333727	chr5	60956962	0.4766086555667902	chr5:60956962:C:CTT
chr5:60958043	['A', 'G']	19959	10220.512075358252	1086.7996488370304	-0.0400581104055215	0.0116062427783507	-3.451427922931482	0.000558784	0.000558784	chr5	60958043	3.252756037796211	chr5:60958043:A:G
chr5:60960229	['G', 'T']	19959	4142.830268103233	600.2333659198788	0.0116229299226523	0.0166124020168219	0.6996537834133049	0.484152	0.484152	chr5	60960229	0.3150182697651354	chr5:60960229:G:T
chr5:60960712	['T', 'C']	19959	3981.0	587.9105373153708	0.0139786633074504	0.0169299915232961	0.8256745603336787	0.408999	0.408999	chr5	60960712	0.3882777538386553	chr5:60960712:T:C
chr5:60960805	['G', 'A']	19959	3969.795590077674	586.4007517617135	0.0142817542484214	0.0169479774448686	0.8426819244290108	0.399416	0.399416	chr5	60960805	0.3985745419376969	chr5:60960805:G:A
chr5:60961273	['A', 'G']	19959	10219.65642234032	1087.3786318603056	-0.0399391587488864	0.0116110965041009	-3.439740487453563	0.000583463	0.000583463	chr5	60961273	3.233986679302108	chr5:60961273:A:G
chr5:60961623	['A', 'G']	19959	4435.925026680847	651.2174635438984	0.0141158289673826	0.0166257017512967	0.8490365807435272	0.395871	0.395871	chr5	60961623	0.4024463118403135	chr5:60961623:A:G
chr5:60963153	['A', 'G']	19959	25291.7405866132	3393.6186962120432	-0.0029239706439249	0.010544661994412	-0.2772939185224165	0.781557	0.781557	chr5	60963153	0.1070393428108254	chr5:60963153:A:G
chr5:60967399	['G', 'A']	19959	3970.397855389087	585.976708531126	0.014266757526401	0.0169465314112289	0.8418688863343327	0.399871	0.399871	chr5	60967399	0.3980800912319785	chr5:60967399:G:A
chr5:60967939	['T', 'A']	19959	10213.09362939201	1083.361995027325	-0.0402083105100301	0.0116101353581288	-3.4632077292603127	0.000534896	0.000534896	chr5	60967939	3.271730649785714	chr5:60967939:T:A
chr5:60967991	['G', 'C']	19959	10180.060291685462	1080.459620002116	-0.0398901756960464	0.0116279134118217	-3.430553211334657	0.000603572	0.000603572	chr5	60967991	3.219270915562367	chr5:60967991:G:C
chr5:60968176	['A', 'G']	19959	11050.429251666585	1213.6523330837365	-0.0355901591507985	0.0113533889659738	-3.134760841671357	0.00172244	0.00172244	chr5	60968176	2.763855897503216	chr5:60968176:A:G
chr5:60968605	['T', 'C']	19959	1721.344976196442	277.19810918460564	0.0291692300650826	0.025033576612711	1.1652042581191386	0.24395	0.24395	chr5	60968605	0.612699177551715	chr5:60968605:T:C
chr5:60969281	['A', 'C']	19959	25504.83358388455	3378.252304143688	-0.0079502847614907	0.010556174682269	-0.7531406973441408	0.451374	0.451374	chr5	60969281	0.3454634607251014	chr5:60969281:A:C
chr5:60970839	['G', 'C']	19959	25283.134028369503	3389.984595920526	-0.0033343832063485	0.0105405805358586	-0.3163377192560827	0.751749	0.751749	chr5	60970839	0.1239271409391452	chr5:60970839:G:C
chr5:60971048	['G', 'A']	19959	27336.47852668504	3586.7558002323462	-0.0144741339895234	0.0109205072863606	-1.3254085739772528	0.185051	0.185051	chr5	60971048	0.7327085636717688	chr5:60971048:G:A
chr5:60971475	['A', 'G']	19959	31492.46714779733	4203.181994469535	-0.0101745038759195	0.012378746493428	-0.8219332935948956	0.411125	0.411125	chr5	60971475	0.3860261135092889	chr5:60971475:A:G
chr5:60973278	['G', 'A']	19959	450.0902029566525	39.68775448245962	-0.0443378039762003	0.0479127857111264	-0.9253856422275208	0.354777	0.354777	chr5	60973278	0.4500445430028257	chr5:60973278:G:A
chr5:60973713	['T', 'A']	19959	942.047199118148	142.66797660207126	0.0228420179756171	0.033588152990409	0.6800617462395016	0.496473	0.496473	chr5	60973713	0.3041043650333643	chr5:60973713:T:A
chr5:60975008	['C', 'T']	19959	13987.40161346896	1648.1617856450594	-0.026769245022293	0.0106652339627784	-2.509953847774676	0.0120825	0.0120825	chr5	60975008	1.9178431961890816	chr5:60975008:C:T
chr5:60976715	['G', 'A']	19959	16024.620138331997	1970.767331488144	-0.01914719209074	0.0103836142920404	-1.843981445402629	0.0652007	0.0652007	chr5	60976715	1.1857477416222912	chr5:60976715:G:A
chr5:60976943	['A', 'G']	19959	10181.04039087948	1081.4697963449023	-0.0398859241765258	0.0116261589403722	-3.430705220966864	0.000603234	0.000603234	chr5	60976943	3.219514188364659	chr5:60976943:A:G
chr5:60977163	['C', 'T']	19959	13986.708492079402	1647.5667098317306	-0.0267736112593391	0.0106650902294238	-2.510397069635065	0.0120674	0.0120674	chr5	60977163	1.918386291401181	chr5:60977163:C:T
chr5:60977256	['C', 'T']	19959	27338.588161587817	3596.3078998067663	-0.0134390750849432	0.0109220129984527	-1.230457708377298	0.21854	0.21854	chr5	60977256	0.6604690612593445	chr5:60977256:C:T
chr5:60977587	['G', 'C']	19959	10214.535327720989	1086.7217642642208	-0.0397847991102684	0.0116094847392539	-3.4269220386455284	0.000611696	0.000611696	chr5	60977587	3.2134643594296253	chr5:60977587:G:C
chr5:60978096	['C', 'A']	19959	31483.309596592328	4195.4311421215325	-0.0109279368940384	0.0123733640655874	-0.883182361410582	0.377148	0.377148	chr5	60978096	0.4234881909873235	chr5:60978096:C:A
chr5:60978256	['TG', 'T']	19959	1718.258268190018	272.42064625970966	0.026438071369228	0.0250525435860399	1.055304874669898	0.291299	0.291299	chr5	60978256	0.5356610062587981	chr5:60978256:TG:T
chr5:60978520	['G', 'A']	19959	1718.1721701658566	272.39064124072166	0.0265440652896145	0.0250527528282685	1.059526889981657	0.289373	0.289373	chr5	60978520	0.5385419932516751	chr5:60978520:G:A
chr5:60979867	['C', 'T']	19959	10177.54961411246	1084.4814426534856	-0.0394086248089146	0.0116280477284938	-3.389100709687169	0.00070258	0.00070258	chr5	60979867	3.1533042172158767	chr5:60979867:C:T
chr5:60980150	['C', 'A']	19959	10215.023600741595	1086.720399988509	-0.0398524101548687	0.0116094441878334	-3.4327578056349606	0.000598688	0.000598688	chr5	60980150	3.222799446691482	chr5:60980150:C:A
chr5:60981284	['A', 'G']	19959	25279.79975947084	3390.276418923143	-0.003220226373982	0.0105385850374025	-0.3055653451154126	0.759939	0.759939	chr5	60981284	0.1192212669647577	chr5:60981284:A:G
chr5:60981421	['A', 'G']	19959	25282.60036084799	3392.1076046617814	-0.0030055300071477	0.0105404860084857	-0.2851415015140761	0.775539	0.775539	chr5	60981421	0.1103963576712475	chr5:60981421:A:G
chr5:60981546	['T', 'A']	19959	11048.553562481213	1212.247457267418	-0.03568368927714	0.0113518467669101	-3.1434259120864474	0.00167227	0.00167227	chr5	60981546	2.776693601272954	chr5:60981546:T:A
chr5:60981554	['T', 'C']	19959	27342.0	3593.0320402778348	-0.0138508656051745	0.0109190690112887	-1.2685024328406276	0.204633	0.204633	chr5	60981554	0.6890243287751618	chr5:60981554:T:C
chr5:60984215	['T', 'G']	19959	16019.40784726398	1971.2882933190856	-0.0191103973629627	0.0103814160472162	-1.8408276169691973	0.0656617	0.0656617	chr5	60984215	1.1826878774540477	chr5:60984215:T:G
chr5:60984380	['G', 'A']	19959	16026.9076946243	1977.116180230257	-0.0188318679919493	0.0103877850691655	-1.8128857948600363	0.0698645	0.0698645	chr5	60984380	1.155743444718587	chr5:60984380:G:A
chr5:60984519	['A', 'T']	19959	11042.872945068162	1215.8482584302365	-0.0351890889922321	0.0113541495177121	-3.0992271977164103	0.00194296	0.00194296	chr5	60984519	2.7115361401918245	chr5:60984519:A:T
chr5:60985209	['T', 'C']	19959	3020.9081341151705	438.8847686023743	0.0096211120314565	0.019120991484209	0.5031701436299482	0.61485	0.61485	chr5	60985209	0.2112308226278169	chr5:60985209:T:C
chr5:60986857	['A', 'T']	19959	1744.6607306400683	272.25772331927766	0.0243121846257727	0.0250704785051438	0.9697535139101734	0.332181	0.332181	chr5	60986857	0.4786252118338655	chr5:60986857:A:T
chr5:60986901	['T', 'C']	19959	25306.96663823811	3396.8889716652766	-0.0029168758908138	0.0105593161032921	-0.2762371977768989	0.782369	0.782369	chr5	60986901	0.1065883660369962	chr5:60986901:T:C
chr5:60989169	['G', 'A']	19959	1718.1721701658566	272.04527769321567	0.0262817297307774	0.0250529192500954	1.0490485946334296	0.294168	0.294168	chr5	60989169	0.531404572190691	chr5:60989169:G:A
chr5:60989310	['A', 'G']	19959	27349.85150846948	3594.1290201837846	-0.0138926716963751	0.0109211158751209	-1.272092692288309	0.203355	0.203355	chr5	60989310	0.6917451448934545	chr5:60989310:A:G
chr5:60990009	['A', 'C']	19959	16028.212227511904	1973.6988709656505	-0.0189541314932548	0.0103821812221744	-1.8256405939796427	0.0679194	0.0679194	chr5	60990009	1.1680061593047413	chr5:60990009:A:C
chr5:60990270	['T', 'C']	19959	13993.804510147836	1645.2889800737048	-0.0271946570901691	0.0106645848491834	-2.5499967860681774	0.0107798	0.0107798	chr5	60990270	1.967389296635563	chr5:60990270:T:C
chr5:60990556	['G', 'A']	19959	25284.867882919	3388.392431447032	-0.0034727375154566	0.0105422891776986	-0.3294101932626693	0.741849	0.741849	chr5	60990556	0.1296844843980812	chr5:60990556:G:A
chr5:60991175	['A', 'C']	19959	21295.60270676692	2724.2351890784385	-0.016060850488433	0.0101844003614675	-1.5770050192840803	0.11481	0.11481	chr5	60991175	0.9400202830558384	chr5:60991175:A:C
chr5:60992880	['T', 'C']	19959	1720.086180980058	272.3542119856088	0.026241579125852	0.0250404149323034	1.047969021152244	0.294666	0.294666	chr5	60992880	0.5306699722744019	chr5:60992880:T:C
chr5:60993696	['A', 'C']	19959	1420.4270034581268	242.03156094219003	0.0412889602511231	0.0274191515790839	1.5058438307996171	0.132123	0.132123	chr5	60993696	0.8790215737283233	chr5:60993696:A:C
chr5:60994271	['C', 'T']	19959	16025.605852583054	1975.6078651834016	-0.0187543105812604	0.0103791489293768	-1.8069218111110008	0.0707895	0.0707895	chr5	60994271	1.150031155166669	chr5:60994271:C:T
chr5:60994372	['G', 'A']	19959	25278.79960914011	3388.943022066077	-0.0033586912629995	0.010538883908996	-0.318695157096528	0.749961	0.749961	chr5	60994372	0.1249613205085454	chr5:60994372:G:A
chr5:60994976	['A', 'G']	19959	762.2291384754171	65.46607235208144	-0.0612716414789728	0.0368543859171347	-1.6625332359827971	0.0964216	0.0964216	chr5	60994976	1.0158256662008054	chr5:60994976:A:G
chr5:60995834	['C', 'T']	19959	16024.211425707845	1971.987083301454	-0.0190352373005248	0.0103809772239	-1.833665260020046	0.0667186	0.0667186	chr5	60995834	1.175753075359733	chr5:60995834:C:T
chr5:60995949	['C', 'T']	19959	16022.802785850286	1971.371398057148	-0.0191110788156714	0.0103812249694062	-1.840927142219944	0.0656471	0.0656471	chr5	60995949	1.1827844543698662	chr5:60995949:C:T
chr5:60995950	['A', 'T']	19959	16022.802785850286	1971.371398057148	-0.0191110788156714	0.0103812249694062	-1.840927142219944	0.0656471	0.0656471	chr5	60995950	1.1827844543698662	chr5:60995950:A:T
chr5:60996457	['T', 'C']	19959	27343.219816568937	3592.1074092417	-0.0139805859412134	0.01092106689769	-1.2801483657398394	0.200508	0.200508	chr5	60996457	0.6978682949313638	chr5:60996457:T:C
chr5:60996599	['G', 'T']	19959	949.1902280130294	146.14415550290985	0.0260458114627322	0.0334721213613997	0.7781344714162163	0.436499	0.436499	chr5	60996599	0.3600167469068178	chr5:60996599:G:T
chr5:60996931	['A', 'G']	19959	10213.535177390258	1084.3617221406596	-0.0399920600727364	0.0116109654134193	-3.4443354750256803	0.000573642	0.000573642	chr5	60996931	3.241359058699258	chr5:60996931:A:G
chr5:60998813	['TTTA', 'T']	19959	11036.21177649712	1218.6056773506473	-0.0346916534979338	0.0113545622547095	-3.0553052349987944	0.00225128	0.00225128	chr5	60998813	2.647570486833089	chr5:60998813:TTTA:T
chr5:60999222	['G', 'A']	19959	1721.1724708122465	271.87592243972546	0.0260173210698722	0.0250336793534359	1.0392927345017422	0.298681	0.298681	chr5	60999222	0.5247924033001403	chr5:60999222:G:A
chr5:60999484	['G', 'A']	19959	1720.1723705967831	270.9054506584821	0.0255672674428407	0.0250389211283141	1.0211010015894462	0.307219	0.307219	chr5	60999484	0.5125519288098277	chr5:60999484:G:A
chr5:60999753	['T', 'A']	19959	27344.2201172756	3594.3624144138184	-0.0136934431278808	0.0109222030006344	-1.2537253818744625	0.209957	0.209957	chr5	60999753	0.6778696413370933	chr5:60999753:T:A
chr5:61000653	['TAAG', 'T']	19959	25278.06599849662	3388.728307728295	-0.0033829513753966	0.0105391702430405	-0.320988398268877	0.748223	0.748223	chr5	61000653	0.1259689459379243	chr5:61000653:TAAG:T
chr5:61001597	['G', 'A']	19959	25276.79930847865	3388.3867746201727	-0.0034542207451244	0.0105394210373371	-0.3277429313135422	0.743109	0.743109	chr5	61001597	0.1289474788012592	chr5:61001597:G:A
chr5:61001673	['A', 'G']	19959	33400.0	4489.229371924438	-0.0052134329535891	0.0136822143038857	-0.3810372237853741	0.70318	0.70318	chr5	61001673	0.1529334900576631	chr5:61001673:A:G
chr5:61002533	['A', 'G']	19959	25281.13322640469	3390.7125832983343	-0.0032660577529665	0.0105399938131639	-0.3098728339752367	0.756661	0.756661	chr5	61002533	0.1210986499643538	chr5:61002533:A:G
chr5:61002633	['T', 'C']	19959	3990.799799548986	589.2296352028549	0.014760013418341	0.0169125999438736	0.8727229087972129	0.382825	0.382825	chr5	61002633	0.4169997088065698	chr5:61002633:T:C
chr5:61003245	['G', 'A']	19959	25278.86577786688	3390.834784801945	-0.0032181692919026	0.0105393059508758	-0.3053492617922497	0.760103	0.760103	chr5	61003245	0.1191275533761746	chr5:61003245:G:A
chr5:61004078	['A', 'G']	19959	11039.318598706965	1217.2511161696366	-0.0349193068829176	0.011353572382183	-3.075622870711219	0.00210348	0.00210348	chr5	61004078	2.6770616129224454	chr5:61004078:A:G
chr5:61004082	['T', 'C']	19959	1725.2593205051114	267.02231739099966	0.0226216455457856	0.0250093982231561	0.904525784424526	0.365728	0.365728	chr5	61004082	0.4368417889646916	chr5:61004082:T:C
chr5:61004808	['G', 'C']	19959	1628.1631507741645	265.42507895994515	0.0329896237513933	0.0257489471008415	1.2812028244182143	0.200137	0.200137	chr5	61004808	0.6986726144603229	chr5:61004808:G:C
chr5:61005517	['T', 'A']	19959	10205.533974744438	1091.920947277041	-0.0389321200653936	0.0116108540745913	-3.3530797833891364	0.000800663	0.000800663	chr5	61005517	3.096550240516322	chr5:61005517:T:A
chr5:61005983	['T', 'G']	19959	16017.42012931683	1971.6873806730853	-0.018956125519652	0.0103822336577522	-1.8258234349693947	0.0678918	0.0678918	chr5	61005983	1.1681826768211987	chr5:61005983:T:G
chr5:61006615	['C', 'G']	19959	11078.885575380917	1222.5574668521413	-0.0348497958763181	0.0113436286316353	-3.0721911839680933	0.0021278	0.0021278	chr5	61006615	2.672069195445764	chr5:61006615:C:G
chr5:61006879	['C', 'A']	19959	942.0944029663776	142.67383331726447	0.0228075806719266	0.033588183665476	0.6790358448399716	0.497123	0.497123	chr5	61006879	0.3035361432339462	chr5:61006879:C:A
chr5:61006972	['T', 'C']	19959	1726.086481611384	269.33212016884966	0.0237529896293371	0.0250027788205129	0.9500139884391388	0.342117	0.342117	chr5	61006972	0.4658253449240976	chr5:61006972:T:C
chr5:61007339	['A', 'T']	19959	25277.19747330426	3387.5619375301385	-0.0034914345006461	0.0105426104191074	-0.3311736241641134	0.740517	0.740517	chr5	61007339	0.1304649669585105	chr5:61007339:A:T
chr5:61007340	['G', 'T']	19959	25274.663291393048	3387.918658682984	-0.0035488711941122	0.0105407488392688	-0.3366811265714928	0.736361	0.736361	chr5	61007340	0.1329092211638371	chr5:61007340:G:T
chr5:61007435	['G', 'A']	19959	1726.0	269.361952172493	0.0237828568111765	0.0250027107889829	0.951211131140872	0.341509	0.341509	chr5	61007435	0.4665978465978714	chr5:61007435:G:A
chr5:61007696	['T', 'C']	19959	1723.6045008019248	270.4519793773018	0.0248724617036295	0.0250209348717936	0.99406604233915	0.320203	0.320203	chr5	61007696	0.4945746034681172	chr5:61007696:T:C
chr5:61008046	['G', 'A']	19959	1762.2729566094872	269.44546921314696	0.0207638160843436	0.0248587644607092	0.8352714438870096	0.403575	0.403575	chr5	61008046	0.394075744561806	chr5:61008046:G:A
chr5:61010460	['T', 'C']	19959	4048.0140823894953	584.5228806775783	0.0112496706084322	0.0167902457261699	0.6700122673546149	0.502858	0.502858	chr5	61010460	0.2985546362620717	chr5:61010460:T:C
chr5:61012077	['A', 'G']	19959	4367.094016237346	476.423324649252	-0.0241589708776871	0.0163396409809354	-1.4785496759613626	0.139277	0.139277	chr5	61012077	0.8561205964102365	chr5:61012077:A:G
chr5:61012137	['A', 'G']	19959	10457.09571535956	1617.566931862078	0.025145485993021	0.0114827933633736	2.189840502854207	0.0285473	0.0285473	chr5	61012137	1.544434960992611	chr5:61012137:A:G
chr5:61012220	['A', 'G']	19959	10458.62002605994	1620.5312457262396	0.0255518338242965	0.0114829884830701	2.2251902335327296	0.0260796	0.0260796	chr5	61012220	1.5836990739495105	chr5:61012220:A:G
chr5:61012290	['GC', 'G']	19959	24821.461735077435	3348.001159021073	-0.0013137694673899	0.0104740648389864	-0.12543071745172	0.900184	0.900184	chr5	61012290	0.0456687105415787	chr5:61012290:GC:G
chr5:61012447	['C', 'T']	19959	11249.254472563269	1261.3043879505435	-0.0330962996397332	0.0112655124941437	-2.937842344672565	0.00330883	0.00330883	chr5	61012447	2.4803255453087174	chr5:61012447:C:T
chr5:61013009	['A', 'G']	19959	921.7389058817628	153.79941430447295	0.0423737782622337	0.0340418331590008	1.2447560642318083	0.213236	0.213236	chr5	61013009	0.6711394728091492	chr5:61013009:A:G
chr5:61014107	['C', 'T']	19959	11658.584126666	1302.331015150735	-0.033148010907425	0.0111437360217298	-2.9745868748853868	0.00293735	0.00293735	chr5	61014107	2.5320443020259424	chr5:61014107:C:T
chr5:61016378	['T', 'A']	19959	1578.1581400010025	236.71554232997207	0.0182223320021228	0.026226308967272	0.6948111541300979	0.487182	0.487182	chr5	61016378	0.3123087660342247	chr5:61016378:T:A
chr5:61017188	['T', 'C']	19959	1473.1476173773613	233.12552302430484	0.0298671193348217	0.0271663440112119	1.099416223342206	0.2716	0.2716	chr5	61017188	0.5660702343915359	chr5:61017188:T:C
chr5:61017728	['G', 'A']	19959	1473.1476173773613	233.2524680456385	0.0299548015579171	0.0271662534255958	1.1026475049258713	0.270194	0.270194	chr5	61017728	0.5683242992659623	chr5:61017728:G:A
chr5:61018572	['A', 'G']	19959	1577.632349255677	237.0946994482184	0.01837469913762	0.026233646944038	0.7004248847602923	0.48367	0.48367	chr5	61018572	0.3154508492220687	chr5:61018572:A:G
chr5:61019996	['T', 'C']	19959	11321.672464785202	1239.7731664559992	-0.0366225050797846	0.0112330282076332	-3.260252213637138	0.001115	0.001115	chr5	61019996	2.9527251326158206	chr5:61019996:T:C
chr5:61021073	['C', 'G']	19959	27014.27908848532	3553.334482194489	-0.0134983418643911	0.0109104591188226	-1.237192836468621	0.21603	0.21603	chr5	61021073	0.6654859343594363	chr5:61021073:C:G
chr5:61021351	['ATCTGTCGC', 'A']	19959	24912.730148385795	3325.409550666578	-0.0048977084485294	0.0104798867489645	-0.4673436427176416	0.640259	0.640259	chr5	61021351	0.193644308021008	chr5:61021351:ATCTGTCGC:A
chr5:61021606	['T', 'C']	19959	26909.69649746956	3526.432894897948	-0.0144120217927367	0.0108227440232427	-1.3316421197605488	0.182993	0.182993	chr5	61021606	0.7375655229445326	chr5:61021606:T:C
chr5:61022188	['A', 'G']	19959	20545.08809380637	2676.749833532687	-0.0111995116454733	0.0101468598992153	-1.1037416261497153	0.269719	0.269719	chr5	61022188	0.5690884591662673	chr5:61022188:A:G
chr5:61022676	['G', 'A']	19959	10289.546602525555	1104.7003601818749	-0.0384709943717484	0.0115605387407796	-3.327785601897815	0.000876975	0.000876975	chr5	61022676	3.0570127869267782	chr5:61022676:G:A
chr5:61023146	['A', 'G']	19959	10453.571256764882	1116.728362143228	-0.0396149479747212	0.0115034285012359	-3.4437513972869067	0.000574881	0.000574881	chr5	61023146	3.240422044687672	chr5:61023146:A:G
chr5:61024330	['A', 'G']	19959	857.3006716118683	156.6226762343472	0.044865061142722	0.0350084782111832	1.2815484544081164	0.200016	0.200016	chr5	61024330	0.6989352621671348	chr5:61024330:A:G
chr5:61027292	['C', 'T']	19959	12968.131436041816	1967.230915573297	0.0233199125689259	0.0107487266311542	2.169551182121909	0.0300526	0.0300526	chr5	61027292	1.5221179490586902	chr5:61027292:C:T
chr5:61028254	['C', 'T']	19959	31497.73436560433	4154.900834798163	-0.0160502501111702	0.0124141895528278	-1.292895524340867	0.196062	0.196062	chr5	61028254	0.7076065715005085	chr5:61028254:C:T
chr5:61028769	['C', 'T']	19959	11915.387972939112	1295.252308380458	-0.0386785853516901	0.0110560255691616	-3.4984167782295525	0.000469049	0.000469049	chr5	61028769	3.32878178560469	chr5:61028769:C:T
chr5:61030061	['T', 'C']	19959	31601.0	4174.191018144164	-0.015419018286471	0.0124698744747581	-1.2365014834497816	0.216287	0.216287	chr5	61030061	0.6649695831865836	chr5:61030061:T:C
chr5:61030884	['G', 'A']	19959	1592.1595430174875	242.93450815939627	0.0206313491540727	0.0261133563772889	0.790068838949252	0.429497	0.429497	chr5	61030884	0.3670398653321474	chr5:61030884:G:A
chr5:61032053	['T', 'C']	19959	27500.88934549464	3597.912814105966	-0.0151393646064574	0.0109697037757082	-1.3801069669704955	0.167569	0.167569	chr5	61032053	0.7758063220672637	chr5:61032053:T:C
chr5:61033463	['C', 'T']	19959	24492.36280258608	3191.9271078210945	-0.0125081425195237	0.0104516815987179	-1.196758856589938	0.231415	0.231415	chr5	61033463	0.6356084941046831	chr5:61033463:C:T
chr5:61033797	['C', 'T']	19959	25469.82832230908	3268.121775504107	-0.0193363113619352	0.0105768195931984	-1.828178233688484	0.0675377	0.0675377	chr5	61033797	1.1704537333706782	chr5:61033797:C:T
chr5:61034039	['G', 'C']	19959	24710.95234277124	3176.541734772915	-0.0174392445789735	0.0104665240813828	-1.6661925624375502	0.0956908	0.0956908	chr5	61034039	1.0191298145878112	chr5:61034039:G:C
chr5:61034338	['A', 'G']	19959	29562.92473064395	3845.5925997248655	-0.0192148633820167	0.0115384582725221	-1.665288631131536	0.0958709	0.0958709	chr5	61034338	1.0183131956161031	chr5:61034338:A:G
chr5:61037958	['A', 'C']	19959	10846.890223070752	1651.048309269639	0.023872552006274	0.0113427455637978	2.104653751774796	0.0353339	0.0353339	chr5	61037958	1.4518084244105625	chr5:61037958:A:C
chr5:61038584	['G', 'A']	19959	14293.729236629744	1682.782745493593	-0.0282679456856979	0.0105645559174603	-2.6757343996806147	0.00746266	0.00746266	chr5	61038584	2.127106344455916	chr5:61038584:G:A
chr5:61039290	['A', 'G']	19959	31745.3621147582	4191.80042229752	-0.0156224412512987	0.0125424162424517	-1.2455687125437718	0.212937	0.212937	chr5	61039290	0.6717488688590877	chr5:61039290:A:G
chr5:61040652	['C', 'T']	19959	1593.2394768490678	244.07367245269657	0.021071096435179	0.026105870778835	0.8071401491905837	0.419595	0.419595	chr5	61040652	0.3771696956103848	chr5:61040652:C:T
chr5:61043017	['C', 'G']	19959	11930.390979704336	1300.7944252519085	-0.0380781643680086	0.0110523879159438	-3.445243205142872	0.00057172	0.00057172	chr5	61043017	3.2428166149613253	chr5:61043017:C:G
chr5:61043176	['C', 'T']	19959	1240.0	118.1587575225103	-0.0452034986776335	0.0289958519140846	-1.5589643239858029	0.119021	0.119021	chr5	61043176	0.9243764051663558	chr5:61043176:C:T
chr5:61043422	['TGTATA', 'T']	19959	934.140408899579	140.50758888868296	0.0241681484591426	0.033722982547096	0.7166669918768436	0.473588	0.473588	chr5	61043422	0.3245993105077051	chr5:61043422:TGTATA:T
chr5:61043728	['CATCTAT', 'C']	19959	939.9226226529388	140.94417442563525	0.0242089358315792	0.0337441557074783	0.717426034938965	0.47312	0.47312	chr5	61043728	0.3250286928179576	chr5:61043728:CATCTAT:C
chr5:61043779	['C', 'G']	19959	25438.64727108705	3377.5533435039247	-0.0064637945844418	0.0105642747779717	-0.6118540761472776	0.540641	0.540641	chr5	61043779	0.2670910222729369	chr5:61043779:C:G
chr5:61046169	['T', 'C']	19959	11211.808710033078	1161.146632832218	-0.0447261688168272	0.0112401741988637	-3.979134844845064	6.9411e-05	6.9411e-05	chr5	61046169	4.158571698698729	chr5:61046169:T:C
chr5:61046175	['A', 'T']	19959	25430.8224594107	3377.580532187937	-0.0064862271047603	0.0105601593079751	-0.6142167855234802	0.539079	0.539079	chr5	61046175	0.2683475859264325	chr5:61046175:A:T
chr5:61048572	['T', 'C']	19959	943.1417618761276	141.70294032317656	0.0237593371727713	0.0335677568988927	0.7078023486745141	0.479076	0.479076	chr5	61048572	0.3195955852024695	chr5:61048572:T:C
chr5:61048628	['C', 'T']	19959	25425.095464795788	3371.7849907300165	-0.0070857292633401	0.0105606054906921	-0.6709586178165007	0.502255	0.502255	chr5	61048628	0.2990757311121157	chr5:61048628:C:T
chr5:61048750	['A', 'G']	19959	27476.883331662822	3593.4019793928287	-0.0153332608024532	0.0109577481861903	-1.3993076444097483	0.161736	0.161736	chr5	61048750	0.7911933019166917	chr5:61048750:A:G
chr5:61049924	['C', 'T']	19959	36028.415363800355	4853.647643866295	-0.0087419510235199	0.0171145890383758	-0.5107894208805113	0.609504	0.609504	chr5	61049924	0.2150234398860794	chr5:61049924:C:T
chr5:61050998	['A', 'G']	19959	11889.978600781798	1297.119220744947	-0.0378717001591657	0.0110608055853432	-3.423954961232648	0.000618409	0.000618409	chr5	61050998	3.208724198549798	chr5:61050998:A:G
chr5:61051054	['C', 'T']	19959	3224.6462540716616	337.6902152937201	-0.0244752176030327	0.0187878971172655	-1.3027119240790774	0.192688	0.192688	chr5	61051054	0.7151453309909321	chr5:61051054:C:T
chr5:61051745	['G', 'A']	19959	1595.2397775105233	246.0142151284305	0.0218846112320583	0.0260902860636551	0.838803038750291	0.40159	0.40159	chr5	61051745	0.3962171101033022	chr5:61051745:G:A
chr5:61052219	['G', 'A']	19959	27474.259209141484	3592.9714202452465	-0.0152897135685025	0.0109544854464329	-1.3957491333818208	0.162806	0.162806	chr5	61052219	0.7883295938026236	chr5:61052219:G:A
chr5:61052888	['G', 'A']	19959	1280.0641346828338	220.70724648972188	0.0455394011347368	0.0290222549531817	1.569120015250375	0.116636	0.116636	chr5	61052888	0.9331673827822332	chr5:61052888:G:A
chr5:61053176	['A', 'G']	19959	911.0456458562984	104.26211274377071	-0.0251557453942234	0.0337705363294121	-0.7449021581666219	0.45634	0.45634	chr5	61053176	0.3407114619354228	chr5:61053176:A:G
chr5:61053793	['T', 'C']	19959	11914.387772488097	1303.179125434213	-0.0375639982162939	0.011055278925232	-3.397833602421342	0.000680544	0.000680544	chr5	61053793	3.1671437906084	chr5:61053793:T:C
chr5:61054660	['G', 'A']	19959	27471.387518797	3590.481006725396	-0.0154383763442084	0.0109528366119095	-1.409532241850619	0.158693	0.158693	chr5	61054660	0.7994422296939319	chr5:61054660:G:A
chr5:61054838	['A', 'G']	19959	11884.381758957654	1292.7175320268414	-0.0383295112224582	0.0110599647671763	-3.465608799786798	0.000530145	0.000530145	chr5	61054838	3.275605330234576	chr5:61054838:A:G
chr5:61055134	['A', 'G']	19959	5404.083036832873	751.5363325095253	0.0006448553082014	0.0148600040779441	0.0433953654937804	0.965387	0.965387	chr5	61055134	0.0152985537318267	chr5:61055134:A:G
chr5:61056756	['C', 'T']	19959	12119.180094311234	1331.5698254486529	-0.03745670448418	0.0110092820412516	-3.402284031222957	0.000669564	0.000669564	chr5	61056756	3.1742079048081786	chr5:61056756:C:T
chr5:61058156	['G', 'A']	19959	20122.049015185683	2471.0147767504604	-0.0243581442107482	0.0101264340393507	-2.4054019525623533	0.0161637	0.0161637	chr5	61058156	1.791459218706601	chr5:61058156:G:A
chr5:61058695	['C', 'T']	19959	36457.85194857371	4899.352545109785	-0.0135009076567401	0.0180640524621747	-0.7473908573400323	0.454836	0.454836	chr5	61058695	0.3421451684728748	chr5:61058695:C:T
chr5:61059457	['G', 'A']	19959	11167.91680032077	1203.3426826387083	-0.0389991793174809	0.0112622571018871	-3.4628209038973203	0.000535665	0.000535665	chr5	61059457	3.2711067292169203	chr5:61059457:G:A
chr5:61059631	['A', 'G']	19959	1558.0147899328183	243.0257264535892	0.025323211144123	0.0263486963034881	0.961080231539602	0.336523	0.336523	chr5	61059631	0.4729852481362014	chr5:61059631:A:G
chr5:61059759	['A', 'G']	19959	403.2020151386034	49.53410098743263	-0.0240066878106258	0.0508603932587366	-0.4720114468737821	0.636924	0.636924	chr5	61059759	0.19591238611012	chr5:61059759:A:G
chr5:61060656	['T', 'C']	19959	1238.3102134910296	218.0925432666753	0.0516759286093256	0.0294815146405359	1.7528247527104035	0.0796475	0.0796475	chr5	61060656	1.0988278514164502	chr5:61060656:T:C
chr5:61062042	['A', 'C']	19959	37408.0	5043.29507081349	-0.007996768310027	0.0208216227890473	-0.3840607617881528	0.700938	0.700938	chr5	61062042	0.1543203949416091	chr5:61062042:A:C
chr5:61062881	['A', 'G']	19959	13430.672913117549	1505.284344095593	-0.0354095413085984	0.0106958426714321	-3.3105892070734027	0.00093265	0.00093265	chr5	61062881	3.030281305435232	chr5:61062881:A:G
chr5:61063883	['A', 'G']	19959	12122.429466299174	1331.5331010134266	-0.0374620731980586	0.0110026809387342	-3.404813191135613	0.000663397	0.000663397	chr5	61063883	3.178226496769493	chr5:61063883:A:G
chr5:61064331	['C', 'T']	19959	20226.04013830427	2443.551474032795	-0.0281917317284451	0.010133300280994	-2.7820878634497173	0.00540612	0.00540612	chr5	61064331	2.267114318467219	chr5:61064331:C:T
chr5:61065723	['C', 'T']	19959	13416.688849912302	1502.13992161008	-0.0354635624945331	0.0107004480454602	-3.3142128576175764	0.000920652	0.000920652	chr5	61065723	3.0359044990539554	chr5:61065723:C:T
chr5:61065827	['A', 'G']	19959	1554.2336139506915	241.2391606801937	0.0244227378785172	0.0263882123531934	0.9255169524797944	0.354708	0.354708	chr5	61065827	0.4501290164429852	chr5:61065827:A:G
chr5:61067086	['T', 'C']	19959	1555.389646186228	240.5649344636676	0.024067023988422	0.0263808235100907	0.9122923694636104	0.361626	0.361626	chr5	61067086	0.4417403523930269	chr5:61067086:T:C
chr5:61069947	['C', 'T']	19959	1553.077813408157	240.58516889184693	0.0242180337879067	0.0263958100671483	0.9174953799977532	0.358894	0.358894	chr5	61069947	0.4450338021534499	chr5:61069947:C:T
chr5:61070048	['T', 'C']	19959	20248.10139334403	2428.745355278656	-0.0299844997797859	0.0101368004641886	-2.9579846111912187	0.00310021	0.00310021	chr5	61070048	2.5086088872133905	chr5:61070048:T:C
chr5:61070701	['C', 'T']	19959	10890.456413855334	1228.4594196602875	-0.0316946600951579	0.0113660161595645	-2.7885461053551954	0.00529954	0.00529954	chr5	61070701	2.275761825518396	chr5:61070701:C:T
chr5:61072954	['T', 'G']	19959	896.1346963319303	137.95643460591907	0.0246549910790034	0.0342160885843008	0.7205671980378178	0.471184	0.471184	chr5	61072954	0.326809465312822	chr5:61072954:T:G
chr5:61073256	['A', 'G']	19959	20342.095970732687	2454.6112628399537	-0.0289933582329851	0.0101319903142092	-2.8615659247447702	0.00421992	0.00421992	chr5	61073256	2.374695782187113	chr5:61073256:A:G
chr5:61074210	['G', 'A']	19959	1554.077863513378	241.32941113274293	0.0245292777732322	0.0263881442821445	0.9295567551459024	0.352612	0.352612	chr5	61074210	0.4527029119881912	chr5:61074210:G:A
chr5:61074836	['C', 'T']	19959	29652.457005411907	3856.2355014446166	-0.0202528849118995	0.0115486031528832	-1.7537086211887958	0.0794958	0.0794958	chr5	61074836	1.0996558158090366	chr5:61074836:C:T
chr5:61076755	['G', 'A']	19959	1556.0779637238202	242.40055929974585	0.0249274580429053	0.0263717784285093	0.9452323479237716	0.344552	0.344552	chr5	61076755	0.4627452248192596	chr5:61076755:G:A
chr5:61078218	['G', 'C']	19959	471.02359955907406	64.34851902849402	0.0201628867208233	0.0469805904210063	0.429174826032154	0.667801	0.667801	chr5	61078218	0.1753529349459835	chr5:61078218:G:C
chr5:61079085	['A', 'G']	19959	36467.481358989775	4899.043697434358	-0.0136641198469823	0.0180584848784463	-0.7566592623333014	0.449263	0.449263	chr5	61079085	0.347499347170398	chr5:61079085:A:G
chr5:61079569	['A', 'G']	19959	720.0	107.85916372845588	0.0185611611345061	0.037888778636541	0.4898854437235731	0.62422	0.62422	chr5	61079569	0.2046623206586888	chr5:61079569:A:G
chr5:61080474	['G', 'C']	19959	815.0	134.84964767619496	0.0298431598601145	0.035650239656401	0.837109656141011	0.402541	0.402541	chr5	61080474	0.395189878856544	chr5:61080474:G:C
chr5:61082377	['C', 'T']	19959	6742.013379434757	949.4705607417764	0.0048863012673068	0.0134902856406973	0.3622088810755745	0.7172	0.7172	chr5	61082377	0.1443597191098548	chr5:61082377:C:T
chr5:61083188	['C', 'T']	19959	20126.01673598236	2467.4506030566645	-0.0246968409643812	0.0101293406395443	-2.4381489223460746	0.0147714	0.0147714	chr5	61083188	1.8305783412851568	chr5:61083188:C:T
chr5:61084229	['TTA', 'T']	19959	12063.839308375544	1280.7405624054702	-0.0441960912337238	0.0113559341156079	-3.891893945825144	9.97881e-05	9.97881e-05	chr5	61084229	4.000921246412805	chr5:61084229:TTA:T
chr5:61087146	['G', 'A']	19959	12155.82711966326	1329.8515665087743	-0.0380053832590575	0.0109940520098598	-3.456904080949665	0.000547558	0.000547558	chr5	61087146	3.261569871472632	chr5:61087146:G:A
chr5:61087562	['T', 'C']	19959	8013.007366943972	1148.5551604438072	0.0087691335173097	0.0126342370640206	0.6940770125552108	0.487642	0.487642	chr5	61087562	0.3118988961982265	chr5:61087562:T:C
chr5:61087705	['G', 'A']	19959	891.1339446782922	136.30660509392357	0.0246253768239873	0.034597424651183	0.7117690716076264	0.476616	0.476616	chr5	61087705	0.3218313824782848	chr5:61087705:G:A
chr5:61088269	['C', 'T']	19959	29667.432093815776	3861.547184400009	-0.0199907181599457	0.0115503093303991	-1.7307517563475447	0.0835115	0.0835115	chr5	61088269	1.078253715622402	chr5:61088269:C:T
chr5:61088344	['T', 'C']	19959	29675.973693440897	3867.3341462866015	-0.0194523247450932	0.0115525809173521	-1.68380770359942	0.0922345	0.0922345	chr5	61088344	1.0351066021884927	chr5:61088344:T:C
chr5:61088369	['G', 'A']	19959	20135.05292437227	2467.587804848371	-0.0249528269289021	0.0101278248054572	-2.4637893534114603	0.0137561	0.0137561	chr5	61088369	1.8615046757338325	chr5:61088369:G:A
chr5:61089793	['T', 'C']	19959	20143.00921936065	2468.2973193801304	-0.0248993919038138	0.0101280301018371	-2.458463457696208	0.0139617	0.0139617	chr5	61089793	1.855061698068943	chr5:61089793:T:C
chr5:61089911	['G', 'A']	19959	5632.926722840809	778.4212132103074	-0.0001414649142933	0.0145824214470402	-0.0097010578666329	0.99226	0.99226	chr5	61089911	0.0033745155773272	chr5:61089911:G:A
chr5:61090069	['C', 'A']	19959	36427.47534576067	4885.546108222916	-0.0156105375486652	0.0179521583684856	-0.8695632707913825	0.38455	0.38455	chr5	61090069	0.4150471843090081	chr5:61090069:C:A
chr5:61090668	['A', 'G']	19959	718.2159073823485	111.102849365859	0.0231196548359722	0.0379388496116156	0.6093926166093798	0.542271	0.542271	chr5	61090668	0.2657836204893829	chr5:61090668:A:G
chr5:61090826	['C', 'T']	19959	12118.857500877148	1321.9760259794723	-0.0384837243961372	0.0110066843968463	-3.4963957363185223	0.000472614	0.000472614	chr5	61090826	3.32549341763236	chr5:61090826:C:T
chr5:61091045	['C', 'T']	19959	20136.026608538785	2465.555472977799	-0.0250845451257263	0.0101294141600935	-2.476406308328377	0.0132795	0.0132795	chr5	61091045	1.8768182767246968	chr5:61091045:C:T
chr5:61092486	['A', 'T']	19959	29668.918959554954	3859.586995956565	-0.0204213138384846	0.0115503364431226	-1.7680276188529598	0.0770716	0.0770716	chr5	61092486	1.1131056250031148	chr5:61092486:A:T
chr5:61092921	['C', 'T']	19959	539.0	60.2205805793183	-0.0261387978592931	0.0438926613336146	-0.5955163588878818	0.551505	0.551505	chr5	61092921	0.2584505458483307	chr5:61092921:C:T
chr5:61093038	['G', 'A']	19959	12127.075993784149	1331.6572890328955	-0.0374766981727205	0.0110059998226518	-3.405115280448068	0.000662664	0.000662664	chr5	61093038	3.178706622325796	chr5:61093038:G:A
chr5:61093668	['T', 'C']	19959	1450.1453124217069	236.45670176643955	0.0356322827435392	0.027341757778148	1.303218433601119	0.192515	0.192515	chr5	61093668	0.7155354263454377	chr5:61093668:T:C
chr5:61093861	['A', 'G']	19959	20135.05292437228	2467.2361027362736	-0.0248443291932989	0.0101288272983439	-2.452833725120461	0.0141821	0.0141821	chr5	61093861	1.8482594566786528	chr5:61093861:A:G
chr5:61094263	['A', 'C']	19959	9318.400631389057	1414.9416669971238	0.0201516235748344	0.0119553762564123	1.68557000153182	0.0918943	0.0918943	chr5	61094263	1.0367114261037635	chr5:61094263:A:C
chr5:61095582	['G', 'GA']	19959	13445.34729668788	1499.7135728728558	-0.0361741959101898	0.0106931410907473	-3.382934500087242	0.000718536	0.000718536	chr5	61095582	3.143551468017326	chr5:61095582:G:GA
chr5:61096795	['C', 'T']	19959	12126.683376779629	1327.5917905973463	-0.0377669339006751	0.0110069639675396	-3.431185385184569	0.000602168	0.000602168	chr5	61096795	3.2202823271903767	chr5:61096795:C:T
chr5:61096939	['G', 'A']	19959	9247.463322978254	1398.6931669906814	0.0192219811489626	0.0119757764591216	1.60507180595557	0.108494	0.108494	chr5	61096939	0.9645942787642344	chr5:61096939:G:A
chr5:61098141	['A', 'G']	19959	20139.05412719892	2468.718949499645	-0.0247439440641772	0.0101278283954144	-2.443163835139682	0.0145677	0.0145677	chr5	61098141	1.8366090107665485	chr5:61098141:A:G
chr5:61098879	['T', 'A']	19959	8015.007868096621	1147.752617915946	0.0084765076178567	0.0126337671708689	0.6709406231105756	0.502266	0.502266	chr5	61098879	0.2990662196349019	chr5:61098879:T:A
chr5:61099462	['T', 'A']	19959	9317.801082543978	1410.93931275005	0.0198024067654868	0.0119510078712973	1.6569654190460514	0.0975422	0.0975422	chr5	61099462	1.0108074534083302	chr5:61099462:T:A
chr5:61099916	['G', 'A']	19959	20345.11607277101	2448.5465940146005	-0.0296393372155473	0.0101332767576653	-2.9249509240065565	0.00344898	0.00344898	chr5	61099916	2.4623093240190466	chr5:61099916:G:A
chr5:61100122	['TG', 'T']	19959	20126.05859061748	2467.450163598239	-0.0248327672420753	0.0101293147174842	-2.45157426091337	0.0142318	0.0142318	chr5	61100122	1.8467401680373048	chr5:61100122:TG:T
chr5:61101819	['C', 'T']	19959	1553.0778134081572	241.0627150417837	0.0244870344246581	0.0263955149811676	0.92769678644758	0.353576	0.353576	chr5	61101819	0.4515172216603946	chr5:61101819:C:T
chr5:61102118	['T', 'C']	19959	20138.026909200245	2469.5258579941888	-0.0246320552546121	0.0101273161188841	-2.432239199947702	0.0150145	0.0150145	chr5	61102118	1.823489125726508	chr5:61102118:T:C
chr5:61102330	['G', 'A']	19959	1241.248759709346	218.269818291356	0.0507871000071012	0.0294278117192172	1.725819795630126	0.0843953	0.0843953	chr5	61102330	1.0736817386930768	chr5:61102330:G:A
chr5:61102467	['A', 'G']	19959	12172.65929935348	1346.462237102158	-0.0364639764870754	0.010994565565897	-3.3165454577104465	0.000913005	0.000913005	chr5	61102467	3.039526844079651	chr5:61102467:A:G
chr5:61103248	['G', 'C']	19959	20356.09947880124	2450.27956649864	-0.0296067322386993	0.0101318631527408	-2.92214095200153	0.00348024	0.00348024	chr5	61103248	2.458390805742597	chr5:61103248:G:C
chr5:61105021	['G', 'A']	19959	20135.070572903613	2473.492603192628	-0.024391665596198	0.0101288553829796	-2.40813642548252	0.0160432	0.0160432	chr5	61105021	1.7947090024026744	chr5:61105021:G:A
chr5:61105395	['A', 'T']	19959	19014.0344879746	2213.6531985734327	-0.0313324203264307	0.0096234661791148	-3.2558352409893008	0.00113248	0.00113248	chr5	61105395	2.94596945904258	chr5:61105395:A:T
chr5:61105779	['A', 'G']	19959	1666.852465622322	245.6710859762167	0.0177827661648412	0.0240482357089921	0.7394624029816818	0.459635	0.459635	chr5	61105779	0.3375869083385823	chr5:61105779:A:G
chr5:61105909	['A', 'C']	19959	884.6539740102762	152.1655448033944	0.033947028786377	0.0323206480837347	1.0503201760815182	0.293584	0.293584	chr5	61105909	0.5322676166750935	chr5:61105909:A:C
chr5:61106383	['A', 'G']	19959	4439.580024188682	589.0239065101057	0.0019918366239712	0.0151994491035627	0.1310466327035763	0.89574	0.89574	chr5	61106383	0.0478180315783309	chr5:61106383:A:G
chr5:61106963	['G', 'T']	19959	39157.88695783587	5285.321948428698	-0.0237451399577472	0.0357596398186002	-0.6640206690615569	0.506685	0.506685	chr5	61106963	0.2952619524562296	chr5:61106963:G:T
chr5:61107016	['T', 'C']	19959	12442.751823684805	1352.1554612727373	-0.0374953105658778	0.0105687132112126	-3.5477649754085534	0.000389407	0.000389407	chr5	61107016	3.4095962458461644	chr5:61107016:T:C
chr5:61107427	['T', 'G']	19959	18774.34326777612	2224.323655766517	-0.0270675726312153	0.009625988554052	-2.8119265340099697	0.00492938	0.00492938	chr5	61107427	2.3072077013133416	chr5:61107427:T:G
chr5:61108017	['T', 'C']	19959	1666.5345587118263	248.4166578476189	0.0181611605415222	0.0241649219863234	0.7515505554622048	0.45233	0.45233	chr5	61108017	0.3445446074732055	chr5:61108017:T:C
chr5:61109055	['G', 'A']	19959	20156.03948884992	2480.3838251638954	-0.023952552992746	0.0101264842722883	-2.3653375000337853	0.0180232	0.0180232	chr5	61109055	1.7441680979873029	chr5:61109055:G:A
chr5:61113109	['A', 'G']	19959	13048.30751114897	1492.233462841577	-0.0308474361282318	0.0108041059233701	-2.8551586171981547	0.00430597	0.00430597	chr5	61113109	2.365929000262611	chr5:61113109:A:G
chr5:61113250	['T', 'C']	19959	20151.009620202425	2473.367188362088	-0.0245550313467039	0.0101269672936112	-2.4247171571487987	0.0153291	0.0153291	chr5	61113250	1.814483342634712	chr5:61113250:T:C
chr5:61114577	['G', 'A']	19959	13050.269269319437	1495.958961273742	-0.0304244446878713	0.0108035416344081	-2.816154712726123	0.004865	0.004865	chr5	61114577	2.3129171553956294	chr5:61114577:G:A
chr5:61115072	['G', 'A']	19959	1615.404680765761	266.9941490321352	0.040604515779093	0.025868216626905	1.5696681516444808	0.116508	0.116508	chr5	61115072	0.9336442528648334	chr5:61115072:G:A
chr5:61115090	['A', 'G']	19959	37411.0	5047.01197264793	-0.0065920652709517	0.0208321548074284	-0.316437033609268	0.751674	0.751674	chr5	61115090	0.1239704715070157	chr5:61115090:A:G
chr5:61115455	['G', 'A']	19959	7998.801523275041	1144.9084048931263	0.0087344925848069	0.0126418722555041	0.6909176432315217	0.489625	0.489625	chr5	61115455	0.3101364154440777	chr5:61115455:G:A
chr5:61116005	['A', 'G']	19959	11463.723090799758	1209.6548995090964	-0.0427110192437276	0.0111617673862672	-3.826546259714796	0.00013035	0.00013035	chr5	61116005	3.884888964495653	chr5:61116005:A:G
chr5:61116992	['C', 'T']	19959	944.5205534389412	144.23511624131189	0.025925298754589	0.0335516273078198	0.7726986985381399	0.43971	0.43971	chr5	61116992	0.3568336574291123	chr5:61116992:C:T
chr5:61117301	['C', 'G']	19959	20370.061785929043	2460.0874100206347	-0.0289131320535364	0.0101300338857981	-2.85419894735706	0.004319	0.004319	chr5	61117301	2.364616795952501	chr5:61117301:C:G
chr5:61117565	['A', 'G']	19959	5503.102881483337	763.1708201575835	0.0042051550743509	0.0145818569967304	0.2883826850924259	0.773057	0.773057	chr5	61117565	0.1117884829603028	chr5:61117565:A:G
chr5:61118572	['A', 'C']	19959	14452.062764670316	1682.0472926194282	-0.0296256576179637	0.0105811460982724	-2.7998533753163657	0.0051175	0.0051175	chr5	61118572	2.2909421486654566	chr5:61118572:A:C
chr5:61120739	['C', 'CAT']	19959	39192.89101022249	5281.843169335874	-0.0356040252475141	0.0379674863180954	-0.9377503938296056	0.348384	0.348384	chr5	61120739	0.457941798759875	chr5:61120739:C:CAT
chr5:61121569	['A', 'G']	19959	13089.935047361298	1510.3401298106012	-0.029637149582957	0.0107969285676176	-2.7449611616256657	0.00605722	0.00605722	chr5	61121569	2.217726652347778	chr5:61121569:A:G
chr5:61122112	['T', 'C']	19959	658.2308540497195	82.24951591044076	-0.0189589005364679	0.0397179256962809	-0.4773386375070228	0.633126	0.633126	chr5	61122112	0.198509851342414	chr5:61122112:T:C
chr5:61122187	['C', 'G']	19959	7997.003357722762	1147.1514765955685	0.0090519002519952	0.0126467769295149	0.7157476013410169	0.474156	0.474156	chr5	61122187	0.324078749480138	chr5:61122187:C:G
chr5:61122876	['A', 'G']	19959	660.132297669757	83.32101353327795	-0.0182234940246445	0.039659814273434	-0.4594951932705214	0.645884	0.645884	chr5	61122876	0.1898454737751308	chr5:61122876:A:G
chr5:61123275	['T', 'C']	19959	1618.243235117258	267.045650939286	0.0398227210730917	0.0258485353971935	1.5406180838166728	0.123426	0.123426	chr5	61123275	0.9085933454313192	chr5:61123275:T:C
chr5:61123550	['T', 'C']	19959	1618.0810702475198	264.9583576803656	0.038427410283937	0.0258487444488468	1.486625795693198	0.137129	0.137129	chr5	61123550	0.8628706910300604	chr5:61123550:T:C
chr5:61123895	['GA', 'G']	19959	1717.51631333634	295.93022361853247	0.0458905747493201	0.0251255333726953	1.8264517639729263	0.0677972	0.0677972	chr5	61123895	1.168788241968625	chr5:61123895:GA:G
chr5:61123924	['T', 'A']	19959	20164.102762043207	2481.1980495854	-0.0239649531730912	0.0101266027680626	-2.366534337524528	0.017965	0.017965	chr5	61123924	1.7455727784593318	chr5:61123924:T:A
chr5:61124955	['G', 'C']	19959	20387.08579303433	2464.713089757043	-0.0287930027043088	0.010128911060384	-2.8426552995339693	0.00447849	0.00447849	chr5	61124955	2.348868391182614	chr5:61124955:G:C
chr5:61127548	['T', 'C']	19959	13058.888571428568	1498.9576219082182	-0.0303182327672152	0.0108034343897428	-2.806351357675716	0.00501546	0.00501546	chr5	61127548	2.299689228884829	chr5:61127548:T:C
chr5:61129149	['C', 'T']	19959	487.0488049306008	80.12842913469723	0.0418422715533365	0.0460528887418287	0.9085699658908092	0.363588	0.363588	chr5	61129149	0.4393904588378139	chr5:61129149:C:T
chr5:61130433	['T', 'C']	19959	20375.10423975143	2456.872577567362	-0.0292687071256991	0.0101306490926226	-2.8891245623158746	0.00386732	0.00386732	chr5	61130433	2.4125898908996875	chr5:61130433:T:C
chr5:61131167	['A', 'G']	19959	660.3308436513109	83.39100671360845	-0.0180959223213461	0.0396599632520734	-0.4562768302716489	0.648196	0.648196	chr5	61131167	0.1882936533150517	chr5:61131167:A:G
chr5:61131217	['G', 'A']	19959	36462.92269514213	4903.387541404463	-0.0121034260404798	0.0180586743943881	-0.670227823823051	0.50272	0.50272	chr5	61131217	0.2986738366401207	chr5:61131217:G:A
chr5:61131887	['T', 'TG']	19959	20370.16480376924	2457.6452755455907	-0.0291378856229908	0.0101310915938111	-2.8760854990977087	0.00403067	0.00403067	chr5	61131887	2.394622757055512	chr5:61131887:T:TG
chr5:61132954	['G', 'A']	19959	20156.069115878105	2481.9857618926817	-0.0238195883235797	0.0101265183813595	-2.3521991889557823	0.0186724	0.0186724	chr5	61132954	1.728799857746217	chr5:61132954:G:A
chr5:61132985	['C', 'T']	19959	696.6381285805364	89.13350842513438	-0.0170231476141262	0.0397563603971748	-0.4281867717281259	0.66852	0.66852	chr5	61132985	0.1748855954929323	chr5:61132985:C:T
chr5:61133829	['T', 'C']	19959	20157.04961411246	2477.333134746017	-0.0243153734971401	0.0101280554793624	-2.400793868742787	0.0163686	0.0163686	chr5	61133829	1.7859884640379944	chr5:61133829:T:C
chr5:61133868	['A', 'C']	19959	658.0329692353944	83.16281369567756	-0.0181377013162535	0.0397168123365747	-0.4566756557033838	0.647909	0.647909	chr5	61133868	0.1884859872977821	chr5:61133868:A:C
chr5:61133996	['T', 'A']	19959	7992.601804059133	1150.2430450597396	0.0095841863411027	0.012647600567675	0.7577869248652708	0.448588	0.448588	chr5	61133996	0.3481523482374203	chr5:61133996:T:A
chr5:61134259	['CAG', 'C']	19959	14363.878677023304	1676.736749224047	-0.028539863742625	0.0105471489321076	-2.705931614916712	0.0068171	0.0068171	chr5	61134259	2.1664003352916046	chr5:61134259:CAG:C
chr5:61134279	['CAGGT', 'C']	19959	671.0336206032669	88.50639297603061	-0.012194910733118	0.0393480523510706	-0.3099241259595965	0.756622	0.756622	chr5	61134279	0.1211210350500225	chr5:61134279:CAGGT:C
chr5:61134513	['A', 'G']	19959	20163.07157177225	2477.99206189538	-0.0243407197018185	0.0101270305388792	-2.4035396761539163	0.0162463	0.0162463	chr5	61134513	1.789245531457354	chr5:61134513:A:G
chr5:61135128	['CAT', 'C']	19959	5811.789147833079	807.371805119376	0.0046989208209789	0.0142930628606722	0.3287553456375063	0.742344	0.742344	chr5	61135128	0.1293947973068298	chr5:61135128:CAT:C
chr5:61137440	['G', 'A']	19959	20364.101483411847	2458.9146137801176	-0.0290912751953157	0.0101322161100167	-2.871166078520176	0.00409391	0.00409391	chr5	61137440	2.387861709043568	chr5:61137440:G:A
chr5:61138933	['A', 'T']	19959	8000.400841767712	1141.4756513663538	0.0081656359367234	0.0126434723752664	0.6458380810557495	0.518392	0.518392	chr5	61138933	0.2853417092645152	chr5:61138933:A:T
chr5:61139523	['T', 'G']	19959	660.132297669757	83.24561604431729	-0.0182769538262295	0.0396598568456662	-0.4608426575353798	0.644917	0.644917	chr5	61139523	0.1904961749173898	chr5:61139523:T:G
chr5:61141554	['A', 'G']	19959	3147.630819343523	340.9084383705171	-0.0211044902661554	0.0189961523723051	-1.1109876280485136	0.266587	0.266587	chr5	61141554	0.5741610325887788	chr5:61141554:A:G
chr5:61143753	['G', 'A']	19959	20150.009570097205	2476.106131576369	-0.0243697860710416	0.0101275168010391	-2.406294311804175	0.0161243	0.0161243	chr5	61143753	1.7925191301957089	chr5:61143753:G:A
chr5:61146260	['A', 'G']	19959	20155.068765036085	2477.190260253705	-0.0243063863045183	0.0101311994019603	-2.399161771489277	0.0164418	0.0164418	chr5	61146260	1.7840506389081885	chr5:61146260:A:G
chr5:61147600	['A', 'G']	19959	36454.47940469032	4904.41385775461	-0.0116842236681394	0.0180333173183284	-0.6479242538622667	0.517041	0.517041	chr5	61147600	0.2864750171231719	chr5:61147600:A:G
chr5:61148444	['T', 'C']	19959	894.2688317546233	158.64376682728795	0.0563078535883169	0.034481164794977	1.6330032330148956	0.102484	0.102484	chr5	61148444	0.9893439322092548	chr5:61148444:T:C
chr5:61148449	['G', 'A']	19959	20363.10123283552	2460.12191677636	-0.0289948258550487	0.0101325732869561	-2.861546127909504	0.00422019	0.00422019	chr5	61148449	2.374667995935475	chr5:61148449:G:A
chr5:61148575	['C', 'T']	19959	657.0329191301734	83.0048164817157	-0.0180477857241812	0.0397456639266509	-0.45408187815123	0.649775	0.649775	chr5	61148575	0.1872370020875466	chr5:61148575:C:T
chr5:61149976	['T', 'C']	19959	20377.16761064608	2465.002234853026	-0.0285842490683693	0.0101327740082547	-2.820969760608783	0.0047926	0.0047926	chr5	61149976	2.319428816583421	chr5:61149976:T:C
chr5:61150244	['A', 'C']	19959	660.0330694458363	83.31745020843923	-0.0181753031554672	0.0396597334849659	-0.4582810210350255	0.646756	0.646756	chr5	61150244	0.1892595336128809	chr5:61150244:A:C
chr5:61151595	['A', 'G']	19959	11505.187969924811	1234.27314247091	-0.0398590972490576	0.0111682974335178	-3.5689501901546845	0.000359256	0.000359256	chr5	61151595	3.4445959699017905	chr5:61151595:A:G
chr5:61152054	['G', 'A']	19959	658.0329692353944	83.1758622259224	-0.0181052367839584	0.0397167594713303	-0.455858862227362	0.648496	0.648496	chr5	61152054	0.1880926983513509	chr5:61152054:G:A
chr5:61153120	['G', 'A']	19959	20159.02004309265	2477.5943049190014	-0.0242059873272637	0.0101270493220995	-2.3902310097809747	0.016847	0.016847	chr5	61153120	1.7734774241364506	chr5:61153120:G:A
chr5:61154375	['C', 'T']	19959	29668.459410703545	3872.6566036807376	-0.0186097781821187	0.0115515542317307	-1.61101941858178	0.107191	0.107191	chr5	61154375	0.9698416774643508	chr5:61154375:C:T
chr5:61155421	['T', 'C']	19959	11803.5483385957	1248.346643622688	-0.0428126445290584	0.0110508882458203	-3.8741360492221824	0.000107346	0.000107346	chr5	61155421	3.969214133903961	chr5:61155421:T:C
chr5:61156306	['C', 'A']	19959	658.0329692353944	83.18807755364764	-0.0181162632038386	0.0397167815199421	-0.4561362353780424	0.648297	0.648297	chr5	61156306	0.1882259880939344	chr5:61156306:C:A
chr5:61156785	['TGGGA', 'T']	19959	19886.916934189416	2430.136924832728	-0.0254946408942333	0.0101397528409577	-2.5143256738223574	0.0119338	0.0119338	chr5	61156785	1.9232212448247687	chr5:61156785:TGGGA:T
chr5:61157061	['T', 'C']	19959	657.1975642760488	84.928613044962	-0.014314237236505	0.0397455361284709	-0.3601470411730417	0.718741	0.718741	chr5	61157061	0.1434275804585689	chr5:61157061:T:C
chr5:61157331	['T', 'C']	19959	19952.99759410556	2446.6284613685343	-0.0243487863321598	0.0101276966957182	-2.404178073623976	0.0162179	0.0162179	chr5	61157331	1.7900053817806278	chr5:61157331:T:C
chr5:61157335	['C', 'T']	19959	14368.039143945469	1678.3839452534007	-0.0284498967977068	0.0105493846903973	-2.696829969960583	0.00700618	0.00700618	chr5	61157335	2.1545187091532765	chr5:61157335:C:T
chr5:61161800	['C', 'T']	19959	9322.93420854838	1408.001217617359	0.0195435496667119	0.0119428520212951	1.6364223245723908	0.101767	0.101767	chr5	61161800	0.9923930279061934	chr5:61161800:C:T
chr5:61163347	['A', 'C']	19959	13396.013529765483	1540.0496583010934	-0.030421348177959	0.0107169256685105	-2.838626404524362	0.00453539	0.00453539	chr5	61163347	2.343385361841939	chr5:61163347:A:C
chr5:61164790	['G', 'A']	19959	20098.729200487112	2478.730345907146	-0.0244172521284572	0.0102550757846912	-2.3809918757409108	0.0172754	0.0172754	chr5	61164790	1.7625718880474492	chr5:61164790:G:A
chr5:61166012	['T', 'C']	19959	20378.14700280674	2460.891967361656	-0.0289905284093942	0.0101332978706141	-2.8609174209182924	0.00422856	0.00422856	chr5	61166012	2.3738075027257746	chr5:61166012:T:C
chr5:61166807	['T', 'TG']	19959	659.5948548217241	82.41487175429536	-0.0196933557320327	0.0396888085390501	-0.4961941780806107	0.619763	0.619763	chr5	61166807	0.2077743548077383	chr5:61166807:T:TG
chr5:61167997	['C', 'T']	19959	19864.99529010923	2433.8940166448133	-0.0250337109921739	0.0101342759107011	-2.470202233761962	0.013512	0.013512	chr5	61167997	1.869280363437048	chr5:61167997:C:T
chr5:61169495	['G', 'C']	19959	658.0329692353944	83.13404538193268	-0.0181889905010195	0.0397167762112462	-0.4579674443936645	0.646981	0.646981	chr5	61169495	0.1891084731432284	chr5:61169495:G:C
chr5:61170353	['GT', 'G']	19959	37399.873835053615	5045.714935826197	-0.0074114594422084	0.0207954902685454	-0.3563974374491527	0.721547	0.721547	chr5	61170353	0.1417353746524778	chr5:61170353:GT:G
chr5:61170442	['C', 'T']	19959	7984.800421010425	1139.065249612179	0.0079678828227389	0.0126578096465198	0.6294835398263126	0.52904	0.52904	chr5	61170442	0.2765114903040747	chr5:61170442:C:T
chr5:61171762	['A', 'C']	19959	658.0659417748159	83.1327752592793	-0.0185970077875314	0.0397175390545069	-0.4682316233644171	0.639624	0.639624	chr5	61171762	0.1940752490033266	chr5:61171762:A:C
chr5:61171904	['C', 'T']	19959	13048.961365003006	1499.6589136883315	-0.0301040086629207	0.0108044823234552	-2.786251831572589	0.00533718	0.00533718	chr5	61171904	2.272688150074713	chr5:61171904:C:T
chr5:61172856	['C', 'T']	19959	36462.0	4907.279838310134	-0.0112241189401211	0.0180464689398518	-0.6219565155671567	0.533978	0.533978	chr5	61172856	0.2724766356220473	chr5:61172856:C:T
chr5:61172965	['A', 'C']	19959	19873.974439933845	2434.366545402652	-0.024924143057149	0.0101324649897997	-2.459830167904844	0.0139087	0.0139087	chr5	61172965	1.8567134601740567	chr5:61172965:A:C
chr5:61174085	['T', 'C']	19959	20171.042495615133	2484.518000754041	-0.0237635081021258	0.0101271981943072	-2.346503706768958	0.0189602	0.0189602	chr5	61174085	1.7221570858566937	chr5:61174085:T:C
chr5:61175253	['T', 'C']	19959	1501.2256464221286	258.82154347072105	0.0485181737041199	0.0268396703001907	1.8077037892591123	0.0706677	0.0706677	chr5	61175253	1.1507790433048228	chr5:61175253:T:C
chr5:61176481	['C', 'G']	19959	7989.60120270609	1139.4323215489285	0.0079999582663328	0.0126543557192877	0.6321900888355267	0.52727	0.52727	chr5	61176481	0.2779669379518657	chr5:61176481:C:G
chr5:61177039	['A', 'G']	19959	659.0990679494888	82.45854225477323	-0.0195331648103258	0.0396883324583815	-0.4921639081412404	0.622609	0.622609	chr5	61177039	0.2057846057510194	chr5:61177039:A:G
chr5:61177224	['A', 'G']	19959	20368.205022808164	2466.257995704915	-0.0284647983311692	0.0101363608526098	-2.808187153660798	0.00498697	0.00498697	chr5	61177224	2.302163244349041	chr5:61177224:A:G
chr5:61177581	['G', 'A']	19959	659.0	82.50875950681683	-0.0194194203809137	0.0396881350393404	-0.4893004007788328	0.624634	0.624634	chr5	61177581	0.2043743799993415	chr5:61177581:G:A
chr5:61178754	['A', 'T']	19959	9303.932304454578	1406.9880589171871	0.0194997735056503	0.0119644386102099	1.6298109874549496	0.103157	0.103157	chr5	61178754	0.9865012964525828	chr5:61178754:A:T
chr5:61180052	['AGGGGTATTATGTGT', 'A']	19959	13049.923019094873	1499.1216039508886	-0.0301484135351536	0.0108025292798607	-2.790866171625162	0.00526171	0.00526171	chr5	61180052	2.2788730918015205	chr5:61180052:AGGGGTATTATGTGT:A
chr5:61180305	['A', 'G']	19959	659.0	82.50875950681683	-0.0194194203809137	0.0396881350393404	-0.4893004007788328	0.624634	0.624634	chr5	61180305	0.2043743799993415	chr5:61180305:A:G
chr5:61180399	['T', 'G']	19959	1592.2393265183405	287.99489393670706	0.0550680228823949	0.0260990128536574	2.1099657366802647	0.0348737	0.0348737	chr5	61180399	1.4575019727749603	chr5:61180399:T:G
chr5:61180878	['A', 'G']	19959	13044.267765861485	1505.2689237851307	-0.029424334584621	0.0108065310412102	-2.722828858993948	0.00647818	0.00647818	chr5	61180878	2.188546989033361	chr5:61180878:A:G
chr5:61180949	['A', 'G']	19959	14434.616066953991	1694.8627564704486	-0.027363989517239	0.0105373582409072	-2.596854818032927	0.00941507	0.00941507	chr5	61180949	2.026176446704064	chr5:61180949:A:G
chr5:61181047	['G', 'A']	19959	658.0	83.1371050056049	-0.0181732595274173	0.0397167565897319	-0.4575715916368594	0.647265	0.647265	chr5	61181047	0.1889178762476767	chr5:61181047:G:A
chr5:61181264	['A', 'G']	19959	39178.85186670008	5275.626952409096	-0.0482972401650187	0.0376844074644559	-1.2816239769876387	0.199989	0.199989	chr5	61181264	0.698993891189418	chr5:61181264:A:G
chr5:61182113	['TA', 'T']	19959	19942.99839655259	2450.979242784252	-0.0240839286103419	0.010126793383899	-2.378238371944444	0.0174049	0.0174049	chr5	61182113	1.7593284676151395	chr5:61182113:TA:T
chr5:61182664	['A', 'G']	19959	20184.3273958856	2491.1245074588105	-0.0234380672743702	0.0101411783962254	-2.311177888665664	0.0208332	0.0208332	chr5	61182664	1.6812440168691658	chr5:61182664:A:G
chr5:61182731	['C', 'T']	19959	14373.802496991571	1681.6970157694202	-0.028272186383812	0.0105494989298545	-2.679955377198358	0.00736924	0.00736924	chr5	61182731	2.1325772992271945	chr5:61182731:C:T
chr5:61183493	['C', 'T']	19959	1523.0763102515282	266.7709216305205	0.050638566081918	0.0266624547471887	1.8992462082756008	0.0575465	0.0575465	chr5	61183493	1.2399810851864077	chr5:61183493:C:T
chr5:61183497	['A', 'T']	19959	36461.65365535902	4903.410412972753	-0.0124450787778704	0.0180467899916486	-0.6896006870822781	0.490453	0.490453	chr5	61183497	0.3094026046319414	chr5:61183497:A:T
chr5:61184745	['A', 'C']	19959	896.0448942779838	157.15387402219574	0.0526089752992818	0.0344485742689782	1.5271742420602148	0.126734	0.126734	chr5	61184745	0.8971068576382147	chr5:61184745:A:C
chr5:61184901	['T', 'C']	19959	553.0831328923632	79.3101104096116	0.0034205955060019	0.043413095069364	0.0787917908303153	0.937199	0.937199	chr5	61184901	0.028168183471056	chr5:61184901:T:C
chr5:61185581	['G', 'A']	19959	12997.209563430402	1484.0081601628597	-0.0310804972665159	0.0108151994081621	-2.8737794000413674	0.00406021	0.00406021	chr5	61185581	2.391451503496054	chr5:61185581:G:A
chr5:61186277	['A', 'G']	19959	20384.191729323305	2470.8880570994043	-0.0283196175237371	0.0101367533483052	-2.793756200891652	0.00521494	0.00521494	chr5	61186277	2.28275068394288	chr5:61186277:A:G
chr5:61186868	['G', 'A']	19959	1481.0	256.5626461221256	0.0493520402548565	0.0270433393771686	1.824924043830251	0.0680274	0.0680274	chr5	61186868	1.1673161274111945	chr5:61186868:G:A
chr5:61186971	['G', 'T']	19959	540.0	74.90260273291513	-0.0036850269559118	0.0439098811295865	-0.0839224990164875	0.933119	0.933119	chr5	61186971	0.0300629674563048	chr5:61186971:G:T
chr5:61187720	['A', 'G']	19959	1859.093145605772	304.91603504046503	0.0383916028216766	0.0241682647208712	1.5885130051775025	0.112186	0.112186	chr5	61187720	0.9500613365032844	chr5:61187720:A:G
chr5:61188086	['G', 'A']	19959	13671.6849884758	1959.01355498742	0.0096457573948446	0.010706122214048	0.900957153486247	0.367622	0.367622	chr5	61188086	0.4345985065549506	chr5:61188086:G:A
chr5:61188108	['C', 'G']	19959	2780.5572538210977	282.277582924714	-0.0278439163178176	0.0200779952562209	-1.386787672897293	0.165522	0.165522	chr5	61188108	0.7811442747364965	chr5:61188108:C:G
chr5:61188260	['G', 'A']	19959	964.0483014330092	182.5555293303843	0.0680249376004929	0.0331812348234258	2.050102654783286	0.0403675	0.0403675	chr5	61188260	1.3939681460522677	chr5:61188260:G:A
chr5:61188352	['C', 'T']	19959	30431.574113048708	4021.9617507670105	-0.0145337676722609	0.0118939111721994	-1.2219502451163295	0.221741	0.221741	chr5	61188352	0.6541539982365201	chr5:61188352:C:T
chr5:61188387	['C', 'T']	19959	654.0	73.93146328088623	-0.0332141931483591	0.0398332766293831	-0.8338303036777702	0.404387	0.404387	chr5	61188387	0.3932028143051047	chr5:61188387:C:T
chr5:61188833	['A', 'G']	19959	31956.2021846971	4302.644720540776	-0.0027020092296303	0.0126417142595887	-0.2137375655031017	0.830754	0.830754	chr5	61188833	0.0805275589583751	chr5:61188833:A:G
chr5:61190059	['T', 'C']	19959	1343.0672913117546	170.33057931315562	-0.0183751773101751	0.028026120832707	-0.6556446901752806	0.51206	0.51206	chr5	61190059	0.2906791481214018	chr5:61190059:T:C
chr5:61190603	['G', 'GA']	19959	1446.072452149514	149.59034494239955	-0.0415102594981664	0.0270312035848438	-1.5356422945754753	0.124642	0.124642	chr5	61190603	0.9043355909456194	chr5:61190603:G:GA
chr5:61190688	['A', 'G']	19959	11002.756339581038	1237.257566626549	-0.0313083300428665	0.0113251583776756	-2.7644937932684392	0.00570635	0.00570635	chr5	61190688	2.243641594332114	chr5:61190688:A:G
chr5:61191845	['G', 'T']	19959	1346.202345159351	168.50679023666356	-0.0201234104411571	0.0279980101492706	-0.7187443083944083	0.472307	0.472307	chr5	61191845	0.3257756177541384	chr5:61191845:G:T
chr5:61192023	['C', 'A']	19959	1505.0	267.09198724699183	0.0537097571802839	0.0267932779386941	2.0045982168802814	0.0450195	0.0450195	chr5	61192023	1.3465993327128156	chr5:61192023:C:A
chr5:61192260	['G', 'A']	19959	1357.1359923836249	171.5776432905447	-0.0188008465679918	0.0278953388111683	-0.6739780683525766	0.500333	0.500333	chr5	61192260	0.3007408518132518	chr5:61192260:G:A
chr5:61192340	['A', 'G']	19959	17000.962560144344	2358.675589124342	0.0026915672232199	0.0103175397474995	0.260872968662156	0.794193	0.794193	chr5	61192340	0.100073945117478	chr5:61192340:A:G
chr5:61192470	['T', 'C']	19959	16021.6054517212	2011.237253550664	-0.0152622416440411	0.0104173441888105	-1.4650799059163848	0.142915	0.142915	chr5	61192470	0.8449221863570484	chr5:61192470:T:C
chr5:61192552	['G', 'C']	19959	15491.8809261301	2151.6003406044983	0.0018490255570971	0.0104685872258341	0.1766260830815961	0.859804	0.859804	chr5	61192552	0.0656005387795064	chr5:61192552:G:C
chr5:61193706	['G', 'A']	19959	8066.808337926543	1043.9307468989864	-0.0102932733939218	0.0126123284918043	-0.8161279180613288	0.414437	0.414437	chr5	61193706	0.3825414787007778	chr5:61193706:G:A
chr5:61194236	['C', 'A']	19959	1384.069345625814	178.97688406140458	-0.0186366956882751	0.0276719893576394	-0.6734859372562626	0.500646	0.500646	chr5	61194236	0.3004692493575236	chr5:61194236:C:A
chr5:61197373	['G', 'C']	19959	13881.868634723332	1940.014187858644	0.0046369802992919	0.0106677712874437	0.4346718892211172	0.663805	0.663805	chr5	61197373	0.1779594806646378	chr5:61197373:G:C
chr5:61197868	['A', 'G']	19959	18831.491578947367	2669.4158994653053	0.010482871763415	0.0101934857023303	1.0283893134826865	0.303779	0.303779	chr5	61197868	0.5174422518667421	chr5:61197868:A:G
chr5:61199225	['G', 'A']	19959	1335.1337876434336	170.99321968352905	-0.0186658635975822	0.0281456453270954	-0.6631883327120884	0.507218	0.507218	chr5	61199225	0.2948053427407488	chr5:61199225:G:A
chr5:61199888	['A', 'G']	19959	35360.54331813399	4769.756591006366	-0.0044985240137025	0.0158854576390886	-0.2831850435730143	0.777038	0.777038	chr5	61199888	0.1095577420912703	chr5:61199888:A:G
chr5:61200565	['C', 'T']	19959	28210.0	3759.5837894998	-0.0061942316604486	0.0111080944462624	-0.5576322465040655	0.577102	0.577102	chr5	61200565	0.238747420601303	chr5:61200565:C:T
chr5:61201153	['A', 'G']	19959	35359.77162040285	4751.2311448748815	-0.0090629030217237	0.0158659844547586	-0.5712159272288647	0.56786	0.56786	chr5	61201153	0.2457587218977961	chr5:61201153:A:G
chr5:61202625	['T', 'C']	19959	36613.83445234994	4893.438989868979	-0.0233466651728845	0.0183942756084048	-1.269235368106418	0.204372	0.204372	chr5	61202625	0.6895786050072998	chr5:61202625:T:C
chr5:61203358	['A', 'G']	19959	16987.969209025236	2144.3491128625824	-0.0151672505403241	0.0103706782429345	-1.4625128834420749	0.143616	0.143616	chr5	61203358	0.842797173431989	chr5:61203358:A:G
chr5:61203369	['A', 'T']	19959	1486.6945258054752	265.1639331317717	0.0548565634323095	0.0270548657491017	2.027604348180174	0.0426139	0.0426139	chr5	61203369	1.3704487175955662	chr5:61203369:A:T
chr5:61203378	['T', 'TG']	19959	1475.4435423244624	260.51839468044915	0.0526230565619278	0.0270475901301778	1.945572833241608	0.0517201	0.0517201	chr5	61203378	1.2863406440892808	chr5:61203378:T:TG
chr5:61203460	['A', 'G']	19959	948.0950042591572	115.27766478109068	-0.026606037932356	0.0331400976433254	-0.802835230562894	0.42208	0.42208	chr5	61203460	0.3746052261337287	chr5:61203460:A:G
chr5:61204364	['A', 'G']	19959	16867.845124762	2112.621666348066	-0.0166682761486083	0.0103134774599275	-1.6161645006131145	0.106075	0.106075	chr5	61204364	0.9743869595613464	chr5:61204364:A:G
chr5:61204446	['A', 'G']	19959	33365.01503307276	4405.350936512665	-0.0229455469239868	0.0136585387703208	-1.679941559623212	0.0929843	0.0929843	chr5	61204446	1.031590374015573	chr5:61204446:A:G
chr5:61204517	['A', 'G']	19959	13184.945413533836	1893.139912300852	0.0108055532405076	0.0108290993878028	0.9978256596922732	0.318376	0.318376	chr5	61204517	0.4970596779331581	chr5:61204517:A:G
chr5:61204822	['C', 'T']	19959	511.0	80.64391160230167	0.0223088227309746	0.0451681566482829	0.4939059812577659	0.621378	0.621378	chr5	61204822	0.206644127083199	chr5:61204822:C:T
chr5:61205768	['G', 'A']	19959	36612.50315694528	4898.4347910779525	-0.0218220526854311	0.018387920638753	-1.186760216891548	0.235336	0.235336	chr5	61205768	0.6283116325118097	chr5:61205768:G:A
chr5:61206183	['C', 'T']	19959	11517.885386388694	1296.3364280988894	-0.0329151417661083	0.0111841337120811	-2.943021123804449	0.00325401	0.00325401	chr5	61206183	2.487581116753141	chr5:61206183:C:T
chr5:61206756	['G', 'A']	19959	1474.073855095701	262.11026895978176	0.0542167226202137	0.0270562219550778	2.0038541489728794	0.0450992	0.0450992	chr5	61206756	1.3458311618618848	chr5:61206756:G:A
chr5:61207306	['G', 'A']	19959	30437.57501503307	4011.5411918838513	-0.0159338067955459	0.01188709064342	-1.3404294855247736	0.180121	0.180121	chr5	61207306	0.7444356505761027	chr5:61207306:G:A
chr5:61207476	['G', 'T']	19959	1472.2212868310282	259.0831659587303	0.0515856510995761	0.0270719128025834	1.905504478968825	0.0567289	0.0567289	chr5	61207476	1.2461956375275192	chr5:61207476:G:T
chr5:61208775	['C', 'T']	19959	7549.269433167946	966.9057544647212	-0.0109205137044588	0.0129549363388795	-0.842961587675642	0.39926	0.39926	chr5	61208775	0.398744197567861	chr5:61208775:C:T
chr5:61209921	['TTTTA', 'T']	19959	16854.288901142972	2105.686408171728	-0.0173674345242494	0.0103208383299534	-1.682754246217108	0.0924383	0.0924383	chr5	61209921	1.034148050075318	chr5:61209921:TTTTA:T
chr5:61209988	['T', 'C']	19959	16854.600150375943	2102.8090250266737	-0.0175755553196346	0.0103175962750033	-1.7034544530701603	0.0884986	0.0884986	chr5	61209988	1.0530635995517097	chr5:61209988:T:C
chr5:61210123	['ATTTTC', 'A']	19959	13363.686898556534	1926.052714158991	0.0113101800214603	0.0108010387352632	1.0471381779730913	0.295049	0.295049	chr5	61210123	0.5301058529626803	chr5:61210123:ATTTTC:A
chr5:61210344	['G', 'A']	19959	1427.2860435980956	184.0095759159751	-0.0169711655901398	0.0272344307867113	-0.6231511032138293	0.533192	0.533192	chr5	61210344	0.2731163753533016	chr5:61210344:G:A
chr5:61211331	['A', 'C']	19959	35361.54341834945	4748.679667398583	-0.0096341111639161	0.0158674664918357	-0.6071612735954561	0.543751	0.543751	chr5	61211331	0.2645999313355452	chr5:61211331:A:C
chr5:61211503	['GT', 'G']	19959	30442.62629046808	4010.068468679194	-0.0161636169176432	0.011890779060167	-1.359340446564166	0.174054	0.174054	chr5	61211503	0.7593159915812666	chr5:61211503:GT:G
chr5:61211946	['C', 'T']	19959	1480.370852961812	263.00250551523857	0.0532812903497749	0.0269856172677495	1.9744328922003684	0.0483463	0.0483463	chr5	61211946	1.3156367573838763	chr5:61211946:C:T
chr5:61212144	['T', 'C']	19959	13159.318635065392	1890.249189282517	0.0110105440941953	0.0108257298245138	1.0170717607659974	0.309132	0.309132	chr5	61212144	0.5098560363339915	chr5:61212144:T:C
chr5:61213085	['C', 'T']	19959	13159.659334602666	1892.815369733379	0.0112486662441829	0.0108256100834052	1.0390791980792091	0.298781	0.298781	chr5	61213085	0.5246470235149963	chr5:61213085:C:T
chr5:61214083	['A', 'G']	19959	36619.33891255324	4894.450205466284	-0.0231612777690244	0.0184015815915335	-1.2586569069519946	0.208169	0.208169	chr5	61214083	0.6815839440441991	chr5:61214083:A:G
chr5:61215059	['A', 'G']	19959	13357.007666867108	1925.828284156136	0.0115230072320457	0.0107969115889781	1.067250309228135	0.285872	0.285872	chr5	61215059	0.5438283799375591	chr5:61215059:A:G
chr5:61215600	['A', 'G']	19959	1834.27570655442	319.9387386112556	0.0477884350794329	0.0242876176991811	1.967604878803903	0.0491274	0.0491274	chr5	61215600	1.3086762196944512	chr5:61215600:A:G
chr5:61215698	['G', 'A']	19959	13352.67602104736	1921.5700697794991	0.0111625109617275	0.0108011854649705	1.0334523926034618	0.301405	0.301405	chr5	61215698	0.5208495474613399	chr5:61215698:G:A
chr5:61216392	['T', 'C']	19959	26559.65355317229	3484.376952700461	-0.0110238894622611	0.0107988779640095	-1.0208365627430485	0.307344	0.307344	chr5	61216392	0.5123752608002452	chr5:61216392:T:C
chr5:61217121	['AT', 'A']	19959	26556.652801443324	3484.248826686345	-0.0110134633028946	0.0107956811796612	-1.0201730784384089	0.307659	0.307659	chr5	61217121	0.511930375901269	chr5:61217121:AT:A
chr5:61217292	['T', 'A']	19959	1429.286444500125	183.31257259102216	-0.0175441681844334	0.0272172818605754	-0.6445966307108107	0.519196	0.519196	chr5	61217292	0.2846686620948586	chr5:61217292:T:A
chr5:61217631	['CA', 'C']	19959	26771.706675353314	3522.437404325056	-0.0105355511410693	0.010829116028615	-0.9728911494927192	0.330619	0.330619	chr5	61217631	0.4806721920287865	chr5:61217631:CA:C
chr5:61217674	['A', 'G']	19959	8053.403497344423	1213.8694849612104	0.0216841963249105	0.0125775341897175	1.7240419304634371	0.0847158	0.0847158	chr5	61217674	1.072035583613967	chr5:61217674:A:G
chr5:61217739	['C', 'T']	19959	16861.689632710328	2107.541280495124	-0.0170558906990492	0.0103144849344833	-1.6535862728373465	0.0982273	0.0982273	chr5	61217739	1.0077677933574505	chr5:61217739:C:T
chr5:61220107	['G', 'A']	19959	26561.99248346362	3485.314667415972	-0.0110323142025072	0.0107968078409669	-1.021812591740936	0.306882	0.306882	chr5	61220107	0.5130285841323011	chr5:61220107:G:A
chr5:61220292	['G', 'A']	19959	16870.845275077663	2107.7426933105585	-0.0170591523881833	0.0103123893207645	-1.654238591810517	0.0980948	0.0980948	chr5	61220292	1.008354013936686	chr5:61220292:G:A
chr5:61222494	['C', 'A']	19959	1968.0986070748568	307.40702830410487	0.0187174292400318	0.0232972421185093	0.8034182391554888	0.421743	0.421743	chr5	61222494	0.3749521170058255	chr5:61222494:C:A
chr5:61223928	['G', 'T']	19959	26673.728521992063	3506.0857496412186	-0.0104651375231298	0.0108287595805265	-0.9664207100829364	0.333845	0.333845	chr5	61223928	0.4764551238147145	chr5:61223928:G:T
chr5:61225150	['CTCA', 'C']	19959	1377.0689948892675	175.5328364337192	-0.017136565798069	0.0277132190034146	-0.6183534939033101	0.536349	0.536349	chr5	61225150	0.2705525247644904	chr5:61225150:CTCA:C
chr5:61225772	['G', 'A']	19959	1484.3718552671144	263.569428042857	0.0534715148916946	0.0269560721629006	1.983653796760751	0.0473081	0.0473081	chr5	61225772	1.325064493847134	chr5:61225772:G:A
chr5:61225912	['G', 'A']	19959	949.0	115.9916869595719	-0.0261091837590037	0.0331240676677023	-0.7882239591142222	0.430575	0.430575	chr5	61225912	0.3659511897406807	chr5:61225912:G:A
chr5:61225914	['T', 'C']	19959	22947.898511502022	2966.4279718355447	-0.014904783867036	0.0102640037132999	-1.4521413167186044	0.146478	0.146478	chr5	61225914	0.8342275984912699	chr5:61225914:T:C
chr5:61226198	['CT', 'C']	19959	1004.1509320505112	138.0619243232198	0.0102421624923585	0.032371549940195	0.3163939481205083	0.751707	0.751707	chr5	61226198	0.1239514055245334	chr5:61226198:CT:C
chr5:61226587	['A', 'G']	19959	25371.89840617482	3343.953876485833	-0.0077269385049036	0.010588924251003	-0.7297189328908149	0.465571	0.465571	chr5	61226587	0.3320140793294273	chr5:61226587:A:G
chr5:61226625	['T', 'C']	19959	22178.77851844427	2860.97578892488	-0.0131258532660813	0.0102352668340931	-1.282414369731897	0.199712	0.199712	chr5	61226625	0.6995958390992112	chr5:61226625:T:C
chr5:61226896	['T', 'G']	19959	26751.680663426367	3514.662928355682	-0.0111479406783459	0.0108201154242844	-1.03029775942369	0.302883	0.302883	chr5	61226896	0.5187251017525933	chr5:61226896:T:G
chr5:61227854	['C', 'T']	19959	3302.4963920625373	511.6315482764402	0.0230325651549391	0.0183927006085831	1.2522666271309173	0.210487	0.210487	chr5	61227854	0.6767747216934371	chr5:61227854:C:T
chr5:61228703	['C', 'G']	19959	21962.40150338261	2821.9251106116367	-0.0136389015920502	0.0102209351812104	-1.3344083834053906	0.182085	0.182085	chr5	61228703	0.7397258295238451	chr5:61228703:C:G
chr5:61228758	['T', 'C']	19959	32446.25129027409	4452.906350073647	0.0114902144956041	0.0130043624176064	0.8835661546964971	0.376941	0.376941	chr5	61228758	0.4237266216235269	chr5:61228758:T:C
chr5:61228904	['A', 'G']	19959	4887.489752968882	711.6096919917311	0.0096431139734468	0.0153689529139082	0.6274411814171311	0.530377	0.530377	chr5	61228904	0.2754153175400557	chr5:61228904:A:G
chr5:61230499	['T', 'C']	19959	16896.539687312084	2106.36353624	-0.01778353599467	0.0103082582492991	-1.725173697106317	0.0845117	0.0845117	chr5	61230499	1.0730831621308732	chr5:61230499:T:C
chr5:61231591	['A', 'C']	19959	1474.073855095701	258.2129783304192	0.0508674999924003	0.0270545760336303	1.880181006317352	0.060098	0.060098	chr5	61231591	1.2211399806331429	chr5:61231591:A:C
chr5:61231594	['A', 'T']	19959	1474.073855095701	258.2129783304192	0.0508674999924003	0.0270545760336303	1.880181006317352	0.060098	0.060098	chr5	61231594	1.2211399806331429	chr5:61231594:A:T
chr5:61231679	['G', 'A']	19959	425.0212947189097	78.31428667597076	0.0554972180145612	0.049004691503883	1.132487855987497	0.257443	0.257443	chr5	61231679	0.589318912353753	chr5:61231679:G:A
chr5:61231693	['A', 'C']	19959	4908.737823211064	725.252477649363	0.0119702350888597	0.0153222004100595	0.7812347292495233	0.434674	0.434674	chr5	61231693	0.3618363363314257	chr5:61231693:A:C
chr5:61232300	['A', 'G']	19959	1331.2000901984366	180.4346932678736	-0.0063938030807032	0.0282447550071489	-0.2263713414786196	0.820915	0.820915	chr5	61232300	0.0857018087052149	chr5:61232300:A:G
chr5:61233623	['C', 'A']	19959	16960.34735311811	2107.0641507158493	-0.0189240660691608	0.0103000956846317	-1.8372709000554748	0.0661848	0.0661848	chr5	61233623	1.1792417391719523	chr5:61233623:C:A
chr5:61234600	['G', 'A']	19959	26578.658314122487	3490.0887505028813	-0.0107633694516771	0.0107925171776935	-0.9972992652653216	0.318631	0.318631	chr5	61234600	0.4967119734376004	chr5:61234600:G:A
chr5:61234604	['C', 'T']	19959	1331.0	180.29354672651675	-0.0064546445028062	0.0282446115223006	-0.2285265809979334	0.819239	0.819239	chr5	61234604	0.0865893812197678	chr5:61234604:C:T
chr5:61235893	['G', 'A']	19959	32454.87823211065	4447.456313182478	0.01028200411081	0.0129999522739316	0.7909262968163546	0.428996	0.428996	chr5	61235893	0.3675467571999526	chr5:61235893:G:A
chr5:61236181	['G', 'A']	19959	26784.051721545628	3520.675457831081	-0.0110270355116318	0.0108250772031435	-1.0186565236162684	0.308378	0.308378	chr5	61236181	0.5109166125257723	chr5:61236181:G:A
chr5:61237380	['T', 'C']	19959	11246.253871210223	1262.857969371904	-0.0329752341817773	0.0112739528825033	-2.924904381404088	0.0034495	0.0034495	chr5	61237380	2.4622438507173867	chr5:61237380:T:C
chr5:61238155	['T', 'C']	19959	16895.23248471485	2111.1256192669466	-0.0174057551930584	0.0103078965661186	-1.6885845799297132	0.0913147	0.0913147	chr5	61238155	1.0394593033529709	chr5:61238155:T:C
chr5:61238711	['A', 'T']	19959	1331.2668003006766	180.2302141862724	-0.006506938946546	0.0282447879743228	-0.2303766256790973	0.817801	0.817801	chr5	61238711	0.0873523627298163	chr5:61238711:A:T
chr5:61238893	['G', 'A']	19959	4611.231035173865	661.6426766611846	0.0082443389365474	0.0157848145782197	0.5222955832451273	0.60147	0.60147	chr5	61238893	0.2207860294369818	chr5:61238893:G:A
chr5:61239116	['A', 'G']	19959	26795.02751052315	3526.789740318708	-0.0105446005629301	0.0108251068778107	-0.9740874322954196	0.330025	0.330025	chr5	61239116	0.4814531602711893	chr5:61239116:A:G
chr5:61239193	['A', 'G']	19959	16898.079837618403	2111.5359894016374	-0.0174472474797197	0.0103090056014899	-1.6924277815115418	0.0905801	0.0905801	chr5	61239193	1.0429672041937526	chr5:61239193:A:G
chr5:61239514	['T', 'G']	19959	31158.561128369576	4183.830913020412	-0.0037480516876677	0.0122480822731665	-0.3060113088788717	0.759599	0.759599	chr5	61239514	0.1194156156764204	chr5:61239514:T:G
chr5:61240482	['G', 'C']	19959	4714.8898300837045	682.5631468301723	0.0095012061013657	0.0156171416019295	0.6083831691832656	0.54294	0.54294	chr5	61240482	0.2652481614031797	chr5:61240482:G:C
chr5:61241095	['A', 'G']	19959	4730.184975443521	687.6270188015548	0.0094754085588761	0.0156004591739845	0.6073801067777187	0.543606	0.543606	chr5	61241095	0.2647157584286696	chr5:61241095:A:G
chr5:61241574	['A', 'T']	19959	16927.87385309601	2117.306961989208	-0.0168613419808449	0.0102939057886018	-1.6379926460484064	0.101439	0.101439	chr5	61241574	0.993795040777628	chr5:61241574:A:T
chr5:61242769	['G', 'A']	19959	3442.172462170558	542.2694811830528	0.0290670515638755	0.0179015774809641	1.6237145354807063	0.104453	0.104453	chr5	61242769	0.981079082110332	chr5:61242769:G:A
chr5:61242781	['G', 'A']	19959	31148.484988221146	4182.747828298134	-0.003708807517595	0.0122250938420742	-0.3033766092519223	0.761606	0.761606	chr5	61242781	0.1182696431994392	chr5:61242781:G:A
chr5:61242791	['C', 'T']	19959	1331.5337075835796	181.70042568741525	-0.0061636157865514	0.0281350869287793	-0.2190722140704195	0.826596	0.826596	chr5	61242791	0.0827067006537914	chr5:61242791:C:T
chr5:61242817	['A', 'T']	19959	1333.467672413793	180.05652174385168	-0.0076162415809056	0.0281160040119975	-0.2708863456434157	0.786481	0.786481	chr5	61242817	0.104311764706082	chr5:61242817:A:T
chr5:61243041	['G', 'A']	19959	16905.645653483225	2108.340458774802	-0.0173634930376433	0.0102956602146199	-1.6864866046168534	0.0917178	0.0917178	chr5	61243041	1.0375463710737938	chr5:61243041:G:A
chr5:61246659	['A', 'G']	19959	1331.066690049103	182.0969507445506	-0.005414960385634	0.028222621369709	-0.1918659615171641	0.847849	0.847849	chr5	61246659	0.0716814877269058	chr5:61246659:A:G
chr5:61247268	['G', 'A']	19959	1385.4859161988777	126.88334571896222	-0.0502412614239332	0.0275411134180658	-1.8242276795889127	0.0681326	0.0681326	chr5	61247268	1.1666450376845905	chr5:61247268:G:A
chr5:61248559	['A', 'G']	19959	22193.89579469701	2860.5212669768166	-0.0133291911245927	0.0102333150517641	-1.3025291469253506	0.192751	0.192751	chr5	61248559	0.7150033601337871	chr5:61248559:A:G
chr5:61249238	['C', 'T']	19959	1476.073955306143	257.3295390623771	0.0505694670525845	0.0270408196819047	1.8701159080035137	0.0614824	0.0614824	chr5	61249238	1.2112491879124878	chr5:61249238:C:T
chr5:61249645	['G', 'A']	19959	1476.2218881539388	258.3593275516096	0.051097178352001	0.0270401633160908	1.8896771352558543	0.0588156	0.0588156	chr5	61249645	1.2305074682205803	chr5:61249645:G:A
chr5:61249688	['G', 'T']	19959	16889.07713125846	2113.027537895573	-0.0169896265009912	0.0103112949510386	-1.6476714691669114	0.0994359	0.0994359	chr5	61249688	1.0024567910848834	chr5:61249688:G:T
chr5:61250143	['A', 'G']	19959	16251.071113561193	2036.0380999491915	-0.016558584351774	0.0103860555450739	-1.59430924280274	0.110883	0.110883	chr5	61250143	0.9551350324994	chr5:61250143:A:G
chr5:61250347	['G', 'A']	19959	26796.71293976145	3529.5068562951324	-0.010241980678666	0.0108237658391383	-0.9462492842954388	0.344033	0.344033	chr5	61250347	0.4633998974560157	chr5:61250347:G:A
chr5:61250431	['T', 'C']	19959	26797.39835605453	3529.627566640861	-0.0102318181206254	0.0108238374980162	-0.9453041144141964	0.344515	0.344515	chr5	61250431	0.4627918643937737	chr5:61250431:T:C
chr5:61251188	['T', 'G']	19959	3505.5269092002404	551.5333927868533	0.0293262681795693	0.0177980381541816	1.6477247618822053	0.0994249	0.0994249	chr5	61251188	1.0025048371483187	chr5:61251188:T:G
chr5:61253283	['A', 'G']	19959	4498.225373283896	686.8344339682583	0.0178258109394361	0.0159484265811302	1.1177159608037583	0.263702	0.263702	chr5	61253283	0.5788865763663307	chr5:61253283:A:G
chr5:61254214	['T', 'C']	19959	16669.505562236922	2077.7147782638835	-0.0185420006937171	0.0103221709406775	-1.79632761366574	0.0724576	0.0724576	chr5	61254214	1.139916055120947	chr5:61254214:T:C
chr5:61255116	['G', 'A']	19959	1452.07275278084	244.1792384067477	0.0396261908930715	0.0272620910017594	1.4535272034164284	0.146093	0.146093	chr5	61255116	0.8353705926502615	chr5:61255116:G:A
chr5:61255784	['G', 'C']	19959	1084.3803127506014	199.9631928761717	0.0437663245999829	0.0311569148201532	1.4047066229957277	0.160124	0.160124	chr5	61255784	0.7955435694773152	chr5:61255784:G:C
chr5:61255803	['A', 'G']	19959	2820.989374498797	401.8518344051384	0.0067590977051074	0.0197042047079983	0.3430281914582315	0.731581	0.731581	chr5	61255803	0.1357375821763573	chr5:61255803:A:G
chr5:61255977	['G', 'C']	19959	23293.598600121783	3047.455690634678	-0.0099874541149471	0.0104349706114081	-0.9571137751004491	0.338521	0.338521	chr5	61255977	0.4704143848777118	chr5:61255977:G:C
chr5:61257354	['C', 'T']	19959	443.1110053122181	76.0016520459112	0.0399156450083597	0.0480530372488926	0.8306581080736902	0.406177	0.406177	chr5	61257354	0.3912846724031184	chr5:61257354:C:T
chr5:61258043	['C', 'G']	19959	531.1064394888499	101.36345481821148	0.0549252908308251	0.0443683768531974	1.2379377999911425	0.215754	0.215754	chr5	61258043	0.6660411438777624	chr5:61258043:C:G
chr5:61258127	['C', 'T']	19959	930.3729136384144	113.22587446751798	-0.0220951120772613	0.0334271503495194	-0.6609929906148566	0.508624	0.508624	chr5	61258127	0.2936031509993786	chr5:61258127:C:T
chr5:61258186	['T', 'A']	19959	15538.335538184008	1827.356370818937	-0.0272245300013328	0.0104320635283632	-2.6096974896014813	0.009069	0.009069	chr5	61258186	2.0424405981025204	chr5:61258186:T:A
chr5:61258512	['T', 'C']	19959	15643.486467522052	1844.4153026525053	-0.0270008431187553	0.0104180426197953	-2.5917385927612737	0.00955619	0.00955619	chr5	61258512	2.01971522401935	chr5:61258512:T:C
chr5:61258535	['A', 'G']	19959	18992.70951736581	2341.341270148207	-0.0217993279868705	0.0101618202773268	-2.1452188084362698	0.0319474	0.0319474	chr5	61258535	1.49556448059164	chr5:61258535:A:G
chr5:61258556	['A', 'G']	19959	18992.70951736581	2338.362713318484	-0.0221047019601451	0.0101662704319848	-2.1743177213346443	0.029693	0.029693	chr5	61258556	1.5273459217159868	chr5:61258556:A:G
chr5:61258830	['T', 'C']	19959	18946.949293516387	2334.369357378904	-0.0219189979642401	0.0101603109120477	-2.15731567212666	0.030993	0.030993	chr5	61258830	1.5087363837353318	chr5:61258830:T:C
chr5:61258908	['AAG', 'A']	19959	2764.0	398.127547697282	0.0089930483903109	0.0198647262684226	0.4527144380844815	0.650759	0.650759	chr5	61258908	0.1865798168824859	chr5:61258908:AAG:A
chr5:61259031	['T', 'C']	19959	18972.65406976744	2334.914557481719	-0.0222660227005311	0.0101589362197143	-2.191767151497792	0.0284078	0.0284078	chr5	61259031	1.5465623982677663	chr5:61259031:T:C
chr5:61259107	['C', 'T']	19959	2395.0	333.6946122392885	0.0004918184555454	0.021312884283418	0.0230761096905171	0.98159	0.98159	chr5	61259107	0.0080698746565014	chr5:61259107:C:T
chr5:61259380	['A', 'G']	19959	1297.5200741817453	224.1186708209515	0.0470263729420915	0.0288257977816491	1.6313988358035674	0.102822	0.102822	chr5	61259380	0.987913952885672	chr5:61259380:A:G
chr5:61259437	['A', 'G']	19959	16714.67490103723	2035.362576356293	-0.0221705039061048	0.0102980330606945	-2.152887233458691	0.0313395	0.0313395	chr5	61259437	1.5039079366795909	chr5:61259437:A:G
chr5:61259561	['C', 'A']	19959	19478.87972336373	2433.5999061229927	-0.0192160032191106	0.0101632506324509	-1.8907339702668045	0.0586743	0.0586743	chr5	61259561	1.2315520829471076	chr5:61259561:C:A
chr5:61260095	['T', 'C']	19959	16077.638732959102	1927.406145577576	-0.0241950719687927	0.0103865664675153	-2.3294581558269933	0.0198447	0.0198447	chr5	61260095	1.702355462104733	chr5:61260095:T:C
chr5:61260441	['T', 'C']	19959	16071.22084690554	1929.5611265780367	-0.023794791522837	0.0103844589625464	-2.2913848096138203	0.0219515	0.0219515	chr5	61260441	1.6585357979974844	chr5:61260441:T:C
chr5:61260510	['G', 'C']	19959	25874.5927744651	3483.475850810833	-0.0001968003074853	0.0106573340295021	-0.0184661855338821	0.985267	0.985267	chr5	61260510	0.0064460629911611	chr5:61260510:G:C
chr5:61260549	['G', 'A']	19959	16196.418204613838	1947.711020046531	-0.0238307964536318	0.0103718862176167	-2.2976338106327243	0.0215929	0.0215929	chr5	61260549	1.6656890265208293	chr5:61260549:G:A
chr5:61260650	['C', 'T']	19959	19477.90358306189	2437.476053261159	-0.0188692777655559	0.0101615913805678	-1.856921525268172	0.0633371	0.0633371	chr5	61260650	1.1983418254420075	chr5:61260650:C:T
chr5:61260678	['G', 'A']	19959	26096.8162151233	3516.1588028588603	-0.0005484497052793	0.0108317842305052	-0.0506333669142672	0.959618	0.959618	chr5	61260678	0.0179016143647348	chr5:61260678:G:A
chr5:61260946	['T', 'C']	19959	16320.645878607113	1947.1450812611467	-0.0259200684568053	0.0104291354094612	-2.48535160769806	0.0129505	0.0129505	chr5	61260946	1.887713463779716	chr5:61260946:T:C
chr5:61261029	['A', 'T']	19959	3291.659684289652	482.6665003537658	0.0103478824610183	0.0183776410385026	0.5630691359864263	0.573394	0.573394	chr5	61261029	0.2415468558271429	chr5:61261029:A:T
chr5:61261221	['A', 'C']	19959	538.0808779314491	104.64435027717388	0.0589032662915188	0.0440862270937165	1.3360922486359486	0.181534	0.181534	chr5	61261221	0.7410420228068498	chr5:61261221:A:C
chr5:61261477	['GT', 'G']	19959	19249.89341551413	2410.113803546419	-0.0179701064652922	0.0101738464869778	-1.766304070765498	0.0773601	0.0773601	chr5	61261477	1.1114829775313098	chr5:61261477:GT:G
chr5:61261670	['C', 'A']	19959	26898.695395099465	3630.478528184879	0.000703324044244	0.0108538134779343	0.0647997172306253	0.948334	0.948334	chr5	61261670	0.0230386786850018	chr5:61261670:C:A
chr5:61262394	['G', 'GTTA']	19959	538.0	104.57101786686296	0.0587851175949497	0.0440861697536318	1.3334140371790169	0.182411	0.182411	chr5	61262394	0.7389489757923823	chr5:61262394:G:GTTA
chr5:61262455	['T', 'C']	19959	19393.915063138906	2433.040951713488	-0.0177184329513248	0.0101661136192401	-1.742891493735756	0.081368	0.081368	chr5	61262455	1.089546358695778	chr5:61262455:T:C
chr5:61262583	['G', 'A']	19959	15422.772722717707	1822.0153169126456	-0.0258156221112665	0.0104444968114679	-2.4716961072668604	0.0134557	0.0134557	chr5	61262583	1.871093704200516	chr5:61262583:G:A
chr5:61262644	['C', 'T']	19959	15421.0	1818.9184540758847	-0.026049529969336	0.0104440840247255	-2.4941900034187574	0.0126325	0.0126325	chr5	61262644	1.898510693089732	chr5:61262644:C:T
chr5:61263213	['C', 'T']	19959	9790.924414816298	1524.6254495790224	0.0295318199938498	0.0117295805480435	2.517721744003505	0.0118194	0.0118194	chr5	61263213	1.9274045694194832	chr5:61263213:C:T
chr5:61263916	['A', 'C']	19959	25221.263653672715	3351.830828356169	-0.0021071111721462	0.01052591490243	-0.2001831851842008	0.841339	0.841339	chr5	61263916	0.0750289790361042	chr5:61263916:A:C
chr5:61264017	['A', 'T']	19959	7433.744901538307	1143.9324242707353	0.0247635059478786	0.0129631169571641	1.9103049081257333	0.0561083	0.0561083	chr5	61264017	1.250972889589251	chr5:61264017:A:T
chr5:61264232	['C', 'G']	19959	534.0267561879948	96.03683065399782	0.0451166929840192	0.0442469145963589	1.019657379403623	0.307903	0.307903	chr5	61264232	0.5115860796024905	chr5:61264232:C:G
chr5:61264332	['GAA', 'G']	19959	7431.233949781988	1145.4560943643712	0.025166526188638	0.0129667532869016	1.9408502368946896	0.0522905	0.0522905	chr5	61264332	1.2815772054412802	chr5:61264332:GAA:G
chr5:61265694	['G', 'T']	19959	3868.775344525182	566.4596664195418	0.0142373381723288	0.0171266134442191	0.8312990900798617	0.405815	0.405815	chr5	61265694	0.3916719043287152	chr5:61265694:G:T
chr5:61265921	['C', 'A']	19959	25235.26435514581	3352.0138496562504	-0.0021511661860143	0.0105254144813019	-0.2043782874143186	0.83806	0.83806	chr5	61265921	0.0767248874125556	chr5:61265921:C:A
chr5:61266113	['G', 'T']	19959	9275.394167167768	1431.9842912961424	0.0275184515303716	0.0119433750951105	2.3040766375693376	0.0212286	0.0212286	chr5	61266113	1.673078646075313	chr5:61266113:G:T
chr5:61266476	['T', 'C']	19959	15424.409633119489	1827.285461080301	-0.025315898918941	0.0104413458036268	-2.424581983497516	0.0153348	0.0153348	chr5	61266476	1.8143218838134028	chr5:61266476:T:C
chr5:61266813	['A', 'G']	19959	9910.489627179795	1541.9940066358022	0.0291986292354749	0.0116698337995226	2.50206041809003	0.0123552	0.0123552	chr5	61266813	1.908150220056045	chr5:61266813:A:G
chr5:61266824	['A', 'G']	19959	25981.90529164161	3456.514902792657	-0.0022433537565881	0.0106522331096909	-0.2105993863903781	0.833202	0.833202	chr5	61266824	0.0792496962519905	chr5:61266824:A:G
chr5:61266984	['T', 'A']	19959	9802.45564799038	1522.422233100266	0.0289321043738939	0.011718011027581	2.469028600996843	0.0135564	0.0135564	chr5	61266984	1.867855625196872	chr5:61266984:T:A
chr5:61267037	['G', 'T']	19959	3792.380017036629	559.7075554266428	0.0152445300013146	0.0172862448363004	0.8818878909606636	0.377848	0.377848	chr5	61267037	0.4226828722189001	chr5:61267037:G:T
chr5:61268080	['A', 'G']	19959	5382.078626910548	589.9781209878636	-0.0263953796179848	0.0149269278598322	-1.7683062359411317	0.077025	0.077025	chr5	61268080	1.1133682930110218	chr5:61268080:A:G
chr5:61268357	['C', 'T']	19959	1276.1278749311018	223.9367022610828	0.0479132067063247	0.0289920761229424	1.6526311017929955	0.0984217	0.0984217	chr5	61268357	1.0069091378363515	chr5:61268357:C:T
chr5:61269382	['AAGAAAAGAAAGAAAG', 'A']	19959	15623.832279433916	1782.0172804525455	-0.0324896149541823	0.0104060128737922	-3.122196305946172	0.00179764	0.00179764	chr5	61269382	2.745297276822794	chr5:61269382:AAGAAAAGAAAGAAAG:A
chr5:61269470	['A', 'G']	19959	15674.926781597676	1793.0395181492972	-0.0320997512984213	0.010385757363973	-3.090747277591103	0.00199928	0.00199928	chr5	61269470	2.6991263784985424	chr5:61269470:A:G
chr5:61270538	['ACCTT', 'A']	19959	9486.376465871504	1523.541185426608	0.0362345366532406	0.0118627571178748	3.054478507247054	0.0022575	0.0022575	chr5	61270538	2.646372241014457	chr5:61270538:ACCTT:A
chr5:61270563	['TGCCA', 'T']	19959	533.0	94.99887330590958	0.0438066398406817	0.0442853511527443	0.9891903010905012	0.322582	0.322582	chr5	61270563	0.4913598698012792	chr5:61270563:TGCCA:T
chr5:61270615	['C', 'T']	19959	8208.0	1301.784614748401	0.0316951629606837	0.0124931246436976	2.537008463825172	0.011188	0.011188	chr5	61270615	1.9512475423005105	chr5:61270615:C:T
chr5:61270712	['C', 'T']	19959	15601.126634928589	1764.689484260032	-0.034232209001546	0.0104119045003868	-3.2877951387543067	0.0010115	0.0010115	chr5	61270712	2.995034112893177	chr5:61270712:C:T
chr5:61270916	['G', 'T']	19959	532.0	98.95266997242976	0.0529404163162272	0.0443239917609049	1.1943964027834304	0.232337	0.232337	chr5	61270916	0.6338816226738706	chr5:61270916:G:T
chr5:61270948	['G', 'A']	19959	9544.95645638122	1546.0797862229267	0.038489162433859	0.0118306036762328	3.2533557447437937	0.0011424	0.0011424	chr5	61270948	2.942181805567901	chr5:61270948:G:A
chr5:61270962	['T', 'A']	19959	15619.0	1769.4596514977873	-0.0343548018297109	0.010395134706831	-3.304892413480227	0.000951804	0.000951804	chr5	61270962	3.021452474390931	chr5:61270962:T:A
chr5:61271414	['G', 'C']	19959	26828.94928008832	3749.6844373959934	0.0159644017831158	0.0108260442671227	1.474629272632626	0.140328	0.140328	chr5	61271414	0.85285566445111	chr5:61271414:G:C
chr5:61271790	['A', 'G']	19959	1280.3207376967025	223.444587849478	0.0471710505340822	0.0289516860578351	1.629302363940093	0.103265	0.103265	chr5	61271790	0.9860468506248576	chr5:61271790:A:G
chr5:61272957	['A', 'G']	19959	1049.2102731145078	159.01406824452545	0.010163701090022	0.03151823485798	0.3224705043229506	0.7471	0.7471	chr5	61272957	0.1266212635908589	chr5:61272957:A:G
chr5:61273453	['C', 'T']	19959	13124.287811967526	1524.7499620974306	-0.0272445944797483	0.010836800407201	-2.5140810438516867	0.0119421	0.0119421	chr5	61273453	1.9229192964714088	chr5:61273453:C:T
chr5:61274140	['A', 'G']	19959	26864.38391380606	3738.069822308347	0.0142560087396926	0.0108190268370611	1.317679395235238	0.187626	0.187626	chr5	61274140	0.7267069800607342	chr5:61274140:A:G
chr5:61274277	['T', 'C']	19959	1755.2638304269392	306.06093358483423	0.0419439856359981	0.0247723393877099	1.693178225097603	0.0904372	0.0904372	chr5	61274277	1.0436528921844137	chr5:61274277:T:C
chr5:61274964	['A', 'T']	19959	12981.25197955297	1546.6222563451342	-0.0225965832181687	0.0108779984216802	-2.0772739930843325	0.037789	0.037789	chr5	61274964	1.4226346005473454	chr5:61274964:A:T
chr5:61275549	['T', 'G']	19959	13526.421683123655	1638.6251395404174	-0.0201488329322642	0.0107937032483751	-1.86672103805498	0.0619552	0.0619552	chr5	61275549	1.2079222367208386	chr5:61275549:T:G
chr5:61276209	['G', 'A']	19959	539.0270067140996	89.42526510973114	0.0346175381759106	0.0440485842572728	0.7858944563058223	0.431939	0.431939	chr5	61276209	0.3645775815044255	chr5:61276209:G:A
chr5:61276292	['G', 'A']	19959	25571.562409179736	3576.7721310623406	0.0161475826671762	0.0105808772247545	1.5261100118805004	0.126998	0.126998	chr5	61276292	0.8962031183810759	chr5:61276292:G:A
chr5:61276706	['A', 'G']	19959	25992.906945279618	3646.475663017866	0.0179382334802506	0.0106491609449464	1.6844738823074314	0.0921058	0.0921058	chr5	61276706	1.0357130209575027	chr5:61276706:A:G
chr5:61277320	['C', 'G']	19959	1276.1278749311018	224.1125132103527	0.0487834068495723	0.0289930494895951	1.682589714030582	0.0924702	0.0924702	chr5	61277320	1.0339982030524917	chr5:61277320:C:G
chr5:61277454	['A', 'C']	19959	539.0	89.4129379399751	0.0346132722065736	0.044048568916913	0.7857978830563885	0.431995	0.431995	chr5	61277454	0.3645212797706805	chr5:61277454:A:C
chr5:61277712	['G', 'A']	19959	26047.05027820944	3653.1963799913897	0.0172198404541098	0.0106590660376178	1.6155111895674332	0.106216	0.106216	chr5	61277712	0.973810057752482	chr5:61277712:G:A
chr5:61278550	['C', 'T']	19959	1278.1280753620283	223.6473479455791	0.0481797466277693	0.028972289524264	1.6629595872089822	0.0963362	0.0963362	chr5	61278550	1.0162104885133785	chr5:61278550:C:T
chr5:61278792	['G', 'A']	19959	1370.3130066026313	236.3461510330973	0.0485045156598844	0.0290246566530337	1.6711486457778526	0.094708	0.094708	chr5	61278792	1.0236133345224774	chr5:61278792:G:A
chr5:61278798	['T', 'TG']	19959	10155.544101433296	1608.045763555063	0.0331307215730827	0.0116004091165671	2.8559959601568754	0.00429464	0.00429464	chr5	61278798	2.367073235224168	chr5:61278798:T:TG
chr5:61279033	['C', 'T']	19959	25644.13936356803	3588.608294942981	0.0168233785315199	0.0105904043123068	1.5885492220509363	0.112178	0.112178	chr5	61279033	0.9500923072103202	chr5:61279033:C:T
chr5:61279079	['C', 'T']	19959	1252.0	185.25491788672807	0.0220182338720632	0.0290766805310348	0.7572471640482562	0.448911	0.448911	chr5	61279079	0.3478397526273729	chr5:61279079:C:T
chr5:61279532	['G', 'T']	19959	7583.759933857795	1223.5942900752548	0.0341054356779884	0.012875187492457	2.648927302842716	0.00808113	0.00808113	chr5	61279532	2.0925279067437925	chr5:61279532:G:T
chr5:61279571	['G', 'T']	19959	541.0271069245416	87.640770459686	0.030958611951023	0.043969807964037	0.704087949993871	0.481386	0.481386	chr5	61279571	0.3175065443292874	chr5:61279571:G:T
chr5:61279710	['C', 'G']	19959	541.135561792122	87.66932967802573	0.0309800238608934	0.0439699273892064	0.7045730047873187	0.481084	0.481084	chr5	61279710	0.3177790867209238	chr5:61279710:C:G
chr5:61280032	['C', 'T']	19959	1560.0	267.57979359867005	0.0356407150790359	0.0260989085978353	1.3656017432848535	0.172079	0.172079	chr5	61280032	0.7642721264219874	chr5:61280032:C:T
chr5:61280451	['C', 'T']	19959	24361.88238536708	3366.0553498936247	0.0102206205367643	0.0103798769870391	0.9846571929056948	0.324804	0.324804	chr5	61280451	0.4883786310095852	chr5:61280451:C:T
chr5:61280839	['G', 'A']	19959	12611.15926631252	1470.2408570029922	-0.0266213634058048	0.0109870507568411	-2.42297628316944	0.0154028	0.0154028	chr5	61280839	1.8124003237080148	chr5:61280839:G:A
chr5:61284901	['G', 'A']	19959	1301.0651868924742	191.9387381667948	0.0071095277758708	0.0283087547667962	0.251142370423502	0.801707	0.801707	chr5	61284901	0.0959843244004896	chr5:61284901:G:A
chr5:61285134	['T', 'C']	19959	1249.1877630787735	186.54956421464829	0.0236219035477447	0.0291087366434218	0.8115056258576231	0.417085	0.417085	chr5	61285134	0.3797754287932697	chr5:61285134:T:C
chr5:61285544	['T', 'C']	19959	27305.104179194223	3936.632141238704	0.0267275656831212	0.010987183472677	2.432613030408333	0.014999	0.014999	chr5	61285544	1.8239376948749209	chr5:61285544:T:C
chr5:61286213	['C', 'T']	19959	10622.128789777	1690.8163672996932	0.0337206383864171	0.0114487027915097	2.9453676106802256	0.00322944	0.00322944	chr5	61286213	2.490872779834557	chr5:61286213:C:T
chr5:61286230	['T', 'C']	19959	1490.2239927841251	264.61095244891635	0.0365808538776634	0.0266367093673939	1.3733248117517918	0.169667	0.169667	chr5	61286230	0.7704026191529325	chr5:61286230:T:C
chr5:61286320	['T', 'G']	19959	13801.382973392796	1737.4845212652665	-0.0179086243485403	0.0106714739646679	-1.6781772047454522	0.0933282	0.0933282	chr5	61286320	1.0299871102308424	chr5:61286320:T:G
chr5:61286966	['G', 'C']	19959	7585.520220496117	1228.9248481041257	0.0347506767272452	0.0128772268305057	2.6986149412948106	0.00696873	0.00696873	chr5	61286966	2.156846361679222	chr5:61286966:G:C
chr5:61287064	['C', 'A']	19959	540.0811785929044	87.58891077355959	0.0312362378271526	0.0440088886854726	0.7097711112497093	0.477854	0.477854	chr5	61287064	0.3207047742661763	chr5:61287064:C:A
chr5:61287733	['G', 'A']	19959	7586.380098206233	1231.2024179405496	0.0351784069972022	0.0128763088143784	2.7320257306907654	0.00630016	0.00630016	chr5	61287733	2.200648420985348	chr5:61287733:G:A
chr5:61290062	['T', 'C']	19959	26378.28649461288	3734.1009575934527	0.0166396245922654	0.0107652306922698	1.54568211940073	0.122197	0.122197	chr5	61290062	0.912939456118332	chr5:61290062:T:C
chr5:61290798	['T', 'C']	19959	36145.81100310652	4983.1370549584735	0.0217674118242151	0.0176494158818497	1.233321939373652	0.21747	0.21747	chr5	61290798	0.6626006455281027	chr5:61290798:T:C
chr5:61291155	['T', 'C']	19959	14936.245039085989	2311.0909464085844	0.0313190064602363	0.0104191221608324	3.005916043289211	0.00265111	0.00265111	chr5	61291155	2.5765722521228445	chr5:61291155:T:C
chr5:61292745	['C', 'G']	19959	19292.96662992284	2963.8885214487464	0.0355446004461788	0.0100585627013	3.533765360093127	0.000410611	0.000410611	chr5	61292745	3.386569420344602	chr5:61292745:C:G
chr5:61293659	['C', 'A']	19959	5323.533446910858	578.4457021409102	-0.0344894237274642	0.014853857254626	-2.3219170035259933	0.0202474	0.0202474	chr5	61293659	1.693630737296167	chr5:61293659:C:A
chr5:61293708	['G', 'C']	19959	15253.056877975445	2362.2705436681817	0.030724567437576	0.0103737458078988	2.9617621259026348	0.00306244	0.00306244	chr5	61293708	2.513932411337346	chr5:61293708:G:C
chr5:61293912	['C', 'T']	19959	30810.631088394468	4430.361385822551	0.0322150216817532	0.0121031382853656	2.661708139012646	0.00778076	0.00778076	chr5	61293912	2.1089779804285724	chr5:61293912:C:T
chr5:61294606	['G', 'A']	19959	4019.0	617.2158553358128	0.0231687276301	0.0168332995765074	1.3763628173310924	0.168725	0.168725	chr5	61294606	0.7728205631865733	chr5:61294606:G:A
chr5:61294764	['C', 'T']	19959	19423.91957306074	3000.1573088033915	0.0370017905308352	0.0100577047371271	3.678949770144517	0.000234812	0.000234812	chr5	61294764	3.6292797123621847	chr5:61294764:C:T
chr5:61295376	['T', 'C']	19959	1008.101017186952	151.94301271415551	0.0217596666913156	0.0323266050596009	0.6731194522653107	0.500879	0.500879	chr5	61295376	0.3002671762867385	chr5:61295376:T:C
chr5:61296964	['G', 'A']	19959	3592.35997394398	556.4794217378043	0.0233529416125947	0.017708171580074	1.318766395897834	0.187262	0.187262	chr5	61296964	0.7275503425641529	chr5:61296964:G:A
chr5:61297030	['A', 'G']	19959	5350.433709556056	589.8812345646813	-0.0327518205185251	0.0148382908511641	-2.207250204692916	0.0273079	0.0273079	chr5	61297030	1.5637116961795117	chr5:61297030:A:G
chr5:61297371	['C', 'T']	19959	14076.821147582055	2155.475800403201	0.0282481518484302	0.0105763237153487	2.6708857074255	0.00757128	0.00757128	chr5	61297371	2.120830692502009	chr5:61297371:C:T
chr5:61297385	['G', 'A']	19959	3635.364283208899	563.687854446741	0.0229374054267589	0.0175860403671568	1.3042961887882456	0.192148	0.192148	chr5	61297385	0.7163641315924725	chr5:61297385:G:A
chr5:61298516	['G', 'A']	19959	3609.723427712353	554.7110460359888	0.0218960690288553	0.0176458763110554	1.240860393832474	0.214672	0.214672	chr5	61298516	0.6682245975688682	chr5:61298516:G:A
chr5:61299612	['A', 'G']	19959	13800.074263379433	2115.136162511578	0.0287261366458622	0.0106146983897111	2.7062602809050693	0.00681036	0.00681036	chr5	61299612	2.166829930395418	chr5:61299612:A:G
chr5:61299705	['A', 'G']	19959	6151.30819721415	735.9291977278675	-0.0227822939452105	0.0140135533017673	-1.6257328498074342	0.104022	0.104022	chr5	61299705	0.9828748004303108	chr5:61299705:A:G
chr5:61301300	['C', 'G']	19959	28241.074771975545	3930.062290633422	0.0133425620894726	0.0112101089628073	1.1902259053627673	0.233972	0.233972	chr5	61301300	0.630836112560316	chr5:61301300:C:G
chr5:61301529	['AG', 'A']	19959	18560.71976948133	2836.950093309802	0.0330089179452407	0.0100973259633215	3.26907520517266	0.00108082	0.00108082	chr5	61301529	2.966246627522968	chr5:61301529:AG:A
chr5:61302716	['A', 'G']	19959	34314.71926044694	4784.594273619095	0.0254002362340943	0.0146831276608439	1.7298927599621778	0.0836649	0.0836649	chr5	61302716	1.0774567036970142	chr5:61302716:A:G
chr5:61303183	['T', 'C']	19959	3593.180028058924	555.9802751604223	0.0234306279310173	0.017706434275018	1.3232832521269169	0.185756	0.185756	chr5	61303183	0.7310571494392188	chr5:61303183:T:C
chr5:61303283	['A', 'G']	19959	5281.529237861402	842.978243384324	0.0252527000868843	0.0150086416492291	1.6825440087831869	0.0924791	0.0924791	chr5	61303283	1.033956405425878	chr5:61303283:A:G
chr5:61304697	['C', 'T']	19959	3634.092467298151	563.0125571874416	0.0228611942712486	0.0175897712547111	1.2996868430068802	0.193723	0.193723	chr5	61304697	0.7128188140764717	chr5:61304697:C:T
chr5:61305508	['G', 'A']	19959	3610.542693926639	552.5711021515791	0.0213735909395083	0.017649644637793	1.210992707113277	0.225913	0.225913	chr5	61305508	0.6460587771990745	chr5:61305508:G:A
chr5:61305607	['A', 'C']	19959	34308.15679494889	4784.4460961417935	0.0254192080064595	0.0146781127958701	1.7317763093911922	0.0833289	0.0833289	chr5	61305607	1.0792043511286626	chr5:61305607:A:C
chr5:61306247	['C', 'T']	19959	3635.9108449433697	561.898499027014	0.0226230238849839	0.0175863706617952	1.286395261424253	0.19832	0.19832	chr5	61306247	0.702633486240235	chr5:61306247:C:T
chr5:61307334	['G', 'T']	19959	14755.046088264797	2233.7251643772297	0.0258366574910922	0.010466503095994	2.4685090382269896	0.013576	0.013576	chr5	61307334	1.8672281706903808	chr5:61307334:G:T
chr5:61307635	['G', 'A']	19959	941.1414612146724	152.13345995130305	0.024327765282351	0.0335827132786334	0.7244133337442166	0.468821	0.468821	chr5	61307635	0.3289929431080209	chr5:61307635:G:A
chr5:61307816	['G', 'A']	19959	14813.195268644748	2258.1296681017616	0.027269408252238	0.0104488333516843	2.60980411251772	0.00906618	0.00906618	chr5	61307816	2.042575662706107	chr5:61307816:G:A
chr5:61307869	['A', 'G']	19959	28247.66113755951	3939.54385000553	0.0143330173146478	0.0112129184748283	1.2782592994699662	0.201173	0.201173	chr5	61307869	0.6964303076015118	chr5:61307869:A:G
chr5:61307903	['A', 'G']	19959	28243.66033575545	3939.305496433749	0.0142298701876833	0.0112090280344906	1.2695008116580204	0.204277	0.204277	chr5	61307903	0.6897805287928668	chr5:61307903:A:G
chr5:61308026	['T', 'G']	19959	3638.364583855289	563.080286588936	0.0226858654757316	0.0175808236487139	1.2903755779036616	0.196935	0.196935	chr5	61308026	0.7056770926172914	chr5:61308026:T:G
chr5:61308129	['A', 'G']	19959	3729.555934304356	563.40727702005	0.0206483339242935	0.0176850643272494	1.1675577505521575	0.242999	0.242999	chr5	61308129	0.6143955136254554	chr5:61308129:A:G
chr5:61308565	['G', 'C']	19959	14817.227149729404	2262.439919848534	0.0275690182781463	0.0104461923817659	2.6391451804265738	0.008318	0.008318	chr5	61308565	2.0799810839710853	chr5:61308565:G:C
chr5:61310655	['G', 'A']	19959	2177.9462673088497	385.15932109105233	0.0332535015778945	0.0222302973242003	1.4958640045580585	0.134705	0.134705	chr5	61310655	0.8706162837713833	chr5:61310655:G:A
chr5:61311116	['C', 'T']	19959	3635.7286394387374	562.9950686530516	0.0228238983224849	0.0175863414550285	1.2978195823645169	0.194364	0.194364	chr5	61311116	0.7113841717614702	chr5:61311116:C:T
chr5:61311307	['G', 'A']	19959	3591.0	555.5831689413977	0.0232243460453091	0.0177097347435903	1.3113887012742875	0.189742	0.189742	chr5	61311307	0.7218365259942633	chr5:61311307:G:A
chr5:61311851	['C', 'T']	19959	4478.448764844416	688.3111796261765	0.0194864641813059	0.0159968894811694	1.218140826955405	0.223185	0.223185	chr5	61311851	0.6513349971723477	chr5:61311851:C:T
chr5:61312335	['T', 'A']	19959	982.0	174.65087115779724	0.0502229496096683	0.0328199856108189	1.5302550770501422	0.125969	0.125969	chr5	61312335	0.8997363182585423	chr5:61312335:T:A
chr5:61312784	['T', 'G']	19959	9888.495440424893	1120.0212892727004	-0.0306269108384706	0.0116704526026088	-2.6243121737733026	0.00868903	0.00868903	chr5	61312784	2.0610287033166466	chr5:61312784:T:G
chr5:61313295	['T', 'C']	19959	2960.444978953698	448.3929436644805	0.0237750199992356	0.0193751974501381	1.2270853012166962	0.219805	0.219805	chr5	61313295	0.6579624327145682	chr5:61313295:T:C
chr5:61316775	['G', 'A']	19959	3918.0	596.7619830816877	0.0194502815040836	0.017062531205376	1.1399411535115764	0.254325	0.254325	chr5	61316775	0.5946109468302136	chr5:61316775:G:A
chr5:61318759	['T', 'A']	19959	23578.362679761485	3245.7784014730964	0.0062236316832696	0.0104263482823757	0.5969138489062167	0.550572	0.550572	chr5	61318759	0.2591858789483188	chr5:61318759:T:A
chr5:61319030	['C', 'G']	19959	760.0	95.31238742831104	-0.006555551030851	0.0370375506740372	-0.1769974231974889	0.859512	0.859512	chr5	61319030	0.0657480555709921	chr5:61319030:C:G
chr5:61319052	['G', 'T']	19959	34342.72066339313	4801.922051714467	0.0284620892005213	0.01472159385558	1.9333565020022008	0.0532064	0.0532064	chr5	61319052	1.2740361248946033	chr5:61319052:G:T
chr5:61319821	['C', 'T']	19959	6176.618930701006	731.1287955917128	-0.0243517385634216	0.0139750262206022	-1.7425182735987883	0.0814332	0.0814332	chr5	61319821	1.0891984988306915	chr5:61319821:C:T
chr5:61320059	['A', 'G']	19959	34913.99714357304	4887.300831921612	0.0334538799481051	0.0154122079061925	2.1706091788875708	0.0299725	0.0299725	chr5	61320059	1.523277031130999	chr5:61320059:A:G
chr5:61320698	['T', 'C']	19959	1275.0638841567293	160.18658591815193	-0.0135871134960653	0.028698056139157	-0.4734506556883606	0.635897	0.635897	chr5	61320698	0.1966132239022475	chr5:61320698:T:C
chr5:61321758	['T', 'A']	19959	2514.503933851165	386.6651382600567	0.0231526185201253	0.0208732190116934	1.109202107598016	0.267356	0.267356	chr5	61321758	0.5729100650229565	chr5:61321758:T:A
chr5:61321949	['G', 'A']	19959	3075.1540735544645	474.60645794944367	0.0199253960819913	0.0189973224756773	1.0488528637392076	0.294259	0.294259	chr5	61321949	0.5312702452540676	chr5:61321949:G:A
chr5:61325153	['T', 'C']	19959	34748.48198627048	4842.514793166795	0.0271959588705543	0.0152022146365282	1.788947171236957	0.0736385	0.0736385	chr5	61325153	1.1328950665607127	chr5:61325153:T:C
chr5:61325647	['C', 'G']	19959	4992.750450992183	724.3100264936782	0.0095182939154559	0.0152395086145652	0.6245801066288136	0.532254	0.532254	chr5	61325647	0.2738810660636183	chr5:61325647:C:G
chr5:61330048	['A', 'G']	19959	7977.199037883344	1232.1105209019956	0.0219649779225941	0.0126465348254347	1.73683765757068	0.0824313	0.0824313	chr5	61330048	1.0839078509706304	chr5:61330048:A:G
chr5:61332587	['G', 'T']	19959	3227.1441694694	452.3301597694809	0.0055007888653922	0.0185865320856651	0.2959556328226886	0.767267	0.767267	chr5	61332587	0.1150534803162756	chr5:61332587:G:T
chr5:61333652	['TGGC', 'T']	19959	1004.8123776539672	152.40161252420583	0.0207265028014386	0.0323557048884978	0.6405826382971733	0.521801	0.521801	chr5	61333652	0.2824950929359404	chr5:61333652:TGGC:T
chr5:61336323	['T', 'C']	19959	1753.0	301.12406022695404	0.0350023066433152	0.0246632211137717	1.4192106733280778	0.155853	0.155853	chr5	61336323	0.8072848336123188	chr5:61336323:T:C
chr5:61338791	['G', 'A']	19959	515.0516109635716	86.09319394997127	0.0429606816966114	0.0447792696795465	0.9593877257054568	0.337375	0.337375	chr5	61338791	0.471887102435427	chr5:61338791:G:A
chr5:61339516	['CTTTAT', 'C']	19959	499.02500250526106	97.39456883708483	0.0564395790599782	0.0454816405027355	1.2409310314253856	0.214646	0.214646	chr5	61339516	0.6682772003320567	chr5:61339516:CTTTAT:C
chr5:61341001	['C', 'T']	19959	1692.084778033871	295.81919693144675	0.0385526051326469	0.025059881145168	1.5384193128976824	0.123962	0.123962	chr5	61341001	0.9067114254792464	chr5:61341001:C:T
chr5:61341245	['T', 'TG']	19959	39513.0	5337.714145570912	-0.0448138718193751	0.0507053170232715	-0.8838101100680917	0.376809	0.376809	chr5	61341245	0.4238787327272013	chr5:61341245:T:TG
chr5:61342848	['AC', 'A']	19959	519.0260046096803	108.35298712143091	0.0687780613788713	0.0446227083345317	1.5413242258459403	0.123254	0.123254	chr5	61342848	0.9091989775295256	chr5:61342848:AC:A
chr5:61343053	['A', 'G']	19959	11988.402605863192	1779.995927082028	0.0177853175432088	0.0110631386527158	1.6076195102953743	0.107934	0.107934	chr5	61343053	0.9668417278246012	chr5:61343053:A:G
chr5:61346005	['C', 'T']	19959	1004.050305641848	150.21366530246803	0.0181218065955089	0.0323386643997395	0.5603758513803947	0.575229	0.575229	chr5	61346005	0.2401592272453148	chr5:61346005:C:T
chr5:61346520	['G', 'A']	19959	34713.0	4847.115263314999	0.0287929021204704	0.0151502170290024	1.900494366869557	0.0573827	0.0573827	chr5	61346520	1.2412190209642984	chr5:61346520:G:A
chr5:61347686	['T', 'C']	19959	34712.478378513806	4846.188689574851	0.0285847037731615	0.015150486603059	1.886718527402939	0.0592127	0.0592127	chr5	61347686	1.227585135365111	chr5:61347686:T:C
chr5:61347832	['C', 'T']	19959	11011.206765221748	1658.2317743409687	0.0207795991491905	0.0113584170638726	1.8294449862457904	0.0673479	0.0673479	chr5	61347832	1.1716759416281648	chr5:61347832:C:T
chr5:61353641	['G', 'A']	19959	34712.95685291907	4846.358461673713	0.0285981580394985	0.0151481181669377	1.887901700022167	0.0590537	0.0590537	chr5	61353641	1.2287528865476334	chr5:61353641:G:A
chr5:61353906	['A', 'G']	19959	11974.599959915824	1774.6231337050178	0.0174260420805971	0.011067697234211	1.5744957340115968	0.115389	0.115389	chr5	61353906	0.937835590374396	chr5:61353906:A:G
chr5:61354441	['C', 'T']	19959	3225.0	453.0508480384479	0.0057292372555403	0.0185752402835359	0.308434085809291	0.757755	0.757755	chr5	61354441	0.1204711892853215	chr5:61354441:C:T
chr5:61356928	['A', 'G']	19959	1339.214242697982	139.9289564868875	-0.0339984580201476	0.0280961533700404	-1.2100751861783698	0.226264	0.226264	chr5	61356928	0.6453845394834657	chr5:61356928:A:G
chr5:61364574	['G', 'A']	19959	34714.73930253532	4847.552566290105	0.0287706927151501	0.0151516466821015	1.8988492352541844	0.0575987	0.0575987	chr5	61364574	1.239587318472582	chr5:61364574:G:A
chr5:61365115	['A', 'G']	19959	34714.73930253532	4847.705810544165	0.0288104720516253	0.0151515718883743	1.9014840350479705	0.057253	0.057253	chr5	61365115	1.242201751794883	chr5:61365115:A:G
chr5:61366339	['C', 'T']	19959	729.0	103.36873890589088	0.0027417015066189	0.0378809886171622	0.0723767147243029	0.942303	0.942303	chr5	61366339	0.0258094262209267	chr5:61366339:C:T
chr5:61367872	['A', 'G']	19959	5989.601143029027	980.5485884176608	0.0302671506915291	0.0141815899098393	2.134256517354909	0.0328339	0.0328339	chr5	61367872	1.4836775288489727	chr5:61367872:A:G
chr5:61367945	['G', 'A']	19959	3223.646053620647	455.018872795094	0.0062581442736953	0.018585343925702	0.3367246954758167	0.736328	0.736328	chr5	61367945	0.1329286844964283	chr5:61367945:G:A
chr5:61368462	['T', 'A']	19959	1068.0	188.5106542826195	0.0505965137176359	0.0314140970652311	1.6106308455268556	0.107276	0.107276	chr5	61368462	0.9694974283920492	chr5:61368462:T:A
chr5:61368529	['C', 'T']	19959	11105.89504811548	1679.2910235114189	0.0221127038827884	0.0113318019439806	1.9513846069763423	0.0510253	0.0510253	chr5	61368529	1.2922144331976526	chr5:61368529:C:T
chr5:61369612	['G', 'A']	19959	1068.1070301147467	188.6431147861164	0.0506876020302103	0.0314141914248068	1.6135255988216786	0.106646	0.106646	chr5	61369612	0.972055429108182	chr5:61369612:G:A
chr5:61369925	['G', 'C']	19959	5009.753006614553	724.5012796459554	0.009662070581112	0.0152075132759087	0.6353484889879013	0.525208	0.525208	chr5	61369925	0.2796686673323787	chr5:61369925:G:C
chr5:61370940	['G', 'A']	19959	11103.781647789916	1673.806395660271	0.0214347325048604	0.0113312986337741	1.891639537322921	0.0585535	0.0585535	chr5	61370940	1.2324471401260964	chr5:61370940:G:A
chr5:61372031	['T', 'A']	19959	453.0453976048505	24.19814617753209	-0.0643997694858773	0.0475655833090165	-1.3539152682622462	0.175779	0.175779	chr5	61372031	0.755033010541452	chr5:61372031:T:A
chr5:61372948	['A', 'G']	19959	11128.672730006012	1672.7180017109254	0.0208904576897481	0.0113226129480803	1.845020913948128	0.0650493	0.0650493	chr5	61372948	1.1867573725500973	chr5:61372948:A:G
chr5:61373778	['A', 'G']	19959	976.0489026956608	150.10056050155427	0.0214589988483161	0.0327741886267894	0.6547530159381482	0.512634	0.512634	chr5	61373778	0.2901925929962881	chr5:61373778:A:G
chr5:61376439	['G', 'A']	19959	7415.345735923394	797.869908873435	-0.0327495617215934	0.0129354548508177	-2.531767309251065	0.0113565	0.0113565	chr5	61376439	1.9447554947600725	chr5:61376439:G:A
chr5:61377394	['A', 'G']	19959	11970.199478879593	1775.6079407035618	0.0177585427233964	0.0110725239389371	1.6038387292121916	0.108765	0.108765	chr5	61377394	0.963510835817006	chr5:61377394:A:G
chr5:61377992	['G', 'A']	19959	11113.784153553172	1680.284135365648	0.0220671980012506	0.0113247871570564	1.9485750765303127	0.0513602	0.0513602	chr5	61377992	1.289373293764607	chr5:61377992:G:A
chr5:61380977	['G', 'A']	19959	8505.704635429716	911.3214451823034	-0.035134753973905	0.0123251587119036	-2.850653269070848	0.00436743	0.00436743	chr5	61380977	2.359774047045056	chr5:61380977:G:A
chr5:61381947	['C', 'G']	19959	9101.456007615994	1421.8670019561246	0.0255929158729887	0.0120391064656094	2.125815229402346	0.0335309	0.0335309	chr5	61381947	1.4745547895539393	chr5:61381947:C:G
chr5:61384417	['G', 'A']	19959	11956.99538939561	1774.451803499859	0.017646099224334	0.0110751481312655	1.5933059328135295	0.111107	0.111107	chr5	61384417	0.9542585786324372	chr5:61384417:G:A
chr5:61387104	['G', 'A']	19959	3044.3050558701207	472.8936272379559	0.0207717843985444	0.0190732725597004	1.0890519355568116	0.276144	0.276144	chr5	61387104	0.5588643885989135	chr5:61387104:G:A
chr5:61387296	['C', 'T']	19959	1068.0	188.5106542826195	0.0505965137176359	0.0314140970652311	1.6106308455268556	0.107276	0.107276	chr5	61387296	0.9694974283920492	chr5:61387296:C:T
chr5:61387803	['C', 'T']	19959	4999.512717603971	722.6863523132515	0.008981271314503	0.015237695216857	0.5894114028850819	0.555592	0.555592	chr5	61387803	0.2552440163197151	chr5:61387803:C:T
chr5:61389439	['T', 'C']	19959	9328.367462279864	1445.3573850358289	0.0238041996420687	0.0120368419014202	1.977611722162776	0.0479863	0.0479863	chr5	61389439	1.3188827352005508	chr5:61389439:T:C
chr5:61389930	['A', 'G']	19959	14091.53011927433	2146.4290988859466	0.0245104151268866	0.0105727419484058	2.318264764854333	0.020445	0.020445	chr5	61389930	1.689412885109645	chr5:61389930:A:G
chr5:61392705	['C', 'T']	19959	10979.300556307322	1652.7139526256349	0.0209456228042234	0.0113706696226367	1.8420746973885145	0.0654791	0.0654791	chr5	61392705	1.183897298528879	chr5:61392705:C:T
chr5:61393325	['C', 'T']	19959	11042.65980156344	1656.5460437560976	0.0203606155075544	0.0113494113193059	1.793979875671603	0.0728315	0.0728315	chr5	61393325	1.1376807454485247	chr5:61393325:C:T
chr5:61395246	['A', 'C']	19959	11991.407218045111	1778.3593396301171	0.0174988327427178	0.0110671862351522	1.581145593008738	0.113861	0.113861	chr5	61395246	0.943625006256293	chr5:61395246:A:C
chr5:61396164	['A', 'G']	19959	4993.500375807987	719.8086430914265	0.0087170502741256	0.0152314090708858	0.572307541183956	0.56712	0.56712	chr5	61396164	0.2463250366560249	chr5:61396164:A:G
chr5:61398047	['T', 'C']	19959	3197.0	450.0506181189309	0.0061413237605868	0.0186322577988147	0.3296070624880224	0.7417	0.7417	chr5	61398047	0.1297717209882055	chr5:61398047:T:C
chr5:61398554	['C', 'T']	19959	9098.279242257193	1420.093842599145	0.0254488357535316	0.0120401175543324	2.1136700400715176	0.0345558	0.0345558	chr5	61398554	1.4614790482437388	chr5:61398554:C:T
chr5:61399344	['G', 'A']	19959	11956.18363253435	1776.642460594889	0.0182979574830853	0.0110868791527937	1.6504155254975033	0.0988737	0.0988737	chr5	61399344	1.004919213598318	chr5:61399344:G:A
chr5:61400026	['G', 'A']	19959	9263.928295836047	1439.2232506720766	0.0243056708002388	0.012010576836788	2.0236888811028093	0.0430155	0.0430155	chr5	61400026	1.3663750246177648	chr5:61400026:G:A
chr5:61400464	['G', 'T']	19959	4993.0	722.0462142959325	0.0091146822616771	0.0152311055866244	0.5984255187411597	0.549563	0.549563	chr5	61400464	0.2599825143705352	chr5:61400464:G:T
chr5:61400496	['A', 'G']	19959	1807.1810893420857	159.903129758434	-0.0401080832781156	0.024485413841616	-1.638039836187981	0.101429	0.101429	chr5	61400496	0.9938378562519518	chr5:61400496:A:G
chr5:61400598	['C', 'T']	19959	11116.67092603728	1678.210371608574	0.0215605368775634	0.0113233240002507	1.9040819530630788	0.0569139	0.0569139	chr5	61400598	1.2447816535333651	chr5:61400598:C:T
chr5:61403746	['C', 'A']	19959	11100.556167952702	1671.2510982536735	0.0210416794237536	0.0113333296755881	1.8566193718936064	0.0633801	0.0633801	chr5	61403746	1.198047079923031	chr5:61403746:C:A
chr5:61404412	['C', 'G']	19959	11047.213981458282	1656.0427897164325	0.0201446517747945	0.0113500937836649	1.7748445218828657	0.0759388	0.0759388	chr5	61404412	1.1195362699496578	chr5:61404412:C:G
chr5:61406852	['A', 'G']	19959	4990.250125288163	721.3699540195902	0.008944591028737	0.0152352909246828	0.5870968314917988	0.557145	0.557145	chr5	61406852	0.2540317626275779	chr5:61406852:A:G
chr5:61407011	['C', 'G']	19959	11952.796602525555	1772.977558314076	0.0177111343047815	0.0110814029633479	1.598275449720727	0.109998	0.109998	chr5	61407011	0.9586152111768674	chr5:61407011:C:G
chr5:61408984	['C', 'G']	19959	500.20295314148	100.81654263952308	0.0608738969201746	0.0454871388231103	1.3382661230221584	0.180825	0.180825	chr5	61408984	0.7427415262308463	chr5:61408984:C:G
chr5:61408986	['C', 'G']	19959	11186.067847947888	1677.6026239676396	0.0202965462524249	0.0113556163382469	1.787357519649892	0.0738949	0.0738949	chr5	61408986	1.1313855342477837	chr5:61408986:C:G
chr5:61409883	['A', 'G']	19959	9099.735528491958	1417.477548414072	0.0248557359117051	0.0120454815877553	2.063490424241054	0.039079	0.039079	chr5	61409883	1.4080565580555795	chr5:61409883:A:G
chr5:61410064	['T', 'A']	19959	6541.638769169089	925.574206438463	0.0085378369868838	0.0136147605750001	0.6271015152893185	0.5306	0.5306	chr5	61410064	0.2752327543536896	chr5:61410064:T:A
chr5:61410599	['T', 'C']	19959	15836.934733570602	2355.5971944205075	0.022007649345596	0.0103819328864175	2.119802698242081	0.034035	0.034035	chr5	61410599	1.4680742450593829	chr5:61410599:T:C
chr5:61411618	['C', 'G']	19959	3434.3441399007866	509.9693817361977	0.0142638908218555	0.0180147836100327	0.7917880742076612	0.428494	0.428494	chr5	61411618	0.3680552549196278	chr5:61411618:C:G
chr5:61413053	['G', 'T']	19959	1073.670431056211	189.44944473665683	0.050755278015807	0.0314312283132728	1.6148041530522688	0.106369	0.106369	chr5	61413053	0.9731849236442048	chr5:61413053:G:T
chr5:61413431	['A', 'C']	19959	5996.807300807301	985.575711353858	0.0311199945601797	0.0141671540467076	2.196629927053821	0.0280584	0.0280584	chr5	61413431	1.5519370977760412	chr5:61413431:A:C
chr5:61413440	['G', 'C']	19959	5993.203860616695	983.5823722498094	0.0308437397825202	0.0141684473473874	2.176931531471415	0.0294974	0.0294974	chr5	61413440	1.5302162625105054	chr5:61413440:G:C
chr5:61414520	['A', 'T']	19959	409.0409881244676	52.915654972265095	-0.0083799720767263	0.0499115744682877	-0.1678963680468684	0.866667	0.866667	chr5	61414520	0.0621477397125374	chr5:61414520:A:T
chr5:61415805	['C', 'A']	19959	16066.219844650464	2382.6392970845973	0.0210408755125329	0.0103605415558984	2.030866378848124	0.0422818	0.0422818	chr5	61415805	1.3738465323999125	chr5:61415805:C:A
chr5:61416385	['G', 'A']	19959	15966.799979957912	2367.916515691277	0.0208797657389954	0.0103709479765963	2.013293846050911	0.0440971	0.0440971	chr5	61416385	1.3555899705187815	chr5:61416385:G:A
chr5:61418536	['G', 'A']	19959	5025.2517787353445	730.3064828167074	0.0094644698063776	0.015190080904105	0.6230690847617517	0.533246	0.533246	chr5	61418536	0.2730723936083847	chr5:61418536:G:A
chr5:61419619	['C', 'T']	19959	16069.220446003506	2383.602576004266	0.0209940418856686	0.0103593556935762	2.026577955874892	0.0427189	0.0427189	chr5	61419619	1.3693799387997403	chr5:61419619:C:T
chr5:61420804	['G', 'C']	19959	16062.414311485269	2380.4934636212347	0.0208252843206335	0.0103603643743774	2.010091881723502	0.0444349	0.0444349	chr5	61420804	1.3522757928670863	chr5:61420804:G:C
chr5:61420857	['A', 'G']	19959	5026.259146035882	729.5102396497483	0.0093546428791208	0.0151937978043884	0.6156882564554672	0.538107	0.538107	chr5	61420857	0.2691313583686709	chr5:61420857:A:G
chr5:61422881	['A', 'G']	19959	6548.0	926.8885207147264	0.0084445294471002	0.0136107243738708	0.6204320369099267	0.53498	0.53498	chr5	61422881	0.2716624535899775	chr5:61422881:A:G
chr5:61424855	['A', 'G']	19959	26112.391317425303	3923.626389681128	0.0400165309213063	0.0106145004222446	3.769987218375738	0.000163727	0.000163727	chr5	61424855	3.785879695761529	chr5:61424855:A:G
chr5:61424873	['G', 'A']	19959	16074.637680433036	2384.096585620448	0.0209640204415058	0.0103581936598019	2.0239069793474576	0.042993	0.042993	chr5	61424873	1.366602249277321	chr5:61424873:G:A
chr5:61425738	['A', 'C']	19959	3207.482110643416	437.5391828124062	0.0020619088910762	0.0186107992909984	0.110790990695038	0.911783	0.911783	chr5	61425738	0.0401085093867645	chr5:61425738:A:C
chr5:61425784	['T', 'C']	19959	6547.984215273602	927.2964426006168	0.0085137136287009	0.0136115510679976	0.6254771102991873	0.531665	0.531665	chr5	61425784	0.2743619287533045	chr5:61425784:T:C
chr5:61426817	['T', 'C']	19959	16078.444589243649	2380.804947903965	0.0205598142634478	0.0103617391179088	1.9842049707575653	0.0472467	0.0472467	chr5	61426817	1.32562851989207	chr5:61426817:T:C
chr5:61427327	['A', 'G']	19959	724.0362761799779	99.82767038507136	-0.0002259835595842	0.0380054484728622	-0.0059460832239769	0.995256	0.995256	chr5	61427327	0.0020651955483991	chr5:61427327:A:G
chr5:61427806	['T', 'C']	19959	5031.50418399559	731.0926321984715	0.0096617644372871	0.0151849549743208	0.636272182145163	0.524606	0.524606	chr5	61427806	0.2801667466240676	chr5:61427806:T:C
chr5:61431633	['TACTCGGGAGGCTGAGGCAGGAGAATGGCCTGA', 'T']	19959	9079.918284424382	1423.3607876511203	0.0263704647065061	0.0120667108276327	2.185389629634444	0.0288719	0.0288719	chr5	61431633	1.539524635157589	chr5:61431633:TACTCGGGAGGCTGAGGCAGGAGAATGGCCTGA:T
chr5:61432163	['T', 'C']	19959	34752.48238713233	4840.908209110164	0.0269196373183823	0.015209768999797	1.7698912665104587	0.0767605	0.0767605	chr5	61432163	1.114862205034355	chr5:61432163:T:C
chr5:61433014	['A', 'G']	19959	6528.0	922.118592146643	0.0081345521657252	0.0136241464020488	0.5970687576068614	0.550468	0.550468	chr5	61433014	0.2592679225184929	chr5:61433014:A:G
chr5:61434060	['TATA', 'T']	19959	6632.216707814789	954.4995721100802	0.0115149947202427	0.0135914873239088	0.8472210911006527	0.396882	0.396882	chr5	61434060	0.4013385974343399	chr5:61434060:TATA:T
chr5:61435631	['G', 'C']	19959	34728.219933854474	4848.498041002586	0.0289623844975375	0.0151711441915819	1.9090441783295424	0.0562707	0.0562707	chr5	61435631	1.2497176822469949	chr5:61435631:G:C
chr5:61436725	['C', 'A']	19959	17009.408869957406	2505.004994889078	0.019307738798135	0.010275906832308	1.8789328390396085	0.0602682	0.0602682	chr5	61436725	1.2199117791931318	chr5:61436725:C:A
chr5:61439566	['A', 'G']	19959	6353.318318468784	927.2251270798484	0.0146224926263648	0.013811470309851	1.058720925312009	0.28974	0.28974	chr5	61439566	0.5379915442160099	chr5:61439566:A:G
chr5:61439703	['T', 'C']	19959	16036.410402886348	2418.663035280013	0.0252315606174209	0.0103470779332409	2.438520399692962	0.0147562	0.0147562	chr5	61439703	1.8310254671408324	chr5:61439703:T:C
chr5:61441122	['A', 'G']	19959	37722.0	5184.517131620216	0.0280280469446222	0.0224397397485285	1.2490361857454284	0.211666	0.211666	chr5	61441122	0.6743488972864768	chr5:61441122:A:G
chr5:61443225	['A', 'G']	19959	16163.049062844542	2439.714611651605	0.0258906219265171	0.0103359667831299	2.5049056822410645	0.0122563	0.0122563	chr5	61443225	1.9116406172651583	chr5:61443225:A:G
chr5:61444415	['C', 'T']	19959	751.1128983764282	123.13823624495188	0.0260274277763762	0.0373341537850462	0.6971479232187988	0.485718	0.485718	chr5	61444415	0.31361580190925	chr5:61444415:C:T
chr5:61446378	['G', 'A']	19959	34887.24383644017	4870.093699370113	0.0292832702437779	0.0153736898066178	1.904765258836722	0.056825	0.056825	chr5	61446378	1.2454605556029916	chr5:61446378:G:A
chr5:61447591	['C', 'T']	19959	4498.676187612748	639.6941481778547	0.0067295206875833	0.0159779226994992	0.4211761950628439	0.673631	0.673631	chr5	61447591	0.1715779351379309	chr5:61447591:C:T
chr5:61451657	['G', 'A']	19959	3496.0	546.9279264582337	0.0220256077600318	0.0179304102263613	1.228393967676748	0.219314	0.219314	chr5	61451657	0.6589336440694952	chr5:61451657:G:A
chr5:61453499	['C', 'T']	19959	3715.047473430922	537.7132066926961	0.0096491605576202	0.0174748452679399	0.5521743059621237	0.580835	0.580835	chr5	61453499	0.2359472217692457	chr5:61453499:C:T
chr5:61453967	['A', 'T']	19959	16135.46744524084	2423.120589953264	0.0243592588209649	0.0103403820244236	2.355740703141254	0.0184954	0.0184954	chr5	61453967	1.732936271760631	chr5:61453967:A:T
chr5:61454650	['T', 'C']	19959	16170.29157894737	2421.4037539320752	0.0237528423330926	0.0103390855855885	2.297383277898516	0.0216072	0.0216072	chr5	61454650	1.6654015081438789	chr5:61454650:T:C
chr5:61455697	['A', 'T']	19959	17615.412899669238	2595.585869457945	0.020923548749759	0.0102300375826031	2.045305169292916	0.0408379	0.0408379	chr5	61455697	1.3889365986581164	chr5:61455697:A:T
chr5:61457653	['C', 'G']	19959	724.0725559953901	96.24510059130202	-0.0054851551472964	0.0380051875910615	-0.144326485276619	0.885244	0.885244	chr5	61457653	0.0529370081176875	chr5:61457653:C:G
chr5:61458309	['A', 'G']	19959	1235.1237660971087	222.7794701842532	0.054613455380065	0.0293493064509894	1.860809061068082	0.0627858	0.0627858	chr5	61458309	1.2021385677113805	chr5:61458309:A:G
chr5:61458592	['A', 'G']	19959	34932.500425915714	4881.240153176489	0.0311419416751911	0.0154495777163364	2.0157147494239696	0.0438432	0.0438432	chr5	61458592	1.358097755353431	chr5:61458592:A:G
chr5:61458834	['T', 'C']	19959	16374.305956678696	2463.4756662151176	0.0250380614557868	0.0103128546634866	2.427849734413082	0.0151974	0.0151974	chr5	61458834	1.8182307056234737	chr5:61458834:T:C
chr5:61459318	['C', 'A']	19959	5945.489425679062	833.0794000699984	0.007959152322536	0.0141571442222906	0.562200412566556	0.573986	0.573986	chr5	61459318	0.2410987002795451	chr5:61459318:C:A
chr5:61459586	['C', 'T']	19959	444.022246718108	47.62827240303863	-0.0282321089206637	0.0480220796113408	-0.5878985072940583	0.556607	0.556607	chr5	61459586	0.254451336194112	chr5:61459586:C:T
chr5:61463020	['C', 'A']	19959	16268.260335755447	2440.50508509837	0.0240850143924562	0.0103246275286972	2.332773199373262	0.0196699	0.0196699	chr5	61463020	1.7061978479890814	chr5:61463020:C:A
chr5:61463771	['C', 'A']	19959	1195.0	209.6603014383517	0.0490730697459096	0.0298043038221111	1.646509512143124	0.0996747	0.0996747	chr5	61463771	1.0014150627991585	chr5:61463771:C:A
chr5:61464873	['T', 'C']	19959	17543.87899589137	2590.2558759007047	0.0208022495221445	0.0102338746729768	2.0326855845786325	0.0420975	0.0420975	chr5	61464873	1.3757436943886276	chr5:61464873:T:C
chr5:61466245	['G', 'A']	19959	16306.450992182805	2446.765810588739	0.0239903111463793	0.0103202721375937	2.324581253917666	0.0201043	0.0201043	chr5	61466245	1.6967110437463364	chr5:61466245:G:A
chr5:61467724	['C', 'G']	19959	467.0	68.95802640254864	0.0028154197761788	0.0472161981927876	0.0596282607227991	0.952452	0.952452	chr5	61467724	0.0211569019099871	chr5:61467724:C:G
chr5:61467850	['CT', 'C']	19959	2594.25995891166	451.80125969324376	0.0431216174704426	0.0205438988821203	2.098998720635844	0.0358296	0.0358296	chr5	61467850	1.4457580402503685	chr5:61467850:CT:C
chr5:61469382	['G', 'A']	19959	9717.973793656362	1485.0923241289636	0.0212054603356964	0.0118204047844597	1.7939707414736914	0.072833	0.072833	chr5	61469382	1.1376718010355362	chr5:61469382:G:A
chr5:61469760	['T', 'C']	19959	25990.51097524305	3959.230904209011	0.0467760698019819	0.0105781529306673	4.421950609767836	9.83307e-06	9.83307e-06	chr5	61469760	5.007310869156236	chr5:61469760:T:C
chr5:61471066	['A', 'G']	19959	16315.452345159349	2437.036169327049	0.0231230407849968	0.0103158304910883	2.241510347128362	0.025004	0.025004	chr5	61471066	1.6019905097692344	chr5:61471066:A:G
chr5:61473584	['T', 'C']	19959	17259.782857142858	2548.771876187634	0.0203777829595977	0.0102553961734835	1.987030302377472	0.0469327	0.0469327	chr5	61473584	1.3285244604610345	chr5:61473584:T:C
chr5:61473894	['T', 'C']	19959	17265.19019696286	2551.5683801177247	0.0206600001267211	0.0102529768205382	2.015024561972684	0.0439155	0.0439155	chr5	61473894	1.3573821682231402	chr5:61473894:T:C
chr5:61475861	['C', 'G']	19959	16668.340516161363	2487.4423014803947	0.0232870927860549	0.0102934815974842	2.262314510937331	0.0236887	0.0236887	chr5	61475861	1.625458772047092	chr5:61475861:C:G
chr5:61477402	['C', 'T']	19959	16290.816214049504	2444.2660646597933	0.0236845506355123	0.010323442329945	2.2942493287157744	0.0217865	0.0217865	chr5	61477402	1.661812533534219	chr5:61477402:C:T
chr5:61478141	['G', 'A']	19959	16301.450240529164	2442.3195037086484	0.0235731533989559	0.010321868241859	2.283806850329488	0.0223933	0.0223933	chr5	61478141	1.6498819016784485	chr5:61478141:G:A
chr5:61478186	['G', 'A']	19959	6336.269857178653	930.1730412940568	0.0154654812005524	0.0138331021196315	1.118005279423499	0.263578	0.263578	chr5	61478186	0.5790908417158557	chr5:61478186:G:A
chr5:61478596	['A', 'G']	19959	5962.896271797956	836.3149934837578	0.0080651589529537	0.0141466907166319	0.5701092301022567	0.56861	0.56861	chr5	61478596	0.2451855067513986	chr5:61478596:A:G
chr5:61481518	['C', 'A']	19959	16266.22472924188	2438.7525249098057	0.0238995800288722	0.0103270613224476	2.314267271457201	0.0206632	0.0206632	chr5	61481518	1.6848024207290058	chr5:61481518:C:A
chr5:61482287	['G', 'C']	19959	6341.9064802285375	935.5442461692857	0.016348929759182	0.0138284317250139	1.18226926120688	0.237113	0.237113	chr5	61482287	0.6250446346616587	chr5:61482287:G:C
chr5:61482363	['TA', 'T']	19959	2595.820807219854	446.7085616960028	0.0411044027639335	0.0205448469834051	2.000715936075608	0.0454365	0.0454365	chr5	61482363	1.342595129964942	chr5:61482363:TA:T
chr5:61485605	['G', 'A']	19959	16317.81756689047	2453.178595919787	0.0245022344420677	0.010316344275836	2.375088867425576	0.0175541	0.0175541	chr5	61485605	1.7556214319379282	chr5:61485605:G:A
chr5:61487673	['A', 'T']	19959	16323.089155056628	2449.3607709578614	0.0241328299316491	0.010317397271357	2.3390424248416006	0.0193431	0.0193431	chr5	61487673	1.7134739229621443	chr5:61487673:A:T
chr5:61489880	['G', 'T']	19959	4076.225379642159	537.1769745565963	-0.0025242894530763	0.016676999860181	-0.1513635230700864	0.87969	0.87969	chr5	61489880	0.0556703449048612	chr5:61489880:G:T
chr5:61491053	['C', 'T']	19959	34888.74802084377	4867.039980846223	0.0288104886951048	0.0153734308492266	1.874044185560192	0.0609389	0.0609389	chr5	61491053	1.2151053894346733	chr5:61491053:C:T
chr5:61493218	['C', 'T']	19959	16318.452796151534	2446.674850140237	0.0239418947620311	0.010323380001947	2.319191462245461	0.0203947	0.0203947	chr5	61493218	1.6904826786431757	chr5:61493218:C:T
chr5:61493693	['A', 'T']	19959	16295.898812208692	2445.9722755118446	0.0243719980946528	0.0103234849004959	2.3608305072913964	0.0182436	0.0182436	chr5	61493693	1.738889458449142	chr5:61493693:A:T
chr5:61499482	['A', 'T']	19959	2992.0	463.57963095376255	0.0229542525159307	0.0192622284147481	1.191671701824272	0.233404	0.233404	chr5	61499482	0.631891705432714	chr5:61499482:A:T
chr5:61499658	['T', 'C']	19959	16327.0	2440.626973832676	0.0233938180271326	0.0103174285371901	2.2674078083320257	0.023376	0.023376	chr5	61499658	1.6312298014097784	chr5:61499658:T:C
chr5:61499842	['G', 'C']	19959	2992.0	463.57963095376255	0.0229542525159307	0.0192622284147481	1.191671701824272	0.233404	0.233404	chr5	61499842	0.631891705432714	chr5:61499842:G:C
chr5:61499965	['C', 'A']	19959	16666.340115259336	2488.375951213065	0.0235312986242979	0.0102916020694198	2.2864563228905097	0.022238	0.022238	chr5	61499965	1.6529042741053313	chr5:61499965:C:A
chr5:61500329	['C', 'T']	19959	16726.028116072768	2493.1717416167776	0.0233834468021924	0.0102831187775716	2.273964475951956	0.0229787	0.0229787	chr5	61500329	1.6386745447859652	chr5:61500329:C:T
chr5:61500373	['A', 'G']	19959	16330.09090909091	2442.460611553332	0.0234981523684887	0.0103167024513571	2.277680535934976	0.0227562	0.0227562	chr5	61500373	1.6429002579542449	chr5:61500373:A:G
chr5:61500464	['G', 'T']	19959	16298.349323308272	2440.479252139688	0.0239194651052199	0.0103234833839339	2.316995554276281	0.0205141	0.0205141	chr5	61500464	1.6879475317610535	chr5:61500464:G:T
chr5:61503059	['G', 'A']	19959	16311.451743836442	2444.8392439623312	0.0239193907796515	0.0103178017920736	2.318264225430928	0.020445	0.020445	chr5	61503059	1.689412885109645	chr5:61503059:G:A
chr5:61504509	['A', 'G']	19959	37116.71929648745	5136.714041796385	0.0318855143529178	0.020037833499471	1.591265560408994	0.111566	0.111566	chr5	61504509	0.9524681374965102	chr5:61504509:A:G
chr5:61504647	['C', 'T']	19959	5982.599488901137	844.8336198516046	0.008918869774307	0.0141271891787323	0.6313265619557117	0.527834	0.527834	chr5	61504647	0.277502638487314	chr5:61504647:C:T
chr5:61504979	['G', 'A']	19959	454.02274777031766	25.60643075472903	-0.0613289798391578	0.0475206609073343	-1.2905750607877653	0.196866	0.196866	chr5	61504979	0.7058292827821614	chr5:61504979:G:A
chr5:61505130	['G', 'A']	19959	17178.606947716675	2542.625572401415	0.0208306838555047	0.0102576406486643	2.030748060785017	0.0422938	0.0422938	chr5	61505130	1.373723292746447	chr5:61505130:G:A
chr5:61505843	['G', 'A']	19959	9708.456800040163	1481.010412334817	0.0211611041574954	0.0118375043532052	1.7876322175768031	0.0738505	0.0738505	chr5	61505843	1.131646559979576	chr5:61505843:G:A
chr5:61509302	['CT', 'C']	19959	16290.713462309546	2445.4694974036074	0.0244423409210479	0.0103207769817768	2.3682655835122834	0.0178812	0.0178812	chr5	61509302	1.7476033392374897	chr5:61509302:CT:C
chr5:61509450	['G', 'A']	19959	5868.588064338328	942.8012598112668	0.027576016400458	0.0143378944293236	1.9232960973725708	0.0544571	0.0544571	chr5	61509450	1.2639454898328468	chr5:61509450:G:A
chr5:61510192	['C', 'T']	19959	16666.360477360482	2491.296078016765	0.0239136323395077	0.0102957568877411	2.3226687071429293	0.020207	0.020207	chr5	61510192	1.6944981585359666	chr5:61510192:C:T
chr5:61512059	['T', 'C']	19959	26002.21112503132	3967.54391454507	0.047818136226218	0.0105786309806807	4.520257518533908	6.21195e-06	6.21195e-06	chr5	61512059	5.206772048566706	chr5:61512059:T:C
chr5:61513817	['A', 'G']	19959	1174.5885006767255	201.93057626804145	0.0466664017638204	0.0300587772548051	1.552504992742526	0.120557	0.120557	chr5	61513817	0.918807567757595	chr5:61513817:A:G
chr5:61513957	['C', 'A']	19959	4503.451270230997	652.4229614857745	0.0093276196621346	0.0159688436202379	0.5841136580680997	0.55915	0.55915	chr5	61513957	0.2524716707654994	chr5:61513957:C:A
chr5:61514783	['G', 'T']	19959	17187.166741843335	2546.938576570981	0.02100620250515	0.0102543344372327	2.048519348937752	0.0405222	0.0405222	chr5	61514783	1.3923069842909404	chr5:61514783:G:T
chr5:61519566	['TTTG', 'T']	19959	2954.1841010475664	460.326172321669	0.0238053890194529	0.0193584634593182	1.2297147999106413	0.218818	0.218818	chr5	61519566	0.6599169557429061	chr5:61519566:TTTG:T
chr5:61519940	['T', 'C']	19959	16677.50676488274	2494.8336422780844	0.0241376813275447	0.0102858800525432	2.3466811983264964	0.0189512	0.0189512	chr5	61519940	1.722363285069097	chr5:61519940:T:C
chr5:61521038	['T', 'C']	19959	3585.6947954271955	545.8244580411518	0.0172043179927116	0.0177405385707494	0.9697742785034812	0.332171	0.332171	chr5	61521038	0.4786382860620438	chr5:61521038:T:C
chr5:61521840	['C', 'G']	19959	4510.129848651899	649.8930673714075	0.0086533938099946	0.0159586166718664	0.542239593062584	0.58766	0.58766	chr5	61521840	0.2308738692149553	chr5:61521840:C:G
chr5:61522281	['T', 'C']	19959	1000.050105220964	151.89291871223466	0.0209579460541493	0.0323982259351562	0.6468856071346573	0.517713	0.517713	chr5	61522281	0.2859109295567194	chr5:61522281:T:C
chr5:61523036	['T', 'C']	19959	16332.818318468784	2445.196761595822	0.0237469175899821	0.0103139912323766	2.3023984658274883	0.021323	0.021323	chr5	61523036	1.6711516930888035	chr5:61523036:T:C
chr5:61523648	['T', 'C']	19959	16336.45550210463	2446.9110175023848	0.0239502284222892	0.010315363226526	2.321801753010604	0.0202536	0.0202536	chr5	61523648	1.6934977714035306	chr5:61523648:T:C
chr5:61524006	['A', 'G']	19959	2991.149864715904	465.2636003308328	0.0234797545639263	0.0192644578292884	1.2188121135820038	0.22293	0.22293	chr5	61524006	0.6518314839748381	chr5:61524006:A:G
chr5:61524617	['G', 'A']	19959	1175.0588736346326	201.13198367538152	0.0460179380690402	0.0300203514535574	1.5328913833747635	0.125318	0.125318	chr5	61524617	0.9019865448140704	chr5:61524617:G:A
chr5:61526765	['C', 'T']	19959	4158.625075165364	557.4258785226712	-0.000686306989414	0.0165311627785474	-0.0415159537540023	0.966885	0.966885	chr5	61526765	0.0146251772462942	chr5:61526765:C:T
chr5:61527170	['C', 'T']	19959	16306.634013128229	2440.2888684668465	0.0235415950894502	0.0103171797281152	2.281785886243433	0.0225125	0.0225125	chr5	61527170	1.6475762741724105	chr5:61527170:C:T
chr5:61527343	['G', 'T']	19959	16286.527993584285	2451.0678833997804	0.0248590713777386	0.010315431153334	2.4098916475928367	0.0159663	0.0159663	chr5	61527343	1.7967957147793272	chr5:61527343:G:T
chr5:61528408	['G', 'C']	19959	9512.336156776262	1447.489478748274	0.0200520671709411	0.0119212652407131	1.6820418609981034	0.0925764	0.0925764	chr5	61528408	1.0334997115477365	chr5:61528408:G:C
chr5:61531129	['G', 'A']	19959	34883.24323511726	4863.570794626605	0.0281938733801065	0.015376247359305	1.833599103948136	0.0667284	0.0667284	chr5	61531129	1.1756892884491197	chr5:61531129:G:A
chr5:61531912	['T', 'G']	19959	16312.086398717049	2445.8024466229567	0.0244220784950031	0.0103181718360282	2.366899765104509	0.0179473	0.0179473	chr5	61531912	1.7460008776316	chr5:61531912:T:G
chr5:61532142	['T', 'C']	19959	8470.697619644201	1376.937233575855	0.0343940559850285	0.0123262815621833	2.7903026400555686	0.00527088	0.00527088	chr5	61532142	2.278116871079876	chr5:61532142:T:C
chr5:61534689	['CT', 'C']	19959	999.300405953992	150.91744249291648	0.0199031851960829	0.0324110528873912	0.6140863508888285	0.539165	0.539165	chr5	61534689	0.2682783078678059	chr5:61534689:CT:C
chr5:61535306	['C', 'T']	19959	6361.956253758268	937.0724621067374	0.0161032651171391	0.0138132858973921	1.1657809182230372	0.243717	0.243717	chr5	61535306	0.6131141764012715	chr5:61535306:C:T
chr5:61535754	['T', 'G']	19959	16337.27416687547	2445.3413582946523	0.0238098800472068	0.0103157712007416	2.3081047052977457	0.0210035	0.0210035	chr5	61535754	1.677708328883628	chr5:61535754:T:G
chr5:61536901	['A', 'T']	19959	750.0	121.71993794685729	0.0246976285194215	0.0373602511222343	0.6610669836938862	0.508577	0.508577	chr5	61536901	0.2936432843469942	chr5:61536901:A:T
chr5:61537253	['A', 'C']	19959	16340.274768228512	2448.770198307695	0.0241642952279666	0.0103178852631097	2.341981385891438	0.0191915	0.0191915	chr5	61537253	1.7168910796541077	chr5:61537253:A:C
chr5:61538505	['C', 'T']	19959	5723.43379773479	917.28134675971	0.0265798350869265	0.0144953508060866	1.83368001523396	0.0667164	0.0667164	chr5	61538505	1.1757673961580282	chr5:61538505:C:T
chr5:61540724	['AAG', 'A']	19959	6350.181613113438	933.7742286359558	0.0157822088245636	0.0138206776237433	1.1419272812970065	0.253498	0.253498	chr5	61540724	0.5960254627306065	chr5:61540724:AAG:A
chr5:61541562	['GT', 'G']	19959	5715.572731372451	926.1791911457378	0.0280640538684166	0.0145021054086074	1.9351710029469136	0.0529834	0.0529834	chr5	61541562	1.2758601760150063	chr5:61541562:GT:G
chr5:61543227	['C', 'CT']	19959	10570.355241389683	1516.4708463899908	0.0125772997867748	0.0114659140431452	1.0969295373615766	0.272685	0.272685	chr5	61543227	0.5643387513007592	chr5:61543227:C:CT
chr5:61546383	['A', 'G']	19959	854.0427898587033	143.7474894459385	0.0222977136191122	0.0350618853797066	0.6359530691985504	0.524814	0.524814	chr5	61546383	0.279994588187181	chr5:61546383:A:G
chr5:61546683	['T', 'TA']	19959	4489.899824605362	651.6921926347684	0.0101716125190657	0.015988658721637	0.6361767235234513	0.524669	0.524669	chr5	61546683	0.2801145952769131	chr5:61546683:T:TA
chr5:61547879	['T', 'A']	19959	34908.498020744606	4864.877229201039	0.0283122980627892	0.015413490406214	1.836851830223674	0.0662466	0.0662466	chr5	61547879	1.1788364062836814	chr5:61547879:T:A
chr5:61548242	['T', 'G']	19959	469.0705051112448	69.51638293629456	0.0030629573856165	0.0470154648251005	0.065147869897934	0.948057	0.948057	chr5	61548242	0.023165550804035	chr5:61548242:T:G
chr5:61548386	['G', 'A']	19959	10097.354289160268	1435.1779057478063	0.0108413572710272	0.0116352550804926	0.9317679067649782	0.351468	0.351468	chr5	61548386	0.4541142099217076	chr5:61548386:G:A
chr5:61549807	['G', 'C']	19959	5725.8606434155145	826.6110415634297	0.0079819592146162	0.0144070670091497	0.554030824563183	0.579564	0.579564	chr5	61549807	0.2368985988511654	chr5:61549807:G:C
chr5:61550492	['C', 'T']	19959	3501.175418378595	480.9513681517543	0.0041546972201386	0.017833448671908	0.2329721691286357	0.815785	0.815785	chr5	61550492	0.0884242844039685	chr5:61550492:C:T
chr5:61551192	['T', 'C']	19959	19276.79491805744	2591.601988974547	-0.0040488825709108	0.0100451127718252	-0.4030698970615031	0.686901	0.686901	chr5	61551192	0.1631058513711775	chr5:61551192:T:C
chr5:61551445	['T', 'G']	19959	36321.09892753333	5062.169388491132	0.0369557134260154	0.0178351450786446	2.072072487387012	0.0382715	0.0382715	chr5	61551445	1.41712451585346	chr5:61551445:T:G
chr5:61552358	['C', 'T']	19959	582.0	85.27669498382848	0.0017159872834034	0.0421747196257819	0.040687580110299	0.967545	0.967545	chr5	61552358	0.0143288270354535	chr5:61552358:C:T
chr5:61552377	['G', 'T']	19959	5820.583253996092	823.5843754594662	0.0045997303532541	0.01429958629653	0.3216687712406259	0.747707	0.747707	chr5	61552377	0.1262685534884778	chr5:61552377:G:T
chr5:61552582	['A', 'G']	19959	3522.176470588235	488.9087382369862	0.0054568642078324	0.0177919287028922	0.3067044781348187	0.759072	0.759072	chr5	61552582	0.1197170281629299	chr5:61552582:A:G
chr5:61552918	['C', 'T']	19959	7813.782983414341	1078.6587570070644	0.0036628726435168	0.0126925231772824	0.2885850663698485	0.772902	0.772902	chr5	61552918	0.1118755688984429	chr5:61552918:C:T
chr5:61553807	['A', 'G']	19959	8321.08454445224	1251.6733828862975	0.0216458623875473	0.0123564549348285	1.7517858076376909	0.079826	0.079826	chr5	61553807	1.097855632240298	chr5:61553807:A:G
chr5:61554640	['T', 'C']	19959	19370.82318448354	2664.3220114841915	0.002308941919553	0.0101501396742574	0.2274788321789193	0.820054	0.820054	chr5	61554640	0.0861575486774298	chr5:61554640:T:C
chr5:61554695	['A', 'G']	19959	36259.45009019844	4998.855833203814	0.0141039614994047	0.0176376783296199	0.7996495477366323	0.423923	0.423923	chr5	61554695	0.3727130200863962	chr5:61554695:A:G
chr5:61557018	['A', 'G']	19959	671.067244575838	92.60155795034916	-0.0027372750088799	0.0393775871082105	-0.0695135281234437	0.944582	0.944582	chr5	61557018	0.0247603346169911	chr5:61557018:A:G
chr5:61557696	['T', 'A']	19959	6746.676053515057	1006.1429523531352	0.0184799976561091	0.0135040812568635	1.3684750043040954	0.171179	0.171179	chr5	61557696	0.76654951502991	chr5:61557696:T:A
chr5:61557841	['A', 'T']	19959	19424.91972339146	2680.000113569104	0.0028015686165806	0.0101592737840793	0.2757646536675662	0.782732	0.782732	chr5	61557841	0.1063869107957592	chr5:61557841:A:T
chr5:61559089	['C', 'T']	19959	1674.0838761398938	245.48490441571667	0.0153188774326274	0.0253807471268837	0.6035629036468116	0.546141	0.546141	chr5	61559089	0.2626952188034589	chr5:61559089:C:T
chr5:61561163	['G', 'A']	19959	903.0	116.5680179040144	-0.0086897905287393	0.0339229353503225	-0.256162694619429	0.797828	0.797828	chr5	61561163	0.0980907260706676	chr5:61561163:G:A
chr5:61562602	['C', 'T']	19959	976.0489026956608	176.7000415945044	0.0333835156773779	0.0329409776353434	1.0134342716519649	0.310865	0.310865	chr5	61562602	0.5074281720144752	chr5:61562602:C:T
chr5:61562619	['C', 'G']	19959	5996.901383042695	896.2561996754134	0.0186229840014821	0.0141276273040999	1.3181961557039157	0.187453	0.187453	chr5	61562619	0.7271076047328547	chr5:61562619:C:G
chr5:61562643	['T', 'C']	19959	743.0	106.37120845539808	0.0044728895129471	0.0373655767318657	0.1197061548131449	0.904717	0.904717	chr5	61562643	0.0434872490368704	chr5:61562643:T:C
chr5:61562716	['C', 'A']	19959	6015.301382904098	876.8746119693035	0.0143161260124104	0.0141213396372044	1.0137937603804077	0.310693	0.310693	chr5	61562716	0.507668531410683	chr5:61562716:C:A
chr5:61564122	['G', 'A']	19959	706.0353742860007	117.97093319995116	0.0065428149168271	0.038322869571498	0.1707287316942787	0.864439	0.864439	chr5	61564122	0.0632656477319788	chr5:61564122:G:A
chr5:61564624	['G', 'T']	19959	29276.46683034372	3951.700720849756	0.001648989958237	0.011445318436822	0.1440754984091879	0.885442	0.885442	chr5	61564624	0.0528398815715069	chr5:61564624:G:T
chr5:61565124	['T', 'C']	19959	15910.391461214673	2196.503273673298	0.0038298611505863	0.0103186360749089	0.3711596302828425	0.710523	0.710523	chr5	61565124	0.148421859170134	chr5:61565124:T:C
chr5:61565295	['A', 'G']	19959	8673.0	1233.5683249557555	0.008957098916616	0.0122729915990247	0.7298219708166204	0.465508	0.465508	chr5	61565295	0.3320728510392428	chr5:61565295:A:G
chr5:61565690	['A', 'G']	19959	9583.36106655974	1326.0135327738274	0.0052182384108387	0.0117950294568168	0.4424099515769266	0.658197	0.658197	chr5	61565690	0.1816441015105223	chr5:61565690:A:G
chr5:61565724	['C', 'A']	19959	2564.3854479855686	355.28060317860707	0.0087745597035318	0.0207610724111485	0.4226448195816696	0.672559	0.672559	chr5	61565724	0.1722696113248128	chr5:61565724:C:A
chr5:61565915	['G', 'A']	19959	15728.152092207469	2170.204172376163	0.0040416437918436	0.0103485868702312	0.3905503082232255	0.696134	0.696134	chr5	61565915	0.157307154269977	chr5:61565915:G:A
chr5:61567460	['T', 'A']	19959	2664.4004810583283	381.2172609914842	0.0140797953045488	0.0204179251268403	0.6895801222250713	0.490466	0.490466	chr5	61567460	0.309391093328225	chr5:61567460:T:A
chr5:61567543	['G', 'A']	19959	9413.0	1292.722170626324	0.0041218886337378	0.0118651589503642	0.3473943038589717	0.728299	0.728299	chr5	61567543	0.13769028635876	chr5:61567543:G:A
chr5:61568631	['C', 'G']	19959	1131.1700240529162	164.54956996304162	0.0171108574103424	0.0305035256777555	0.5609468751614	0.57484	0.57484	chr5	61568631	0.2404530192871888	chr5:61568631:C:G
chr5:61568655	['C', 'T']	19959	700.1403157103483	112.10479711723902	0.0007754400700369	0.0385333781322095	0.0201238538540902	0.983945	0.983945	chr5	61568655	0.0070291768370332	chr5:61568655:C:T
chr5:61568917	['T', 'A']	19959	31772.95955698106	4315.553171855122	0.0075533387652113	0.0125714282917574	0.600833778781023	0.547958	0.547958	chr5	61568917	0.2612527281347328	chr5:61568917:T:A
chr5:61569743	['A', 'G']	19959	2539.254447061181	380.2852272308017	0.0200216389924449	0.0208356583374196	0.960931431501124	0.336598	0.336598	chr5	61569743	0.4728884688460663	chr5:61569743:A:G
chr5:61570666	['A', 'G']	19959	3059.4598616957305	380.3635415509953	-0.0051859005759649	0.0189350880877751	-0.2738778162491393	0.784181	0.784181	chr5	61570666	0.105583684472843	chr5:61570666:A:G
chr5:61570761	['A', 'AG']	19959	450.0225473494338	44.15121197397699	-0.0432575441852822	0.0476356226150677	-0.9080923437242816	0.36384	0.36384	chr5	61570761	0.4390895569923592	chr5:61570761:A:AG
chr5:61572886	['G', 'A']	19959	697.0	92.0027110645876	-0.0152489248913688	0.0386585993234615	-0.3944510447411465	0.693252	0.693252	chr5	61572886	0.1591088688287724	chr5:61572886:G:A
chr5:61573776	['A', 'G']	19959	11483.876866793626	1457.4792790296538	-0.0129948311689438	0.0112564556711653	-1.1544336466612182	0.248336	0.248336	chr5	61573776	0.6049603184315023	chr5:61573776:A:G
chr5:61574303	['T', 'G']	19959	2924.146507666099	438.1913803371384	0.0194051968378132	0.0195877069602553	0.9906824151079868	0.321853	0.321853	chr5	61574303	0.4923424384462327	chr5:61574303:T:G
chr5:61574852	['A', 'G']	19959	3370.688806456464	430.9014803581178	-0.0117436579151794	0.0181923998843844	-0.6455254936023982	0.518594	0.518594	chr5	61574852	0.2851725122137274	chr5:61574852:A:G
chr5:61575330	['G', 'A']	19959	10088.010873377762	1621.8481026960692	0.0360659055763098	0.0116275008690096	3.10177620991927	0.00192632	0.00192632	chr5	61575330	2.7152715662819	chr5:61575330:G:A
chr5:61576226	['G', 'A']	19959	8763.439072051307	1296.1280455605684	0.016497066881243	0.0121750431950017	1.3549904190907238	0.175436	0.175436	chr5	61576226	0.7558812832783879	chr5:61576226:G:A
chr5:61578495	['A', 'G']	19959	12340.854930847863	1524.176229968588	-0.0183242317835178	0.0109120397016675	-1.6792673308105288	0.0931156	0.0931156	chr5	61578495	1.0309775539663897	chr5:61578495:A:G
chr5:61578751	['A', 'G']	19959	17316.337977347903	2501.267374296886	0.0162395625102411	0.0101582685760351	1.5986545727440789	0.109913	0.109913	chr5	61578751	0.9589509382009828	chr5:61578751:A:G
chr5:61579576	['C', 'G']	19959	3089.4643716175588	436.83826917410966	0.0102495085364214	0.0188885923830598	0.5426295580190359	0.587391	0.587391	chr5	61579576	0.2310727120186682	chr5:61579576:C:G
chr5:61581033	['TAA', 'T']	19959	2739.0	423.9401087702613	0.0247064762624688	0.0201563327089979	1.225742629830654	0.22031	0.22031	chr5	61581033	0.6569657895208023	chr5:61581033:TAA:T
chr5:61581395	['C', 'T']	19959	4382.0	611.8431891150125	0.0013793079125323	0.0161385693731325	0.0854665541066219	0.931891	0.931891	chr5	61581395	0.0306348825675901	chr5:61581395:C:T
chr5:61581812	['A', 'G']	19959	17252.59320505111	2470.813025003214	0.0142087228599989	0.0101643846263218	1.397893072956312	0.162161	0.162161	chr5	61581812	0.7900535861382914	chr5:61581812:A:G
chr5:61582597	['G', 'A']	19959	15206.76189998998	2159.646168934348	0.0104386836176559	0.0103791860277886	1.0057323945931802	0.314557	0.314557	chr5	61582597	0.5023006457911764	chr5:61582597:G:A
chr5:61582978	['A', 'G']	19959	13313.001052315096	1618.4500878698311	-0.0192483748645083	0.0107048095545592	-1.7981053064423935	0.0721754	0.0721754	chr5	61582978	1.1416108005568868	chr5:61582978:A:G
chr5:61583259	['G', 'C']	19959	3371.16890469987	471.1688473981382	0.0024238324827322	0.0181518315937042	0.1335310142240901	0.893775	0.893775	chr5	61583259	0.0487717972633673	chr5:61583259:G:C
chr5:61583733	['A', 'C']	19959	15845.58781379967	2247.2690836704955	0.0105372218841431	0.0102837670496789	1.0246461081080267	0.305543	0.305543	chr5	61583733	0.5149276615307918	chr5:61583733:A:C
chr5:61583904	['G', 'C']	19959	11131.134700220571	1536.4870021934196	0.0037729307088285	0.0112226240806993	0.3361897076564517	0.736731	0.736731	chr5	61583904	0.1326910556158831	chr5:61583904:G:C
chr5:61584380	['C', 'T']	19959	4415.221214550556	610.3485601354629	-0.0002136790239404	0.0160958303421145	-0.0132754272006329	0.989408	0.989408	chr5	61584380	0.004624582407446	chr5:61584380:C:T
chr5:61584546	['C', 'T']	19959	3110.155827237198	445.2438267594325	0.0120302289277335	0.0188407644890824	0.638521273099329	0.523142	0.523142	chr5	61584546	0.2813804116184935	chr5:61584546:C:T
chr5:61587251	['G', 'A']	19959	4054.203126565789	541.6594946073463	-0.0031233802401562	0.0167498856210207	-0.1864717354389853	0.852077	0.852077	chr5	61587251	0.069521157388127	chr5:61587251:G:A
chr5:61587363	['T', 'C']	19959	14671.410464591794	2022.761779495379	0.0014371694847754	0.0104596536351965	0.1374012500700249	0.890715	0.890715	chr5	61587363	0.050261233928398	chr5:61587363:T:C
chr5:61587766	['G', 'A']	19959	9680.910239061795	1448.96791248527	0.021166557348569	0.0118418118386315	1.7874424654779115	0.0738812	0.0738812	chr5	61587766	1.13146605923686	chr5:61587766:G:A
chr5:61588227	['C', 'T']	19959	705.0	114.43308153869728	0.0314524856464239	0.0384057043902207	0.8189534900037581	0.412823	0.412823	chr5	61588227	0.3842361144457152	chr5:61588227:C:T
chr5:61588355	['T', 'C']	19959	5156.291720958205	790.2512165430337	0.022055607618127	0.0151995900497296	1.4510659528293877	0.146777	0.146777	chr5	61588355	0.8333419931642587	chr5:61588355:T:C
chr5:61589105	['T', 'C']	19959	12820.854157269585	1788.291266039655	0.0022444584595948	0.0108742465459817	0.2064012849170015	0.83648	0.83648	chr5	61589105	0.0775444384355685	chr5:61589105:T:C
chr5:61589353	['T', 'C']	19959	11221.68671076368	1480.8931832031062	-0.0002248955511756	0.0113198401959444	-0.0198673786274998	0.984149	0.984149	chr5	61589353	0.0069391444761545	chr5:61589353:T:C
chr5:61589836	['T', 'A']	19959	11172.119506939922	1465.171301514431	-0.0009193710372327	0.0113295460464738	-0.0811480913234704	0.935325	0.935325	chr5	61589836	0.0290374573824227	chr5:61589836:T:A
chr5:61589873	['T', 'C']	19959	11174.679645219485	1466.3390022588967	-0.000886504637243	0.0113299591317275	-0.0782442925818289	0.937635	0.937635	chr5	61589873	0.0279661896971824	chr5:61589873:T:C
chr5:61589935	['A', 'G']	19959	9401.307016214578	1337.582635972719	0.009018900286651	0.0120327849116567	0.7495272584748067	0.453548	0.453548	chr5	61589935	0.3433767438144793	chr5:61589935:A:G
chr5:61590625	['A', 'C']	19959	12785.281154482136	1774.3744064110715	0.001755134385202	0.0108813588548354	0.1612973534479168	0.871861	0.871861	chr5	61590625	0.0595527487197851	chr5:61590625:A:C
chr5:61591343	['C', 'T']	19959	1398.0	219.61694909309293	0.0220030663516972	0.0273281167107282	0.805143895739418	0.420746	0.420746	chr5	61591343	0.3759800041368924	chr5:61591343:C:T
chr5:61591744	['T', 'C']	19959	2275.113989377693	265.1104358729118	-0.0203589663007592	0.021807468623629	-0.9335776954276878	0.350533	0.350533	chr5	61591744	0.4552710902700163	chr5:61591744:T:C
chr5:61592844	['A', 'G']	19959	12788.640745565688	1777.8316450058833	0.0020677720130977	0.0108786287564713	0.1900765307270591	0.849251	0.849251	chr5	61592844	0.070963933072328	chr5:61592844:A:G
chr5:61593466	['A', 'G']	19959	12719.372750513809	1756.1605209923073	0.0008179862946969	0.01089921868442	0.0750499938005829	0.940176	0.940176	chr5	61593466	0.026790839300287	chr5:61593466:A:G
chr5:61594218	['T', 'G']	19959	12786.562565772989	1780.3685161817696	0.0023464510709091	0.0108811803886802	0.215643063260878	0.829268	0.829268	chr5	61594218	0.0813050929579127	chr5:61594218:T:G
chr5:61594582	['G', 'A']	19959	23785.19170257541	3264.6408183112494	0.0053957473289635	0.0103176753707628	0.5229615330070838	0.601007	0.601007	chr5	61594582	0.2211204696883265	chr5:61594582:G:A
chr5:61594602	['G', 'A']	19959	12144.216916370196	1731.931958659297	0.0072872150775785	0.0110317201129357	0.6605692496706452	0.508896	0.508896	chr5	61594602	0.293370962734005	chr5:61594602:G:A
chr5:61594858	['T', 'C']	19959	12124.607475698967	1721.4999114170898	0.0068108217015577	0.0110374616050632	0.6170641353292156	0.537199	0.537199	chr5	61594858	0.2698648044450313	chr5:61594858:T:C
chr5:61595554	['G', 'A']	19959	693.1112560847093	104.81653347044195	0.0194418381648094	0.0385654450738147	0.5041258600178858	0.614179	0.614179	chr5	61595554	0.2117050370300987	chr5:61595554:G:A
chr5:61595688	['T', 'C']	19959	538.8210200927421	73.50777195055235	0.0096104454569058	0.0445453597729177	0.2157451529384372	0.829189	0.829189	chr5	61595688	0.0813464678794167	chr5:61595688:T:C
chr5:61596216	['C', 'T']	19959	8683.870170867365	1224.8787566510096	0.0061925395632058	0.012286202643682	0.5040238829521693	0.61425	0.61425	chr5	61596216	0.2116548348478815	chr5:61596216:C:T
chr5:61596378	['G', 'A']	19959	8677.869569574585	1225.5613638919533	0.0065817904240507	0.0122885942949348	0.5356015721638416	0.59224	0.59224	chr5	61596378	0.2275022636258545	chr5:61596378:G:A
chr5:61597529	['T', 'C']	19959	23501.177472692656	3184.0765721815123	0.0026544386873048	0.010280661709524	0.2581972602839092	0.796257	0.796257	chr5	61597529	0.098946736699908	chr5:61597529:T:C
chr5:61601670	['G', 'T']	19959	1918.288334335538	215.2015300952565	-0.0262712612477284	0.0236497117422895	-1.1108491102980838	0.266647	0.266647	chr5	61601670	0.5740632981268947	chr5:61601670:G:T
chr5:61603533	['TG', 'T']	19959	13208.41327687884	1848.0947706643103	0.006958816128953	0.0107996654996969	0.644354783872551	0.519353	0.519353	chr5	61603533	0.2845373553694595	chr5:61603533:TG:T
chr5:61604277	['A', 'G']	19959	8384.260222489478	1143.265178365212	0.0032417644402422	0.0125279593363507	0.2587623692899477	0.795821	0.795821	chr5	61604277	0.0991846049436039	chr5:61604277:A:G
chr5:61604608	['C', 'T']	19959	465.0	76.60417301384916	0.0421331543470213	0.0468961406237035	0.8984354317149355	0.368964	0.368964	chr5	61604608	0.4330160061012691	chr5:61604608:C:T
chr5:61605496	['CAA', 'C']	19959	8829.884802325	1243.302939200581	0.0067516781940519	0.0122067179730515	0.5531116725197878	0.580193	0.580193	chr5	61605496	0.2364275152433036	chr5:61605496:CAA:C
chr5:61605778	['T', 'C']	19959	11720.110465116282	1611.1601595709567	0.0025336475899537	0.0110963722945865	0.2283311628963447	0.819391	0.819391	chr5	61605778	0.0865088105461702	chr5:61605778:T:C
chr5:61606264	['T', 'C']	19959	31831.73024691385	4184.322785179551	-0.0183303858965634	0.0134333434322308	-1.3645438299882215	0.172412	0.172412	chr5	61606264	0.7634325102490358	chr5:61606264:T:C
chr5:61606349	['C', 'T']	19959	8924.70728038508	1200.538068528712	0.0022971439543588	0.0122414363930453	0.1876531381287857	0.85115	0.85115	chr5	61606349	0.0699938965174106	chr5:61606349:C:T
chr5:61606515	['T', 'G']	19959	13035.265510674551	1792.9834192539076	0.0015202022730654	0.0107871403581127	0.1409272729006537	0.887929	0.887929	chr5	61606515	0.0516217596053885	chr5:61606515:T:G
chr5:61607032	['C', 'T']	19959	5673.284246918529	824.2757444084209	0.0127606359429225	0.0144484317692257	0.8831848429461989	0.377147	0.377147	chr5	61607032	0.4234893425115466	chr5:61607032:C:T
chr5:61607437	['G', 'C']	19959	34874.0	4687.274493609907	-0.0044262820511348	0.0152739670211347	-0.289792563059104	0.771978	0.771978	chr5	61607437	0.1123950761082319	chr5:61607437:G:C
chr5:61607819	['A', 'T']	19959	1211.0606774225876	131.11297671802942	-0.0245537584998728	0.0296681528879342	-0.8276133196636816	0.407899	0.407899	chr5	61607819	0.3894473593924279	chr5:61607819:A:T
chr5:61608161	['A', 'G']	19959	3014.151017135985	387.98023422122856	-0.0041217967859086	0.0190452699633681	-0.2164210217989298	0.828662	0.828662	chr5	61608161	0.0816225761661953	chr5:61608161:A:G
chr5:61608602	['A', 'G']	19959	1759.4407637566403	219.86637427208865	-0.0099123078653373	0.0247325472600986	-0.4007799019282185	0.688586	0.688586	chr5	61608602	0.1620418114085094	chr5:61608602:A:G
chr5:61608734	['A', 'G']	19959	34075.707285299126	4565.334133896939	-0.0083158545855565	0.0143489793981486	-0.5795432800349187	0.562229	0.562229	chr5	61608734	0.2500867570651952	chr5:61608734:A:G
chr5:61608942	['T', 'C']	19959	2132.0	325.9787586087415	0.01845367107072	0.0224376245680756	0.822443169718419	0.410835	0.410835	chr5	61608942	0.3863325649302285	chr5:61608942:T:C
chr5:61609083	['G', 'A']	19959	2820.5652718616884	398.642901190131	0.0111355981918622	0.0200428496734402	0.5555895680152975	0.578498	0.578498	chr5	61609083	0.237698138165067	chr5:61609083:G:A
chr5:61610220	['G', 'A']	19959	1824.0913919230384	227.56576255897733	-0.0051080875458433	0.024313102611088	-0.2100960797785549	0.833595	0.833595	chr5	61610220	0.0790448989856758	chr5:61610220:G:A
chr5:61610287	['A', 'G']	19959	8429.111606695398	1057.6149657280805	-0.0103385781250821	0.0124291589887372	-0.8318002959371975	0.405532	0.405532	chr5	61610287	0.3919748704908209	chr5:61610287:A:G
chr5:61610313	['A', 'G']	19959	452.0679494888756	72.30292640554009	0.0139732802834106	0.0477233211898083	0.2927977335826054	0.76968	0.76968	chr5	61610313	0.1136897983599534	chr5:61610313:A:G
chr5:61610460	['A', 'G']	19959	1865.0934462370976	289.9452443032855	0.0170678529820129	0.023857265869429	0.7154152984430558	0.474361	0.474361	chr5	61610460	0.3238910240726305	chr5:61610460:A:G
chr5:61611552	['A', 'G']	19959	7836.570533700828	1014.8208836588468	-0.0056109835259566	0.0127594463619973	-0.4397513314267576	0.660122	0.660122	chr5	61611552	0.1803757931999551	chr5:61611552:A:G
chr5:61611595	['G', 'A']	19959	1779.0	260.9419512794377	0.0129488195520803	0.0243681159965915	0.5313836963797911	0.595159	0.595159	chr5	61611595	0.2253669946111471	chr5:61611595:G:A
chr5:61611678	['C', 'T']	19959	3345.0	538.7782522147312	0.0274076093242353	0.0183041802349915	1.497341534686215	0.13432	0.13432	chr5	61611678	0.8718593168700077	chr5:61611678:C:T
chr5:61611933	['T', 'C']	19959	1999.2003307110283	319.77729961589245	0.021318384271085	0.0230809376954355	0.9236359697509584	0.355687	0.355687	chr5	61611933	0.4489320075480913	chr5:61611933:T:C
chr5:61611974	['T', 'C']	19959	15700.146479579053	2076.327757869436	-0.006251679686721	0.0103370672936095	-0.6047827211675297	0.54533	0.54533	chr5	61611974	0.263340610004219	chr5:61611974:T:C
chr5:61612156	['C', 'T']	19959	1778.0	150.50568459985567	-0.0514045311134678	0.0245260140942471	-2.095918681116853	0.036102	0.036102	chr5	61612156	1.4424687381247006	chr5:61612156:C:T
chr5:61612203	['C', 'T']	19959	15672.355682501502	2075.905172348179	-0.0059739210816464	0.0103404732039625	-0.5777222148167447	0.563458	0.563458	chr5	61612203	0.2491384505993102	chr5:61612203:C:T
chr5:61612355	['C', 'T']	19959	1777.089036977653	150.0368636213626	-0.0516453125911435	0.0245321487716299	-2.105209497623316	0.0352855	0.0352855	chr5	61612355	1.4524037241784815	chr5:61612355:C:T
chr5:61613881	['A', 'G']	19959	15708.361094407695	2084.0238518889123	-0.0056827399620226	0.0103377286247328	-0.5497087579206462	0.582525	0.582525	chr5	61613881	0.2346854314537655	chr5:61613881:A:G
chr5:61614099	['G', 'A']	19959	5846.0	841.6665598961489	0.0084888847016188	0.0143429759930409	0.591849606785758	0.553958	0.553958	chr5	61614099	0.256523161372106	chr5:61614099:G:A
chr5:61614251	['G', 'A']	19959	5849.293065437419	841.9503746209227	0.0087392053980514	0.014341744979925	0.6093543993624353	0.542296	0.542296	chr5	61614251	0.2657635989286134	chr5:61614251:G:A
chr5:61616301	['C', 'T']	19959	1798.0900891872934	154.4380844818403	-0.0492924699014214	0.0244083719666453	-2.0194902785315194	0.0434496	0.0434496	chr5	61616301	1.3620142173417218	chr5:61616301:C:T
chr5:61616909	['A', 'G']	19959	28179.823771107884	3802.508253142507	-0.0024765701296555	0.0110762396814127	-0.2235930424845809	0.823076	0.823076	chr5	61616909	0.0845600616811322	chr5:61616909:A:G
chr5:61617612	['C', 'T']	19959	1795.0899388716305	153.16515016496692	-0.0494206671262264	0.0244256327869233	-2.023311639757586	0.0430543	0.0430543	chr5	61617612	1.3659834673691296	chr5:61617612:C:T
chr5:61618028	['G', 'A']	19959	1853.0	291.0139772953384	0.0194062129714566	0.0239485190634798	0.8103303974670416	0.41776	0.41776	chr5	61618028	0.3790731455211307	chr5:61618028:G:A
chr5:61619389	['G', 'T']	19959	6298.315562681632	850.7156583804718	0.0002069040872509	0.0139370511338556	0.0148456144175509	0.988155	0.988155	chr5	61619389	0.0051749275126544	chr5:61619389:G:T
chr5:61619825	['A', 'G']	19959	1665.2503006614552	113.57613554131906	-0.0644948857925607	0.0252790527446904	-2.551317347368047	0.0107391	0.0107391	chr5	61619825	1.9690321135537487	chr5:61619825:A:G
chr5:61620205	['A', 'G']	19959	13518.7732718432	1808.126710972757	-0.0029744718025569	0.0106956895264626	-0.2781000509782689	0.780938	0.780938	chr5	61620205	0.1073834441338526	chr5:61620205:A:G
chr5:61622316	['A', 'T']	19959	8077.404699869727	1188.228619817047	0.0085577058174891	0.0126477280589457	0.6766200046051973	0.498655	0.498655	chr5	61622316	0.3021998219430116	chr5:61622316:A:T
chr5:61622830	['C', 'T']	19959	6252.313257841467	705.5151566306433	-0.0213306328309728	0.0138506881713735	-1.5400413731830895	0.123566	0.123566	chr5	61622830	0.9081010118012586	chr5:61622830:C:T
chr5:61622936	['A', 'G']	19959	4165.0	585.7340914561172	0.0040075351261768	0.0164703909644591	0.243317546913399	0.807762	0.807762	chr5	61622936	0.0927165814439343	chr5:61622936:A:G
chr5:61624663	['T', 'C']	19959	1308.065537629021	148.69937008273735	-0.0182689495461092	0.0285645938296489	-0.6395662285646356	0.522462	0.522462	chr5	61624663	0.2819452914187408	chr5:61624663:T:C
chr5:61625005	['C', 'G']	19959	8022.205802766086	1083.0478361337753	-0.005537577323974	0.0126306032331147	-0.438425403899613	0.661083	0.661083	chr5	61625005	0.179744010742711	chr5:61625005:C:G
chr5:61625853	['G', 'A']	19959	5161.258593045395	598.2589025910847	-0.0185545861344429	0.0150838109532412	-1.2300993556575957	0.218674	0.218674	chr5	61625853	0.6602028508342564	chr5:61625853:G:A
chr5:61626034	['C', 'T']	19959	6391.0	733.9089116243321	-0.0167618099160034	0.0137427058132759	-1.2196877488136997	0.222598	0.222598	chr5	61626034	0.6524787420357483	chr5:61626034:C:T
chr5:61626489	['C', 'T']	19959	6377.0	729.9266596987464	-0.0169073989980662	0.0137547075340001	-1.2292081788197275	0.219008	0.219008	chr5	61626489	0.6595400208110314	chr5:61626489:C:T
chr5:61627648	['G', 'A']	19959	18757.93281535636	2476.075973055613	-0.0059776601839569	0.010231703989842	-0.5842291948527326	0.559073	0.559073	chr5	61627648	0.2525314811524426	chr5:61627648:G:A
chr5:61628163	['C', 'T']	19959	4089.61470234516	586.3098148248878	0.0086259078986564	0.0166005590128564	0.5196155076450132	0.603337	0.603337	chr5	61628163	0.2194400404997682	chr5:61628163:C:T
chr5:61629201	['G', 'A']	19959	6355.955351773902	726.8724128209549	-0.0166897912973198	0.0137743874250235	-1.211653976495535	0.225659	0.225659	chr5	61629201	0.6465473407505653	chr5:61629201:G:A
chr5:61629368	['T', 'C']	19959	33020.65442429101	4472.531118472911	-0.0008909764582154	0.0133687307469408	-0.0666463013640464	0.946864	0.946864	chr5	61629368	0.0237123951161357	chr5:61629368:T:C
chr5:61629705	['G', 'A']	19959	35089.758091993186	4771.229470907323	0.0021584116417467	0.0154270161086381	0.1399111549859711	0.888732	0.888732	chr5	61629705	0.0512291821888584	chr5:61629705:G:A
chr5:61629890	['G', 'A']	19959	3607.361477175929	416.0597089713077	-0.0152646343783444	0.0177079841728501	-0.8620198792445346	0.388687	0.388687	chr5	61629890	0.4103999845106906	chr5:61629890:G:A
chr5:61629916	['A', 'T']	19959	8632.865059878739	1150.6674489134657	-0.0065179645121376	0.0122865965498463	-0.5304938992417014	0.595775	0.595775	chr5	61629916	0.224917724668883	chr5:61629916:A:T
chr5:61630111	['G', 'A']	19959	17150.607963092967	2259.44065219795	-0.0045004782413916	0.0102145549303963	-0.4405946487202438	0.659511	0.659511	chr5	61630111	0.1807779564489868	chr5:61630111:G:A
chr5:61630472	['G', 'A']	19959	6468.0	752.0549824010036	-0.0148208108131331	0.0136581535993753	-1.085125504358872	0.277879	0.277879	chr5	61630472	0.5561442726854877	chr5:61630472:G:A
chr5:61630480	['C', 'G']	19959	6477.324531516184	757.0754171710279	-0.0144111022590999	0.0136492851539197	-1.055813699881667	0.291066	0.291066	chr5	61630480	0.5360085224030814	chr5:61630480:C:G
chr5:61632502	['A', 'G']	19959	6578.318366324231	779.1792300490094	-0.0132882334041312	0.0135629021108857	-0.979748529886234	0.327222	0.327222	chr5	61632502	0.4851575052531344	chr5:61632502:A:G
chr5:61632944	['T', 'C']	19959	34507.18671076368	4631.955537200627	-0.0088972346091691	0.014918901719529	-0.5963732972060893	0.550933	0.550933	chr5	61632944	0.2589012133070728	chr5:61632944:T:C
chr5:61633120	['C', 'G']	19959	8831.212338378271	1185.21972105169	-0.0066870487497376	0.0121603453554552	-0.5499061543295519	0.58239	0.58239	chr5	61633120	0.2347860907384676	chr5:61633120:C:G
chr5:61634155	['C', 'T']	19959	34239.43097659969	4587.87568285782	-0.0094420183075793	0.0146474725242769	-0.6446175810830151	0.519182	0.519182	chr5	61634155	0.2846803729029593	chr5:61634155:C:T
chr5:61634478	['A', 'G']	19959	36609.0	4873.307003343968	-0.0298634495755481	0.018632300294308	-1.6027784601921151	0.108999	0.108999	chr5	61634478	0.9625774864306984	chr5:61634478:A:G
chr5:61634757	['C', 'T']	19959	2318.0	254.81959231567103	-0.0183878809007374	0.0218429533960459	-0.8418221001225065	0.399898	0.399898	chr5	61634757	0.3980507678873232	chr5:61634757:C:T
chr5:61635124	['C', 'T']	19959	5838.877630787733	671.4431192674643	-0.0141236918833827	0.0142965211318832	-0.9879110976085572	0.323208	0.323208	chr5	61635124	0.4905178981670787	chr5:61635124:C:T
chr5:61636846	['C', 'T']	19959	5744.287804389217	640.6602626424227	-0.0178192841991097	0.0143971244063592	-1.2376974523633966	0.215843	0.215843	chr5	61636846	0.6658620313749541	chr5:61636846:C:T
chr5:61640268	['T', 'C']	19959	8996.90153830736	1248.3770764996664	0.0005729097757084	0.0120723773204084	0.0474562516149927	0.96215	0.96215	chr5	61640268	0.0167572158062559	chr5:61640268:T:C
chr5:61640364	['C', 'T']	19959	9714.43359727373	1445.4575508795456	0.0164505958467163	0.011826787311085	1.390960656855433	0.164253	0.164253	chr5	61640364	0.7844866895213178	chr5:61640364:C:T
chr5:61640403	['G', 'C']	19959	1030.1548406494287	103.37281150391696	-0.0163162747935261	0.0316821112137926	-0.5149996060370782	0.606559	0.606559	chr5	61640403	0.2171269489141453	chr5:61640403:G:C
chr5:61640469	['G', 'A']	19959	6857.343571500151	899.8257745455269	-0.0096391533132669	0.0134158677744011	-0.7184889919427667	0.472464	0.472464	chr5	61640469	0.3256312775187027	chr5:61640469:G:A
chr5:61641067	['T', 'C']	19959	992.0	130.63246329001956	-0.0025748847457318	0.0330052979395924	-0.0780142857805592	0.937817	0.937817	chr5	61641067	0.0278818989811795	chr5:61641067:T:C
chr5:61641108	['T', 'G']	19959	15490.880675553772	2191.4838077010463	0.0095771057718519	0.0103579943894914	0.9246100559359516	0.35518	0.35518	chr5	61641108	0.4495514971000313	chr5:61641108:T:G
chr5:61641245	['G', 'A']	19959	8637.865560956056	1149.388463207078	-0.0025423743737728	0.0122179224165835	-0.2080856537705645	0.835164	0.835164	chr5	61641245	0.0782282343350012	chr5:61641245:G:A
chr5:61642104	['T', 'C']	19959	18031.71031268792	2604.295196989297	0.0136547162625586	0.0100751840732607	1.3552820636595484	0.175343	0.175343	chr5	61642104	0.7561115672336038	chr5:61642104:T:C
chr5:61642511	['TCTC', 'T']	19959	14262.287475567584	2023.247369333562	0.0107198783306344	0.0104859077096996	1.0223128628834306	0.306645	0.306645	chr5	61642511	0.5133641123073635	chr5:61642511:TCTC:T
chr5:61643192	['G', 'A']	19959	5195.041142570783	754.8987496299806	0.0098604046954391	0.0151803846275416	0.6495490685756072	0.515991	0.515991	chr5	61643192	0.2873578733426037	chr5:61643192:G:A
chr5:61643507	['T', 'A']	19959	17392.0	2509.0333700253973	0.0141098960028139	0.0101133247618651	1.3951787700933864	0.162977	0.162977	chr5	61643507	0.787873680736407	chr5:61643507:T:A
chr5:61643580	['T', 'C']	19959	1727.086531716605	229.2650071292939	-0.0077425877849412	0.0248458730599028	-0.3116247018679554	0.755329	0.755329	chr5	61643580	0.121863840738824	chr5:61643580:T:C
chr5:61644150	['G', 'A']	19959	3921.785968428965	570.8766936659841	0.0117992235283264	0.0170964097860642	0.6901579732806985	0.490103	0.490103	chr5	61644150	0.3097126390922303	chr5:61644150:G:A
chr5:61644669	['C', 'G']	19959	1161.0	175.94773651849468	0.0161098250283436	0.0303358149942103	0.5310496860367278	0.59539	0.59539	chr5	61644669	0.2251984639138326	chr5:61644669:C:G
chr5:61644891	['G', 'A']	19959	15596.344257366203	2281.3184259356303	0.0165254001092213	0.0103015064395928	1.604173157210049	0.108692	0.108692	chr5	61644891	0.9638024198853032	chr5:61644891:G:A
chr5:61645180	['C', 'G']	19959	17819.678442573662	2327.85367264227	-0.0049395950132967	0.0101031411505294	-0.4889167576400632	0.624906	0.624906	chr5	61645180	0.2041853054584009	chr5:61645180:C:G
chr5:61646103	['A', 'G']	19959	4477.448664628952	566.3855629823496	-0.0046473471710318	0.0159101995261347	-0.2920986102907109	0.770214	0.770214	chr5	61646103	0.1133885915721713	chr5:61646103:A:G
chr5:61646365	['A', 'T']	19959	20101.035581838227	2868.2542097746737	0.0155743244129319	0.0100619609178651	1.5478418709895347	0.121676	0.121676	chr5	61646365	0.9147950757999088	chr5:61646365:A:T
chr5:61648634	['T', 'A']	19959	1260.0631325784148	197.74915553374515	0.0183963119427467	0.0290831958038314	0.632540937620176	0.527041	0.527041	chr5	61648634	0.2781555984854651	chr5:61648634:T:A
chr5:61648678	['C', 'T']	19959	11696.274135338344	1466.7990799771835	-0.0132120574117021	0.011113741150298	-1.188803773007419	0.234531	0.234531	chr5	61648678	0.629799744679685	chr5:61648678:C:T
chr5:61648763	['C', 'T']	19959	16880.69153680413	2489.1885295474267	0.0188736993170261	0.0101664655409416	1.8564661672259144	0.0634019	0.0634019	chr5	61648763	1.1978977271789697	chr5:61648763:C:T
chr5:61648907	['A', 'T']	19959	4019.4166040006025	576.4224556360863	0.0094311947130625	0.0169046560725115	0.5579051518473934	0.576915	0.576915	chr5	61648907	0.2388881690804446	chr5:61648907:A:T
chr5:61649029	['C', 'A']	19959	15109.542174109156	1992.8863361716792	-0.0052446093710395	0.0103797370467436	-0.5052738183463825	0.613372	0.613372	chr5	61649029	0.2122760531384084	chr5:61649029:C:A
chr5:61649785	['A', 'G']	19959	19555.838404090024	2820.636688849785	0.0185995989449383	0.0100609373413527	1.84869444206653	0.0645167	0.0645167	chr5	61649785	1.190327854681134	chr5:61649785:A:G
chr5:61651656	['A', 'G']	19959	33920.09846662657	4680.259090256516	0.0210531436805282	0.014299757212706	1.4722728062698516	0.140963	0.140963	chr5	61651656	0.8508948661001494	chr5:61651656:A:G
chr5:61653162	['C', 'T']	19959	32918.59724379855	4502.426269357469	0.0121527932920226	0.0133650525269101	0.90929633591438	0.363205	0.363205	chr5	61653162	0.4398481814685108	chr5:61653162:C:T
chr5:61653410	['A', 'G']	19959	15688.358087793144	2208.273230808521	0.0096380192151494	0.0104068610644521	0.9261216379712252	0.354394	0.354394	chr5	61653410	0.4505136394626097	chr5:61653410:A:G
chr5:61654112	['A', 'T']	19959	796.1196632591702	122.1758315921378	0.0207176534344055	0.0361623297338844	0.5729070440667139	0.566714	0.566714	chr5	61654112	0.2466360584937697	chr5:61654112:A:T
chr5:61654141	['G', 'A']	19959	33068.65682934162	4504.2579006473225	0.008921593589334	0.0134881341177734	0.6614401600276195	0.508338	0.508338	chr5	61654141	0.293847424089423	chr5:61654141:G:A
chr5:61654602	['A', 'G']	19959	2156.648323560367	337.61543091182887	0.031586974911265	0.022372760667878	1.4118496764959554	0.15801	0.15801	chr5	61654602	0.8013154269228566	chr5:61654602:A:G
chr5:61655297	['G', 'A']	19959	33034.31021696648	4502.459465779058	0.0093347464814131	0.0134618333989725	0.6934231173983781	0.488052	0.488052	chr5	61655297	0.3115339031818485	chr5:61655297:G:A
chr5:61656210	['TG', 'T']	19959	11651.918963616316	1711.0406724622687	0.0153165314841633	0.011122847499959	1.3770333077226655	0.168517	0.168517	chr5	61656210	0.7733562809423109	chr5:61656210:TG:T
chr5:61657500	['G', 'C']	19959	11848.780968129886	1739.979513259079	0.0163909103165093	0.0110672314211941	1.4810307738862454	0.138614	0.138614	chr5	61657500	0.8581929038101398	chr5:61657500:G:C
chr5:61658455	['T', 'C']	19959	11821.776909200242	1484.310274889188	-0.0162562302130292	0.0110735280336046	-1.4680262842787477	0.142113	0.142113	chr5	61658455	0.8473661925156931	chr5:61658455:T:C
chr5:61658862	['A', 'AG']	19959	1186.0594247920633	173.88448396551692	0.0116429285190878	0.0300542645611848	0.3873968865677958	0.698467	0.698467	chr5	61658862	0.1558541078840269	chr5:61658862:A:AG
chr5:61658892	['T', 'C']	19959	4057.406574134389	545.8082676221638	0.0045768297458735	0.016643128458942	0.2749981625849019	0.78332	0.78332	chr5	61658892	0.10606078475734	chr5:61658892:T:C
chr5:61660393	['G', 'T']	19959	11398.426552398134	1664.2412934761974	0.0147493919564577	0.0111809489175079	1.3191538629929709	0.187133	0.187133	chr5	61660393	0.7278496200138119	chr5:61660393:G:T
chr5:61660800	['G', 'C']	19959	32359.727860472107	4393.718424286956	0.0064087261839294	0.0129276631769008	0.4957374040639147	0.620085	0.620085	chr5	61660800	0.2075487742102506	chr5:61660800:G:C
chr5:61661308	['T', 'C']	19959	3368.67511901779	429.5199785808253	-0.0149180919594441	0.018140364915155	-0.8223700035373095	0.410876	0.410876	chr5	61661308	0.3862892259125622	chr5:61661308:T:C
chr5:61662549	['C', 'T']	19959	411.1029868698005	55.21305113923893	0.0066573494695124	0.0498105821726915	0.1336533158040927	0.893678	0.893678	chr5	61662549	0.0488189331206861	chr5:61662549:C:T
chr5:61663392	['G', 'A']	19959	11837.37233775996	1520.1772339526774	-0.0062851793317728	0.0110576658133166	-0.5684001884198417	0.56977	0.56977	chr5	61663392	0.2443004213258391	chr5:61663392:G:A
chr5:61663895	['T', 'G']	19959	643.0	121.0300138595654	0.0429273266723537	0.0400674876882715	1.071375550329783	0.284014	0.284014	chr5	61663895	0.546660251597718	chr5:61663895:T:G
chr5:61664236	['G', 'A']	19959	3782.0	542.4912586850542	0.0135973934427073	0.0172948340284238	0.7862112709702891	0.431753	0.431753	chr5	61664236	0.3647646360907428	chr5:61664236:G:A
chr5:61664717	['T', 'G']	19959	10940.770596199172	1571.2175070082883	0.0063356498946915	0.0113457401487863	0.558416622591987	0.576566	0.576566	chr5	61664717	0.2391509714652421	chr5:61664717:T:G
chr5:61664900	['T', 'C']	19959	7375.108538785327	955.7636413239716	-0.0062178985307992	0.0129689330336011	-0.4794456502080286	0.631627	0.631627	chr5	61664900	0.1995393135903033	chr5:61664900:T:C
chr5:61664937	['A', 'G']	19959	3784.3792153129225	545.6481742929373	0.0148098090296774	0.0173029136444278	0.8559141734170711	0.392056	0.392056	chr5	61664937	0.4066518953418537	chr5:61664937:A:G
chr5:61666151	['G', 'A']	19959	27308.7364834394	3766.224334445892	0.0090483566569116	0.0108663769920613	0.8326930552402247	0.405028	0.405028	chr5	61666151	0.3925149525256808	chr5:61666151:G:A
chr5:61666652	['T', 'G']	19959	39382.0	5389.134931184309	0.0897810477970579	0.0440100759147623	2.0400112004111	0.0413624	0.0413624	chr5	61666652	1.3833942698049086	chr5:61666652:T:G
chr5:61666876	['T', 'A']	19959	2429.747740963856	372.8204915785482	0.0280243317135357	0.0211998521272847	1.3219116598208562	0.186213	0.186213	chr5	61666876	0.7299900031012638	chr5:61666876:T:A
chr5:61666939	['A', 'G']	19959	9780.900496265474	1392.886141229012	0.0042091279426583	0.0117374704544704	0.358606052214189	0.719894	0.719894	chr5	61666939	0.1427314460744505	chr5:61666939:A:G
chr5:61668021	['A', 'T']	19959	4919.492959863706	716.0148357150354	0.0146717720600153	0.0154645007709469	0.9487388100868456	0.342765	0.342765	chr5	61668021	0.4650035306312716	chr5:61668021:A:T
chr5:61668508	['A', 'G']	19959	29308.8738160862	3933.7496633750216	-0.00375064238851	0.0114563053408939	-0.3273867339343667	0.743379	0.743379	chr5	61668508	0.1287897116192793	chr5:61668508:A:G
chr5:61669112	['A', 'G']	19959	3795.331094627106	545.3866804675135	0.0146603613348116	0.0172872088420145	0.8480467534574688	0.396422	0.396422	chr5	61669112	0.4018422517309669	chr5:61669112:A:G
chr5:61670041	['A', 'G']	19959	39382.0	5390.063183203421	0.0916827261249459	0.0440123723966215	2.0831125688644696	0.0372537	0.0372537	chr5	61670041	1.4288305870825857	chr5:61670041:A:G
chr5:61670072	['C', 'T']	19959	28925.898531843464	3918.1923118857976	0.0012755813127738	0.0113309332527672	0.1125751325436807	0.910369	0.910369	chr5	61670072	0.0407825393476864	chr5:61670072:C:T
chr5:61671974	['G', 'A']	19959	9385.881032322726	1378.0800929960296	0.0107206199824643	0.0119062532675863	0.9004192789725194	0.367908	0.367908	chr5	61671974	0.4342607685209231	chr5:61671974:G:A
chr5:61672935	['A', 'G']	19959	15305.374151435915	2167.6930552317795	0.0091188292487051	0.0108324691376797	0.8418052369045009	0.399907	0.399907	chr5	61672935	0.3980409938790654	chr5:61672935:A:G
chr5:61673045	['T', 'C']	19959	2827.950896219308	410.79624274396537	0.0176854265627975	0.0197383597474579	0.8959927161665637	0.370267	0.370267	chr5	61673045	0.4314849926671118	chr5:61673045:T:C
chr5:61674116	['T', 'C']	19959	22789.41811619629	3215.5105759435605	0.0122227533193728	0.0102259847910261	1.1952641793579657	0.231998	0.231998	chr5	61674116	0.6345157590431855	chr5:61674116:T:C
chr5:61675224	['A', 'G']	19959	2626.263165806484	437.5870289024752	0.0412336822424918	0.020360673383951	2.02516299264412	0.0428639	0.0428639	chr5	61675224	1.3679083169287287	chr5:61675224:A:G
chr5:61675292	['G', 'A']	19959	32519.0	4380.714896175077	-0.0031782353675809	0.013191978371924	-0.2409218146040181	0.809618	0.809618	chr5	61675292	0.091719844854852	chr5:61675292:G:A
chr5:61675905	['G', 'A']	19959	1874.0	217.1835828120592	-0.0282961076000677	0.0239083557086168	-1.1835237832716965	0.236616	0.236616	chr5	61675905	0.6259558916744078	chr5:61675905:G:A
chr5:61675995	['A', 'G']	19959	15876.386349969936	2089.078954244332	-0.0078383046470862	0.0103719214174498	-0.7557234895647236	0.449824	0.449824	chr5	61675995	0.3469573768472441	chr5:61675995:A:G
chr5:61676456	['C', 'T']	19959	8132.407455656879	1188.2518542556757	0.0116626210998545	0.0125205581062657	0.9314777345283176	0.351618	0.351618	chr5	61676456	0.4539289006614638	chr5:61676456:C:T
chr5:61676563	['A', 'G']	19959	20171.019785530872	2763.701454971471	0.0025594238503227	0.0101335233254506	0.2525699865805497	0.800603	0.800603	chr5	61676563	0.0965827868501934	chr5:61676563:A:G
chr5:61677470	['T', 'G']	19959	36716.67921030215	5029.112964559924	0.0168610310962429	0.0187815487072063	0.8977444490386163	0.369333	0.369333	chr5	61677470	0.4325818862899571	chr5:61677470:T:G
chr5:61677750	['G', 'C']	19959	10620.128388874968	1508.95845660458	0.0064836663702284	0.0113913147102621	0.5691763009924959	0.569243	0.569243	chr5	61677750	0.2447023012135926	chr5:61677750:G:C
chr5:61678062	['C', 'T']	19959	10613.063486495965	1513.296367410515	0.0070893599473337	0.0113908790959323	0.6223716262483459	0.533705	0.533705	chr5	61678062	0.2726987285019441	chr5:61678062:C:T
chr5:61678236	['T', 'C']	19959	9258.31933446928	1308.3328211065698	0.0053562301692363	0.0119057903761098	0.4498844679798985	0.652799	0.652799	chr5	61678236	0.185220519534242	chr5:61678236:T:C
chr5:61678530	['G', 'T']	19959	14498.63210383883	2081.131111520682	0.0129674276472905	0.0104494100102693	1.2409722304461728	0.214631	0.214631	chr5	61678530	0.6683075509785215	chr5:61678530:G:T
chr5:61679093	['C', 'G']	19959	10699.608238123872	1529.9093097242735	0.0072844227342977	0.0113597969508322	0.6412458572830491	0.52137	0.52137	chr5	61679093	0.282853962061618	chr5:61679093:C:G
chr5:61679657	['C', 'T']	19959	10194.532321106431	1451.374345687782	0.007049490900651	0.0115560481228854	0.6100260941878872	0.541851	0.541851	chr5	61679657	0.2661201207938224	chr5:61679657:C:T
chr5:61680256	['A', 'G']	19959	2338.117146006614	382.82815335930434	0.0361974008171727	0.0215891774370814	1.676645667611229	0.0936275	0.0936275	chr5	61680256	1.0285965727989208	chr5:61680256:A:G
chr5:61680783	['A', 'G']	19959	10659.670391901373	1510.4959585811755	0.0058160872315869	0.0113937151114676	0.5104645126446208	0.609732	0.609732	chr5	61680783	0.2148610117047787	chr5:61680783:A:G
chr5:61680850	['C', 'T']	19959	12217.83644016837	1725.7660913820275	0.0111644829572843	0.0109976264473774	1.0151720474145318	0.310036	0.310036	chr5	61680850	0.5085878748960395	chr5:61680850:C:T
