## Supplementary material for "Characterization of shared and ancestry-specific signals driving complex traits using multi-ancestry fine-mapping": s1_gwas_temp.txt

locus	alleles	n	sum_x	y_transpose_x	beta	standard_error	t_stat	p_value	p_value_str	chrom	pos	-log10pvalue	rsid
chr5:62067516	['C', 'T']	98663	139631.13512636736	-3577.002008334088	0.0197100505813872	0.004673391277304	4.217504893525035	2.4724e-05	2.4724e-05	chr5	62067516	4.6068812650802125	chr5:62067516:C:T
chr5:62067538	['A', 'G']	98663	20127.588160136256	-280.01958041571595	0.0166138561719782	0.0070647286192652	2.3516623309029763	0.0186917	0.0186917	chr5	62067538	1.7283511979767487	chr5:62067538:A:G
chr5:62068955	['C', 'CA']	98663	139791.4191485048	-3559.3877259999786	0.0200222167316419	0.0046786880657435	4.279451087633055	1.87531e-05	1.87531e-05	chr5	62068955	4.726926930517011	chr5:62068955:C:CA
chr5:62069282	['C', 'T']	98663	7674.011140395335	-242.83206304740483	3.747036749231036e-05	0.0109957847170922	0.0034077029021917	0.997281	0.997281	chr5	62069282	0.0011824549733102	chr5:62069282:C:T
chr5:62069285	['A', 'G']	98663	139740.57587185735	-3567.117325760859	0.0201152653329296	0.0046766196597828	4.301240382217384	1.70008e-05	1.70008e-05	chr5	62069285	4.769530641715207	chr5:62069285:A:G
chr5:62069717	['G', 'C']	98663	19501.96493593383	-373.23061792706926	0.0174252605839671	0.0071468583095131	2.438170707928064	0.0147636	0.0147636	chr5	62069717	1.830807729945228	chr5:62069717:G:C
chr5:62069761	['C', 'T']	98663	139403.6714786805	-3628.254496781327	0.0197077403267375	0.0046665567264168	4.223186705344065	2.41088e-05	2.41088e-05	chr5	62069761	4.617824405812845	chr5:62069761:C:T
chr5:62070355	['T', 'C']	98663	134823.0630163927	-4169.771865159458	0.0196268259260596	0.0045696114805496	4.295075414967015	1.74801e-05	1.74801e-05	chr5	62070355	4.757456087186515	chr5:62070355:T:C
chr5:62071291	['C', 'A']	98663	139750.32882211608	-3605.2659329318494	0.0193263242517992	0.0046755862422178	4.13345476922098	3.57645e-05	3.57645e-05	chr5	62071291	4.446547842163207	chr5:62071291:C:A
chr5:62071309	['CT', 'C']	98663	33293.71193690954	-386.4787364121737	-0.0010709982724249	0.0057414203857112	-0.1865389050922644	0.852023	0.852023	chr5	62071309	0.0695486814794721	chr5:62071309:CT:C
chr5:62072217	['G', 'A']	98663	24367.71677208774	-847.9667660161947	0.0128420542779348	0.0064730440464106	1.983928146612228	0.0472666	0.0472666	chr5	62072217	1.325445636418155	chr5:62072217:G:A
chr5:62072605	['A', 'C']	98663	112668.9748162418	-3104.5296164987863	0.0103611474998384	0.0042903543718145	2.41498640949241	0.0157376	0.0157376	chr5	62072605	1.803061497277396	chr5:62072605:A:C
chr5:62072849	['A', 'G']	98663	24349.381245687426	-828.7165563682676	0.0131799045731556	0.006478719025337	2.0343380414572114	0.0419202	0.0419202	chr5	62072849	1.3775766540136147	chr5:62072849:A:G
chr5:62072857	['G', 'GAAACTAGC']	98663	24394.07101563928	-832.5158262134878	0.013251662861029	0.0064720427921465	2.0475239868792627	0.0406093	0.0406093	chr5	62072857	1.391374496566537	chr5:62072857:G:GAAACTAGC
chr5:62072862	['T', 'TA']	98663	24454.615182555743	-820.8658627569098	0.0134520065051917	0.0064658812449656	2.080459877865138	0.0374859	0.0374859	chr5	62072862	1.4261320577045826	chr5:62072862:T:TA
chr5:62073506	['T', 'C']	98663	25027.02929400436	-856.7908505198109	0.0132569454201726	0.0064016979551396	2.070848314474014	0.0383756	0.0383756	chr5	62073506	1.4159448212958103	chr5:62073506:T:C
chr5:62073564	['C', 'T']	98663	25367.57113316372	-770.5900418383615	0.0144970097492205	0.0063689176885603	2.276212452118755	0.0228354	0.0228354	chr5	62073564	1.6413913766003887	chr5:62073564:C:T
chr5:62073680	['G', 'A']	98663	140025.06141586998	-3592.8667446866966	0.019007436708404	0.0046834736063086	4.058405855602747	4.94469e-05	4.94469e-05	chr5	62073680	4.305860930661252	chr5:62073680:G:A
chr5:62073778	['T', 'C']	98663	25023.78991809594	-853.9500015270443	0.0133543620021507	0.0064022531240355	2.0858847258030675	0.0369916	0.0369916	chr5	62073778	1.4318968837118249	chr5:62073778:T:C
chr5:62074096	['A', 'AC']	98663	24958.529674718466	-877.1681194692248	0.0130086487795691	0.006409534496285	2.0295777777791733	0.0424022	0.0424022	chr5	62074096	1.3726116098442136	chr5:62074096:A:AC
chr5:62074392	['A', 'G']	98663	111852.47573425795	-3161.724168156516	0.0094315892922817	0.0042869420014304	2.2000739196225703	0.027804	0.027804	chr5	62074392	1.5558927201623995	chr5:62074392:A:G
chr5:62074532	['T', 'C']	98663	25003.04102340575	-839.8627279655037	0.0139759268895761	0.0064063321990383	2.181580107830532	0.0291429	0.0291429	chr5	62074532	1.535467233920472	chr5:62074532:T:C
chr5:62075386	['A', 'C']	98663	140139.20382552987	-3592.9307249883386	0.0191506053454135	0.0046849020637358	4.087728000474402	4.35963e-05	4.35963e-05	chr5	62075386	4.360550367560982	chr5:62075386:A:C
chr5:62075479	['T', 'A']	98663	113072.62888134214	-3102.0933605490723	0.0099306874044567	0.0042894044602388	2.31516694135757	0.0206058	0.0206058	chr5	62075479	1.686010519754243	chr5:62075479:T:A
chr5:62076073	['G', 'A']	98663	24361.96305156562	-846.7934537534169	0.0130089193400252	0.0064743590456622	2.009298410588028	0.0445082	0.0445082	chr5	62076073	1.3515599690936757	chr5:62076073:G:A
chr5:62076764	['T', 'A']	98663	3072.0311366078126	403.9478533503562	0.0124382313136817	0.0180726803521824	0.6882339017399662	0.491307	0.491307	chr5	62076764	0.3086470481189615	chr5:62076764:T:A
chr5:62077447	['G', 'C']	98663	2774.16870571779	340.81351384676185	0.0031996291677392	0.0189124316521552	0.1691812679928233	0.865654	0.865654	chr5	62077447	0.0626556598501029	chr5:62077447:G:C
chr5:62077502	['C', 'T']	98663	27675.76863734972	-411.81566957562416	0.0129706149084662	0.0061880915416861	2.0960606062611684	0.0360794	0.0360794	chr5	62077502	1.4427406933821976	chr5:62077502:C:T
chr5:62077687	['C', 'T']	98663	2509.2543257680964	296.5127039667159	0.0001780834835816	0.0198145457443922	0.0089875128039217	0.992829	0.992829	chr5	62077687	0.0031255458163032	chr5:62077687:C:T
chr5:62078012	['C', 'T']	98663	17754.826493754146	-649.8547416811152	0.0171045819945086	0.0075138971855617	2.276392872047239	0.0228246	0.0228246	chr5	62078012	1.6415968247165529	chr5:62078012:C:T
chr5:62078093	['CTCTG', 'C']	98663	2486.32760263558	283.67875755375195	-0.00395961084717	0.0198875232684886	-0.1991002496245464	0.842185	0.842185	chr5	62078093	0.074592497984908	chr5:62078093:CTCTG:C
chr5:62078461	['T', 'C']	98663	15710.910857467228	-769.2203289240995	-0.0017699384668384	0.0078554749014784	-0.2253127263515678	0.821736	0.821736	chr5	62078461	0.0852676863026692	chr5:62078461:T:C
chr5:62078829	['A', 'G']	98663	115574.94245742096	-2780.230302929119	0.0102066224739575	0.004308984766017	2.3686838149098417	0.0178534	0.0178534	chr5	62078829	1.7482790646706878	chr5:62078829:A:G
chr5:62079503	['C', 'T']	98663	24365.716549081622	-852.0388616053873	0.0127075054133328	0.006473696470317	1.962944273275519	0.0496555	0.0496555	chr5	62079503	1.3040326406759504	chr5:62079503:C:T
chr5:62079885	['C', 'T']	98663	140113.88176261296	-3598.578882891057	0.0189821616816169	0.0046841505735996	4.0524234614920704	5.07286e-05	5.07286e-05	chr5	62079885	4.294747123108666	chr5:62079885:C:T
chr5:62080051	['C', 'T']	98663	3057.061969775292	397.7743003859363	0.007018004314363	0.0182415152051634	0.3847270490105223	0.70044	0.70044	chr5	62080051	0.1546290606422152	chr5:62080051:C:T
chr5:62080332	['A', 'G']	98663	2486.0	283.8335818182635	-0.003912107263774	0.0198875380595728	-0.1967114909877443	0.844054	0.844054	chr5	62080332	0.0736297676494442	chr5:62080332:A:G
chr5:62080446	['C', 'T']	98663	112954.02785633912	-3091.153759749368	0.0100846882572305	0.0042892753897229	2.3511403071468098	0.0187179	0.0187179	chr5	62080446	1.7277428772630152	chr5:62080446:C:T
chr5:62081428	['A', 'G']	98663	115785.4709001146	-2758.6481112871147	0.0102196529892503	0.0043113346478432	2.3704151554003694	0.01777	0.01777	chr5	62081428	1.7503125721946984	chr5:62081428:A:G
chr5:62081486	['T', 'C']	98663	24979.557250747624	-878.9815827780469	0.0129084497455143	0.0064075033013131	2.0145833936392803	0.043951	0.043951	chr5	62081486	1.3570312391444483	chr5:62081486:T:C
chr5:62082006	['T', 'A']	98663	24337.70012569945	-838.8671490770826	0.0132317363122808	0.0064777105736841	2.042656299902478	0.0410891	0.0410891	chr5	62082006	1.3862733712549056	chr5:62082006:T:A
chr5:62083450	['T', 'C']	98663	140139.30575379124	-3608.0333322245015	0.0188399228490466	0.0046849913011853	4.021335716094049	5.79121e-05	5.79121e-05	chr5	62083450	4.237230686458855	chr5:62083450:T:C
chr5:62083726	['C', 'T']	98663	3059.031004844824	398.7727386015455	0.00724698049074	0.0182375582816172	0.3973657207195738	0.691099	0.691099	chr5	62083726	0.1604597354419646	chr5:62083726:C:T
chr5:62084177	['T', 'A']	98663	113000.61574332204	-3101.4294193652995	0.0098840281308637	0.0042893370636102	2.3043253501147234	0.0212065	0.0212065	chr5	62084177	1.6735310031531945	chr5:62084177:T:A
chr5:62084942	['C', 'T']	98663	140110.46118601118	-3600.276754628748	0.0189951655174767	0.0046840280964903	4.055305631430682	5.01072e-05	5.01072e-05	chr5	62084942	4.300099865038895	chr5:62084942:C:T
chr5:62085680	['T', 'C']	98663	115768.29404728107	-2763.0444706167955	0.0102309296064448	0.0043109546792933	2.3732398894348727	0.0176347	0.0176347	chr5	62085680	1.75363192411403	chr5:62085680:T:C
chr5:62086558	['A', 'G']	98663	113089.31596286011	-3075.307142100633	0.0101587519772313	0.0042900262054032	2.367992989048986	0.0178868	0.0178868	chr5	62086558	1.7474673490161443	chr5:62086558:A:G
chr5:62087771	['T', 'C']	98663	2154.26201457664	232.62813662588405	1.87764543853959e-05	0.0211829885945983	0.0008863930744023	0.999293	0.999293	chr5	62087771	0.0003071547907229	chr5:62087771:T:C
chr5:62087970	['T', 'C']	98663	2155.065528076221	232.47774317194563	-2.235944805232579e-05	0.0211796238088196	-0.0010557056279259	0.999158	0.999158	chr5	62087970	0.0003658299898107	chr5:62087970:T:C
chr5:62088384	['C', 'T']	98663	111488.46986131948	-3193.962498218156	0.009883763677434	0.0042851303832246	2.3065257748345127	0.0210833	0.0210833	chr5	62088384	1.6760614115039416	chr5:62088384:C:T
chr5:62088483	['A', 'G']	98663	25022.36927912398	-834.7875533646541	0.0140858007599973	0.0064040035205359	2.199530452290968	0.0278425	0.0278425	chr5	62088483	1.555291771667124	chr5:62088483:A:G
chr5:62089079	['A', 'C']	98663	140145.30666612604	-3592.009902275685	0.0191854740695915	0.0046845998916005	4.095434938636037	4.21712e-05	4.21712e-05	chr5	62089079	4.374984040769263	chr5:62089079:A:C
chr5:62089779	['G', 'A']	98663	25839.285465181125	-885.3792421926554	0.014303008921127	0.0063133980967843	2.26550087636832	0.0234841	0.0234841	chr5	62089779	1.6292260789775743	chr5:62089779:G:A
chr5:62090590	['T', 'C']	98663	25899.03750000001	-864.7333989307408	0.0148695878923811	0.0063084825693395	2.357078382787378	0.0184213	0.0184213	chr5	62090590	1.734679724687239	chr5:62090590:T:C
chr5:62090831	['T', 'G']	98663	2965.4508454302163	383.4810843678453	0.0093245634058509	0.018372742577195	0.5075215834910207	0.61179	0.61179	chr5	62090831	0.2133976260442342	chr5:62090831:T:G
chr5:62090969	['A', 'T']	98663	112209.84451766616	-3221.770115105161	0.0100769745546686	0.00428889260517	2.349551616778983	0.018798	0.018798	chr5	62090969	1.7258883547346513	chr5:62090969:A:T
chr5:62091875	['T', 'C']	98663	141672.23104682166	-3646.34887251548	0.0204991814138561	0.0047244135212197	4.338989659093908	1.43281e-05	1.43281e-05	chr5	62091875	4.843811396080254	chr5:62091875:T:C
chr5:62093336	['T', 'C']	98663	25894.14940547992	-855.6463144986076	0.0151817211811487	0.0063084389109294	2.40657338455733	0.0161048	0.0161048	chr5	62093336	1.7930446641653526	chr5:62093336:T:C
chr5:62094318	['G', 'T']	98663	25838.83259983368	-885.5258992220013	0.0146416662639927	0.0063151532711993	2.318497372148824	0.0204243	0.0204243	chr5	62094318	1.6898528190720148	chr5:62094318:G:T
chr5:62094545	['A', 'G']	98663	17087.558720376266	-268.7901728230401	0.004354725452925	0.007587546716989	0.5739306280875294	0.566016	0.566016	chr5	62094545	0.2471712921094365	chr5:62094545:A:G
chr5:62095267	['A', 'T']	98663	25874.342991838595	-889.4247906350413	0.0142699438556927	0.0063097626219029	2.261565879856988	0.0237264	0.0237264	chr5	62095267	1.624768152163636	chr5:62095267:A:T
chr5:62095896	['T', 'C']	98663	37607.004490987616	-1084.685404465535	0.0092523287210211	0.0054171135665323	1.7079813091206506	0.087643	0.087643	chr5	62095896	1.057282765055345	chr5:62095896:T:C
chr5:62096172	['C', 'T']	98663	15486.883609897512	-814.4600711124308	-0.0017397488137945	0.0079108331329158	-0.2199197966337659	0.825934	0.825934	chr5	62096172	0.0830546555622037	chr5:62096172:C:T
chr5:62096344	['A', 'G']	98663	26365.224746088705	-926.6091685814908	0.0153933771797676	0.0063429121391147	2.426862747292601	0.0152318	0.0152318	chr5	62096344	1.817248771393072	chr5:62096344:A:G
chr5:62097056	['A', 'C']	98663	26335.584150874343	-924.5563366147976	0.0149625874057235	0.006275495366131	2.3842878582106395	0.0171141	0.0171141	chr5	62097056	1.7666459346979406	chr5:62097056:A:C
chr5:62097649	['T', 'C']	98663	141537.12557531276	-3684.029996898932	0.0196693958652262	0.004722535402493	4.165007604780001	3.11607e-05	3.11607e-05	chr5	62097649	4.506392794814535	chr5:62097649:T:C
chr5:62098328	['G', 'GA']	98663	26342.936990633745	-955.2704587791328	0.0142349428814807	0.0062684484681755	2.2708877569545995	0.0231559	0.0231559	chr5	62098328	1.6353383346252706	chr5:62098328:G:GA
chr5:62098681	['G', 'A']	98663	26367.47422199697	-938.997622300049	0.0147486976593559	0.0062659250447916	2.3537941411564534	0.0185848	0.0185848	chr5	62098681	1.7308421081955754	chr5:62098681:G:A
chr5:62099106	['A', 'C']	98663	26434.422973823766	-922.7198911042336	0.0152007881704952	0.0062655571801655	2.426087215134721	0.0152644	0.0152644	chr5	62099106	1.816320261906449	chr5:62099106:A:C
chr5:62100645	['A', 'G']	98663	142814.68499954388	-3683.150668747067	0.0210976551950059	0.0047566771222266	4.43537676678168	9.20106e-06	9.20106e-06	chr5	62100645	5.0361621372596	chr5:62100645:A:G
chr5:62102226	['C', 'G']	98663	122540.00870721263	-3336.122968820712	0.0154868241484456	0.004385500488258	3.5313698379263747	0.000413602	0.000413602	chr5	62102226	3.383417369849163	chr5:62102226:C:G
chr5:62102542	['T', 'C']	98663	151011.4280935438	-3768.5818077917256	0.0121752304084384	0.0050257436062189	2.422572928983614	0.0154128	0.0154128	chr5	62102542	1.8121184570579103	chr5:62102542:T:C
chr5:62102585	['C', 'A']	98663	151002.42681628803	-3776.774455180268	0.0120223130852857	0.00502499114397	2.392504333010109	0.0167357	0.0167357	chr5	62102585	1.7763561177980207	chr5:62102585:C:A
chr5:62103482	['A', 'C']	98663	15795.122932952116	-751.0947328959372	-0.0008346836888061	0.0078415224078384	-0.1064440864151349	0.91523	0.91523	chr5	62103482	0.038469752732737	chr5:62103482:A:C
chr5:62105506	['G', 'A']	98663	21401.5184073954	-1612.8489844512026	-0.0186898625134974	0.0068569813077871	-2.7256691646909315	0.00641826	0.00641826	chr5	62105506	2.1925826938659165	chr5:62105506:G:A
chr5:62107854	['T', 'C']	98663	150998.3044509544	-3777.725976060941	0.0119585196542134	0.0050246749504873	2.379958857448808	0.0173165	0.0173165	chr5	62107854	1.7615398827742226	chr5:62107854:T:C
chr5:62108133	['T', 'A']	98663	122725.19494394548	-3285.102896706388	0.0156213816383669	0.0043827159034809	3.5643153657209603	0.000364979	0.000364979	chr5	62108133	3.43773212306816	chr5:62108133:T:A
chr5:62108846	['A', 'G']	98663	28277.44552126839	-493.76865279126815	-0.0126010874858982	0.0060940074955086	-2.0677833913373784	0.038663	0.038663	chr5	62108846	1.412704450542936	chr5:62108846:A:G
chr5:62109729	['T', 'C']	98663	46177.97495536807	-1761.642414895823	0.0051363298682637	0.0050311132329386	1.0209131916642602	0.307298	0.307298	chr5	62109729	0.5124402662707624	chr5:62109729:T:C
chr5:62110894	['A', 'C']	98663	15503.72852045574	-815.8103286881529	-0.0023311095816823	0.0079107654816987	-0.2946756021367726	0.768242	0.768242	chr5	62110894	0.1145019535238394	chr5:62110894:A:C
chr5:62111285	['T', 'G']	98663	74276.05651693481	-1795.714255612129	0.0112450591872814	0.004396209618052	2.5578987728669995	0.0105322	0.0105322	chr5	62111285	1.9774809025025744	chr5:62111285:T:G
chr5:62112206	['A', 'C']	98663	42753.8666342225	-1680.6143430780735	0.0033901007991907	0.0051623287806243	0.6566999010048967	0.511375	0.511375	chr5	62112206	0.2912605074935698	chr5:62112206:A:C
chr5:62113938	['A', 'G']	98663	150583.31486756343	-3867.5037156461904	0.0114669376965173	0.0050042533023324	2.2914383033274337	0.0219402	0.0219402	chr5	62113938	1.6587594178506198	chr5:62113938:A:G
chr5:62114666	['T', 'A']	98663	77596.94320992657	-1884.8299420006088	0.0120992642176743	0.0043535193951699	2.779191527456613	0.00545047	0.00545047	chr5	62114666	2.263566046419584	chr5:62114666:T:A
chr5:62117679	['G', 'T']	98663	2332.118186056883	257.24950611180554	0.0053568545522757	0.0203937406039462	0.2626715057481519	0.792804	0.792804	chr5	62117679	0.1008341673351609	chr5:62117679:G:T
chr5:62119047	['G', 'A']	98663	45093.59798057625	-1426.4995852114205	0.0034850146302967	0.0050749933263511	0.6867032932243098	0.492271	0.492271	chr5	62119047	0.3077957480398466	chr5:62119047:G:A
chr5:62120020	['C', 'T']	98663	33267.39491317526	-2308.3582911063145	-0.0157121559111596	0.0056992902108733	-2.756861877498947	0.00583697	0.00583697	chr5	62120020	2.233812538807013	chr5:62120020:C:T
chr5:62120601	['G', 'A']	98663	45098.4851547374	-1431.751541136494	0.0033829790440723	0.0050747459755058	0.666630223542399	0.50501	0.50501	chr5	62120601	0.2967000220757542	chr5:62120601:G:A
chr5:62120841	['G', 'A']	98663	77594.94282470297	-1887.420254886576	0.0120944522405158	0.0043531516306766	2.77832091932804	0.00546509	0.00546509	chr5	62120841	2.262402681622508	chr5:62120841:G:A
chr5:62121099	['G', 'A']	98663	45102.22841502357	-1432.1999469304158	0.0034333065189701	0.0050748340124561	0.6765357271869628	0.498702	0.498702	chr5	62121099	0.3021588900787653	chr5:62121099:G:A
chr5:62121933	['T', 'C']	98663	12004.338371244376	-728.799198059891	-0.0084513556986394	0.0089009211419414	-0.9494922563482138	0.342373	0.342373	chr5	62121933	0.4655004916974587	chr5:62121933:T:C
chr5:62121987	['G', 'C']	98663	77543.02194490939	-1869.216422286557	0.0123920809118915	0.0043573310069174	2.843961336014776	0.00445656	0.00445656	chr5	62121987	2.35100024206481	chr5:62121987:G:C
chr5:62122610	['A', 'T']	98663	150969.12059720856	-3796.925822107568	0.011605104685786	0.005023803968	2.3100233925739566	0.0208889	0.0208889	chr5	62122610	1.6800844291680033	chr5:62122610:A:T
chr5:62122994	['A', 'C']	98663	12085.492110333633	-730.3805438047285	-0.0087328140379817	0.008873677144512	-0.984125734547665	0.325056	0.325056	chr5	62122994	0.4880418131875151	chr5:62122994:A:C
chr5:62123148	['A', 'T']	98663	77574.58012914736	-1885.229559999978	0.0120736604742456	0.0043531047380777	2.773574540633978	0.00554545	0.00554545	chr5	62123148	2.2560632061266874	chr5:62123148:A:T
chr5:62123631	['T', 'G']	98663	45140.60798645608	-1428.2808245063866	0.0034672415125715	0.0050726237876666	0.683520335373905	0.49428	0.49428	chr5	62123631	0.3060269619959576	chr5:62123631:T:G
chr5:62123831	['C', 'A']	98663	77573.5799669529	-1883.2278511753527	0.0121271245549834	0.0043534130257707	2.7856590870645817	0.00534292	0.00534292	chr5	62123831	2.2722213284969857	chr5:62123831:C:A
chr5:62123902	['A', 'G']	98663	15450.565993938348	-762.6942430733393	0.0035359485924454	0.0078979983111946	0.4477018673748791	0.654369	0.654369	chr5	62123902	0.1841772830650865	chr5:62123902:A:G
chr5:62124005	['G', 'A']	98663	77660.23264064877	-1881.130840711022	0.0119439167269867	0.0043523031964447	2.744274970719733	0.00606557	0.00606557	chr5	62124005	2.217128380910696	chr5:62124005:G:A
chr5:62124202	['T', 'C']	98663	43243.32757187463	-1641.142561183446	0.0029441664698455	0.0051383203715326	0.5729822698788586	0.566658	0.566658	chr5	62124202	0.2466789755430816	chr5:62124202:T:C
chr5:62124598	['A', 'G']	98663	150978.48390726533	-3801.8553618819774	0.0115257870086002	0.0050245248838536	2.293905846827132	0.021798	0.021798	chr5	62124598	1.6615833517536416	chr5:62124598:A:G
chr5:62124674	['A', 'G']	98663	45151.77981874583	-1435.0688251944357	0.0032488657833017	0.0050719780415791	0.6405520206649478	0.521815	0.521815	chr5	62124674	0.2824834409054099	chr5:62124674:A:G
chr5:62126151	['G', 'A']	98663	28057.26562119861	-518.0316008733585	-0.0118565956188244	0.0061104954351219	-1.9403656781535457	0.0523381	0.0523381	chr5	62126151	1.2811820473532467	chr5:62126151:G:A
chr5:62126154	['G', 'A']	98663	27652.764673681653	-590.8905333369388	-0.0121846720209321	0.0061479408184819	-1.9819110789587555	0.047492	0.047492	chr5	62126154	1.3233795408691422	chr5:62126154:G:A
chr5:62127042	['C', 'T']	98663	105829.30741547974	-2373.9269667787776	0.0059082985297594	0.0042874483781795	1.3780454033753504	0.168192	0.168192	chr5	62127042	0.7741946651283697	chr5:62127042:C:T
chr5:62127453	['C', 'T']	98663	28246.14918095933	-486.07494290477774	-0.0117034712008151	0.0060949879451185	-1.920179548540116	0.0548381	0.0548381	chr5	62127453	1.2609176008156082	chr5:62127453:C:T
chr5:62128281	['C', 'T']	98663	28269.66413662244	-481.0835800996295	-0.0116003019360414	0.0060966043269039	-1.9027480403886503	0.0570763	0.0570763	chr5	62128281	1.2435441880042306	chr5:62128281:C:T
chr5:62128528	['C', 'T']	98663	77656.81896193209	-1889.1983392949887	0.0121130425484176	0.00435176903994	2.783475510130593	0.00537902	0.00537902	chr5	62128528	2.269296840943384	chr5:62128528:C:T
chr5:62128742	['A', 'C']	98663	150951.59943432373	-3801.054192926301	0.0113940926594396	0.0050191241516031	2.2701356482286505	0.0232015	0.0232015	chr5	62128742	1.6344839366321942	chr5:62128742:A:C
chr5:62129597	['C', 'A']	98663	150935.71545737487	-3808.632554544906	0.0113232876764677	0.0050187722961907	2.25618677401685	0.0240611	0.0240611	chr5	62129597	1.6186845219251065	chr5:62129597:C:A
chr5:62130775	['T', 'C']	98663	150940.5374727558	-3806.0092162796186	0.0114080629434827	0.0050181390049885	2.2733652718950053	0.0230063	0.0230063	chr5	62130775	1.638153221348329	chr5:62130775:T:C
chr5:62131511	['C', 'T']	98663	73268.7932681097	-1923.070405370406	-0.0036069961574198	0.0043947574152871	-0.8207497744637541	0.411791	0.411791	chr5	62131511	0.3853231494446753	chr5:62131511:C:T
chr5:62132310	['C', 'T']	98663	77646.59180715075	-1881.280955977024	0.0121421010655418	0.0043489933997164	2.791933661323476	0.00524042	0.00524042	chr5	62132310	2.280633904548197	chr5:62132310:C:T
chr5:62132662	['A', 'G']	98663	73259.33545888627	-1918.5689631027	-0.0035602307640316	0.0043945283030241	-0.8101508327029372	0.417855	0.417855	chr5	62132662	0.3789743967529575	chr5:62132662:A:G
chr5:62132786	['T', 'C']	98663	42741.69290915357	-1680.8128934687809	0.0031677674121534	0.0051586623646452	0.614067598969769	0.539172	0.539172	chr5	62132786	0.2682726694423909	chr5:62132786:T:C
chr5:62133844	['T', 'C']	98663	150927.7675715126	-3813.5656478640167	0.0112434601579271	0.0050176984493066	2.2407604345934224	0.0250438	0.0250438	chr5	62133844	1.601299773152502	chr5:62133844:T:C
chr5:62134489	['C', 'A']	98663	150929.0056261784	-3808.166848925352	0.0113524509525361	0.0050177919433668	2.2624395512339457	0.0236724	0.0236724	chr5	62134489	1.6257577093747522	chr5:62134489:C:A
chr5:62134544	['TA', 'T']	98663	105874.24252377191	-2380.8916736554243	0.0058860914322591	0.0042840893204992	1.3739422761552516	0.169463	0.169463	chr5	62134544	0.7709251095548104	chr5:62134544:TA:T
chr5:62134604	['G', 'A']	98663	105873.68093065696	-2382.362542436218	0.0058469586833169	0.004284234379869	1.3647616271394565	0.172331	0.172331	chr5	62134604	0.7636365918616081	chr5:62134604:G:A
chr5:62134647	['G', 'A']	98663	28254.72288900153	-646.6428228513709	-0.0124172264649674	0.0060898069987314	-2.0390180620755305	0.0414509	0.0414509	chr5	62134647	1.3824660354203333	chr5:62134647:G:A
chr5:62134863	['A', 'C']	98663	77654.05667150006	-1879.098628267028	0.0121815607690898	0.0043494071363956	2.8007405117711546	0.00509954	0.00509954	chr5	62134863	2.292468997327887	chr5:62134863:A:C
chr5:62135646	['G', 'A']	98663	28073.6990369995	-521.3894119920088	-0.0118231627025673	0.0061061350158232	-1.9362760030574648	0.0528368	0.0528368	chr5	62135646	1.2770634928066646	chr5:62135646:G:A
chr5:62136981	['T', 'C']	98663	77669.68054907848	-1882.680420731834	0.0120505318674857	0.0043488703493271	2.7709568001607905	0.00559023	0.00559023	chr5	62136981	2.2525703234774483	chr5:62136981:T:C
chr5:62137032	['A', 'G']	98663	151024.51345432436	-3791.6821110540313	0.0118431769609028	0.0050212944841601	2.358590399002195	0.0183464	0.0183464	chr5	62137032	1.7364491419578785	chr5:62137032:A:G
chr5:62137327	['T', 'G']	98663	3907.594081988485	-118.11531719984832	0.0127635405729208	0.0152160314713122	0.8388219094436498	0.401571	0.401571	chr5	62137327	0.3962376579017079	chr5:62137327:T:G
chr5:62137998	['G', 'T']	98663	28212.86284329728	-500.0618470927886	-0.0118949954005589	0.0060908618897418	-1.9529248267133297	0.0508313	0.0508313	chr5	62137998	1.293868783163579	chr5:62137998:G:T
chr5:62138449	['T', 'C']	98663	3915.634991434104	-115.66696553559994	0.0131557344165228	0.0152013867786033	0.8654298853207374	0.386805	0.386805	chr5	62138449	0.4125079206842407	chr5:62138449:T:C
chr5:62140484	['T', 'C']	98663	14178.011819683934	-468.4529112677957	-0.0040993270795978	0.0082442835009485	-0.4972326678390223	0.619026	0.619026	chr5	62140484	0.2082911095915248	chr5:62140484:T:C
chr5:62140678	['G', 'A']	98663	151118.2281934307	-3782.032042924542	0.0116621458802508	0.0050262360907777	2.320254295584905	0.0203292	0.0203292	chr5	62140678	1.6918797114958335	chr5:62140678:G:A
chr5:62141606	['C', 'T']	98663	77843.09142799211	-1828.0093180954616	0.0124721640193576	0.0043479300336994	2.868529144372117	0.00412473	0.00412473	chr5	62141606	2.3846044745923267	chr5:62141606:C:T
chr5:62141818	['C', 'T']	98663	12090.225406221803	-726.1797573217215	-0.0086037698507741	0.0088604764567368	-0.9710279004502572	0.331537	0.331537	chr5	62141818	0.4794679966735632	chr5:62141818:C:T
chr5:62142944	['G', 'A']	98663	12013.608820369356	-724.8758790650126	-0.0081754550683156	0.0088877800802027	-0.9198534386023092	0.357652	0.357652	chr5	62142944	0.4465393420258552	chr5:62142944:G:A
chr5:62143697	['G', 'T']	98663	44594.50338197567	-1464.6768686070209	0.0033107070851548	0.0050915297250689	0.6502381924343927	0.51554	0.51554	chr5	62143697	0.2877376327949493	chr5:62143697:G:T
chr5:62144494	['G', 'A']	98663	151094.314182032	-3781.817016711189	0.0117410972176601	0.0050250211379479	2.3365269310001007	0.0194658	0.0194658	chr5	62144494	1.7107277430659826	chr5:62144494:G:A
chr5:62145589	['C', 'T']	98663	27864.389038124296	-610.606977688498	-0.0123938856501035	0.0061242681966415	-2.0237333265222155	0.0430003	0.0430003	chr5	62145589	1.3665285144694814	chr5:62145589:C:T
chr5:62145902	['A', 'G']	98663	77849.4137420676	-1831.9543206104831	0.0125322306538344	0.0043478079471147	2.8824250763309074	0.00394712	0.00394712	chr5	62145902	2.403719670020594	chr5:62145902:A:G
chr5:62146369	['A', 'G']	98663	151100.3777559275	-3779.059826590533	0.0117803299295322	0.0050258625037891	2.34394194442262	0.0190831	0.0190831	chr5	62146369	1.7193510738910711	chr5:62146369:A:G
chr5:62147562	['C', 'T']	98663	12086.47003071434	-724.109455365323	-0.0084338558384271	0.0088632902986084	-0.9515490922994198	0.341328	0.341328	chr5	62147562	0.4668280839841452	chr5:62147562:C:T
chr5:62147593	['T', 'C']	98663	13953.970043186477	-516.4632030866775	-0.0055611191155136	0.0082989751962498	-0.6700970883762372	0.502797	0.502797	chr5	62147593	0.2986073222496689	chr5:62147593:T:C
chr5:62147946	['C', 'T']	98663	77830.93255203316	-1829.116323570741	0.0126340955614416	0.0043482032279662	2.905589941193006	0.00366643	0.00366643	chr5	62147946	2.435756602200878	chr5:62147946:C:T
chr5:62148094	['T', 'C']	98663	12091.083338401964	-724.357464910802	-0.0083526700482669	0.0088605624032764	-0.942679444950168	0.345847	0.345847	chr5	62148094	0.4611159871939066	chr5:62148094:T:C
chr5:62150522	['C', 'T']	98663	30288.455912016623	-963.417552525487	0.0082626537508421	0.0058964112042244	1.4013021590018044	0.161127	0.161127	chr5	62150522	0.7928316788948753	chr5:62150522:C:T
chr5:62150558	['C', 'T']	98663	73235.13413348468	-1950.5087279439167	-0.003870777679001	0.0043959550626423	-0.8805316760163631	0.378573	0.378573	chr5	62150558	0.4218503633493788	chr5:62150558:C:T
chr5:62151671	['C', 'T']	98663	23660.837035084685	-876.7384659104766	0.007429392486772	0.0065369712870841	1.1365190637216318	0.255742	0.255742	chr5	62151671	0.5921979427974102	chr5:62151671:C:T
chr5:62151984	['T', 'C']	98663	151110.88441222685	-3784.679614265978	0.01161920388478	0.0050261860998218	2.311733718970719	0.0207944	0.0207944	chr5	62151984	1.6820536062174622	chr5:62151984:T:C
chr5:62152859	['A', 'T']	98663	27872.65007146986	-622.9490502500065	-0.0126934735404451	0.0061235684680719	-2.0728883177559707	0.0381853	0.0381853	chr5	62152859	1.418103793045335	chr5:62152859:A:T
chr5:62154459	['G', 'A']	98663	151106.63086078072	-3781.4066339068986	0.0115400328985147	0.0050245472803628	2.2967308803354345	0.0216362	0.0216362	chr5	62154459	1.664819012694249	chr5:62154459:G:A
chr5:62155847	['GA', 'G']	98663	25433.06221681618	-965.8221523303506	0.0080951229331439	0.0063350059635235	1.2778398283687613	0.201309	0.201309	chr5	62155847	0.6961368085044749	chr5:62155847:GA:G
chr5:62156776	['T', 'G']	98663	77893.78986851576	-1831.759927067604	0.0121508448205263	0.0043477875657218	2.794719069607761	0.00519549	0.00519549	chr5	62156776	2.284373486747659	chr5:62156776:T:G
chr5:62157569	['G', 'A']	98663	44563.87180942727	-1464.68290298251	0.0035967737412111	0.0050898698716908	0.7066533785501887	0.479784	0.479784	chr5	62157569	0.3189542391267816	chr5:62157569:G:A
chr5:62157799	['T', 'C']	98663	151123.44398828174	-3785.263776354114	0.0114674145788459	0.0050256225097495	2.281789879084525	0.0225039	0.0225039	chr5	62157799	1.6477422107017554	chr5:62157799:T:C
chr5:62158178	['G', 'C']	98663	73222.39004956969	-1952.2075784662795	-0.0036717522018313	0.0043947031954008	-0.8354949216306417	0.403441	0.403441	chr5	62158178	0.3942199683717673	chr5:62158178:G:C
chr5:62161154	['T', 'C']	98663	73199.83726072984	-1978.7259163404203	-0.0043555533053652	0.004396651526914	-0.990652381409528	0.321858	0.321858	chr5	62161154	0.4923356917154496	chr5:62161154:T:C
chr5:62161745	['C', 'T']	98663	77882.63008505073	-1822.939498130604	0.0123838455609171	0.0043475802364679	2.8484455461086773	0.00439425	0.00439425	chr5	62161745	2.357115238600783	chr5:62161745:C:T
chr5:62162395	['A', 'G']	98663	151070.78061710624	-3789.447519969626	0.0110727292237843	0.0050246032094133	2.203702215339148	0.0275476	0.0275476	chr5	62162395	1.559916231736303	chr5:62162395:A:G
chr5:62162857	['T', 'C']	98663	150591.5263221909	-3755.7245833777824	0.0111200431723233	0.0050069245419544	2.220932845930728	0.0263578	0.0263578	chr5	62162857	1.5790908417158556	chr5:62162857:T:C
chr5:62163199	['G', 'A']	98663	72829.71599468772	-2007.6825794412705	-0.0040059608270462	0.0043969497586699	-0.9110772346550576	0.362257	0.362257	chr5	62163199	0.440983213773969	chr5:62163199:G:A
chr5:62163871	['T', 'C']	98663	42660.4039358423	-1664.586990618316	0.002946531740184	0.0051601310331166	0.571018782521954	0.567988	0.567988	chr5	62163871	0.2456608396214371	chr5:62163871:T:C
chr5:62164247	['C', 'T']	98663	28278.57956088958	-558.9490423780042	-0.0129251675456055	0.0060865627211616	-2.1235577677804165	0.0337096	0.0337096	chr5	62164247	1.4722464008110787	chr5:62164247:C:T
chr5:62164402	['A', 'G']	98663	151074.24971871672	-3790.303217075304	0.0110814119359523	0.0050246499133768	2.2054097553047307	0.0274277	0.0274277	chr5	62164402	1.5618106094274993	chr5:62164402:A:G
chr5:62165550	['G', 'A']	98663	27858.411796306435	-621.5049881369146	-0.0128422863617128	0.0061249569851614	-2.096714539028618	0.0360214	0.0360214	chr5	62165550	1.443439411992358	chr5:62165550:G:A
chr5:62165601	['G', 'A']	98663	44390.59937154731	-967.0635813823156	0.0074516010112948	0.0051062991846143	1.4592958112887524	0.144487	0.144487	chr5	62165601	0.8401712261409597	chr5:62165601:G:A
chr5:62165782	['C', 'T']	98663	12108.613634981451	-730.7976419004165	-0.0086611538033144	0.0088542574568753	-0.9781908698158596	0.327982	0.327982	chr5	62165782	0.4841499901760685	chr5:62165782:C:T
chr5:62167358	['C', 'T']	98663	151063.9666592329	-3782.202982050326	0.0113043048520399	0.0050244560860676	2.249856433890592	0.0244603	0.0244603	chr5	62167358	1.6115382207443127	chr5:62167358:C:T
chr5:62167532	['A', 'T']	98663	12277.11991404302	-709.5377531886229	-0.0096346918951275	0.0087934905521061	-1.095661823713449	0.273229	0.273229	chr5	62167532	0.5634732073639624	chr5:62167532:A:T
chr5:62168529	['A', 'G']	98663	27774.785698355743	-647.7579083623746	-0.0123365513930182	0.0061335749198156	-2.011315024972257	0.0442949	0.0442949	chr5	62168529	1.353646274439726	chr5:62168529:A:G
chr5:62169581	['T', 'G']	98663	12124.898818638148	-727.2052838183398	-0.0090751648339852	0.0088534319317231	-1.0250448531114364	0.305345	0.305345	chr5	62169581	0.5152091871473632	chr5:62169581:T:G
chr5:62169796	['A', 'C']	98663	77897.26387227574	-1813.1861718979048	0.0125801134871495	0.0043473269838081	2.8937582873349355	0.00380744	0.00380744	chr5	62169796	2.4193669318196886	chr5:62169796:A:C
chr5:62170233	['A', 'G']	98663	27937.53057873022	-628.6229164334022	-0.0125883351510802	0.0061169599608881	-2.0579397660880603	0.0395985	0.0395985	chr5	62170233	1.402321264934616	chr5:62170233:A:G
chr5:62170575	['T', 'C']	98663	151084.78189429725	-3798.538662920329	0.0109037865663555	0.0050250023560914	2.169906756986439	0.0300163	0.0300163	chr5	62170575	1.5226428426929046	chr5:62170575:T:C
chr5:62172613	['C', 'T']	98663	151921.71647828066	-3766.965246139884	0.0132058385575578	0.0050574175792142	2.6111821598108342	0.00902435	0.00902435	chr5	62172613	2.0445840693756945	chr5:62172613:C:T
chr5:62173303	['A', 'T']	98663	76580.74751632132	-1652.8190153892224	0.0150680867456093	0.0043638853873091	3.452906162345531	0.000554814	0.000554814	chr5	62173303	3.255852588611669	chr5:62173303:A:T
chr5:62174500	['C', 'G']	98663	75360.45725204768	-2125.172658949743	-0.0054761089356263	0.0043685182910276	-1.2535392027254486	0.210013	0.210013	chr5	62174500	0.6777538212016991	chr5:62174500:C:G
chr5:62175388	['T', 'A']	98663	73733.65114675647	-1437.7668268468744	0.0162526190276496	0.0044010958483325	3.692857321843454	0.000221868	0.000221868	chr5	62175388	3.653905331502037	chr5:62175388:T:A
chr5:62175678	['T', 'C']	98663	43490.730410542325	-744.8321996373052	0.0109127830019433	0.005152637902888	2.117902171201808	0.0341858	0.0341858	chr5	62175678	1.466154252489986	chr5:62175678:T:C
chr5:62175786	['G', 'C']	98663	57323.64803608536	-3404.9176438914287	-0.0152044347535344	0.0046912214041522	-3.2410396874632585	0.00119134	0.00119134	chr5	62175786	2.923964276257554	chr5:62175786:G:C
chr5:62176191	['G', 'C']	98663	57802.78791257808	-3412.0234083369382	-0.0154342974533907	0.0046773406137982	-3.2998019019310463	0.000967874	0.000967874	chr5	62176191	3.014181176437911	chr5:62176191:G:C
chr5:62176991	['T', 'TTC']	98663	57826.41080752267	-3435.6112671082	-0.0152103892592609	0.0046796334319906	-3.250337762629163	0.00115307	0.00115307	chr5	62176991	2.938144326971613	chr5:62176991:T:TTC
chr5:62177077	['A', 'C']	98663	140888.84768923535	-5510.270801420943	0.0055997897513523	0.0047322187101889	1.1833328284881357	0.23668	0.23668	chr5	62177077	0.6258384393950257	chr5:62177077:A:C
chr5:62180350	['C', 'T']	98663	19367.55190065889	-366.84974535748967	0.0103091653566881	0.0071221450236157	1.4474804040783693	0.147766	0.147766	chr5	62180350	0.8304254827952956	chr5:62180350:C:T
chr5:62181230	['A', 'G']	98663	140065.33011273772	-5608.819227177074	0.0072459112947521	0.0047261257995954	1.5331609021859571	0.125239	0.125239	chr5	62181230	0.902260408766842	chr5:62181230:A:G
chr5:62182307	['G', 'C']	98663	162402.23014859416	-5612.393127953916	0.0164219594345384	0.0056017015866818	2.9316019749395537	0.00337296	0.00337296	chr5	62182307	2.471988809087194	chr5:62182307:G:C
chr5:62182364	['C', 'A']	98663	46668.622145181405	-2688.0795628278765	-0.0133210175642729	0.004991824741734	-2.668566757342835	0.00761881	0.00761881	chr5	62182364	2.118112856848364	chr5:62182364:C:A
chr5:62182553	['G', 'A']	98663	19296.78233105951	-356.5856466811725	0.0105792942584617	0.0071341419663547	1.4829105319679226	0.138101	0.138101	chr5	62182553	0.8598031766501195	chr5:62182553:G:A
chr5:62183357	['T', 'C']	98663	19343.15658070794	-362.7887276111229	0.0103840289828888	0.0071260451261938	1.4571938289752513	0.145066	0.145066	chr5	62183357	0.8384343638727367	chr5:62183357:T:C
chr5:62184462	['T', 'C']	98663	115583.229437405	-2876.4884595835047	0.0194412464024052	0.0043150581719498	4.505442482510151	6.63107e-06	6.63107e-06	chr5	62184462	5.178416387492414	chr5:62184462:T:C
chr5:62184886	['G', 'A']	98663	19505.97703060221	-323.9709775965941	0.0107079379459682	0.0071025886251811	1.5076106066462844	0.131657	0.131657	chr5	62184886	0.8805560451750478	chr5:62184886:G:A
chr5:62184948	['A', 'G']	98663	104063.4378896153	-2254.0194125359767	0.0217498479677701	0.0042581119557089	5.107861933646327	3.2643e-07	3.2643e-07	chr5	62184948	6.4862099349802405	chr5:62184948:A:G
chr5:62187266	['T', 'A']	98663	101645.60460448284	-2515.094700582468	0.0223781761955027	0.0042498180173676	5.265678695899579	1.39964e-07	1.39964e-07	chr5	62187266	6.853983654406449	chr5:62187266:T:A
chr5:62188004	['T', 'G']	98663	19505.965544157	-320.9155465653917	0.0109792961233331	0.0071027895688314	1.545772406310985	0.122163	0.122163	chr5	62188004	0.9130603106974776	chr5:62188004:T:G
chr5:62189528	['C', 'T']	98663	101631.5716718706	-2514.320023901894	0.0224133965841505	0.0042495626689594	5.274283103969069	1.33556e-07	1.33556e-07	chr5	62189528	6.874336596535469	chr5:62189528:C:T
chr5:62189992	['C', 'T']	98663	101631.87264026614	-2514.248589095583	0.0223715937051744	0.0042499449740273	5.26397255538451	1.4127e-07	1.4127e-07	chr5	62189992	6.849950054837615	chr5:62189992:C:T
chr5:62190511	['T', 'A']	98663	10874.33065071964	-698.5416160278182	-0.0133431888526767	0.0093224787993904	-1.4312919492559402	0.15235	0.15235	chr5	62190511	0.8171575414413076	chr5:62190511:T:A
chr5:62191256	['C', 'T']	98663	104052.14705703448	-2241.9820064723617	0.0220171108373958	0.0042584994187572	5.170157060587551	2.34352e-07	2.34352e-07	chr5	62191256	6.630131335784661	chr5:62191256:C:T
chr5:62191768	['A', 'G']	98663	19538.15861397782	-311.148532476431	0.0113389638140419	0.00709744763965	1.59761147806101	0.110133	0.110133	chr5	62191768	0.958082530523918	chr5:62191768:A:G
chr5:62192803	['A', 'C']	98663	115586.88685480275	-2878.295719853414	0.0194408964036677	0.0043150689650443	4.505350102432922	6.63395e-06	6.63395e-06	chr5	62192803	5.178227806076399	chr5:62192803:A:C
chr5:62193353	['G', 'T']	98663	46784.896755491136	-2729.061766802866	-0.0134521146668028	0.0049896166393469	-2.6960216864603423	0.0070185	0.0070185	chr5	62193353	2.1537556957521384	chr5:62193353:G:T
chr5:62193376	['A', 'G']	98663	19508.58183569003	-323.63836053310007	0.0107611635449388	0.0071018847971464	1.5152545911843958	0.129711	0.129711	chr5	62193376	0.8870231924839158	chr5:62193376:A:G
chr5:62196598	['G', 'A']	98663	10904.994749325928	-706.5757898084568	-0.0147487305810552	0.009310775813532	-1.5840495868904767	0.113186	0.113186	chr5	62196598	0.9462072878010775	chr5:62196598:G:A
chr5:62197944	['T', 'C']	98663	103427.2071919544	-2306.8795156213346	0.0219260504445529	0.0042542963579992	5.153860615122854	2.55668e-07	2.55668e-07	chr5	62197944	6.592323625877073	chr5:62197944:T:C
chr5:62198057	['T', 'C']	98663	115563.76855465776	-2880.652212564549	0.0194361410740638	0.0043151216242168	4.5041931066291525	6.67019e-06	6.67019e-06	chr5	62198057	5.175861795052518	chr5:62198057:T:C
chr5:62199890	['A', 'G']	98663	10911.99538792142	-708.488803441813	-0.0149156749797246	0.0093085791254466	-1.6023578656542836	0.10908	0.10908	chr5	62199890	0.9622548707304076	chr5:62199890:A:G
chr5:62200449	['T', 'C']	98663	82086.47982726461	-2213.2005598862447	0.0186569478590023	0.0043051271779727	4.333657773099182	1.46797e-05	1.46797e-05	chr5	62200449	4.833282819738468	chr5:62200449:T:C
chr5:62200828	['C', 'T']	98663	164562.01128185375	-5698.178767853855	0.0155509559582763	0.0057437149685442	2.7074734807423235	0.00678092	0.00678092	chr5	62200828	2.168711379316177	chr5:62200828:C:T
chr5:62201756	['G', 'A']	98663	10876.87412566146	-699.9758713078048	-0.0134289655696546	0.0093223202215341	-1.4405175160829882	0.149724	0.149724	chr5	62201756	0.8247085788677792	chr5:62201756:G:A
chr5:62201767	['T', 'A']	98663	164529.68425854592	-5710.695658851546	0.0161447649250713	0.0057432517267855	2.811084328721809	0.00493846	0.00493846	chr5	62201767	2.306408459532236	chr5:62201767:T:A
chr5:62201889	['C', 'T']	98663	81953.1208259838	-2225.729122780856	0.018836269063487	0.0043076397515275	4.372758668318915	1.22812e-05	1.22812e-05	chr5	62201889	4.910759196068106	chr5:62201889:C:T
chr5:62203371	['G', 'A']	98663	101631.17327425368	-2515.786338130972	0.0223825769291385	0.0042501778792999	5.266268275064525	1.39516e-07	1.39516e-07	chr5	62203371	6.8553759836932615	chr5:62203371:G:A
chr5:62204568	['A', 'G']	98663	82145.81920846681	-2181.501428417747	0.0191145461092996	0.0043050475044681	4.440031402547999	9.00432e-06	9.00432e-06	chr5	62204568	5.045549079224082	chr5:62204568:A:G
chr5:62204812	['G', 'A']	98663	82131.9840944802	-2195.314421311502	0.0189098428672007	0.0043051682037689	4.392358665718627	1.12244e-05	1.12244e-05	chr5	62204812	4.949836864904023	chr5:62204812:G:A
chr5:62205641	['T', 'C']	98663	19345.94121522991	-374.1271186943623	0.0097844793990059	0.0071269017101646	1.3728938319790305	0.169788	0.169788	chr5	62205641	0.7700930073661807	chr5:62205641:T:C
chr5:62205733	['G', 'C']	98663	101665.60865950953	-2530.2316233319657	0.022168605794028	0.0042491494429717	5.2171866608964494	1.82027e-07	1.82027e-07	chr5	62205733	6.739864188491215	chr5:62205733:G:C
chr5:62208562	['G', 'A']	98663	101625.45038926284	-2541.721811757657	0.0221277241761986	0.0042491366352843	5.207581227784617	1.91701e-07	1.91701e-07	chr5	62208562	6.717375621637591	chr5:62208562:G:A
chr5:62208719	['G', 'A']	98663	101527.63876075875	-2527.722380015885	0.022135731052282	0.0042490898803614	5.209522903855116	1.89706e-07	1.89706e-07	chr5	62208719	6.72191893307716	chr5:62208719:G:A
chr5:62213484	['T', 'C']	98663	104300.62854275636	-2748.38859952261	0.0213465740547555	0.0042538361936709	5.018193715713842	5.225e-07	5.225e-07	chr5	62213484	6.281913705216908	chr5:62213484:T:C
chr5:62213828	['C', 'T']	98663	101551.43451234107	-2523.187905378778	0.02219607610145	0.0042503727806982	5.222148090691446	1.77217e-07	1.77217e-07	chr5	62213828	6.7514946196269365	chr5:62213828:C:T
chr5:62213859	['C', 'T']	98663	101537.6024561901	-2528.339955729296	0.0220369724160526	0.0042501867894941	5.184942099609528	2.16507e-07	2.16507e-07	chr5	62213859	6.664528057683697	chr5:62213859:C:T
chr5:62215839	['G', 'A']	98663	19255.317762504303	-395.7769142946023	0.009847740900311	0.007140795882204	1.3790816966009554	0.167873	0.167873	chr5	62215839	0.7750191483761717	chr5:62215839:G:A
chr5:62216426	['G', 'T']	98663	164534.02909776644	-5705.014273400311	0.0156891613575132	0.0057411050010596	2.7327772884518566	0.0062814	0.0062814	chr5	62216426	2.2019435498117423	chr5:62216426:G:T
chr5:62217478	['G', 'A']	98663	101528.84235659108	-2518.9567279997614	0.0223014053977588	0.0042492130152819	5.248361359516203	1.53775e-07	1.53775e-07	chr5	62217478	6.813114264304215	chr5:62217478:G:A
chr5:62218784	['T', 'C']	98663	103379.96016101875	-2303.907498021959	0.021881116427825	0.0042530805994357	5.144768813158148	2.68362e-07	2.68362e-07	chr5	62218784	6.571278980152379	chr5:62218784:T:C
chr5:62218952	['C', 'T']	98663	16320.31580654644	-735.6384350860533	0.0104749636621248	0.0077073869272645	1.3590810687173542	0.174124	0.174124	chr5	62218952	0.7591413647286634	chr5:62218952:C:T
chr5:62220707	['C', 'G']	98663	82051.62251487779	-2183.7554393188643	0.0186822963723693	0.0043063734107114	4.338289923001069	1.43738e-05	1.43738e-05	chr5	62220707	4.842428402299687	chr5:62220707:C:G
chr5:62220798	['G', 'A']	98663	101528.5518328535	-2520.8018101459056	0.0222828026521224	0.00424923602035	5.243955041661042	1.57494e-07	1.57494e-07	chr5	62220798	6.802735986741214	chr5:62220798:G:A
chr5:62220916	['C', 'T']	98663	19435.757878944543	-367.2406221865912	0.0096006135314784	0.0071119284773742	1.34993111390556	0.177041	0.177041	chr5	62220916	0.7519261460009556	chr5:62220916:C:T
chr5:62226955	['T', 'C']	98663	82131.6436022993	-2184.758152868398	0.0187054840284124	0.0043048215161069	4.345240321445144	1.39262e-05	1.39262e-05	chr5	62226955	4.856167372030418	chr5:62226955:T:C
chr5:62228174	['G', 'C']	98663	19463.972773255755	-330.16252199711056	0.0115857989682504	0.0071071545823532	1.6301599794969177	0.103071	0.103071	chr5	62228174	0.9868635103867596	chr5:62228174:G:C
chr5:62229519	['C', 'T']	98663	103390.8272179627	-2306.874564893405	0.0218964409092261	0.0042524819883644	5.149096684980361	2.62245e-07	2.62245e-07	chr5	62229519	6.581292783375053	chr5:62229519:C:T
chr5:62229737	['T', 'C']	98663	115529.49612167307	-2878.1756396627443	0.0193829234423699	0.0043137910575663	4.4932457747049845	7.02253e-06	7.02253e-06	chr5	62229737	5.153506396831742	chr5:62229737:T:C
chr5:62230173	['A', 'G']	98663	40507.11745796746	-1356.885321126305	0.0150649351673051	0.005269538504327	2.8588718262395707	0.0042524	0.0042524	chr5	62230173	2.3713658905217034	chr5:62230173:A:G
chr5:62230632	['A', 'G']	98663	104108.3891545109	-2257.992513044115	0.0217947156769295	0.0042580130630977	5.118517804892195	3.08523e-07	3.08523e-07	chr5	62230632	6.510712454318748	chr5:62230632:A:G
chr5:62235390	['AT', 'A']	98663	81436.03172961903	-2129.9581386806585	0.0188856080780916	0.0043111591408069	4.380633481917021	1.18457e-05	1.18457e-05	chr5	62235390	4.926439270343933	chr5:62235390:AT:A
chr5:62235674	['A', 'G']	98663	115762.5061183937	-2868.1171843704565	0.0197257357648948	0.0043193908100319	4.566786529035798	4.95856e-06	4.95856e-06	chr5	62235674	5.304644427310825	chr5:62235674:A:G
chr5:62236221	['C', 'T']	98663	12237.374112173937	-780.9734238702049	-0.0132435877880077	0.008913212387765	-1.485837789099122	0.137325	0.137325	chr5	62236221	0.8622503923066035	chr5:62236221:C:T
chr5:62236954	['G', 'C']	98663	21512.360775726604	-100.8028600720258	0.0091003365271004	0.006873489958587	1.3239761143073028	0.185514	0.185514	chr5	62236954	0.7316233103437084	chr5:62236954:G:C
chr5:62236998	['G', 'C']	98663	81142.85940622173	-2050.029842745994	0.0193865313930185	0.0043141175830825	4.493742003936339	7.00618e-06	7.00618e-06	chr5	62236998	5.154518709153277	chr5:62236998:G:C
chr5:62238556	['C', 'T']	98663	11961.697330941017	-767.0603021765544	-0.012898293993173	0.0089136118811707	-1.4470333872646644	0.147891	0.147891	chr5	62238556	0.8300582544633267	chr5:62238556:C:T
chr5:62238708	['G', 'C']	98663	164135.95402846485	-5751.332719352276	0.0153796444137797	0.0057142613835365	2.6914492322822725	0.00711543	0.00711543	chr5	62238708	2.1477988494821054	chr5:62238708:G:C
chr5:62239061	['A', 'G']	98663	19528.948397169446	-324.4393261190873	0.0119276391767184	0.0071154551312199	1.6763002445738808	0.0936826	0.0936826	chr5	62239061	1.0283410646694275	chr5:62239061:A:G
chr5:62239208	['T', 'G']	98663	18883.488119614805	-400.59092403800446	0.0106381881038659	0.0072121486277794	1.4750372812465595	0.140206	0.140206	chr5	62239208	0.8532334006979279	chr5:62239208:T:G
chr5:62239297	['T', 'C']	98663	81624.64653459325	-2053.067236143452	0.0193473300885381	0.0043081544066702	4.490862736624005	7.10155e-06	7.10155e-06	chr5	62239297	5.148646850861305	chr5:62239297:T:C
chr5:62239832	['G', 'A']	98663	115089.31913210193	-2928.8925221033123	0.0197958692667993	0.0043107446216335	4.592215731698294	4.39105e-06	4.39105e-06	chr5	62239832	5.357431617643855	chr5:62239832:G:A
chr5:62240004	['T', 'C']	98663	11968.727855093912	-771.9970787857026	-0.0133439455572558	0.0089113963214717	-1.497402323483691	0.134292	0.134292	chr5	62240004	0.8719498582124445	chr5:62240004:T:C
chr5:62242356	['C', 'CT']	98663	21492.44592347777	-114.20364055213248	0.0084972744453065	0.0068755631056808	1.2358659668596097	0.216511	0.216511	chr5	62242356	0.6645200341007159	chr5:62242356:C:CT
chr5:62242660	['A', 'T']	98663	115140.68244825937	-2903.793845039645	0.0200840993191704	0.0043103358573514	4.659520738950368	3.1736e-06	3.1736e-06	chr5	62242660	5.498447812533906	chr5:62242660:A:T
chr5:62244326	['T', 'C']	98663	18810.05039180108	-426.451620920462	0.0095318887991072	0.0072236253803495	1.3195436221037755	0.18699	0.18699	chr5	62244326	0.728181618388339	chr5:62244326:T:C
chr5:62244430	['G', 'A']	98663	81589.25234346464	-2018.5427144897485	0.0198435525549489	0.0043103687040348	4.603678691424698	4.15609e-06	4.15609e-06	chr5	62244430	5.381315056379499	chr5:62244430:G:A
chr5:62245141	['C', 'T']	98663	11970.970655313971	-769.4120852629259	-0.0126744767497672	0.0089094923991739	-1.4225812405364793	0.154861	0.154861	chr5	62245141	0.8100579406486228	chr5:62245141:C:T
chr5:62246588	['T', 'C']	98663	115878.97274756484	-3502.057187747628	0.0142785115701785	0.0043083632847497	3.3141382530855634	0.000919591	0.000919591	chr5	62246588	3.0364052878045245	chr5:62246588:T:C
chr5:62247124	['A', 'G']	98663	128409.00884471048	-3605.6617758543935	0.0189319427896066	0.0044579206328934	4.246810194401964	2.17034e-05	2.17034e-05	chr5	62247124	4.663472225341696	chr5:62247124:A:G
chr5:62247161	['T', 'G']	98663	113429.3268353043	-3763.3475802279218	0.0148549464301869	0.0043015554628329	3.4533894909734766	0.000553821	0.000553821	chr5	62247161	3.2566305805312057	chr5:62247161:T:G
chr5:62247844	['G', 'A']	98663	8217.24985809852	-37.23214732572304	0.018860072803758	0.0106112428210871	1.777366998545958	0.075511	0.075511	chr5	62247844	1.1219897782870512	chr5:62247844:G:A
chr5:62248012	['G', 'T']	98663	97546.9474261229	-2994.1581923879685	0.0165200677371155	0.0044124350956166	3.743979770609401	0.000181231	0.000181231	chr5	62248012	3.741767513185569	chr5:62248012:G:T
chr5:62248863	['A', 'G']	98663	3771.313162275192	-86.16635910764523	0.0200900309049904	0.0155136752808813	1.2949884886239	0.195327	0.195327	chr5	62248863	0.7092377201502589	chr5:62248863:A:G
chr5:62249020	['G', 'A']	98663	11957.93919734001	-762.0051246803117	-0.0120636532350427	0.0089142772824947	-1.3532957134654693	0.175964	0.175964	chr5	62249020	0.7545761742344861	chr5:62249020:G:A
chr5:62249807	['C', 'T']	98663	101314.83320828943	-3025.3498034254267	0.0168678932424532	0.0042476662520042	3.9710966544262063	7.15932e-05	7.15932e-05	chr5	62249807	4.14512822549552	chr5:62249807:C:T
chr5:62250208	['T', 'C']	98663	47227.66838700515	-2624.6471629294924	-0.0143875261470116	0.0049611164885387	-2.9000581180164007	0.00373176	0.00373176	chr5	62250208	2.4280862947292	chr5:62250208:T:C
chr5:62251036	['G', 'T']	98663	47434.346226768976	-2590.506799915051	-0.014607094089367	0.0049508530524287	-2.9504196417628274	0.00317417	0.00317417	chr5	62251036	2.498369817315002	chr5:62251036:G:T
chr5:62252133	['A', 'G']	98663	12796.40388444197	-675.3165869891235	-0.0093901885121402	0.0086349663479449	-1.087460927323127	0.276836	0.276836	chr5	62252133	0.5577774345016392	chr5:62252133:A:G
chr5:62252998	['C', 'T']	98663	46271.19353792189	-2616.9869245877144	-0.0131740394517986	0.0049984076364055	-2.635647272112516	0.00839901	0.00839901	chr5	62252998	2.0757719016613927	chr5:62252998:C:T
chr5:62253528	['ACAT', 'A']	98663	26178.6974811236	-912.6210862647652	-0.0006373029647593	0.0062520046194486	-0.1019357795700912	0.918808	0.918808	chr5	62253528	0.0367752320874494	chr5:62253528:ACAT:A
chr5:62254347	['T', 'C']	98663	12013.774738421598	-768.9348859748694	-0.0112714392283073	0.008894339342546	-1.2672598598066136	0.205065	0.205065	chr5	62254347	0.6881084576422075	chr5:62254347:T:C
chr5:62256170	['C', 'A']	98663	128919.03977612629	-3821.961764427133	0.017505303097771	0.0044609417761262	3.924127230589416	8.71037e-05	8.71037e-05	chr5	62256170	4.059963396594475	chr5:62256170:C:A
chr5:62256299	['C', 'T']	98663	38444.793153087405	-828.9269141096821	0.0087638480933332	0.0053676551107034	1.632714455863154	0.102532	0.102532	chr5	62256299	0.9891405711495108	chr5:62256299:C:T
chr5:62256932	['G', 'A']	98663	12070.244676214512	-775.1039040433053	-0.0124634891599594	0.0088777950565447	-1.4038946698562638	0.160353	0.160353	chr5	62256932	0.7949229105639911	chr5:62256932:G:A
chr5:62256985	['C', 'A']	98663	177451.38848512495	-6458.641368141918	0.0160787778417407	0.0071645616085944	2.2442095860342524	0.0248211	0.0248211	chr5	62256985	1.6051789757243051	chr5:62256985:C:A
chr5:62257102	['G', 'A']	98663	46146.88672397711	-2627.138717408978	-0.0136732155923848	0.0050048187215445	-2.7320101592341484	0.00629604	0.00629604	chr5	62257102	2.2009325214806164	chr5:62257102:G:A
chr5:62257241	['C', 'T']	98663	46599.33539472216	-2576.8722699693217	-0.0142818759359882	0.0049842238633403	-2.8654162267937697	0.00416549	0.00416549	chr5	62257241	2.380333903793997	chr5:62257241:C:T
chr5:62257373	['G', 'A']	98663	12092.883242914368	-779.3743584963036	-0.012933395774538	0.0088741338989762	-1.457426259483207	0.145002	0.145002	chr5	62257373	0.8386260075376211	chr5:62257373:G:A
chr5:62257490	['AAATT', 'A']	98663	13790.999431875807	-189.72734805701288	0.0084645581852083	0.0083164695412692	1.01780667183404	0.308772	0.308772	chr5	62257490	0.5103620891550615	chr5:62257490:AAATT:A
chr5:62257938	['C', 'A']	98663	13766.83720364495	-193.98622898964385	0.0084111589657837	0.0083193293642336	1.011038101453806	0.312001	0.312001	chr5	62257938	0.5058440140142947	chr5:62257938:C:A
chr5:62258054	['C', 'T']	98663	25848.04793277856	-968.5736080779338	-0.0015172745160206	0.0062825658621615	-0.2415055487374732	0.809164	0.809164	chr5	62258054	0.0919634473905284	chr5:62258054:C:T
chr5:62259314	['T', 'TC']	98663	12068.44639761564	-775.2830099990059	-0.0125748776819403	0.0088805606587859	-1.4160004266734505	0.156779	0.156779	chr5	62259314	0.804712109986409	chr5:62259314:T:TC
chr5:62259969	['C', 'G']	98663	12069.856339198832	-774.3598306643464	-0.0124232015213376	0.0088787370075627	-1.399208188141594	0.161754	0.161754	chr5	62259969	0.7911449708976039	chr5:62259969:C:G
chr5:62260379	['T', 'C']	98663	12069.3669876343	-776.2510864302948	-0.0125892540637645	0.0088787635549102	-1.417906219250798	0.156221	0.156221	chr5	62260379	0.8062605865208032	chr5:62260379:T:C
chr5:62260435	['T', 'C']	98663	16902.541843209598	-687.031557537763	0.015042654857902	0.007581129494925	1.9842234416351665	0.0472337	0.0472337	chr5	62260435	1.3257480331096343	chr5:62260435:T:C
chr5:62260789	['G', 'T']	98663	12069.24465594308	-777.352303853285	-0.0126840987789146	0.0088786537065511	-1.4286060925605926	0.153121	0.153121	chr5	62260789	0.814965243275018	chr5:62260789:G:T
chr5:62261132	['G', 'A']	98663	12072.219129041428	-776.6562902613366	-0.0125503659033502	0.0088809656524561	-1.4131758183164849	0.157607	0.157607	chr5	62261132	0.8024244975453133	chr5:62261132:G:A
chr5:62261319	['C', 'G']	98663	13802.098369961888	-196.26507965971848	0.0081446189453246	0.0083089402268112	0.9802235571563728	0.326978	0.326978	chr5	62261319	0.4854814669116428	chr5:62261319:C:G
chr5:62261866	['T', 'A']	98663	9323.945029548016	-113.65330552077792	0.0135634798797398	0.009975400628701	1.3596927466467172	0.17393	0.17393	chr5	62261866	0.7596255030417667	chr5:62261866:T:A
chr5:62262345	['T', 'C']	98663	131554.78328534498	-3900.728332195908	0.019374552417808	0.0046891916649945	4.131746749112796	3.60313e-05	3.60313e-05	chr5	62262345	4.44332006836199	chr5:62262345:T:C
chr5:62262978	['A', 'T']	98663	26589.46794878295	-896.6857318085894	-0.0005202121387411	0.0062103044517911	-0.0837659639361309	0.933243	0.933243	chr5	62262978	0.030005258913337	chr5:62262978:A:T
chr5:62263158	['A', 'G']	98663	100264.29213847636	-2979.4805788418	0.0163024410342824	0.0042426603762233	3.842504369580038	0.000121861	0.000121861	chr5	62263158	3.914135262345638	chr5:62263158:A:G
chr5:62263873	['G', 'A']	98663	127999.13608207704	-3774.61964792262	0.0170987934802674	0.0044461075872218	3.845789411261574	0.00012024	0.00012024	chr5	62263873	3.919951032421148	chr5:62263873:G:A
chr5:62265151	['C', 'A']	98663	128011.9239909564	-3762.9885762448985	0.0172852066065493	0.0044456240215082	3.888139555419531	0.000101082	0.000101082	chr5	62265151	3.995326173752807	chr5:62265151:C:A
chr5:62265343	['C', 'T']	98663	11912.362213663086	-624.8959887057651	-0.0134025851124648	0.0089139310122686	-1.5035549516838618	0.132699	0.132699	chr5	62265343	0.8771323499020927	chr5:62265343:C:T
chr5:62266094	['G', 'A']	98663	12058.0	-774.3776081265339	-0.0123017708100266	0.0088820215512607	-1.3850192480427432	0.16605	0.16605	chr5	62266094	0.779761120065596	chr5:62266094:G:A
chr5:62267189	['G', 'A']	98663	12055.099661443026	-774.0215360351706	-0.0123103804684967	0.0088832654420179	-1.3857945086576462	0.165813	0.165813	chr5	62267189	0.7803814230804494	chr5:62267189:G:A
chr5:62267759	['G', 'A']	98663	100294.2976126514	-2980.0079833353648	0.0165461307512092	0.0042422125998261	3.900353969031913	9.61157e-05	9.61157e-05	chr5	62267759	4.017205666790783	chr5:62267759:G:A
chr5:62268225	['A', 'G']	98663	13796.81789153573	-197.36336789237416	0.008880449610471	0.0083022108371712	1.0696487700253108	0.28478	0.28478	chr5	62268225	0.5454905143140942	chr5:62268225:A:G
chr5:62269014	['C', 'T']	98663	46648.92902617548	-2527.307145909556	-0.0136395986200823	0.0049807150475801	-2.7384820231201537	0.00617346	0.00617346	chr5	62269014	2.209471361455277	chr5:62269014:C:T
chr5:62269272	['A', 'C']	98663	173514.2759679708	-6405.014890054041	0.0156185022714474	0.0066127407469665	2.3618803260375856	0.0181844	0.0181844	chr5	62269272	1.740301024055956	chr5:62269272:A:C
chr5:62269347	['T', 'G']	98663	159678.3289511028	-6220.0266222408645	0.0066677630189402	0.0054503503657838	1.223364108993633	0.221195	0.221195	chr5	62269347	0.655224694261335	chr5:62269347:T:G
chr5:62270135	['C', 'T']	98663	46627.76009773307	-2535.300126433704	-0.0137718120370366	0.0049817298339381	-2.764463850130104	0.0057027	0.0057027	chr5	62270135	2.24391947459612	chr5:62270135:C:T
chr5:62270449	['T', 'C']	98663	100260.3561804929	-2965.836305095962	0.0166616349140222	0.0042420205133594	3.9277591566447336	8.57993e-05	8.57993e-05	chr5	62270449	4.066516255360822	chr5:62270449:T:C
chr5:62270518	['A', 'G']	98663	100318.38589821573	-2977.590087449793	0.0166084496132521	0.0042424898413268	3.914788304609766	9.05443e-05	9.05443e-05	chr5	62270518	4.043138884460515	chr5:62270518:A:G
chr5:62270597	['G', 'A']	98663	159652.94531447976	-6216.116230443744	0.0068701221773393	0.0054491307792024	1.2607739574833317	0.207393	0.207393	chr5	62270597	0.6832059061566083	chr5:62270597:G:A
chr5:62271061	['T', 'C']	98663	100272.27728443115	-2968.968699336371	0.0167696224131434	0.0042424967656694	3.9527719971041946	7.73048e-05	7.73048e-05	chr5	62271061	4.111793539085647	chr5:62271061:T:C
chr5:62271069	['C', 'T']	98663	100270.3584108028	-2966.970657419855	0.0167830217752419	0.0042423510166077	3.9560662730501854	7.62473e-05	7.62473e-05	chr5	62271069	4.117775530549863	chr5:62271069:C:T
chr5:62272029	['C', 'T']	98663	100231.333813183	-2985.418295462518	0.0164706637723584	0.0042417688273705	3.882970629158116	0.000103255	0.000103255	chr5	62272029	3.9860889089709977	chr5:62272029:C:T
chr5:62273019	['A', 'T']	98663	46801.96159850773	-2536.5393091579053	-0.0138432658140074	0.0049757066815914	-2.7821707949994843	0.00540069	0.00540069	chr5	62273019	2.2675507505383288	chr5:62273019:A:T
chr5:62273252	['T', 'C']	98663	100256.22607426332	-3004.227374957213	0.0161497363911833	0.0042417438095988	3.807334227644126	0.000140558	0.000140558	chr5	62273252	3.852144431045654	chr5:62273252:T:C
chr5:62273342	['T', 'C']	98663	100715.6742805349	-2978.819215588873	0.0171388119136405	0.0042626446360031	4.020699208393452	5.80688e-05	5.80688e-05	chr5	62273342	4.2360571486311	chr5:62273342:T:C
chr5:62273455	['A', 'G']	98663	11869.45939899319	-620.541462644222	-0.0130881709174195	0.008944910880599	-1.463197464136502	0.143417	0.143417	chr5	62273455	0.843399366320931	chr5:62273455:A:G
chr5:62275185	['T', 'C']	98663	159214.8195789025	-6295.071029344066	0.0054335732407213	0.0054379038198211	0.9992036308027428	0.317699	0.317699	chr5	62275185	0.4979841521705402	chr5:62275185:T:C
chr5:62275230	['C', 'A']	98663	12503.281088752594	-801.4545229524855	-0.0122648136353311	0.0087408548738792	-1.4031595092583826	0.160572	0.160572	chr5	62275230	0.7943301832520006	chr5:62275230:C:A
chr5:62275620	['A', 'G']	98663	100343.42579938764	-3031.963447298956	0.015722727981437	0.0042423596912279	3.706127986730406	0.000210567	0.000210567	chr5	62275620	3.67660969032468	chr5:62275620:A:G
chr5:62277162	['A', 'G']	98663	12533.39735636378	-783.4708726982924	-0.0109785582115416	0.0087288564733264	-1.2577315533930264	0.208492	0.208492	chr5	62277162	0.68091060458716	chr5:62277162:A:G
chr5:62278238	['A', 'G']	98663	100360.37848359204	-3031.201749667709	0.0157547436282846	0.0042418492966709	3.714121489570425	0.000204023	0.000204023	chr5	62278238	3.690320870760212	chr5:62278238:A:G
chr5:62281905	['A', 'G']	98663	46277.47851566461	-2493.829558398415	-0.0135656028266579	0.0049965939041882	-2.7149700549582216	0.00662933	0.00662933	chr5	62281905	2.1785303617922613	chr5:62281905:A:G
chr5:62281941	['AACTCACTTT', 'A']	98663	12605.766595375895	-777.3904306887708	-0.0116648353096279	0.0087047310926607	-1.340056939778752	0.18023	0.18023	chr5	62281941	0.7441729172967656	chr5:62281941:AACTCACTTT:A
chr5:62281952	['AT', 'A']	98663	12602.788299932086	-779.1124761711362	-0.0118225336835923	0.0087066498461482	-1.3578740264629556	0.174507	0.174507	chr5	62281952	0.7581871474990735	chr5:62281952:AT:A
chr5:62281969	['T', 'C']	98663	46278.97403848103	-2486.0343381356165	-0.0133603168480263	0.0049961197479527	-2.6741386359886627	0.00749338	0.00749338	chr5	62281969	2.125322243150124	chr5:62281969:T:C
chr5:62282010	['T', 'C']	98663	112944.46074853514	-3802.870800161872	0.0133856205453887	0.0042958025303967	3.1159766890291696	0.00183389	0.00183389	chr5	62282010	2.7366267176440333	chr5:62282010:T:C
chr5:62282214	['C', 'T']	98663	46251.90694821784	-2500.327720950686	-0.0136727586500949	0.0049972543393383	-2.7360541852879474	0.00621919	0.00621919	chr5	62282214	2.206266175025825	chr5:62282214:C:T
chr5:62282312	['G', 'A']	98663	13326.540285224866	-212.588757813864	0.0099379403561419	0.008431115488648	1.178721886744727	0.238512	0.238512	chr5	62282312	0.6224897658788799	chr5:62282312:G:A
chr5:62284487	['A', 'G']	98663	46283.567507019856	-2487.4718678520085	-0.0133812495498226	0.0049962122267902	-2.678278852541679	0.00740138	0.00740138	chr5	62284487	2.130687297767829	chr5:62284487:A:G
chr5:62284876	['T', 'G']	98663	46284.09846933606	-2486.1842901770788	-0.0133391188897325	0.0049961908251537	-2.6698577689578324	0.00758958	0.00758958	chr5	62284876	2.119782256875182	chr5:62284876:T:G
chr5:62285604	['G', 'A']	98663	16384.66066921432	-1239.0109946472644	-0.0204727775184055	0.0077287643878923	-2.648906926245223	0.00807654	0.00807654	chr5	62285604	2.092774651692236	chr5:62285604:G:A
chr5:62286367	['A', 'G']	98663	13371.761885453623	-210.451382140141	0.0098084606327772	0.0084168348331413	1.165338375674955	0.243885	0.243885	chr5	62286367	0.6128149098853555	chr5:62286367:A:G
chr5:62286798	['C', 'T']	98663	12600.27710257164	-772.2283915001254	-0.0113902594160311	0.0087064674779552	-1.3082526805356245	0.190791	0.190791	chr5	62286798	0.7194421157038586	chr5:62286798:C:T
chr5:62287359	['G', 'A']	98663	12601.894086522869	-771.1631114963787	-0.0112912483189665	0.008705945510689	-1.296958303392005	0.194649	0.194649	chr5	62287359	0.7107478231073784	chr5:62287359:G:A
chr5:62287489	['G', 'A']	98663	12608.766777826208	-775.8830619400763	-0.0116354961227278	0.0087046532052527	-1.336698412718682	0.181324	0.181324	chr5	62287489	0.7415447089892242	chr5:62287489:G:A
chr5:62288053	['G', 'T']	98663	12601.766352108822	-773.1969471956459	-0.0113899653354608	0.0087059467228424	-1.3082971557333454	0.190776	0.190776	chr5	62288053	0.7194762613046674	chr5:62288053:G:T
chr5:62289096	['TG', 'T']	98663	173470.09849874806	-6430.64056885526	0.0150825856119653	0.0066116009262902	2.2812304886689594	0.0225369	0.0225369	chr5	62289096	1.6471058223397703	chr5:62289096:TG:T
chr5:62289413	['G', 'A']	98663	113044.76956530556	-3800.00171264614	0.0131921350918681	0.0042950474381348	3.07147599226443	0.00213061	0.00213061	chr5	62289413	2.671496038952483	chr5:62289413:G:A
chr5:62289479	['C', 'T']	98663	113053.62541436462	-3799.87757174462	0.0132286886555767	0.004295336054923	3.079779669489376	0.00207211	0.00207211	chr5	62289479	2.6835871933645628	chr5:62289479:C:T
chr5:62290415	['G', 'A']	98663	113269.45792740535	-3802.886084787624	0.0133638072241738	0.0043062753300046	3.1033332056265626	0.00191408	0.00191408	chr5	62290415	2.718039914609081	chr5:62290415:G:A
chr5:62290493	['T', 'C']	98663	159674.21334796652	-6270.422020218995	0.005703759617658	0.0054893374712555	1.0390615711869242	0.298779	0.298779	chr5	62290493	0.5246499306338255	chr5:62290493:T:C
chr5:62290655	['C', 'CT']	98663	113044.04062889642	-3799.676352626053	0.0131738965307379	0.0042952715247651	3.0670695565534163	0.00216227	0.00216227	chr5	62290655	2.6650900771779056	chr5:62290655:C:CT
chr5:62291021	['C', 'T']	98663	12535.524647494703	-778.2213918655845	-0.0107355025048253	0.0087277628909576	-1.2300405772878789	0.218685	0.218685	chr5	62291021	0.6601810049854141	chr5:62291021:C:T
chr5:62291665	['A', 'G']	98663	175935.69919012336	-6421.141199092276	0.0157349530516382	0.0069211097400028	2.273472556097896	0.0229999	0.0229999	chr5	62291665	1.6382740522233898	chr5:62291665:A:G
chr5:62292339	['T', 'C']	98663	12531.762094934977	-782.0472582936308	-0.0110193611230628	0.0087287004587746	-1.2624286026433067	0.206798	0.206798	chr5	62292339	0.6844536657384624	chr5:62292339:T:C
chr5:62293544	['C', 'A']	98663	112555.65241569336	-3811.0613756070993	0.0129027117551647	0.0043142331495238	2.9907312164129896	0.00278379	0.00278379	chr5	62293544	2.555363529579111	chr5:62293544:C:A
chr5:62294416	['A', 'G']	98663	46266.00574869968	-2496.731955810938	-0.0136655894564303	0.0049964670851106	-2.7350504313644763	0.00623819	0.00623819	chr5	62294416	2.2049414018304088	chr5:62294416:A:G
chr5:62294896	['C', 'A']	98663	46264.84727600818	-2492.4722339524164	-0.0135074957818778	0.0049964318471683	-2.7034284055196323	0.006864	0.006864	chr5	62294896	2.163422725159351	chr5:62294896:C:A
chr5:62295438	['T', 'C']	98663	13315.269914150476	-216.14114442673463	0.0097587637554875	0.0084354868673628	1.1568702445906835	0.247328	0.247328	chr5	62295438	0.6067267143821856	chr5:62295438:T:C
chr5:62297189	['T', 'C']	98663	100776.51411713415	-3037.128622376129	0.0155202913540985	0.0042431587534627	3.657721111997736	0.0002546	0.0002546	chr5	62297189	3.5941416006823634	chr5:62297189:T:C
chr5:62297450	['A', 'G']	98663	160611.1393804861	-6279.378053769905	0.0058045283392497	0.0055165575539355	1.052201174826643	0.29271	0.29271	chr5	62297450	0.5335624402903861	chr5:62297450:A:G
chr5:62298068	['A', 'G']	98663	12629.408060657664	-750.4287330436275	-0.0115106031185077	0.0087004033713299	-1.3229964896154254	0.18584	0.18584	chr5	62298068	0.730860803207821	chr5:62298068:A:G
chr5:62298353	['C', 'T']	98663	12622.767629260972	-746.3762488115065	-0.0111281372812351	0.008702341088974	-1.2787521389312744	0.200987	0.200987	chr5	62298353	0.6968320321857258	chr5:62298353:C:T
chr5:62301420	['T', 'C']	98663	177282.7023785385	-6317.033588197473	0.0179432487605398	0.0071242573302946	2.518613229232925	0.0117834	0.0117834	chr5	62301420	1.9287293794820577	chr5:62301420:T:C
chr5:62302071	['A', 'G']	98663	99875.35634770972	-2994.877049598045	0.0156908314470564	0.0042415100801173	3.6993502669272216	0.000216269	0.000216269	chr5	62302071	3.6650057278738783	chr5:62302071:A:G
chr5:62302811	['A', 'G']	98663	114936.2987642306	-3059.0074188540257	0.0183944986292925	0.0043057240455713	4.27210346845434	1.93819e-05	1.93819e-05	chr5	62302811	4.712603651481886	chr5:62302811:A:G
chr5:62303182	['C', 'T']	98663	46388.46307466166	-2591.0934558405943	-0.0128488195233186	0.0049961260583841	-2.571756471547918	0.0101199	0.0101199	chr5	62303182	1.9948237789648724	chr5:62303182:C:T
chr5:62303405	['T', 'C']	98663	177257.37275353505	-6312.857243410836	0.0183924708472841	0.0071174786649981	2.584127289026291	0.009764	0.009764	chr5	62303405	2.010372229254849	chr5:62303405:T:C
chr5:62303763	['T', 'G']	98663	46875.6017314262	-2565.4417573608457	-0.0132345868649443	0.0049790273622392	-2.658066707026931	0.0078603	0.0078603	chr5	62303763	2.1045608781516587	chr5:62303763:T:G
chr5:62303942	['T', 'C']	98663	113276.81425124696	-3222.8003487901806	0.0182232404848673	0.0042939773555018	4.243906983235019	2.19862e-05	2.19862e-05	chr5	62303942	4.6578498257388015	chr5:62303942:T:C
chr5:62304038	['A', 'C']	98663	12423.755526723904	-776.616611984861	-0.0111076661241754	0.0087688651455204	-1.2667164952182772	0.20526	0.20526	chr5	62304038	0.6876956754312938	chr5:62304038:A:C
chr5:62304179	['A', 'C']	98663	12460.229555091202	-760.7508009126369	-0.0101367796885397	0.008758077303258	-1.15742066866307	0.247103	0.247103	chr5	62304179	0.607121981932859	chr5:62304179:A:C
chr5:62304540	['C', 'G']	98663	113297.1148091077	-3232.5109059102047	0.0181356920410976	0.0042944849359717	4.223019130696705	2.41267e-05	2.41267e-05	chr5	62304540	4.617502075927888	chr5:62304540:C:G
chr5:62304568	['C', 'A']	98663	174806.48928556952	-6306.621695201633	0.0149974513262531	0.0067682287387636	2.2158605899883863	0.0267033	0.0267033	chr5	62304568	1.573435065106182	chr5:62304568:C:A
chr5:62305018	['G', 'A']	98663	12460.283575129011	-756.7198412875966	-0.0098560306756034	0.0087557903990279	-1.125658590079732	0.260313	0.260313	chr5	62305018	0.5845041427348425	chr5:62305018:G:A
chr5:62306834	['T', 'C']	98663	127387.73419646568	-3820.2217168129982	0.0168527112504065	0.0044407180533466	3.795041938703114	0.000147707	0.000147707	chr5	62306834	3.830598922498909	chr5:62306834:T:C
chr5:62307130	['T', 'TC']	98663	174812.31543685385	-6310.221498151638	0.0147224007088295	0.0067666168787114	2.175740251402128	0.0295771	0.0295771	chr5	62307130	1.529044410316797	chr5:62307130:T:TC
chr5:62307596	['A', 'G']	98663	12501.969709914898	-769.3288384783875	-0.0105859574942142	0.0087567288871599	-1.208894055146153	0.226706	0.226706	chr5	62307596	0.6445369856855293	chr5:62307596:A:G
chr5:62308377	['C', 'A']	98663	113299.15365742389	-3236.82999602609	0.0180158510346558	0.0042936163116365	4.195962034574318	2.71953e-05	2.71953e-05	chr5	62308377	4.565506145981888	chr5:62308377:C:A
chr5:62308629	['T', 'C']	98663	113282.96361627284	-3245.199581129713	0.017884412717822	0.0042934242877706	4.1655358331958325	3.10886e-05	3.10886e-05	chr5	62308629	4.507398834919325	chr5:62308629:T:C
chr5:62309740	['A', 'G']	98663	127368.31017631378	-3821.678378987412	0.0168686031212627	0.0044389413150941	3.800141052530423	0.000144701	0.000144701	chr5	62309740	3.839528467547298	chr5:62309740:A:G
chr5:62310544	['G', 'A']	98663	127264.21798367886	-3839.095644632365	0.0167097021177261	0.0044364516001264	3.766456534147702	0.000165677	0.000165677	chr5	62310544	3.780737778040495	chr5:62310544:G:A
chr5:62310783	['T', 'C']	98663	61660.24924730091	-3350.4061149503214	-0.0138653631837442	0.0045768461781363	-3.029457981345137	0.00245056	0.00245056	chr5	62310783	2.610734659668425	chr5:62310783:T:C
chr5:62311268	['C', 'G']	98663	12450.261897762868	-746.7526325620487	-0.009070872523911	0.0087587469228356	-1.0356358739241152	0.300375	0.300375	chr5	62311268	0.5223362161880435	chr5:62311268:C:G
chr5:62311441	['A', 'G']	98663	127384.69550892136	-3807.7012591129096	0.017184264473624	0.004439271546287	3.870964930720794	0.000108475	0.000108475	chr5	62311441	3.964670341198752	chr5:62311441:A:G
chr5:62313616	['A', 'G']	98663	114972.79393515424	-3076.145298353848	0.0179893280710936	0.0043057564832736	4.177971545993392	2.94373e-05	2.94373e-05	chr5	62313616	4.531102026157736	chr5:62313616:A:G
chr5:62314025	['C', 'T']	98663	113264.17966500387	-3242.1477834965704	0.0179587795122368	0.0042946144607656	4.181697723114165	2.8959e-05	2.8959e-05	chr5	62314025	4.538216439090231	chr5:62314025:C:T
chr5:62314428	['C', 'T']	98663	113309.6101516151	-3248.631115587709	0.0177744157790272	0.0042955782437212	4.137840069612954	3.50881e-05	3.50881e-05	chr5	62314428	4.454840147938945	chr5:62314428:C:T
chr5:62315743	['T', 'C']	98663	113378.83389765212	-3217.832748723965	0.0177324705498345	0.0042960752483554	4.127597754863054	3.66873e-05	3.66873e-05	chr5	62315743	4.435484248948566	chr5:62315743:T:C
chr5:62316162	['A', 'G']	98663	47232.96825766947	-2524.8306387818843	-0.0129691019543535	0.0049642890861815	-2.612479194745944	0.00899018	0.00899018	chr5	62316162	2.0462316128024605	chr5:62316162:A:G
chr5:62316280	['C', 'T']	98663	113369.6830756754	-3246.871460547313	0.0173585269311212	0.0042955273045781	4.041070094612231	5.32481e-05	5.32481e-05	chr5	62316280	4.27369588411903	chr5:62316280:C:T
chr5:62316454	['T', 'A']	98663	12504.633704311867	-758.7834944154139	-0.0100471313028072	0.0087421227176025	-1.1492782276525282	0.250444	0.250444	chr5	62316454	0.6012893684388507	chr5:62316454:T:A
chr5:62318143	['C', 'T']	98663	13396.666115819786	-253.18566296363645	0.007681937925293	0.0084192212110044	0.912428564681526	0.361545	0.361545	chr5	62318143	0.4418376401802342	chr5:62318143:C:T
chr5:62318951	['C', 'T']	98663	3812.231833524231	-162.45522484851332	0.0014848780327111	0.0154176540489959	0.0963102446061085	0.923274	0.923274	chr5	62318951	0.0346693942839768	chr5:62318951:C:T
chr5:62321767	['T', 'C']	98663	13309.521794913948	-766.4515486716498	-0.009639298727996	0.0087742446041351	-1.0985901536701166	0.27195	0.27195	chr5	62321767	0.56551093684881	chr5:62321767:T:C
chr5:62322233	['T', 'C']	98663	113360.42621654496	-3255.3368718328807	0.0174644687278961	0.0042956743477117	4.06559420343376	4.79474e-05	4.79474e-05	chr5	62322233	4.319234937946238	chr5:62322233:T:C
chr5:62322734	['G', 'A']	98663	113469.70279340936	-3243.5853384924058	0.0173644978237144	0.0042961460006945	4.041877957803816	5.3065e-05	5.3065e-05	chr5	62322734	4.275191831434281	chr5:62322734:G:A
chr5:62322768	['A', 'C']	98663	12508.803493759691	-759.157448193431	-0.0102616645058073	0.0087411817854834	-1.173944754569567	0.24042	0.24042	chr5	62322768	0.6190294071836566	chr5:62322768:A:C
chr5:62323238	['G', 'A']	98663	47685.81659872737	-2560.8761128709	-0.0136524919281213	0.0049895692795693	-2.7362065066465235	0.00621631	0.00621631	chr5	62323238	2.206467335916862	chr5:62323238:G:A
chr5:62323395	['C', 'T']	98663	46312.04135944585	-2614.061901224508	-0.0127618835655878	0.0050022737730024	-2.551216535661124	0.0107363	0.0107363	chr5	62323395	1.9691453616940608	chr5:62323395:C:T
chr5:62323424	['G', 'A']	98663	46988.860295086975	-2565.3136427270474	-0.0135174772662535	0.0049759025893886	-2.716588000552945	0.00659702	0.00659702	chr5	62323424	2.1806521992791845	chr5:62323424:G:A
chr5:62324144	['A', 'G']	98663	39636.83827211807	-887.4584392713311	0.0071548501440488	0.0053069152453743	1.3482126269653891	0.177593	0.177593	chr5	62324144	0.7505741563574517	chr5:62324144:A:G
chr5:62324447	['C', 'G']	98663	3814.3092798134926	-162.48154174571923	0.0014360487755984	0.0154138758716593	0.0931659750964255	0.925772	0.925772	chr5	62324447	0.0334959586033106	chr5:62324447:C:G
chr5:62324945	['A', 'G']	98663	47144.90161807048	-2528.049292970298	-0.0130520339411842	0.0049676756589793	-2.62739253469414	0.00860553	0.00860553	chr5	62324945	2.06522237705203	chr5:62324945:A:G
chr5:62325113	['A', 'G']	98663	113475.70510519652	-3240.58743818025	0.0174416586965898	0.0042963980068167	4.059600313778327	4.91947e-05	4.91947e-05	chr5	62325113	4.308081683507842	chr5:62325113:A:G
chr5:62326363	['T', 'C']	98663	113375.982472147	-3275.30509960569	0.0170430551196847	0.0042946091490042	3.968476415050815	7.23847e-05	7.23847e-05	chr5	62326363	4.140353221203012	chr5:62326363:T:C
chr5:62327782	['G', 'A']	98663	47099.20586923466	-2519.756698559864	-0.0127202608040449	0.0049696467431401	-2.5595905426483947	0.010481	0.010481	chr5	62327782	1.9795972790161216	chr5:62327782:G:A
chr5:62328500	['C', 'T']	98663	161835.8921629266	-5642.597024312318	0.0137361315348875	0.0055725515799818	2.464962654492354	0.0137044	0.0137044	chr5	62328500	1.8631399737978345	chr5:62328500:C:T
chr5:62328771	['C', 'T']	98663	47134.25502777441	-2522.7786360514733	-0.0128311322327937	0.0049681370925628	-2.582684816005125	0.00980491	0.00980491	chr5	62328771	2.0085563883993345	chr5:62328771:C:T
chr5:62328781	['C', 'T']	98663	113358.53209456036	-3257.764357733512	0.017464457531834	0.0042953071380565	4.065939168144312	4.78765e-05	4.78765e-05	chr5	62328781	4.319877606098669	chr5:62328781:C:T
chr5:62330435	['A', 'G']	98663	114800.76198296834	-3107.1767039625643	0.0178816333678013	0.0043038900140402	4.154760765137468	3.25902e-05	3.25902e-05	chr5	62330435	4.486912974342163	chr5:62330435:A:G
chr5:62330707	['G', 'T']	98663	174350.2467404749	-6403.214587002011	0.0141235962784232	0.0067182737058344	2.1022656856266093	0.0355325	0.0355325	chr5	62330707	1.4493742352911765	chr5:62330707:G:T
chr5:62333712	['A', 'G']	98663	12491.63304547021	-762.8084997960926	-0.0101017011593562	0.0087457732640267	-1.1550380800411095	0.248078	0.248078	chr5	62333712	0.6054117480302635	chr5:62333712:A:G
chr5:62334049	['T', 'C']	98663	12491.785434048714	-762.5256190774161	-0.0101056302303642	0.0087462655824882	-1.1554222925265092	0.24792	0.24792	chr5	62334049	0.6056884367687734	chr5:62334049:T:C
chr5:62334284	['T', 'C']	98663	174884.04301064374	-6329.923945282792	0.0138527099238747	0.006778878559814	2.0435105602857715	0.0410046	0.0410046	chr5	62334284	1.3871674202910944	chr5:62334284:T:C
chr5:62334894	['C', 'A']	98663	174296.06631934235	-6406.607621415649	0.0142753261890086	0.0067120955754017	2.1268061559379947	0.0334387	0.0334387	chr5	62334894	1.4757506150189363	chr5:62334894:C:A
chr5:62335052	['A', 'G']	98663	161845.32500760266	-5639.858938973888	0.0138192892103567	0.0055722658218679	2.4800125572122	0.0131394	0.0131394	chr5	62335052	1.88142446602727	chr5:62335052:A:G
chr5:62335316	['C', 'T']	98663	46802.69243089275	-2561.417474053286	-0.0127067595232982	0.0049831868921263	-2.549926341991194	0.0107761	0.0107761	chr5	62335316	1.967538387102565	chr5:62335316:C:T
chr5:62336277	['C', 'G']	98663	174893.2715938003	-6325.958217674816	0.01391352861609	0.0067799619544525	2.052154379266516	0.0401573	0.0401573	chr5	62336277	1.3962354949297782	chr5:62336277:C:G
chr5:62336348	['T', 'A']	98663	113408.03510888516	-3255.4492087456933	0.0174094693785207	0.0042957092673123	4.0527578323318965	5.06561e-05	5.06561e-05	chr5	62336348	4.29536824947793	chr5:62336348:T:A
chr5:62336442	['A', 'G']	98663	113410.0356563527	-3258.6605611628443	0.0173209377474755	0.0042956185930645	4.032233628805113	5.52907e-05	5.52907e-05	chr5	62336442	4.25734791170328	chr5:62336442:A:G
chr5:62337061	['ATCT', 'A']	98663	47036.19756715662	-2528.545241025943	-0.0127614585023404	0.0049718566292984	-2.566739038116897	0.0102674	0.0102674	chr5	62337061	1.988539518292638	chr5:62337061:ATCT:A
chr5:62337779	['TC', 'T']	98663	47098.25507058248	-2522.794782518464	-0.0127626303934514	0.0049708000168395	-2.5675203891155376	0.0102443	0.0102443	chr5	62337779	1.9895177118868528	chr5:62337779:TC:T
chr5:62338143	['G', 'A']	98663	47087.20428788648	-2518.748631229256	-0.0127542569135755	0.0049693683732069	-2.566575056568944	0.0102723	0.0102723	chr5	62338143	1.98833230562627	chr5:62338143:G:A
chr5:62338521	['C', 'T']	98663	113405.18374816237	-3250.131568617692	0.0175082877117226	0.0042956906423577	4.075779465839996	4.58963e-05	4.58963e-05	chr5	62338521	4.33822232436148	chr5:62338521:C:T
chr5:62338774	['C', 'T']	98663	113371.83254936949	-3264.626376320914	0.017311104632898	0.0042954522594161	4.030100577872839	5.57948e-05	5.57948e-05	chr5	62338774	4.253406274835528	chr5:62338774:C:T
chr5:62339378	['C', 'T']	98663	82511.7579937939	-3472.247913044593	-0.0178548317510149	0.0043042155751622	-4.148219678876568	3.35351e-05	3.35351e-05	chr5	62339378	4.474500394276857	chr5:62339378:C:T
chr5:62340031	['C', 'T']	98663	13392.986384971762	-249.05700896918395	0.0079514918079089	0.0084182398133654	0.9445551545448396	0.344888	0.344888	chr5	62340031	0.4623219161702915	chr5:62340031:C:T
chr5:62340538	['G', 'A']	98663	83945.97255565916	-3335.4758606267706	-0.0174304364338836	0.0042955692757618	-4.0577709995824	4.95814e-05	4.95814e-05	chr5	62340538	4.304681214484483	chr5:62340538:G:A
chr5:62340588	['T', 'TC']	98663	47032.9641727494	-2518.1129947137474	-0.0124877207702883	0.0049721328488672	-2.511542058481666	0.0120221	0.0120221	chr5	62340588	1.9200196638846565	chr5:62340588:T:TC
chr5:62342673	['G', 'A']	98663	47063.15513745844	-2522.0604064730223	-0.0126878474300293	0.0049711911377971	-2.5522751144208784	0.0107037	0.0107037	chr5	62342673	1.9704660716773728	chr5:62342673:G:A
chr5:62343116	['T', 'C']	98663	13332.08101971517	-268.9495122326982	0.0070367586569738	0.0084356440792373	0.8341696959801136	0.404187	0.404187	chr5	62343116	0.3934176589529713	chr5:62343116:T:C
chr5:62344304	['C', 'T']	98663	45771.89725798104	-2673.781173169959	-0.0124106511415354	0.0050311920633278	-2.466741675794137	0.0136366	0.0136366	chr5	62344304	1.865293898396764	chr5:62344304:C:T
chr5:62344336	['G', 'A']	98663	14005.324976589074	-316.26496208406115	0.0057570645673526	0.0084626194117881	0.6802934513790454	0.49632	0.49632	chr5	62344336	0.3042382238664891	chr5:62344336:G:A
chr5:62344521	['T', 'C']	98663	47047.30545557776	-2523.848194409416	-0.0126077188640931	0.0049721256814587	-2.5356798423474856	0.0112245	0.0112245	chr5	62344521	1.949832995721284	chr5:62344521:T:C
chr5:62345114	['G', 'A']	98663	47076.17708132664	-2524.9605002375297	-0.0127593550821512	0.0049713356952454	-2.5665848907275253	0.010272	0.010272	chr5	62345114	1.9883449892752216	chr5:62345114:G:A
chr5:62346157	['C', 'T']	98663	13396.094889103197	-253.98608859296792	0.0075389054677394	0.00842238795217	0.8951030884058312	0.370734	0.370734	chr5	62346157	0.430937583014761	chr5:62346157:C:T
chr5:62346499	['GGAGCCC', 'G']	98663	13386.9497851119	-250.95618444743	0.0078095765718693	0.0084198375571371	0.9275210500052388	0.353658	0.353658	chr5	62346499	0.4514165134148192	chr5:62346499:GGAGCCC:G
chr5:62347004	['A', 'G']	98663	22448.41289230395	-261.04431497212505	-0.0138554157989399	0.006778038246624	-2.04416311841276	0.0409401	0.0409401	chr5	62347004	1.387851100867574	chr5:62347004:A:G
chr5:62347110	['T', 'C']	98663	46929.94015612329	-2560.199185485359	-0.0131525843791098	0.0049778485279874	-2.6422227002611143	0.00823769	0.00823769	chr5	62347110	2.084194555402492	chr5:62347110:T:C
chr5:62347834	['G', 'A']	98663	13393.629015417986	-252.6688525363082	0.0076423572767068	0.0084178009632372	0.9078804916014332	0.363944	0.363944	chr5	62347834	0.4389654360267283	chr5:62347834:G:A
chr5:62347942	['G', 'A']	98663	12484.404180690151	-759.0255424553545	-0.0097749920729734	0.008748914756176	-1.11728052511576	0.263877	0.263877	chr5	62347942	0.5785984620284951	chr5:62347942:G:A
chr5:62347989	['G', 'A']	98663	83947.61363244701	-3326.9539172716454	-0.0172622870768998	0.0042956407925407	-4.0185592582310985	5.85985e-05	5.85985e-05	chr5	62347989	4.232113500877141	chr5:62347989:G:A
chr5:62349086	['T', 'C']	98663	20004.838629889808	-257.3766117350291	-0.0173954589876525	0.0071290573487256	-2.440078419450784	0.0146858	0.0146858	chr5	62349086	1.8331023905697013	chr5:62349086:T:C
chr5:62350043	['A', 'G']	98663	12480.264938724617	-760.9050509764842	-0.0100284330199877	0.0087503784631846	-1.1460570605237443	0.251774	0.251774	chr5	62350043	0.5989891202946311	chr5:62350043:A:G
chr5:62350432	['T', 'C']	98663	83950.21939665673	-3329.629181330812	-0.0172582079591174	0.0042969435881607	-4.016391559495524	5.91398e-05	5.91398e-05	chr5	62350432	4.228120148512019	chr5:62350432:T:C
chr5:62351406	['A', 'G']	98663	35513.63877371019	-944.0185916470856	-0.0137683234352761	0.0055710988045463	-2.471383818222788	0.0134608	0.0134608	chr5	62351406	1.8709291284284648	chr5:62351406:A:G
chr5:62351447	['G', 'A']	98663	47039.34950068436	-2527.54183557423	-0.012692456011025	0.0049724082358711	-2.552577223941759	0.0106944	0.0106944	chr5	62351447	1.9708435761227208	chr5:62351447:G:A
chr5:62351812	['CTG', 'C']	98663	12485.012335918102	-757.3368813780758	-0.0096743201235864	0.0087484149478481	-1.105836906600553	0.2688	0.2688	chr5	62351812	0.5705707356182124	chr5:62351812:CTG:C
chr5:62352226	['G', 'A']	98663	23015.43219050323	-186.251762868546	-0.0143213600534023	0.0067140566376177	-2.1330412932715075	0.0329238	0.0329238	chr5	62352226	1.4824900451551115	chr5:62352226:G:A
chr5:62352505	['T', 'TG']	98663	12477.391112192354	-763.0076963393765	-0.0102050712602617	0.0087513533365982	-1.166113498992663	0.243571	0.243571	chr5	62352505	0.6133744208409262	chr5:62352505:T:TG
chr5:62352791	['G', 'A']	98663	15612.05707045109	-375.46333379044097	0.0080242558406861	0.007842018123401	1.023238624856189	0.306198	0.306198	chr5	62352791	0.5139976503190135	chr5:62352791:G:A
chr5:62352911	['T', 'G']	98663	47078.497622692375	-2528.720903616057	-0.0127150644204477	0.0049706982517368	-2.5580036800674444	0.010529	0.010529	chr5	62352911	1.9776128743135617	chr5:62352911:T:G
chr5:62353576	['T', 'G']	98663	23016.199057225407	-186.38850071839704	-0.0142430114766445	0.0067139410387669	-2.1214084833935853	0.0338899	0.0338899	chr5	62353576	1.4699297126471973	chr5:62353576:T:G
chr5:62355016	['G', 'A']	98663	83818.03477643714	-3339.1488549941337	-0.017149059290213	0.004296240211277	-3.991643494513892	6.56644e-05	6.56644e-05	chr5	62355016	4.182670019692319	chr5:62355016:G:A
chr5:62355421	['T', 'C']	98663	83525.93156128663	-3353.4619972266164	-0.0167216786137204	0.0042958274191547	-3.892539662827164	9.92655e-05	9.92655e-05	chr5	62355421	4.003201665533253	chr5:62355421:T:C
chr5:62355948	['AT', 'A']	98663	46852.71125903072	-2564.439434210613	-0.0127921902573379	0.0049841615406228	-2.5665681485394733	0.0102725	0.0102725	chr5	62355948	1.9883238500660911	chr5:62355948:AT:A
chr5:62356139	['C', 'A']	98663	47067.20165230615	-2532.298010766232	-0.0128817820842195	0.0049712016705301	-2.5912813315509364	0.00956334	0.00956334	chr5	62356139	2.0193904037240435	chr5:62356139:C:A
chr5:62357158	['G', 'A']	98663	84087.19201161781	-3329.205260572961	-0.0172411570721765	0.0043008964296219	-4.008735702964115	6.10895e-05	6.10895e-05	chr5	62357158	4.21403342942896	chr5:62357158:G:A
chr5:62357587	['A', 'G']	98663	12456.146240090831	-776.225517685267	-0.0108456298228308	0.0087603131114553	-1.2380413445095548	0.215704	0.215704	chr5	62357587	0.666141801296062	chr5:62357587:A:G
chr5:62357930	['C', 'T']	98663	47068.31184289235	-2532.7161663808743	-0.0128201775231881	0.0049712756082948	-2.5788506881004323	0.0099144	0.0099144	chr5	62357930	2.003733563311808	chr5:62357930:C:T
chr5:62358360	['G', 'C']	98663	47059.062385953526	-2533.86172600479	-0.0128282377672056	0.0049715570098022	-2.580325990813875	0.00987214	0.00987214	chr5	62358360	2.005588694397104	chr5:62358360:G:C
chr5:62359694	['T', 'C']	98663	23013.997759370606	-184.8489856632075	-0.0141690384150397	0.0067151468053247	-2.110011713192085	0.0348599	0.0348599	chr5	62359694	1.457673863052488	chr5:62359694:T:C
chr5:62359995	['T', 'G']	98663	35612.18938072838	-940.9406568141844	-0.0133484511026982	0.0055653001830675	-2.3985141256730325	0.0164636	0.0164636	chr5	62359995	1.783475194082072	chr5:62359995:T:G
chr5:62360043	['G', 'A']	98663	47050.89047305181	-2520.230765470149	-0.0125743217682186	0.0049727033058743	-2.5286692156687214	0.0114511	0.0114511	chr5	62360043	1.9411527927141257	chr5:62360043:G:A
chr5:62360077	['T', 'C']	98663	84021.74050125387	-3328.1477983186005	-0.0171429566663695	0.0042992863903355	-3.987395839668985	6.68506e-05	6.68506e-05	chr5	62360077	4.174894690488462	chr5:62360077:T:C
chr5:62360204	['G', 'A']	98663	46894.84444399318	-2577.7483251402164	-0.0132007185593494	0.0049864034798549	-2.647342641380767	0.008114	0.008114	chr5	62360204	2.090764996631693	chr5:62360204:G:A
chr5:62360962	['T', 'C']	98663	13397.627775690707	-249.4247314635905	0.0077898363023977	0.008423727176032	0.9247493585217378	0.355099	0.355099	chr5	62360962	0.4496505507203316	chr5:62360962:T:C
chr5:62361092	['G', 'A']	98663	12485.83371700353	-758.6170077379394	-0.0096303531602561	0.0087500554600234	-1.1006048137928464	0.271071	0.271071	chr5	62361092	0.5669169420788736	chr5:62361092:G:A
chr5:62361401	['T', 'C']	98663	83944.37539540918	-3331.986722230768	-0.017400127141145	0.0042955290370314	-4.050753001816485	5.10921e-05	5.10921e-05	chr5	62361401	4.291646246472782	chr5:62361401:T:C
chr5:62361550	['A', 'T']	98663	97434.72611794282	-3550.9102109408186	-0.014666528795809	0.0042414381267985	-3.457914121897001	0.000544604	0.000544604	chr5	62361550	3.2639191731841777	chr5:62361550:A:T
chr5:62361747	['T', 'C']	98663	83971.53427464346	-3323.646963101653	-0.0171795486987243	0.0042965408979755	-3.998460414241385	6.38022e-05	6.38022e-05	chr5	62361747	4.195164345865243	chr5:62361747:T:C
chr5:62361759	['T', 'C']	98663	83958.18740874436	-3325.0183281940044	-0.0172293746137071	0.0042961061729942	-4.010462944797005	6.06444e-05	6.06444e-05	chr5	62361759	4.2172092963866055	chr5:62361759:T:C
chr5:62361920	['A', 'G']	98663	83873.06089294798	-3346.146143090205	-0.0172743664055008	0.0042982901880622	-4.018892547896745	5.85157e-05	5.85157e-05	chr5	62361920	4.232727595309636	chr5:62361920:A:G
chr5:62362130	['A', 'G']	98663	82583.82929252987	-3459.7465535033625	-0.0175436933580167	0.0043042800462699	-4.075871729865744	4.58781e-05	4.58781e-05	chr5	62362130	4.338394576311354	chr5:62362130:A:G
chr5:62362821	['T', 'A']	98663	47065.97186739659	-2529.1667390529133	-0.0127924738116693	0.0049712512745491	-2.5732905269065207	0.0100751	0.0100751	chr5	62362821	1.9967506345930404	chr5:62362821:T:A
chr5:62363512	['C', 'T']	98663	47078.11173286296	-2528.6151648439554	-0.0128289068821506	0.0049714911110992	-2.580494784252795	0.00986732	0.00986732	chr5	62363512	2.005800787275468	chr5:62363512:C:T
chr5:62364479	['G', 'T']	98663	12485.037013757232	-754.2293115785516	-0.0095121157809667	0.0087493311221574	-1.0871820540518338	0.276959	0.276959	chr5	62364479	0.5575845175480645	chr5:62364479:G:T
chr5:62364585	['C', 'A']	98663	83820.04426761277	-3346.298178976357	-0.0172899102293437	0.0042958413623272	-4.024801842304749	5.70658e-05	5.70658e-05	chr5	62364585	4.243624090022379	chr5:62364585:C:A
chr5:62364587	['C', 'G']	98663	83819.64599509398	-3345.8031998516067	-0.0172760617029801	0.0042958066411048	-4.021610641799498	5.78445e-05	5.78445e-05	chr5	62364587	4.237737928556741	chr5:62364587:C:G
chr5:62364860	['C', 'T']	98663	7374.597962596928	-103.35928862482808	0.0147354258208891	0.0111688952342555	1.3193270696724606	0.187063	0.187063	chr5	62364860	0.7280121049900695	chr5:62364860:C:T
chr5:62365791	['G', 'C']	98663	23013.565796942785	-182.33030413489888	-0.0140449852917333	0.006714257930394	-2.091814976031025	0.0364576	0.0364576	chr5	62365791	1.4382119243004414	chr5:62365791:G:C
chr5:62366107	['A', 'G']	98663	12484.15106542587	-760.1030482351971	-0.0098545374962608	0.0087490201705367	-1.1263589869694266	0.260016	0.260016	chr5	62366107	0.58499992703721	chr5:62366107:A:G
chr5:62366602	['C', 'T']	98663	23020.79993107013	-186.57081797887827	-0.0143220215670023	0.0067136121760486	-2.1332810402866844	0.0329041	0.0329041	chr5	62366602	1.4827499836173412	chr5:62366602:C:T
chr5:62366630	['G', 'A']	98663	47055.92339666254	-2525.500783734943	-0.0127217544739689	0.0049718342435323	-2.558764804059588	0.010506	0.010506	chr5	62366630	1.9785626035329105	chr5:62366630:G:A
chr5:62366728	['A', 'G']	98663	97423.7942414805	-3563.904462734181	-0.0147416222013587	0.0042435315698998	-3.473904213632745	0.000513164	0.000513164	chr5	62366728	3.2897438182942698	chr5:62366728:A:G
chr5:62368104	['A', 'G']	98663	83952.86901117169	-3333.1236072665547	-0.0174014258101665	0.0042954556902522	-4.051124505755245	5.1011e-05	5.1011e-05	chr5	62368104	4.292336162643583	chr5:62368104:A:G
chr5:62370128	['G', 'A']	98663	84461.54546376178	-3345.855819336354	-0.0168075587446914	0.0042914227936638	-3.9165469246020863	8.98868e-05	8.98868e-05	chr5	62370128	4.046304080325359	chr5:62370128:G:A
chr5:62372323	['A', 'C']	98663	12485.253088859834	-759.6251952046251	-0.0098308775588634	0.0087480900318109	-1.1237741636305822	0.261112	0.261112	chr5	62372323	0.583173168720805	chr5:62372323:A:C
chr5:62373378	['A', 'T']	98663	2579.4117575474884	-84.0786747502775	-0.0006038020341295	0.0186908164243366	-0.0323047436998712	0.974229	0.974229	chr5	62373378	0.01133894687211	chr5:62373378:A:T
chr5:62373449	['A', 'G']	98663	83947.07793774715	-3331.9118942602063	-0.0173374229207529	0.0042956101773734	-4.036079207576998	5.43928e-05	5.43928e-05	chr5	62373449	4.264458584258006	chr5:62373449:A:G
chr5:62373663	['T', 'C']	98663	23013.96539139956	-189.5907575322385	-0.0143669955210232	0.006714308803153	-2.13975793223518	0.0323768	0.0323768	chr5	62373663	1.4897660774794412	chr5:62373663:T:C
chr5:62373676	['T', 'C']	98663	23020.5998134612	-191.65195141353848	-0.0143853746707186	0.0067133867668474	-2.142789499594705	0.0321324	0.0321324	chr5	62373676	1.4930568353625762	chr5:62373676:T:C
chr5:62374504	['T', 'C']	98663	47085.38448901777	-2524.8815893099804	-0.0126594228001253	0.0049710176971983	-2.5466460936681345	0.0108779	0.0108779	chr5	62374504	1.9634549379503208	chr5:62374504:T:C
chr5:62374746	['A', 'G']	98663	83954.22941063157	-3312.822517302931	-0.0169730100832095	0.0042958365158901	-3.9510372474434345	7.78673e-05	7.78673e-05	chr5	62374746	4.108644883932726	chr5:62374746:A:G
chr5:62376618	['A', 'C']	98663	47040.7338031025	-2523.943210605262	-0.0125217764231694	0.0049726481756062	-2.5181303766062126	0.0117995	0.0117995	chr5	62376618	1.9281363953923203	chr5:62376618:A:C
chr5:62376906	['A', 'G']	98663	47829.54330700675	-2541.0240015049594	-0.0121109003742383	0.0049450871773546	-2.4490772234913374	0.014324	0.014324	chr5	62376906	1.8439356876601347	chr5:62376906:A:G
chr5:62377843	['A', 'G']	98663	47823.66378078081	-2547.071744213916	-0.0122950156213185	0.0049449503927834	-2.4863779501734897	0.0129067	0.0129067	chr5	62377843	1.889184784456444	chr5:62377843:A:G
chr5:62378185	['C', 'T']	98663	13394.543042195844	-249.43996302876693	0.0078051716494091	0.0084171175964781	0.9272974459421834	0.353774	0.353774	chr5	62378185	0.4512740879651583	chr5:62378185:C:T
chr5:62379085	['A', 'G']	98663	47861.867944049416	-2549.9660801759883	-0.0123293463890777	0.0049455870131621	-2.4929995885755245	0.0126685	0.0126685	chr5	62379085	1.897274804239523	chr5:62379085:A:G
chr5:62379530	['C', 'T']	98663	47958.29778346908	-2543.218718573694	-0.0120876192817986	0.0049481374275861	-2.442862482842454	0.014573	0.014573	chr5	62379530	1.8364510350981904	chr5:62379530:C:T
chr5:62380048	['C', 'T']	98663	11731.923998783332	-741.4904576248114	-0.0116310259758824	0.0090000766514594	-1.2923252130298537	0.196248	0.196248	chr5	62380048	0.7071947605362883	chr5:62380048:C:T
chr5:62381075	['G', 'T']	98663	83866.40242850897	-3330.8585001645265	-0.0171616401929432	0.0042985786711658	-3.992398768472191	6.54556e-05	6.54556e-05	chr5	62381075	4.184053191816668	chr5:62381075:G:T
chr5:62381084	['T', 'G']	98663	97371.76442799935	-3575.744068452005	-0.0148322575908147	0.0042404479004205	-3.497804462906817	0.000469311	0.000469311	chr5	62381084	3.328539266406908	chr5:62381084:T:G
chr5:62383101	['A', 'G']	98663	35757.39817790403	-947.9206146271828	-0.0137978031085736	0.0055778059310493	-2.4736972349229407	0.013374	0.013374	chr5	62383101	1.8737386811361183	chr5:62383101:A:G
chr5:62384621	['T', 'C']	98663	47040.72138143556	-2536.0126194333498	-0.012788317859558	0.0049720379357193	-2.572047523548865	0.0101114	0.0101114	chr5	62384621	1.9951887088817224	chr5:62384621:T:C
chr5:62384960	['T', 'C']	98663	83902.25980859307	-3337.4510139219487	-0.0173526583463611	0.0042956448257724	-4.039593367275415	5.35844e-05	5.35844e-05	chr5	62384960	4.27096162784496	chr5:62384960:T:C
chr5:62385130	['AG', 'A']	98663	83933.23672815396	-3338.554225314618	-0.0174237363591451	0.0042962192154808	-4.055597604601061	5.00447e-05	5.00447e-05	chr5	62385130	4.300641909845685	chr5:62385130:AG:A
chr5:62387298	['G', 'C']	98663	48286.36229092752	-2410.57274947035	-0.0120696755565642	0.004923820490353	-2.451282612802761	0.0142365	0.0142365	chr5	62387298	1.8465967675473929	chr5:62387298:G:C
chr5:62387764	['ATAT', 'A']	98663	83762.44876436178	-3345.359604838253	-0.0172792068562042	0.004296861530272	-4.021355292570975	5.79073e-05	5.79073e-05	chr5	62387764	4.237266684115799	chr5:62387764:ATAT:A
chr5:62388203	['T', 'C']	98663	22447.04761084193	-255.483385444402	-0.0136093714745284	0.006778354787796	-2.007769126961481	0.0446706	0.0446706	chr5	62388203	1.3499782141961905	chr5:62388203:T:C
chr5:62389599	['T', 'C']	98663	47092.615002433486	-2539.704204858181	-0.012867666725646	0.0049714878487645	-2.588292904878311	0.00964671	0.00964671	chr5	62389599	2.0156207770674026	chr5:62389599:T:C
chr5:62390117	['A', 'G']	98663	12503.041393363676	-756.736871514421	-0.0102001250970236	0.008742423513355	-1.166738843232864	0.243319	0.243319	chr5	62390117	0.6138239770824265	chr5:62390117:A:G
chr5:62390820	['C', 'T']	98663	35492.91425472166	-940.7046919454808	-0.0138915553086456	0.0055729343641573	-2.4926823825505595	0.0126798	0.0126798	chr5	62390820	1.8968875965790013	chr5:62390820:C:T
chr5:62391714	['A', 'G']	98663	46375.11046122657	-2507.766653485643	-0.0133991323639718	0.0049935154539914	-2.6833064776562408	0.00729103	0.00729103	chr5	62391714	2.137211114793369	chr5:62391714:A:G
chr5:62392698	['T', 'C']	98663	12115.59637100861	-592.921789372497	-0.0113336771488931	0.0088471445343359	-1.2810548199938392	0.200177	0.200177	chr5	62392698	0.6985858236944045	chr5:62392698:T:C
chr5:62393065	['G', 'A']	98663	46373.81051297651	-2570.576134448306	-0.0132241508229361	0.0049978789141712	-2.645952623109697	0.00814741	0.00814741	chr5	62393065	2.0889804282508826	chr5:62393065:G:A
chr5:62393693	['C', 'T']	98663	26865.4363877876	-361.2212601435348	-0.0121725048521801	0.0062569271922481	-1.945444541413398	0.0517243	0.0517243	chr5	62393693	1.28630537805603	chr5:62393693:C:T
chr5:62394715	['GATTAT', 'G']	98663	46369.74952857926	-2566.57451840873	-0.0133037045983182	0.0049982548485603	-2.6616699230832603	0.00777667	0.00777667	chr5	62394715	2.10920632977315	chr5:62394715:GATTAT:G
chr5:62394876	['C', 'T']	98663	46272.50392814784	-2590.9346923341154	-0.0134826474299258	0.0050029867854037	-2.69491965664622	0.00704175	0.00704175	chr5	62394876	2.1523193975486765	chr5:62394876:C:T
chr5:62395235	['G', 'A']	98663	12772.071223656065	-756.4313473351203	-0.0081277695368455	0.0086602236515298	-0.9385172789861738	0.347981	0.347981	chr5	62395235	0.4584444681810726	chr5:62395235:G:A
chr5:62395530	['A', 'G']	98663	13459.545677535752	-668.5641979030529	-0.0052761112903605	0.0084358087996235	-0.62544225641956	0.531682	0.531682	chr5	62395530	0.2743480423997567	chr5:62395530:A:G
chr5:62395733	['C', 'T']	98663	60150.41241471601	-3199.6806299751765	-0.0129141709750762	0.0046098564131976	-2.801425861791263	0.00508872	0.00508872	chr5	62395733	2.2933914449412813	chr5:62395733:C:T
chr5:62396688	['T', 'C']	98663	46290.66784946671	-2594.651896014363	-0.0136423712238299	0.0050024111679413	-2.727159117039165	0.00638935	0.00638935	chr5	62396688	2.194543321148604	chr5:62396688:T:C
chr5:62396920	['T', 'C']	98663	34757.15932155274	-474.28402021693694	-0.0054906379365592	0.0056057566264983	-0.9794642012471672	0.327353	0.327353	chr5	62396920	0.4849836746672156	chr5:62396920:T:C
chr5:62398269	['A', 'G']	98663	60164.19589834046	-3192.4568239050595	-0.0127835676508163	0.0046090154341983	-2.7736005299448	0.00554501	0.00554501	chr5	62398269	2.2560976662973453	chr5:62398269:A:G
chr5:62398552	['T', 'C']	98663	95596.06745206984	-3555.3009531946755	-0.0137263375784471	0.0042378787451519	-3.2389642091930333	0.00120004	0.00120004	chr5	62398552	2.920804277710914	chr5:62398552:T:C
chr5:62399020	['C', 'T']	98663	45848.435157683445	-2606.7637435337538	-0.012911971408206	0.0050242881839283	-2.569910589426149	0.0101739	0.0101739	chr5	62399020	1.9925125353956044	chr5:62399020:C:T
chr5:62399780	['C', 'T']	98663	46634.3420795703	-2675.314112043815	-0.0131113044807417	0.0050077489476721	-2.618203232180119	0.00884076	0.00884076	chr5	62399780	2.053510399057199	chr5:62399780:C:T
chr5:62400294	['C', 'T']	98663	46788.113322115	-2635.3895691229377	-0.0133906472219668	0.0049888606564957	-2.6841092874645534	0.00727355	0.00727355	chr5	62400294	2.1382535713816977	chr5:62400294:C:T
chr5:62400355	['C', 'T']	98663	46801.61534951169	-2637.9859351776395	-0.0134380733072679	0.0049895957414593	-2.6932188504989982	0.00707778	0.00707778	chr5	62400355	2.1501029407478005	chr5:62400355:C:T
chr5:62400808	['T', 'C']	98663	102153.43159913148	-4204.96316193219	-0.0168678997536744	0.0042399423245025	-3.978332359899186	6.94498e-05	6.94498e-05	chr5	62400808	4.158329000596221	chr5:62400808:T:C
chr5:62400827	['T', 'C']	98663	61300.74600519126	-3353.0917275319207	-0.0143012363527263	0.004591840869664	-3.114488667760088	0.00184317	0.00184317	chr5	62400827	2.73443460690949	chr5:62400827:T:C
chr5:62401375	['A', 'G']	98663	14683.93784306042	-718.7777120111189	-0.0085630737387092	0.0081649846831732	-1.048755640210366	0.294293	0.294293	chr5	62401375	0.5312200678274301	chr5:62401375:A:G
chr5:62401861	['G', 'A']	98663	13701.49969081048	-633.3081325705797	-0.0053707453936391	0.0083470688809988	-0.6434289054287148	0.519947	0.519947	chr5	62401861	0.284040923251034	chr5:62401861:G:A
chr5:62402032	['C', 'T']	98663	101081.93165019016	-4340.554488454176	-0.017517682932809	0.0042355773743364	-4.135842975965775	3.53946e-05	3.53946e-05	chr5	62402032	4.451062991338362	chr5:62402032:C:T
chr5:62402836	['A', 'G']	98663	14799.70004561813	-683.3845716376903	-0.0086378500263901	0.0080783284974784	-1.0692620421521954	0.284954	0.284954	chr5	62402836	0.545225242302241	chr5:62402836:A:G
chr5:62402995	['A', 'G']	98663	66593.94876760381	-2851.5130064051064	-0.0156593577828873	0.0044874430543659	-3.489594763247648	0.000483964	0.000483964	chr5	62402995	3.3151869424523426	chr5:62402995:A:G
chr5:62403638	['G', 'A']	98663	19483.59242854247	-868.2888099984328	-0.0017540264700182	0.0071111255885003	-0.2466594701765261	0.805172	0.805172	chr5	62403638	0.0941113361889074	chr5:62403638:G:A
chr5:62405465	['C', 'T']	98663	14877.785728771638	-693.4645641753131	-0.0102021536369336	0.0080618064148291	-1.2654922621519908	0.205698	0.205698	chr5	62405465	0.6867699309265032	chr5:62405465:C:T
chr5:62405668	['C', 'G']	98663	14875.578549266938	-688.0478614021133	-0.0098557901128696	0.0080618382664874	-1.2225239191214698	0.221512	0.221512	chr5	62405668	0.6546027417090032	chr5:62405668:C:G
chr5:62405783	['G', 'A']	98663	14194.589649754167	-765.8158047560295	-0.009797244759573	0.0082342555791208	-1.1898154806386354	0.234122	0.234122	chr5	62405783	0.6305577745576273	chr5:62405783:G:A
chr5:62405812	['A', 'T']	98663	66431.65118002339	-2872.092045008764	-0.0156009610921172	0.0044949644517535	-3.470764064892896	0.000519202	0.000519202	chr5	62405812	3.284663643273768	chr5:62405812:A:T
chr5:62405888	['T', 'C']	98663	81701.20189910091	-3516.359195234132	-0.016790022875648	0.0043192903551956	-3.887217921215123	0.000101466	0.000101466	chr5	62405888	3.993679460076506	chr5:62405888:T:C
chr5:62406901	['T', 'C']	98663	101291.5452157598	-4331.618763423639	-0.0175637121013925	0.0042369003482357	-4.1454154352972274	3.39481e-05	3.39481e-05	chr5	62406901	4.469184527203991	chr5:62406901:T:C
chr5:62407238	['T', 'C']	98663	101923.05735519252	-4226.400658170949	-0.0174923943188976	0.0042366794100152	-4.128798199256415	3.64964e-05	3.64964e-05	chr5	62407238	4.437749972180295	chr5:62407238:T:C
chr5:62407432	['A', 'C']	98663	66934.70936115415	-2779.975564115843	-0.0151278298590913	0.0044803813111824	-3.376460352009416	0.000734533	0.000734533	chr5	62407432	3.1339886881025047	chr5:62407432:A:C
chr5:62408719	['G', 'A']	98663	82271.24263798517	-3487.670426394671	-0.0167655046600753	0.0043477553605469	-3.85612879975062	0.00011527	0.00011527	chr5	62408719	3.938283706840103	chr5:62408719:G:A
chr5:62408837	['G', 'A']	98663	81445.95297850127	-3527.761940882729	-0.0172622642114589	0.0043074435787652	-4.007542732900363	6.13988e-05	6.13988e-05	chr5	62408837	4.211840116781814	chr5:62408837:G:A
chr5:62408910	['G', 'A']	98663	66930.45660285531	-2786.0585169564024	-0.015305707120562	0.0044803172768938	-3.4162105437259083	0.000635247	0.000635247	chr5	62408910	3.1970573772599185	chr5:62408910:G:A
chr5:62409157	['A', 'T']	98663	14193.157823777472	-772.8733459934999	-0.010169144445383	0.0082344967752066	-1.234944250145501	0.216854	0.216854	chr5	62409157	0.6638325626233315	chr5:62409157:A:T
chr5:62409948	['C', 'T']	98663	19394.126577010968	-878.2964163889526	-0.0022513616380209	0.007130838860833	-0.3157218501159555	0.752214	0.752214	chr5	62409948	0.1236585878689965	chr5:62409948:C:T
chr5:62410512	['C', 'A']	98663	19439.509847915622	-857.0661039643164	-0.0013253121180621	0.0071242464233036	-0.1860283936455362	0.852423	0.852423	chr5	62410512	0.0693448407054605	chr5:62410512:C:A
chr5:62411432	['G', 'A']	98663	66947.14174178435	-2769.3911994095515	-0.0149812269963426	0.0044802958183685	-3.3438030888321766	0.000826691	0.000826691	chr5	62411432	3.082656790413372	chr5:62411432:G:A
chr5:62411814	['G', 'T']	98663	14191.150676600271	-771.6238676141593	-0.0101111451475928	0.008234579317427	-1.227888488024438	0.219492	0.219492	chr5	62411814	0.6585813042107928	chr5:62411814:G:T
chr5:62412068	['TTA', 'T']	98663	19522.547907281	-880.0996841349889	-0.0026526818108443	0.0071354221315907	-0.3717624216092425	0.710071	0.710071	chr5	62412068	0.148698224004062	chr5:62412068:TTA:T
chr5:62414203	['G', 'A']	98663	101275.60904298458	-4318.498541002054	-0.0172718767758205	0.0042352729394317	-4.078102408705212	4.54404e-05	4.54404e-05	chr5	62414203	4.342557854299058	chr5:62414203:G:A
chr5:62416158	['TTC', 'T']	98663	14235.185061894124	-779.6365693810237	-0.0105369962456835	0.0082416568242531	-1.278504610222999	0.201075	0.201075	chr5	62416158	0.6966419226254204	chr5:62416158:TTC:T
chr5:62416529	['T', 'C']	98663	101277.55649723242	-4313.433152220829	-0.0171586916637467	0.0042356917935775	-4.050977384559497	5.10431e-05	5.10431e-05	chr5	62416529	4.292062957484185	chr5:62416529:T:C
chr5:62416707	['C', 'CT']	98663	13752.180464095232	-705.7687458464235	-0.0073244329242292	0.0084725702863613	-0.8644877146690351	0.387322	0.387322	chr5	62416707	0.4119278342629537	chr5:62416707:C:CT
chr5:62417836	['T', 'C']	98663	14181.868626457172	-778.5097155140018	-0.010670645132145	0.0082367947022488	-1.2954851392898858	0.195156	0.195156	chr5	62417836	0.7096180919521184	chr5:62417836:T:C
chr5:62418785	['T', 'C']	98663	13386.9497851119	-665.9703684680068	-0.0052918660093475	0.0084371103024375	-0.6272130883270214	0.530521	0.530521	chr5	62418785	0.2752974204268966	chr5:62418785:T:C
chr5:62419213	['C', 'T']	98663	81445.50983850854	-3525.538028847825	-0.0171912307212017	0.0043078757956922	-3.9906514339138273	6.59396e-05	6.59396e-05	chr5	62419213	4.18085369168361	chr5:62419213:C:T
chr5:62420062	['G', 'A']	98663	66454.2477212122	-2847.178630222972	-0.0151900653260942	0.00449083727476	-3.382457300661328	0.000718683	0.000718683	chr5	62420062	3.1434626279879883	chr5:62420062:G:A
chr5:62420705	['G', 'T']	98663	14180.60538002919	-778.0663375824489	-0.0105899644007355	0.008237803382109	-1.2855325515215583	0.198609	0.198609	chr5	62420705	0.7020010752677514	chr5:62420705:G:T
chr5:62420841	['C', 'A']	98663	66936.46278838746	-2772.96502410024	-0.0149663285905555	0.0044792877944169	-3.341229516265872	0.000834392	0.000834392	chr5	62420841	3.0786298684987248	chr5:62420841:C:A
chr5:62422586	['T', 'C']	98663	66946.28483662648	-2778.137565088557	-0.0150921051403598	0.0044793548158093	-3.3692586903573685	0.000753995	0.000753995	chr5	62422586	3.1226315340766573	chr5:62422586:T:C
chr5:62422775	['G', 'T']	98663	14185.581559420993	-779.0748981969202	-0.0107368878938135	0.0082358677483672	-1.3036741509043928	0.192348	0.192348	chr5	62422775	0.7159123250498067	chr5:62422775:G:T
chr5:62423679	['A', 'G']	98663	101283.63747604906	-4313.437311651862	-0.0171741372617146	0.0042359558830132	-4.054371135116189	5.03079e-05	5.03079e-05	chr5	62423679	4.2983638110274	chr5:62423679:A:G
chr5:62424522	['T', 'TC']	98663	101924.09074318151	-4213.166877225568	-0.0171270793716884	0.0042369623976773	-4.042301480201276	5.29692e-05	5.29692e-05	chr5	62424522	4.275976586215038	chr5:62424522:T:TC
chr5:62425115	['T', 'G']	98663	13300.21324021327	-851.8637358736896	-0.0124686063969587	0.0085011918893589	-1.4666892077293252	0.142464	0.142464	chr5	62425115	0.8462948660174233	chr5:62425115:T:G
chr5:62425147	['C', 'T']	98663	45613.17088229031	-2723.10716038854	-0.0121343156547998	0.0050391447449688	-2.4080109361642785	0.0160415	0.0160415	chr5	62425147	1.7947550243770063	chr5:62425147:C:T
chr5:62425351	['G', 'C']	98663	101298.28207676322	-4313.1485125369	-0.01716013794287	0.0042366377992949	-4.05041420952387	5.11661e-05	5.11661e-05	chr5	62425351	4.291017684709113	chr5:62425351:G:C
chr5:62425381	['A', 'G']	98663	104215.40691214336	-4212.521185919478	-0.0179981791442594	0.004241580550289	-4.243271801836443	2.20485e-05	2.20485e-05	chr5	62425381	4.656620951043387	chr5:62425381:A:G
chr5:62427012	['C', 'A']	98663	81500.95023001227	-3519.1974247375547	-0.0169211301813595	0.0043120529155709	-3.9241471551188014	8.70965e-05	8.70965e-05	chr5	62427012	4.059999296900807	chr5:62427012:C:A
chr5:62427028	['C', 'T']	98663	67375.94751087704	-2778.1348767531026	-0.0147984219630043	0.0044963307446349	-3.2912218436470746	0.000997882	0.000997882	chr5	62427028	3.000920811196317	chr5:62427028:C:T
chr5:62427153	['T', 'C']	98663	66944.42502459462	-2769.745394260331	-0.0148669474109358	0.0044804220869991	-3.318202419829035	0.000906316	0.000906316	chr5	62427153	3.042720352953792	chr5:62427153:T:C
chr5:62428332	['A', 'G']	98663	9150.52431939164	-481.3379191161045	-0.0053298907608011	0.010115496876154	-0.526903505191682	0.598262	0.598262	chr5	62428332	0.2231085815043023	chr5:62428332:A:G
chr5:62428366	['C', 'T']	98663	14075.992030094998	-789.6884866668888	-0.0096280623249967	0.0082687418874393	-1.1643926556254398	0.244268	0.244268	chr5	62428366	0.6121334234632713	chr5:62428366:C:T
chr5:62429472	['T', 'C']	98663	81488.5556930316	-3514.608770536546	-0.0169437251633679	0.0043087419000814	-3.9324066180541983	8.41571e-05	8.41571e-05	chr5	62429472	4.074909238443393	chr5:62429472:T:C
chr5:62429577	['G', 'A']	98663	67048.80629832411	-2837.000762355586	-0.0143612985466068	0.004513037128238	-3.182180455983437	0.00146216	0.00146216	chr5	62429577	2.835005101170855	chr5:62429577:G:A
chr5:62430100	['T', 'C']	98663	45618.171997445286	-2729.783931152586	-0.0123104433956953	0.0050394001155925	-2.442839050942862	0.014574	0.014574	chr5	62430100	1.8364212348112257	chr5:62430100:T:C
chr5:62430137	['A', 'G']	98663	66404.78788370306	-2848.500092493732	-0.0151410616306836	0.0044909582310018	-3.371454565344722	0.000748011	0.000748011	chr5	62430137	3.1260920154989416	chr5:62430137:A:G
chr5:62430720	['G', 'C']	98663	105213.57704987866	-4470.891533492834	-0.0156030339979789	0.0042436282111539	-3.6768145609382032	0.00023629	0.00023629	chr5	62430720	3.626554657702021	chr5:62430720:G:C
chr5:62431897	['T', 'C']	98663	105826.22741426676	-4380.850897240351	-0.0157943987815205	0.0042441153556713	-3.72148197159974	0.000198167	0.000198167	chr5	62431897	3.702968665244992	chr5:62431897:T:C
chr5:62433652	['G', 'A']	98663	66399.1707186017	-2847.699251821373	-0.0151025882281381	0.0044910593452037	-3.3628119931808462	0.000771822	0.000771822	chr5	62433652	3.1124828464663192	chr5:62433652:G:A
chr5:62435461	['G', 'A']	98663	13310.467213779935	-859.5714894586328	-0.0134147871030797	0.0085003383494952	-1.5781474279640029	0.114535	0.114535	chr5	62435461	0.9410617798380764	chr5:62435461:G:A
chr5:62436256	['A', 'T']	98663	66403.86415159384	-2850.673429890977	-0.015168602160432	0.0044912179504077	-3.3773916848223595	0.00073205	0.00073205	chr5	62436256	3.135459255031081	chr5:62436256:A:T
chr5:62437521	['G', 'A']	98663	130380.53620808502	-3819.354209025092	0.0149539066320313	0.0044793509850917	3.3384092208449787	0.000842907	0.000842907	chr5	62437521	3.074220339509143	chr5:62437521:G:A
chr5:62438834	['C', 'T']	98663	14290.118571819983	-781.894852981465	-0.0106365410202483	0.0082156107531627	-1.294674411899764	0.195436	0.195436	chr5	62438834	0.7089954346741252	chr5:62438834:C:T
chr5:62438913	['G', 'A']	98663	19368.88940821024	-884.0165452185479	-0.0027790879666475	0.0071308002961396	-0.3897301636889262	0.696737	0.696737	chr5	62438913	0.156931125780694	chr5:62438913:G:A
chr5:62439443	['C', 'T']	98663	14201.568280999478	-779.9549345094986	-0.0105680064396983	0.0082368924543327	-1.2830089136515743	0.199492	0.199492	chr5	62439443	0.7000745156439916	chr5:62439443:C:T
chr5:62439681	['A', 'G']	98663	130395.61366724124	-3814.740670373244	0.0149651325232121	0.0044800083988831	3.340425104324132	0.000836812	0.000836812	chr5	62439681	3.077372100589115	chr5:62439681:A:G
chr5:62440275	['A', 'G']	98663	13262.342498067992	-840.9987481446065	-0.0115347882926116	0.0085265089423324	-1.3528148941876532	0.176118	0.176118	chr5	62440275	0.7541962550424894	chr5:62440275:A:G
chr5:62441290	['C', 'T']	98663	14240.114865491232	-795.8805916236219	-0.0097983872602319	0.0082936401177932	-1.181433860291379	0.237433	0.237433	chr5	62441290	0.624458920082782	chr5:62441290:C:T
chr5:62442296	['T', 'C']	98663	14279.302552354697	-779.750156839789	-0.0099619387231382	0.0082096133729612	-1.213447975022595	0.224961	0.224961	chr5	62442296	0.6478927661236563	chr5:62442296:T:C
chr5:62442405	['A', 'T']	98663	19665.192484693667	-834.0500040851058	-0.0027442878367275	0.0070813023441825	-0.3875399895870932	0.698357	0.698357	chr5	62442405	0.1559225093334695	chr5:62442405:A:T
chr5:62442418	['C', 'T']	98663	115829.43586858458	-3065.2580378648827	0.0171570890116643	0.0043073571420623	3.9832055819382393	6.80406e-05	6.80406e-05	chr5	62442418	4.167231865319018	chr5:62442418:C:T
chr5:62442650	['A', 'G']	98663	130398.5095365084	-3813.2323534210327	0.015064081914595	0.0044803651865417	3.362244211664899	0.000773411	0.000773411	chr5	62442650	3.1115896553747606	chr5:62442650:A:G
chr5:62447165	['A', 'G']	98663	11603.881780490026	-527.8411575872713	-0.0081478512564005	0.0090229717306097	-0.9030119454724151	0.366522	0.366522	chr5	62447165	0.4358999522865677	chr5:62447165:A:G
chr5:62448450	['G', 'A']	98663	151627.61047030205	-3861.879161438328	0.0123363641166091	0.0050355342569407	2.449862018038155	0.0142928	0.0142928	chr5	62448450	1.8448826833552705	chr5:62448450:G:A
chr5:62448585	['C', 'T']	98663	14162.291878687129	-766.1987297319788	-0.00999716608291	0.00824261481055	-1.2128634314094464	0.225185	0.225185	chr5	62448585	0.6474605420364666	chr5:62448585:C:T
chr5:62448587	['G', 'A']	98663	19349.98060978329	-873.9625387118253	-0.002197146159069	0.007133255670577	-0.3080144972416681	0.758072	0.758072	chr5	62448587	0.1202895440807298	chr5:62448587:G:A
chr5:62449218	['A', 'G']	98663	20767.63079246965	-139.60763115964457	-0.0138447978155128	0.0070097413846317	-1.975079686372807	0.0482619	0.0482619	chr5	62449218	1.316395584555854	chr5:62449218:A:G
chr5:62450315	['A', 'G']	98663	93102.5910602405	-2373.443141952646	0.0180759982794537	0.0042415535472611	4.261645663090966	2.03115e-05	2.03115e-05	chr5	62450315	4.692258002854778	chr5:62450315:A:G
chr5:62451673	['G', 'A']	98663	14166.292243598838	-766.4502417721658	-0.0100551369185496	0.0082416634055526	-1.2200373181675073	0.222454	0.222454	chr5	62451673	0.6527597806900018	chr5:62451673:G:A
chr5:62453779	['A', 'G']	98663	115385.89838807784	-3152.4233221110017	0.0168754621684577	0.0043016659815862	3.923006165679786	8.75101e-05	8.75101e-05	chr5	62453779	4.057941819879056	chr5:62453779:A:G
chr5:62454260	['C', 'T']	98663	20139.633003902487	-189.32500096419164	-0.0134463983128137	0.0071046173175471	-1.89262809125604	0.0584103	0.0584103	chr5	62454260	1.2335105631831789	chr5:62454260:C:T
chr5:62454530	['C', 'T']	98663	19341.372242945185	-869.3085827118875	-0.0020123513422623	0.007134820763186	-0.2820465165215662	0.777908	0.777908	chr5	62454530	0.1090717622068466	chr5:62454530:C:T
chr5:62454904	['C', 'A']	98663	130852.50391321984	-3724.6278144473786	0.0153835454453392	0.004489777441771	3.426349222172332	0.000612003	0.000612003	chr5	62454904	3.213246448965138	chr5:62454904:C:A
chr5:62456282	['C', 'T']	98663	19346.156915217125	-870.7913166226043	-0.0021491438336421	0.0071347542582958	-0.3012218439259164	0.763246	0.763246	chr5	62456282	0.1173354630626837	chr5:62456282:C:T
chr5:62458351	['AGTGCAGTG', 'A']	98663	118082.23192481122	-3196.804104405255	0.016174317527816	0.0044302452685396	3.6508853454851113	0.000261473	0.000261473	chr5	62458351	3.5825731502246536	chr5:62458351:AGTGCAGTG:A
chr5:62459168	['G', 'A']	98663	14166.292243598838	-764.6261686504579	-0.0098684413103938	0.0082416650684887	-1.1973844154532547	0.23116	0.23116	chr5	62459168	0.6360873142056546	chr5:62459168:G:A
chr5:62459378	['ACT', 'A']	98663	14186.450886566154	-763.6014139465357	-0.009800358889178	0.0082371636952038	-1.1897734768685568	0.234138	0.234138	chr5	62459378	0.6305280956966818	chr5:62459378:ACT:A
chr5:62459611	['T', 'C']	98663	130283.2941480626	-3775.197079690852	0.0155533470998045	0.0044777207541754	3.473496440192537	0.000513944	0.000513944	chr5	62459611	3.289084199712768	chr5:62459611:T:C
chr5:62459679	['T', 'G']	98663	13323.967668654424	-681.2149279186876	-0.006366390302371	0.0084600018176878	-0.7525282428498423	0.451735	0.451735	chr5	62459679	0.3451162594098285	chr5:62459679:T:G
chr5:62460117	['AT', 'A']	98663	14191.589102336658	-774.859678552865	-0.0103038787863544	0.0082351208774573	-1.2512116020737634	0.21086	0.21086	chr5	62460117	0.676005797818026	chr5:62460117:AT:A
chr5:62460126	['G', 'A']	98663	115871.40689634193	-3067.257605771856	0.0171375229003343	0.0043078403258043	3.978216833543935	6.94836e-05	6.94836e-05	chr5	62460126	4.158117688503118	chr5:62460126:G:A
chr5:62460267	['C', 'CTT']	98663	130390.1098394226	-3816.712221428261	0.014992008379356	0.0044794737653848	3.3468235700377846	0.000817737	0.000817737	chr5	62460267	3.0873863513584583	chr5:62460267:C:CTT
chr5:62460433	['G', 'T']	98663	130211.03462049246	-3809.2399064326337	0.0154109804752358	0.0044752147335469	3.443629276537845	0.0005742	0.0005742	chr5	62460433	3.240936811839513	chr5:62460433:G:T
chr5:62461057	['A', 'G']	98663	95428.54103944288	-2373.548037961257	0.0172515460092533	0.0042361837674007	4.072426258277888	4.65622e-05	4.65622e-05	chr5	62461057	4.33196650805559	chr5:62461057:A:G
chr5:62462908	['G', 'T']	98663	14166.158787927949	-765.9787637252812	-0.0100741665334201	0.0082426537675307	-1.222199405378901	0.221635	0.221635	chr5	62462908	0.6543616559173996	chr5:62462908:G:T
chr5:62464579	['G', 'A']	98663	115872.70958879114	-3070.975998380989	0.0171089807999786	0.0043078428036371	3.9715889320597895	7.14455e-05	7.14455e-05	chr5	62464579	4.146025120081044	chr5:62464579:G:A
chr5:62465615	['T', 'G']	98663	130249.1618449062	-3818.120396401394	0.0153552164295911	0.0044762397564962	3.430382925156464	0.000602977	0.000602977	chr5	62465615	3.219699253305268	chr5:62465615:T:G
chr5:62467053	['A', 'G']	98663	95410.20875110246	-2371.251210118948	0.0173098515830541	0.0042363106801172	4.086067545587791	4.39093e-05	4.39093e-05	chr5	62467053	4.357443486342675	chr5:62467053:A:G
chr5:62468025	['A', 'G']	98663	116078.23700594182	-3024.795359301154	0.0173001558296284	0.0043107400235536	4.013268194115458	5.9928e-05	5.9928e-05	chr5	62468025	4.222370215937047	chr5:62468025:A:G
chr5:62468986	['G', 'A']	98663	95359.4642715947	-2385.3646101678846	0.0172384107872049	0.0042365991483868	4.068926557228949	4.72669e-05	4.72669e-05	chr5	62468986	4.325442879970026	chr5:62468986:G:A
chr5:62470984	['T', 'C']	98663	130561.22541295292	-3807.719045602552	0.0162407153648381	0.0044844745777125	3.621542520399883	0.000292998	0.000292998	chr5	62470984	3.5331353441234614	chr5:62470984:T:C
chr5:62471150	['A', 'T']	98663	100402.1505160289	-2603.401238832559	0.0177148770311954	0.0042362920725834	4.181693973803926	2.89595e-05	2.89595e-05	chr5	62471150	4.53820894071783	chr5:62471150:A:T
chr5:62472489	['G', 'C']	98663	131339.44295356626	-3795.031236567585	0.0170702924254176	0.0045509688747695	3.750913903203118	0.000176292	0.000176292	chr5	62472489	3.753767395214495	chr5:62472489:G:C
chr5:62472509	['A', 'G']	98663	130254.21158585449	-3821.6594930265337	0.0152616407072126	0.0044781697336252	3.408008542556461	0.00065465	0.00065465	chr5	62472509	3.1839908277863023	chr5:62472509:A:G
chr5:62472583	['A', 'G']	98663	14270.564185676576	-774.3515893811087	-0.0102774028967533	0.008238382287447	-1.2475025482142523	0.212216	0.212216	chr5	62472583	0.6732218756196205	chr5:62472583:A:G
chr5:62472596	['C', 'T']	98663	116049.76923702008	-3076.080662319027	0.0170967310491556	0.004318988599156	3.9585033988041287	7.54737e-05	7.54737e-05	chr5	62472596	4.122204358764471	chr5:62472596:C:T
chr5:62472631	['G', 'A']	98663	115873.33831315048	-3067.427863554848	0.0171980944212183	0.0043096997627765	3.9905551123910334	6.59664e-05	6.59664e-05	chr5	62472631	4.180677216128666	chr5:62472631:G:A
chr5:62474158	['A', 'G']	98663	151716.21670856816	-3870.781188880818	0.0121402096056483	0.0050395978330197	2.4089639705186308	0.0159997	0.0159997	chr5	62474158	1.7958881604419528	chr5:62474158:A:G
chr5:62476708	['G', 'T']	98663	96040.97038021684	-2276.698846034708	0.0171960367484448	0.0042380507631757	4.057534397147983	4.96316e-05	4.96316e-05	chr5	62476708	4.304241723997308	chr5:62476708:G:T
chr5:62476764	['T', 'C']	98663	13758.8058013068	-831.9426716511712	-0.0124821230877986	0.0083687202859586	-1.491521124053042	0.135828	0.135828	chr5	62476764	0.8670106940317173	chr5:62476764:T:C
chr5:62479423	['C', 'A']	98663	4184.084815681981	-120.92371930742532	0.0122896856964266	0.0147142385499682	0.8352240351882234	0.403594	0.403594	chr5	62479423	0.3940552987935526	chr5:62479423:C:A
chr5:62479948	['C', 'A']	98663	131421.63658759114	-3843.0415817281446	0.0158983154553157	0.0044985672427068	3.534084208942376	0.000409378	0.000409378	chr5	62479948	3.3878755000597525	chr5:62479948:C:A
chr5:62480729	['G', 'T']	98663	115839.1822016712	-3068.891845070588	0.0171315242008304	0.0043083576160703	3.9763468419913095	7.00319e-05	7.00319e-05	chr5	62480729	4.154704090868601	chr5:62480729:G:T
chr5:62481017	['A', 'G']	98663	131203.37943125525	-3768.3648129987455	0.0149709688019904	0.0045097731987784	3.3196722190033063	0.000901558	0.000901558	chr5	62481017	3.0450063285425912	chr5:62481017:A:G
chr5:62481410	['A', 'T']	98663	130353.35114612164	-3814.27782328941	0.0150010126423407	0.0044784436118353	3.349604001420744	0.000809575	0.000809575	chr5	62481410	3.09174291148462	chr5:62481410:A:T
chr5:62484755	['A', 'G']	98663	130871.2024857062	-3742.7923159017546	0.0152196009259878	0.0044897371479323	3.3898645788199646	0.000699545	0.000699545	chr5	62484755	3.155184343183465	chr5:62484755:A:G
chr5:62484795	['C', 'T']	98663	96032.5467631734	-2276.1042280051734	0.0173181234980787	0.0042357886975964	4.088523940749356	4.3447e-05	4.3447e-05	chr5	62484795	4.362040206060573	chr5:62484795:C:T
chr5:62486283	['T', 'A']	98663	115877.83858638904	-3076.7344539068563	0.0169998097982494	0.0043079614560917	3.946137859290902	7.94769e-05	7.94769e-05	chr5	62486283	4.099759080907341	chr5:62486283:T:A
chr5:62487320	['T', 'C']	98663	55621.97305878168	-1600.100127773282	-0.0107476831756006	0.0047356065221106	-2.269547337900531	0.0232372	0.0232372	chr5	62487320	1.6338162040704205	chr5:62487320:T:C
chr5:62488562	['G', 'A']	98663	95407.27403412372	-2364.326052257713	0.0174609304688958	0.0042360282876489	4.122005162195688	3.75895e-05	3.75895e-05	chr5	62488562	4.424933451053549	chr5:62488562:G:A
chr5:62490109	['T', 'C']	98663	115878.71123119346	-3078.781710996173	0.016937797556077	0.0043076718404837	3.9320074005857935	8.4297e-05	8.4297e-05	chr5	62490109	4.074187880969911	chr5:62490109:T:C
chr5:62492410	['G', 'A']	98663	130362.10444629166	-3817.774320629937	0.0148863976357666	0.0044791384620323	3.3234957485578773	0.000889291	0.000889291	chr5	62492410	3.050956102905426	chr5:62492410:G:A
chr5:62492899	['A', 'G']	98663	151676.82108859404	-3876.4656495870713	0.0120404552068306	0.0050379146756311	2.3899680685485465	0.0168517	0.0168517	chr5	62492899	1.773356280942311	chr5:62492899:A:G
chr5:62493082	['A', 'G']	98663	13395.814640623576	-668.4504305610564	-0.005383694553573	0.0084325253592355	-0.6384439209159001	0.523186	0.523186	chr5	62493082	0.2813438858689865	chr5:62493082:A:G
chr5:62496440	['T', 'A']	98663	130338.49466289568	-3809.791501338567	0.0150031538257422	0.004478784125364	3.34982740980461	0.000808922	0.000808922	chr5	62496440	3.092093353051172	chr5:62496440:T:A
chr5:62497137	['T', 'C']	98663	115855.7049353178	-3069.9472043533974	0.0170682164031148	0.0043080636044174	3.961923028623167	7.44007e-05	7.44007e-05	chr5	62497137	4.128422978369347	chr5:62497137:T:C
chr5:62497194	['C', 'T']	98663	130813.5396569552	-3738.5475757137433	0.0153867967753656	0.0044889123035526	3.427733877355564	0.00060889	0.00060889	chr5	62497194	3.2154611584475004	chr5:62497194:C:T
chr5:62498337	['T', 'G']	98663	19340.15624619876	-873.5119889042894	-0.0022522893278063	0.0071353022497017	-0.3156543687971244	0.752266	0.752266	chr5	62498337	0.1236285664488806	chr5:62498337:T:G
chr5:62498483	['G', 'A']	98663	115836.43686200568	-3074.313333709511	0.0169994473665135	0.0043074899489342	3.9464856721765655	7.93616e-05	7.93616e-05	chr5	62498483	4.100389585005007	chr5:62498483:G:A
chr5:62499235	['G', 'A']	98663	13264.94112877068	-844.5786525447435	-0.0121935094818192	0.0085113273423837	-1.4326213751760404	0.151969	0.151969	chr5	62499235	0.818244994305297	chr5:62499235:G:A
chr5:62500854	['A', 'C']	98663	95483.32321931836	-2357.8392348696366	0.0174706161445226	0.0042361854505612	4.124138649833656	3.72429e-05	3.72429e-05	chr5	62500854	4.428956509082715	chr5:62500854:A:C
chr5:62503613	['G', 'T']	98663	96045.2488716696	-2279.01137474038	0.0172363705910769	0.0042364705238692	4.068568515693247	4.73396e-05	4.73396e-05	chr5	62503613	4.32477541599981	chr5:62503613:G:T
chr5:62505373	['A', 'G']	98663	13392.90041460126	-665.3800411533155	-0.0052719120726517	0.0084353766250645	-0.6249764897262606	0.531988	0.531988	chr5	62505373	0.2740981639315691	chr5:62505373:A:G
chr5:62505845	['G', 'A']	98663	14164.574260837837	-764.2436413544597	-0.0099025617878088	0.0082417282845976	-1.2015151975241718	0.229554	0.229554	chr5	62505845	0.6391151352099086	chr5:62505845:G:A
chr5:62509306	['G', 'A']	98663	14157.860983001712	-771.4344107199987	-0.0103331352427588	0.0082431847285971	-1.2535367801368482	0.210013	0.210013	chr5	62509306	0.6777538212016991	chr5:62509306:G:A
chr5:62510880	['A', 'G']	98663	129960.1024252748	-3864.220279912251	0.0153540002423048	0.0044712380531331	3.4339482845351488	0.000595102	0.000595102	chr5	62510880	3.22540859016958	chr5:62510880:A:G
chr5:62511463	['AAT', 'A']	98663	14160.72231401608	-770.4775178415642	-0.0101627669872981	0.0082433570934041	-1.232843230269592	0.217637	0.217637	chr5	62511463	0.6622672692227836	chr5:62511463:AAT:A
chr5:62517714	['C', 'T']	98663	130417.1038393263	-3842.5988168266335	0.0146740477176886	0.0044822403966991	3.273819880007993	0.00106141	0.00106141	chr5	62517714	2.974116825012304	chr5:62517714:C:T
chr5:62520842	['G', 'T']	98663	19379.767814787032	-905.2201864403728	-0.0038456561286008	0.0071286043696116	-0.5394683067269644	0.589565	0.589565	chr5	62520842	0.2294683066246611	chr5:62520842:G:T
chr5:62521315	['A', 'T']	98663	14159.72219237514	-765.4786841552115	-0.0100027708927188	0.0082431047102499	-1.213471288346105	0.224953	0.224953	chr5	62521315	0.6479082106568587	chr5:62521315:A:T
chr5:62521669	['G', 'C']	98663	130342.38499594489	-3826.910020316817	0.0148112066076933	0.0044792865330864	3.3065994993376098	0.000944695	0.000944695	chr5	62521669	3.024708383233988	chr5:62521669:G:C
chr5:62522002	['G', 'A']	98663	130329.74013097868	-3836.437379623416	0.0145789326374253	0.0044784704213453	3.2553374848561942	0.00113296	0.00113296	chr5	62522002	2.9457854229573743	chr5:62522002:G:A
chr5:62523532	['G', 'GA']	98663	96012.6239191477	-2264.717030074239	0.017466414120231	0.0042361793063231	4.1231526942591685	3.74027e-05	3.74027e-05	chr5	62523532	4.427097046120994	chr5:62523532:G:GA
chr5:62524467	['A', 'G']	98663	20191.935012267568	-191.0045803271421	-0.0136295064395218	0.0070971868577936	-1.9204096936738988	0.054809	0.054809	chr5	62524467	1.261148121635951	chr5:62524467:A:G
chr5:62525369	['TG', 'T']	98663	19244.288107804623	-883.1804086326626	-0.0034833797037722	0.0074239897064297	-0.4692058908372941	0.638924	0.638924	chr5	62525369	0.1945507980913667	chr5:62525369:TG:T
chr5:62525822	['A', 'T']	98663	130860.93708313904	-3764.418450520706	0.0146990409384591	0.0044896175372336	3.274007377366964	0.0010607	0.0010607	chr5	62525822	2.974407431148326	chr5:62525822:A:T
chr5:62527443	['G', 'C']	98663	14161.435333948284	-765.7477125095265	-0.0098827243810388	0.0082426514207157	-1.198973955904681	0.230541	0.230541	chr5	62527443	0.637251827366197	chr5:62527443:G:C
chr5:62528935	['C', 'A']	98663	20722.99072422042	-126.54113861115552	-0.0133217399450952	0.0070178347169239	-1.89826926430298	0.0576635	0.0576635	chr5	62528935	1.2390990007866058	chr5:62528935:C:A
chr5:62529205	['A', 'G']	98663	14167.589894361206	-766.4273450478972	-0.0099710314733526	0.0082418751951956	-1.2098013179288274	0.226358	0.226358	chr5	62529205	0.645204151955304	chr5:62529205:A:G
chr5:62529341	['G', 'A']	98663	151656.11743880523	-3886.140519712061	0.0120106727504233	0.005038335555624	2.383857251630735	0.0171341	0.0171341	chr5	62529341	1.7661387027484992	chr5:62529341:G:A
chr5:62529806	['G', 'A']	98663	130925.1938646202	-3768.356630603867	0.0148502279603065	0.0044905178504757	3.307019024260889	0.000943282	0.000943282	chr5	62529806	3.0253584528243542	chr5:62529806:G:A
chr5:62530148	['T', 'G']	98663	13441.49860114341	-694.4127813341873	-0.0073682891531305	0.0084212082503176	-0.8749681677629418	0.381593	0.381593	chr5	62530148	0.418399600658867	chr5:62530148:T:G
chr5:62530189	['T', 'A']	98663	19430.36324010907	-908.472150856191	-0.003660219241871	0.007119590998442	-0.5141052685009609	0.60718	0.60718	chr5	62530189	0.216682542173	chr5:62530189:T:A
chr5:62530334	['T', 'C']	98663	19432.545258249287	-908.0032048923384	-0.0037525763356271	0.0071194661392935	-0.5270867593450661	0.598135	0.598135	chr5	62530334	0.2232007840080011	chr5:62530334:T:C
chr5:62530454	['G', 'A']	98663	14154.004206535845	-767.9586785298526	-0.0099938732814892	0.0082448126985316	-1.2121407298032498	0.225461	0.225461	chr5	62530454	0.6469285710792521	chr5:62530454:G:A
chr5:62530836	['G', 'T']	98663	149990.606946965	-3879.457679143365	0.009843611786757	0.0049759864388708	1.978223194070978	0.0479063	0.0479063	chr5	62530836	1.3196073701903783	chr5:62530836:G:T
chr5:62532320	['G', 'A']	98663	14159.444317156504	-765.462301258168	-0.0098366485641111	0.00824361154903	-1.1932450365481586	0.232776	0.232776	chr5	62532320	0.6330617989571754	chr5:62532320:G:A
chr5:62534612	['C', 'T']	98663	115991.81018175924	-3110.635870763252	0.0162486156156146	0.0043083666070964	3.7714097005698095	0.000162423	0.000162423	chr5	62534612	3.789352472226509	chr5:62534612:C:T
chr5:62535151	['G', 'A']	98663	115758.54470703936	-3090.2584960531726	0.016713560454015	0.0043066431394312	3.8808788917259336	0.000104147	0.000104147	chr5	62535151	3.982353235579035	chr5:62535151:G:A
chr5:62535887	['G', 'A']	98663	13330.08085753383	-843.0201870965096	-0.0116043465246773	0.0084926644461285	-1.3663964469910523	0.171818	0.171818	chr5	62535887	0.7649313405561045	chr5:62535887:G:A
chr5:62536910	['G', 'C']	98663	20759.314469042693	-121.29738926727208	-0.0130252243327694	0.0070113068859665	-1.8577455736304875	0.0632081	0.0632081	chr5	62536910	1.19922726412434	chr5:62536910:G:C
chr5:62537613	['A', 'G']	98663	116381.7713651386	-3027.8824807408487	0.0168498915025939	0.0043146069546144	3.905313202300639	9.4166e-05	9.4166e-05	chr5	62537613	4.026105877226288	chr5:62537613:A:G
chr5:62541359	['G', 'A']	98663	14256.99534556134	-770.0702700862481	-0.0099606716865861	0.0082471279043623	-1.2077746097908129	0.227137	0.227137	chr5	62541359	0.6437121146267217	chr5:62541359:G:A
chr5:62541516	['CA', 'C']	98663	130288.21882224108	-3828.453896604056	0.0146866197111439	0.0044784382454706	3.279406548923088	0.00104062	0.00104062	chr5	62541516	2.9827078315188125	chr5:62541516:CA:C
chr5:62541809	['A', 'T']	98663	18072.465389488618	25.89389584126337	-0.0147449550515149	0.0074951429344386	-1.9672680268397496	0.0491551	0.0491551	chr5	62541809	1.308431416042382	chr5:62541809:A:T
chr5:62543602	['G', 'T']	98663	14164.861408719098	-762.1922631135636	-0.0096200515253655	0.0082424013593235	-1.1671418444678912	0.243156	0.243156	chr5	62543602	0.6141150095227343	chr5:62543602:G:T
chr5:62544214	['G', 'A']	98663	13333.216250734891	-700.7489637807264	-0.007575577463956	0.0084527793554142	-0.8962232592885193	0.370136	0.370136	chr5	62544214	0.4316386726973737	chr5:62544214:G:A
chr5:62544611	['T', 'C']	98663	19400.12923501145	-905.8839196273112	-0.0036378346913543	0.0071255164040581	-0.5105362874868306	0.609677	0.609677	chr5	62544611	0.2149001883822034	chr5:62544611:T:C
chr5:62545020	['A', 'G']	98663	130792.63121229009	-3768.4394970895687	0.0151566955397125	0.0044885545531264	3.376743082949828	0.000733778	0.000733778	chr5	62545020	3.1344353133239125	chr5:62545020:A:G
chr5:62545246	['T', 'C']	98663	131117.13120455894	-3758.079693018276	0.0148029717600142	0.0044954710001329	3.292863363944837	0.000992075	0.000992075	chr5	62545246	3.0034554943227354	chr5:62545246:T:C
chr5:62545494	['C', 'T']	98663	14195.582674451613	-775.4203737594314	-0.0101913621074643	0.0082332775882715	-1.2378256409066255	0.215784	0.215784	chr5	62545494	0.6659807606230868	chr5:62545494:C:T
chr5:62547942	['A', 'G']	98663	14197.575598779636	-776.4459728664322	-0.0103591793058055	0.0082330887570405	-1.2582372924070395	0.208309	0.208309	chr5	62547942	0.681291965933679	chr5:62547942:A:G
chr5:62550093	['G', 'A']	98663	130758.87962249616	-3740.331363353884	0.0151854385823755	0.0044884820925268	3.383201329389012	0.000716739	0.000716739	chr5	62550093	3.144638963572911	chr5:62550093:G:A
chr5:62550750	['G', 'A']	98663	19351.15747273244	-890.6468035660415	-0.0029538335016808	0.0071336991779489	-0.4140675725171373	0.678826	0.678826	chr5	62550750	0.1682415319402729	chr5:62550750:G:A
chr5:62551719	['C', 'T']	98663	19371.76708496361	-902.290384138926	-0.0033789860269049	0.0071311596947292	-0.4738340145996735	0.635619	0.635619	chr5	62551719	0.1968031292874615	chr5:62551719:C:T
chr5:62552041	['G', 'A']	98663	14178.31113319071	-761.9515542484748	-0.0097397182266304	0.0082389575840296	-1.1821541896889836	0.237147	0.237147	chr5	62552041	0.6249823649681994	chr5:62552041:G:A
chr5:62552857	['T', 'C']	98663	116395.51619377796	-3019.190584459758	0.0169115252703428	0.0043146230499097	3.919583489615969	8.8762e-05	8.8762e-05	chr5	62552857	4.051772920735003	chr5:62552857:T:C
chr5:62552875	['A', 'G']	98663	116396.77455850452	-3021.111264558575	0.0168919874123817	0.0043146435063516	3.915036639183432	9.04512e-05	9.04512e-05	chr5	62552875	4.043585667058217	chr5:62552875:A:G
chr5:62553391	['G', 'A']	98663	14361.494412172677	-765.9494883139904	-0.0096266229621617	0.0082523937839835	-1.16652491557605	0.243405	0.243405	chr5	62553391	0.6136705047825919	chr5:62553391:G:A
chr5:62554190	['A', 'G']	98663	19887.201566966003	-1453.197678006871	-0.0172354064818108	0.0070727235909063	-2.436883933082164	0.0148162	0.0148162	chr5	62554190	1.829263168195204	chr5:62554190:A:G
chr5:62555811	['G', 'A']	98663	19368.74837048526	-891.5778995285383	-0.0029726642495194	0.0071320422340794	-0.4168040726560741	0.676823	0.676823	chr5	62555811	0.1695248913943267	chr5:62555811:G:A
chr5:62555900	['C', 'G']	98663	19369.159479787537	-890.7177537726127	-0.0029284203322301	0.0071319533284493	-0.4106056500045639	0.681363	0.681363	chr5	62555900	0.1666214535860405	chr5:62555900:C:G
chr5:62557410	['C', 'T']	98663	115772.2948177284	-3079.4987873037194	0.016894651896621	0.0043069453158111	3.9226529843783737	8.76385e-05	8.76385e-05	chr5	62557410	4.057305064330157	chr5:62557410:C:T
chr5:62558823	['C', 'T']	98663	14355.764557398315	-758.0268876204492	-0.0105879432675558	0.0081913206790057	-1.292580730564321	0.196159	0.196159	chr5	62558823	0.7073917611481639	chr5:62558823:C:T
chr5:62559448	['A', 'G']	98663	19622.175243865506	-903.4052107655666	-0.0036095472509067	0.0071393322304044	-0.5055861156782513	0.613148	0.613148	chr5	62559448	0.2124346840046444	chr5:62559448:A:G
chr5:62559525	['T', 'G']	98663	115810.51877084664	-3086.247963894966	0.0167562577389634	0.0043076732389898	3.889862765656981	0.000100367	0.000100367	chr5	62559525	3.998409056849677	chr5:62559525:T:G
chr5:62560329	['C', 'T']	98663	130836.17401486194	-3757.9648585968575	0.0148481529957838	0.004489434969167	3.30735451070333	0.000942153	0.000942153	chr5	62560329	3.025878564659206	chr5:62560329:C:T
chr5:62561750	['G', 'A']	98663	116776.44509567316	-3142.998510604867	0.0156986136979475	0.004314524206693	3.6385503814289386	0.000274317	0.000274317	chr5	62561750	3.561747277421291	chr5:62561750:G:A
chr5:62562336	['G', 'A']	98663	14169.718086723831	-766.8222648892568	-0.009959595573305	0.0082400523391178	-1.2086811058255096	0.226788	0.226788	chr5	62562336	0.6443799289310665	chr5:62562336:G:A
chr5:62562834	['A', 'G']	98663	115829.26185504308	-3090.440596412964	0.0167430916401838	0.0043076157073348	3.886858247748093	0.000101616	0.000101616	chr5	62562834	3.993037904605001	chr5:62562834:A:G
chr5:62563467	['A', 'G']	98663	151644.09059014398	-3861.7237948171737	0.0123215117380479	0.0050376008161557	2.4459087148256384	0.0144505	0.0144505	chr5	62563467	1.8401171256766955	chr5:62563467:A:G
chr5:62563618	['A', 'G']	98663	13277.171698840142	-845.4478919610384	-0.012176180658817	0.0085080083401648	-1.431143479412852	0.152392	0.152392	chr5	62563618	0.8170378312054003	chr5:62563618:A:G
chr5:62563808	['GATTTTTGGAT', 'G']	98663	15970.723043390117	-672.8191896296137	0.0134849983248227	0.0077781295487441	1.7337070873292375	0.0829732	0.0829732	chr5	62563808	1.081062160293829	chr5:62563808:GATTTTTGGAT:G
chr5:62564361	['G', 'T']	98663	96003.13730977073	-2264.5274023143184	0.0173470308081043	0.0042368456150192	4.094326861146615	4.23734e-05	4.23734e-05	chr5	62564361	4.3729066872381805	chr5:62564361:G:T
chr5:62564584	['A', 'T']	98663	148944.38510286648	-3713.6745806870304	0.0120310379477724	0.0049471699391645	2.4319031073761974	0.0150215	0.0150215	chr5	62564584	1.823286697878035	chr5:62564584:A:T
chr5:62564661	['T', 'A']	98663	148918.6030288286	-3720.0223786844967	0.0117883943991603	0.0049439404588119	2.38441269618226	0.0171083	0.0171083	chr5	62564661	1.7667931428434334	chr5:62564661:T:A
chr5:62566638	['T', 'C']	98663	14423.905694275243	-750.4624107922274	-0.0107650692171363	0.0081823634590868	-1.315643001067285	0.188297	0.188297	chr5	62566638	0.725156599228288	chr5:62566638:T:C
chr5:62569373	['A', 'G']	98663	14198.151244234965	-775.9494603538567	-0.0103030707212895	0.0082331875087298	-1.2514072721366982	0.210789	0.210789	chr5	62569373	0.676152056476325	chr5:62569373:A:G
chr5:62570040	['C', 'A']	98663	130842.52311872107	-3748.4188397924745	0.0150087605429517	0.0044896136086908	3.342996046229489	0.000829099	0.000829099	chr5	62570040	3.081393608669689	chr5:62570040:C:A
chr5:62570732	['C', 'T']	98663	116063.64546670987	-3066.409650854098	0.0166829009733607	0.0043097955342256	3.8709263214173184	0.000108492	0.000108492	chr5	62570732	3.964602284708985	chr5:62570732:C:T
chr5:62571063	['A', 'G']	98663	130932.90608020432	-3777.177625713201	0.014621979153748	0.0044911257048429	3.2557492519037585	0.00113132	0.00113132	chr5	62571063	2.946414535147447	chr5:62571063:A:G
chr5:62572093	['T', 'C']	98663	14659.674499467788	-713.8299765337625	-0.0098708789328099	0.0081158316767473	-1.216249834393556	0.223893	0.223893	chr5	62572093	0.6499594843972828	chr5:62572093:T:C
chr5:62572303	['A', 'G']	98663	14653.930826153071	-714.2195438852144	-0.0098649156718638	0.0081168739024771	-1.2153589904671638	0.224232	0.224232	chr5	62572303	0.6493024094407438	chr5:62572303:A:G
chr5:62572398	['C', 'T']	98663	14666.635192393467	-712.7064181213252	-0.0097996558614654	0.0081133965917412	-1.2078364160628683	0.227113	0.227113	chr5	62572398	0.6437580059534158	chr5:62572398:C:T
chr5:62575182	['A', 'G']	98663	96022.62533832072	-2256.9467813107526	0.0174670602894652	0.0042367863358954	4.122714459655108	3.7474e-05	3.7474e-05	chr5	62575182	4.426269947546433	chr5:62575182:A:G
chr5:62576517	['G', 'A']	98663	130197.91773518352	-3830.5538664183846	0.0150178829963146	0.0044746769107775	3.3561938204170474	0.00079053	0.00079053	chr5	62576517	3.102081644280492	chr5:62576517:G:A
chr5:62577339	['G', 'T']	98663	14164.732737208142	-763.5682528741094	-0.0097068727078993	0.0082430650913042	-1.1775804995328	0.238967	0.238967	chr5	62577339	0.6216620685389841	chr5:62577339:G:T
chr5:62577838	['G', 'T']	98663	14192.075984419713	-767.2633591859809	-0.0097648192278936	0.0082383124257858	-1.1852936285021092	0.235904	0.235904	chr5	62577838	0.6272646951330578	chr5:62577838:G:T
chr5:62578080	['C', 'T']	98663	14191.02049836784	-770.8433719040125	-0.0100817988404574	0.0082364001459326	-1.2240540359657088	0.220935	0.220935	chr5	62578080	0.6557354787740848	chr5:62578080:C:T
chr5:62578506	['G', 'A']	98663	19361.15858776304	-897.6211220568925	-0.0032681816989662	0.0071335623268264	-0.4581416057270427	0.646852	0.646852	chr5	62578506	0.1891950747190905	chr5:62578506:G:A
chr5:62579206	['G', 'C']	98663	19564.750664071194	-159.32367279698093	-0.0130792719961764	0.0071965549065159	-1.8174351708668512	0.0691535	0.0691535	chr5	62579206	1.1601858344668892	chr5:62579206:G:C
chr5:62581801	['G', 'A']	98663	14160.57877184446	-766.2605606582247	-0.0098572113689634	0.0082434054813839	-1.1957693202431914	0.231789	0.231789	chr5	62581801	0.6349071781768049	chr5:62581801:G:A
chr5:62583425	['A', 'G']	98663	130933.90623226012	-3771.849029724238	0.0145566604083818	0.0044913428932893	3.2410485581342696	0.0011913	0.0011913	chr5	62583425	2.9239788582164548	chr5:62583425:A:G
chr5:62583537	['C', 'T']	98663	130058.36416167396	-3847.012052956041	0.014928907777517	0.0044725157305297	3.33792180441333	0.000844387	0.000844387	chr5	62583537	3.0734584616170166	chr5:62583537:C:T
chr5:62585088	['G', 'A']	98663	130355.49707548988	-3843.838948061423	0.014319303618664	0.0044788699777809	3.197079551248425	0.0013887	0.0013887	chr5	62585088	2.8573915644975267	chr5:62585088:G:A
chr5:62586707	['C', 'T']	98663	35746.916905267906	-454.19488125268816	0.0108087719684223	0.0055826837983911	1.93612469535482	0.0528553	0.0528553	chr5	62586707	1.2769114578296463	chr5:62586707:C:T
chr5:62588513	['G', 'A']	98663	14215.720418009689	-799.1108835828605	-0.0128886475020344	0.0082338031017176	-1.5653334604692812	0.117508	0.117508	chr5	62588513	0.9299325654128012	chr5:62588513:G:A
chr5:62588997	['T', 'TC']	98663	93636.77735986782	-2388.6893674492567	0.0180866724885126	0.0042420185846441	4.263694778232533	2.01261e-05	2.01261e-05	chr5	62588997	4.696240373773771	chr5:62588997:T:TC
chr5:62592848	['G', 'A']	98663	148069.01208348956	-3726.559307712176	0.0117052746185276	0.0049158287414482	2.381139627553268	0.0172611	0.0172611	chr5	62592848	1.762931531407148	chr5:62592848:G:A
chr5:62593182	['GA', 'G']	98663	148501.02053537942	-3773.112411787077	0.0108892038867867	0.0049295764807944	2.2089532293921934	0.0271802	0.0271802	chr5	62593182	1.56574735192373	chr5:62593182:GA:G
chr5:62593739	['T', 'C']	98663	18211.845863785187	45.914719627589136	-0.0143610191212397	0.0074715164032386	-1.922102334542784	0.0545958	0.0545958	chr5	62593739	1.2628407658480625	chr5:62593739:T:C
chr5:62595795	['T', 'C']	98663	95814.81642027132	-2371.226928650734	0.0173834582161036	0.0042380457147192	4.101762790271163	4.10343e-05	4.10343e-05	chr5	62595795	4.386852970763467	chr5:62595795:T:C
chr5:62595928	['A', 'C']	98663	4204.875216743223	-105.9730296797732	0.0056738158644187	0.014704031219694	0.3858680507165585	0.699595	0.699595	chr5	62595928	0.1551533030815389	chr5:62595928:A:C
chr5:62599002	['G', 'A']	98663	116649.64607726855	-3046.4003221555035	0.016885639218551	0.0043176985220291	3.910796256940957	9.20539e-05	9.20539e-05	chr5	62599002	4.03595780724036	chr5:62599002:G:A
chr5:62599297	['A', 'G']	98663	20571.127483577973	-125.61417334900932	-0.0126557601803063	0.007038840892338	-1.7979892391206782	0.0721818	0.0721818	chr5	62599297	1.1415722921252187	chr5:62599297:A:G
chr5:62599448	['G', 'A']	98663	4126.041819545519	-105.08958092803516	0.0162142075199706	0.0148144091895144	1.0944889743862969	0.273743	0.273743	chr5	62599448	0.5626569775408383	chr5:62599448:G:A
chr5:62600685	['T', 'TTATA']	98663	14134.716312919376	-803.6975689770617	-0.0118213449780731	0.0082482967103486	-1.4331861950651716	0.151808	0.151808	chr5	62600685	0.8187053413238878	chr5:62600685:T:TTATA
chr5:62603321	['A', 'G']	98663	116682.09579654764	-3044.716976983775	0.0168543330444116	0.0043171618144576	3.904030881577949	9.46666e-05	9.46666e-05	chr5	62603321	4.0238032205139165	chr5:62603321:A:G
chr5:62603408	['C', 'T']	98663	93349.8691226861	-2375.529365558344	0.0184243150646331	0.0042421674374812	4.343137166592449	1.40602e-05	1.40602e-05	chr5	62603408	4.852008501629238	chr5:62603408:C:T
chr5:62603452	['CAAT', 'C']	98663	116666.00716660584	-3038.480477822327	0.0169744687099885	0.0043168469015112	3.9321451738411177	8.42487e-05	8.42487e-05	chr5	62603452	4.074436791788165	chr5:62603452:CAAT:C
chr5:62604230	['A', 'G']	98663	19551.981693410235	-956.167790757169	-0.0069791358754263	0.0071016585303804	-0.9827473181891416	0.325734	0.325734	chr5	62604230	0.4871369075643184	chr5:62604230:A:G
chr5:62604283	['T', 'A']	98663	131205.27732216893	-3815.430117647421	0.0142299595762425	0.0044955551411129	3.165339792210789	0.00154949	0.00154949	chr5	62604283	2.809811222237756	chr5:62604283:T:A
chr5:62606225	['A', 'G']	98663	13892.618013304138	-800.4130973404996	-0.0104471944755368	0.0083184308862301	-1.2559092716428693	0.209152	0.209152	chr5	62606225	0.6795379781557349	chr5:62606225:A:G
chr5:62606882	['A', 'G']	98663	96477.66775808934	-2285.873930863723	0.0175381906284048	0.0042364921561277	4.13979065275438	3.47911e-05	3.47911e-05	chr5	62606882	4.458531839824476	chr5:62606882:A:G
chr5:62610326	['A', 'G']	98663	14133.730103525551	-797.9752566977268	-0.0113472375069806	0.0082507687900866	-1.3752945689878529	0.169043	0.169043	chr5	62610326	0.772002808478906	chr5:62610326:A:G
chr5:62611199	['A', 'G']	98663	96496.58280280604	-2296.836232729307	0.017225733392592	0.0042366722405117	4.065864059031221	4.78919e-05	4.78919e-05	chr5	62611199	4.319737932989815	chr5:62611199:A:G
chr5:62611651	['G', 'T']	98663	116962.1932072793	-3028.572624476556	0.0169407986329685	0.0043193604083586	3.922061840495013	8.78538e-05	8.78538e-05	chr5	62611651	4.056239448928623	chr5:62611651:G:T
chr5:62614059	['G', 'A']	98663	130885.87871661002	-3848.554380373717	0.014603469543307	0.0044882492214753	3.2537118200639283	0.00113946	0.00113946	chr5	62614059	2.9433009158405032	chr5:62614059:G:A
chr5:62616461	['T', 'C']	98663	131497.98718559585	-3786.5617800802593	0.014682967792644	0.0045003702032779	3.2626133249992075	0.00110428	0.00110428	chr5	62616461	2.956920793421187	chr5:62616461:T:C
chr5:62616487	['A', 'T']	98663	13421.90453020304	-723.4247845381796	-0.0095283269458962	0.0084274282879147	-1.130632812332586	0.258212	0.258212	chr5	62616487	0.5880235784418603	chr5:62616487:A:T
chr5:62616886	['C', 'T']	98663	131352.9639312687	-3787.5397220257937	0.0148592691394085	0.0044975283514839	3.3038744790804264	0.000953925	0.000953925	chr5	62616886	3.020485769286009	chr5:62616886:C:T
chr5:62618206	['T', 'C']	98663	131373.1804256526	-3790.331933521568	0.0146886018457711	0.004499972649629	3.264153582573889	0.00109829	0.00109829	chr5	62618206	2.959282970659564	chr5:62618206:T:C
chr5:62618752	['G', 'A']	98663	20536.497774984546	-132.87026629942434	-0.0130694396334731	0.0070427280076632	-1.855735393905912	0.0634943	0.0634943	chr5	62618752	1.1972652603719245	chr5:62618752:G:A
chr5:62619499	['A', 'T']	98663	19394.76918320595	-936.0075608820838	-0.0054451667146579	0.007127290639731	-0.7639883077454258	0.444876	0.444876	chr5	62619499	0.3517610227723207	chr5:62619499:A:T
chr5:62620025	['C', 'T']	98663	19392.73455050484	-945.5296186567368	-0.0060200015495336	0.0071279042588126	-0.8445682392676312	0.398354	0.398354	chr5	62620025	0.3997308175866384	chr5:62620025:C:T
chr5:62620506	['G', 'A']	98663	117138.54067112124	-3035.278856314226	0.0168906197474742	0.0043368739345297	3.894653153967189	9.84041e-05	9.84041e-05	chr5	62620506	4.006986806342227	chr5:62620506:G:A
chr5:62622127	['A', 'T']	98663	96460.41956872169	-2286.665837451551	0.0174318328157888	0.0042366817965767	4.1145013132385095	3.88332e-05	3.88332e-05	chr5	62622127	4.410796820500036	chr5:62622127:A:T
chr5:62624139	['A', 'G']	98663	14155.171574357268	-809.8876652431782	-0.0122169263683089	0.0082565657648044	-1.479661970402567	0.138967	0.138967	chr5	62624139	0.857088317871223	chr5:62624139:A:G
chr5:62624214	['A', 'G']	98663	116889.65051152316	-3031.304578588892	0.0168850041920938	0.0043195904465565	3.908936368158251	9.27653e-05	9.27653e-05	chr5	62624214	4.032614446590766	chr5:62624214:A:G
chr5:62624559	['A', 'G']	98663	152023.11248073957	-3909.4365931938655	0.0120229659779558	0.0050526238524068	2.3795489886365755	0.0173357	0.0173357	chr5	62624559	1.7610586172323033	chr5:62624559:A:G
chr5:62624835	['T', 'A']	98663	131372.57641487414	-3796.1868021895593	0.0146359360797505	0.0044987176597807	3.253357331267532	0.00114088	0.00114088	chr5	62624835	2.9427600331265085	chr5:62624835:T:A
chr5:62625988	['T', 'C']	98663	131257.30359948508	-3800.375184296057	0.0148082687089155	0.0044954397439093	3.294064552634397	0.000987846	0.000987846	chr5	62625988	3.0053107543629465	chr5:62625988:T:C
chr5:62626139	['C', 'T']	98663	4202.298147096984	-106.91079331539456	0.0059390558998719	0.0147046940527904	0.4038884371582624	0.686296	0.686296	chr5	62626139	0.163488532339097	chr5:62626139:C:T
chr5:62629926	['A', 'G']	98663	19408.75404717737	-941.0441472917014	-0.0056452306163971	0.0071239598039921	-0.7924287575617155	0.428113	0.428113	chr5	62629926	0.3684415842597252	chr5:62629926:A:G
chr5:62630552	['G', 'A']	98663	111189.39514550312	-3071.9159919183144	0.0121330854073805	0.0042764656692078	2.8371759171933424	0.00455238	0.00455238	chr5	62630552	2.341761493314415	chr5:62630552:G:A
chr5:62630695	['A', 'T']	98663	96868.16318687456	-2402.4893086370084	0.0166378597751971	0.0042362296729586	3.927515989371974	8.58861e-05	8.58861e-05	chr5	62630695	4.066077117679446	chr5:62630695:A:T
chr5:62630756	['A', 'G']	98663	13338.650239263552	-706.3046437404325	-0.0091065154863608	0.0084554476974422	-1.076999800863948	0.281483	0.281483	chr5	62630756	0.5505478289800738	chr5:62630756:A:G
chr5:62630910	['T', 'C']	98663	116739.8475801383	-3232.3309589230425	0.015849055500539	0.0043126336349882	3.675029423310228	0.000237948	0.000237948	chr5	62630910	3.623517941180896	chr5:62630910:T:C
chr5:62632686	['T', 'C']	98663	131342.95578962314	-3761.7594659972087	0.015307142626935	0.0044975225731417	3.4034609894669794	0.000665644	0.000665644	chr5	62632686	3.176757978295419	chr5:62632686:T:C
chr5:62632966	['G', 'A']	98663	12967.96615961869	-762.2632390585536	-0.0112360605582042	0.0085984267579202	-1.3067577214464694	0.191298	0.191298	chr5	62632966	0.7182895704510329	chr5:62632966:G:A
chr5:62633892	['T', 'G']	98663	131339.63030432054	-3764.949036043077	0.0151489390488958	0.0044970534853426	3.368636619126511	0.000755698	0.000755698	chr5	62633892	3.121651727167051	chr5:62633892:T:G
chr5:62634862	['A', 'G']	98663	131366.91060183555	-3765.338480847159	0.0151839438226766	0.0044987263726679	3.3751650055728613	0.000737999	0.000737999	chr5	62634862	3.131944226652265	chr5:62634862:A:G
chr5:62635138	['A', 'T']	98663	15558.63077874294	-1146.9581424796584	-0.0195362698842963	0.0079176219776769	-2.467441605494322	0.0136099	0.0136099	chr5	62635138	1.866145065803847	chr5:62635138:A:T
chr5:62635336	['T', 'C']	98663	131331.31110052404	-3755.283422693461	0.0154033619291624	0.0044969168429458	3.4253161592981267	0.000614334	0.000614334	chr5	62635336	3.211595448210034	chr5:62635336:T:C
chr5:62637242	['A', 'G']	98663	114225.47013919156	-3278.6962109363058	0.0160480423415841	0.0042949334954922	3.736505433303564	0.000186701	0.000186701	chr5	62637242	3.728853355894956	chr5:62637242:A:G
chr5:62637864	['T', 'C']	98663	151971.40307948063	-3899.0020444720194	0.0122647604729381	0.0050487936477956	2.4292457423552984	0.015132	0.015132	chr5	62637864	1.8201036673792936	chr5:62637864:T:C
chr5:62639896	['A', 'T']	98663	28794.08579914648	-2065.301095943385	-0.0183498993319985	0.0060382690687239	-3.0389336949299333	0.00237479	0.00237479	chr5	62639896	2.624374788512175	chr5:62639896:A:T
chr5:62641902	['A', 'G']	98663	131373.30996452103	-3801.135795639991	0.0148517332995797	0.0044969857248606	3.3025973859500883	0.000958279	0.000958279	chr5	62641902	3.018508029000924	chr5:62641902:A:G
chr5:62641941	['T', 'C']	98663	19829.406868310085	-972.5526460351036	-0.0063932080471876	0.0070564206616207	-0.9060128858189814	0.364931	0.364931	chr5	62641941	0.4377892428093917	chr5:62641941:T:C
chr5:62642305	['T', 'C']	98663	131544.6654501587	-3806.986586503449	0.0150365761261907	0.0045004889203155	3.3410983545175283	0.000834786	0.000834786	chr5	62642305	3.078424842996294	chr5:62642305:T:C
chr5:62642708	['T', 'C']	98663	20782.4766669708	-100.10789771606557	-0.0119722181975546	0.0070074024354205	-1.7085101516416912	0.0875449	0.0875449	chr5	62642708	1.0577691490251029	chr5:62642708:T:C
chr5:62642719	['G', 'A']	98663	13027.18833498895	-756.6085230689976	-0.0103485608597912	0.0085785030706426	-1.2063364405855534	0.227691	0.227691	chr5	62642719	0.6426541355139095	chr5:62642719:G:A
chr5:62643069	['A', 'T']	98663	131172.94257359498	-3791.2544012854737	0.0148323379967101	0.0044946911760424	3.2999682104455634	0.0009673	0.0009673	chr5	62643069	3.014438812226655	chr5:62643069:A:T
chr5:62643934	['G', 'C']	98663	92620.3463745488	-2661.340205558356	0.0181209671216956	0.0042615258255686	4.252225109835514	2.11851e-05	2.11851e-05	chr5	62643934	4.6739694816584745	chr5:62643934:G:C
chr5:62644146	['T', 'C']	98663	131509.66458878142	-3812.224130002257	0.0149797404130908	0.0044995588045797	3.3291576049287777	0.00087141	0.00087141	chr5	62644146	3.0597774605582866	chr5:62644146:T:C
chr5:62644742	['C', 'T']	98663	12965.394232718429	-760.3117677088453	-0.0111409614425372	0.0085988107244607	-1.295639804100461	0.195103	0.195103	chr5	62644742	0.709736052627887	chr5:62644742:C:T
chr5:62645826	['G', 'A']	98663	12639.51243170922	-771.3812045146155	-0.0105023344913399	0.0087023364032856	-1.206840784432865	0.227496	0.227496	chr5	62645826	0.6430262350209334	chr5:62645826:G:A
chr5:62646343	['T', 'C']	98663	24411.742276505167	-511.4050853663001	-0.0052818958941049	0.006465603026651	-0.8169223925955718	0.413975	0.413975	chr5	62646343	0.3830258851831583	chr5:62646343:T:C
chr5:62646406	['A', 'G']	98663	89811.37198953942	-2770.0087540533664	0.0181218460226424	0.0042710608934441	4.242937872990464	2.20814e-05	2.20814e-05	chr5	62646406	4.655973395027996	chr5:62646406:A:G
chr5:62648495	['A', 'G']	98663	13061.635795454577	-764.6030763096919	-0.0108945789317503	0.0085742778401698	-1.2706118386682208	0.20387	0.20387	chr5	62648495	0.69064667708122	chr5:62648495:A:G
chr5:62653107	['C', 'T']	98663	35619.58147645018	-1909.083417329492	-0.0056587784180088	0.0055140491335665	-1.0262473693898175	0.304778	0.304778	chr5	62653107	0.5160163851783437	chr5:62653107:C:T
chr5:62654616	['C', 'T']	98663	2102.063916480843	290.25084241889374	0.0029333859453269	0.0215825759661898	0.1359145428202002	0.891889	0.891889	chr5	62654616	0.0496891923583469	chr5:62654616:C:T
chr5:62654984	['A', 'G']	98663	2036.082546954662	273.9616697651437	0.0009039190325669	0.0219127001130272	0.0412509196906103	0.967096	0.967096	chr5	62654984	0.0145304129895149	chr5:62654984:A:G
chr5:62655589	['C', 'T']	98663	33873.49320303708	-1720.387001283518	-0.003988358191571	0.0056215273683176	-0.7094794582072239	0.478029	0.478029	chr5	62655589	0.3205457557771307	chr5:62655589:C:T
chr5:62657462	['A', 'G']	98663	65108.177808191365	-2815.6081059677635	-0.0159582709757318	0.0045183255511977	-3.531899327506716	0.000412775	0.000412775	chr5	62657462	3.384286613926467	chr5:62657462:A:G
chr5:62657618	['G', 'A']	98663	20478.52852624536	-1016.2018831757656	-0.0007463168060058	0.0069593458063665	-0.1072395059494099	0.914599	0.914599	chr5	62657618	0.0387692778019576	chr5:62657618:G:A
chr5:62658384	['AG', 'A']	98663	33754.106508215234	-1689.3495745392229	-0.0032805497504638	0.0056386525650657	-0.5817967524348746	0.560705	0.560705	chr5	62658384	0.2512655711304557	chr5:62658384:AG:A
chr5:62660144	['A', 'G']	98663	101586.27404177644	-4279.43956550449	-0.0165847715116714	0.0042360400224204	-3.915159305363456	9.04052e-05	9.04052e-05	chr5	62660144	4.04380658870211	chr5:62660144:A:G
chr5:62660890	['G', 'A']	98663	33891.58771467385	-1719.1117205010407	-0.0039654013753222	0.0056205604035665	-0.7055170820343826	0.48049	0.48049	chr5	62660890	0.3183156464762092	chr5:62660890:G:A
chr5:62662580	['GA', 'G']	98663	33852.489796952774	-1713.794496349754	-0.0037874860579657	0.0056218280864783	-0.6737107573736508	0.500497	0.500497	chr5	62662580	0.3005985213561919	chr5:62662580:GA:G
chr5:62664565	['G', 'A']	98663	2100.1702904059603	290.4918922444402	0.0034015717944489	0.0215903903152236	0.1575502686512574	0.874812	0.874812	chr5	62664565	0.0580852682749597	chr5:62664565:G:A
chr5:62666148	['G', 'T']	98663	28309.747211971306	-1601.6587276170856	-0.006120156270889	0.0060655023144916	-1.009010623286195	0.312972	0.312972	chr5	62666148	0.5044945148159621	chr5:62666148:G:T
chr5:62666325	['T', 'A']	98663	28884.037847169275	-1502.7661018758497	-0.0055811038268177	0.0060167582063439	-0.927593171507724	0.353621	0.353621	chr5	62666325	0.4514619520489228	chr5:62666325:T:A
chr5:62666464	['A', 'C']	98663	81508.04681619434	-3985.324520391235	-0.0109092966814574	0.0043170933093393	-2.5270004375066417	0.0115057	0.0115057	chr5	62666464	1.93908695397149	chr5:62666464:A:C
chr5:62666846	['T', 'G']	98663	29995.496996767182	-1770.588839057748	-0.0070759526452718	0.0062193253025619	-1.1377363783105272	0.255233	0.255233	chr5	62666846	0.5930631748123056	chr5:62666846:T:G
chr5:62667193	['A', 'G']	98663	30747.647227630376	-1381.8310293438103	-0.0049583467832569	0.0058798066393509	-0.8432839865979614	0.399072	0.399072	chr5	62667193	0.3989487424542168	chr5:62667193:A:G
chr5:62668132	['T', 'A']	98663	70596.3018854536	-2719.068976853321	-0.0116714140679157	0.0044334409702803	-2.6325858731750773	0.00847508	0.00847508	chr5	62668132	2.0718561936092965	chr5:62668132:T:A
chr5:62670191	['T', 'C']	98663	51873.36068282496	-1500.8373431486507	-0.0084022369895311	0.0048542944739685	-1.7308873688212816	0.083475	0.083475	chr5	62670191	1.0784435722735917	chr5:62670191:T:C
chr5:62670698	['G', 'A']	98663	44598.0682182172	-1548.1370824426174	-0.0122537153588394	0.0051031976284495	-2.401183777505849	0.016344	0.016344	chr5	62670698	1.7866416463756087	chr5:62670698:G:A
chr5:62671138	['C', 'G']	98663	99378.14496720492	-4171.328279320471	-0.0040192194186006	0.0042611340419328	-0.9432276429345848	0.345567	0.345567	chr5	62671138	0.4614677372642854	chr5:62671138:C:G
chr5:62673126	['G', 'A']	98663	2633.160130553332	-183.9042288447277	-0.0068822188874894	0.0184683545493574	-0.3726492725216244	0.70941	0.70941	chr5	62673126	0.1491026939100172	chr5:62673126:G:A
chr5:62673262	['T', 'C']	98663	64533.23863163974	-2607.612176608465	0.0004813379991208	0.004525379598526	0.1063641156816078	0.915294	0.915294	chr5	62673262	0.0384393845465202	chr5:62673262:T:C
chr5:62674119	['C', 'T']	98663	7440.337760564523	-44.02639511631341	0.0192022480253244	0.0111513499631204	1.7219662273025096	0.0850788	0.0850788	chr5	62674119	1.0701786442635917	chr5:62674119:C:T
chr5:62674690	['A', 'C']	98663	52828.669704957945	-2607.998558714782	-0.0036313189141588	0.0048138255889908	-0.7543519903304483	0.45064	0.45064	chr5	62674690	0.3461702617727056	chr5:62674690:A:C
chr5:62674795	['T', 'C']	98663	101391.63170865286	-4515.114054676977	-0.0062512946837102	0.0042664906469353	-1.4652076380855277	0.142867	0.142867	chr5	62674795	0.845068074728796	chr5:62674795:T:C
chr5:62674835	['C', 'T']	98663	2566.208078657949	-201.57405039483024	-0.0111208354287053	0.0187068003570034	-0.5944808955285581	0.552192	0.552192	chr5	62674835	0.2579098895856054	chr5:62674835:C:T
chr5:62675555	['T', 'G']	98663	37122.28760151265	-1864.1208322624263	-0.0105883469622575	0.0054440421071439	-1.944942150311976	0.0517848	0.0517848	chr5	62675555	1.285797696718887	chr5:62675555:T:G
chr5:62675698	['T', 'G']	98663	2634.3471059300564	-183.8694801985475	-0.0069112024251368	0.0184647335644683	-0.374292020028716	0.708188	0.708188	chr5	62675698	0.1498514364849063	chr5:62675698:T:G
chr5:62676877	['T', 'C']	98663	52524.50324438314	-2665.8397660552955	-0.0042630499304437	0.0048270542618827	-0.8831576566493744	0.377153	0.377153	chr5	62676877	0.4234824334120066	chr5:62676877:T:C
chr5:62678533	['A', 'G']	98663	2640.053516587101	-183.34666770757872	-0.005971585294214	0.0184449928479883	-0.3237510224822533	0.746127	0.746127	chr5	62678533	0.1271872439685223	chr5:62678533:A:G
chr5:62679507	['C', 'G']	98663	52798.77313693088	-2614.920142891682	-0.003770775420206	0.0048141336656929	-0.7832718578376322	0.433469	0.433469	chr5	62679507	0.3630419561124365	chr5:62679507:C:G
chr5:62680548	['G', 'A']	98663	52439.78353639995	-2646.297016987477	-0.0037222159178857	0.0048294490227558	-0.7707330381472185	0.440867	0.440867	chr5	62680548	0.3556924079876305	chr5:62680548:G:A
chr5:62681802	['A', 'C']	98663	52871.03812545615	-2604.557465380736	-0.0035880563821227	0.0048123162355765	-0.7455986278700714	0.455912	0.455912	chr5	62681802	0.3411189766394586	chr5:62681802:A:C
chr5:62682648	['C', 'T']	98663	36115.6154571446	-1957.3463208591104	-0.0102082986731531	0.0055079949382405	-1.853360213220184	0.0638337	0.0638337	chr5	62682648	1.1949499817802531	chr5:62682648:C:T
chr5:62683162	['C', 'T']	98663	100769.234825447	-4566.682315246525	-0.0064435117718474	0.0042659120595555	-1.510465213977889	0.130928	0.130928	chr5	62683162	0.8829674661679783	chr5:62683162:C:T
chr5:62685155	['A', 'G']	98663	52649.67262755592	-2646.8596510036195	-0.0039910230306869	0.0048214458470451	-0.8277647737416427	0.407806	0.407806	chr5	62685155	0.3895463887890653	chr5:62685155:A:G
chr5:62686069	['A', 'G']	98663	63798.99280254648	-2678.682437379315	0.0007185487166272	0.0045398687693391	0.1582752174424219	0.87424	0.87424	chr5	62686069	0.058369326670599	chr5:62686069:A:G
chr5:62686105	['A', 'G']	98663	100806.45622554292	-4453.131953507356	-0.0058337200249765	0.0042650343426326	-1.3678014187748735	0.171377	0.171377	chr5	62686105	0.7660474638791895	chr5:62686105:A:G
chr5:62686488	['T', 'C']	98663	2634.0	-182.44761723797035	-0.0060594067724526	0.0184652357417309	-0.328152148025844	0.742797	0.742797	chr5	62686488	0.1291298589522851	chr5:62686488:T:C
chr5:62686663	['G', 'A']	98663	5861.7949435914325	31.028873677049365	0.0143117580572573	0.0125544940267498	1.139970916132767	0.254301	0.254301	chr5	62686663	0.5946519320239451	chr5:62686663:G:A
chr5:62686672	['G', 'A']	98663	36785.38982343627	-1807.9558397808528	-0.01041708761437	0.0054796501116795	-1.9010497754531368	0.0572984	0.0572984	chr5	62686672	1.241857505098452	chr5:62686672:G:A
chr5:62687708	['A', 'G']	98663	52828.13408563234	-2595.848310345805	-0.0032621512286124	0.0048146736484402	-0.67754358172734	0.498063	0.498063	chr5	62687708	0.3027157198469722	chr5:62687708:A:G
chr5:62688000	['C', 'A']	98663	35802.44314126998	-1914.3369587223688	-0.0100917287075604	0.0055312257820447	-1.824501314034184	0.0680793	0.0680793	chr5	62688000	1.1669849183714744	chr5:62688000:C:A
chr5:62688021	['C', 'T']	98663	60237.094946013065	-2605.113543345973	0.0003680786932313	0.0046204670684636	0.0796626591592146	0.936506	0.936506	chr5	62688021	0.0284894358450235	chr5:62688021:C:T
chr5:62689026	['A', 'G']	98663	36715.55901257095	-1815.5672310273087	-0.0107842730351326	0.0054721602467856	-1.9707524174693831	0.048755	0.048755	chr5	62689026	1.3119808392257608	chr5:62689026:A:G
chr5:62689994	['C', 'T']	98663	52415.28139256675	-2660.306566483967	-0.0041061177440907	0.0048307321617142	-0.8499990491366227	0.395328	0.395328	chr5	62689994	0.403042424678419	chr5:62689994:C:T
chr5:62690659	['C', 'T']	98663	61249.44953421659	-2446.257187425819	0.0015754373118095	0.004592905893375	0.3430153694379084	0.731588	0.731588	chr5	62690659	0.1357334267283218	chr5:62690659:C:T
chr5:62690706	['T', 'C']	98663	35433.66879878357	-1875.7023921856696	-0.0096173719163749	0.0055530764903867	-1.7318997735803183	0.0832945	0.0832945	chr5	62690706	1.0793836744456726	chr5:62690706:T:C
chr5:62692027	['T', 'C']	98663	101379.18915355986	-4409.914712587281	-0.005080308353943	0.0042991766577996	-1.1816933237033405	0.23733	0.23733	chr5	62692027	0.6246473607672408	chr5:62692027:T:C
chr5:62692267	['C', 'T']	98663	7445.754665342158	0.1428750593794181	0.0212062192516665	0.0111577350507504	1.9005845859586208	0.0573594	0.0573594	chr5	62692267	1.2413954001933247	chr5:62692267:C:T
chr5:62695136	['C', 'T']	98663	7424.22574498277	-54.13055472016458	0.021750630901259	0.011174227291274	1.946499774373132	0.0515976	0.0515976	chr5	62695136	1.2873704985859091	chr5:62695136:C:T
chr5:62695542	['C', 'T']	98663	52702.61502356936	-2597.472504203519	-0.0030491630889465	0.0048161594997312	-0.6331109028089139	0.526663	0.526663	chr5	62695542	0.2784671913449427	chr5:62695542:C:T
chr5:62696712	['TTGAGG', 'T']	98663	35978.29316829376	-1807.95628116712	-0.0107284547384391	0.0055132501006687	-1.9459401519146944	0.0516648	0.0516648	chr5	62696712	1.2868052474721678	chr5:62696712:TTGAGG:T
chr5:62698710	['A', 'G']	98663	22626.81602157297	-858.7430860548789	-0.0064193090323963	0.0067213248978586	-0.955066021944798	0.339547	0.339547	chr5	62698710	0.4691001023028207	chr5:62698710:A:G
chr5:62698870	['C', 'T']	98663	35613.97062401168	-1039.1927336192464	-0.0029121450092071	0.0055304673439684	-0.5265640004877904	0.598498	0.598498	chr5	62698870	0.2229372965364595	chr5:62698870:C:T
chr5:62700622	['A', 'G']	98663	39811.64916015368	-1600.592152759593	-0.003640533096003	0.0053027178864622	-0.686540972752343	0.492374	0.492374	chr5	62700622	0.3077048882237724	chr5:62700622:A:G
chr5:62700817	['G', 'A']	98663	36586.04554762581	-1174.5106732672723	-0.0049876227595617	0.005477392096973	-0.9105834804702024	0.362517	0.362517	chr5	62700817	0.4406716226569075	chr5:62700817:G:A
chr5:62704181	['G', 'C']	98663	34548.501667460696	-994.5452538710136	-0.0033837930861811	0.0055876471071722	-0.6055846085622876	0.544792	0.544792	chr5	62704181	0.2637692784472622	chr5:62704181:G:C
chr5:62704826	['A', 'G']	98663	187862.80817141524	-6683.288663579316	-0.0070588931034464	0.0099760341354084	-0.7075850992121231	0.479205	0.479205	chr5	62704826	0.3194786591891103	chr5:62704826:A:G
chr5:62706313	['C', 'A']	98663	110382.325878238	-4330.126843121218	0.0033980125833753	0.0042916775692381	0.7917679109287223	0.428498	0.428498	chr5	62706313	0.3680512007909367	chr5:62706313:C:A
chr5:62707733	['T', 'C']	98663	111608.96821020196	-4265.74773575145	0.0033429540433755	0.0042941629493963	0.778487934149175	0.436283	0.436283	chr5	62707733	0.3602317091998218	chr5:62707733:T:C
chr5:62709150	['A', 'G']	98663	111828.33593544064	-4200.063769908496	0.0040758703009608	0.0042947440781926	0.9490368289130028	0.342604	0.342604	chr5	62709150	0.4652075708282241	chr5:62709150:A:G
chr5:62710648	['T', 'A']	98663	51959.21909850363	-1316.2127230596832	-0.0028260779474735	0.0048190613763899	-0.5864374256197075	0.557583	0.557583	chr5	62710648	0.2536904757973146	chr5:62710648:T:A
chr5:62712244	['A', 'G']	98663	86655.4178611252	-2287.669207640866	-0.0037777760015031	0.0042921887785178	-0.8801514090924133	0.378779	0.378779	chr5	62712244	0.4216141068517967	chr5:62712244:A:G
chr5:62714535	['A', 'T']	98663	35116.08413527351	-1022.0888587154363	-0.0023942488728647	0.0055519535289354	-0.4312444008017139	0.666292	0.666292	chr5	62714535	0.1763354011648712	chr5:62714535:A:T
chr5:62714561	['G', 'A']	98663	9588.874693372796	100.17777788739292	0.0067454561016896	0.0099154239361144	0.6802993139931265	0.496317	0.496317	chr5	62714561	0.3042408489619584	chr5:62714561:G:A
chr5:62714813	['C', 'T']	98663	35104.04855746811	-1023.3577482540976	-0.0023336513559577	0.0055515898886465	-0.4203573035411416	0.674225	0.674225	chr5	62714813	0.1711951480465038	chr5:62714813:C:T
chr5:62714932	['C', 'G']	98663	50443.64653826661	-1493.451452867367	-0.0023086271273775	0.0048633909901692	-0.4746949468064944	0.635005	0.635005	chr5	62714932	0.1972228550798976	chr5:62714932:C:G
chr5:62715020	['C', 'T']	98663	21168.07643647865	-1035.652543619005	0.0026726581107996	0.0068716296251891	0.3889409436449539	0.697321	0.697321	chr5	62715020	0.1565672557089061	chr5:62715020:C:T
chr5:62715848	['A', 'G']	98663	86208.6015976643	-2416.260838915304	-0.0028360661798948	0.0042888337829003	-0.6612674501871231	0.508442	0.508442	chr5	62715848	0.2937585816136162	chr5:62715848:A:G
chr5:62715976	['A', 'G']	98663	86203.60063460523	-2409.836105912804	-0.0027287494764178	0.0042888680427607	-0.6362400169955654	0.524621	0.524621	chr5	62715976	0.2801543290686121	chr5:62715976:A:G
chr5:62716156	['G', 'T']	98663	35083.9115273892	-1024.858903553816	-0.0025198609634205	0.0055529615758361	-0.4537868539169734	0.649983	0.649983	chr5	62716156	0.187098001976746	chr5:62716156:G:T
chr5:62716288	['G', 'A']	98663	9698.491495874638	116.70770130100064	0.0070198705246467	0.0098644474953541	0.7116334217352625	0.476693	0.476693	chr5	62716288	0.321761225424949	chr5:62716288:G:A
chr5:62719068	['A', 'G']	98663	88383.39527362678	-2277.6887702453087	-0.0037877118187121	0.0042872468219745	-0.883483497917129	0.376977	0.376977	chr5	62719068	0.4236851460217761	chr5:62719068:A:G
chr5:62720113	['G', 'A']	98663	9763.593754117805	130.23001044782364	0.0069726964052676	0.0098374300450529	0.7087924766259507	0.478455	0.478455	chr5	62720113	0.3201589025490079	chr5:62720113:G:A
chr5:62720972	['T', 'C']	98663	35310.294654894526	-1011.718332385662	-0.0022779713860984	0.0055423179141122	-0.4110142040567855	0.681063	0.681063	chr5	62720972	0.1668127129229538	chr5:62720972:T:C
chr5:62721348	['T', 'TA']	98663	35351.65799290421	-1009.825468795446	-0.0021293760744033	0.0055402295627067	-0.3843479859998753	0.700721	0.700721	chr5	62721348	0.1544548668828244	chr5:62721348:T:TA
chr5:62721735	['A', 'T']	98663	35344.89659018323	-1001.8626831802628	-0.0019234810053352	0.0055411781940823	-0.3471249142266092	0.728498	0.728498	chr5	62721735	0.1375716361934503	chr5:62721735:A:T
chr5:62722470	['C', 'T']	98663	52347.08072462595	-1196.0268824440896	-0.0021769251125437	0.004813302196973	-0.4522726858730593	0.651074	0.651074	chr5	62722470	0.1863696474299226	chr5:62722470:C:T
chr5:62722660	['G', 'A']	98663	41003.98715674449	-1529.2409188664956	-0.0045984939304695	0.0052372147229501	-0.8780418932067734	0.379923	0.379923	chr5	62722660	0.4203044140769601	chr5:62722660:G:A
chr5:62723025	['C', 'G']	98663	87700.11105366665	-2212.8444818253533	-0.0031768947564089	0.0042895095516477	-0.740619578568982	0.458926	0.458926	chr5	62723025	0.3382573370827113	chr5:62723025:C:G
chr5:62723186	['A', 'G']	98663	87697.44401869253	-2205.2341051749017	-0.0030566487194638	0.0042891220118356	-0.7126513797064062	0.476063	0.476063	chr5	62723186	0.3223355709309882	chr5:62723186:A:G
chr5:62723533	['A', 'G']	98663	14753.345794392522	-310.1564117719406	-0.0010003314445763	0.0080900298388711	-0.1236499079113359	0.901593	0.901593	chr5	62723533	0.044989468826607	chr5:62723533:A:G
chr5:62723576	['A', 'G']	98663	87696.55504308158	-2207.22447959648	-0.0031006229535977	0.0042892452788976	-0.722883106930784	0.469753	0.469753	chr5	62723576	0.3281304376685536	chr5:62723576:A:G
chr5:62723671	['A', 'G']	98663	87695.55446518186	-2205.7719642772167	-0.0030524270229198	0.0042894218835409	-0.7116173474641059	0.476703	0.476703	chr5	62723671	0.3217521149507721	chr5:62723671:A:G
chr5:62724170	['G', 'T']	98663	41130.00248350244	-1518.7256536168125	-0.0046452797646206	0.0052304996263994	-0.88811396547567	0.374482	0.374482	chr5	62724170	0.4265690524332624	chr5:62724170:G:T
chr5:62724247	['A', 'G']	98663	87697.10992821518	-2202.4401383655672	-0.0029694635530814	0.0042892598306908	-0.692302091804767	0.488749	0.488749	chr5	62724247	0.3109141181790459	chr5:62724247:A:G
chr5:62724847	['A', 'G']	98663	40506.56887690452	-1589.2105924713414	-0.0044856945978557	0.0052635653771931	-0.8522159936099826	0.394096	0.394096	chr5	62724847	0.4043979731190292	chr5:62724847:A:G
chr5:62725199	['T', 'C']	98663	87708.55810487468	-2195.789961899783	-0.0027943010112175	0.0042894157182413	-0.6514409408569167	0.514763	0.514763	chr5	62725199	0.2883926767507794	chr5:62725199:T:C
chr5:62725979	['T', 'C']	98663	41168.43157809363	-1515.5436945269578	-0.0047134999120827	0.0052294101275817	-0.901344472337724	0.367407	0.367407	chr5	62725979	0.4348525735816181	chr5:62725979:T:C
chr5:62726509	['T', 'C']	98663	40269.67338374522	-1600.5514067709537	-0.004354459204662	0.0052768631744101	-0.8251984295857454	0.409261	0.409261	chr5	62726509	0.3879996389163881	chr5:62726509:T:C
chr5:62726639	['A', 'T']	98663	35232.49908760973	-1010.4785570020172	-0.0021877859479046	0.0055455864809832	-0.394509391460564	0.693206	0.693206	chr5	62726639	0.1591376869338644	chr5:62726639:A:T
chr5:62726645	['T', 'G']	98663	41150.91959941614	-1512.6490638267385	-0.0046336772859899	0.0052298220233671	-0.8860105115023774	0.375614	0.375614	chr5	62726645	0.4252582289473666	chr5:62726645:T:G
chr5:62728076	['C', 'T']	98663	9658.489468669546	121.09801858997572	0.0078980823076471	0.0098865273773242	0.7988732551089838	0.424366	0.424366	chr5	62728076	0.3722594188420726	chr5:62728076:C:T
chr5:62728344	['T', 'A']	98663	87578.07886492898	-2219.066245641077	-0.0032500888055285	0.0042903380110846	-0.7575367714924762	0.44873	0.44873	chr5	62728344	0.348014894587889	chr5:62728344:T:A
chr5:62728652	['G', 'T']	98663	9617.877338982706	101.86689952677855	0.0062770811762847	0.0099096229967136	0.6334328943055146	0.526452	0.526452	chr5	62728652	0.2786412200823698	chr5:62728652:G:T
chr5:62728851	['T', 'C']	98663	26766.74074884066	-116.40243325513065	-0.0002430653129864	0.0065575148136893	-0.0370666814932803	0.970432	0.970432	chr5	62728851	0.0130348910426741	chr5:62728851:T:C
chr5:62729196	['A', 'G']	98663	88910.6277131763	-2309.8820513786955	-0.0028845604019995	0.0042816978510533	-0.6736954596854405	0.500507	0.500507	chr5	62729196	0.30058984417844	chr5:62729196:A:G
chr5:62730017	['G', 'A']	98663	21729.202365868245	-603.5737493603783	-0.0049617743254642	0.0068176874192182	-0.727779673717164	0.46675	0.46675	chr5	62730017	0.330915673378884	chr5:62730017:G:A
chr5:62730678	['A', 'G']	98663	88970.74057177617	-2310.422022200202	-0.0029685238457818	0.0042803186208742	-0.6935287086584931	0.487979	0.487979	chr5	62730678	0.3115988673013039	chr5:62730678:A:G
chr5:62731246	['C', 'T']	98663	33047.02422755657	-573.9389027454639	-0.0013129036450211	0.0057402619626629	-0.2287184197447552	0.819088	0.819088	chr5	62731246	0.0866694366262319	chr5:62731246:C:T
chr5:62733051	['G', 'A']	98663	88783.89727499444	-2289.4968531509426	-0.0026852727018509	0.0042810825620673	-0.6272415126126977	0.530502	0.530502	chr5	62733051	0.2753129744632503	chr5:62733051:G:A
chr5:62733512	['G', 'A']	98663	74515.3917940711	-2042.2654796085567	-0.0029687708845151	0.0043880124732243	-0.6765639119374736	0.498684	0.498684	chr5	62733512	0.3021745656560746	chr5:62733512:G:A
chr5:62734000	['A', 'G']	98663	21770.206521849304	-588.5970425187444	-0.0044084324200655	0.006814519731013	-0.6469175516511746	0.517687	0.517687	chr5	62734000	0.2859327407534199	chr5:62734000:A:G
chr5:62734386	['T', 'C']	98663	88917.24642839038	-2278.1905821352534	-0.0024330308823508	0.0042806681887632	-0.5683764251425951	0.569781	0.569781	chr5	62734386	0.244292036901972	chr5:62734386:T:C
chr5:62734961	['T', 'C']	98663	42082.82449542308	-854.9146538435424	0.0070430005021123	0.005214385485575	1.3506865807286164	0.176799	0.176799	chr5	62734961	0.7525201957466454	chr5:62734961:T:C
chr5:62735538	['C', 'T']	98663	130072.048588865	-3241.8972462072	0.0017675398397282	0.0045123329310708	0.3917130820639189	0.695271	0.695271	chr5	62735538	0.1578458848134823	chr5:62735538:C:T
chr5:62735599	['G', 'T']	98663	41770.3504581948	-871.6804739969876	0.0065783099429039	0.0052292568634266	1.257981796402572	0.208401	0.208401	chr5	62735599	0.6811002014308628	chr5:62735599:G:T
chr5:62735635	['A', 'G']	98663	10891.201249062186	-37.24519944219859	0.0047851536840459	0.009338680693303	0.5124014666737154	0.608371	0.608371	chr5	62735635	0.2158314961971957	chr5:62735635:A:G
chr5:62736833	['A', 'G']	98663	13069.45712200462	-784.4756612216748	-0.0081536292014822	0.0085506925620575	-0.9535636022820868	0.340307	0.340307	chr5	62736833	0.4681291175215676	chr5:62736833:A:G
chr5:62737010	['T', 'A']	98663	29270.56006528064	-843.5174940232848	-0.0038132462915079	0.0059613738129406	-0.6396589798194384	0.522396	0.522396	chr5	62737010	0.2820001571245951	chr5:62737010:T:A
chr5:62737089	['G', 'C']	98663	71234.32791289446	-1720.0034796300306	0.0025009989156828	0.0044324890081235	0.5642425533598028	0.57259	0.57259	chr5	62737089	0.2421562409856435	chr5:62737089:G:C
chr5:62737289	['C', 'T']	98663	14274.14467576169	-253.4871183567174	8.744789796474192e-05	0.0082181332542514	0.0106408469246349	0.99151	0.99151	chr5	62737289	0.0037029013044492	chr5:62737289:C:T
chr5:62737847	['A', 'G']	98663	29294.719841438804	-840.5172018452026	-0.0037263391728704	0.0059607069732799	-0.6251505382791909	0.531874	0.531874	chr5	62737847	0.2741912391069706	chr5:62737847:A:G
chr5:62738814	['C', 'T']	98663	116031.56969174606	-2981.2368923979234	0.0019144144137188	0.0043277615461605	0.4423567225919146	0.658232	0.658232	chr5	62738814	0.181621008268319	chr5:62738814:C:T
chr5:62738968	['C', 'A']	98663	32186.76556828553	-1436.790311902212	-0.0031052421305909	0.0057682405778786	-0.5383343653348347	0.590347	0.590347	chr5	62738968	0.2288926393976571	chr5:62738968:C:A
chr5:62739017	['T', 'C']	98663	105354.2380310251	-2906.257690684823	0.0010454256445448	0.0042662275595053	0.2450468546188177	0.806421	0.806421	chr5	62739017	0.0934381712936768	chr5:62739017:T:C
chr5:62739314	['T', 'C']	98663	115929.90024839043	-3002.115441604291	0.0015319193884047	0.004327533416969	0.3539936589276911	0.723344	0.723344	chr5	62739314	0.1406551165757631	chr5:62739314:T:C
chr5:62739506	['T', 'G']	98663	116672.8807610728	-3012.491063416933	0.0015345620345034	0.0043659744000422	0.3514821421052215	0.725227	0.725227	chr5	62739506	0.1395260356124752	chr5:62739506:T:G
chr5:62739513	['G', 'GT']	98663	14283.44770052608	-248.2163155955295	0.0005833926154442	0.0082160376204897	0.0710065657427602	0.943393	0.943393	chr5	62739513	0.0253073505544381	chr5:62739513:G:GT
chr5:62739602	['T', 'C']	98663	130256.36494322788	-3259.7459779435467	0.0015135216295383	0.0045164086577387	0.3351161828425227	0.737538	0.737538	chr5	62739602	0.1322155987190739	chr5:62739602:T:C
chr5:62740716	['C', 'T']	98663	15571.57825915076	-303.9490807323476	-0.0003016389375256	0.0078859250412385	-0.0382502922546497	0.969488	0.969488	chr5	62740716	0.0134575621046528	chr5:62740716:C:T
chr5:62740731	['G', 'C']	98663	15574.104960671424	-302.2974594540234	-0.0001956176098378	0.0078853794573156	-0.0248076342928996	0.980208	0.980208	chr5	62740731	0.0086817573001519	chr5:62740731:G:C
chr5:62741017	['T', 'C']	98663	11048.687618487616	-72.27676115091975	0.0019388116132569	0.0092747144942683	0.2090427273481161	0.834415	0.834415	chr5	62741017	0.0786178973443797	chr5:62741017:T:C
chr5:62741066	['C', 'T']	98663	11640.70790719361	-733.3020372544303	-0.0108039611502297	0.0090281928735418	-1.1966914421923829	0.23143	0.23143	chr5	62741066	0.6355803446497648	chr5:62741066:C:T
chr5:62741137	['A', 'G']	98663	15822.924481252096	-271.44085423044305	-0.0013028167630386	0.0078310217610444	-0.1663661272810589	0.867869	0.867869	chr5	62741137	0.0615458242137412	chr5:62741137:A:G
chr5:62741413	['G', 'A']	98663	15583.579475535458	-299.8851084725445	-0.0001718084880197	0.0078830434550137	-0.021794689957021	0.982612	0.982612	chr5	62741413	0.0076179364133279	chr5:62741413:G:A
chr5:62741857	['G', 'A']	98663	115780.6844052881	-2995.153324669377	0.0015122059791109	0.0043265975440226	0.3495138994843932	0.726704	0.726704	chr5	62741857	0.138642449311148	chr5:62741857:G:A
chr5:62742468	['C', 'T']	98663	28704.945968412285	-862.4459018814604	-0.0049224907445937	0.0060128066863405	-0.8186677206463974	0.412978	0.412978	chr5	62742468	0.3840730832905445	chr5:62742468:C:T
chr5:62742498	['C', 'T']	98663	131377.63685298944	-3290.5529943584165	0.0017331399959077	0.0045332456619692	0.3823176869604968	0.702227	0.702227	chr5	62742498	0.1535224763152954	chr5:62742498:C:T
chr5:62742583	['G', 'T']	98663	115770.12100968124	-3000.2528371661483	0.0013937741016801	0.0043259245399332	0.3221910342665639	0.747309	0.747309	chr5	62742583	0.1264997874122364	chr5:62742583:G:T
chr5:62742656	['T', 'G']	98663	15598.790508625758	-286.326872848408	0.0008378423444228	0.0078789000394116	0.1063400144984423	0.915313	0.915313	chr5	62742656	0.0384303694000071	chr5:62742656:T:G
chr5:62742951	['A', 'G']	98663	41744.077171037294	-848.0821780724389	0.0074278467337165	0.0052289836571598	1.4205144289456288	0.155461	0.155461	chr5	62742951	0.8083785430303444	chr5:62742951:A:G
chr5:62743097	['C', 'T']	98663	32584.27490774908	-1449.0975502770686	-0.0030134485413144	0.0057394813959361	-0.5250384718466231	0.599558	0.599558	chr5	62743097	0.2221687977835789	chr5:62743097:C:T
chr5:62743662	['A', 'G']	98663	15610.803609815466	-283.19138901602696	0.0007277456779896	0.0078782871989055	0.0923735908092772	0.926401	0.926401	chr5	62743662	0.0332009848188761	chr5:62743662:A:G
chr5:62743816	['G', 'T']	98663	131333.6226696269	-3300.772348878512	0.0014628636548735	0.0045333419902849	0.322689895888837	0.746931	0.746931	chr5	62743816	0.126719515591995	chr5:62743816:G:T
chr5:62744133	['A', 'G']	98663	34121.916861814825	-1269.1306090341538	-0.0032137978474901	0.0056362896709182	-0.5701974233284111	0.568545	0.568545	chr5	62744133	0.2452351554648184	chr5:62744133:A:G
chr5:62744677	['A', 'G']	98663	29070.30356328246	-806.0993758363593	-0.0038268101456076	0.0059804035578973	-0.6398916241286489	0.522245	0.522245	chr5	62744677	0.2821257092850485	chr5:62744677:A:G
chr5:62744718	['G', 'A']	98663	15596.73889024044	-290.14250857731224	0.0002804482539632	0.0078795155059726	0.0355920682877847	0.971608	0.971608	chr5	62744718	0.0125089179698798	chr5:62744718:G:A
chr5:62745486	['T', 'G']	98663	15629.80198501606	-315.6862899425971	0.0011356912620171	0.0078702423030791	0.1443019437372091	0.885262	0.885262	chr5	62745486	0.0529281775340301	chr5:62745486:T:G
chr5:62745783	['G', 'A']	98663	10804.314087034089	-87.9898350501098	0.0008207320811991	0.0093632559196662	0.0876545603624214	0.930151	0.930151	chr5	62745783	0.0314465426896129	chr5:62745783:G:A
chr5:62745878	['C', 'G']	98663	15602.372070391695	-309.9589969896349	0.0016303512727609	0.0078751528559409	0.2070247146416977	0.835991	0.835991	chr5	62745878	0.077798398005214	chr5:62745878:C:G
chr5:62745926	['G', 'T']	98663	15561.258475607285	-308.6211300483848	0.0016620194205221	0.0078863843057589	0.2107454260513818	0.833086	0.833086	chr5	62745926	0.079310163782192	chr5:62745926:G:T
chr5:62746218	['C', 'T']	98663	23790.134627470863	-1069.896642730855	-0.0011311400871542	0.0065277050088743	-0.1732829663130418	0.862429	0.862429	chr5	62746218	0.0642766483444641	chr5:62746218:C:T
chr5:62746355	['G', 'T']	98663	27402.16602465332	-864.7278686813999	-0.0024143902156876	0.0061248018073781	-0.3941989131434774	0.693435	0.693435	chr5	62746355	0.158994241821164	chr5:62746355:G:T
chr5:62746841	['C', 'T']	98663	16024.812098359993	-236.6422171581601	0.0022388448942755	0.0077812490641811	0.2877230732250325	0.773559	0.773559	chr5	62746841	0.1115065566934446	chr5:62746841:C:T
chr5:62746894	['C', 'G']	98663	52454.44313677786	-1034.2095122576222	0.0003697022235272	0.0048110971984345	0.0768436405000436	0.938748	0.938748	chr5	62746894	0.0274509752499739	chr5:62746894:C:G
chr5:62748673	['C', 'T']	98663	5701.404506568277	-25.902368001381845	0.0153665132058975	0.0126656180984911	1.2132462139947398	0.225039	0.225039	chr5	62748673	0.6477422107017554	chr5:62748673:C:T
chr5:62749261	['C', 'T']	98663	2487.126041476616	-267.291336700546	-0.0414115805325365	0.0190550539829706	-2.1732596805837328	0.0297631	0.0297631	chr5	62749261	1.5263218364736622	chr5:62749261:C:T
chr5:62752182	['T', 'C']	98663	77841.14607664233	-2566.579194069272	0.0020021434470371	0.0043482539695433	0.4604476787834549	0.645196	0.645196	chr5	62752182	0.1903083337556622	chr5:62752182:T:C
chr5:62753095	['T', 'C']	98663	77844.41288040059	-2483.4097779053013	0.0024657802846635	0.0043448345456221	0.567519950132065	0.570362	0.570362	chr5	62753095	0.2438494167818172	chr5:62753095:T:C
chr5:62753384	['T', 'C']	98663	29726.72461579011	-1004.3867547937316	-0.0050186232536093	0.0059211367122101	-0.8475776692100762	0.396675	0.396675	chr5	62753384	0.4015651695893155	chr5:62753384:T:C
chr5:62753721	['A', 'G']	98663	15126.686483801644	-276.53257204410187	0.0038264511203536	0.0079897353271673	0.478920885819915	0.631996	0.631996	chr5	62753721	0.199285670425566	chr5:62753721:A:G
chr5:62754041	['C', 'T']	98663	6121.434307087253	23.24974547207092	0.0139277157409212	0.0122335517344628	1.138485048596789	0.254921	0.254921	chr5	62754041	0.5935943865454195	chr5:62754041:C:T
chr5:62754276	['C', 'T']	98663	6187.438990025948	40.69317982324591	0.0152192530618446	0.0121764387984631	1.249893611239236	0.211341	0.211341	chr5	62754276	0.6750162419611099	chr5:62754276:C:T
chr5:62754340	['G', 'A']	98663	16016.974041375674	-227.0898980692237	0.002071685633843	0.0077897757103994	0.2659493303609906	0.790279	0.790279	chr5	62754340	0.1022195583686251	chr5:62754340:G:A
chr5:62754790	['T', 'C']	98663	52423.59689946062	-1050.3101274429555	0.0001115769915456	0.0048109871449568	0.023192120075107	0.981497	0.981497	chr5	62754790	0.0081110235071098	chr5:62754790:T:C
chr5:62754791	['G', 'A']	98663	52372.64047005858	-1062.3755185834086	-0.0001965410555252	0.0048131213496363	-0.0408344276505928	0.967428	0.967428	chr5	62754791	0.0143813471010509	chr5:62754791:G:A
chr5:62754845	['G', 'T']	98663	78181.56471530534	-2462.3602075560075	0.0031125592497379	0.0043443511231191	0.7164612531372018	0.473708	0.473708	chr5	62754845	0.32448928082721	chr5:62754845:G:T
chr5:62754860	['A', 'G']	98663	36350.842678969806	-832.201678076945	-0.0011661964146428	0.0054651423742606	-0.2133881122906008	0.831025	0.831025	chr5	62754860	0.0803859109947901	chr5:62754860:A:G
chr5:62754898	['C', 'A']	98663	52369.8006630372	-1062.1287994784666	-0.000167581536831	0.0048126733988602	-0.0348208828944722	0.972223	0.972223	chr5	62754898	0.0122341089815651	chr5:62754898:C:A
chr5:62755091	['C', 'T']	98663	15104.521117193832	-275.76907444875934	0.0037073660066537	0.007996258833479	0.4636375690005951	0.642908	0.642908	chr5	62755091	0.1918511700788594	chr5:62755091:C:T
chr5:62755887	['C', 'T']	98663	36006.75872626447	-865.5162730459674	-0.0008393256187709	0.0054814350694339	-0.1531215107246711	0.878303	0.878303	chr5	62755887	0.0563556338353461	chr5:62755887:C:T
chr5:62756187	['G', 'C']	98663	29413.68310458775	-954.8922081939692	-0.0053448340456432	0.0059452817457198	-0.8990043322153968	0.368653	0.368653	chr5	62756187	0.4333822275735928	chr5:62756187:G:C
chr5:62756373	['A', 'T']	98663	52411.1236882395	-1063.3041937126093	-0.000149277402454	0.0048124274514317	-0.0310191486439294	0.975254	0.975254	chr5	62756373	0.0108822597556069	chr5:62756373:A:T
chr5:62756757	['A', 'G']	98663	131044.81542579614	-3554.883770883552	0.002599563295003	0.0045021583883271	0.5774037852028878	0.563668	0.563668	chr5	62756757	0.2489766198150768	chr5:62756757:A:G
chr5:62757551	['T', 'C']	98663	35982.023316876344	-867.8757916832873	-0.0015667344130322	0.0054856686404784	-0.2856050038224033	0.775181	0.775181	chr5	62757551	0.1105968805603358	chr5:62757551:T:C
chr5:62757832	['G', 'A']	98663	5212.849221316463	-93.09258034241827	0.0156840374968685	0.0132239012128808	1.186037103906327	0.235611	0.235611	chr5	62757832	0.6278044374512288	chr5:62757832:G:A
chr5:62758012	['C', 'T']	98663	6197.439699562116	36.62482133598946	0.0146284002821975	0.0121654936617884	1.2024501996285677	0.229192	0.229192	chr5	62758012	0.6398005455898619	chr5:62758012:C:T
chr5:62758298	['G', 'A']	98663	35599.051404474456	-909.1558436109756	-0.0013812647131355	0.0055048798494154	-0.2509164143304994	0.801879	0.801879	chr5	62758298	0.0958911598914781	chr5:62758298:G:A
chr5:62758959	['C', 'T']	98663	5743.11641884838	-14.4157080474295	0.0159492431862194	0.0126254000001624	1.2632663666905004	0.206496	0.206496	chr5	62758959	0.6850883565729691	chr5:62758959:C:T
chr5:62759442	['G', 'A']	98663	6185.313456587404	28.955383984593944	0.0134860838372057	0.0121794208292116	1.1072844945845126	0.268174	0.268174	chr5	62759442	0.5715833301528986	chr5:62759442:G:A
chr5:62759473	['G', 'A']	98663	35650.33601281285	-896.9832739292135	-0.0011382102443335	0.0055014558561402	-0.2068925524619475	0.836094	0.836094	chr5	62759473	0.0777448931514624	chr5:62759473:G:A
chr5:62759600	['C', 'T']	98663	29397.191822337547	-940.352338563413	-0.0048839354819597	0.0059464864354355	-0.8213144913365974	0.411469	0.411469	chr5	62759600	0.3856628788869024	chr5:62759600:C:T
chr5:62759672	['T', 'A']	98663	15232.396538964533	-287.943483221459	0.0030651317958324	0.0079626983021497	0.3849363217748556	0.700285	0.700285	chr5	62759672	0.1547251760752513	chr5:62759672:T:A
chr5:62759936	['G', 'T']	98663	130575.23446828785	-3504.6796305596754	0.0033608558721797	0.0044957434711047	0.7475639777449051	0.454725	0.454725	chr5	62759936	0.3422511683733335	chr5:62759936:G:T
chr5:62760337	['CA', 'C']	98663	29288.562254817487	-967.141697449002	-0.0052453127774654	0.005956769340538	-0.8805633519782549	0.378556	0.378556	chr5	62760337	0.4218698659868253	chr5:62760337:CA:C
chr5:62762372	['A', 'T']	98663	36084.291594866896	-848.3114695071017	-0.0005020911199131	0.0054764510119158	-0.0916818426423669	0.926951	0.926951	chr5	62762372	0.0329432226969925	chr5:62762372:A:T
chr5:62762724	['G', 'C']	98663	15697.43191355647	-269.90413249915554	0.0004640781891893	0.0078558433253848	0.0590742673914764	0.952893	0.952893	chr5	62762724	0.0209558633894678	chr5:62762724:G:C
chr5:62764083	['G', 'A']	98663	121613.95453439571	-3299.236040854292	0.0017339866013509	0.0043737570288854	0.3964524297758772	0.691772	0.691772	chr5	62764083	0.160037020366739	chr5:62764083:G:A
chr5:62764088	['T', 'A']	98663	103620.85926631918	-3045.1386119567164	0.0013305687909003	0.0042531824620032	0.3128407499060406	0.754402	0.754402	chr5	62764088	0.1223971689083043	chr5:62764088:T:A
chr5:62764523	['C', 'T']	98663	122904.89689676493	-3155.722887483549	0.0022863911256845	0.0043946290956599	0.5202694188555133	0.602877	0.602877	chr5	62764523	0.2197712843277461	chr5:62764523:C:T
chr5:62764908	['C', 'G']	98663	122333.27802840606	-3298.086941869426	0.0024800062220682	0.0043829561036347	0.5658295824618397	0.571511	0.571511	chr5	62764908	0.2429754062252588	chr5:62764908:C:G
chr5:62765126	['A', 'G']	98663	120322.39058017296	-2993.620230398966	0.0049289830435329	0.0043641937972293	1.1294143368844145	0.258726	0.258726	chr5	62765126	0.5871599257900373	chr5:62765126:A:G
chr5:62765549	['A', 'G']	98663	119821.2890017538	-3021.824903178043	0.0044311887711016	0.0043613096101256	1.0160225178267093	0.309621	0.309621	chr5	62765549	0.5091695910291147	chr5:62765549:A:G
chr5:62765741	['A', 'G']	98663	120163.92261138422	-2995.9360549257945	0.0047409874488504	0.0043631210467961	1.086604611240786	0.277214	0.277214	chr5	62765741	0.5571848405493601	chr5:62765741:A:G
chr5:62765847	['T', 'C']	98663	17771.062019747376	-291.3044632423266	0.0043570524483261	0.007422122683571	0.5870358971525198	0.557181	0.557181	chr5	62765847	0.2540037015370999	chr5:62765847:T:C
chr5:62766224	['T', 'TAGGGAAAA']	98663	120067.12189286728	-2996.8913678433846	0.0045826278068022	0.0043632859553309	1.0502698777290318	0.293597	0.293597	chr5	62766224	0.5322483863925549	chr5:62766224:T:TAGGGAAAA
chr5:62766397	['T', 'C']	98663	121232.3462856332	-2877.8955221612555	0.004766241256256	0.0043784668988481	1.0885639577428308	0.276349	0.276349	chr5	62766397	0.5585421026228887	chr5:62766397:T:C
chr5:62766997	['G', 'A']	98663	121130.46526221874	-2876.709531419431	0.0045524493943449	0.0043780230864643	1.0398413403574656	0.298416	0.298416	chr5	62766997	0.5251778952562569	chr5:62766997:G:A
chr5:62767252	['G', 'C']	98663	120067.7253832427	-3009.023324997049	0.0042432144064405	0.0043632051823195	0.9724993964608412	0.330805	0.330805	chr5	62767252	0.4804279348631459	chr5:62767252:G:C
chr5:62767410	['G', 'A']	98663	120056.90308682644	-3013.5438035400425	0.0041488643454728	0.0043629872665428	0.9509228636278534	0.341646	0.341646	chr5	62767410	0.4664236596422951	chr5:62767410:G:A
chr5:62767432	['A', 'G']	98663	119486.5326859332	-3086.943295525154	0.0035459670385496	0.0043560528431447	0.8140321447500368	0.415629	0.415629	chr5	62767432	0.3812941576967159	chr5:62767432:A:G
chr5:62767465	['T', 'A']	98663	120264.28410104613	-2948.7905581252103	0.0048949240893913	0.0043655431312281	1.1212634813699007	0.262178	0.262178	chr5	62767465	0.5814037538338084	chr5:62767465:T:A
chr5:62767539	['C', 'T']	98663	120228.71585264483	-2938.601379136771	0.0050267049678408	0.004365619294446	1.1514299870893148	0.249558	0.249558	chr5	62767539	0.6028285035371236	chr5:62767539:C:T
chr5:62767724	['A', 'C']	98663	120067.98986212492	-3008.73822729192	0.0042801011383315	0.0043630573493416	0.980986678751166	0.326602	0.326602	chr5	62767724	0.4859811601189332	chr5:62767724:A:C
chr5:62767887	['T', 'C']	98663	29013.940711382325	-694.0813058866906	-0.0006793564498706	0.0059858002787319	-0.113494673767252	0.909639	0.909639	chr5	62767887	0.0411309279138804	chr5:62767887:T:C
chr5:62768068	['G', 'A']	98663	120065.6877623016	-3001.2657824778967	0.0044826765515572	0.0043632139076021	1.0273795065942035	0.304244	0.304244	chr5	62768068	0.5167779777407419	chr5:62768068:G:A
chr5:62768173	['C', 'G']	98663	18425.054220897706	-200.65258243812443	0.0070905464558439	0.0073047189949177	0.9706802494082412	0.33171	0.33171	chr5	62768173	0.479241435687767	chr5:62768173:C:G
chr5:62768265	['G', 'A']	98663	72607.4541878713	-2107.2552044965323	0.0023883235537851	0.0044075508445631	0.5418709024607624	0.587909	0.587909	chr5	62768265	0.2306898913665923	chr5:62768265:G:A
chr5:62769193	['A', 'G']	98663	73151.15566841017	-2104.408712363057	0.0029019640975584	0.0044008727452287	0.6594065008366088	0.509636	0.509636	chr5	62769193	0.2927399016124	chr5:62769193:A:G
chr5:62769674	['A', 'G']	98663	16952.239765367172	-387.7825836791322	0.0027697390975096	0.007599500224171	0.3644633220353354	0.715513	0.715513	chr5	62769674	0.1453824712305843	chr5:62769674:A:G
chr5:62770089	['G', 'A']	98663	120269.9129222596	-2934.4409828433936	0.0052150733133533	0.0043651384995459	1.194709701397992	0.232203	0.232203	chr5	62770089	0.6341321735938739	chr5:62770089:G:A
chr5:62770098	['A', 'G']	98663	16233.29065417718	-409.2885788166012	0.0071205589769944	0.0077297124915113	0.9211932506951748	0.356952	0.356952	chr5	62770098	0.4473901803490893	chr5:62770098:A:G
chr5:62770864	['A', 'G']	98663	120130.0922390632	-2991.697675784641	0.0046450100547701	0.0043633427220764	1.0645531077053774	0.287081	0.287081	chr5	62770864	0.5419955496428513	chr5:62770864:A:G
chr5:62770911	['C', 'T']	98663	18348.929878975858	-220.96117357562304	0.0064791851743481	0.007317308658093	0.8854601434889743	0.375911	0.375911	chr5	62770911	0.4249149656684597	chr5:62770911:C:T
chr5:62770995	['C', 'T']	98663	2289.162412828414	-161.45233880970915	-0.0115034362564778	0.0198076896782774	-0.5807560822751238	0.561406	0.561406	chr5	62770995	0.2507229501750979	chr5:62770995:C:T
chr5:62771293	['A', 'G']	98663	120102.43249052097	-2989.862006851373	0.0046308436072258	0.0043634418354195	1.0612823046329432	0.288564	0.288564	chr5	62771293	0.5397578505694847	chr5:62771293:A:G
chr5:62771411	['A', 'G']	98663	120104.9118455066	-2998.6467191743486	0.0044961360717811	0.0043635778849731	1.0303783249210503	0.302835	0.302835	chr5	62771411	0.5187939329089235	chr5:62771411:A:G
chr5:62771548	['A', 'G']	98663	120186.14481367337	-2954.778240552789	0.0052243106912802	0.0043627663360935	1.1974766212114183	0.231124	0.231124	chr5	62771548	0.636154954882728	chr5:62771548:A:G
chr5:62771770	['C', 'T']	98663	146850.3956352505	-4452.380914187456	0.0070569718722701	0.0048718309285757	1.448525610952038	0.147473	0.147473	chr5	62771770	0.8312874849357504	chr5:62771770:C:T
chr5:62772058	['A', 'G']	98663	148590.10866237513	-5543.369054628491	-0.003043973216322	0.004940497629396	-0.6161268448365042	0.537812	0.537812	chr5	62772058	0.269369511752656	chr5:62772058:A:G
chr5:62772893	['A', 'G']	98663	71946.20896309137	-3338.143381633594	0.001260793392537	0.0044310787279159	0.2845341890664277	0.776002	0.776002	chr5	62772893	0.1101371594275789	chr5:62772893:A:G
chr5:62773725	['C', 'A']	98663	68934.48029356904	-3346.7161092065576	0.0014413157682103	0.0044750597058207	0.3220774387290582	0.747395	0.747395	chr5	62773725	0.1264498118645896	chr5:62773725:C:A
chr5:62773846	['A', 'G']	98663	69857.20450076024	-3301.773830775669	0.0006249973610663	0.0044572913286565	0.1402190960793067	0.888487	0.888487	chr5	62773846	0.0513489222419867	chr5:62773846:A:G
chr5:62774855	['T', 'C']	98663	69846.52997952019	-3297.6075350040355	0.0006148044533847	0.0044580601220229	0.1379085154880694	0.890313	0.890313	chr5	62774855	0.0504572851804726	chr5:62774855:T:C
chr5:62775454	['TC', 'T']	98663	69736.2043636511	-3264.787106966641	0.0011890085838875	0.0044591231148231	0.2666462784880233	0.789742	0.789742	chr5	62775454	0.1025147647560867	chr5:62775454:TC:T
chr5:62775500	['G', 'A']	98663	101372.87891230956	-4107.172448005272	0.0006976764912899	0.0042602427741658	0.1637644914324205	0.869917	0.869917	chr5	62775500	0.0605221820498458	chr5:62775500:G:A
chr5:62776280	['G', 'T']	98663	68575.1562848511	-3416.5750150004747	0.0012143776934799	0.0044845479722074	0.2707915493391865	0.786552	0.786552	chr5	62776280	0.1042725603051112	chr5:62776280:G:T
chr5:62776687	['G', 'A']	98663	4654.235865312493	369.1279776238814	-0.005225639883242	0.0143328912943056	-0.3645907706924535	0.715418	0.715418	chr5	62776687	0.1454401371499632	chr5:62776687:G:A
chr5:62777763	['T', 'C']	98663	71031.9590146485	-3527.3283455849246	0.0011333383052612	0.004453434157529	0.2544863728018098	0.79912	0.79912	chr5	62777763	0.0973879998791526	chr5:62777763:T:C
chr5:62777871	['T', 'C']	98663	106450.42073090376	-3943.913416656405	0.0037944642166388	0.0042675359774792	0.8891463918905556	0.373927	0.373927	chr5	62777871	0.4272131747825131	chr5:62777871:T:C
chr5:62777956	['C', 'T']	98663	105983.2613081118	-3914.619116609934	0.004344361369423	0.0042647353204653	1.018670806738124	0.308362	0.308362	chr5	62777956	0.5109391462084002	chr5:62777956:C:T
chr5:62778007	['G', 'A']	98663	156598.93605181534	-5845.797743371417	-0.0018806850979827	0.0052678765603945	-0.35701009247679	0.721085	0.721085	chr5	62778007	0.1420135385328001	chr5:62778007:G:A
chr5:62778421	['C', 'A']	98663	47874.01251140627	-1989.018441332667	-0.0048064294325966	0.0049570586920797	-0.969613178128456	0.332242	0.332242	chr5	62778421	0.4785454675641141	chr5:62778421:C:A
chr5:62778445	['A', 'C']	98663	29583.39717167621	-950.8765322894204	0.0043119805060865	0.0059437579532659	0.7254636780283552	0.468169	0.468169	chr5	62778445	0.3295973466724197	chr5:62778445:A:C
chr5:62778683	['A', 'G']	98663	49784.59643965044	-1895.5909424213287	-0.0047996310623399	0.0048886354676426	-0.9817936097113716	0.326204	0.326204	chr5	62778683	0.4865107178289229	chr5:62778683:A:G
chr5:62778870	['G', 'A']	98663	4405.2678978683725	431.0460291951919	-0.0008204704450414	0.0147583824529559	-0.0555935210147033	0.955666	0.955666	chr5	62778870	0.0196938647342057	chr5:62778870:G:A
chr5:62779199	['T', 'C']	98663	5419.878931949275	552.9019006878236	0.0092119750799183	0.0133745775107583	0.6887675571440183	0.490971	0.490971	chr5	62779199	0.3089441594288163	chr5:62779199:T:C
chr5:62779289	['A', 'G']	98663	106042.19667095807	-3932.8063402640846	0.0040487335268481	0.0042645521303507	0.9493924339752758	0.342423	0.342423	chr5	62779289	0.4654370721560661	chr5:62779289:A:G
chr5:62779352	['A', 'G']	98663	106051.34792437535	-3935.9424721638666	0.0040075301012189	0.0042645244953114	0.9397366823956492	0.347355	0.347355	chr5	62779352	0.4592264452946473	chr5:62779352:A:G
chr5:62779531	['C', 'CAT']	98663	106042.94478745296	-3931.491394870435	0.0040862756036563	0.0042647175786987	0.95815854819235	0.337985	0.337985	chr5	62779531	0.4711025735737758	chr5:62779531:C:CAT
chr5:62779980	['A', 'C']	98663	106482.98148786474	-3913.775922529747	0.0033150436520083	0.004266390682941	0.7770136160439861	0.437153	0.437153	chr5	62779980	0.3593665368821881	chr5:62779980:A:C
chr5:62780072	['A', 'G']	98663	35046.59080862971	-404.55843873657307	0.0052015018799348	0.005566318877648	0.93445991763459	0.350069	0.350069	chr5	62780072	0.4558463460331055	chr5:62780072:A:G
chr5:62780583	['G', 'A']	98663	70928.75119355328	-3547.732339562596	0.0006419001498791	0.0044542406831218	0.1441098933677837	0.885414	0.885414	chr5	62780583	0.0528536153200379	chr5:62780583:G:A
chr5:62780710	['G', 'A']	98663	5419.164778025543	553.1857713373753	0.0092543770286243	0.0133742986673435	0.691952322795145	0.488969	0.488969	chr5	62780710	0.310718673710127	chr5:62780710:G:A
chr5:62781132	['C', 'G']	98663	49556.525088188784	-1907.1545381397736	-0.0045955983828967	0.0048959698883168	-0.9386492334977656	0.347913	0.347913	chr5	62781132	0.4585293432478599	chr5:62781132:C:G
chr5:62781436	['T', 'G']	98663	156403.94897917804	-5795.10675030491	-0.00063464524311	0.0052571129387876	-0.1207212495717018	0.903912	0.903912	chr5	62781436	0.0438738480364643	chr5:62781436:T:G
chr5:62781524	['C', 'T']	98663	70869.61959838218	-3559.5502544547708	0.0003560709640168	0.0044557534307916	0.0799126274708654	0.936307	0.936307	chr5	62781524	0.0285817297389936	chr5:62781524:C:T
chr5:62782243	['T', 'C']	98663	71022.95737239596	-3577.6452298595946	0.0001255306118252	0.0044541120371256	0.0281830835818533	0.977516	0.977516	chr5	62782243	0.0098761253337919	chr5:62782243:T:C
chr5:62782475	['C', 'T']	98663	48259.80448071369	-1946.5477977681928	-0.0050625659622385	0.0049398339546364	-1.024845371064947	0.305439	0.305439	chr5	62782475	0.5150755108178549	chr5:62782475:C:T
chr5:62782496	['A', 'G']	98663	36591.93404766491	-339.18351061949835	0.0050411633112252	0.0054775506020984	0.9203316733019222	0.357402	0.357402	chr5	62782496	0.4468430215378913	chr5:62782496:A:G
chr5:62782661	['A', 'G']	98663	3972.281827765164	368.2661683457866	-0.0023621560487392	0.0155306862459416	-0.1520960510908866	0.879111	0.879111	chr5	62782661	0.0559562857408122	chr5:62782661:A:G
chr5:62782976	['A', 'G']	98663	49398.67307612813	-1955.1935989873343	-0.0053167507477743	0.0049583956920968	-1.0722723796022793	0.2836	0.2836	chr5	62782976	0.5472937734889711	chr5:62782976:A:G
chr5:62783389	['C', 'T']	98663	48259.80448071368	-1944.5372376597936	-0.005097738065171	0.0049405652569316	-1.0318127177894991	0.302162	0.302162	chr5	62783389	0.5197601535906147	chr5:62783389:C:T
chr5:62783638	['C', 'G']	98663	71280.61670721817	-3524.090754084257	0.0006707790057348	0.0044496933085943	0.150747244633538	0.880175	0.880175	chr5	62783638	0.0554309710562358	chr5:62783638:C:G
chr5:62783960	['G', 'A']	98663	156183.830030511	-5798.076154714003	-8.993438239256436e-05	0.0052440471012471	-0.0171498044651765	0.986317	0.986317	chr5	62783960	0.0059834813825554	chr5:62783960:G:A
chr5:62784386	['T', 'C']	98663	6997.709253646619	597.1668771191971	0.005126717406051	0.0118235566019066	0.4336019675521607	0.664578	0.664578	chr5	62784386	0.1774540395796437	chr5:62784386:T:C
chr5:62784819	['C', 'T']	98663	28631.863549006936	-932.7387390280696	0.0059281761801579	0.0060352348205216	0.9822610646399972	0.325974	0.325974	chr5	62784819	0.4868170382965831	chr5:62784819:C:T
chr5:62784828	['AATAC', 'A']	98663	6853.972559275818	611.9976350548685	0.0095853189344481	0.0119386796000411	0.8028793179452719	0.422046	0.422046	chr5	62784828	0.3746402114614943	chr5:62784828:AATAC:A
chr5:62785189	['C', 'T']	98663	70965.94697146335	-3584.888466433172	0.0001164869046911	0.0044559355679797	0.0261419634359717	0.979144	0.979144	chr5	62785189	0.0091534330114755	chr5:62785189:C:T
chr5:62785361	['T', 'C']	98663	83995.83282505363	-3129.084000394485	0.0009397911374543	0.0045708505614615	0.2056053079875431	0.8371	0.8371	chr5	62785361	0.0772226580712021	chr5:62785361:T:C
chr5:62785530	['T', 'G']	98663	28854.436270729107	-954.5230043847832	0.0071818155515376	0.0060555083266372	1.1859971391577386	0.235626	0.235626	chr5	62785530	0.6277767892944383	chr5:62785530:T:G
chr5:62785707	['A', 'G']	98663	71007.15142697828	-3588.8741441400803	-1.136360664296966e-05	0.0044553928486357	-0.0025505285457485	0.997965	0.997965	chr5	62785707	0.0008846897481111	chr5:62785707:A:G
chr5:62785847	['A', 'G']	98663	71110.81116697755	-3565.851371994834	0.0002124245220398	0.004452945665305	0.0477042699386543	0.961952	0.961952	chr5	62785847	0.0168465980819568	chr5:62785847:A:G
chr5:62786063	['C', 'T']	98663	149100.08964573513	-6415.898284266874	-0.0013384484469182	0.0050209191477152	-0.2665743875854447	0.789797	0.789797	chr5	62786063	0.1024845202397888	chr5:62786063:C:T
chr5:62786708	['G', 'T']	98663	48378.71028965964	-2045.651818631498	-0.0050647580780971	0.0049393497194809	-1.0253896495973085	0.305182	0.305182	chr5	62786708	0.5154410851706519	chr5:62786708:G:T
chr5:62787612	['G', 'A']	98663	48968.77941847606	-1970.9051937903264	-0.0051602534551828	0.0049167596193519	-1.0495232337315303	0.29394	0.29394	chr5	62787612	0.5317413101600258	chr5:62787612:G:A
chr5:62787620	['G', 'A']	98663	6987.41642083067	631.5107120894298	0.0095146989067763	0.011854432472034	0.8026279561862296	0.422192	0.422192	chr5	62787620	0.3744900002769942	chr5:62787620:G:A
chr5:62788369	['A', 'G']	98663	78237.51572715939	-2938.1950153908624	0.0011164217638426	0.0043430388201845	0.2570600471388932	0.797133	0.797133	chr5	62788369	0.0984692114179914	chr5:62788369:A:G
chr5:62788679	['A', 'G']	98663	29074.724678089817	-868.661306725429	0.0056967505893297	0.0059845172324768	0.9519148108413124	0.341143	0.341143	chr5	62788679	0.4670635356916025	chr5:62788679:A:G
chr5:62789176	['T', 'C']	98663	155215.14636989287	-5899.22011900828	0.0010364592361681	0.0052272893403856	0.198278528062446	0.842828	0.842828	chr5	62789176	0.0742610449155032	chr5:62789176:T:C
chr5:62789309	['T', 'C']	98663	48995.44890925311	-1986.013897100259	-0.0055703440236673	0.0049146220743135	-1.133422659858421	0.25704	0.25704	chr5	62789309	0.5899992874565383	chr5:62789309:T:C
chr5:62789425	['G', 'C']	98663	78008.76646931202	-2848.8527036122223	-0.0011592574587258	0.0043342887744227	-0.2674619802830875	0.789114	0.789114	chr5	62789425	0.1028602515503459	chr5:62789425:G:C
chr5:62789654	['C', 'T']	98663	77989.48556020718	-2852.4732139923835	-0.0012801745753708	0.0043346164253337	-0.2953374531340041	0.767737	0.767737	chr5	62789654	0.1147875286798326	chr5:62789654:C:T
chr5:62789966	['TTC', 'T']	98663	3968.522899138369	372.60340603781214	-0.0011980572006569	0.0155363392410452	-0.0771132235251305	0.938534	0.938534	chr5	62789966	0.0275499896969562	chr5:62789966:TTC:T
chr5:62792142	['A', 'G']	98663	29031.061872079008	-863.8535360942238	0.0058402071361091	0.005987770749071	0.9753558345591764	0.329386	0.329386	chr5	62792142	0.4822948637332271	chr5:62792142:A:G
chr5:62792318	['T', 'C']	98663	48976.92812465149	-1984.8000962865265	-0.0055577818511335	0.0049156685570323	-1.1306258317970983	0.258215	0.258215	chr5	62792318	0.5880185326814886	chr5:62792318:T:C
chr5:62793143	['A', 'ATTTT']	98663	2428.5576178535384	-83.32185969841234	0.0264884253446117	0.01953763481015	1.3557641752445269	0.175177	0.175177	chr5	62793143	0.7565229154555918	chr5:62793143:A:ATTTT
chr5:62793765	['G', 'C']	98663	156200.8298577671	-5791.296313523373	-0.0002668472739966	0.0052443013868898	-0.0508832834557705	0.959419	0.959419	chr5	62793765	0.0179916851681727	chr5:62793765:G:C
chr5:62794478	['G', 'C']	98663	64189.011769715056	-3197.615896868264	0.0003730610858915	0.0045537334895965	0.0819242247584011	0.934707	0.934707	chr5	62794478	0.0293245048763555	chr5:62794478:G:C
chr5:62794517	['G', 'C']	98663	6970.84783732552	592.5490678409849	0.0044686060479874	0.0118481068328018	0.3771578118806249	0.706057	0.706057	chr5	62794517	0.1511602369280625	chr5:62794517:G:C
chr5:62795198	['T', 'C']	98663	149118.29614647652	-6420.536322474048	-0.0013698270845067	0.0050216903585882	-0.2727820687239322	0.785021	0.785021	chr5	62795198	0.1051187253412029	chr5:62795198:T:C
chr5:62795318	['T', 'A']	98663	71072.68680304938	-3562.7688754595742	0.0003456513592756	0.0044533408952499	0.0776161913956112	0.938134	0.938134	chr5	62795318	0.0277351239832465	chr5:62795318:T:A
chr5:62795431	['A', 'G']	98663	156237.25190058182	-5785.799503511339	0.0001369934525489	0.0052457474550716	0.026115144452196	0.979166	0.979166	chr5	62795431	0.0091436751298304	chr5:62795431:A:G
chr5:62795439	['C', 'T']	98663	156332.01405966483	-5804.140199632541	-0.0007952005071694	0.0052513777501086	-0.1514270244895172	0.879639	0.879639	chr5	62795439	0.0556955238436308	chr5:62795439:C:T
chr5:62795444	['A', 'G']	98663	29058.417829048743	-864.6715440843503	0.005855895343303	0.0059853940346114	0.9783642161970356	0.327897	0.327897	chr5	62795444	0.4842625567658463	chr5:62795444:A:G
chr5:62795445	['G', 'A']	98663	11698.711434566225	-711.2876014188109	-0.0040521972486154	0.0090131477973609	-0.4495873516910456	0.653009	0.653009	chr5	62795445	0.1850808330841882	chr5:62795445:G:A
chr5:62795841	['A', 'G']	98663	71120.20450258596	-3567.9696345621724	0.0002358205945474	0.0044535367901408	0.0529513071654656	0.957771	0.957771	chr5	62795841	0.0187383169391054	chr5:62795841:A:G
chr5:62795969	['G', 'A']	98663	6852.902949822604	601.7826819747094	0.0078242551470821	0.0119416054546833	0.6552096513968838	0.512334	0.512334	chr5	62795969	0.2904468221005948	chr5:62795969:G:A
chr5:62797162	['G', 'A']	98663	156189.32894056584	-5800.428114689903	-0.0002041914411797	0.0052440746867405	-0.0389375539780223	0.96894	0.96894	chr5	62797162	0.013703115081006	chr5:62797162:G:A
chr5:62797252	['G', 'A']	98663	156218.7503547969	-5803.576268625738	-0.000299562045533	0.0052459340662034	-0.0571036619508762	0.954463	0.954463	chr5	62797252	0.0202409024796217	chr5:62797252:G:A
chr5:62797355	['C', 'T']	98663	29021.588824459668	-864.1493394826431	0.0059759189566321	0.00598787732263	0.9980029039752168	0.31828	0.31828	chr5	62797355	0.497190650610958	chr5:62797355:C:T
chr5:62798207	['A', 'G']	98663	78182.84846365177	-2853.6680455705987	-0.0015613397174816	0.0043323994736869	-0.3603868311231616	0.718559	0.718559	chr5	62798207	0.1435375666773526	chr5:62798207:A:G
chr5:62798488	['T', 'C']	98663	155907.38221222075	-5866.64394946007	-0.0014452393394266	0.0052325408540398	-0.2762022083995371	0.782393	0.782393	chr5	62798488	0.1065750437968517	chr5:62798488:T:C
chr5:62798635	['T', 'C']	98663	49140.478702915294	-1989.1860910907733	-0.0059847152301177	0.0049090863443745	-1.2191097915757425	0.222805	0.222805	chr5	62798635	0.6520750673221679	chr5:62798635:T:C
chr5:62798914	['G', 'A']	98663	28563.79017264275	-946.8805723904184	0.0057726633428871	0.0060314575844421	0.9570925870020888	0.338523	0.338523	chr5	62798914	0.4704118190504869	chr5:62798914:G:A
chr5:62799145	['G', 'A']	98663	77890.36752431461	-2974.112342909496	0.001315442276133	0.0043464816286457	0.3026453091308556	0.762161	0.762161	chr5	62799145	0.1179532779702211	chr5:62799145:G:A
chr5:62799468	['C', 'A']	98663	28395.614400878243	-925.7794582268036	0.0060556088583546	0.0060524831119489	1.0005164403349571	0.317063	0.317063	chr5	62799468	0.4988544354670213	chr5:62799468:C:A
chr5:62800531	['G', 'T']	98663	76746.20015162964	-2923.910596505977	0.0011188732067023	0.0044026294286359	0.2541374932500265	0.79939	0.79939	chr5	62800531	0.0972412888654848	chr5:62800531:G:T
chr5:62801020	['T', 'C']	98663	76204.24571163671	-2880.5797058059647	0.0014214270400211	0.0044178192383543	0.3217485739753088	0.747644	0.747644	chr5	62801020	0.1263051476424606	chr5:62801020:T:C
chr5:62801243	['T', 'A']	98663	146488.26345824057	-6336.442723536167	-0.0023958395465937	0.0051156045972522	-0.4683394701538484	0.639543	0.639543	chr5	62801243	0.1941302501925086	chr5:62801243:T:A
chr5:62801769	['T', 'C']	98663	49073.79626718066	-2003.8429032848185	-0.0063456933010796	0.0049116945669228	-1.2919560071617495	0.196375	0.196375	chr5	62801769	0.7069138019519703	chr5:62801769:T:C
chr5:62802167	['T', 'G']	98663	14405.45465890181	-844.3909136899154	-0.005610023081877	0.0081704241752688	-0.6866256832611068	0.49232	0.49232	chr5	62802167	0.3077525210966167	chr5:62802167:T:G
chr5:62802254	['A', 'G']	98663	28876.11948688252	-841.5236164587812	0.0062121892355818	0.0060024364311807	1.0349446107103286	0.300697	0.300697	chr5	62802254	0.5218709047559673	chr5:62802254:A:G
chr5:62802651	['G', 'T']	98663	28375.102123377343	-939.604165204341	0.0059239414455953	0.0060499993894179	0.9791639741248368	0.327501	0.327501	chr5	62802651	0.4847873695842016	chr5:62802651:G:T
chr5:62803805	['C', 'T']	98663	28981.13629676224	-862.175965463051	0.0058573238853563	0.0059917347145993	0.9775672930052332	0.328291	0.328291	chr5	62803805	0.483741023161351	chr5:62803805:C:T
chr5:62803927	['G', 'A']	98663	48181.41764854218	-2062.3463684327994	-0.0081092902121925	0.0049714046427023	-1.631186916980569	0.102854	0.102854	chr5	62803927	0.9877788138948996	chr5:62803927:G:A
chr5:62804223	['AC', 'A']	98663	29001.16679174106	-861.2975570587065	0.0058567572220014	0.0059903262698285	0.9777025420969327	0.328224	0.328224	chr5	62804223	0.4838296661638369	chr5:62804223:AC:A
chr5:62804676	['G', 'A']	98663	49102.488394250846	-1998.4766859772728	-0.006236488779827	0.0049104936211095	-1.270032966343169	0.204076	0.204076	chr5	62804676	0.6902080667216313	chr5:62804676:G:A
chr5:62804822	['G', 'C']	98663	78046.35807413113	-2947.691203131713	0.0013890741252083	0.0043453001287472	0.3196727692107141	0.749217	0.749217	chr5	62804822	0.1253923768888581	chr5:62804822:G:C
chr5:62804827	['G', 'A']	98663	77922.01161977192	-2977.0953199091	0.0011972840251611	0.0043461269577922	0.2754829844568968	0.782946	0.782946	chr5	62804827	0.1062681903184885	chr5:62804827:G:A
chr5:62804905	['C', 'G']	98663	156355.63554235187	-5820.351488222726	-0.0010897477757663	0.0052522645852009	-0.207481507850331	0.835634	0.835634	chr5	62804905	0.0779838979018973	chr5:62804905:C:G
chr5:62804983	['T', 'TC']	98663	156191.58006082108	-5806.163128114782	-0.0004585339007718	0.005243919211551	-0.0874410688406054	0.930321	0.930321	chr5	62804983	0.0313671756664822	chr5:62804983:T:TC
chr5:62805396	['C', 'A']	98663	49086.96034344682	-2005.9600587851453	-0.0064337504300172	0.0049112223975467	-1.3100099953182691	0.190196	0.190196	chr5	62805396	0.7207986209222365	chr5:62805396:C:A
chr5:62805419	['C', 'A']	98663	78046.98510731047	-2947.007842411092	0.0013814907744844	0.0043451073617649	0.3179416892298171	0.75053	0.75053	chr5	62805419	0.1246319435618687	chr5:62805419:C:A
chr5:62805586	['A', 'G']	98663	78041.81987571345	-2943.938437232516	0.0014306178018638	0.0043450084649701	0.329255469442155	0.741963	0.741963	chr5	62805586	0.1296177514547779	chr5:62805586:A:G
chr5:62805648	['G', 'A']	98663	127159.4195092274	-4943.99071070671	-0.0035362857675839	0.0044500622946772	-0.7946598347204499	0.426813	0.426813	chr5	62805648	0.369762361172866	chr5:62805648:G:A
chr5:62806223	['C', 'G']	98663	25431.5776205488	-983.3437053222788	0.0008265351655434	0.0063371537711213	0.130426875438939	0.896229	0.896229	chr5	62806223	0.0475810073810125	chr5:62806223:C:G
chr5:62807505	['C', 'T']	98663	48953.38886185287	-1982.3074831868764	-0.005535384171655	0.0049162707223449	-1.125931520918109	0.260197	0.260197	chr5	62807505	0.5846977150417524	chr5:62807505:C:T
chr5:62807880	['T', 'C']	98663	127621.75077047858	-4974.8817711494485	-0.0037967271255148	0.0044568126681821	-0.8518929127580921	0.394276	0.394276	chr5	62807880	0.4041996580898274	chr5:62807880:T:C
chr5:62808655	['A', 'G']	98663	11719.950301555928	-715.8949696996357	-0.0042865156360687	0.009005005714142	-0.4760147602501683	0.634065	0.634065	chr5	62808655	0.1978662189410667	chr5:62808655:A:G
chr5:62809226	['C', 'T']	98663	156176.4975723973	-5804.1307427896245	-0.0003767366591193	0.0052427497170992	-0.0718586008198375	0.942715	0.942715	chr5	62809226	0.02561958259143	chr5:62809226:C:T
chr5:62809574	['C', 'T']	98663	127119.03783109816	-4947.754882921309	-0.0036715479389254	0.0044483232499917	-0.8253779531269962	0.409159	0.409159	chr5	62809574	0.3881078914942418	chr5:62809574:C:T
chr5:62809737	['G', 'A']	98663	156386.02062827544	-5797.326302509891	-0.0006968158122062	0.0052548492117612	-0.132604340129622	0.894507	0.894507	chr5	62809737	0.0484162564946202	chr5:62809737:G:A
chr5:62809999	['G', 'A']	98663	80970.39080980493	-3105.227057249708	0.0012438913444048	0.0044632228149053	0.2786980162071985	0.780477	0.780477	chr5	62809999	0.1076398907056799	chr5:62809999:G:A
chr5:62810466	['G', 'T']	98663	78035.49115569025	-2936.52623815216	0.001713462498683	0.0043452646436975	0.3943286863248526	0.693339	0.693339	chr5	62810466	0.1590543702491981	chr5:62810466:G:T
chr5:62811082	['G', 'A']	98663	49081.43663699588	-2007.5304944536151	-0.0064621615931027	0.0049120492494006	-1.3155734531552612	0.18832	0.18832	chr5	62811082	0.7251035545006406	chr5:62811082:G:A
chr5:62811174	['G', 'A']	98663	127121.61508206023	-4941.495909075272	-0.0035463436456683	0.004448453633241	-0.7972081846977687	0.425332	0.425332	chr5	62811174	0.371271941761361	chr5:62811174:G:A
chr5:62811451	['C', 'T']	98663	168513.20357830718	-6521.218794298236	-0.0049684352023628	0.0060802839474086	-0.8171386805842101	0.413851	0.413851	chr5	62811451	0.3831559910656957	chr5:62811451:C:T
chr5:62811810	['C', 'T']	98663	78051.82190322678	-2940.2348998844814	0.0016115550626554	0.0043450255114567	0.3708965708961153	0.710715	0.710715	chr5	62811810	0.1483045184558656	chr5:62811810:C:T
chr5:62811985	['A', 'G']	98663	156193.1633670894	-5798.994465335534	-0.0001388797726804	0.0052440437411697	-0.0264833360542245	0.978872	0.978872	chr5	62811985	0.0092740940273585	chr5:62811985:A:G
chr5:62811988	['A', 'G']	98663	77928.79696481251	-2962.0457083289475	0.0015099003426084	0.004346238553675	0.347403927318203	0.728289	0.728289	chr5	62811988	0.1376962495340973	chr5:62811988:A:G
chr5:62812257	['G', 'A']	98663	28470.88566997456	-949.6646804082562	0.0064159761072388	0.0060391527456373	1.062396726407319	0.288058	0.288058	chr5	62812257	0.5405200589633717	chr5:62812257:G:A
chr5:62812351	['T', 'C']	98663	49549.52872782565	-2029.0444016076488	-0.0065065324285762	0.0048942660300532	-1.3294194448407344	0.183713	0.183713	chr5	62812351	0.7358601108226434	chr5:62812351:T:C
chr5:62812477	['C', 'T']	98663	127128.48173228987	-4935.18440020065	-0.0034629632343019	0.0044487358069168	-0.7784151238915648	0.436326	0.436326	chr5	62812477	0.3601889072971668	chr5:62812477:C:T
chr5:62812737	['C', 'T']	98663	49086.44784169016	-2007.599572126738	-0.0064889138559624	0.004911825706838	-1.3210798271870343	0.186478	0.186478	chr5	62812737	0.7293723973254337	chr5:62812737:C:T
chr5:62813089	['G', 'A']	98663	49078.95392569313	-2005.864840057446	-0.006506920617254	0.0049116653898454	-1.324789068633777	0.185244	0.185244	chr5	62813089	0.7322558497944696	chr5:62813089:G:A
chr5:62814419	['T', 'A']	98663	77903.84392993266	-2969.591458961994	0.0014195596895408	0.00434632814996	0.3266112545031708	0.743963	0.743963	chr5	62814419	0.1284486629694522	chr5:62814419:T:A
chr5:62814622	['G', 'C']	98663	156396.4367372177	-5799.11864376083	-0.0007870403154699	0.0052560156870186	-0.1497408612028564	0.880969	0.880969	chr5	62814622	0.0550393735014708	chr5:62814622:G:C
chr5:62814685	['G', 'T']	98663	6852.347260232318	597.9460778818849	0.0078485896288817	0.0119413818412346	0.6572597487654155	0.511015	0.511015	chr5	62814685	0.2915663516820825	chr5:62814685:G:T
chr5:62815125	['G', 'A']	98663	78031.07238796137	-2940.190478370373	0.0016119735648047	0.0043453365689277	0.3709663312001048	0.710663	0.710663	chr5	62815125	0.1483362951022876	chr5:62815125:G:A
chr5:62816063	['C', 'T']	98663	49094.980822056656	-2007.156071710781	-0.0065203844995371	0.004911026653255	-1.3277029346227267	0.184279	0.184279	chr5	62816063	0.7345241531355522	chr5:62816063:C:T
chr5:62816476	['C', 'T']	98663	49090.975621623256	-2005.555155996201	-0.0064687175251263	0.0049112168901417	-1.3171313077439075	0.187798	0.187798	chr5	62816476	0.7263090371688904	chr5:62816476:C:T
chr5:62816654	['G', 'A']	98663	49561.032570020965	-2034.3531900717423	-0.0066254995502327	0.0048933934535382	-1.353968286658422	0.17575	0.17575	chr5	62816654	0.7551046663081384	chr5:62816654:G:A
chr5:62816702	['A', 'T']	98663	49560.04632868018	-2032.779995081584	-0.0066563792916954	0.0048936039379512	-1.3602202744838818	0.173763	0.173763	chr5	62816702	0.7600426939777655	chr5:62816702:A:T
chr5:62817351	['G', 'C']	98663	49509.62818484255	-2015.181832390843	-0.0061218954230676	0.0048978400605105	-1.2499173814241509	0.211333	0.211333	chr5	62817351	0.6750326818455392	chr5:62817351:G:C
chr5:62817352	['T', 'C']	98663	127516.18603375168	-4972.42398491201	-0.0037675248609413	0.0044607028850378	-0.8446034084848909	0.398334	0.398334	chr5	62817352	0.3997526225834248	chr5:62817352:T:C
chr5:62817727	['G', 'A']	98663	3945.0328251194087	360.35082126804247	-0.0057198770113025	0.0155560070988073	-0.3676957059077902	0.713101	0.713101	chr5	62817727	0.146848954529331	chr5:62817727:G:A
chr5:62817933	['T', 'C']	98663	48536.62984431348	-2027.1277880359137	-0.0072290411474876	0.0049434650595903	-1.462342923505286	0.14365	0.14365	chr5	62817933	0.8426943696720337	chr5:62817933:T:C
chr5:62823108	['A', 'G']	98663	70612.5955519678	-3448.55364705038	0.0015472250286486	0.0045687176553997	0.3386563025666473	0.734869	0.734869	chr5	62823108	0.1337900726814521	chr5:62823108:A:G
chr5:62824014	['C', 'T']	98663	157282.69453089358	-5902.15911536251	-0.0031203383530559	0.0053004778123705	-0.5886900131481513	0.556071	0.556071	chr5	62824014	0.2548697534905916	chr5:62824014:C:T
chr5:62824120	['C', 'G']	98663	67153.3352021006	-3378.212248522755	-0.0014178077957853	0.0045089013729979	-0.3144463980241571	0.753183	0.753183	chr5	62824120	0.1230994909515918	chr5:62824120:C:G
chr5:62824162	['G', 'A']	98663	29057.30119113994	-1055.751507063626	0.0040987687075565	0.0059923698627329	0.6839979509688066	0.493978	0.493978	chr5	62824162	0.3062923925568384	chr5:62824162:G:A
chr5:62825079	['T', 'G']	98663	156925.21983090707	-5872.620864750342	-0.0028247378646286	0.005278603843411	-0.5351297328657396	0.592561	0.592561	chr5	62825079	0.2272669354448317	chr5:62825079:T:G
chr5:62825756	['T', 'C']	98663	156571.86936028296	-5833.067328867438	-0.0025505202075012	0.0052607025817994	-0.4848250148802081	0.627802	0.627802	chr5	62825756	0.2021773050941155	chr5:62825756:T:C
chr5:62826882	['G', 'C']	98663	102262.02138186236	-3716.4351165502335	0.0026628110635787	0.0042580713946385	0.6253561335142385	0.531739	0.531739	chr5	62826882	0.2743014855130822	chr5:62826882:G:C
chr5:62827589	['A', 'G']	98663	28709.20080687669	-985.184091612858	0.0053140224442647	0.0060194127760527	0.8828140953226808	0.377339	0.377339	chr5	62827589	0.4232683058261067	chr5:62827589:A:G
chr5:62828315	['CTCTGAGTTTACAT', 'C']	98663	102206.79590926146	-3724.404698845021	0.0024570189547306	0.0042587473109646	0.576934665366219	0.563985	0.563985	chr5	62828315	0.248732446555413	chr5:62828315:CTCTGAGTTTACAT:C
chr5:62828404	['G', 'A']	98663	102214.71996999285	-3721.850322045308	0.0025197708473983	0.0042581758566622	0.5917488925348008	0.55402	0.55402	chr5	62828404	0.2564745570534171	chr5:62828404:G:A
chr5:62828624	['T', 'A']	98663	54093.22393763686	-2144.2801089684945	-0.0053874770095542	0.0047663837011567	-1.1303070309355807	0.25835	0.25835	chr5	62828624	0.5877915341183194	chr5:62828624:T:A
chr5:62828794	['C', 'T']	98663	156477.61774961985	-5845.888908783757	-0.0027024714602154	0.0052554660887633	-0.5142210823115296	0.607099	0.607099	chr5	62828794	0.2167404824866945	chr5:62828794:C:T
chr5:62829099	['C', 'G']	98663	6988.099613554981	581.1800209750298	0.0044182210512642	0.0118435127450175	0.3730498836270436	0.709112	0.709112	chr5	62829099	0.1492851651829493	chr5:62829099:C:G
chr5:62829462	['T', 'G']	98663	54269.35080996693	-2121.792002113345	-0.0053231412078442	0.0047623839330963	-1.1177471792752478	0.263678	0.263678	chr5	62829462	0.578926104098034	chr5:62829462:T:G
chr5:62829735	['G', 'A']	98663	156536.36772446518	-5842.545815225562	-0.0025865859777397	0.005263034666222	-0.4914628425954245	0.6231	0.6231	chr5	62829735	0.2054422487452384	chr5:62829735:G:A
chr5:62830337	['T', 'A']	98663	54253.24826656396	-2122.7368895368936	-0.0053538202864959	0.0047622722046701	-1.1242155123442208	0.260924	0.260924	chr5	62830337	0.5834859723057206	chr5:62830337:T:A
chr5:62831338	['G', 'T']	98663	102171.67568225134	-3723.1223446895447	0.0024374988996043	0.0042581885187387	0.5724262532947447	0.567035	0.567035	chr5	62831338	0.246390133633124	chr5:62831338:G:T
chr5:62831370	['C', 'T']	98663	25365.056702650647	-985.1082976888752	0.0008595652709038	0.0063431545544268	0.1355106932250275	0.892208	0.892208	chr5	62831370	0.0495338869672123	chr5:62831370:C:T
chr5:62831866	['C', 'T']	98663	4393.267168067141	416.3263694969791	-0.0030205340664291	0.0147821947999738	-0.2043359668372445	0.838091	0.838091	chr5	62831866	0.0767088230735545	chr5:62831866:C:T
chr5:62832726	['G', 'A']	98663	6984.424744316166	582.3957955550122	0.0046634171859373	0.0118431423438983	0.3937651892143293	0.693755	0.693755	chr5	62832726	0.1587938738302267	chr5:62832726:G:A
chr5:62832754	['C', 'T']	98663	66224.06822236639	-3366.1484078437816	-0.001094217251105	0.0045262177092554	-0.2417509102285299	0.808974	0.808974	chr5	62832754	0.0920654361602635	chr5:62832754:C:T
chr5:62833018	['C', 'T']	98663	53570.05847947288	-2194.774384799613	-0.00492442364698	0.0047795820122911	-1.0303042471739994	0.30287	0.30287	chr5	62833018	0.5187437424469543	chr5:62833018:C:T
chr5:62833349	['C', 'T']	98663	156463.6159047137	-5847.119285344794	-0.002724966828061	0.0052544197736487	-0.5186047071699457	0.604038	0.604038	chr5	62833349	0.2189357390755668	chr5:62833349:C:T
chr5:62833783	['A', 'G']	98663	35950.923239122494	-1310.9639311189462	-0.0032304659945317	0.0055063148897089	-0.5866838455914206	0.557417	0.557417	chr5	62833783	0.2538197903883973	chr5:62833783:A:G
chr5:62833967	['A', 'G']	98663	2115.1715067660025	114.32786573090507	0.0115977625244944	0.0208563612683701	0.556077945489136	0.578159	0.578159	chr5	62833967	0.237952709457301	chr5:62833967:A:G
chr5:62834067	['T', 'C']	98663	156464.61603649263	-5848.097117706942	-0.0027865454864204	0.0052551042458294	-0.5302550351178791	0.595936	0.595936	chr5	62834067	0.2248003784129337	chr5:62834067:T:C
chr5:62834221	['T', 'A']	98663	54257.74965030712	-2125.170968856961	-0.0053920998310915	0.0047621507784138	-1.132282466891474	0.257518	0.257518	chr5	62834221	0.5891924092345923	chr5:62834221:T:A
chr5:62835336	['A', 'G']	98663	54099.38467310184	-2136.190009707979	-0.0051738152841347	0.0047670584638999	-1.0853265852128822	0.27778	0.27778	chr5	62835336	0.5562990264253294	chr5:62835336:A:G
chr5:62835539	['G', 'A']	98663	53662.47534932768	-2207.1693740247624	-0.005176550257909	0.0047793150152491	-1.083115517891681	0.27876	0.27876	chr5	62835539	0.5547695441521396	chr5:62835539:G:A
chr5:62835821	['A', 'G']	98663	156465.37370624553	-5848.265912445849	-0.0027589000146954	0.0052554547950165	-0.5249593274613567	0.599613	0.599613	chr5	62835821	0.2221289599347293	chr5:62835821:A:G
chr5:62835941	['G', 'A']	98663	6985.354000689249	577.2070621285199	0.0039189969418823	0.0118425673220141	0.3309246074199927	0.740702	0.740702	chr5	62835941	0.130356482690391	chr5:62835941:G:A
chr5:62835990	['T', 'C']	98663	53678.70497835719	-2206.863662490541	-0.0051610840841717	0.0047779760408271	-1.0801820771119446	0.280064	0.280064	chr5	62835990	0.5527427126907385	chr5:62835990:T:C
chr5:62837426	['C', 'A']	98663	53578.88744500982	-2240.068755960136	-0.005525599196758	0.0047807325373342	-1.1558059677271166	0.247763	0.247763	chr5	62837426	0.605963549031808	chr5:62837426:C:A
chr5:62837846	['T', 'C']	98663	66326.82317635725	-3350.245588895896	-0.0010670193364918	0.0045239416855701	-0.2358605416810013	0.813541	0.813541	chr5	62837846	0.0896205550503376	chr5:62837846:T:C
chr5:62837847	['T', 'C']	98663	66325.13374020421	-3351.2807241696064	-0.0010858547788896	0.0045238739891795	-0.2400276359347798	0.810309	0.810309	chr5	62837847	0.0913493374119899	chr5:62837847:T:C
chr5:62838339	['G', 'A']	98663	53554.82697299055	-2235.2009653581176	-0.0054225555293218	0.0047823093351249	-1.1338780386903138	0.256848	0.256848	chr5	62838339	0.5903238116501579	chr5:62838339:G:A
chr5:62838356	['A', 'T']	98663	53553.82665869091	-2231.895529962018	-0.0053151951959137	0.004782416930538	-1.111403558726481	0.266397	0.266397	chr5	62838356	0.5744706702328995	chr5:62838356:A:T
chr5:62838374	['G', 'A']	98663	54103.90275158669	-2143.32093252666	-0.0053588709269895	0.0047667544917322	-1.1242179424772765	0.260923	0.260923	chr5	62838374	0.5834876367571091	chr5:62838374:G:A
chr5:62838570	['A', 'G']	98663	156468.0306028322	-5850.748804926978	-0.0028265197609687	0.0052551439879866	-0.5378577194897428	0.590676	0.590676	chr5	62838570	0.2286506747818245	chr5:62838570:A:G
chr5:62838653	['C', 'T']	98663	156475.13315558975	-5850.652968871931	-0.0028360512561992	0.0052560063134414	-0.539582924195966	0.589486	0.589486	chr5	62838653	0.229526504724865	chr5:62838653:C:T
chr5:62838944	['A', 'T']	98663	66315.13130708947	-3350.969314809988	-0.0010693638824487	0.0045239580148318	-0.2363779413829381	0.81314	0.81314	chr5	62838944	0.0898346745867075	chr5:62838944:A:T
chr5:62839257	['T', 'C']	98663	6999.638504267439	580.0065033065559	0.0042539238240166	0.0118296592277569	0.3595981711827598	0.719148	0.719148	chr5	62839257	0.1431817230121941	chr5:62839257:T:C
chr5:62839745	['T', 'A']	98663	53550.02616612092	-2232.6416053313114	-0.0053573942733718	0.0047821843355281	-1.1202818414109148	0.262596	0.262596	chr5	62839745	0.5807118935974852	chr5:62839745:T:A
chr5:62842256	['C', 'T']	98663	6980.273475594302	580.3953028712643	0.0045079080008818	0.0118454598005556	0.3805599847352806	0.703531	0.703531	chr5	62842256	0.1527167612963019	chr5:62842256:C:T
chr5:62843782	['G', 'A']	98663	53704.8492850624	-2205.845821760138	-0.0050637476347742	0.0047785853016858	-1.0596750534070944	0.289295	0.289295	chr5	62843782	0.5386590723705951	chr5:62843782:G:A
chr5:62844328	['T', 'C']	98663	54194.83089338577	-2091.6489501897368	-0.0047644847562	0.0047642588130626	-1.0000474246144615	0.31729	0.31729	chr5	62844328	0.4985436153034844	chr5:62844328:T:C
chr5:62845334	['G', 'A']	98663	156461.78730435483	-5849.576949028897	-0.0027857981537883	0.0052546115020355	-0.5301625348913424	0.596	0.596	chr5	62845334	0.2247537402597636	chr5:62845334:G:A
chr5:62845789	['C', 'T']	98663	156458.68631088134	-5849.257947557576	-0.0027518990816868	0.0052544350036549	-0.5237288271284569	0.600468	0.600468	chr5	62845789	0.2215101319641949	chr5:62845789:C:T
chr5:62845990	['C', 'T']	98663	66309.16231889933	-3352.07416374186	-0.0011174896661079	0.0045241874188682	-0.2470033981013815	0.804906	0.804906	chr5	62845990	0.0942548352408009	chr5:62845990:C:T
chr5:62846552	['G', 'A']	98663	54253.59641492024	-2115.5359012518547	-0.0051760976469708	0.004762887038014	-1.0867563319597748	0.277147	0.277147	chr5	62846552	0.5572898181016381	chr5:62846552:G:A
chr5:62846618	['C', 'A']	98663	66251.42984296908	-3356.7293343659217	-0.0009920597013892	0.0045254968199323	-0.2192156443508712	0.826483	0.826483	chr5	62846618	0.0827660750412604	chr5:62846618:C:A
chr5:62847043	['A', 'G']	98663	53682.95543952141	-2203.325655994281	-0.0050434177697539	0.004778521633744	-1.0554347466252427	0.291229	0.291229	chr5	62847043	0.535765381031786	chr5:62847043:A:G
chr5:62847688	['T', 'A']	98663	102301.21688127356	-3711.005998287979	0.0024788678367568	0.0042588318535138	0.5820534648982546	0.560532	0.560532	chr5	62847688	0.251399589087347	chr5:62847688:T:A
chr5:62847993	['C', 'T']	98663	102292.84617802112	-3705.6856879341058	0.0026095784013285	0.0042586325841176	0.6127737835522113	0.540027	0.540027	chr5	62847993	0.2675845259957863	chr5:62847993:C:T
chr5:62849224	['G', 'T']	98663	102190.85815955151	-3725.944132436356	0.0024403956254864	0.0042578295278561	0.5731548455664076	0.566541	0.566541	chr5	62849224	0.2467686552102244	chr5:62849224:G:T
chr5:62850512	['C', 'T']	98663	102275.51501009478	-3733.391780154525	0.0022178767889993	0.0042611212659578	0.5204913567511104	0.602722	0.602722	chr5	62850512	0.2198829560279812	chr5:62850512:C:T
chr5:62851217	['C', 'T']	98663	54247.84540127336	-2124.981126333403	-0.0053724547272905	0.0047626679727312	-1.1280346977892697	0.259308	0.259308	chr5	62851217	0.586184084456023	chr5:62851217:C:T
chr5:62851402	['C', 'A']	98663	156458.75736874115	-5848.148343225799	-0.0027586739870596	0.0052543532705985	-0.5250263629010633	0.599566	0.599566	chr5	62851402	0.2221630029602657	chr5:62851402:C:A
chr5:62852583	['T', 'C']	98663	54102.25720571389	-2141.0412126814817	-0.0052651284020472	0.0047661203281786	-1.1046990087342734	0.269293	0.269293	chr5	62852583	0.5697749354889152	chr5:62852583:T:C
chr5:62853172	['C', 'T']	98663	53692.85659240931	-2202.749252194559	-0.0049745119006994	0.0047784947710395	-1.0410206851847603	0.297868	0.297868	chr5	62853172	0.525976150594608	chr5:62853172:C:T
chr5:62853193	['C', 'T']	98663	155760.10191689723	-5958.802435584649	-0.0026748655063293	0.0052261233081192	-0.5118259460456454	0.608774	0.608774	chr5	62853193	0.2155439040325764	chr5:62853193:C:T
chr5:62853634	['T', 'G']	98663	156466.85871691687	-5852.9690374029815	-0.002873995653173	0.0052549624528365	-0.5469107874637074	0.584441	0.584441	chr5	62853634	0.2332593248233447	chr5:62853634:T:G
chr5:62853638	['A', 'T']	98663	66344.77632699406	-3350.0019845680013	-0.0011159942613727	0.0045239569685025	-0.2466854280760656	0.805152	0.805152	chr5	62853638	0.0941221239429724	chr5:62853638:A:T
chr5:62853761	['G', 'T']	98663	53558.48538118413	-2232.5995236864087	-0.0053143121205754	0.0047820926227208	-1.1112942679792346	0.266444	0.266444	chr5	62853761	0.5743940551049256	chr5:62853761:G:T
chr5:62854025	['A', 'C']	98663	53682.514294403896	-2205.7264712548854	-0.0050864933939447	0.0047782365621632	-1.064512676961736	0.287099	0.287099	chr5	62854025	0.5419683202002485	chr5:62854025:A:C
chr5:62855653	['C', 'T']	98663	6982.061501500285	580.6891284604195	0.004509681189209	0.0118447914150499	0.3807311611649876	0.703404	0.703404	chr5	62855653	0.1527951663389678	chr5:62855653:C:T
chr5:62856125	['G', 'T']	98663	53682.49938659013	-2208.2708786366934	-0.0051623583766536	0.0047782659381217	-1.0803832276197662	0.279974	0.279974	chr5	62856125	0.5528822978749859	chr5:62856125:G:T
chr5:62856729	['C', 'T']	98663	53673.96828904817	-2212.3277361166724	-0.0052768097300241	0.0047785146046092	-1.104278246828896	0.269475	0.269475	chr5	62856729	0.5694815194036504	chr5:62856729:C:T
chr5:62857275	['G', 'T']	98663	53679.249133264384	-2209.254179130049	-0.0051860060296485	0.004778115215713	-1.0853664668014058	0.277762	0.277762	chr5	62857275	0.5563271693944549	chr5:62857275:G:T
chr5:62857516	['G', 'A']	98663	53557.199229482416	-2233.7596290824727	-0.0053900793973751	0.0047824253158771	-1.1270598161733285	0.25972	0.25972	chr5	62857516	0.5854946057992816	chr5:62857516:G:A
chr5:62858276	['C', 'T']	98663	102217.90076846648	-3711.019894280671	0.0027472626687461	0.0042585417301897	0.645118174907206	0.518852	0.518852	chr5	62858276	0.2849565048675313	chr5:62858276:C:T
chr5:62858469	['C', 'A']	98663	6973.706820877215	573.4264526764294	0.0037805202266629	0.0118522030639612	0.3189719418627163	0.749748	0.749748	chr5	62858469	0.1250846840747671	chr5:62858469:C:A
chr5:62858489	['T', 'A']	98663	6975.98987318675	575.0091176050068	0.003974854531032	0.0118492275656125	0.3354526283694117	0.737284	0.737284	chr5	62858489	0.1323651907369501	chr5:62858489:T:A
chr5:62858566	['G', 'A']	98663	6977.990157021361	573.7192244731949	0.0036818590488784	0.0118465815733317	0.3107950615194139	0.755957	0.755957	chr5	62858566	0.1215029071361394	chr5:62858566:G:A
chr5:62858769	['A', 'G']	98663	156498.89632100245	-5846.572210934827	-0.0026985242748152	0.0052574791760883	-0.5132734119211511	0.607761	0.607761	chr5	62858769	0.2162671720221527	chr5:62858769:A:G
chr5:62859364	['T', 'TCTG']	98663	54251.19672746076	-2121.3245784786614	-0.0052479198138328	0.0047631072476646	-1.1017849359587444	0.270558	0.270558	chr5	62859364	0.5677396200958831	chr5:62859364:T:TCTG
chr5:62859609	['CT', 'C']	98663	102194.10947765432	-3725.585774279049	0.0025135927730519	0.0042584595264372	0.5902586974109221	0.555019	0.555019	chr5	62859609	0.2556921493927906	chr5:62859609:CT:C
chr5:62859937	['C', 'A']	98663	66092.06741550249	-3358.217226205156	-0.0009818625967356	0.0045292171992882	-0.2167841712006892	0.828377	0.828377	chr5	62859937	0.081771967856509	chr5:62859937:C:A
chr5:62860180	['T', 'C']	98663	31417.09485336604	-39.80626678651434	0.0089982093336868	0.0058358872973103	1.5418751040367	0.123107	0.123107	chr5	62860180	0.9097172519026312	chr5:62860180:T:C
chr5:62861358	['T', 'C']	98663	155357.7687184478	-5878.451136663034	-0.0009495236035787	0.005221130691973	-0.1818616808498037	0.855692	0.855692	chr5	62861358	0.0676825282796051	chr5:62861358:T:C
chr5:62861669	['C', 'T']	98663	53138.15590089816	-2112.08396898746	-0.0041687333135097	0.0047939834577324	-0.8695760738985697	0.384534	0.384534	chr5	62861669	0.4150652544072326	chr5:62861669:C:T
chr5:62861789	['C', 'T']	98663	150487.60645383666	-6340.15455664297	0.0002949171661524	0.0050852911942232	0.0579941550815095	0.953753	0.953753	chr5	62861789	0.0205640829753104	chr5:62861789:C:T
chr5:62862016	['G', 'A']	98663	25519.32786303648	-774.156522740329	0.0091579476912313	0.0063122928349833	1.450811603745173	0.146836	0.146836	chr5	62862016	0.8331674547427503	chr5:62862016:G:A
chr5:62862070	['C', 'T']	98663	96782.7141351066	-4282.623581230329	0.0031486757677386	0.0042899354566622	0.7339680980161924	0.46297	0.46297	chr5	62862070	0.3344471499249751	chr5:62862070:C:T
chr5:62862139	['C', 'T']	98663	53147.92549568181	-2107.292113428612	-0.0040594893996116	0.004793554123199	-0.8468642045711346	0.397073	0.397073	chr5	62862139	0.4011296429025498	chr5:62862139:C:T
chr5:62862327	['C', 'T']	98663	25501.775420636528	-786.2053929781811	0.0086709821984748	0.006313628575825	1.3733754043872863	0.169639	0.169639	chr5	62862327	0.7704742963146738	chr5:62862327:C:T
chr5:62862562	['C', 'T']	98663	97187.80562595036	-4231.756883301559	0.0028104684161394	0.0042848405729074	0.6559096816599587	0.511884	0.511884	chr5	62862562	0.2908284450157001	chr5:62862562:C:T
chr5:62862773	['C', 'G']	98663	97182.63989902571	-4228.71835814546	0.0028349389431105	0.0042853264743674	0.6615456162016249	0.508264	0.508264	chr5	62862773	0.2939106499963513	chr5:62862773:C:G
chr5:62862946	['G', 'A']	98663	70893.21516331122	-3580.994195740152	-0.0015774426232526	0.0044568990123255	-0.3539327722908392	0.72339	0.72339	chr5	62862946	0.1406274991337534	chr5:62862946:G:A
chr5:62863011	['T', 'C']	98663	97188.68619857667	-4234.148297937835	0.0027695191833448	0.0042849487743647	0.646336590979552	0.518063	0.518063	chr5	62863011	0.2856174238673588	chr5:62863011:T:C
chr5:62863384	['TC', 'T']	98663	4447.397376105118	416.3330460132927	-0.0043697686030977	0.0147210118458122	-0.2968388755383582	0.76659	0.76659	chr5	62863384	0.115436850321877	chr5:62863384:TC:T
chr5:62863598	['A', 'C']	98663	157755.7861632032	-5692.35026269066	0.0010180985412489	0.0053278233390598	0.1910908970620284	0.848455	0.848455	chr5	62863598	0.0713711866638538	chr5:62863598:A:C
chr5:62863932	['C', 'T']	98663	53136.08101640611	-2103.318163425789	-0.0040138881637347	0.0047940808275261	-0.837259176084016	0.402449	0.402449	chr5	62863932	0.395289147400275	chr5:62863932:C:T
chr5:62863968	['A', 'G']	98663	155508.2184861172	-5848.700420853339	-0.0006313201693785	0.0052268156202569	-0.1207848554924831	0.903862	0.903862	chr5	62863968	0.0438978717519295	chr5:62863968:A:G
chr5:62863969	['A', 'C']	98663	155509.94728518717	-5851.8494447676485	-0.0006814707737421	0.0052271043134601	-0.1303725223136161	0.896272	0.896272	chr5	62863969	0.0475601709488707	chr5:62863969:A:C
chr5:62864659	['G', 'A']	98663	53134.08121976699	-2110.434557041688	-0.0040909898377538	0.004794019266664	-0.8533528152882428	0.393466	0.393466	chr5	62864659	0.4050927897352679	chr5:62864659:G:A
chr5:62864788	['G', 'A']	98663	53074.027716343815	-2122.321823139907	-0.0044629618052988	0.0047955807687496	-0.9306405252063888	0.352042	0.352042	chr5	62864788	0.4534055203851567	chr5:62864788:G:A
chr5:62864791	['C', 'T']	98663	2251.4107456029205	163.14230117882784	0.0261286141520448	0.0202789284265819	1.288461283673893	0.197588	0.197588	chr5	62864791	0.7042394347080779	chr5:62864791:C:T
chr5:62865638	['C', 'T']	98663	14301.029275512172	-827.848969350621	-0.0009307625424373	0.0082279773450373	-0.1131216705401788	0.909934	0.909934	chr5	62865638	0.040990107102312	chr5:62865638:C:T
chr5:62865879	['G', 'A']	98663	152427.05073829423	-6332.689463722262	-0.0006163877041775	0.0051520517120987	-0.1196392696777588	0.904769	0.904769	chr5	62865879	0.0434622880114021	chr5:62865879:G:A
chr5:62865882	['G', 'T']	98663	152401.80061982048	-6346.490567890141	-0.0010525481819058	0.0051516796472202	-0.2043116525061437	0.83811	0.83811	chr5	62865882	0.0766989774820574	chr5:62865882:G:T
chr5:62865914	['T', 'G']	98663	151465.01954937106	-6297.03332851735	-0.0003277088825924	0.0051195588545953	-0.0640111564101408	0.948961	0.948961	chr5	62865914	0.0227516356578856	chr5:62865914:T:G
chr5:62865930	['A', 'C']	98663	53042.04574199829	-2104.4566983815675	-0.004044060329619	0.0047996931447585	-0.8425664324052269	0.399473	0.399473	chr5	62865930	0.3985125689088769	chr5:62865930:A:C
chr5:62866559	['C', 'G']	98663	14917.023833419502	-408.0170793801912	0.012025004144431	0.0080313099015272	1.4972656131902489	0.134327	0.134327	chr5	62866559	0.8718366844834631	chr5:62866559:C:G
chr5:62866722	['G', 'C']	98663	155229.15898846774	-5889.801781097292	-0.0005392404792016	0.0052162500970881	-0.1033770369834664	0.917664	0.917664	chr5	62866722	0.03731630535354	chr5:62866722:G:C
chr5:62866790	['G', 'A']	98663	53194.41848013464	-2092.589400027961	-0.0040482861168604	0.0047873844654046	-0.8456154182131765	0.397769	0.397769	chr5	62866790	0.4003690664945086	chr5:62866790:G:A
chr5:62866793	['C', 'T']	98663	25504.047380054333	-780.1696058499055	0.0087016610979391	0.0063081328419814	1.3794352966108183	0.167764	0.167764	chr5	62866793	0.7753012275283011	chr5:62866793:C:T
chr5:62867392	['T', 'C']	98663	4614.075618410385	439.2214964835896	-0.0041336952483882	0.0144838870338911	-0.2853995780770502	0.775339	0.775339	chr5	62867392	0.1105083702175112	chr5:62867392:T:C
chr5:62867458	['A', 'G']	98663	150889.46709865818	-6287.734973957092	-0.0001681125406498	0.0050932751312671	-0.0330067660429002	0.973669	0.973669	chr5	62867458	0.0115886569868759	chr5:62867458:A:G
chr5:62867664	['C', 'T']	98663	96745.00856893676	-4281.104512134362	0.0030760895790213	0.0042902815701483	0.7169901389280906	0.473382	0.473382	chr5	62867664	0.3247882598190524	chr5:62867664:C:T
chr5:62869523	['C', 'A']	98663	53644.256190544016	-2067.175486292928	-0.0037123849384054	0.0047845468224353	-0.7759115076474133	0.437803	0.437803	chr5	62869523	0.35872126679965	chr5:62869523:C:A
chr5:62869722	['C', 'G']	98663	4620.992535873494	439.1017241854908	-0.0041748249337325	0.0144843648389123	-0.2882297553370654	0.773171	0.773171	chr5	62869722	0.1117244438004548	chr5:62869722:C:G
chr5:62871152	['T', 'A']	98663	150806.45600981268	-6295.330081312581	-0.0001203446251445	0.0050901000066246	-0.0236428802946839	0.981138	0.981138	chr5	62871152	0.0082699035033823	chr5:62871152:T:A
chr5:62871388	['A', 'G']	98663	53157.849038052176	-2116.777140534401	-0.0042352202691352	0.0047933742380164	-0.8835571893272058	0.376937	0.376937	chr5	62871388	0.423731230268235	chr5:62871388:A:G
chr5:62871412	['C', 'T']	98663	157546.5649657382	-5735.5149408842135	0.0004735675897571	0.0053172543738835	0.0890624289263143	0.929032	0.929032	chr5	62871412	0.0319693267124146	chr5:62871412:C:T
chr5:62871942	['ACTC', 'A']	98663	21975.895580334523	-768.9088143631731	0.0047254258164298	0.0067367709299707	0.701437805374575	0.483031	0.483031	chr5	62871942	0.3160249961699973	chr5:62871942:ACTC:A
chr5:62873927	['T', 'A']	98663	155456.6639227096	-5868.1967438985885	-0.0011536889155344	0.0052245739448415	-0.2208197123276544	0.825233	0.825233	chr5	62873927	0.0834234134771876	chr5:62873927:T:A
chr5:62873942	['A', 'C']	98663	150833.69063960505	-6311.98201134947	-0.0006771748192996	0.0050911982940232	-0.1330089264239839	0.894187	0.894187	chr5	62873942	0.0485716483455368	chr5:62873942:A:C
chr5:62875476	['A', 'C']	98663	53670.8958379792	-2056.7101830647744	-0.0033273026240579	0.0047800807786329	-0.6960766518697815	0.486382	0.486382	chr5	62875476	0.3130225057857401	chr5:62875476:A:C
chr5:62876316	['T', 'A']	98663	70144.19557767958	-2046.7904158388108	-0.0042361314330482	0.0044404791622684	-0.9539807030383972	0.340096	0.340096	chr5	62876316	0.4683984759418541	chr5:62876316:T:A
chr5:62876649	['G', 'A']	98663	64856.6927405455	-1935.6636292783944	-0.007693681120626	0.0045348749942119	-1.696558588813517	0.0897833	0.0897833	chr5	62876649	1.0468044360756923	chr5:62876649:G:A
chr5:62876736	['AAAAC', 'A']	98663	20476.150725342908	-1263.1220534753047	-0.0092276788425758	0.0069720760351774	-1.3235195365079049	0.185666	0.185666	chr5	62876736	0.7312676189544133	chr5:62876736:AAAAC:A
chr5:62877295	['A', 'G']	98663	66327.04909930471	-3083.6780516335725	0.0016119061454916	0.0045196684417863	0.3566425648812737	0.72136	0.72136	chr5	62877295	0.1418479433330242	chr5:62877295:A:G
chr5:62878037	['T', 'G']	98663	86054.10834018464	-3121.615307077115	-0.0087458770141435	0.0042963815220595	-2.035637889521295	0.0417894	0.0417894	chr5	62878037	1.37893386428494	chr5:62878037:T:G
chr5:62880089	['G', 'A']	98663	130127.05918251487	-4882.103850791983	-0.005565984802696	0.0044847866241253	-1.2410812975481291	0.214579	0.214579	chr5	62880089	0.6684127829776336	chr5:62880089:G:A
chr5:62881389	['T', 'G']	98663	21259.723825452333	-1217.631467071171	-0.0093540301467861	0.0068554268045544	-1.364470865704773	0.172423	0.172423	chr5	62881389	0.76340480285679	chr5:62881389:T:G
chr5:62881434	['C', 'T']	98663	20917.75615813482	-1258.2226865229209	-0.0091321408587682	0.0069035421743922	-1.3228195943587675	0.185898	0.185898	chr5	62881434	0.7307252825983875	chr5:62881434:C:T
chr5:62883807	['A', 'G']	98663	30378.61854269728	-1621.4499166304693	0.0057286967874931	0.0059073202791803	0.9697623485361514	0.332167	0.332167	chr5	62883807	0.4786435158635233	chr5:62883807:A:G
chr5:62883823	['T', 'C']	98663	30387.003841865186	-1626.9149208576234	0.0053321569561167	0.0059076935723992	0.9025784582038348	0.366752	0.366752	chr5	62883823	0.4356275091504044	chr5:62883823:T:C
chr5:62883988	['A', 'G']	98663	31449.462589585288	-1908.358478309844	-0.003139796902155	0.0058291040061444	-0.5386414273695304	0.590136	0.590136	chr5	62883988	0.2290478913354782	chr5:62883988:A:G
chr5:62884523	['G', 'A']	98663	18587.130340472548	-1086.2592255411853	-0.0009262873179187	0.0072926081881256	-0.1270172884684761	0.898927	0.898927	chr5	62884523	0.046275574990277	chr5:62884523:G:A
chr5:62884560	['A', 'G']	98663	90760.15771492296	-4540.224884203419	-0.0065044021169694	0.0042901219631447	-1.5161345464877092	0.129489	0.129489	chr5	62884560	0.8877671230283415	chr5:62884560:A:G
chr5:62884975	['ATACT', 'A']	98663	66553.04048472049	-3402.197327927995	-0.0057497735899025	0.0045014081717374	-1.277327754013297	0.20149	0.20149	chr5	62884975	0.6957465031337302	chr5:62884975:ATACT:A
chr5:62886185	['G', 'A']	98663	93098.57487325084	-4324.604135165842	-0.0044939732207804	0.0042738513352903	-1.0515043384107612	0.29303	0.29303	chr5	62886185	0.5330879149104044	chr5:62886185:G:A
chr5:62886648	['C', 'T']	98663	93410.93535273663	-4338.890153927725	-0.0046851423910061	0.0042734385602502	-1.096340177810306	0.272933	0.272933	chr5	62886648	0.5639439511331357	chr5:62886648:C:T
chr5:62887158	['T', 'C']	98663	59723.68528186364	-2608.441079341841	-0.0036653206803566	0.0046222955251112	-0.7929654563288361	0.4278	0.4278	chr5	62887158	0.3687592197644908	chr5:62887158:T:C
chr5:62887453	['A', 'C']	98663	93793.16090870388	-4350.602936998887	-0.0044577249031965	0.004272683817311	-1.0433079286456306	0.296808	0.296808	chr5	62887453	0.527524397500046	chr5:62887453:A:C
chr5:62888765	['G', 'A']	98663	93397.45229839608	-4344.545028048139	-0.0048336308834434	0.0042740977321974	-1.1309125776490614	0.258095	0.258095	chr5	62888765	0.588220408836383	chr5:62888765:G:A
chr5:62889057	['A', 'G']	98663	31108.1883834594	-1916.2119651027745	-0.0049156779033941	0.0058581832945816	-0.8391130246711086	0.401408	0.401408	chr5	62889057	0.3964139763397308	chr5:62889057:A:G
chr5:62889720	['T', 'C']	98663	23690.881430497408	-1087.036479636302	0.0007014279493952	0.0065391277135306	0.1072662868999845	0.914578	0.914578	chr5	62889720	0.0387792497009268	chr5:62889720:T:C
chr5:62890849	['ACTTTT', 'A']	98663	30896.081280288745	-1882.341081864688	-0.0041929151427154	0.0058734279652664	-0.7138787038014162	0.475304	0.475304	chr5	62890849	0.3230285308122942	chr5:62890849:ACTTTT:A
chr5:62892690	['T', 'C']	98663	93700.23349018344	-4356.5735007570765	-0.0050663142151552	0.0042728426109354	-1.1857011073118269	0.235743	0.235743	chr5	62892690	0.627561194058323	chr5:62892690:T:C
chr5:62893195	['T', 'C']	98663	93723.64830285088	-4359.932036485682	-0.0051082006550642	0.0042727452191253	-1.1955313020302103	0.231882	0.231882	chr5	62893195	0.6347329624619612	chr5:62893195:T:C
chr5:62894209	['T', 'G']	98663	22820.23812709708	-1183.2838065852698	-0.0003518430654891	0.0066458700402788	-0.052941610858583	0.957779	0.957779	chr5	62894209	0.0187346894108704	chr5:62894209:T:G
chr5:62894720	['G', 'T']	98663	93494.79520478504	-4331.047111490538	-0.0047175615988198	0.0042738467388822	-1.103820957335873	0.269674	0.269674	chr5	62894720	0.5691609230348417	chr5:62894720:G:T
chr5:62894726	['T', 'A']	98663	59118.785584672325	-2634.2305226115377	-0.0040095368569019	0.0046386609010479	-0.8643737799406848	0.387385	0.387385	chr5	62894726	0.4118571996813113	chr5:62894726:T:A
chr5:62895475	['C', 'G']	98663	2581.209295017992	124.86264806370193	0.0271177067798269	0.0189130840438003	1.4338067084683614	0.151631	0.151631	chr5	62895475	0.8192120008634681	chr5:62895475:C:G
chr5:62895725	['A', 'G']	98663	93784.808488403	-4374.45588600024	-0.0051665753927971	0.0042754761141254	-1.2084210634992745	0.226888	0.226888	chr5	62895725	0.6441884731392958	chr5:62895725:A:G
chr5:62895731	['T', 'C']	98663	93688.5210966185	-4370.267179907625	-0.0051661260290924	0.0042735039908291	-1.2088735707697524	0.226714	0.226714	chr5	62895731	0.6445216605747905	chr5:62895731:T:C
chr5:62896537	['T', 'C']	98663	19421.574780801777	-1299.0600780837397	-0.0210817531020508	0.0071473841976428	-2.949576029367996	0.00318285	0.00318285	chr5	62896537	2.497183828142209	chr5:62896537:T:C
chr5:62897120	['A', 'G']	98663	93675.93852517183	-4363.12839185758	-0.0047125657378753	0.0042744909662016	-1.1024858340180153	0.270253	0.270253	chr5	62897120	0.5682294763710841	chr5:62897120:A:G
chr5:62897128	['T', 'C']	98663	93637.77760317925	-4379.978747722938	-0.0048708324737378	0.0042748948990485	-1.1394040295170558	0.254537	0.254537	chr5	62897128	0.5942490788365715	chr5:62897128:T:C
chr5:62897659	['A', 'G']	98663	93627.72412254916	-4384.905946379772	-0.0049790439437746	0.0042748982658071	-1.1647163591235916	0.244137	0.244137	chr5	62897659	0.612366396420115	chr5:62897659:A:G
chr5:62897865	['G', 'C']	98663	93168.54081517756	-4403.614181502144	-0.0052703946926285	0.0043002251847034	-1.2256090009835054	0.220349	0.220349	chr5	62897865	0.6568889160887905	chr5:62897865:G:C
chr5:62897867	['G', 'C']	98663	92595.10018028432	-4426.260944224563	-0.0050462471212067	0.0043051207011104	-1.1721499747742556	0.24114	0.24114	chr5	62897867	0.6177307434243215	chr5:62897867:G:C
chr5:62897871	['G', 'C']	98663	35257.1653271041	-1952.6122210452693	-0.0003858837644492	0.0056187209673803	-0.0686782217322159	0.945246	0.945246	chr5	62897871	0.0244551517666467	chr5:62897871:G:C
chr5:62898775	['C', 'T']	98663	23543.14759665092	-1085.2210824068798	0.000882892309543	0.0065558340748644	0.1346727661897588	0.892871	0.892871	chr5	62898775	0.0492112824721262	chr5:62898775:C:T
chr5:62899071	['C', 'T']	98663	93429.04512139496	-4344.722848077173	-0.0048522120304258	0.0042738316187793	-1.1353306501606546	0.25624	0.25624	chr5	62899071	0.5913530743442346	chr5:62899071:C:T
chr5:62899072	['G', 'A']	98663	15092.305936489596	-105.10872126972072	0.0095748684885017	0.0080286926898107	1.192581265521998	0.233036	0.233036	chr5	62899072	0.6325769828638967	chr5:62899072:G:A
chr5:62900527	['C', 'T']	98663	90779.96131779018	-4496.869439812916	-0.006395293832161	0.0042870851411252	-1.4917580644275403	0.135766	0.135766	chr5	62900527	0.8672089771922122	chr5:62900527:C:T
chr5:62901392	['C', 'G']	98663	93591.92064232276	-4365.863578972028	-0.0048866120948663	0.0042731901020746	-1.143551299647035	0.252813	0.252813	chr5	62901392	0.5972005977824373	chr5:62901392:C:G
chr5:62901451	['T', 'TTA']	98663	59570.86806224341	-2624.836375099861	-0.0039053367390163	0.004627456943352	-0.8439488009989788	0.3987	0.3987	chr5	62901451	0.3993537643376055	chr5:62901451:T:TTA
chr5:62901620	['A', 'G']	98663	93599.12747602531	-4374.264740223481	-0.0050978413689524	0.0042729422337421	-1.1930517872898754	0.232852	0.232852	chr5	62901620	0.6329200274961905	chr5:62901620:A:G
chr5:62903078	['C', 'T']	98663	92849.93624443508	-4453.279428244706	-0.0053560312947852	0.0042767393736872	-1.2523632671512288	0.21044	0.21044	chr5	62903078	0.6768717068748785	chr5:62903078:C:T
chr5:62903241	['C', 'T']	98663	93246.13330764788	-4375.711138551632	-0.0046592895824998	0.0042748849708777	-1.0899216269538967	0.27575	0.27575	chr5	62903241	0.5594844788877718	chr5:62903241:C:T
chr5:62903456	['A', 'G']	98663	93516.0609965026	-4359.602432136373	-0.0050737237333375	0.0042732798535209	-1.187313704520684	0.235107	0.235107	chr5	62903456	0.6287344401387103	chr5:62903456:A:G
chr5:62904284	['A', 'C']	98663	93367.9803130449	-4385.030138055889	-0.0052935791946699	0.004273738375256	-1.238629679654359	0.215486	0.215486	chr5	62904284	0.6665809404464207	chr5:62904284:A:C
chr5:62905007	['A', 'T']	98663	193990.55716635223	-6515.910105736021	-0.0076828705800686	0.0165081797840655	-0.4653978016089068	0.641648	0.641648	chr5	62905007	0.1927031550802058	chr5:62905007:A:T
chr5:62905111	['T', 'C']	98663	23636.91657797375	-1090.7239656512838	0.0004356622778894	0.0065454452312647	0.0665596093919538	0.946932	0.946932	chr5	62905111	0.0236812069366464	chr5:62905111:T:C
chr5:62906350	['A', 'G']	98663	30891.696547319763	-1930.1906513948093	-0.0053704820426069	0.0058741079920242	-0.9142634166581324	0.360581	0.360581	chr5	62906350	0.4429971611758795	chr5:62906350:A:G
chr5:62906673	['G', 'A']	98663	93233.45912708466	-4383.995506092646	-0.0046610400265948	0.0042741088884322	-1.0905290782857393	0.275483	0.275483	chr5	62906673	0.5599051962096175	chr5:62906673:G:A
chr5:62906710	['G', 'A']	98663	93425.24811923355	-4360.562248774493	-0.0050523536727211	0.0042728478098171	-1.1824323958164482	0.237037	0.237037	chr5	62906710	0.6251838580336182	chr5:62906710:G:A
chr5:62906879	['C', 'T']	98663	93171.38585072086	-4410.868641480635	-0.0050807562384734	0.0042743672712035	-1.1886569206868476	0.234578	0.234578	chr5	62906879	0.6297127208079718	chr5:62906879:C:T
chr5:62907947	['T', 'C']	98663	24632.49662960072	-1199.5663270121536	-0.0180186980379401	0.006420119746781	-2.806598435640447	0.00500774	0.00500774	chr5	62907947	2.3003582276204178	chr5:62907947:T:C
chr5:62908012	['C', 'G']	98663	140972.43241626793	-6041.677085921286	-0.0119636781537456	0.004738904760403	-2.5245660671872603	0.0115857	0.0115857	chr5	62908012	1.9360777213083409	chr5:62908012:C:G
chr5:62908306	['C', 'T']	98663	31088.150943204968	-1909.4920398501336	-0.0045096712657146	0.0058576761987702	-0.7698737712168827	0.441377	0.441377	chr5	62908306	0.355190301517216	chr5:62908306:C:T
chr5:62908707	['C', 'T']	98663	47369.08230773907	-1670.8731968106	-0.0062359788385406	0.0049673174796235	-1.2554017060760208	0.209336	0.209336	chr5	62908707	0.6791560786039221	chr5:62908707:C:T
chr5:62909158	['T', 'C']	98663	93599.17880928967	-4361.983390721856	-0.0048934477648275	0.004271959200054	-1.1454809223752942	0.252013	0.252013	chr5	62909158	0.5985770557159035	chr5:62909158:T:C
chr5:62909651	['T', 'A']	98663	30915.1334069922	-1912.3041116628929	-0.0048440270146652	0.0058718555066337	-0.8249567805598511	0.409398	0.409398	chr5	62909651	0.3878542832931649	chr5:62909651:T:A
chr5:62909792	['G', 'T']	98663	90844.2867800596	-4472.536814215981	-0.0064970664478766	0.0042851078734708	-1.5161967072287934	0.129473	0.129473	chr5	62909792	0.8878207889076541	chr5:62909792:G:T
chr5:62911035	['C', 'T']	98663	93405.09404334692	-4346.562656190082	-0.0048559215125466	0.0042721101876379	-1.1366564295551498	0.255685	0.255685	chr5	62911035	0.5922947495188816	chr5:62911035:C:T
chr5:62911296	['G', 'C']	98663	93427.6734321458	-4359.385121376522	-0.0050641092860661	0.0042724185468912	-1.1853027109787626	0.235901	0.235901	chr5	62911296	0.6272702181073617	chr5:62911296:G:C
chr5:62911645	['A', 'C']	98663	93588.09684058974	-4358.393631330356	-0.0047814147134209	0.0042725192851327	-1.1191089833248824	0.263096	0.263096	chr5	62911645	0.5798857546932146	chr5:62911645:A:C
chr5:62912002	['T', 'G']	98663	93317.04937795948	-4387.21143272223	-0.0044662000334908	0.0042738180143561	-1.045014087752075	0.296019	0.296019	chr5	62912002	0.5286804128250618	chr5:62912002:T:G
chr5:62912125	['G', 'A']	98663	90689.81806845368	-4510.345790241652	-0.0061418266939165	0.0042879438575116	-1.4323477400846312	0.152047	0.152047	chr5	62912125	0.8180221443873206	chr5:62912125:G:A
chr5:62912408	['C', 'T']	98663	93445.88956022786	-4340.629556540592	-0.0047027987689942	0.004271718834201	-1.10091486624585	0.270936	0.270936	chr5	62912408	0.5671332852488672	chr5:62912408:C:T
chr5:62912732	['C', 'T']	98663	93423.83176366823	-4345.496575943094	-0.0047767567197874	0.0042719207471531	-1.1181754069222194	0.263495	0.263495	chr5	62912732	0.5792276214116319	chr5:62912732:C:T
chr5:62913045	['A', 'G']	98663	90556.78166186783	-4522.482174664511	-0.005869797370264	0.004288850596939	-1.3686178237249056	0.171122	0.171122	chr5	62913045	0.7666941525606055	chr5:62913045:A:G
chr5:62913662	['C', 'T']	98663	2480.402242338845	110.0740453327212	0.0258012455796825	0.0192903649086774	1.3375198292944823	0.181056	0.181056	chr5	62913662	0.742187078559122	chr5:62913662:C:T
chr5:62913795	['G', 'A']	98663	93539.06519337014	-4354.92803266322	-0.0047408171505543	0.0042723370491796	-1.1096542936528655	0.267151	0.267151	chr5	62913795	0.5732431958263153	chr5:62913795:G:A
chr5:62914913	['C', 'A']	98663	90919.3517974088	-4476.027809839867	-0.0064023657450729	0.0042850371943729	-1.4941213937373516	0.135147	0.135147	chr5	62914913	0.8691935903493204	chr5:62914913:C:A
chr5:62915344	['A', 'C']	98663	31132.048627935976	-1917.140400082244	-0.004734688191148	0.0058555738050773	-0.8085780059748615	0.41876	0.41876	chr5	62915344	0.3780348088674236	chr5:62915344:A:C
chr5:62915594	['A', 'G']	98663	93627.67307399857	-4371.96981686576	-0.0049461286914841	0.0042725942826352	-1.1576406193272917	0.247014	0.247014	chr5	62915594	0.6072784315563586	chr5:62915594:A:G
chr5:62916246	['C', 'T']	98663	93473.42141061512	-4345.906155890873	-0.004818079870549	0.004271736976069	-1.1278971288589756	0.259366	0.259366	chr5	62916246	0.5860869557005606	chr5:62916246:C:T
chr5:62916589	['T', 'C']	98663	20745.72369488499	-258.9929758192487	0.0079517912992557	0.0069357023172861	1.1465012388777267	0.251591	0.251591	chr5	62916589	0.5993048986808509	chr5:62916589:T:C
chr5:62916694	['A', 'G']	98663	93587.45670313184	-4366.935997384054	-0.0049406783602607	0.0042725091903692	-1.1563880006150848	0.247525	0.247525	chr5	62916694	0.6063809308163403	chr5:62916694:A:G
chr5:62917573	['G', 'A']	98663	2504.076140279749	117.6396805044658	0.0252148346456089	0.0191984041494738	1.3133818024296504	0.189057	0.189057	chr5	62917573	0.7234072378724999	chr5:62917573:G:A
chr5:62917647	['A', 'G']	98663	2494.0252782226185	107.05011200913256	0.0250744349225414	0.0192540750061416	1.3022923674361542	0.19282	0.19282	chr5	62917647	0.7148479214749086	chr5:62917647:A:G
chr5:62918323	['T', 'A']	98663	2474.07522805595	114.8998988832125	0.0276980778641082	0.0193210600869093	1.43356926273805	0.151698	0.151698	chr5	62918323	0.8190201449528183	chr5:62918323:T:A
chr5:62919880	['A', 'G']	98663	11589.936748514774	-656.3965556130825	-0.0128522046418807	0.0090350990577205	-1.422475233505986	0.154891	0.154891	chr5	62919880	0.8099738163524256	chr5:62919880:A:G
chr5:62919950	['T', 'G']	98663	2404.341169195836	95.3376215642372	0.0248449555455735	0.0195867493227409	1.2684573195985942	0.204638	0.204638	chr5	62919950	0.689013717359207	chr5:62919950:T:G
chr5:62920826	['T', 'C']	98663	23645.27245263127	-1065.7533794644255	0.0015030565217784	0.0065424582023534	0.2297388038700429	0.818295	0.818295	chr5	62920826	0.0870901024705407	chr5:62920826:T:C
chr5:62923830	['TG', 'T']	98663	90619.18471815354	-4509.774282888054	-0.006462971129379	0.0042878309347866	-1.5072821731252946	0.131742	0.131742	chr5	62923830	0.8802757477385109	chr5:62923830:TG:T
chr5:62924368	['G', 'T']	98663	90600.52908915808	-4507.151236742123	-0.0064151077375043	0.004288324249391	-1.4959474527644094	0.134671	0.134671	chr5	62924368	0.8707259150114576	chr5:62924368:G:T
chr5:62924475	['G', 'A']	98663	93398.82618789352	-4357.470041595418	-0.0051449595846971	0.0042725215761501	-1.2041974494446397	0.228516	0.228516	chr5	62924475	0.6410833865418734	chr5:62924475:G:A
chr5:62924629	['A', 'T']	98663	2470.200293953677	111.3236458806559	0.0260614845014542	0.0193260905063384	1.3485130110979628	0.177497	0.177497	chr5	62924629	0.7508089828593442	chr5:62924629:A:T
chr5:62924642	['C', 'T']	98663	93419.88402506028	-4356.424138901492	-0.0050695301917248	0.0042723156585093	-1.1866001009610776	0.235388	0.235388	chr5	62924642	0.6282156811128972	chr5:62924642:C:T
chr5:62925374	['C', 'T']	98663	94227.01085755418	-4457.556481612058	-0.0043393783671095	0.0042730658231633	-1.0155187274641748	0.309861	0.309861	chr5	62925374	0.5088330818783352	chr5:62925374:C:T
chr5:62925509	['C', 'T']	98663	94499.0715219837	-4423.128846963012	-0.0045000545394199	0.0042711623741682	-1.053590134300681	0.292073	0.292073	chr5	62925509	0.5345085885005469	chr5:62925509:C:T
chr5:62925549	['T', 'G']	98663	94273.9323492736	-4455.953026490234	-0.0042823183396189	0.0042730475100902	-1.0021696060029313	0.316264	0.316264	chr5	62925549	0.4999502405570875	chr5:62925549:T:G
chr5:62925665	['T', 'C']	98663	94522.07665169657	-4432.46672394638	-0.0046164770858657	0.0042713519001673	-1.0807999888009392	0.279789	0.279789	chr5	62925665	0.5531693639442952	chr5:62925665:T:C
chr5:62925911	['C', 'T']	98663	91722.52274893044	-4572.6142945188985	-0.0058137986305247	0.0042861126334505	-1.3564269368825257	0.174966	0.174966	chr5	62925911	0.7570463367250378	chr5:62925911:C:T
chr5:62926236	['T', 'G']	98663	94555.95932602046	-4424.66592944384	-0.0044332423947407	0.0042711716685479	-1.0379452615745313	0.299298	0.299298	chr5	62926236	0.5238961852375429	chr5:62926236:T:G
chr5:62926490	['A', 'G']	98663	91837.74866147483	-4562.083858097632	-0.005468809862467	0.0042863495970905	-1.2758665009916914	0.202006	0.202006	chr5	62926490	0.694635730908858	chr5:62926490:A:G
chr5:62926503	['T', 'C']	98663	2468.001735283071	106.16743717720598	0.0241271446751883	0.0193446805962505	1.247223729290454	0.212318	0.212318	chr5	62926503	0.6730131854416536	chr5:62926503:T:C
chr5:62926656	['C', 'T']	98663	91729.62688232008	-4573.496629963091	-0.0057814799216959	0.0042863193818403	-1.3488215428346393	0.177397	0.177397	chr5	62926656	0.7510537288924679	chr5:62926656:C:T
chr5:62927498	['C', 'T']	98663	60047.867091816064	-2704.9958182157043	-0.0033571501324286	0.0046150061251992	-0.727442183467015	0.466957	0.466957	chr5	62927498	0.3307231098461552	chr5:62927498:C:T
chr5:62927976	['C', 'T']	98663	2471.225424209864	110.56155191045964	0.0255318460887804	0.0193243611049913	1.3212258842640727	0.186429	0.186429	chr5	62927976	0.7294865299629852	chr5:62927976:C:T
chr5:62928635	['C', 'T']	98663	94531.07865897549	-4421.787137976074	-0.0044473350882243	0.0042715170139252	-1.0411605698223476	0.297804	0.297804	chr5	62928635	0.5260694732518716	chr5:62928635:C:T
chr5:62928819	['C', 'A']	98663	2483.1258387561074	101.69702553456024	0.0224568661317646	0.0192859249709999	1.1644173751340818	0.244258	0.244258	chr5	62928819	0.6121512032531684	chr5:62928819:C:A
chr5:62928858	['C', 'T']	98663	91982.05199241758	-4531.671692317737	-0.0058018433659981	0.0042844367451074	-1.3541671195457796	0.175686	0.175686	chr5	62928858	0.7552628450214692	chr5:62928858:C:T
chr5:62929072	['A', 'G']	98663	60498.19770294382	-2692.07071674129	-0.003390917718474	0.0046047559184652	-0.7363946707525629	0.461492	0.461492	chr5	62929072	0.3358358231017076	chr5:62929072:A:G
chr5:62929299	['T', 'C']	98663	94574.46128737964	-4428.463732038055	-0.0044462921535616	0.0042717661301065	-1.040855706548416	0.297945	0.297945	chr5	62929299	0.5258638983433388	chr5:62929299:T:C
chr5:62929379	['T', 'C']	98663	94565.08624202917	-4429.835578924161	-0.0045222341094181	0.004271931830654	-1.0585922923601043	0.289788	0.289788	chr5	62929379	0.537919602445538	chr5:62929379:T:C
chr5:62929725	['A', 'G']	98663	92021.19218254252	-4537.709593812292	-0.0058724361846013	0.0042842116343918	-1.3707157082203485	0.170467	0.170467	chr5	62929725	0.7683596818035787	chr5:62929725:A:G
chr5:62930248	['G', 'A']	98663	2468.025014696641	108.1600095738687	0.0254339657709582	0.0193321120046724	1.3156330650686772	0.1883	0.1883	chr5	62930248	0.7251496799833352	chr5:62930248:G:A
chr5:62930838	['G', 'A']	98663	91798.60851758363	-4554.096823090684	-0.0055814257279972	0.004286394776392	-1.302125916804886	0.192876	0.192876	chr5	62930838	0.7147218092458086	chr5:62930838:G:A
chr5:62931015	['T', 'C']	98663	94523.16081222182	-4417.990760287753	-0.0043441063549601	0.0042723807090313	-1.0167882150055565	0.309257	0.309257	chr5	62931015	0.5096804613772012	chr5:62931015:T:C
chr5:62931176	['A', 'T']	98663	31202.47878400843	-1907.7687960753751	-0.0045947277828969	0.0058508088843596	-0.7853149664791741	0.432271	0.432271	chr5	62931176	0.3642438992395014	chr5:62931176:A:T
chr5:62931511	['G', 'T']	98663	94457.19006731274	-4407.224044814922	-0.0041446870925096	0.0042728150419656	-0.9700132235545822	0.332042	0.332042	chr5	62931511	0.4788069789026534	chr5:62931511:G:T
chr5:62932793	['T', 'C']	98663	94511.94817413168	-4415.293016052113	-0.0043589432668132	0.0042729851131566	-1.0201166517973392	0.307676	0.307676	chr5	62932793	0.5119063791964034	chr5:62932793:T:C
chr5:62933722	['T', 'C']	98663	94487.0265105434	-4410.459431414407	-0.0042439960085293	0.0042726532445445	-0.9932928711095698	0.32057	0.32057	chr5	62933722	0.494077122793099	chr5:62933722:T:C
chr5:62933800	['G', 'A']	98663	94470.10756067392	-4399.661339977324	-0.0041135342226236	0.0042725869367067	-0.9627736740201456	0.335663	0.335663	chr5	62933800	0.4740965282230387	chr5:62933800:G:A
chr5:62934303	['C', 'T']	98663	91569.13720083932	-4517.680275393577	-0.0051222668621844	0.0042866048900046	-1.194947281968626	0.232111	0.232111	chr5	62934303	0.6343042773549405	chr5:62934303:C:T
chr5:62934464	['G', 'T']	98663	91381.4501530788	-4531.6150637288	-0.004522989838104	0.0042882893434847	-1.0547305640595188	0.291551	0.291551	chr5	62934464	0.5352854646399969	chr5:62934464:G:T
chr5:62934487	['T', 'C']	98663	94412.8799943226	-4393.5556926937015	-0.0038662759944437	0.0042722559149362	-0.9049729396890464	0.365482	0.365482	chr5	62934487	0.4371340071963321	chr5:62934487:T:C
chr5:62935533	['C', 'T']	98663	2378.096412896948	84.7723260686343	0.0224724594599396	0.0197087457034693	1.140227785068222	0.254194	0.254194	chr5	62935533	0.5948347047562218	chr5:62935533:C:T
chr5:62935763	['G', 'A']	98663	59732.71385413919	-2647.772133582805	-0.0026439181679312	0.0046288048640612	-0.5711880810658004	0.567873	0.567873	chr5	62935763	0.2457487797225402	chr5:62935763:G:A
chr5:62935801	['G', 'A']	98663	59778.96493131246	-2634.182780475146	-0.0024389174192719	0.0046281847582405	-0.5269706259953038	0.598215	0.598215	chr5	62935801	0.2231427014090893	chr5:62935801:G:A
chr5:62936341	['A', 'G']	98663	60358.07047850773	-2585.618762854518	-0.002507311566585	0.0046154516618109	-0.5432429478854702	0.586964	0.586964	chr5	62936341	0.2313885343244361	chr5:62936341:A:G
chr5:62936581	['C', 'G']	98663	23353.734040935506	-1020.3227042894454	0.0023457969671236	0.0065722446293518	0.3569247798000724	0.721149	0.721149	chr5	62936581	0.1419749943758047	chr5:62936581:C:G
chr5:62936923	['AC', 'A']	98663	59754.47899117073	-2668.185204382799	-0.0029685669372358	0.0046279338093638	-0.6414454180890686	0.521235	0.521235	chr5	62936923	0.2829664298809447	chr5:62936923:AC:A
chr5:62937792	['C', 'T']	98663	93853.5376091166	-4380.640721663058	-0.0038215806358066	0.0042787450648219	-0.8931545530080944	0.371777	0.371777	chr5	62937792	0.4297174813797612	chr5:62937792:C:T
chr5:62937850	['A', 'G']	98663	2447.297655370954	87.16042591013095	0.0161755082319568	0.0194395696927988	0.832091887195885	0.405359	0.405359	chr5	62937850	0.3921601800984233	chr5:62937850:A:G
chr5:62937980	['TC', 'T']	98663	2379.144683093952	85.91556879618736	0.023112957427845	0.0197046115622054	1.1729719895710604	0.24081	0.24081	chr5	62937980	0.6183254823035648	chr5:62937980:TC:T
chr5:62938583	['T', 'A']	98663	60365.177479523176	-2587.137762109489	-0.0026051220568178	0.0046152548147556	-0.5644589868557013	0.572443	0.572443	chr5	62938583	0.2422677509407111	chr5:62938583:T:A
chr5:62938754	['T', 'G']	98663	93892.274693861	-4390.4298880403385	-0.003959425822544	0.0042788052265522	-0.9253578073555916	0.354782	0.354782	chr5	62938754	0.4500384223774526	chr5:62938754:T:G
chr5:62939040	['C', 'T']	98663	60285.83158289571	-2582.5991485398395	-0.0025626979732668	0.0046170507851203	-0.5550508522725958	0.578861	0.578861	chr5	62939040	0.2374257094681797	chr5:62939040:C:T
chr5:62939068	['AG', 'A']	98663	2376.1445006436443	88.99556931377987	0.024616828662949	0.0197130969208906	1.2487550161061567	0.211758	0.211758	chr5	62939068	0.6741601734873353	chr5:62939068:AG:A
chr5:62939256	['G', 'A']	98663	23440.326115824784	-1014.9206903384106	0.0020195283048719	0.0065632037639646	0.3077046481415278	0.758308	0.758308	chr5	62939256	0.1201543622680487	chr5:62939256:G:A
chr5:62939457	['A', 'T']	98663	2281.254338482748	77.59157468757415	0.0261575908477314	0.0201075156290145	1.3008862621490038	0.1933	0.1933	chr5	62939457	0.713768145971447	chr5:62939457:A:T
chr5:62940057	['G', 'A']	98663	30546.47683340936	-1919.9774491415053	-0.0047025992719036	0.0059070577015629	-0.7960984147250421	0.425977	0.425977	chr5	62940057	0.3706138493544254	chr5:62940057:G:A
chr5:62940886	['G', 'A']	98663	60336.3384760418	-2569.437179224374	-0.0022587840559779	0.0046159419930382	-0.4893441164088821	0.624599	0.624599	chr5	62940886	0.2043987154225502	chr5:62940886:G:A
chr5:62940990	['G', 'T']	98663	60328.39480566876	-2570.1156967454835	-0.0022492259635712	0.004616060445045	-0.4872609426043412	0.626075	0.626075	chr5	62940990	0.2033736378197694	chr5:62940990:G:T
chr5:62941107	['T', 'C']	98663	2395.2427701134275	81.12008106461211	0.0206009552516629	0.0196493147867777	1.048431229038359	0.294443	0.294443	chr5	62941107	0.5309987660089748	chr5:62941107:T:C
chr5:62941166	['T', 'A']	98663	60274.21458048168	-2580.4654504304126	-0.0025708420354563	0.0046176145534374	-0.5567467803354434	0.577702	0.577702	chr5	62941166	0.2382961289317389	chr5:62941166:T:A
chr5:62941261	['T', 'C']	98663	62747.44759491106	-2492.896365018044	-0.0015943417637334	0.0045603398956058	-0.3496102922656422	0.726632	0.726632	chr5	62941261	0.1386854802451132	chr5:62941261:T:C
chr5:62941827	['T', 'C']	98663	2394.2426687480365	79.49467074726776	0.0200987482615611	0.0196552558400812	1.0225635537429882	0.306517	0.306517	chr5	62941827	0.5135454337020067	chr5:62941827:T:C
chr5:62941932	['G', 'A']	98663	2394.0242646611664	77.23215310256815	0.0192508300453113	0.0196552510010762	0.9794242792553124	0.327373	0.327373	chr5	62941932	0.484957141767527	chr5:62941932:G:A
chr5:62942225	['G', 'T']	98663	2395.0971021396936	78.28732938587397	0.0197631482950654	0.0196501779444015	1.005749075198375	0.314539	0.314539	chr5	62942225	0.5023254982800696	chr5:62942225:G:T
chr5:62942390	['G', 'T']	98663	2462.049908271759	80.67672532269536	0.013520400147037	0.0193922126653239	0.6972077080824063	0.485674	0.485674	chr5	62942390	0.3136551453611558	chr5:62942390:G:T
chr5:62942431	['C', 'T']	98663	31018.143847627543	-1887.501551436732	-0.0048200119873711	0.005865813469055	-0.8217124551946685	0.411243	0.411243	chr5	62942431	0.3859014813513832	chr5:62942431:C:T
chr5:62943049	['A', 'G']	98663	2394.0727954591525	79.02891104069123	0.0199284579114247	0.0196548552545581	1.013920359795226	0.310623	0.310623	chr5	62943049	0.5077663901938525	chr5:62943049:A:G
chr5:62943182	['T', 'C']	98663	89798.11314652993	-4230.745472262539	-0.0055035004481024	0.0042861459482425	-1.2840207763711655	0.199138	0.199138	chr5	62943182	0.7008458589297848	chr5:62943182:T:C
chr5:62944363	['G', 'A']	98663	89740.19125533485	-4206.73568515353	-0.0051670828707432	0.0042863251280644	-1.205480852796751	0.228021	0.228021	chr5	62944363	0.6420251540340318	chr5:62944363:G:A
chr5:62944816	['C', 'T']	98663	2972.150621338361	137.5116115741174	0.0114412267001733	0.0176501613163851	0.6482222170713006	0.516843	0.516843	chr5	62944816	0.2866413613329055	chr5:62944816:C:T
chr5:62944910	['C', 'T']	98663	2397.048590628516	80.22054751683649	0.0202887202378312	0.0196428682762796	1.0328797175884714	0.301663	0.301663	chr5	62944910	0.5204779542639996	chr5:62944910:C:T
chr5:62945099	['T', 'C']	98663	2982.665078415669	149.54583822414045	0.0155435366756961	0.0176223017274706	0.882037824347658	0.377759	0.377759	chr5	62945099	0.4227851799240117	chr5:62945099:T:C
chr5:62945299	['C', 'A']	98663	86662.78371666346	-4373.8412305866805	-0.0062697921761772	0.004310918006352	-1.4543983826504847	0.145839	0.145839	chr5	62945299	0.8361263222464623	chr5:62945299:C:A
chr5:62945978	['T', 'A']	98663	89686.99926002514	-4202.7656177169565	-0.0049000989173252	0.0042870472514878	-1.1430009117871638	0.253041	0.253041	chr5	62945978	0.5968091047880981	chr5:62945978:T:A
chr5:62946337	['G', 'T']	98663	30439.55336813828	-1908.99947691093	-0.0043635030962058	0.0059147877324938	-0.7377277585523861	0.460682	0.460682	chr5	62946337	0.3365987563893716	chr5:62946337:G:T
chr5:62946917	['T', 'C']	98663	90055.55725655193	-4167.919343815822	-0.0051951177049202	0.0042865483765671	-1.2119582583786748	0.225531	0.225531	chr5	62946917	0.6467937544351547	chr5:62946917:T:C
chr5:62947729	['C', 'G']	98663	2954.329380042979	146.13261987396422	0.0149553144669136	0.0176867017633996	0.8455683070238537	0.397796	0.397796	chr5	62947729	0.4003395881966551	chr5:62947729:C:G
chr5:62949231	['G', 'A']	98663	2378.12051734274	89.66014792864607	0.0254655823423564	0.0196968735052452	1.292874340467029	0.196058	0.196058	chr5	62949231	0.707615431940821	chr5:62949231:G:A
chr5:62949286	['T', 'A']	98663	31275.16989853324	-1855.862129640729	-0.0054373165910598	0.0058394203178317	-0.9311397870189142	0.351784	0.351784	chr5	62949286	0.4537239172086607	chr5:62949286:T:A
chr5:62949499	['A', 'G']	98663	55482.498748162776	-2474.668368818273	-0.0038367383998222	0.0047245924274965	-0.8120781757793396	0.416749	0.416749	chr5	62949499	0.3801254335995442	chr5:62949499:A:G
chr5:62949590	['C', 'G']	98663	2943.208816493675	145.50461384814886	0.0155607113440834	0.0177146771120733	0.8784078448417281	0.379725	0.379725	chr5	62949590	0.420530809221459	chr5:62949590:C:G
chr5:62950078	['G', 'C']	98663	2378.04820547126	87.76693616388943	0.0244663595887448	0.0196986851712023	1.2420300835363558	0.214228	0.214228	chr5	62950078	0.6691237666938211	chr5:62950078:G:C
chr5:62950347	['C', 'T']	98663	31227.16503299444	-1847.4509335952275	-0.0052867041884773	0.0058419405205784	-0.9049568666190172	0.36549	0.36549	chr5	62950347	0.4371245010706382	chr5:62950347:C:T
chr5:62950756	['G', 'A']	98663	3014.27496097472	164.3115698979594	0.0185753739248916	0.0175280442459339	1.0597516565032987	0.28926	0.28926	chr5	62950756	0.5387116181333493	chr5:62950756:G:A
chr5:62951544	['G', 'C']	98663	2451.4472401034	87.95407749461111	0.0168347735633082	0.0194057635250979	0.867514104329648	0.385662	0.385662	chr5	62951544	0.4137931508755468	chr5:62951544:G:C
chr5:62951575	['G', 'T']	98663	31301.614189113825	-1848.148743065248	-0.005256529758858	0.005836310115973	-0.9006597755098245	0.367771	0.367771	chr5	62951575	0.4344225193516754	chr5:62951575:G:T
chr5:62951754	['C', 'G']	98663	3026.674891779279	173.8807539116251	0.0212923417943985	0.0174942856229269	1.2171026730290797	0.223568	0.223568	chr5	62951754	0.6505903582899287	chr5:62951754:C:G
chr5:62951860	['A', 'G']	98663	31278.02335671708	-1860.3320582256267	-0.0053965502414043	0.0058393458662567	-0.924170337740882	0.3554	0.3554	chr5	62951860	0.4492825765307173	chr5:62951860:A:G
chr5:62951982	['G', 'C']	98663	55346.87778836797	-2511.41144457128	-0.0046396362532573	0.0047296379559986	-0.9809706993265468	0.32661	0.32661	chr5	62951982	0.4859705223601186	chr5:62951982:G:C
chr5:62952066	['C', 'A']	98663	90011.3710842395	-4178.289697902787	-0.0055695714853307	0.0042870550955382	-1.2991602303238816	0.193892	0.193892	chr5	62952066	0.7124401095779751	chr5:62952066:C:A
chr5:62952355	['T', 'G']	98663	3023.3677205502227	171.0032503865979	0.0205508703309347	0.0175031779423293	1.1741222307541614	0.240349	0.240349	chr5	62952355	0.6191576804643352	chr5:62952355:T:G
chr5:62952370	['C', 'A']	98663	2390.0	82.82403118844621	0.02213208921412	0.0196594228962598	1.125775122235695	0.260263	0.260263	chr5	62952370	0.5845875684946238	chr5:62952370:C:A
chr5:62953259	['C', 'T']	98663	90014.10718848219	-4176.198122812298	-0.0054683481346148	0.0042871379306132	-1.2755241895920415	0.202127	0.202127	chr5	62953259	0.6943756698206491	chr5:62953259:C:T
chr5:62953266	['T', 'A']	98663	31254.136853524746	-1845.8160790073327	-0.0051052140921307	0.0058417496500482	-0.8739186712817392	0.382165	0.382165	chr5	62953266	0.4177490896590642	chr5:62953266:T:A
chr5:62953346	['A', 'G']	98663	31949.771854945808	-1490.4767832946402	-0.0085913803616988	0.0057535633879901	-1.493227723819345	0.135381	0.135381	chr5	62953346	0.8684422822842772	chr5:62953346:A:G
chr5:62953606	['T', 'C']	98663	2379.2893837872907	88.10463410929555	0.0244307343924341	0.0196945107463063	1.240484453111688	0.214799	0.214799	chr5	62953606	0.6679677448323182	chr5:62953606:T:C
chr5:62953934	['G', 'A']	98663	12853.563329312428	-388.2373509471611	-0.0126867161805998	0.0086153162048756	-1.4725769639679696	0.140868	0.140868	chr5	62953934	0.8511876513320327	chr5:62953934:G:A
chr5:62953935	['G', 'A']	98663	12849.172096417784	-386.2730367522368	-0.0126478067656149	0.0086170097644408	-1.4677721287734495	0.142169	0.142169	chr5	62953935	0.8471950913464235	chr5:62953935:G:A
chr5:62954076	['C', 'G']	98663	87016.63244986109	-4352.512400280278	-0.0069118511331684	0.0043090560808058	-1.6040290503426875	0.108711	0.108711	chr5	62954076	0.9637265092936632	chr5:62954076:C:G
chr5:62954663	['G', 'A']	98663	3009.0914960470304	177.06040457766952	0.022864919749223	0.0175369925123822	1.3038107721765304	0.192301	0.192301	chr5	62954663	0.7160184573457495	chr5:62954663:G:A
chr5:62955408	['T', 'G']	98663	2297.791836072554	88.779732760605	0.0296564593455351	0.0200303144975121	1.4805788171333285	0.138722	0.138722	chr5	62955408	0.8578546584585338	chr5:62955408:T:G
chr5:62955517	['C', 'T']	98663	2379.144683093952	88.02864310613879	0.024400857125713	0.0196945020616918	1.2389679642206144	0.21536	0.21536	chr5	62955517	0.6668349574561172	chr5:62955517:C:T
chr5:62955719	['T', 'A']	98663	2374.336911676753	92.3004947073534	0.0264590582937896	0.0197134734258043	1.3421814472915492	0.17954	0.17954	chr5	62955719	0.7458387791525738	chr5:62955719:T:A
chr5:62955852	['C', 'T']	98663	2379.337621263266	88.06292537051056	0.0244166814775781	0.0196945157281434	1.2397705947492126	0.215063	0.215063	chr5	62955852	0.6674343003425167	chr5:62955852:C:T
chr5:62956541	['C', 'A']	98663	90006.10451181186	-4167.32079549246	-0.0052805421193156	0.0042867805485659	-1.2318200242562165	0.218019	0.218019	chr5	62956541	0.6615056566908576	chr5:62956541:C:A
chr5:62956617	['G', 'A']	98663	3008.2439207338707	175.70809234692754	0.0225213138015361	0.0175399183807183	1.284003340990105	0.199144	0.199144	chr5	62956617	0.7008327738951028	chr5:62956617:G:A
chr5:62957019	['A', 'G']	98663	2380.1929957934217	87.12427060190142	0.0241323360627387	0.019690686258332	1.2255711023036158	0.220363	0.220363	chr5	62957019	0.6568613238165188	chr5:62957019:A:G
chr5:62957387	['C', 'A']	98663	87005.1007604177	-4351.20956502438	-0.0068605817555244	0.0043088082236222	-1.592222582084894	0.111338	0.111338	chr5	62957387	0.9533565843292882	chr5:62957387:C:A
chr5:62957615	['A', 'AAAC']	98663	2963.3515788192813	176.060855104294	0.0240427823154153	0.0176783249167221	1.3600147315243118	0.173828	0.173828	chr5	62957615	0.7598802666326802	chr5:62957615:A:AAAC
chr5:62957813	['A', 'C']	98663	90046.90411500518	-4178.993426891054	-0.005446579001998	0.0042868010075582	-1.2705462633779652	0.203893	0.203893	chr5	62957813	0.6905976840480396	chr5:62957813:A:C
chr5:62958461	['G', 'T']	98663	2378.313370501773	89.71423360940328	0.0252065188468612	0.0197002720480594	1.2795010538620528	0.200724	0.200724	chr5	62958461	0.6974006970470809	chr5:62958461:G:T
chr5:62958815	['A', 'C']	98663	3009.21999939162	176.8607449700245	0.0228598572354241	0.0175400406282961	1.3032955692557424	0.192477	0.192477	chr5	62958815	0.7156211589859387	chr5:62958815:A:C
chr5:62958841	['G', 'A']	98663	31853.07117946431	-1487.0561357281035	-0.0081933460610099	0.005761311906614	-1.4221320063584597	0.154991	0.154991	chr5	62958841	0.8096935196607954	chr5:62958841:G:A
chr5:62959917	['A', 'G']	98663	171941.97087949404	-6320.019745892972	-0.0106846307179577	0.0063709439334815	-1.6770875445640467	0.0935285	0.0935285	chr5	62959917	1.029056030766804	chr5:62959917:A:G
chr5:62959980	['A', 'G']	98663	9259.09384565486	-177.85454360579942	0.0034517960406487	0.010043628124715	0.3436801918377203	0.731088	0.731088	chr5	62959980	0.1360303445001453	chr5:62959980:A:G
chr5:62961181	['T', 'C']	98663	90081.86933603649	-4184.232878896126	-0.005533507769482	0.0042858884984227	-1.291099330166514	0.196672	0.196672	chr5	62961181	0.7062574657597346	chr5:62961181:T:C
chr5:62961808	['T', 'C']	98663	23425.374281572786	-1020.0396609542825	0.0023125284354483	0.0065668077634096	0.3521541240073716	0.724723	0.724723	chr5	62961808	0.1398279555789496	chr5:62961808:T:C
chr5:62963587	['G', 'C']	98663	31130.679456637445	-1878.9732902423743	-0.0055288184115134	0.0058507857794542	-0.9449702347552396	0.344676	0.344676	chr5	62963587	0.4625889557288076	chr5:62963587:G:C
chr5:62964177	['T', 'C']	98663	31291.80590161275	-1852.3367454617123	-0.005338844025664	0.0058374774474275	-0.9145806684044218	0.360414	0.360414	chr5	62964177	0.4431983475357707	chr5:62964177:T:C
chr5:62964191	['C', 'T']	98663	20544.66584562364	-162.28883132636432	0.0066204096573399	0.0069696421648862	0.9498923331665796	0.342169	0.342169	chr5	62964191	0.4657593394436334	chr5:62964191:C:T
chr5:62964928	['C', 'T']	98663	2379.168798653908	86.52493339543543	0.0236779633829414	0.0196964292443324	1.2021449720260635	0.22931	0.22931	chr5	62964928	0.6395770056707514	chr5:62964928:C:T
chr5:62965257	['A', 'G']	98663	2293.1626966428803	81.08986502717528	0.026693868582589	0.0200457659578596	1.3316462258765838	0.18298	0.18298	chr5	62965257	0.7375963767412177	chr5:62965257:A:G
chr5:62965328	['G', 'A']	98663	2379.0241126269484	85.23262778989722	0.0233955254547253	0.0196946715988636	1.187911427579997	0.234871	0.234871	chr5	62965328	0.6291706031350375	chr5:62965328:G:A
chr5:62965478	['T', 'C']	98663	2379.0482257426947	85.27529210530709	0.0234057045948051	0.0196947141756338	1.1884257058049843	0.234669	0.234669	chr5	62965478	0.6295442773300226	chr5:62965478:T:C
chr5:62965701	['G', 'A']	98663	2656.0538409300534	131.92691290812024	0.0212153972417508	0.0186638189270102	1.136712551955157	0.255661	0.255661	chr5	62965701	0.5923355167002943	chr5:62965701:G:A
chr5:62965884	['C', 'A']	98663	2379.0	85.24777885050433	0.0233968220370028	0.01969467175555	1.1879772522946217	0.234845	0.234845	chr5	62965884	0.6292186817891222	chr5:62965884:C:A
chr5:62966003	['T', 'C']	98663	2393.048509542777	82.39129886887854	0.0197169812579246	0.0196398114187872	1.0039292556069848	0.315415	0.315415	chr5	62966003	0.501117657036523	chr5:62966003:T:C
chr5:62967125	['T', 'C']	98663	55795.52412954235	-2490.181697570155	-0.0044186465314684	0.004717004411134	-0.9367484416674956	0.34889	0.34889	chr5	62967125	0.4573114782648668	chr5:62967125:T:C
chr5:62967629	['T', 'A']	98663	2380.072369754713	85.62313130840252	0.0233791705089823	0.0196904992577003	1.1873325405824569	0.235099	0.235099	chr5	62967629	0.6287492181545398	chr5:62967629:T:A
chr5:62968271	['G', 'A']	98663	31192.89693584845	-1866.57854125148	-0.0057789424389463	0.005844446424714	-0.9887920974875042	0.322767	0.322767	chr5	62968271	0.4911108743543103	chr5:62968271:G:A
chr5:62969242	['T', 'C']	98663	3011.335735717471	175.67094933252324	0.022236274541441	0.0175265661066117	1.268718264957365	0.204545	0.204545	chr5	62969242	0.6892111321467835	chr5:62969242:T:C
chr5:62969729	['A', 'G']	98663	87750.56215914848	-4267.410105833588	-0.0064480080424485	0.0043039226934221	-1.4981700420184756	0.134092	0.134092	chr5	62969729	0.872597131615173	chr5:62969729:A:G
chr5:62970926	['C', 'G']	98663	49939.617107984246	-1861.036172704268	-0.0041089124821017	0.0048793262949799	-0.8421065191580163	0.39973	0.39973	chr5	62970926	0.3982332564295785	chr5:62970926:C:G
chr5:62971278	['C', 'T']	98663	22156.042130873346	-1180.666926239193	0.0011043141841154	0.0067328453648887	0.1640189435917217	0.869717	0.869717	chr5	62971278	0.0606220408670032	chr5:62971278:C:T
chr5:62971387	['G', 'T']	98663	2358.406362143421	81.96514425397639	0.0218974171976392	0.0197820269155188	1.1069349612734014	0.268325	0.268325	chr5	62971387	0.5713388619675004	chr5:62971387:G:T
chr5:62971529	['C', 'A']	98663	3011.7020782643967	175.3313165345858	0.022260438522256	0.0175259744163534	1.2701398503403554	0.204038	0.204038	chr5	62971529	0.6902889421160555	chr5:62971529:C:A
chr5:62971933	['T', 'G']	98663	13129.470031193125	-395.3411432571513	-0.012088695258781	0.0085418213589825	-1.4152362535735532	0.157002	0.157002	chr5	62971933	0.804094815212222	chr5:62971933:T:G
chr5:62972916	['C', 'T']	98663	2376.168585793059	93.66257795561722	0.027250730199914	0.0197069836715821	1.3827955943968318	0.166731	0.166731	chr5	62972916	0.777983645059376	chr5:62972916:C:T
chr5:62973028	['T', 'G']	98663	2377.554247769667	91.04359739480094	0.025957007330957	0.0197028085821128	1.317426762929735	0.187699	0.187699	chr5	62973028	0.7265380411540335	chr5:62973028:T:G
chr5:62973185	['A', 'G']	98663	3010.549242232246	174.53010511047316	0.0220303858244647	0.017528153330999	1.2568572061440977	0.208808	0.208808	chr5	62973185	0.6802528663532124	chr5:62973185:A:G
chr5:62973249	['C', 'A']	98663	90057.90679143136	-4184.1950786088855	-0.0055391593777432	0.0042869868281984	-1.2920868665395306	0.19633	0.19633	chr5	62973249	0.7070133334158996	chr5:62973249:C:A
chr5:62973333	['A', 'G']	98663	3009.549059759744	173.73444520928993	0.0217970782876259	0.0175299553133499	1.2434189305106944	0.213716	0.213716	chr5	62973333	0.6701629628542093	chr5:62973333:A:G
chr5:62973583	['G', 'A']	98663	3009.0304980640976	175.04121576395832	0.0223220283901208	0.0175311125397092	1.273280765242922	0.202921	0.202921	chr5	62973583	0.6926730061347843	chr5:62973583:G:A
chr5:62974123	['C', 'T']	98663	3007.213357525138	172.97856899520505	0.0215211389740366	0.0175364706685412	1.2272217928458895	0.219742	0.219742	chr5	62974123	0.6580869270350721	chr5:62974123:C:T
chr5:62975261	['C', 'T']	98663	3011.0915568619503	174.64536934454927	0.0217723314746364	0.0175252552592507	1.2423403341382953	0.214114	0.214114	chr5	62975261	0.6693549351158107	chr5:62975261:C:T
chr5:62975304	['TA', 'T']	98663	2378.04820547126	84.52170778913651	0.022948575137566	0.0196987280465828	1.1649775093751276	0.244031	0.244031	chr5	62975304	0.612555000408108	chr5:62975304:TA:T
chr5:62975627	['A', 'G']	98663	171983.45884225145	-6321.367644660211	-0.0106758553731953	0.006374046592879	-1.6748944673737076	0.0939581	0.0939581	chr5	62975627	1.0270657740129785	chr5:62975627:A:G
chr5:62975698	['A', 'G']	98663	2387.1451696281056	84.39166246331685	0.0225970267628186	0.0196611458375592	1.1493239991969777	0.250425	0.250425	chr5	62975698	0.6013223175539292	chr5:62975698:A:G
chr5:62977331	['T', 'C']	98663	2377.168656746675	86.44762236535742	0.0234749717304727	0.0197028914907207	1.1914480542883037	0.233481	0.233481	chr5	62977331	0.6317484552729971	chr5:62977331:T:C
chr5:62979110	['C', 'T']	98663	2291.0928855958405	80.48897024769568	0.0260036881260319	0.0200467041268405	1.2971552810626654	0.194581	0.194581	chr5	62979110	0.7108995689906344	chr5:62979110:C:T
chr5:62979632	['T', 'C']	98663	2442.0247511706634	86.59988693612155	0.0170057399441324	0.0194438002900237	0.8746098854377657	0.381788	0.381788	chr5	62979632	0.4181777260620062	chr5:62979632:T:C
chr5:62979847	['G', 'C']	98663	2441.569170721816	85.54299082308044	0.0163409563837796	0.0194478738376334	0.8402438498011215	0.400774	0.400774	chr5	62979847	0.3971004608503707	chr5:62979847:G:C
chr5:62980262	['T', 'C']	98663	2922.5995903010853	169.61470866143512	0.0280891553377275	0.0177683003830897	1.5808577484687412	0.113914	0.113914	chr5	62980262	0.9434228979656	chr5:62980262:T:C
chr5:62980716	['C', 'T']	98663	31363.11267562698	-1849.9598362288368	-0.0051654824883379	0.0058393135152987	-0.8846044102281301	0.376372	0.376372	chr5	62980716	0.4243826931560709	chr5:62980716:C:T
chr5:62981443	['G', 'A']	98663	2440.2225961440986	88.15989987725699	0.0178943730278784	0.0194518392385064	0.9199321878239206	0.35761	0.35761	chr5	62981443	0.4465903453456483	chr5:62981443:G:A
chr5:62981557	['C', 'T']	98663	54824.44751969344	-2481.4973797001235	-0.0049420770606	0.0047434277739354	-1.0418788471400835	0.29747	0.29747	chr5	62981557	0.5265568265452376	chr5:62981557:C:T
chr5:62982193	['T', 'G']	98663	33855.46085149518	-1669.1128575378305	-0.001573488133529	0.005646101170537	-0.2786857844028575	0.780487	0.780487	chr5	62982193	0.1076343262662448	chr5:62982193:T:G
chr5:62982826	['G', 'A']	98663	33309.37607574023	-1782.2430606040527	-0.0030496976576285	0.0056877437693092	-0.5361875958766931	0.59183	0.59183	chr5	62982826	0.2278030241293665	chr5:62982826:G:A
chr5:62982992	['C', 'A']	98663	33296.07450960514	-1779.006241626221	-0.0029042865803474	0.0056884035957994	-0.5105626792184834	0.609658	0.609658	chr5	62982992	0.2149137229648355	chr5:62982992:C:A
chr5:62983054	['T', 'C']	98663	33349.098213742625	-1781.9816094155517	-0.0029177174173085	0.0056852748244471	-0.513206046744148	0.607808	0.607808	chr5	62983054	0.2162335880122616	chr5:62983054:T:C
chr5:62984271	['T', 'C']	98663	33958.98155808341	-1689.846966625126	-0.0021022329603558	0.0056395518295087	-0.3727659615354424	0.709323	0.709323	chr5	62984271	0.1491559578010706	chr5:62984271:T:C
chr5:62985223	['G', 'A']	98663	33296.07450960514	-1767.6973274686093	-0.0024441086565463	0.0056897978358685	-0.4295598415006323	0.667517	0.667517	chr5	62985223	0.1755376694207981	chr5:62985223:G:A
chr5:62985232	['G', 'T']	98663	15036.676448526134	-136.85314086360944	0.0091455055824515	0.008041514167114	1.1372865100272134	0.255421	0.255421	chr5	62985232	0.592743399127452	chr5:62985232:G:T
chr5:62985650	['A', 'C']	98663	33935.91103000812	-1689.5868465995306	-0.0022162470513801	0.0056407294351923	-0.3929007900207069	0.694394	0.694394	chr5	62985650	0.1583940403922631	chr5:62985650:A:C
chr5:62985711	['T', 'G']	98663	33476.12525090731	-1764.6900228807876	-0.0030297637711993	0.0056742876487061	-0.533946101919979	0.59338	0.59338	chr5	62985711	0.2266670957610312	chr5:62985711:T:G
chr5:62986364	['A', 'G']	98663	33412.418431376514	-1765.632796319013	-0.0026338669608455	0.0056793104144554	-0.4637652758232092	0.642817	0.642817	chr5	62986364	0.1919126463633202	chr5:62986364:A:G
chr5:62986917	['G', 'A']	98663	33907.27902591346	-1672.9888009106808	-0.001672210129693	0.0056424472669338	-0.2963625623038779	0.766954	0.766954	chr5	62986917	0.1152306831765176	chr5:62986917:G:A
chr5:62987136	['A', 'G']	98663	30817.87180786893	-1859.3391543971177	-0.0050218150921245	0.0058745461281991	-0.8548430776666615	0.39264	0.39264	chr5	62987136	0.4060054589530898	chr5:62987136:A:G
chr5:62988439	['C', 'T']	98663	33527.77696003893	-1705.5878303575832	-0.001861284084866	0.0056703062336055	-0.32825106937523	0.742723	0.742723	chr5	62988439	0.1291731270223042	chr5:62988439:C:T
chr5:62988454	['C', 'A']	98663	33522.154340575216	-1711.5426417872218	-0.0020565668793335	0.005670836759183	-0.3626566883631862	0.716862	0.716862	chr5	62988454	0.1445644404365497	chr5:62988454:C:A
chr5:62989049	['C', 'A']	98663	33274.73335969019	-1763.8450593080984	-0.0024068386863446	0.0056902809030898	-0.4229736154216458	0.672315	0.672315	chr5	62989049	0.1724271991058943	chr5:62989049:C:A
chr5:62990008	['G', 'A']	98663	33344.04163034444	-1761.1523233442426	-0.0028072957848197	0.005684409152196	-0.4938588531642202	0.621407	0.621407	chr5	62990008	0.2066238588308826	chr5:62990008:G:A
chr5:62990696	['C', 'T']	98663	30368.15593605224	-1893.305868095104	-0.0040412992142497	0.0059190756774667	-0.6827584971813155	0.494761	0.494761	chr5	62990696	0.3056045413637198	chr5:62990696:C:T
chr5:62990707	['C', 'T']	98663	33343.50427879058	-1759.93605616676	-0.0027430289863597	0.0056849835174503	-0.4825042989025178	0.629449	0.629449	chr5	62990707	0.2010394520785101	chr5:62990707:C:T
chr5:62993004	['A', 'G']	98663	22822.626379976267	-1151.076300840964	0.0007420516901221	0.0066478838016672	0.1116222413418372	0.911123	0.911123	chr5	62993004	0.0404229900792202	chr5:62993004:A:G
chr5:62993389	['A', 'G']	98663	20475.943149101822	-333.6342412020936	0.0074614766540758	0.0069745466616639	1.069815289227097	0.284705	0.284705	chr5	62993389	0.5456049056899199	chr5:62993389:A:G
chr5:62993482	['C', 'A']	98663	33292.39896803756	-1774.3349810447874	-0.0027272549225881	0.0056887097559645	-0.4794153752929124	0.631644	0.631644	chr5	62993482	0.199527624877125	chr5:62993482:C:A
chr5:62993542	['T', 'G']	98663	33213.049468818426	-1783.4980973622414	-0.0026834591767251	0.0056950876581285	-0.4711883886273549	0.637507	0.637507	chr5	62993542	0.1955150421964653	chr5:62993542:T:G
chr5:62993765	['A', 'C']	98663	33558.40131572279	-1723.279085610431	-0.0024247698424465	0.0056677331897899	-0.4278200404377957	0.668783	0.668783	chr5	62993765	0.174714774893243	chr5:62993765:A:C
chr5:62993892	['AG', 'A']	98663	9990.91136699982	-122.7753597123458	0.0040641249422368	0.0096948615233058	0.4192040218900455	0.675068	0.675068	chr5	62993892	0.170652478224782	chr5:62993892:AG:A
chr5:62995488	['A', 'C']	98663	97796.83319816708	-4680.199254523258	-0.0083719822335522	0.0042850015893966	-1.953787427820089	0.0507292	0.0507292	chr5	62995488	1.2947419864569905	chr5:62995488:A:C
chr5:62995822	['G', 'A']	98663	33542.11939784074	-1722.6859257629364	-0.0023367868585123	0.0056688923097381	-0.4122122507951198	0.680185	0.680185	chr5	62995822	0.1673729497174081	chr5:62995822:G:A
chr5:62995843	['A', 'G']	98663	19924.02910347904	-856.5723584157623	-0.0150096971248231	0.0070560174358317	-2.1272193927131164	0.0334043	0.0334043	chr5	62995843	1.4761976246234252	chr5:62995843:A:G
chr5:62996771	['T', 'C']	98663	33306.764365369025	-1773.039502536884	-0.0027267002379052	0.0056875296678436	-0.4794173212531267	0.631643	0.631643	chr5	62996771	0.19952831243978	chr5:62996771:T:C
chr5:62996902	['A', 'T']	98663	33557.142495083244	-1726.7473130433402	-0.0025453507150255	0.0056676452694979	-0.4491019804510598	0.653359	0.653359	chr5	62996902	0.1848481221293836	chr5:62996902:A:T
chr5:62996966	['A', 'G']	98663	33304.40091437144	-1776.5332290664114	-0.0028461977493549	0.0056869597386834	-0.5004779144108933	0.61674	0.61674	chr5	62996966	0.209897883556958	chr5:62996966:A:G
chr5:62998528	['A', 'C']	98663	33422.43631645107	-1761.72666538814	-0.0024947545927692	0.0056785742768456	-0.4393276324554978	0.660425	0.660425	chr5	62998528	0.1801764951358559	chr5:62998528:A:C
chr5:62999187	['C', 'T']	98663	33322.7813295214	-1782.610370864681	-0.0028710479616821	0.0056857991178215	-0.5049506502407325	0.613595	0.613595	chr5	62999187	0.2121181879789855	chr5:62999187:C:T
chr5:62999720	['A', 'G']	98663	33512.85544210777	-1757.399961134715	-0.0029437699522888	0.0056750409032974	-0.5187222440244156	0.603956	0.603956	chr5	62999720	0.2189946998776415	chr5:62999720:A:G
chr5:62999934	['A', 'G']	98663	97587.73844017074	-4703.133308666209	-0.008830554062628	0.0042843522856073	-2.061117637849931	0.0392944	0.0392944	chr5	62999934	1.4056693382350285	chr5:62999934:A:G
chr5:63000308	['GT', 'G']	98663	33231.69456185697	-1788.2636389467368	-0.0028182991702638	0.0056935191201708	-0.4950012656107942	0.6206	0.6206	chr5	63000308	0.207188228751853	chr5:63000308:GT:G
chr5:63001096	['A', 'G']	98663	34189.32037873011	-1701.9721570118484	-0.0022562572711947	0.005650213905198	-0.3993224520436307	0.689656	0.689656	chr5	63001096	0.1613674810819092	chr5:63001096:A:G
chr5:63001121	['C', 'A']	98663	23549.386850881376	-1056.898503228085	0.0013520867130613	0.0065583858295214	0.2061615080612053	0.836665	0.836665	chr5	63001121	0.0774483983679359	chr5:63001121:C:A
chr5:63001985	['G', 'A']	98663	33311.70104911054	-1778.356281152616	-0.0028569224045283	0.0056872970749226	-0.5023339500103725	0.615434	0.615434	chr5	63001985	0.2108185145810874	chr5:63001985:G:A
chr5:63002103	['A', 'G']	98663	33920.09417763092	-1683.5030574428704	-0.00206747647453	0.0056410704134815	-0.3665042842913332	0.71399	0.71399	chr5	63002103	0.1463078708221898	chr5:63002103:A:G
chr5:63002857	['C', 'T']	98663	33952.12946650313	-1683.8423563319902	-0.0020953643654678	0.0056387723164553	-0.3715993921856031	0.710192	0.710192	chr5	63002857	0.1486242241428568	chr5:63002857:C:T
chr5:63002881	['C', 'T']	98663	33217.030044397594	-1782.784496985102	-0.0026776416732089	0.0056937667617758	-0.4702759676045718	0.638159	0.638159	chr5	63002881	0.1950711014990454	chr5:63002881:C:T
chr5:63003352	['A', 'G']	98663	33332.68921932332	-1782.92385900664	-0.0028682414750374	0.0056855995279359	-0.5044747631176835	0.613929	0.613929	chr5	63003352	0.2118818514828594	chr5:63003352:A:G
chr5:63004020	['A', 'G']	98663	33805.67760022712	-1711.0056235142345	-0.0023572150629865	0.0056496261041042	-0.4172338168138406	0.676508	0.676508	chr5	63004020	0.1697270633157118	chr5:63004020:A:G
chr5:63005725	['A', 'T']	98663	30391.46426435557	-1897.5043773317093	-0.0041204243582708	0.0059164781500115	-0.6964319403871685	0.48616	0.48616	chr5	63005725	0.31322077666074	chr5:63005725:A:T
chr5:63007583	['C', 'T']	98663	33904.092717984066	-1671.4944129664837	-0.0017373388509264	0.0056413501254718	-0.30796508145843	0.75811	0.75811	chr5	63007583	0.120267774675321	chr5:63007583:C:T
chr5:63008513	['T', 'C']	98663	97594.902568573	-4696.09942310783	-0.0088069710746292	0.0042838442993818	-2.055856949772887	0.0397989	0.0397989	chr5	63008513	1.4001289312060088	chr5:63008513:T:C
chr5:63008704	['A', 'G']	98663	33895.18381063409	-1709.9175283060845	-0.002616349893128	0.0056428427751748	-0.4636581236391084	0.642894	0.642894	chr5	63008704	0.1918606274023772	chr5:63008704:A:G
chr5:63008744	['T', 'A']	98663	33249.69602148903	-1775.868064374706	-0.0021734072083242	0.0056904738465721	-0.3819378257284263	0.702508	0.702508	chr5	63008744	0.1533487257487578	chr5:63008744:T:A
chr5:63009115	['T', 'C']	98663	97593.79409796844	-4691.254115858553	-0.0087131819547746	0.0042841694521294	-2.033808898582113	0.0419735	0.0419735	chr5	63009115	1.377024815222384	chr5:63009115:T:C
chr5:63009151	['C', 'T']	98663	5339.865956389956	-316.2456677630515	-0.0064053376782217	0.0130982124909908	-0.4890238024942249	0.624826	0.624826	chr5	63009151	0.2042409070731466	chr5:63009151:C:T
chr5:63011351	['A', 'G']	98663	33399.86393916349	-1755.7346371335057	-0.0023710470849705	0.0056805219523699	-0.417399510969472	0.676387	0.676387	chr5	63011351	0.1698047480324865	chr5:63011351:A:G
chr5:63011417	['T', 'G']	98663	97615.68154674396	-4699.289417265466	-0.0088954821670688	0.0042840055447746	-2.07644039534892	0.0378558	0.0378558	chr5	63011417	1.4218675715134337	chr5:63011417:T:G
chr5:63012013	['A', 'G']	98663	33397.770069847844	-1748.9439335558006	-0.0020897320814532	0.0056798084650914	-0.3679229844275332	0.712931	0.712931	chr5	63012013	0.1469525006801514	chr5:63012013:A:G
chr5:63012210	['C', 'A']	98663	33702.44068930563	-1718.992028036913	-0.0023469125154988	0.0056563971281086	-0.414912967096353	0.678207	0.678207	chr5	63012210	0.1686377320370175	chr5:63012210:C:A
chr5:63012705	['G', 'T']	98663	33852.146632471005	-1688.202052543103	-0.0020661089479223	0.0056450409453984	-0.3660042447710837	0.714363	0.714363	chr5	63012705	0.1460810475573076	chr5:63012705:G:T
chr5:63013252	['A', 'T']	98663	33313.71416697076	-1778.4782054702232	-0.0026736241866037	0.0056865796168152	-0.4701638536279012	0.638239	0.638239	chr5	63013252	0.1950166614911517	chr5:63013252:A:T
chr5:63014152	['A', 'C']	98663	161274.82633649706	-6202.527903536743	-0.0108117236009495	0.0055335839930794	-1.953837443232324	0.0507233	0.0507233	chr5	63014152	1.2947924995039064	chr5:63014152:A:C
chr5:63014259	['C', 'T']	98663	22753.141022519776	-1136.217400052146	0.0005456106677159	0.0066579178879071	0.0819491433961555	0.934687	0.934687	chr5	63014259	0.0293337976093356	chr5:63014259:C:T
chr5:63016323	['G', 'T']	98663	33288.4105064677	-1763.5051798757413	-0.0023486803865125	0.0056877541742224	-0.412936339119058	0.679654	0.679654	chr5	63016323	0.1677121227836489	chr5:63016323:G:T
chr5:63016919	['C', 'T']	98663	9246.186304231009	-184.91273116163816	0.0032325308909527	0.0100518298160267	0.3215863131505421	0.747767	0.747767	chr5	63016919	0.1262337047797365	chr5:63016919:C:T
chr5:63017253	['T', 'G']	98663	23202.173649902164	-1126.1967305333608	0.0013371874883738	0.0066017456186473	0.2025505927700079	0.839487	0.839487	chr5	63017253	0.0759860248052405	chr5:63017253:T:G
chr5:63017435	['T', 'C']	98663	33398.863553865645	-1751.0599805310558	-0.002175496794737	0.0056799483752826	-0.3830134802288242	0.701711	0.701711	chr5	63017435	0.1538417154309154	chr5:63017435:T:C
chr5:63017715	['T', 'A']	98663	62905.28850481501	-3045.318308431351	-0.0085240840572652	0.0045635844675515	-1.867848424385269	0.0617862	0.0617862	chr5	63017715	1.2091085141199336	chr5:63017715:T:A
chr5:63018610	['C', 'T']	98663	33851.63621339929	-1694.0075444141191	-0.0022696294557436	0.0056454082797142	-0.4020310566198016	0.687662	0.687662	chr5	63018610	0.1626249739803341	chr5:63018610:C:T
chr5:63020448	['G', 'A']	98663	42383.612763886376	-1350.7434751036392	7.022309777373299e-06	0.0051699214541242	0.0013583010573151	0.998916	0.998916	chr5	63020448	0.0004710305630972	chr5:63020448:G:A
chr5:63020678	['T', 'C']	98663	33564.74215423915	-1730.1165439604008	-0.0020461314716771	0.0056669458534874	-0.3610642354060973	0.718052	0.718052	chr5	63020678	0.1438441038143593	chr5:63020678:T:C
chr5:63022313	['T', 'C']	98663	33895.21445226173	-1705.358482385326	-0.0024725843707973	0.0056427007093892	-0.4381916564674515	0.661248	0.661248	chr5	63022313	0.1796356285148332	chr5:63022313:T:C
chr5:63022665	['A', 'G']	98663	17977.462004784884	-1055.759993863468	-0.003021434702385	0.0074010374642897	-0.4082447517612975	0.683095	0.683095	chr5	63022665	0.1655188935267914	chr5:63022665:A:G
chr5:63023110	['T', 'C']	98663	33432.0662132163	-1757.411343423383	-0.0024173485768088	0.005677140899549	-0.4258038719808533	0.670252	0.670252	chr5	63023110	0.1737618814291292	chr5:63023110:T:C
chr5:63024019	['A', 'G']	98663	33493.394726972314	-1751.060981640143	-0.0026341314753296	0.0056727727084007	-0.4643463806383103	0.642401	0.642401	chr5	63024019	0.1921937916799609	chr5:63024019:A:G
chr5:63024236	['G', 'A']	98663	39137.95024734408	-1971.236452814785	-0.0117209298499057	0.0053207739625127	-2.2028618265847992	0.0276068	0.0276068	chr5	63024236	1.558983931024044	chr5:63024236:G:A
chr5:63026277	['G', 'A']	98663	140168.99300514976	-6028.675034698003	-0.0113514393995055	0.0047255826209234	-2.4021248404894497	0.016302	0.016302	chr5	63026277	1.7877591111984656	chr5:63026277:G:A
chr5:63026681	['C', 'A']	98663	9596.458975346686	-154.41525980983974	0.0075849771801466	0.0098771546938606	0.7679313947427872	0.44253	0.44253	chr5	63026681	0.3540572822705136	chr5:63026681:C:A
chr5:63027192	['A', 'C']	98663	33302.37536618248	-1755.5106363113673	-0.0019440549603855	0.0056871432913354	-0.3418333002699876	0.732477	0.732477	chr5	63027192	0.1352060077382315	chr5:63027192:A:C
chr5:63028135	['G', 'A']	98663	39173.94095881108	-1980.9442086367144	-0.0121045345490695	0.0053186914359658	-2.275848241019748	0.0228572	0.0228572	chr5	63028135	1.6409769716234843	chr5:63028135:G:A
chr5:63028470	['T', 'C']	98663	62942.12106159522	-3048.308367723472	-0.0085030704348995	0.0045633922511848	-1.863322275811757	0.0624199	0.0624199	chr5	63028470	1.2046769314329897	chr5:63028470:T:C
chr5:63029468	['T', 'C']	98663	33884.525303110175	-1697.9558467155882	-0.0023164495539383	0.0056433250951929	-0.4104760074714788	0.681458	0.681458	chr5	63029468	0.1665609056845221	chr5:63029468:T:C
chr5:63029751	['G', 'A']	98663	33703.49044037143	-1731.3550888203356	-0.0029537293828092	0.0056571288310257	-0.5221251753380588	0.601584	0.601584	chr5	63029751	0.2207037229551694	chr5:63029751:G:A
chr5:63030991	['C', 'A']	98663	33297.36240066494	-1761.751557843516	-0.0024383403248824	0.0056869133266444	-0.4287634055293821	0.668096	0.668096	chr5	63030991	0.1751611284305951	chr5:63030991:C:A
chr5:63031451	['T', 'A']	98663	33311.71394396465	-1766.894461559061	-0.0023594554198549	0.0056868142406575	-0.4148993302763763	0.678217	0.678217	chr5	63031451	0.1686313285159664	chr5:63031451:T:A
chr5:63032133	['T', 'C']	98663	23624.66233739898	-1058.3216962603494	0.0016211913304382	0.0065497050795245	0.2475212716838695	0.804505	0.804505	chr5	63032133	0.0944712524155897	chr5:63032133:T:C
chr5:63032353	['G', 'A']	98663	33457.42573012865	-1753.5194036819971	-0.002739487389119	0.0056755435412814	-0.4826828248595449	0.629322	0.629322	chr5	63032353	0.201127085809171	chr5:63032353:G:A
chr5:63032497	['GA', 'G']	98663	62868.55807517639	-3031.370008413788	-0.0082576851226446	0.0045646904049101	-1.8090350911338864	0.0704486	0.0704486	chr5	63032497	1.1521276330488197	chr5:63032497:GA:G
chr5:63033262	['TA', 'T']	98663	33387.36878649042	-1749.1237079971258	-0.002297017003516	0.0056798679487012	-0.4044138040289013	0.685909	0.685909	chr5	63033262	0.1637334986071877	chr5:63033262:TA:T
chr5:63034015	['T', 'C']	98663	97366.7766559212	-4681.088822395782	-0.0083751252613352	0.0042838344761399	-1.9550534242120967	0.0505796	0.0505796	chr5	63034015	1.2960246095206702	chr5:63034015:T:C
chr5:63034100	['G', 'A']	98663	34657.5127162884	-1656.8509076796468	-0.002702774247783	0.0055934531835447	-0.4832031589598933	0.628953	0.628953	chr5	63034100	0.2013818070241937	chr5:63034100:G:A
chr5:63034768	['A', 'G']	98663	97605.83927702544	-4694.002396860047	-0.0088478170919248	0.0042835536202295	-2.065532003647629	0.0388753	0.0388753	chr5	63034768	1.410326246509367	chr5:63034768:A:G
chr5:63036226	['G', 'T']	98663	42320.43924001863	-1364.0632241846558	-0.0003218115657662	0.0051721734277698	-0.0622197941079164	0.950388	0.950388	chr5	63036226	0.0220990559136857	chr5:63036226:G:T
chr5:63038153	['G', 'A']	98663	97540.60183720652	-4712.787434816571	-0.0090923724153517	0.0042845724321053	-2.122118965061815	0.0338302	0.0338302	chr5	63038153	1.470695434708631	chr5:63038153:G:A
chr5:63038841	['G', 'A']	98663	33304.72584618192	-1759.411826932127	-0.0021590172631545	0.0056863716574839	-0.3796827561056565	0.704182	0.704182	chr5	63038841	0.1523150803743047	chr5:63038841:G:A
chr5:63038881	['G', 'T']	98663	62881.65876926194	-3047.376085123542	-0.0085014141293121	0.0045652359892118	-1.862206937254072	0.0625769	0.0625769	chr5	63038881	1.2035859551917572	chr5:63038881:G:T
chr5:63039011	['A', 'G']	98663	23750.16648083199	-1055.954444293047	0.0013125817563748	0.0065365749951462	0.2008057365439162	0.840851	0.840851	chr5	63039011	0.0752809549878267	chr5:63039011:A:G
chr5:63039557	['G', 'C']	98663	32256.923285116223	-1507.858214706686	-0.0023505400581188	0.0057559351617163	-0.4083680569844967	0.683004	0.683004	chr5	63039557	0.1655767528736055	chr5:63039557:G:C
chr5:63039824	['G', 'T']	98663	23557.266893125125	-1049.209223860289	0.0017608942568013	0.0065585308087382	0.2684891339467687	0.788323	0.788323	chr5	63039824	0.103295802338084	chr5:63039824:G:T
chr5:63040880	['T', 'G']	98663	97586.83638796528	-4697.473684591132	-0.0088402360993016	0.0042839942831508	-2.063549929109551	0.039063	0.039063	chr5	63040880	1.4082344063780583	chr5:63040880:T:G
chr5:63040881	['T', 'G']	98663	33419.74216667174	-1754.529851308558	-0.0023362245500963	0.0056778657146653	-0.4114617476884057	0.680735	0.680735	chr5	63040881	0.1670219195642014	chr5:63040881:T:G
chr5:63041112	['G', 'A']	98663	62884.835289824216	-3039.4701330665685	-0.008314739841157	0.0045643289933449	-1.8216784664910184	0.0685068	0.0685068	chr5	63041112	1.1642663182024018	chr5:63041112:G:A
chr5:63041419	['A', 'G']	98663	97565.76645850648	-4698.560050490554	-0.0088917252683876	0.0042838871785943	-2.0756207849771866	0.0379316	0.0379316	chr5	63041419	1.4209988378530862	chr5:63041419:A:G
chr5:63041429	['A', 'T']	98663	33403.724202246274	-1756.0893962006226	-0.0025268903009446	0.0056785987639475	-0.4449848291778235	0.656332	0.656332	chr5	63041429	0.182876420846497	chr5:63041429:A:T
chr5:63041858	['T', 'G']	98663	39203.7416996989	-1991.8028367573663	-0.011886807756355	0.0053184819394115	-2.23500011690746	0.0254196	0.0254196	chr5	63041858	1.5948312877379334	chr5:63041858:T:G
chr5:63042296	['T', 'C']	98663	34661.51167153405	-1652.0604082715329	-0.002383396866818	0.0055941824883227	-0.4260491808755197	0.670073	0.670073	chr5	63042296	0.1738778812242876	chr5:63042296:T:C
chr5:63042887	['T', 'C']	98663	34685.327963911004	-1655.0843009167463	-0.0025118374459427	0.0055915041352264	-0.44922392708577	0.653271	0.653271	chr5	63042887	0.1849066205787767	chr5:63042887:T:C
chr5:63043155	['T', 'C']	98663	97590.82612750516	-4698.845450585009	-0.0088585600383537	0.0042835216755178	-2.0680553781212723	0.0386374	0.0386374	chr5	63043155	1.41299210595334	chr5:63043155:T:C
chr5:63043202	['C', 'G']	98663	33356.028482520254	-1762.63308581954	-0.0024140452403404	0.005682414468573	-0.4248273781667073	0.670963	0.670963	chr5	63043202	0.1733014281750896	chr5:63043202:C:G
chr5:63044027	['G', 'A']	98663	33311.376278471005	-1761.2839518095352	-0.0021862757348529	0.0056858705623653	-0.3845102892992078	0.700601	0.700601	chr5	63044027	0.154529247129414	chr5:63044027:G:A
chr5:63044634	['T', 'C']	98663	33450.49953815075	-1750.3136823025093	-0.0022070840102092	0.0056792882745493	-0.3886198240895578	0.697558	0.697558	chr5	63044634	0.1564196761794966	chr5:63044634:T:C
chr5:63045391	['G', 'A']	98663	63025.77596991171	-3011.79956253412	-0.0082312072931757	0.0045609856171336	-1.8046992435702176	0.0711248	0.0711248	chr5	63045391	1.1479789418133013	chr5:63045391:G:A
chr5:63046145	['C', 'G']	98663	62870.20498600914	-3041.0400461723475	-0.0083760634354168	0.0045645020328846	-1.835044299481558	0.0665021	0.0665021	chr5	63046145	1.1771646403508502	chr5:63046145:C:G
chr5:63046424	['A', 'G']	98663	97583.85781044095	-4695.42519810591	-0.0087188517300833	0.0042833050494211	-2.03554302798528	0.0417989	0.0417989	chr5	63046424	1.3788351471775018	chr5:63046424:A:G
chr5:63046566	['T', 'C']	98663	63035.38895928153	-3001.354580350442	-0.0079330544147071	0.0045606569881022	-1.7394543012997372	0.081958	0.081958	chr5	63046566	1.086408648118106	chr5:63046566:T:C
chr5:63046702	['C', 'T']	98663	33568.360930072275	-1836.3506846050093	-0.0030128752909273	0.005668999961528	-0.5314650399318914	0.595098	0.595098	chr5	63046702	0.2254115093057371	chr5:63046702:C:T
chr5:63047526	['G', 'T']	98663	63145.28026278439	-2966.7450711998563	-0.0080032002201296	0.0045589224720249	-1.755502592825378	0.0791765	0.0791765	chr5	63047526	1.1014037001625294	chr5:63047526:G:T
chr5:63047556	['C', 'T']	98663	23397.50576821701	-1048.0929352081282	0.002020104021701	0.0065761297211002	0.3071873742422186	0.758701	0.758701	chr5	63047556	0.1199293435170641	chr5:63047556:C:T
chr5:63047611	['C', 'T']	98663	33415.757658698785	-1748.650357950251	-0.0021640631689527	0.0056785020516298	-0.3810975410903708	0.703132	0.703132	chr5	63047611	0.1529631365872234	chr5:63047611:C:T
chr5:63048226	['C', 'T']	98663	63748.713456969694	-2974.4782207352573	-0.0079512965503102	0.004586867940403	-1.733491492151292	0.0830115	0.0830115	chr5	63048226	1.0808617384603456	chr5:63048226:C:T
chr5:63048679	['C', 'T']	98663	38956.76392718132	-1969.1042515341835	-0.0115888837722808	0.00533161849117	-2.1736145959193776	0.0297365	0.0297365	chr5	63048679	1.5267101494703297	chr5:63048679:C:T
chr5:63049001	['A', 'C']	98663	62816.91704008602	-2993.895470629514	-0.008056996061473	0.0045655001294555	-1.764756507067254	0.0776078	0.0776078	chr5	63049001	1.1100946276242556	chr5:63049001:A:C
chr5:63049632	['G', 'A']	98663	62755.71457397508	-2973.111786906674	-0.0076752371981309	0.00456858630985	-1.6800026698812254	0.09296	0.09296	chr5	63049632	1.0317038849537443	chr5:63049632:G:A
chr5:63049772	['T', 'C']	98663	20396.033621196457	-355.76159498073343	0.0070366096412539	0.0069891267279895	1.0067938263408776	0.314036	0.314036	chr5	63049772	0.5030205630568297	chr5:63049772:T:C
chr5:63049968	['T', 'C']	98663	34268.16790503898	-1707.8324687614895	-0.0024469242324072	0.00561971231329	-0.4354180598570029	0.66326	0.66326	chr5	63049968	0.178316193419392	chr5:63049968:T:C
chr5:63050484	['C', 'T']	98663	33805.13948584867	-1721.1657335378056	-0.0020014382751881	0.0056494733085269	-0.3542698878083557	0.723137	0.723137	chr5	63050484	0.1407794168028213	chr5:63050484:C:T
chr5:63050923	['G', 'A']	98663	62741.718388532376	-2991.127742568305	-0.0081746795381944	0.0045672381050399	-1.7898518426647618	0.0734808	0.0734808	chr5	63050923	1.1338261240905867	chr5:63050923:G:A
chr5:63051369	['A', 'G']	98663	63288.05602521997	-2967.772701240893	-0.0084195400360682	0.0045561182882432	-1.847963442431752	0.0646106	0.0646106	chr5	63051369	1.1896962259079935	chr5:63051369:A:G
chr5:63052801	['G', 'A']	98663	62750.448142328525	-2986.7200946891503	-0.0082294759665343	0.0045677520536397	-1.8016468209952048	0.071604	0.071604	chr5	63052801	1.1450627161082771	chr5:63052801:G:A
chr5:63053301	['G', 'A']	98663	62579.61131666179	-3009.7984435720746	-0.0080602225053717	0.0045710300401877	-1.7633273976560295	0.0778484	0.0778484	chr5	63053301	1.1087503089572837	chr5:63053301:G:A
chr5:63053541	['G', 'A']	98663	62753.80917524207	-2990.874877639346	-0.0083164774190292	0.0045680831315161	-1.820561749774667	0.0686765	0.0686765	chr5	63053541	1.1631918461468098	chr5:63053541:G:A
chr5:63053568	['G', 'A']	98663	62683.51856808301	-3010.621525811953	-0.0085495237553357	0.0045692657310764	-1.8710935757552696	0.0613351	0.0613351	chr5	63053568	1.212290922320972	chr5:63053568:G:A
chr5:63053866	['A', 'G']	98663	12067.834705214496	-665.8443083519261	-0.0110606624871071	0.0088588271392918	-1.24854704953542	0.211834	0.211834	chr5	63053866	0.6740043330513553	chr5:63053866:A:G
chr5:63057098	['T', 'A']	98663	61462.72138592381	-2885.4517629648167	-0.0071832543862308	0.0045951867552634	-1.5632127199189416	0.118006	0.118006	chr5	63057098	0.9280959104850156	chr5:63057098:T:A
chr5:63058063	['TATAA', 'T']	98663	61417.91266814091	-2889.3173017149925	-0.0070722358241571	0.0045988185575728	-1.5378375414510168	0.124092	0.124092	chr5	63058063	0.9062562158247652	chr5:63058063:TATAA:T
chr5:63058374	['G', 'A']	98663	13561.16133414437	-24.04767657438175	0.0112507527640119	0.0084416144116622	1.332772644586668	0.18261	0.18261	chr5	63058374	0.7384754435273292	chr5:63058374:G:A
chr5:63058422	['C', 'T']	98663	96900.58915247364	-4689.040838997604	-0.0085334680777332	0.0042841494818874	-1.9918698247601097	0.0463881	0.0463881	chr5	63058422	1.3335934152892626	chr5:63058422:C:T
chr5:63058957	['A', 'G']	98663	61527.08464626804	-2891.525462040278	-0.0074520470385022	0.0045940997438987	-1.622090823865754	0.104787	0.104787	chr5	63058957	0.9796925931009978	chr5:63058957:A:G
chr5:63059669	['G', 'A']	98663	61626.369221879824	-2870.203227426463	-0.0073841220438129	0.0045927301744918	-1.607784860696717	0.107886	0.107886	chr5	63059669	0.9670349085814826	chr5:63059669:G:A
chr5:63059679	['A', 'G']	98663	61529.8490937107	-2893.956310625392	-0.0075388716332996	0.0045937368547548	-1.641119609517116	0.100776	0.100776	chr5	63059679	0.9966428836504544	chr5:63059679:A:G
chr5:63060642	['C', 'T']	98663	61532.35492863517	-2876.5173910565763	-0.0074422610976341	0.0045941377257103	-1.619947320252226	0.105247	0.105247	chr5	63060642	0.9777902746088212	chr5:63060642:C:T
chr5:63060665	['C', 'T']	98663	20868.480589117746	-1088.3877164482813	0.0020380395758087	0.0069072613815038	0.2950575435390612	0.767951	0.767951	chr5	63060665	0.1146664897451937	chr5:63060665:C:T
chr5:63061388	['T', 'C']	98663	61609.99118067452	-2872.2590412326613	-0.0074205401797087	0.0045914234899268	-1.6161741986964957	0.10606	0.10606	chr5	63061388	0.974448377217456	chr5:63061388:T:C
chr5:63062039	['A', 'C']	98663	96448.68579509167	-4724.67782172857	-0.0081269144062094	0.0042848824353263	-1.896648164534892	0.0578773	0.0578773	chr5	63062039	1.2374917370977778	chr5:63062039:A:C
chr5:63063329	['T', 'C']	98663	25926.10219451625	-1607.5133873156706	-0.0091224439045067	0.0063067489998685	-1.4464574227857905	0.148052	0.148052	chr5	63063329	0.8295857214520073	chr5:63063329:T:C
chr5:63063984	['A', 'G']	98663	61503.5972974069	-2890.814066276214	-0.0073557595597625	0.0045946274054464	-1.6009480009288948	0.109392	0.109392	chr5	63063984	0.9610144374440373	chr5:63063984:A:G
chr5:63064949	['C', 'T']	98663	96174.76424239972	-4727.6272088843125	-0.0081275952765921	0.0042883028224086	-1.8952941555622296	0.0580564	0.0580564	chr5	63064949	1.2361498976915288	chr5:63064949:C:T
chr5:63065140	['T', 'C']	98663	61698.75487840732	-2872.8639327993005	-0.0072344265873362	0.0045907763260728	-1.5758612647383776	0.115061	0.115061	chr5	63065140	0.9390718558224728	chr5:63065140:T:C
chr5:63065168	['C', 'A']	98663	34602.962218437635	-1867.7879582076928	-0.0035717458030267	0.0056033444856456	-0.6374310578578001	0.523846	0.523846	chr5	63065168	0.2807963679401736	chr5:63065168:C:A
chr5:63066333	['G', 'A']	98663	97133.4811254539	-4757.886325747548	-0.009521957565285	0.0042908630952517	-2.219124067561595	0.0264806	0.0264806	chr5	63066333	1.5770721788344135	chr5:63066333:G:A
chr5:63066733	['A', 'T']	98663	61356.03436948721	-2893.061962052856	-0.0068923201176792	0.0045999782277111	-1.4983375521559152	0.134049	0.134049	chr5	63066733	0.8727364214879036	chr5:63066733:A:T
chr5:63067385	['T', 'C']	98663	39913.281747681074	-1835.291058071421	-0.010157768275798	0.0052783548314474	-1.9244193693231773	0.0543049	0.0543049	chr5	63067385	1.2651609817012004	chr5:63067385:T:C
