## Supplementary material for "Characterization of shared and ancestry-specific signals driving complex traits using multi-ancestry fine-mapping": s2_gwas_temp.txt

locus	alleles	n	sum_x	y_transpose_x	beta	standard_error	t_stat	p_value	p_value_str	chrom	pos	-log10pvalue	rsid
chr5:62067516	['C', 'T']	19959	35574.1294412428	4796.516363668327	-0.0011753558069134	0.0162743553727339	-0.0722213433339842	0.942426	0.942426	chr5	62067516	0.0257527409135431	chr5:62067516:C:T
chr5:62067538	['A', 'G']	19959	17060.54779688205	2291.3785972612377	0.0010767912148172	0.0102893657932329	0.1046508829072302	0.916654	0.916654	chr5	62067538	0.0377945620909763	chr5:62067538:A:G
chr5:62068955	['C', 'CA']	19959	36127.0	4909.594624946963	0.00889729109081	0.017304325089398	0.5141657386141678	0.607142	0.607142	chr5	62068955	0.2167097230859996	chr5:62068955:C:CA
chr5:62069282	['C', 'T']	19959	5107.767739025857	636.7607225942454	-0.0174835399776032	0.0151533399791314	-1.1537746794885404	0.248606	0.248606	chr5	62069282	0.6044883940554093	chr5:62069282:C:T
chr5:62069285	['A', 'G']	19959	35574.34711365003	4796.326017547673	-0.001078001933966	0.016274268795947	-0.0662396539889113	0.947188	0.947188	chr5	62069285	0.0235638126975863	chr5:62069285:A:G
chr5:62069717	['G', 'C']	19959	13492.027961515334	1816.253206286952	0.0020339372765977	0.0107336023036278	0.1894925132367098	0.849709	0.849709	chr5	62069717	0.0707297817355926	chr5:62069717:G:C
chr5:62069761	['C', 'T']	19959	33875.7890754197	4643.787952084919	0.0154463034344635	0.0141097131248506	1.0947283830497443	0.273649	0.273649	chr5	62069761	0.5628061345679787	chr5:62069761:C:T
chr5:62070355	['T', 'C']	19959	19823.96617219605	2625.2877777306035	-0.0056666515305067	0.0101148497971889	-0.560230912384049	0.575328	0.575328	chr5	62070355	0.2400844892639466	chr5:62070355:T:C
chr5:62071291	['C', 'A']	19959	35603.56767049156	4824.868094413992	0.0056772494675869	0.0163398399412253	0.347448291293435	0.728258	0.728258	chr5	62071291	0.1377147358979991	chr5:62071291:C:A
chr5:62071309	['CT', 'C']	19959	1083.1085333466954	212.45798348799465	0.0554487592561434	0.0313866245212517	1.7666365880982025	0.0773044	0.0773044	chr5	62071309	1.1117957862713608	chr5:62071309:CT:C
chr5:62072217	['G', 'A']	19959	5992.101543704893	767.3121645107368	-0.0120184943531068	0.0141602271695781	-0.8487501089620466	0.396031	0.396031	chr5	62072217	0.4022708176047892	chr5:62072217:G:A
chr5:62072605	['A', 'C']	19959	12848.218652901676	1759.857954210615	0.0041466947567938	0.0109279491572731	0.3794577278055913	0.704352	0.704352	chr5	62072605	0.1522102478856576	chr5:62072605:A:C
chr5:62072849	['A', 'G']	19959	6230.749195155629	816.2792559162883	-0.0090178425530369	0.0141108029606799	-0.6390736642107051	0.522782	0.522782	chr5	62072849	0.2816793741046	chr5:62072849:A:G
chr5:62072857	['G', 'GAAACTAGC']	19959	6233.236282824176	815.7706134446819	-0.0091214307604821	0.014107969018303	-0.6465445698561129	0.517934	0.517934	chr5	62072857	0.2857255785984151	chr5:62072857:G:GAAACTAGC
chr5:62072862	['T', 'TA']	19959	6568.632850483686	875.6004994298937	-0.0064150883060145	0.0136625916526384	-0.4695367079038594	0.638691	0.638691	chr5	62072862	0.1947092035819179	chr5:62072862:T:TA
chr5:62073506	['T', 'C']	19959	6576.3179654222	877.1546711025426	-0.0060655867644565	0.0136581773985595	-0.4440992811453916	0.656976	0.656976	chr5	62073506	0.1824504953685997	chr5:62073506:T:C
chr5:62073564	['C', 'T']	19959	9051.90705015784	1123.212764389015	-0.0166922516113571	0.0120542660650359	-1.3847588497962493	0.166142	0.166142	chr5	62073564	0.7795205658478145	chr5:62073564:C:T
chr5:62073680	['G', 'A']	19959	36192.626697399406	4941.922611576008	0.0147625407210314	0.0174359443637691	0.8466728508096834	0.397188	0.397188	chr5	62073680	0.4010038810540696	chr5:62073680:G:A
chr5:62073778	['T', 'C']	19959	6574.64703818783	873.9357113046879	-0.0066269154366857	0.0136590934259378	-0.4851651006428866	0.627565	0.627565	chr5	62073778	0.2023412854973503	chr5:62073778:T:C
chr5:62074096	['A', 'AC']	19959	6005.203507892758	771.7684504469593	-0.0114555097576778	0.014157848984769	-0.8091278392643948	0.418451	0.418451	chr5	62074096	0.3783553899419714	chr5:62074096:A:AC
chr5:62074392	['A', 'G']	19959	10768.855939849624	1543.4378258940642	0.0121388570325368	0.0114848845932609	1.0569420122566726	0.290551	0.290551	chr5	62074392	0.5367776254954384	chr5:62074392:A:G
chr5:62074532	['T', 'C']	19959	6576.988574864703	878.076508667181	-0.0060506368231935	0.0136599455408679	-0.4429473605946108	0.657809	0.657809	chr5	62074532	0.1819001888898518	chr5:62074532:T:C
chr5:62075386	['A', 'C']	19959	36202.44152134696	4943.915506322761	0.0154416972592995	0.0174567069264829	0.8845710318865178	0.376399	0.376399	chr5	62075386	0.4243515390573705	chr5:62075386:A:C
chr5:62075479	['T', 'A']	19959	14247.997042902967	1903.220545058768	-0.0018562022078572	0.0106037651175781	-0.1750512376759631	0.861041	0.861041	chr5	62075479	0.0649761683491125	chr5:62075479:T:A
chr5:62076073	['G', 'A']	19959	5991.600390840306	769.3757747902042	-0.0114294415058106	0.0141590777078393	-0.8072165250906603	0.419551	0.419551	chr5	62076073	0.377215239430462	chr5:62076073:G:A
chr5:62076764	['T', 'A']	19959	17991.507116367648	2317.879864580829	-0.0109266498927761	0.0101898392889017	-1.0723083635555286	0.283595	0.283595	chr5	62076764	0.5473014303703243	chr5:62076764:T:A
chr5:62077447	['G', 'C']	19959	15956.395669390007	2272.1076009611133	0.0133736873558989	0.0103755716913042	1.2889590813687324	0.197427	0.197427	chr5	62077447	0.7045934537476497	chr5:62077447:G:C
chr5:62077502	['C', 'T']	19959	25430.644865433776	3395.512017143309	-0.0045568443443072	0.0106599610496683	-0.4274728887915616	0.66904	0.66904	chr5	62077502	0.1745479162232664	chr5:62077502:C:T
chr5:62077687	['C', 'T']	19959	14440.511578947364	2053.408001600634	0.0130929729068202	0.010580925493097	1.2374128251221614	0.215948	0.215948	chr5	62077687	0.6656508138113704	chr5:62077687:C:T
chr5:62078012	['C', 'T']	19959	1091.133646322395	155.0642737055427	0.0125460716552724	0.0315989760694534	0.3970404492758448	0.691342	0.691342	chr5	62078012	0.1603070583147824	chr5:62078012:C:T
chr5:62078093	['CTCTG', 'C']	19959	14327.58925528716	2027.52495692576	0.0120357540237769	0.0106078074993471	1.134612786338525	0.256551	0.256551	chr5	62078093	0.5908262881860064	chr5:62078093:CTCTG:C
chr5:62078461	['T', 'C']	19959	3032.7597474190643	348.2636916811663	-0.0279435339961036	0.0190015236010999	-1.4705943893091855	0.141417	0.141417	chr5	62078461	0.8494983800552995	chr5:62078461:T:C
chr5:62078829	['A', 'G']	19959	29209.926993035027	4044.614747901596	0.0146320367096205	0.0113761183192347	1.2862064457329625	0.198386	0.198386	chr5	62078829	0.7024889790431164	chr5:62078829:A:G
chr5:62079503	['C', 'T']	19959	5984.1992984214485	776.5161007892281	-0.0100935227369417	0.0141639983937838	-0.7126181785908369	0.47609	0.47609	chr5	62079503	0.3223109405385733	chr5:62079503:C:T
chr5:62079885	['C', 'T']	19959	36152.62268878088	4938.061115423425	0.0151948978484102	0.0173673357372394	0.8749124263100972	0.381632	0.381632	chr5	62079885	0.4183552166703735	chr5:62079885:C:T
chr5:62080051	['C', 'T']	19959	18006.90219460868	2414.1323464740776	0.0002125391762832	0.0102142061737071	0.0208081932818626	0.983399	0.983399	chr5	62080051	0.0072702376715464	chr5:62080051:C:T
chr5:62080332	['A', 'G']	19959	14329.717957711193	2024.9264811161167	0.0118454855844872	0.0106056410786009	1.116904249040449	0.264049	0.264049	chr5	62080332	0.5783154729219522	chr5:62080332:A:G
chr5:62080446	['C', 'T']	19959	14245.137199859644	1899.847639560544	-0.0019381868064684	0.0106041439385929	-0.1827763577797684	0.854975	0.854975	chr5	62080446	0.0680465841265455	chr5:62080446:C:T
chr5:62081428	['A', 'G']	19959	30212.513728830545	4170.422171605775	0.0143359508285174	0.0117580839670237	1.2192420864422708	0.222767	0.222767	chr5	62081428	0.652149143746864	chr5:62081428:A:G
chr5:62081486	['T', 'C']	19959	5999.601192564012	776.748241322413	-0.0101678648783827	0.0141547853752082	-0.7183340904759721	0.47256	0.47256	chr5	62081486	0.3255430421502758	chr5:62081486:T:C
chr5:62082006	['T', 'A']	19959	5990.100842020849	773.8557566618475	-0.0107177149456124	0.0141613640800998	-0.7568278652388745	0.449162	0.449162	chr5	62082006	0.3475969930347873	chr5:62082006:T:A
chr5:62083450	['T', 'C']	19959	36198.81365868323	4940.225654060503	0.0144659010189035	0.017450712773656	0.8289576022786622	0.407138	0.407138	chr5	62083450	0.3902583610936285	chr5:62083450:T:C
chr5:62083726	['C', 'T']	19959	17991.507116367648	2419.387399886565	0.0007605756444984	0.010210651057763	0.0744884572194008	0.940622	0.940622	chr5	62083726	0.0265848678535293	chr5:62083726:C:T
chr5:62084177	['T', 'A']	19959	14248.1416115454	1898.487051665868	-0.0022896951888184	0.0105997121163798	-0.2160148467881677	0.828978	0.828978	chr5	62084177	0.0814569949085714	chr5:62084177:T:A
chr5:62084942	['C', 'T']	19959	36219.62940321691	4936.319394360283	0.0128657445082342	0.0174956534290666	0.7353680478637946	0.462124	0.462124	chr5	62084942	0.335241476196931	chr5:62084942:C:T
chr5:62085680	['T', 'C']	19959	30091.53833817781	4141.618082853453	0.0129477409266974	0.0117213095553258	1.104632623648637	0.269332	0.269332	chr5	62085680	0.5697120439230807	chr5:62085680:T:C
chr5:62086558	['A', 'G']	19959	14913.988925081432	1970.9068734804264	-0.0023501617070611	0.0104907721301494	-0.224021804868587	0.822743	0.822743	chr5	62086558	0.0847358040494574	chr5:62086558:A:G
chr5:62087771	['T', 'C']	19959	12135.432072162366	1662.412558084602	0.0018224440589759	0.0110450888213627	0.1650003986795542	0.868945	0.868945	chr5	62087771	0.0610077114137373	chr5:62087771:T:C
chr5:62087970	['T', 'C']	19959	12134.43187171135	1662.201725255116	0.0018146454503273	0.0110450843164249	0.1642943954378685	0.869501	0.869501	chr5	62087970	0.060729914185441	chr5:62087970:T:C
chr5:62088384	['C', 'T']	19959	8082.429709818073	1232.1803234517993	0.0261337873849767	0.0127379911491965	2.051641195136587	0.0402176	0.0402176	chr5	62088384	1.3955838496481772	chr5:62088384:C:T
chr5:62088483	['A', 'G']	19959	6548.656210853334	885.9309459726921	-0.0043043123847082	0.0136768327049112	-0.3147155834671157	0.752981	0.752981	chr5	62088483	0.1232159822312538	chr5:62088483:A:G
chr5:62089079	['A', 'C']	19959	36207.25632673515	4941.388768763112	0.0145464840959473	0.0174651153191535	0.8328879500723683	0.404918	0.404918	chr5	62089079	0.3926329169166478	chr5:62089079:A:C
chr5:62089779	['G', 'A']	19959	6154.775338345866	805.0065124550803	-0.0091455488703251	0.0140159437344935	-0.65251038699718	0.514079	0.514079	chr5	62089779	0.2889701365927912	chr5:62089779:G:A
chr5:62090590	['T', 'C']	19959	6609.655808359226	890.9510866583391	-0.0049446796021028	0.0136191470502718	-0.3630682291519967	0.716558	0.716558	chr5	62090590	0.1447486509603013	chr5:62090590:T:C
chr5:62090831	['T', 'G']	19959	17254.916144554158	2377.051492433444	0.004964210965978	0.0102556650128844	0.48404574054841	0.628359	0.628359	chr5	62090831	0.2017921601289811	chr5:62090831:T:G
chr5:62090969	['A', 'T']	19959	8407.369856147561	1263.5477788114551	0.0228658976728179	0.0125425997093577	1.823058871579729	0.0683094	0.0683094	chr5	62090969	1.165519529301903	chr5:62090969:A:T
chr5:62091875	['T', 'C']	19959	36263.45069152135	4950.511675621726	0.0150812534775666	0.0175768670044089	0.8580171582218642	0.390893	0.390893	chr5	62091875	0.4079421067194373	chr5:62091875:T:C
chr5:62093336	['T', 'C']	19959	6607.986468200272	893.3367844067666	-0.0044427249359641	0.013622608033999	-0.3261288091734031	0.74433	0.74433	chr5	62093336	0.1282344765450196	chr5:62093336:T:C
chr5:62094318	['G', 'T']	19959	6044.239659062421	783.7579593236735	-0.010501658595669	0.0141144024928368	-0.7440384813312999	0.456862	0.456862	chr5	62094318	0.3402149633639247	chr5:62094318:G:T
chr5:62094545	['A', 'G']	19959	540.0541163501529	104.44282186628207	0.060786958716059	0.0437515926160814	1.3893656226291535	0.164737	0.164737	chr5	62094545	0.783208847149888	chr5:62094545:A:G
chr5:62095267	['A', 'T']	19959	6156.776240601504	804.1148202398115	-0.009554864701266	0.01401773497425	-0.6816268618873121	0.495483	0.495483	chr5	62095267	0.3049712415477194	chr5:62095267:A:T
chr5:62095896	['T', 'C']	19959	1408.1411033722504	242.5199288088012	0.0405376636202349	0.0276621689669693	1.4654549926522336	0.142813	0.142813	chr5	62095896	0.8452322577468727	chr5:62095896:T:C
chr5:62096172	['C', 'T']	19959	666.0	64.50425353353552	-0.030924383094469	0.0390625032592128	-0.7916641411652384	0.428566	0.428566	chr5	62096172	0.3679822863928722	chr5:62096172:C:T
chr5:62096344	['A', 'G']	19959	5290.143841472612	671.8560893784702	-0.014239965941838	0.0149866250781095	-0.9501783001589816	0.342033	0.342033	chr5	62096344	0.4659319903575938	chr5:62096344:A:G
chr5:62097056	['A', 'C']	19959	5255.589113389621	674.1315649182008	-0.0123908283273992	0.0150124617580413	-0.8253695181446264	0.409172	0.409172	chr5	62097056	0.3880940930966124	chr5:62097056:A:C
chr5:62097649	['T', 'C']	19959	36028.220446003514	4887.995953117072	0.0067217696875686	0.0171145453162789	0.3927518706076917	0.694507	0.694507	chr5	62097649	0.1583233726102349	chr5:62097649:T:C
chr5:62098328	['G', 'GA']	19959	4945.743385447985	618.2394322432098	-0.015764023502733	0.0153778784480714	-1.0251104244298443	0.305324	0.305324	chr5	62098328	0.5152390566318911	chr5:62098328:G:GA
chr5:62098681	['G', 'A']	19959	5060.253532418078	639.2581108679921	-0.0147272148424904	0.0152412956369944	-0.9662705319319272	0.333921	0.333921	chr5	62098681	0.476356267686169	chr5:62098681:G:A
chr5:62099106	['A', 'C']	19959	5283.559636254016	677.7137683836851	-0.0126825810461929	0.0149881470334253	-0.8461740479266273	0.397466	0.397466	chr5	62099106	0.4007000157972546	chr5:62099106:A:C
chr5:62100645	['A', 'G']	19959	36088.0	4902.675802619366	0.007235900877902	0.0172338734430385	0.4198650350902337	0.674589	0.674589	chr5	62100645	0.1709607447926076	chr5:62100645:A:G
chr5:62102226	['C', 'G']	19959	26126.87151454364	3579.0588359740173	0.0067679825155637	0.0106146023242089	0.6376105584406059	0.523735	0.523735	chr5	62102226	0.2808884022318832	chr5:62102226:C:G
chr5:62102542	['T', 'C']	19959	37030.56599518942	5067.554834584615	0.0162617215348037	0.0196466512098275	0.8277095857776197	0.407845	0.407845	chr5	62102542	0.3895048575831766	chr5:62102542:T:C
chr5:62102585	['C', 'A']	19959	37030.0	5067.862720665789	0.016373228283425	0.0196447397424425	0.8334662865525574	0.404592	0.404592	chr5	62102585	0.3929827087876665	chr5:62102585:C:A
chr5:62103482	['A', 'C']	19959	2539.254447061181	287.6989018378441	-0.0185070491034062	0.0206011048001177	-0.8983522623165586	0.369009	0.369009	chr5	62103482	0.4329630414217759	chr5:62103482:A:C
chr5:62105506	['G', 'A']	19959	704.0	67.92932750222346	-0.0248315395842874	0.0385940684169111	-0.6434030047323738	0.51997	0.51997	chr5	62105506	0.284021712538861	chr5:62105506:G:A
chr5:62107854	['T', 'C']	19959	37006.85414370177	5065.470414904486	0.0163254794072277	0.0195762221885868	0.8339443254146168	0.404322	0.404322	chr5	62107854	0.3932726271583919	chr5:62107854:T:C
chr5:62108133	['T', 'A']	19959	28095.22294046904	3800.464256560765	0.0032928507916036	0.0110369340281931	0.2983483260108505	0.76544	0.76544	chr5	62108133	0.1160888463637207	chr5:62108133:T:A
chr5:62108846	['A', 'G']	19959	8924.894322794007	1266.3815576736474	0.0022862188747702	0.0120704717564508	0.1894059255429244	0.849777	0.849777	chr5	62108846	0.0706950276690276	chr5:62108846:A:G
chr5:62109729	['T', 'C']	19959	11055.754926046626	1460.1901072898906	-0.0030298891610596	0.0113142388447816	-0.2677943432718935	0.78886	0.78886	chr5	62109729	0.1030000647530427	chr5:62109729:T:C
chr5:62110894	['A', 'C']	19959	676.1016235718581	65.61754248622884	-0.0318123755256692	0.0388013144816604	-0.8198788095363481	0.412295	0.412295	chr5	62110894	0.3847919319596806	chr5:62110894:A:C
chr5:62111285	['T', 'G']	19959	3889.97449133006	682.765960070938	0.0454747066280066	0.0172717740557703	2.6328914725939163	0.00847267	0.00847267	chr5	62111285	2.0719797084957494	chr5:62111285:T:G
chr5:62112206	['A', 'C']	19959	10976.849789494789	1445.4239451098013	-0.0046395902880806	0.0113559897612639	-0.408558865023519	0.682868	0.682868	chr5	62112206	0.1656632383564823	chr5:62112206:A:C
chr5:62113938	['A', 'G']	19959	33883.39529989477	4710.402069424259	0.027603361620016	0.0141321160588296	1.9532362673153727	0.0508056	0.0508056	chr5	62113938	1.2940884153724084	chr5:62113938:A:G
chr5:62114666	['T', 'A']	19959	4118.412687277647	711.2957140401408	0.0453730005609937	0.0168928256453839	2.685933159642368	0.00723874	0.00723874	chr5	62114666	2.1403370220168245	chr5:62114666:T:A
chr5:62117679	['G', 'T']	19959	13051.30781179536	1647.0704939286468	-0.0123360660748525	0.010832414694023	-1.1388103597676331	0.254796	0.254796	chr5	62117679	0.5938073941999658	chr5:62117679:G:T
chr5:62119047	['G', 'A']	19959	24026.20377793366	3097.7253980621167	-0.0145504248592866	0.0103408201373645	-1.4070861562238683	0.159417	0.159417	chr5	62119047	0.7974653679303596	chr5:62119047:G:A
chr5:62120020	['C', 'T']	19959	1210.181900180397	131.04257115323026	-0.0198358169453867	0.0297295392275898	-0.6672090271408785	0.504646	0.504646	chr5	62120020	0.297013164766456	chr5:62120020:C:T
chr5:62120601	['G', 'A']	19959	24029.40787693541	3096.611316923736	-0.0146738597036656	0.0103399561805068	-1.419141381984702	0.155873	0.155873	chr5	62120601	0.8072291058921416	chr5:62120601:G:A
chr5:62120841	['G', 'A']	19959	4127.413589216816	714.7427263921952	0.0458311851251305	0.0168794873450014	2.715200064337412	0.00662927	0.00662927	chr5	62120841	2.1785342924740703	chr5:62120841:G:A
chr5:62121099	['G', 'A']	19959	24029.81583563017	3096.4898986804938	-0.0146985036401607	0.0103399708425183	-1.4215227358011493	0.15518	0.15518	chr5	62121099	0.8091642524679333	chr5:62121099:G:A
chr5:62121933	['T', 'C']	19959	497.0747143716176	46.02592804180068	-0.0419162353101467	0.0452256669817301	-0.9268240383735996	0.354029	0.354029	chr5	62121933	0.4509611616348751	chr5:62121933:T:C
chr5:62121987	['G', 'C']	19959	4124.920144643661	710.548246331633	0.0451863590267181	0.0169025762288422	2.673341531784535	0.00751609	0.00751609	chr5	62121987	2.124008028163136	chr5:62121987:G:C
chr5:62122610	['A', 'T']	19959	36891.84838160136	5052.046052487373	0.0164246712670435	0.0191948865080531	0.855679519655023	0.392185	0.392185	chr5	62122610	0.4065090209227127	chr5:62122610:A:T
chr5:62122994	['A', 'C']	19959	561.1968223736968	49.99113073800218	-0.0490334365332438	0.0426200440178495	-1.150478317495596	0.249961	0.249961	chr5	62122994	0.6021277465521843	chr5:62122994:A:C
chr5:62123148	['A', 'T']	19959	4113.618310282622	710.177715965463	0.0453644636757216	0.0168998365118825	2.684313759119815	0.00727389	0.00727389	chr5	62123148	2.1382332708856824	chr5:62123148:A:T
chr5:62123631	['T', 'G']	19959	24072.41218620033	3100.712332576538	-0.0147769216749553	0.0103436573161509	-1.4285973735694206	0.153136	0.153136	chr5	62123631	0.8149227011144551	chr5:62123631:T:G
chr5:62123831	['C', 'A']	19959	4117.206283194709	711.0167550905903	0.0453765973395871	0.0168942220293862	2.6859240550205827	0.00723894	0.00723894	chr5	62123831	2.140325023009196	chr5:62123831:C:A
chr5:62123902	['A', 'G']	19959	545.0273073454254	52.3665751947207	-0.0195304333471347	0.0436271499429069	-0.4476669544697157	0.654398	0.654398	chr5	62123902	0.1841580366446354	chr5:62123902:A:G
chr5:62124005	['G', 'A']	19959	4643.465300395851	758.7443119868566	0.0345412572514194	0.0159549703285119	2.1649214345258456	0.0304055	0.0304055	chr5	62124005	1.5170478504833274	chr5:62124005:G:A
chr5:62124202	['T', 'C']	19959	13379.340682467304	1734.7652070013216	-0.0066599609147398	0.0107379530536769	-0.620226302112513	0.535116	0.535116	chr5	62124202	0.2715520634009536	chr5:62124202:T:C
chr5:62124598	['A', 'G']	19959	36899.848782443136	5051.885451003655	0.0162311146432951	0.0192148220902324	0.8447184453269498	0.398278	0.398278	chr5	62124598	0.3998136823993117	chr5:62124598:A:G
chr5:62124674	['A', 'G']	19959	24071.618159951897	3101.78732427386	-0.0146643671199532	0.0103429516280332	-1.417812598118262	0.156261	0.156261	chr5	62124674	0.8061494007285271	chr5:62124674:A:G
chr5:62126151	['G', 'A']	19959	7378.369676320272	1067.123672459231	0.0047532617820729	0.0129292213157564	0.3676371272475883	0.713148	0.713148	chr5	62126151	0.1468203314198223	chr5:62126151:G:A
chr5:62126154	['G', 'A']	19959	4380.219460867822	725.0002002730992	0.0308648913429855	0.016047795953045	1.9233103058697008	0.0544553	0.0544553	chr5	62126154	1.2639598450406562	chr5:62126154:G:A
chr5:62127042	['C', 'T']	19959	12856.576597344025	1948.2879354328627	0.0205084145296814	0.0107914493063863	1.9004319019081657	0.0573909	0.0573909	chr5	62127042	1.2411569646245535	chr5:62127042:C:T
chr5:62127453	['C', 'T']	19959	8756.877486596182	1239.149808708794	0.0026084437580753	0.0121399605258537	0.2148642701531314	0.829875	0.829875	chr5	62127453	0.0809873183450231	chr5:62127453:C:T
chr5:62128281	['C', 'T']	19959	8741.817876478843	1245.579974674164	0.0036793647296587	0.0121502402390762	0.3028223851760195	0.762028	0.762028	chr5	62128281	0.1180290706261708	chr5:62128281:C:T
chr5:62128528	['C', 'T']	19959	4116.206233089488	708.072946206019	0.0444909508433408	0.0168916960246023	2.633894830841196	0.00844768	0.00844768	chr5	62128528	2.073262545670392	chr5:62128528:C:T
chr5:62128742	['A', 'C']	19959	36934.850536125865	5059.760259171162	0.0171916190193959	0.0193229550777058	0.8896992696128019	0.373638	0.373638	chr5	62128742	0.427548961266692	chr5:62128742:A:C
chr5:62129597	['C', 'A']	19959	36881.847880549154	5048.715225792248	0.0158122195124074	0.0191573110901647	0.8253882519308966	0.409161	0.409161	chr5	62129597	0.388105768635302	chr5:62129597:C:A
chr5:62130775	['T', 'C']	19959	36888.69644736183	5049.765814970149	0.0158172980766707	0.0191749189673014	0.8248951718462886	0.409441	0.409441	chr5	62130775	0.3878086707545852	chr5:62130775:T:C
chr5:62131511	['C', 'T']	19959	32771.64194809099	4341.129238239126	-0.0202960774315177	0.0133853415108912	-1.516291341166258	0.129462	0.129462	chr5	62131511	0.8878576880468498	chr5:62131511:C:T
chr5:62132310	['C', 'T']	19959	4118.0	710.5515211458932	0.0450202235453595	0.0168851189198211	2.666266299878474	0.00767608	0.00767608	chr5	62132310	2.114860507701873	chr5:62132310:C:T
chr5:62132662	['A', 'G']	19959	32771.92588695129	4341.711545943511	-0.0202240269010644	0.0133860584395736	-1.5108276265457965	0.130848	0.130848	chr5	62132662	0.8832329111257581	chr5:62132662:A:G
chr5:62132786	['T', 'C']	19959	10982.100466001904	1454.6328581618088	-0.0032751783943583	0.0113513865143866	-0.2885267266873027	0.772947	0.772947	chr5	62132786	0.1118502840851252	chr5:62132786:T:C
chr5:62133844	['T', 'C']	19959	36890.0	5051.617921661088	0.0163405890191408	0.0191765604628386	0.8521126116858351	0.394162	0.394162	chr5	62133844	0.4043252470931022	chr5:62133844:T:C
chr5:62134489	['C', 'A']	19959	36891.69674800822	5053.205790880298	0.0166656727784157	0.0191815311470964	0.8688395441746811	0.384945	0.384945	chr5	62134489	0.4146013169923411	chr5:62134489:C:A
chr5:62134544	['TA', 'T']	19959	12852.219655206976	1939.7810568169589	0.0192857487702748	0.0107924675094114	1.7869638016938187	0.0739585	0.0739585	chr5	62134544	1.1310119056298058	chr5:62134544:TA:T
chr5:62134604	['G', 'A']	19959	12852.219655206976	1937.7003265440896	0.019010078902933	0.0107938358452416	1.7611977035312658	0.0782203	0.0782203	chr5	62134604	1.106680522721721	chr5:62134604:G:A
chr5:62134647	['G', 'A']	19959	4400.881984465046	731.0233057709456	0.0308707201404023	0.0160185497416122	1.927185708966384	0.0539707	0.0539707	chr5	62134647	1.267841949098658	chr5:62134647:G:A
chr5:62134863	['A', 'C']	19959	4118.094915764141	712.8256048143365	0.045540819914806	0.0168905576245123	2.6962295104286573	0.00701882	0.00701882	chr5	62134863	2.153735895073058	chr5:62134863:A:C
chr5:62135646	['G', 'A']	19959	7388.370177372482	1064.828991167887	0.0038387331199847	0.0129202024414077	0.2971109111790759	0.766385	0.766385	chr5	62135646	0.1155530040351742	chr5:62135646:G:A
chr5:62136981	['T', 'C']	19959	4117.237708615246	716.8760105011274	0.0467961363598661	0.0168928193446822	2.770179175248052	0.00560773	0.00560773	chr5	62136981	2.2512129048725256	chr5:62136981:T:C
chr5:62137032	['A', 'G']	19959	36895.84858202224	5046.495279412352	0.0145470905123586	0.0191914393390466	0.7579989314694738	0.448461	0.448461	chr5	62137032	0.3482753189994862	chr5:62137032:A:G
chr5:62137327	['T', 'G']	19959	439.13201022402654	57.78589864460339	-0.0029123130597763	0.0486719085141972	-0.0598356043286623	0.952287	0.952287	chr5	62137327	0.0212321443339552	chr5:62137327:T:G
chr5:62137998	['G', 'T']	19959	8734.750538712102	1225.7640808453518	0.0007580911185571	0.0121518931432109	0.0623846103337991	0.950257	0.950257	chr5	62137998	0.0221589225139392	chr5:62137998:G:T
chr5:62138449	['T', 'C']	19959	442.0221465076661	58.481383138352605	-0.0013088189692503	0.0485113207960749	-0.0269796605776234	0.978476	0.978476	chr5	62138449	0.0094498222240615	chr5:62138449:T:C
chr5:62140484	['T', 'C']	19959	12544.885598316296	1552.602941349223	-0.0171924313344643	0.0109378327977673	-1.571831609820697	0.116005	0.116005	chr5	62140484	0.9355232915867722	chr5:62140484:T:C
chr5:62140678	['G', 'A']	19959	37624.65529164161	5139.660343952713	0.0125995893415776	0.0218165505142903	0.5775243585517627	0.563592	0.563592	chr5	62140678	0.2490351801838908	chr5:62140678:G:A
chr5:62141606	['C', 'T']	19959	5532.0	834.5777858583789	0.020911281137527	0.0148398397185589	1.4091311991311513	0.158812	0.158812	chr5	62141606	0.7991166849260294	chr5:62141606:C:T
chr5:62141818	['C', 'T']	19959	561.0	50.51475336792953	-0.0467010813572671	0.042618112191808	-1.0958036138973777	0.273178	0.273178	chr5	62141818	0.5635542788679564	chr5:62141818:C:T
chr5:62142944	['G', 'A']	19959	495.0248020843772	43.90251698927824	-0.0449281713656141	0.0453110323994216	-0.9915503793770905	0.321429	0.321429	chr5	62142944	0.4929149428439712	chr5:62142944:G:A
chr5:62143697	['G', 'T']	19959	22417.710136931328	2962.781068148853	-0.0077549410613652	0.0102403087042289	-0.7572956329102348	0.448882	0.448882	chr5	62143697	0.3478678092951784	chr5:62143697:G:T
chr5:62144494	['G', 'A']	19959	37617.0	5136.7870061002	0.0120805463297355	0.0217875194267474	0.554470937839068	0.579263	0.579263	chr5	62144494	0.2371242108570864	chr5:62144494:G:A
chr5:62145589	['C', 'T']	19959	4260.4269178734285	729.1469324490159	0.0360430235374373	0.0162675942132588	2.2156333053882413	0.0267279	0.0267279	chr5	62145589	1.5730351622400776	chr5:62145589:C:T
chr5:62145902	['A', 'G']	19959	5530.831328923632	832.7174289440354	0.0205929506515582	0.0148447842254856	1.3872179169976846	0.165391	0.165391	chr5	62145902	0.781488126927866	chr5:62145902:A:G
chr5:62146369	['A', 'G']	19959	37615.0	5136.484183414985	0.0117520199384228	0.0217695391022764	0.5398377927621794	0.589315	0.589315	chr5	62146369	0.2296525045448962	chr5:62146369:A:G
chr5:62147562	['C', 'T']	19959	560.0280589237399	50.56803793793373	-0.0466702474227422	0.0426536475909065	-1.094167792409202	0.273895	0.273895	chr5	62147562	0.5624158957936096	chr5:62147562:C:T
chr5:62147593	['T', 'C']	19959	11155.471354819309	1395.4027765287676	-0.0154172069072268	0.0113518817360745	-1.3581190560004928	0.174441	0.174441	chr5	62147593	0.7583514323561147	chr5:62147593:T:C
chr5:62147946	['C', 'T']	19959	5529.831178592904	833.2793862540401	0.0207803731611554	0.0148456038342714	1.3997661121188911	0.161599	0.161599	chr5	62147946	0.7915613310356012	chr5:62147946:C:T
chr5:62148094	['T', 'C']	19959	562.0281591341818	51.58466017705568	-0.0455273740806984	0.0425864289307972	-1.0690582709970875	0.285056	0.285056	chr5	62148094	0.5450698133180935	chr5:62148094:T:C
chr5:62150522	['C', 'T']	19959	9381.470037077865	1322.427687497581	0.0073389508965028	0.0120246284323335	0.6103266257083493	0.541652	0.541652	chr5	62150522	0.2662796489222549	chr5:62150522:C:T
chr5:62150558	['C', 'T']	19959	32083.859906771595	4298.009458983046	-0.0120815326598633	0.0128864113036457	-0.9375405126519064	0.348492	0.348492	chr5	62150558	0.4578071871376609	chr5:62150558:C:T
chr5:62151671	['C', 'T']	19959	2679.2684772260363	338.5799071075391	-0.008140662676262	0.020234632257473	-0.4023133493446899	0.687458	0.687458	chr5	62151671	0.1627538297528604	chr5:62151671:C:T
chr5:62151984	['T', 'C']	19959	37625.88515883355	5139.065461832599	0.012246847031609	0.0218288397373361	0.5610397611130007	0.574777	0.574777	chr5	62151984	0.2405006187092351	chr5:62151984:T:C
chr5:62152859	['A', 'T']	19959	4238.849511400651	729.5456579713613	0.0367536108117547	0.0162986167203813	2.2550141182100774	0.0241432	0.0241432	chr5	62152859	1.617205167948775	chr5:62152859:A:T
chr5:62154459	['G', 'A']	19959	37625.88515883355	5139.610750330559	0.0126332543148798	0.0218223850615421	0.5789126293598219	0.562655	0.562655	chr5	62154459	0.2497578174445136	chr5:62154459:G:A
chr5:62155847	['GA', 'G']	19959	3140.157330393827	397.74932864976046	-0.0115847588961856	0.0188078434664395	-0.6159536002549837	0.537932	0.537932	chr5	62155847	0.2692726200422778	chr5:62155847:GA:G
chr5:62156776	['T', 'G']	19959	6268.314059525002	971.1935583568666	0.0248691988820899	0.0140485855343385	1.7702279579181015	0.0767044	0.0767044	chr5	62156776	1.115179722870942	chr5:62156776:T:G
chr5:62157569	['G', 'A']	19959	21692.434248772173	2829.9290402097063	-0.0104495514453736	0.0101753223343149	-1.026950410222773	0.304456	0.304456	chr5	62157569	0.5164754627616512	chr5:62157569:G:A
chr5:62157799	['T', 'C']	19959	37618.0	5135.887148708993	0.0116601116106581	0.0217938886264546	0.5350174909357108	0.592644	0.592644	chr5	62157799	0.227206108090818	chr5:62157799:T:C
chr5:62158178	['G', 'C']	19959	31290.27090954648	4150.775896050069	-0.0165198283858902	0.0124015778387832	-1.3320747247360762	0.182851	0.182851	chr5	62158178	0.7379026601917047	chr5:62158178:G:C
chr5:62161154	['T', 'C']	19959	31305.82207850805	4157.948889571539	-0.0159497367768591	0.0124156967527238	-1.2846429076451165	0.198932	0.198932	chr5	62161154	0.7012953510857292	chr5:62161154:T:C
chr5:62161745	['C', 'T']	19959	6265.31390920934	972.7771529820376	0.0252745253851735	0.0140505675776237	1.7988259367845456	0.0720613	0.0720613	chr5	62161745	1.1422979073850594	chr5:62161745:C:T
chr5:62162395	['A', 'G']	19959	37570.8824030464	5131.348630389307	0.0111943497149836	0.0215849990140767	0.5186171056891501	0.604034	0.604034	chr5	62162395	0.2189386150265493	chr5:62162395:A:G
chr5:62162857	['T', 'C']	19959	37525.0	5118.364900033548	0.0072974908249904	0.021408348451864	0.3408712653102868	0.733204	0.733204	chr5	62162857	0.134775174406508	chr5:62162857:T:C
chr5:62163199	['G', 'A']	19959	29144.30104239752	3923.12994869969	-0.0095005852861779	0.0114382960040209	-0.8305944594228191	0.406213	0.406213	chr5	62163199	0.3912461820195372	chr5:62163199:G:A
chr5:62163871	['T', 'C']	19959	11141.582234698482	1523.6241496259213	0.0021346534922132	0.0113214092382856	0.1885501572537879	0.850447	0.850447	chr5	62163871	0.0703527465132071	chr5:62163871:T:C
chr5:62164247	['C', 'T']	19959	7177.0	1043.439842352595	0.0045199624091692	0.0130845619052624	0.3454423955418302	0.729765	0.729765	chr5	62164247	0.1368169695153127	chr5:62164247:C:T
chr5:62164402	['A', 'G']	19959	37564.0	5128.354374137027	0.0107099016733387	0.0215622882789688	0.4966959691279528	0.619409	0.619409	chr5	62164402	0.2080224886435189	chr5:62164402:A:G
chr5:62165550	['G', 'A']	19959	4233.484763432238	724.963694979802	0.035736612313293	0.0163021441983044	2.1921418359806872	0.0283808	0.0283808	chr5	62165550	1.5469753667823958	chr5:62165550:G:A
chr5:62165601	['G', 'A']	19959	2044.0	352.20810564901444	0.0383613452057046	0.0231118028335796	1.6598162195278252	0.0969672	0.0969672	chr5	62165601	1.0133751447848751	chr5:62165601:G:A
chr5:62165782	['C', 'T']	19959	614.030764605672	63.18817603434738	-0.0319186601375683	0.0407710286592353	-0.782876007479352	0.433709	0.433709	chr5	62165782	0.362801565608254	chr5:62165782:C:T
chr5:62167358	['C', 'T']	19959	37615.53856176397	5142.076563601172	0.0139654420031018	0.0217795188586568	0.6412190321436317	0.521388	0.521388	chr5	62167358	0.2828389685527213	chr5:62167358:C:T
chr5:62167532	['A', 'T']	19959	2309.34711365003	212.6463501551657	-0.05463497053963	0.0215558755155935	-2.534574413370829	0.011266	0.011266	chr5	62167532	1.948230253100668	chr5:62167532:A:T
chr5:62168529	['A', 'G']	19959	3147.157681130374	477.3296335469281	0.0115006297218567	0.018590727977302	0.6186218063057116	0.536173	0.536173	chr5	62168529	0.2706950595180918	chr5:62168529:A:G
chr5:62169581	['T', 'G']	19959	965.4837335204776	115.0054800436971	-0.0089396458996984	0.0327165949042393	-0.2732449977103236	0.784668	0.784668	chr5	62169581	0.1053140582443401	chr5:62169581:T:G
chr5:62169796	['A', 'C']	19959	6265.255625156602	979.5835219649188	0.0265890476659107	0.0140478502192053	1.892748516748844	0.0584058	0.0584058	chr5	62169796	1.2335440230430703	chr5:62169796:A:C
chr5:62170233	['A', 'G']	19959	4238.212345926446	728.2519092991885	0.0363838818429313	0.0162897597084431	2.23354318873551	0.0255242	0.0255242	chr5	62170233	1.5930478610345984	chr5:62170233:A:G
chr5:62170575	['T', 'C']	19959	37566.76439344591	5130.746812465542	0.01186019323807	0.0215708832601069	0.5498241817480054	0.582446	0.582446	chr5	62170575	0.2347443329442282	chr5:62170575:T:C
chr5:62172613	['C', 'T']	19959	36445.65205191161	5008.619031935012	0.0115924165447293	0.0179956865944992	0.6441775079742041	0.519468	0.519468	chr5	62172613	0.2844412004676566	chr5:62172613:C:T
chr5:62173303	['A', 'T']	19959	6152.556051786428	952.5549263359292	0.0231645337732069	0.0141932880797854	1.6320766296710751	0.102679	0.102679	chr5	62173303	0.9885183696129504	chr5:62173303:A:T
chr5:62174500	['C', 'G']	19959	30303.51828840565	4056.920107521914	-0.0114765452901952	0.0119295669796351	-0.9620253031637104	0.336049	0.336049	chr5	62174500	0.4735973926159116	chr5:62174500:C:G
chr5:62175388	['T', 'A']	19959	6073.43436419227	941.3350084894064	0.0231662661334838	0.0142546384759602	1.6251738809477816	0.104141	0.104141	chr5	62175388	0.9823782563857272	chr5:62175388:T:A
chr5:62175678	['T', 'C']	19959	4041.810022550739	618.9135981825999	0.0160825604738896	0.0167253984013248	0.961565165025652	0.33628	0.33628	chr5	62175678	0.4732989612548747	chr5:62175678:T:C
chr5:62175786	['G', 'C']	19959	2634.13197715202	258.48348133498456	-0.0352546690931139	0.0206106444334809	-1.7105078498101007	0.0871876	0.0871876	chr5	62175786	1.0595452769310594	chr5:62175786:G:C
chr5:62176191	['G', 'C']	19959	3795.7607116011022	393.0758320198199	-0.026677215833368	0.0173745605055656	-1.535418166394623	0.124697	0.124697	chr5	62176191	0.904143994790248	chr5:62176191:G:C
chr5:62176991	['T', 'TTC']	19959	2660.066212219939	260.55587223974027	-0.0356520530147563	0.0205206216714153	-1.7373768487929706	0.0823361	0.0823361	chr5	62176991	1.0844097080039754	chr5:62176991:T:TTC
chr5:62177077	['A', 'C']	19959	10154.56139735365	1351.6450345943804	0.0018113429268942	0.0117967335645125	0.1535461419882516	0.877969	0.877969	chr5	62177077	0.0565208182244434	chr5:62177077:A:C
chr5:62180350	['C', 'T']	19959	7799.390770618298	1132.65347055731	0.0123209490692156	0.0127522663721898	0.9661772040839052	0.333967	0.333967	chr5	62180350	0.476296444643386	chr5:62180350:C:T
chr5:62181230	['A', 'G']	19959	9826.44632117081	1282.8109540001617	-0.0018534168333152	0.0119032505578655	-0.155706781463196	0.876266	0.876266	chr5	62181230	0.0573640390415237	chr5:62181230:A:G
chr5:62182307	['G', 'C']	19959	36179.62539459839	4794.510739208296	-0.023824986706799	0.0172614858306196	-1.3802396236676575	0.167528	0.167528	chr5	62182307	0.7759125962138356	chr5:62182307:G:C
chr5:62182364	['C', 'A']	19959	2641.2646690384327	277.41471652011967	-0.0228762587602401	0.0203448093064855	-1.1244272883377475	0.260845	0.260845	chr5	62182364	0.5836174836233057	chr5:62182364:C:A
chr5:62182553	['G', 'A']	19959	7809.391271670508	1156.6690303470814	0.0164292633886076	0.0127459211986122	1.2889820306119937	0.197419	0.197419	chr5	62182553	0.7046110522840701	chr5:62182553:G:A
chr5:62183357	['T', 'C']	19959	7819.78358470712	1155.2473839421714	0.016148900278296	0.0127419829174585	1.2673773291729549	0.205035	0.205035	chr5	62183357	0.6881719974348451	chr5:62183357:T:C
chr5:62184462	['T', 'C']	19959	34455.17889356585	4641.422267457767	-0.0030788858005162	0.014737639972853	-0.2089130828401035	0.834518	0.834518	chr5	62184462	0.0785642914396576	chr5:62184462:T:C
chr5:62184886	['G', 'A']	19959	8768.87868918174	1289.4312182495637	0.0170271721723492	0.0122165582139234	1.3937781717393167	0.1634	0.1634	chr5	62184886	0.7867479478036034	chr5:62184886:G:A
chr5:62184948	['A', 'G']	19959	30421.57260974143	4209.928860415611	0.0128520709589012	0.0119581623570864	1.0747530076211962	0.282498	0.282498	chr5	62184948	0.5489846225066257	chr5:62184948:A:G
chr5:62187266	['T', 'A']	19959	15416.089551490855	2230.782519122912	0.0184637557401738	0.0104653402294401	1.7642766823990397	0.0777007	0.0777007	chr5	62187266	1.1095750686538095	chr5:62187266:T:A
chr5:62188004	['T', 'G']	19959	8757.071271050521	1281.6514931969882	0.0163218887705664	0.0122227420706103	1.3353704656676395	0.18177	0.18177	chr5	62188004	0.7404777927838078	chr5:62188004:T:G
chr5:62189528	['C', 'T']	19959	15402.858624837125	2219.87047685016	0.0174554803037171	0.0104648999537101	1.6680025973424175	0.0953309	0.0953309	chr5	62189528	1.0207663068709667	chr5:62189528:C:T
chr5:62189992	['C', 'T']	19959	15403.31524353578	2218.006125266633	0.0173107176309635	0.0104637180663668	1.654356273856879	0.0980709	0.0980709	chr5	62189992	1.0084598391463822	chr5:62189992:C:T
chr5:62190511	['T', 'A']	19959	542.0814792543597	62.3844623126088	-0.022652421771969	0.043445416106752	-0.5213995814036754	0.602094	0.602094	chr5	62190511	0.2203357006119433	chr5:62190511:T:A
chr5:62191256	['C', 'T']	19959	30410.094512653464	4194.947396419472	0.0110300154885031	0.01195251547667	0.9228195947566484	0.356112	0.356112	chr5	62191256	0.448413391543453	chr5:62191256:C:T
chr5:62191768	['A', 'G']	19959	8912.125651563752	1316.3622905685934	0.0176549163208549	0.0121273426158392	1.455794305489174	0.145465	0.145465	chr5	62191768	0.8372414887081457	chr5:62191768:A:G
chr5:62192803	['A', 'C']	19959	34454.72627517788	4642.451080298698	-0.00285479559902	0.0147365391087139	-0.1937222558132369	0.846395	0.846395	chr5	62192803	0.0724269108557034	chr5:62192803:A:C
chr5:62193353	['G', 'T']	19959	1719.0	150.4288435284679	-0.0429039241817113	0.0250951655714492	-1.7096489783882152	0.0873464	0.0873464	chr5	62193353	1.0587549898493798	chr5:62193353:G:T
chr5:62193376	['A', 'G']	19959	8768.439322577413	1289.3604465416863	0.0171805096049084	0.0122164063635945	1.4063472590521513	0.159637	0.159637	chr5	62193376	0.796866442349352	chr5:62193376:A:G
chr5:62196598	['G', 'A']	19959	846.0	102.49919545350352	-0.0098721238604103	0.0349079369260482	-0.2828045633668991	0.77733	0.77733	chr5	62196598	0.1093945709629306	chr5:62196598:G:A
chr5:62197944	['T', 'C']	19959	27207.089446782924	3852.835805323181	0.0205969467958766	0.010892836604054	1.8908708121272104	0.0586561	0.0586561	chr5	62197944	1.2316868163092036	chr5:62197944:T:C
chr5:62198057	['T', 'C']	19959	34454.0	4641.393608026364	-0.0031555948141775	0.0147357588058163	-0.214145389847993	0.830436	0.830436	chr5	62198057	0.0806938321082643	chr5:62198057:T:C
chr5:62199890	['A', 'G']	19959	853.1282321106434	112.1434289803348	0.0007825283035005	0.0347738881719212	0.022503330649474	0.982047	0.982047	chr5	62199890	0.0078677267220174	chr5:62199890:A:G
chr5:62200449	['T', 'C']	19959	6649.0	942.6667376431714	0.0102559774100397	0.0137146889237022	0.7478097000300858	0.454584	0.454584	chr5	62200449	0.3423858542115671	chr5:62200449:T:C
chr5:62200828	['C', 'T']	19959	38629.0	5155.620436037703	-0.0650854605668464	0.0287077270893281	-2.267175675884192	0.0233902	0.0233902	chr5	62200828	1.6309660647011064	chr5:62200828:C:T
chr5:62201756	['G', 'A']	19959	519.0520118254246	58.21059858130242	-0.0267657758016159	0.0443635783084545	-0.6033277030882576	0.546298	0.546298	chr5	62201756	0.2625703894370078	chr5:62201756:G:A
chr5:62201767	['T', 'A']	19959	38001.0	5046.187403218067	-0.0522029453109189	0.0235922294841749	-2.212717765649711	0.0269284	0.0269284	chr5	62201767	1.5697894502206529	chr5:62201767:T:A
chr5:62201889	['C', 'T']	19959	5797.871467227902	845.3164705307727	0.0147451735402307	0.0145070769283384	1.0164124456683064	0.309445	0.309445	chr5	62201889	0.5094165302274369	chr5:62201889:C:T
chr5:62203371	['G', 'A']	19959	15410.721189032036	2232.2405715517057	0.0187328187718496	0.0104631721059018	1.790357511302265	0.0734116	0.0734116	chr5	62203371	1.1342353104116072	chr5:62203371:G:A
chr5:62204568	['A', 'G']	19959	6648.333099508969	942.8645930307764	0.010376930168137	0.0137151244777804	0.7566048842610581	0.449296	0.449296	chr5	62204568	0.3474674478339955	chr5:62204568:A:G
chr5:62204812	['G', 'A']	19959	6572.31716361814	930.0956488264978	0.0104762996091908	0.0137745031393263	0.7605573502888013	0.44693	0.44693	chr5	62204812	0.3497604925153633	chr5:62204812:G:A
chr5:62205641	['T', 'C']	19959	7891.0	1199.2704755649063	0.0223466339019658	0.012690378525745	1.7609115328302485	0.0782687	0.0782687	chr5	62205641	1.106411879512366	chr5:62205641:T:C
chr5:62205733	['G', 'C']	19959	15081.0224004009	2206.3419300233377	0.0214380182917151	0.0105072553299768	2.0403062092298474	0.041333	0.041333	chr5	62205733	1.383703071946404	chr5:62205733:G:C
chr5:62208562	['G', 'A']	19959	15001.503231948687	2185.06690611078	0.0203869340757363	0.0105256033711413	1.9368898253977904	0.0527729	0.0527729	chr5	62208562	1.2775890396225382	chr5:62208562:G:A
chr5:62208719	['G', 'A']	19959	15000.509397083148	2185.7533624890125	0.0205149593513929	0.0105279952913301	1.948610232404549	0.051356	0.051356	chr5	62208719	1.289408809814169	chr5:62208719:G:A
chr5:62213484	['T', 'C']	19959	15077.26623571858	2185.089285432548	0.0195875368733663	0.0105212030039983	1.861720267722471	0.0626572	0.0626572	chr5	62213484	1.2030290165995343	chr5:62213484:T:C
chr5:62213828	['C', 'T']	19959	15074.307900541404	2200.7438874119703	0.0210821531581435	0.0105197878322441	2.004047371898956	0.0450785	0.0450785	chr5	62213828	1.346030543658788	chr5:62213828:C:T
chr5:62213859	['C', 'T']	19959	15011.290020060173	2187.5194751751023	0.0205686824872778	0.0105313894139547	1.95308346114551	0.0508237	0.0508237	chr5	62213859	1.293933721200441	chr5:62213859:C:T
chr5:62215839	['G', 'A']	19959	7319.0	1101.7656851633578	0.0202154016392111	0.0130544031008071	1.548550437971478	0.121506	0.121506	chr5	62215839	0.9154022759541166	chr5:62215839:G:A
chr5:62216426	['G', 'T']	19959	38201.65602605863	5062.9175659802095	-0.0673320008065563	0.0248980357228584	-2.704309751822712	0.00685045	0.00685045	chr5	62216426	2.1642808991502283	chr5:62216426:G:T
chr5:62217478	['G', 'A']	19959	14996.756890848954	2183.128345939701	0.0203229901383578	0.0105256631903004	1.930803767033488	0.0535215	0.0535215	chr5	62217478	1.2714717234802542	chr5:62217478:G:A
chr5:62218784	['T', 'C']	19959	27010.41317965422	3826.273897706749	0.0206565907782483	0.0108578354930458	1.9024593613965155	0.0571255	0.0571255	chr5	62218784	1.2431699856741172	chr5:62218784:T:C
chr5:62218952	['C', 'T']	19959	564.0282593446237	30.67381099706253	-0.066904639005876	0.0430078719433426	-1.5556370492828469	0.11981	0.11981	chr5	62218952	0.921506931833427	chr5:62218952:C:T
chr5:62220707	['C', 'G']	19959	6650.666081988574	940.762027831212	0.0102861420265992	0.0137036877097002	0.7506112401640709	0.452896	0.452896	chr5	62220707	0.3440015150105712	chr5:62220707:C:G
chr5:62220798	['G', 'A']	19959	14993.009523332164	2182.449684796949	0.020284942834489	0.0105259430686165	1.9271378062996831	0.0539766	0.0539766	chr5	62220798	1.2677944752397328	chr5:62220798:G:A
chr5:62220916	['C', 'T']	19959	8344.344594255926	1245.3684679139417	0.0201232698605221	0.0124436104637407	1.6171568468138002	0.10586	0.10586	chr5	62220916	0.9752681103447508	chr5:62220916:C:T
chr5:62226955	['T', 'C']	19959	6652.999999999999	928.2235980225456	0.0086031760071648	0.0137030389506778	0.627829785650525	0.530123	0.530123	chr5	62226955	0.2756233529959968	chr5:62226955:T:C
chr5:62228174	['G', 'C']	19959	8342.179658128225	1263.95357251773	0.0221906530087727	0.0124445395755958	1.7831638425811562	0.0745748	0.0745748	chr5	62228174	1.1274079026861523	chr5:62228174:G:C
chr5:62229519	['C', 'T']	19959	26927.236913357403	3829.1009036340256	0.0223625527534304	0.0108461144266358	2.06180313739937	0.0392394	0.0392394	chr5	62229519	1.406277641931267	chr5:62229519:C:T
chr5:62229737	['T', 'C']	19959	34358.88589325984	4645.943803488155	-0.0002184843646655	0.0146977084057617	-0.0148651992973219	0.98814	0.98814	chr5	62229737	0.005181520068147	chr5:62229737:T:C
chr5:62230173	['A', 'G']	19959	1931.6774759422613	259.3107375460966	0.00986158879327	0.0238560995911966	0.4133780862027067	0.679334	0.679334	chr5	62230173	0.1679166488527202	chr5:62230173:A:G
chr5:62230632	['A', 'G']	19959	30364.640523859693	4211.032374288167	0.0141932763723901	0.0119457733058087	1.1881421159640229	0.234792	0.234792	chr5	62230632	0.6293167047627746	chr5:62230632:A:G
chr5:62235390	['AT', 'A']	19959	6300.63135741845	900.2222344602927	0.0103268978973174	0.0140236274856185	0.7363927705515437	0.4615	0.4615	chr5	62235390	0.3358282946380691	chr5:62235390:AT:A
chr5:62235674	['A', 'G']	19959	34440.17663860493	4695.982713128044	0.0085095172804261	0.0148174990894006	0.5742883619620577	0.565779	0.565779	chr5	62235674	0.2473531762734688	chr5:62235674:A:G
chr5:62236221	['C', 'T']	19959	573.2673497904043	64.82801069022453	-0.0149751465033208	0.0429237478310251	-0.3488778883491818	0.727185	0.727185	chr5	62236221	0.1383550880979923	chr5:62236221:C:T
chr5:62236954	['G', 'C']	19959	23078.094728915672	3205.600123299384	0.0064921272565262	0.0103199485980144	0.6290852318562207	0.5293	0.5293	chr5	62236954	0.2762981060087321	chr5:62236954:G:C
chr5:62236998	['G', 'C']	19959	6473.946173507745	901.5158301407416	0.0072025162258364	0.0138553110766697	0.5198379297282134	0.603182	0.603182	chr5	62236998	0.2195516270476225	chr5:62236998:G:C
chr5:62238556	['C', 'T']	19959	550.0	65.54674159513858	-0.0094791894241841	0.0430880027967552	-0.2199960269427484	0.825877	0.825877	chr5	62238556	0.0830846284652517	chr5:62238556:C:T
chr5:62238708	['G', 'C']	19959	36253.26554748183	4872.150022577664	-0.0053977173561078	0.0174755245763738	-0.3088729801796828	0.757421	0.757421	chr5	62238708	0.1206626579454708	chr5:62238708:G:C
chr5:62239061	['A', 'G']	19959	10109.051927221692	1380.4399763772817	0.0021000768152751	0.0116122629521483	0.1808499190837405	0.856487	0.856487	chr5	62239061	0.0672792244919459	chr5:62239061:A:G
chr5:62239208	['T', 'G']	19959	6894.763570748334	1017.4368685764256	0.0170133009440532	0.0133691956672831	1.2725747582323026	0.203184	0.203184	chr5	62239208	0.6921104941504025	chr5:62239208:T:G
chr5:62239297	['T', 'C']	19959	7609.525031320471	1061.484183614161	0.008980132475312	0.0129755068948699	0.6920833650716541	0.488893	0.488893	chr5	62239297	0.3107861809467128	chr5:62239297:T:C
chr5:62239832	['G', 'A']	19959	31263.92970669341	4335.275925971172	0.016434795703406	0.0123441876635872	1.331379281593822	0.183079	0.183079	chr5	62239832	0.7373614684080982	chr5:62239832:G:A
chr5:62240004	['T', 'C']	19959	550.0275578715302	65.52788780189786	-0.0095204168499214	0.0430880156302401	-0.2209527802723837	0.825131	0.825131	chr5	62240004	0.0834770962250063	chr5:62240004:T:C
chr5:62242356	['C', 'CT']	19959	23104.73370763985	3214.793009981676	0.0069774332306197	0.010308199316149	0.6768818701136998	0.498489	0.498489	chr5	62242356	0.3023444206863465	chr5:62242356:C:CT
chr5:62242660	['A', 'T']	19959	31287.811249812006	4345.380088044551	0.0177293656447452	0.0123582292973834	1.4346202209161891	0.151411	0.151411	chr5	62242660	0.8198425722219193	chr5:62242660:A:T
chr5:62244326	['T', 'C']	19959	6618.658063546156	985.7186924548898	0.0181693373952279	0.0135896286333915	1.3370002878947982	0.181238	0.181238	chr5	62244326	0.74175073899868	chr5:62244326:T:C
chr5:62244430	['G', 'A']	19959	7624.438045112783	1059.7374182895094	0.0087243465082681	0.012974342220102	0.6724307375483684	0.501317	0.501317	chr5	62244430	0.2998875679163506	chr5:62244430:G:A
chr5:62245141	['C', 'T']	19959	550.0	65.54674159513858	-0.0094791894241841	0.0430880027967552	-0.2199960269427484	0.825877	0.825877	chr5	62245141	0.0830846284652517	chr5:62245141:C:T
chr5:62246588	['T', 'C']	19959	23629.78181909397	3267.623749701001	0.0075945443760616	0.0103108661406087	0.7365573631250067	0.4614	0.4614	chr5	62246588	0.3359224098149254	chr5:62246588:T:C
chr5:62247124	['A', 'G']	19959	31133.7186043014	4382.347747377541	0.0265840114287488	0.0122557387408255	2.16910722323036	0.0300863	0.0300863	chr5	62247124	1.521631218321278	chr5:62247124:A:G
chr5:62247161	['T', 'G']	19959	8347.69187183473	1168.4822270716636	0.01052745957329	0.0125680905187915	0.837633971329978	0.402246	0.402246	chr5	62247161	0.3955082659028047	chr5:62247161:T:G
chr5:62247844	['G', 'A']	19959	3195.2807378076286	464.2808707418412	0.0079636418218468	0.0185808502973191	0.4285940467964378	0.668223	0.668223	chr5	62247844	0.1750785801777187	chr5:62247844:G:A
chr5:62248012	['G', 'T']	19959	6870.866585809571	1014.5219475678396	0.0206109873709805	0.0138412060862467	1.489103423686506	0.136476	0.136476	chr5	62248012	0.8649437148062782	chr5:62248012:G:T
chr5:62248863	['A', 'G']	19959	433.58654425045165	47.42481985646771	-0.0191859315680163	0.0487737607595905	-0.3933658440362065	0.694053	0.694053	chr5	62248863	0.1586073642300568	chr5:62248863:A:G
chr5:62249020	['G', 'A']	19959	566.2553383458646	65.91423464465771	-0.0160889967181113	0.042503502385303	-0.3785334340747102	0.705038	0.705038	chr5	62249020	0.1517874748588686	chr5:62249020:G:A
chr5:62249807	['C', 'T']	19959	7246.541499599037	1022.7856784614488	0.0118888052670817	0.0132437653541009	0.8976907208190856	0.369361	0.369361	chr5	62249807	0.4325489626558161	chr5:62249807:C:T
chr5:62250208	['T', 'C']	19959	9295.657376309588	1385.0519007822286	0.0159113196046888	0.0119034602749586	1.336696997104404	0.181337	0.181337	chr5	62250208	0.7415135734203754	chr5:62250208:T:C
chr5:62251036	['G', 'T']	19959	11283.26128789777	1707.3422273459412	0.0214264231834603	0.0112122716959002	1.910979662693596	0.0560215	0.0560215	chr5	62251036	1.2516452669333455	chr5:62251036:G:T
chr5:62252133	['A', 'G']	19959	4677.71831834849	545.0755033145249	-0.0203711960199703	0.0157071148459304	-1.2969406679577629	0.194667	0.194667	chr5	62252133	0.7107076639529648	chr5:62252133:A:G
chr5:62252998	['C', 'T']	19959	6263.255224254572	967.257013182568	0.0215789072778373	0.0138468718503731	1.5583958247765446	0.119155	0.119155	chr5	62252998	0.923887729004902	chr5:62252998:C:T
chr5:62253528	['ACAT', 'A']	19959	11797.55447285148	1604.0899736961296	0.002646898381821	0.0111389664043167	0.2376251337642284	0.812174	0.812174	chr5	62253528	0.0903509176251823	chr5:62253528:ACAT:A
chr5:62254347	['T', 'C']	19959	506.1014282134804	53.88516364967	-0.0209869296935076	0.0448238629766678	-0.4682088579565758	0.63964	0.63964	chr5	62254347	0.1940643853947035	chr5:62254347:T:C
chr5:62256170	['C', 'A']	19959	25848.655789473683	3257.0049054022893	-0.0248833365242537	0.0105903188478156	-2.349630533492965	0.0188017	0.0188017	chr5	62256170	1.725802881202244	chr5:62256170:C:A
chr5:62256299	['C', 'T']	19959	1582.3964117470182	256.1140140823572	0.0217633336882658	0.0260473617068651	0.8355292921098362	0.40343	0.40343	chr5	62256299	0.3942318097672351	chr5:62256299:C:T
chr5:62256932	['G', 'A']	19959	491.0246016634933	53.371893922215214	-0.0160503773523755	0.0454724374426081	-0.3529693646317753	0.724115	0.724115	chr5	62256932	0.1401924560413854	chr5:62256932:G:A
chr5:62256985	['C', 'A']	19959	36840.84582623509	4942.117588030597	-0.0112690269999823	0.0188796166600561	-0.5968885493223143	0.550589	0.550589	chr5	62256985	0.2591724694538072	chr5:62256985:C:A
chr5:62257102	['G', 'A']	19959	6141.846338896406	941.2106432050048	0.0203526013141762	0.0139426063692117	1.459741512829275	0.144377	0.144377	chr5	62257102	0.8405019866048355	chr5:62257102:G:A
chr5:62257241	['C', 'T']	19959	9817.459406635262	1530.6423300744198	0.0267991328720656	0.0117019441887063	2.290143623991102	0.0220234	0.0220234	chr5	62257241	1.657115633263775	chr5:62257241:C:T
chr5:62257373	['G', 'A']	19959	511.256153190636	56.08793448817494	-0.0191893240546621	0.0446186360983419	-0.4300741961804447	0.667146	0.667146	chr5	62257373	0.1757791135260682	chr5:62257373:G:A
chr5:62257490	['AAATT', 'A']	19959	8615.906884621172	1240.665966184064	0.0120694854501157	0.0123766793778059	0.9751796165746164	0.329483	0.329483	chr5	62257490	0.4821669883435853	chr5:62257490:AAATT:A
chr5:62257938	['C', 'A']	19959	8607.293746241732	1246.457240423247	0.0129827766081919	0.0123767253294813	1.0489670136952067	0.294206	0.294206	chr5	62257938	0.5313484745713697	chr5:62257938:C:A
chr5:62258054	['C', 'T']	19959	9115.456709089089	1296.51252918969	0.0104245681501454	0.0120950917500769	0.8618841729810892	0.388762	0.388762	chr5	62258054	0.4103161922973267	chr5:62258054:C:T
chr5:62259314	['T', 'TC']	19959	507.0762176788936	52.63306132440847	-0.0243716935402764	0.0447834479791546	-0.5442120837060319	0.586302	0.586302	chr5	62259314	0.2318786243424373	chr5:62259314:T:TC
chr5:62259969	['C', 'G']	19959	507.05080923986566	52.71096653443399	-0.0242235738006678	0.0447834154291577	-0.5409050106726843	0.588579	0.588579	chr5	62259969	0.2301952372191096	chr5:62259969:C:G
chr5:62260379	['T', 'C']	19959	507.0254033470288	52.62711701786586	-0.0243568865821459	0.0447833852582084	-0.5438822108179396	0.586529	0.586529	chr5	62260379	0.2317105100128824	chr5:62260379:T:C
chr5:62260435	['T', 'C']	19959	596.0298627116946	41.94353702499161	-0.0524190698644963	0.0418645519525216	-1.2521110920748546	0.210544	0.210544	chr5	62260435	0.6766571304204918	chr5:62260435:T:C
chr5:62260789	['G', 'T']	19959	506.0253532418078	53.22578746207787	-0.0228322676902931	0.0448237788768281	-0.5093784652345857	0.610493	0.610493	chr5	62260789	0.2143193113731563	chr5:62260789:G:T
chr5:62261132	['G', 'A']	19959	507.3558786663324	52.70146026167571	-0.0242565768621912	0.0447834745189043	-0.5416412442931795	0.588072	0.588072	chr5	62261132	0.2305694982632963	chr5:62261132:G:A
chr5:62261319	['C', 'G']	19959	8609.019346431436	1246.087978670491	0.0130247726267234	0.0123756158289791	1.0524545046254787	0.292604	0.292604	chr5	62261319	0.5337197412112082	chr5:62261319:C:G
chr5:62261866	['T', 'A']	19959	3640.364784286216	499.4233205800396	0.0014797829792071	0.0175415126975198	0.0843589150333856	0.932772	0.932772	chr5	62261866	0.0302244990644831	chr5:62261866:T:A
chr5:62262345	['T', 'C']	19959	26640.360073956286	3449.233789776706	-0.0182635637868401	0.0111295607249027	-1.6409959241225711	0.100814	0.100814	chr5	62262345	0.9964791534008608	chr5:62262345:T:C
chr5:62262978	['A', 'T']	19959	12321.025117818106	1671.2874213742955	0.0026243177755401	0.0110072899601106	0.2384163390853143	0.811561	0.811561	chr5	62262978	0.0906788313919662	chr5:62262978:A:T
chr5:62263158	['A', 'G']	19959	7445.119061936261	1027.5870341875186	0.004416334861931	0.0131176284771483	0.3366717444105541	0.736368	0.736368	chr5	62263158	0.1329050926902709	chr5:62263158:A:G
chr5:62263873	['G', 'A']	19959	25983.20731646204	3281.1871733680377	-0.0246972201868783	0.0106136329995451	-2.326933688769595	0.0199788	0.0199788	chr5	62263873	1.6994306006460305	chr5:62263873:G:A
chr5:62265151	['C', 'A']	19959	26177.623139750467	3310.5575878082423	-0.0239073015580196	0.010647890600785	-2.2452617569396303	0.0247622	0.0247622	chr5	62265151	1.6062107730034745	chr5:62265151:C:A
chr5:62265343	['C', 'T']	19959	444.06674684305466	70.35559095766047	0.0359459865628811	0.0483547342290961	0.7433809147326816	0.45726	0.45726	chr5	62265343	0.3398367879896977	chr5:62265343:C:T
chr5:62266094	['G', 'A']	19959	506.0253532418078	51.74626519415987	-0.0265622628605657	0.044825110328351	-0.5925755155088959	0.553472	0.553472	chr5	62266094	0.2569043450708589	chr5:62266094:G:A
chr5:62267189	['G', 'A']	19959	507.0	52.68426336657702	-0.0242552714395723	0.0447833360257314	-0.5416137695868809	0.588091	0.588091	chr5	62267189	0.2305554668830252	chr5:62267189:G:A
chr5:62267759	['G', 'A']	19959	7437.490553745927	1024.277047895646	0.0039631518613816	0.0131203061655373	0.3020624527643679	0.762608	0.762608	chr5	62267759	0.1176986431514754	chr5:62267759:G:A
chr5:62268225	['A', 'G']	19959	8123.220986169574	1171.65376543616	0.01125057551315	0.01258960834069	0.8936398344329557	0.371525	0.371525	chr5	62268225	0.4300119571477068	chr5:62268225:A:G
chr5:62269014	['C', 'T']	19959	10735.53787954705	1642.1935694803065	0.0238118188124631	0.011381045116377	2.092234814024114	0.0364301	0.0364301	chr5	62269014	1.43853963662554	chr5:62269014:C:T
chr5:62269272	['A', 'C']	19959	30110.0515711923	4288.210911122155	0.0315839669358369	0.0117770910306366	2.681813943160939	0.00732845	0.00732845	chr5	62269272	2.1349878708745247	chr5:62269272:A:C
chr5:62269347	['T', 'G']	19959	21760.0	3079.837355324897	0.015775443015334	0.0101984244509231	1.5468509955874707	0.121915	0.121915	chr5	62269347	0.9139428570029764	chr5:62269347:T:G
chr5:62270135	['C', 'T']	19959	10545.755338345867	1611.092820378469	0.0226619298553312	0.0114476922916162	1.9796068306210328	0.0477615	0.0477615	chr5	62270135	1.3209220421908074	chr5:62270135:C:T
chr5:62270449	['T', 'C']	19959	7436.490353294914	1025.3519790006878	0.0041761639575033	0.0131203214046759	0.3182973822588703	0.750263	0.750263	chr5	62270449	0.1247864707057074	chr5:62270449:T:C
chr5:62270518	['A', 'G']	19959	7439.236355435272	1026.6363454739103	0.0043250595214898	0.0131199528950338	0.3296551105093493	0.741664	0.741664	chr5	62270518	0.1297928009137688	chr5:62270518:A:G
chr5:62270597	['G', 'A']	19959	21760.722169314824	3078.941612588295	0.0156272536182949	0.0101996375992215	1.5321381241513472	0.125504	0.125504	chr5	62270597	0.9013424323483288	chr5:62270597:G:A
chr5:62271061	['T', 'C']	19959	7389.22132010224	1007.1821519218544	0.0025953216822047	0.0131553477031845	0.1972826367467653	0.843608	0.843608	chr5	62271061	0.073859310464816	chr5:62271061:T:C
chr5:62271069	['C', 'T']	19959	7390.110793746241	1007.508392888886	0.0026178482596392	0.0131545157304048	0.1990075737709163	0.842259	0.842259	chr5	62271069	0.0745543396469858	chr5:62271069:C:T
chr5:62272029	['C', 'T']	19959	7402.854515385386	1012.0073801884348	0.0031556759878153	0.0131422092528981	0.2401176185137583	0.810242	0.810242	chr5	62272029	0.0913852483216794	chr5:62272029:C:T
chr5:62273019	['A', 'T']	19959	10726.762078989575	1648.320131680753	0.0237205513604566	0.0113917119059201	2.082263978966094	0.0373311	0.0373311	chr5	62273019	1.4279292129429235	chr5:62273019:A:T
chr5:62273252	['T', 'C']	19959	7227.172605623215	981.9418970396256	0.0027647861559838	0.0132594480320458	0.2085144230213666	0.834829	0.834829	chr5	62273252	0.0784024729735932	chr5:62273252:T:C
chr5:62273342	['T', 'C']	19959	7297.370574549842	997.3162416346612	0.0037322963606636	0.0132842723288835	0.2809560259125899	0.778747	0.778747	chr5	62273342	0.1086036133805496	chr5:62273342:T:C
chr5:62273455	['A', 'G']	19959	447.44357682619767	68.21455373077312	0.0284734082622911	0.0483024888555105	0.58948118279091	0.555545	0.555545	chr5	62273455	0.2552807567768534	chr5:62273455:A:G
chr5:62275185	['T', 'C']	19959	19077.514186885903	2808.835206451084	0.023163978041369	0.0101897132374908	2.273270846930426	0.0230204	0.0230204	chr5	62275185	1.6378871343863528	chr5:62275185:T:C
chr5:62275230	['C', 'A']	19959	530.0796752856284	54.82566340209966	-0.0270705726137208	0.043781189446961	-0.6183151475707529	0.536375	0.536375	chr5	62275230	0.2705314724592716	chr5:62275230:C:A
chr5:62275620	['A', 'G']	19959	7232.623740538371	985.955927356982	0.0032088512974571	0.0132579762678128	0.2420317575350788	0.808758	0.808758	chr5	62275620	0.0921814103867096	chr5:62275620:A:G
chr5:62277162	['A', 'G']	19959	708.0	83.13823541476705	-0.0192303017821937	0.0381588437467367	-0.5039539958240552	0.614299	0.614299	chr5	62277162	0.2116201916555878	chr5:62277162:A:G
chr5:62278238	['A', 'G']	19959	7233.449661738912	983.4209349162908	0.0027464138125591	0.0132566223795162	0.2071729686441695	0.835877	0.835877	chr5	62278238	0.077857624655899	chr5:62278238:A:G
chr5:62281905	['A', 'G']	19959	10677.069900285613	1656.836515911761	0.0257308858716718	0.0114083445409113	2.2554443179199755	0.0241162	0.0241162	chr5	62281905	1.617691123109214	chr5:62281905:A:G
chr5:62281941	['AACTCACTTT', 'A']	19959	1157.0	172.86222886475966	0.0120120471525267	0.0300128589142745	0.4002300209665681	0.688991	0.688991	chr5	62281941	0.1617864510617001	chr5:62281941:AACTCACTTT:A
chr5:62281952	['AT', 'A']	19959	1157.1159492909755	173.0319614447581	0.012127059593119	0.0300129337177705	0.4040611193546414	0.686172	0.686172	chr5	62281952	0.1635670077802767	chr5:62281952:AT:A
chr5:62281969	['T', 'C']	19959	10677.604930847863	1655.862009046887	0.0255507643570634	0.011408575959222	2.2396103114350354	0.0251272	0.0251272	chr5	62281969	1.5998559034607254	chr5:62281969:T:C
chr5:62282010	['T', 'C']	19959	8390.94286287089	1157.4764572748702	0.0046273353010486	0.0125383560541987	0.36905438647988	0.712091	0.712091	chr5	62282010	0.1474645031714136	chr5:62282010:T:C
chr5:62282214	['C', 'T']	19959	10492.628545655009	1627.0316257912098	0.0247971771418266	0.0114754050028162	2.160897775350061	0.0307151	0.0307151	chr5	62282214	1.512648066397568	chr5:62282214:C:T
chr5:62282312	['G', 'A']	19959	6777.018641010222	966.0045406212251	0.0126876764224327	0.0135029697239382	0.9396211856966512	0.347423	0.347423	chr5	62282312	0.4591414338957149	chr5:62282312:G:A
chr5:62284487	['A', 'G']	19959	10679.07010071654	1659.9822921485402	0.0260332947493987	0.0114099670111556	2.281627521266772	0.0225218	0.0225218	chr5	62284487	1.647396902505076	chr5:62284487:A:G
chr5:62284876	['T', 'G']	19959	10679.07010071654	1658.4935604043972	0.025811155365669	0.0114099937302172	2.2621533346957943	0.0236986	0.0236986	chr5	62284876	1.6252773092740118	chr5:62284876:T:G
chr5:62285604	['G', 'A']	19959	509.0	40.59424082020489	-0.0535380997849854	0.0451417190995369	-1.186000463715939	0.235636	0.235636	chr5	62285604	0.6277583581677202	chr5:62285604:G:A
chr5:62286367	['A', 'G']	19959	6785.679961918124	965.864659086266	0.0125466839267334	0.013498957545606	0.929455766072648	0.352664	0.352664	chr5	62286367	0.4526388709231334	chr5:62286367:A:G
chr5:62286798	['C', 'T']	19959	1156.0579216354345	173.16029868583084	0.0123772888764809	0.0300247137236584	0.4122366990872592	0.68017	0.68017	chr5	62286798	0.1673825272427288	chr5:62286798:C:T
chr5:62287359	['G', 'A']	19959	1156.1158490755124	173.1727638322668	0.012425105444027	0.0300247614124325	0.4138286154334637	0.679004	0.679004	chr5	62287359	0.1681276672912055	chr5:62287359:G:A
chr5:62287489	['G', 'A']	19959	1167.058472792865	172.19606778900757	0.010506307536693	0.0298705546046764	0.3517279031387068	0.725046	0.725046	chr5	62287489	0.1396344390670423	chr5:62287489:G:A
chr5:62288053	['G', 'T']	19959	1155.115748860049	172.3797219222744	0.0118384516450417	0.0300366020389068	0.3941341843430633	0.693486	0.693486	chr5	62288053	0.1589623019794757	chr5:62288053:G:T
chr5:62289096	['TG', 'T']	19959	29937.49854490717	4224.779421427447	0.0270209167793583	0.0116859484193014	2.3122570637680018	0.0207737	0.0207737	chr5	62289096	1.682486144462824	chr5:62289096:TG:T
chr5:62289413	['G', 'A']	19959	8975.798847406666	1245.959991728864	0.0058723647698167	0.0121998902702688	0.4813457039140529	0.630276	0.630276	chr5	62289413	0.2004692298663108	chr5:62289413:G:A
chr5:62289479	['C', 'T']	19959	8982.350120264582	1247.5587258466282	0.0059041133148449	0.0121968011305331	0.4840706388222333	0.628341	0.628341	chr5	62289479	0.201804601126315	chr5:62289479:C:T
chr5:62290415	['G', 'A']	19959	9076.407555578093	1252.1137794429662	0.0044544994134485	0.0122349641737049	0.3640794815747835	0.715803	0.715803	chr5	62290415	0.1452064857717822	chr5:62290415:G:A
chr5:62290493	['T', 'C']	19959	20048.850214855724	2956.498715298086	0.0251225601707925	0.0103649258527911	2.423805102670106	0.0153677	0.0153677	chr5	62290493	1.8133911261276403	chr5:62290493:T:C
chr5:62290655	['C', 'CT']	19959	8973.348767288033	1244.4394127228657	0.0057275062329843	0.0122000526438821	0.4694656982366788	0.638742	0.638742	chr5	62290655	0.1946745261959589	chr5:62290655:C:CT
chr5:62291021	['C', 'T']	19959	712.1070354780518	85.51777348019901	-0.0160205645065969	0.0380557361692416	-0.4209763394235813	0.673777	0.673777	chr5	62291021	0.1714838181449992	chr5:62291021:C:T
chr5:62291665	['A', 'G']	19959	35436.877418061544	4771.463351299922	-0.0014625612369253	0.0159798805211302	-0.0915251672245834	0.927076	0.927076	chr5	62291665	0.0328846617263915	chr5:62291665:A:G
chr5:62292339	['T', 'C']	19959	708.0354744964425	83.12476811321005	-0.0192554532175813	0.0381588647302735	-0.5046128430101047	0.613836	0.613836	chr5	62292339	0.2119476448340206	chr5:62292339:T:C
chr5:62293544	['C', 'A']	19959	8950.210745460017	1244.2670428711049	0.0061422478170476	0.0122290328974622	0.5022676665071542	0.615485	0.615485	chr5	62293544	0.2107825268051416	chr5:62293544:C:A
chr5:62294416	['A', 'G']	19959	10677.604930847863	1661.001023977131	0.0261984733473644	0.0114099871324328	2.296100165870954	0.0216805	0.0216805	chr5	62294416	1.6639307062324982	chr5:62294416:A:G
chr5:62294896	['C', 'A']	19959	10674.674150546254	1657.1360156218582	0.0258487227873096	0.0114116993290299	2.2651072414389377	0.0235168	0.0235168	chr5	62294896	1.6286217743004467	chr5:62294896:C:A
chr5:62295438	['T', 'C']	19959	6639.66533046049	959.6101687828376	0.0145940303991667	0.013620126003431	1.0715048007258103	0.283955	0.283955	chr5	62295438	0.5467504796718715	chr5:62295438:T:C
chr5:62297189	['T', 'C']	19959	7326.468303683287	1002.6052276356156	0.0042051111944261	0.0131822770768707	0.3189973302718961	0.749732	0.749732	chr5	62297189	0.1250939522366775	chr5:62297189:T:C
chr5:62297450	['A', 'G']	19959	19805.97699939868	2913.36155573568	0.0232687342107502	0.010142761513502	2.2941221855384173	0.0217938	0.0217938	chr5	62297450	1.6616670389071724	chr5:62297450:A:G
chr5:62298068	['A', 'G']	19959	1741.261725796753	259.6899774919368	0.0109255216285744	0.024607681997759	0.443988248448977	0.657056	0.657056	chr5	62298068	0.1823976145276534	chr5:62298068:A:G
chr5:62298353	['C', 'T']	19959	1757.176078568923	260.3486143539234	0.0095662973554661	0.0244969555834713	0.3905096420193823	0.696164	0.696164	chr5	62298353	0.1572884386868775	chr5:62298353:C:T
chr5:62301420	['T', 'C']	19959	39050.91311319337	5236.87295496065	-0.0595197284100497	0.0347152607012453	-1.7145119237982431	0.0864503	0.0864503	chr5	62301420	1.063233495297884	chr5:62301420:T:C
chr5:62302071	['A', 'G']	19959	7500.630613472334	1038.7897089810658	0.0055967984154523	0.0130373228681169	0.4292904664606762	0.667716	0.667716	chr5	62302071	0.1754082169543917	chr5:62302071:A:G
chr5:62302811	['A', 'G']	19959	22889.587321473315	3064.477619726384	0.0008456069633057	0.0102577409037729	0.0824359838329257	0.934301	0.934301	chr5	62302811	0.0295131863185174	chr5:62302811:A:G
chr5:62303182	['C', 'T']	19959	6168.927239927842	948.7572967837554	0.0203985589081011	0.0139502654614374	1.4622344617375589	0.143693	0.143693	chr5	62303182	0.8425643879925688	chr5:62303182:C:T
chr5:62303405	['T', 'C']	19959	39052.0	5237.1947000772925	-0.0586644433254162	0.0347339912129501	-1.68896349877419	0.0912421	0.0912421	chr5	62303405	1.039804727692665	chr5:62303405:T:C
chr5:62303763	['T', 'G']	19959	8790.76176396893	1193.143340608401	-0.0022387537310544	0.0122101463356233	-0.183351916473177	0.854524	0.854524	chr5	62303763	0.0682757352589914	chr5:62303763:T:G
chr5:62303942	['T', 'C']	19959	14381.16160553217	1977.4210303452023	0.0063272413877852	0.0106012434346107	0.5968395525309984	0.550621	0.550621	chr5	62303942	0.2591472291755227	chr5:62303942:T:C
chr5:62304038	['A', 'C']	19959	505.0253031365869	53.77941139255992	-0.0254454980448453	0.0447918730586295	-0.5680829201212222	0.569985	0.569985	chr5	62304038	0.2441365732800456	chr5:62304038:A:C
chr5:62304179	['A', 'C']	19959	698.5249699157644	82.79904975044148	-0.0224550457995653	0.0384175165630251	-0.5845001917999332	0.55889	0.55889	chr5	62304179	0.252673660975743	chr5:62304179:A:C
chr5:62304540	['C', 'G']	19959	14197.845402154846	1961.867476682212	0.0074768702163818	0.0106329591864933	0.7031786810467004	0.481953	0.481953	chr5	62304540	0.3169953120430949	chr5:62304540:C:G
chr5:62304568	['C', 'A']	19959	35932.40093205051	4817.123632535501	-0.0094484141872577	0.016806237287692	-0.5621968811649031	0.573988	0.573988	chr5	62304568	0.2410971870240814	chr5:62304568:C:A
chr5:62305018	['G', 'A']	19959	752.1130487071557	95.79563796632964	-0.0141880481498158	0.0370911607534027	-0.3825183106062326	0.702081	0.702081	chr5	62305018	0.1536127798592279	chr5:62305018:G:A
chr5:62306834	['T', 'C']	19959	23620.60442704413	3155.22917801456	-0.0003492611716393	0.0103370039066656	-0.0337874663483637	0.973047	0.973047	chr5	62306834	0.011866181984807	chr5:62306834:T:C
chr5:62307130	['T', 'TC']	19959	35934.8004309049	4820.040317519358	-0.0085620174123853	0.0168136622625392	-0.509229772710586	0.610597	0.610597	chr5	62307130	0.2142453338183042	chr5:62307130:T:TC
chr5:62307596	['A', 'G']	19959	702.0602355072448	83.05638419321302	-0.022160735891765	0.0383943870710152	-0.5771868646001814	0.56382	0.56382	chr5	62307596	0.2488595227610076	chr5:62307596:A:G
chr5:62308377	['C', 'A']	19959	14204.134996993384	1979.6380337271423	0.0092963086685332	0.0106288014923488	0.874633765173353	0.381784	0.381784	chr5	62308377	0.4181822761972328	chr5:62308377:C:A
chr5:62308629	['T', 'C']	19959	13942.397103773112	1941.3760597277703	0.0092372501665712	0.0106747436192054	0.8653369575970022	0.386864	0.386864	chr5	62308629	0.4124416820874197	chr5:62308629:T:C
chr5:62309740	['A', 'G']	19959	23580.90733687481	3148.8788984376497	-0.0002207931614928	0.0103114801846295	-0.0214123634569894	0.982917	0.982917	chr5	62309740	0.0074831535451599	chr5:62309740:A:G
chr5:62310544	['G', 'A']	19959	22856.14515482513	3056.172535085225	0.000954488083957	0.0102579336317114	0.0930487677368385	0.925866	0.925866	chr5	62310544	0.0334518639354177	chr5:62310544:G:A
chr5:62310783	['T', 'C']	19959	13127.0	1770.5456688348238	-0.0040533352727321	0.0107780976002045	-0.3760714945330666	0.706868	0.706868	chr5	62310783	0.1506616784575087	chr5:62310783:T:C
chr5:62311268	['C', 'G']	19959	699.0	82.20499728454205	-0.02270817077115	0.0383913526175249	-0.5914918132054626	0.554198	0.554198	chr5	62311268	0.2563350458409236	chr5:62311268:C:G
chr5:62311441	['A', 'G']	19959	23590.72783763468	3143.6704627402546	-0.0007679129508822	0.0103123661881429	-0.074465252384574	0.940641	0.940641	chr5	62311441	0.0265760954541823	chr5:62311441:A:G
chr5:62313616	['A', 'G']	19959	22893.88227334236	3061.4638934193376	0.0007517559864509	0.0102562489634161	0.0732973613581799	0.94157	0.94157	chr5	62313616	0.0261473872950541	chr5:62313616:A:G
chr5:62314025	['C', 'T']	19959	14205.11714872926	1980.8332178009337	0.0092790169650196	0.0106276855374848	0.8730985624566756	0.38262	0.38262	chr5	62314025	0.4172323326291012	chr5:62314025:C:T
chr5:62314428	['C', 'T']	19959	14391.373608743605	1999.0299453403725	0.0084214444888976	0.0105986483369993	0.7945772159926147	0.426869	0.426869	chr5	62314428	0.369705383302836	chr5:62314428:C:T
chr5:62315743	['T', 'C']	19959	15051.508242721851	2092.3218871664653	0.0086213821057155	0.0105092307866143	0.8203628106346893	0.412019	0.412019	chr5	62315743	0.3850827562850822	chr5:62315743:T:C
chr5:62316162	['A', 'G']	19959	11064.77187531322	1465.8579350546408	-0.0060798065320524	0.0112778697492065	-0.5390917493509967	0.58983	0.58983	chr5	62316162	0.2292731420875194	chr5:62316162:A:G
chr5:62316280	['C', 'T']	19959	14610.66016838729	2029.506938752928	0.0080950544639086	0.0105684327369319	0.7659654619951367	0.443706	0.443706	chr5	62316280	0.3529046985106862	chr5:62316280:C:T
chr5:62316454	['T', 'A']	19959	933.0	120.70341436979857	-0.007085232734459	0.0333397524364967	-0.2125160571589278	0.831707	0.831707	chr5	62316454	0.0800296432940806	chr5:62316454:T:A
chr5:62318143	['C', 'T']	19959	6291.837142857141	895.5851718087432	0.011389643388971	0.0138839589676167	0.8203455091978114	0.412029	0.412029	chr5	62318143	0.3850722157708908	chr5:62318143:C:T
chr5:62318951	['C', 'T']	19959	753.0377292313859	89.4546240481747	-0.0243858998382549	0.0370064310231179	-0.658963838556091	0.509927	0.509927	chr5	62318951	0.292491992071419	chr5:62318951:C:T
chr5:62321767	['T', 'C']	19959	1002.8127774769592	131.46877262042236	-0.0056674882705038	0.0334842320624846	-0.1692584216931641	0.865595	0.865595	chr5	62321767	0.0626852608773869	chr5:62321767:T:C
chr5:62322233	['T', 'C']	19959	14351.595269118978	1998.4161608053264	0.0087606842936965	0.010606660447192	0.8259606628602673	0.408836	0.408836	chr5	62322233	0.3884508694462964	chr5:62322233:T:C
chr5:62322734	['G', 'A']	19959	15012.521680284724	2085.4226190490963	0.0083890229621194	0.0105131972403579	0.797951638338501	0.424908	0.424908	chr5	62322734	0.3717050921085366	chr5:62322734:G:A
chr5:62322768	['A', 'C']	19959	928.1395069152136	119.36252929434632	-0.0074189106267541	0.0334197405978048	-0.2219918675024502	0.824322	0.824322	chr5	62322768	0.0839031092899829	chr5:62322768:A:C
chr5:62323238	['G', 'A']	19959	10757.044486152012	1453.9316704334187	-0.0030786313220143	0.0114596731327946	-0.268649139145527	0.788202	0.788202	chr5	62323238	0.1033624674812482	chr5:62323238:G:A
chr5:62323395	['C', 'T']	19959	5623.535789473685	860.2889952372404	0.0185072965842171	0.01449927098194	1.2764294568512675	0.201819	0.201819	chr5	62323395	0.6950379500578503	chr5:62323395:C:T
chr5:62323424	['G', 'A']	19959	9788.904506491552	1335.9265407414623	-0.0013573561014094	0.0117274206183952	-0.1157420839225628	0.907858	0.907858	chr5	62323424	0.0419820750902941	chr5:62323424:G:A
chr5:62324144	['A', 'G']	19959	3860.74090225564	501.7467598128192	-0.0102246049366716	0.0170623509926281	-0.5992494786380432	0.549013	0.549013	chr5	62324144	0.260417371831473	chr5:62324144:A:G
chr5:62324447	['C', 'G']	19959	765.0383304940375	94.74085556137022	-0.0179919637290877	0.0367329496869674	-0.489804491128878	0.624278	0.624278	chr5	62324447	0.2046219696449611	chr5:62324447:C:G
chr5:62324945	['A', 'G']	19959	10851.349456167609	1435.9024856556855	-0.0066399952702535	0.0113394326556043	-0.5855667979095794	0.558173	0.558173	chr5	62324945	0.2532311750752832	chr5:62324945:A:G
chr5:62325113	['A', 'G']	19959	15006.526146903989	2092.080972386694	0.009180643634216	0.010520970087734	0.8726042900663086	0.382889	0.382889	chr5	62325113	0.4169271102987549	chr5:62325113:A:G
chr5:62326363	['T', 'C']	19959	14299.014935846028	1970.0030785560875	0.0065582237731233	0.0106167162595448	0.6177261982703187	0.536763	0.536763	chr5	62326363	0.2702174284755138	chr5:62326363:T:C
chr5:62327782	['G', 'A']	19959	10648.201022402644	1434.566533440423	-0.003925305153108	0.0114076434270424	-0.3440943064369365	0.730779	0.730779	chr5	62327782	0.1362139412253011	chr5:62327782:G:A
chr5:62328500	['C', 'T']	19959	31638.340666499626	4226.700763226641	-0.0051167177134726	0.0124083781611642	-0.412359910942026	0.68008	0.68008	chr5	62328500	0.1674399968305669	chr5:62328500:C:T
chr5:62328771	['C', 'T']	19959	10845.543391121357	1442.4690842972764	-0.0057269892914901	0.0113421826238813	-0.5049283265314155	0.613615	0.613615	chr5	62328771	0.2121040324723667	chr5:62328771:C:T
chr5:62328781	['C', 'T']	19959	14357.71936065738	1993.3519552541936	0.0081078932288559	0.0106016653403654	0.764775435608723	0.444414	0.444414	chr5	62328781	0.3522122683023285	chr5:62328781:C:T
chr5:62330435	['A', 'G']	19959	20814.17138561764	2790.5274587893664	0.0013243644741308	0.0101547588384079	0.1304181118631522	0.896237	0.896237	chr5	62330435	0.0475771307598044	chr5:62330435:A:G
chr5:62330707	['G', 'T']	19959	32340.20331846208	4303.644671672046	-0.0090203788746238	0.0128579231516555	-0.701542447270144	0.482973	0.482973	chr5	62330707	0.3160771472583586	chr5:62330707:G:T
chr5:62333712	['A', 'G']	19959	700.1052315093204	82.30162353182102	-0.0224908896085108	0.0383636273955372	-0.5862555533819809	0.55771	0.55771	chr5	62333712	0.2535915683363333	chr5:62333712:A:G
chr5:62334049	['T', 'C']	19959	700.1052315093204	82.36891425235306	-0.0223896284601967	0.0383636414388748	-0.5836158305219885	0.559485	0.559485	chr5	62334049	0.2522115525754072	chr5:62334049:T:C
chr5:62334284	['T', 'C']	19959	35936.40153337343	4821.772537356639	-0.0077891874245448	0.0168121750702757	-0.463306347452703	0.64315	0.64315	chr5	62334284	0.1916877260260079	chr5:62334284:T:C
chr5:62334894	['C', 'A']	19959	32131.21972240317	4296.2955625501445	-0.006070980864024	0.0127088413159771	-0.4776974322900522	0.632871	0.632871	chr5	62334894	0.1986848045127344	chr5:62334894:C:A
chr5:62335052	['A', 'G']	19959	31636.0	4223.422211434652	-0.0055851040726143	0.0124053571715841	-0.4502171114756453	0.652559	0.652559	chr5	62335052	0.185380216225619	chr5:62335052:A:G
chr5:62335316	['C', 'T']	19959	8765.75675269356	1189.2799576514565	-0.0020619097335638	0.0122219507356291	-0.1687054528499299	0.86603	0.86603	chr5	62335316	0.0624670633997553	chr5:62335316:C:T
chr5:62336277	['C', 'G']	19959	35933.600741594426	4823.062072639705	-0.0073652365377319	0.016803284423133	-0.4383212443629303	0.661158	0.661158	chr5	62336277	0.179694742740618	chr5:62336277:C:G
chr5:62336348	['T', 'A']	19959	14373.201363476868	2001.429784658948	0.0087481194260175	0.0106002733142059	0.8252730063378428	0.409226	0.409226	chr5	62336348	0.3880367813679503	chr5:62336348:T:A
chr5:62336442	['A', 'G']	19959	14380.764122099145	2001.8642363629344	0.0086167198803009	0.0105983197237769	0.8130269802079667	0.416212	0.416212	chr5	62336442	0.3806854025995143	chr5:62336442:A:G
chr5:62337061	['ATCT', 'A']	19959	10503.10493610624	1418.7333206373107	-0.0038738180729188	0.0114461565883627	-0.338438325826966	0.735036	0.735036	chr5	62337061	0.1336913898702638	chr5:62337061:ATCT:A
chr5:62337779	['TC', 'T']	19959	10831.79891740176	1434.6722376561718	-0.0062392960569956	0.0113441077817554	-0.5500032419499921	0.582323	0.582323	chr5	62337779	0.2348360562326616	chr5:62337779:TC:T
chr5:62338143	['G', 'A']	19959	10828.170082686043	1436.6595163699358	-0.0059314013145501	0.0113434165168794	-0.5228937248071599	0.601054	0.601054	chr5	62338143	0.2210865082826078	chr5:62338143:G:A
chr5:62338521	['C', 'T']	19959	14366.038442261426	2000.3376969428944	0.0087073646788145	0.0106000489657605	0.8214457034057457	0.411402	0.411402	chr5	62338521	0.3857336013460772	chr5:62338521:C:T
chr5:62338774	['C', 'T']	19959	13939.39680312672	1947.582165046756	0.0097052163180922	0.010669963987705	0.9095828560691964	0.363054	0.363054	chr5	62338774	0.440028773978104	chr5:62338774:C:T
chr5:62339378	['C', 'T']	19959	19105.562707265577	2620.11809398594	-0.0007652750264226	0.0101524846864653	-0.0753781020170186	0.939915	0.939915	chr5	62339378	0.0269114194855067	chr5:62339378:C:T
chr5:62340031	['C', 'T']	19959	6369.553054984712	915.0690242744992	0.0131481591547349	0.0138173447634597	0.9515691603429812	0.341327	0.341327	chr5	62340031	0.4668293563530048	chr5:62340031:C:T
chr5:62340538	['G', 'A']	19959	25735.73658096528	3423.5447457852506	-0.0096758012586278	0.0106317905967424	-0.9100820008242526	0.36279	0.36279	chr5	62340538	0.4403446924076239	chr5:62340538:G:A
chr5:62340588	['T', 'TC']	19959	10517.58087793145	1417.205908362017	-0.0032781937878227	0.0114588576652153	-0.2860838212323814	0.774817	0.774817	chr5	62340588	0.1108008591387841	chr5:62340588:T:TC
chr5:62342673	['G', 'A']	19959	10623.064488650598	1426.8507136455394	-0.0041563431628232	0.0114073027645313	-0.3643581001239421	0.715594	0.715594	chr5	62342673	0.1453333094934511	chr5:62342673:G:A
chr5:62343116	['T', 'C']	19959	6092.610512602094	890.4583618433917	0.0158566858228528	0.0140851870053544	1.1257703441796652	0.260276	0.260276	chr5	62343116	0.5845658762553645	chr5:62343116:T:C
chr5:62344304	['C', 'T']	19959	1750.6665496489463	191.1914433883315	-0.0229151935227244	0.0249052880381624	-0.9200934953095674	0.357535	0.357535	chr5	62344304	0.4466814376031965	chr5:62344304:C:T
chr5:62344336	['G', 'A']	19959	6157.47782278478	902.3232986419824	0.0165068136142818	0.0141079441458635	1.1700367852052789	0.242	0.242	chr5	62344336	0.6161846340195687	chr5:62344336:G:A
chr5:62344521	['T', 'C']	19959	10514.267933229734	1413.1751790369449	-0.0048465046920543	0.0114430817748428	-0.4235314216410834	0.671912	0.671912	chr5	62344521	0.1726876025666947	chr5:62344521:T:C
chr5:62345114	['G', 'A']	19959	10632.130794287146	1424.015559805667	-0.0046743194731375	0.0114068427050066	-0.4097820574913285	0.68197	0.68197	chr5	62345114	0.1662347296265467	chr5:62345114:G:A
chr5:62346157	['C', 'T']	19959	6368.529659741037	915.1380757302056	0.0130145270193447	0.0138215995644541	0.9416078767623256	0.346405	0.346405	chr5	62346157	0.4604158480151472	chr5:62346157:C:T
chr5:62346499	['GGAGCCC', 'G']	19959	6365.956855081179	912.638302793729	0.0127541169930448	0.0138147625488766	0.9232237577678774	0.355902	0.355902	chr5	62346499	0.448669571460826	chr5:62346499:GGAGCCC:G
chr5:62347004	['A', 'G']	19959	3983.598767288033	581.6060611888807	0.0071598121099951	0.016804849563126	0.4260563049433966	0.670071	0.670071	chr5	62347004	0.1738791774864263	chr5:62347004:A:G
chr5:62347110	['T', 'C']	19959	9670.93816086194	1317.3073876671306	-0.001421789809504	0.011784872935946	-0.1206453236476874	0.903973	0.903973	chr5	62347110	0.0438445409030944	chr5:62347110:T:C
chr5:62347834	['G', 'A']	19959	6366.957005411906	912.6159106422506	0.0127266508088786	0.0138143213002616	0.9212650069632894	0.356923	0.356923	chr5	62347834	0.4474254653499147	chr5:62347834:G:A
chr5:62347942	['G', 'A']	19959	700.1052315093206	82.32965870325636	-0.0224489751341507	0.0383636271346174	-0.5851629997178731	0.558445	0.558445	chr5	62347942	0.2530195931351494	chr5:62347942:G:A
chr5:62347989	['G', 'A']	19959	25738.026814354445	3424.272554673085	-0.0096117117412769	0.0106326803457989	-0.9039782471288726	0.366018	0.366018	chr5	62347989	0.4364975563857755	chr5:62347989:G:A
chr5:62349086	['T', 'C']	19959	867.1303367408298	167.30238094533624	0.0582345852240208	0.0347136111186741	1.6775720919652084	0.0934463	0.0934463	chr5	62349086	1.0294378898056946	chr5:62349086:T:C
chr5:62350043	['A', 'G']	19959	700.0	82.30942214326537	-0.022473213676452	0.0383635255118019	-0.585796361951629	0.558019	0.558019	chr5	62350043	0.2533510135092398	chr5:62350043:A:G
chr5:62350432	['T', 'C']	19959	25548.76105706549	3410.901858631188	-0.0079075969834658	0.010598649032385	-0.7460948050363333	0.455619	0.455619	chr5	62350432	0.3413981734798956	chr5:62350432:T:C
chr5:62351406	['A', 'G']	19959	8484.700425958406	1189.3376495541331	0.0031115154578269	0.0122878689795394	0.2532184761253556	0.800102	0.800102	chr5	62351406	0.0968546439913135	chr5:62351406:A:G
chr5:62351447	['G', 'A']	19959	10507.052863656863	1416.153406880815	-0.0042546370513039	0.0114443262719429	-0.3717682413279883	0.710069	0.710069	chr5	62351447	0.1486994472481982	chr5:62351447:G:A
chr5:62351812	['CTG', 'C']	19959	700.0350736546748	82.29487437848836	-0.0225167319402278	0.0383635141118444	-0.5869309019654164	0.557257	0.557257	chr5	62351812	0.2539444674107047	chr5:62351812:CTG:C
chr5:62352226	['G', 'A']	19959	7788.121648037691	1107.9275869152618	0.0058071817311606	0.0127099858630685	0.456899149513188	0.647749	0.647749	chr5	62352226	0.1885932488088564	chr5:62352226:G:A
chr5:62352505	['T', 'TG']	19959	700.0	82.30942214326537	-0.022473213676452	0.0383635255118019	-0.585796361951629	0.558019	0.558019	chr5	62352505	0.2533510135092398	chr5:62352505:T:TG
chr5:62352791	['G', 'A']	19959	6473.946173507744	933.4376432922676	0.0136180386569279	0.013716711530276	0.992806375410728	0.320816	0.320816	chr5	62352791	0.4937439803553566	chr5:62352791:G:A
chr5:62352911	['T', 'G']	19959	10622.257631196431	1425.9406852772702	-0.0041905806345941	0.0114083559776726	-0.3673255500438041	0.71338	0.71338	chr5	62352911	0.1466790705112529	chr5:62352911:T:G
chr5:62353576	['T', 'G']	19959	7786.340700646519	1107.4136182004625	0.0057631676967621	0.0127099598931541	0.453437126883959	0.650239	0.650239	chr5	62353576	0.1869269859674739	chr5:62353576:T:G
chr5:62355016	['G', 'A']	19959	24881.21954887218	3317.804441446902	-0.0081651166322908	0.0105088512972025	-0.7769751803857395	0.437183	0.437183	chr5	62355016	0.3593367340730571	chr5:62355016:G:A
chr5:62355421	['T', 'C']	19959	25719.30885669892	3425.394108532468	-0.0091981760323337	0.0106283638374715	-0.8654366911964835	0.38681	0.38681	chr5	62355421	0.4125023068520127	chr5:62355421:T:C
chr5:62355948	['AT', 'A']	19959	8779.956587202012	1192.336190028918	-0.0017746409015192	0.0122267121229802	-0.1451445722831586	0.884598	0.884598	chr5	62355948	0.053254046867778	chr5:62355948:AT:A
chr5:62356139	['C', 'A']	19959	10624.0	1429.2276865265037	-0.0039325966836621	0.0114055643849692	-0.344796324927567	0.730251	0.730251	chr5	62356139	0.1365278396345433	chr5:62356139:C:A
chr5:62357158	['G', 'A']	19959	25747.08997893469	3427.9365759244547	-0.0091808621412771	0.0106455889966481	-0.8624099750767945	0.388472	0.388472	chr5	62357158	0.4106402784942674	chr5:62357158:G:A
chr5:62357587	['A', 'G']	19959	504.1010273114507	51.46840830242907	-0.0294120515213074	0.0448316962715852	-0.6560548443925175	0.511796	0.511796	chr5	62357587	0.2909031127136167	chr5:62357587:A:G
chr5:62357930	['C', 'T']	19959	10562.17516162983	1402.7023221674356	-0.0061053410652189	0.0114300764344215	-0.5341470024498558	0.593246	0.593246	chr5	62357930	0.2267651813597327	chr5:62357930:C:T
chr5:62358360	['G', 'C']	19959	10562.646085997794	1406.9281522818148	-0.005597727306354	0.0114299770085023	-0.4897409069318433	0.624323	0.624323	chr5	62358360	0.2045906654065469	chr5:62358360:G:C
chr5:62359694	['T', 'C']	19959	7785.34039993986	1109.7005043742736	0.0061964543342005	0.0127100797233172	0.4875228534430697	0.625893	0.625893	chr5	62359694	0.2034999055778322	chr5:62359694:T:C
chr5:62359995	['T', 'G']	19959	8502.259862649758	1189.8772481807523	0.0026481544209485	0.0122832064606288	0.2155914605389605	0.829308	0.829308	chr5	62359995	0.0812841451336593	chr5:62359995:T:G
chr5:62360043	['G', 'A']	19959	10506.263923003658	1419.0683039322262	-0.0038039774450997	0.0114457088773314	-0.3323496592363613	0.739629	0.739629	chr5	62360043	0.130986068993309	chr5:62360043:G:A
chr5:62360077	['T', 'C']	19959	25552.923790423672	3408.339140915517	-0.0082549159994692	0.0106079750323991	-0.7781801874775194	0.436472	0.436472	chr5	62360077	0.3600436113754316	chr5:62360077:T:C
chr5:62360204	['G', 'A']	19959	8772.019580279144	1185.390896250054	-0.0027308197148625	0.0122331230868579	-0.2232316061461217	0.823358	0.823358	chr5	62360204	0.0844112904032136	chr5:62360204:G:A
chr5:62360962	['T', 'C']	19959	6367.804638088547	910.921254515294	0.0123887157240445	0.0138256235842208	0.8960692187644774	0.370227	0.370227	chr5	62360962	0.4315319121000662	chr5:62360962:T:C
chr5:62361092	['G', 'A']	19959	700.3508947816932	82.2544112220627	-0.0224906138443817	0.0383638170632861	-0.5862454668491541	0.557717	0.557717	chr5	62361092	0.2535861173989374	chr5:62361092:G:A
chr5:62361401	['T', 'C']	19959	25727.15600100226	3426.414473116393	-0.0091608779397918	0.010629081527549	-0.861869195005053	0.38877	0.38877	chr5	62361401	0.4103072554153582	chr5:62361401:T:C
chr5:62361550	['A', 'T']	19959	32866.646708086984	4447.561367185164	-0.003030930768473	0.0133814074108415	-0.2265031379298274	0.820812	0.820812	chr5	62361550	0.085756302944141	chr5:62361550:A:T
chr5:62361747	['T', 'C']	19959	25973.20531195189	3455.070300592411	-0.0099182958016711	0.0106716468599948	-0.929406297996249	0.35269	0.35269	chr5	62361747	0.4526068539315671	chr5:62361747:T:C
chr5:62361759	['T', 'C']	19959	25725.866806975348	3423.980358184129	-0.0093329044613581	0.010630343272211	-0.8779494906580697	0.379982	0.379982	chr5	62361759	0.4202369757143127	chr5:62361759:T:C
chr5:62361920	['A', 'G']	19959	24881.45279518676	3314.429334551216	-0.0085986554646043	0.0105128009236311	-0.8179224097429586	0.413411	0.413411	chr5	62361920	0.3836179718893203	chr5:62361920:A:G
chr5:62362130	['A', 'G']	19959	19114.49225447436	2622.0262797858736	-0.0008179993184676	0.0101547452140521	-0.0805534064346286	0.935798	0.935798	chr5	62362130	0.0288178873228212	chr5:62362130:A:G
chr5:62362821	['T', 'A']	19959	10622.128789777	1426.1174508747329	-0.0043578077848029	0.0114091545665924	-0.3819571169246103	0.702497	0.702497	chr5	62362821	0.1533555260651994	chr5:62362821:T:A
chr5:62363512	['C', 'T']	19959	10611.253220389955	1439.7002563488877	-0.0024585960728153	0.0114123446300013	-0.2154330378660393	0.829432	0.829432	chr5	62363512	0.0812192132988253	chr5:62363512:C:T
chr5:62364479	['G', 'T']	19959	699.2802867024211	81.99138520133327	-0.0229804235081781	0.0383888520647262	-0.5986223153907175	0.549432	0.549432	chr5	62364479	0.2600860500142802	chr5:62364479:G:T
chr5:62364585	['C', 'A']	19959	24882.740078171977	3317.502583876758	-0.0082667903327244	0.0105067363574338	-0.7868085817986091	0.431403	0.431403	chr5	62364585	0.3651168391154498	chr5:62364585:C:A
chr5:62364587	['C', 'G']	19959	24883.23358725068	3317.577484303773	-0.0082675288238056	0.0105068114649591	-0.7868732442167065	0.431365	0.431365	chr5	62364587	0.3651550954956655	chr5:62364587:C:G
chr5:62364860	['C', 'T']	19959	896.0897930550684	165.030373389025	0.0542580985897508	0.0341509555337264	1.5887724879664704	0.112128	0.112128	chr5	62364860	0.9502859241840508	chr5:62364860:C:T
chr5:62365791	['G', 'C']	19959	7780.898441024612	1103.315372125733	0.0053493430885623	0.0127141839282768	0.4207382179413981	0.673951	0.673951	chr5	62365791	0.1713716779501364	chr5:62365791:G:C
chr5:62366107	['A', 'G']	19959	700.0701508242721	82.35117693500736	-0.0224218086988886	0.0383636004834642	-0.5844552757385998	0.558921	0.558921	chr5	62366107	0.2526495725941786	chr5:62366107:A:G
chr5:62366602	['C', 'T']	19959	7781.779776519517	1109.9157764831075	0.0062802804309569	0.0127118637588831	0.4940487524158894	0.621277	0.621277	chr5	62366602	0.2067147238985159	chr5:62366602:C:T
chr5:62366630	['G', 'A']	19959	10621.192903322808	1428.3844843613915	-0.0039143566247108	0.0114093966569151	-0.3430818247815428	0.731541	0.731541	chr5	62366630	0.1357613283564851	chr5:62366630:G:A
chr5:62366728	['A', 'G']	19959	32345.102886639263	4372.3511746080585	-0.002755329456111	0.0129874582306086	-0.2121530947154302	0.83199	0.83199	chr5	62366728	0.0798818936262456	chr5:62366728:A:G
chr5:62368104	['A', 'G']	19959	25726.0	3425.276585376639	-0.0091760677206874	0.0106289252595066	-0.8633109648108854	0.387977	0.387977	chr5	62368104	0.4111940194293867	chr5:62368104:A:G
chr5:62370128	['G', 'A']	19959	25004.01107491857	3315.8587649049414	-0.0099002336262237	0.0105230433032537	-0.9408146807837064	0.346811	0.346811	chr5	62370128	0.4599071362144578	chr5:62370128:G:A
chr5:62372323	['A', 'C']	19959	700.0	82.30942214326537	-0.022473213676452	0.0383635255118019	-0.585796361951629	0.558019	0.558019	chr5	62372323	0.2533510135092398	chr5:62372323:A:C
chr5:62373378	['A', 'T']	19959	2508.8911516853923	450.95301211342047	0.0457993662295461	0.0208528074166045	2.1963165589433964	0.0280808	0.0280808	chr5	62373378	1.551590523656321	chr5:62373378:A:T
chr5:62373449	['A', 'G']	19959	25729.60210526317	3421.5726738707504	-0.0096347043365905	0.0106304293652499	-0.90633256715722	0.364771	0.364771	chr5	62373449	0.4379796962224785	chr5:62373449:A:G
chr5:62373663	['T', 'C']	19959	7766.1673180998205	1103.3761371779672	0.0057330314808424	0.0127281466991119	0.450421543400534	0.652411	0.652411	chr5	62373663	0.1854787251317199	chr5:62373663:T:C
chr5:62373676	['T', 'C']	19959	7764.334085099985	1105.988602624644	0.0061585145313963	0.0127293081633358	0.4838059109241019	0.628529	0.628529	chr5	62373676	0.2016746793950194	chr5:62373676:T:C
chr5:62374504	['T', 'C']	19959	10625.25883414365	1422.752947242414	-0.004694116434565	0.0114114207168968	-0.4113524994845307	0.680818	0.680818	chr5	62374504	0.1669689705537073	chr5:62374504:T:C
chr5:62374746	['A', 'G']	19959	25980.715338345864	3450.17437995426	-0.0104291171765264	0.0106720603518872	-0.9772355883165674	0.328464	0.328464	chr5	62374746	0.4835122226281018	chr5:62374746:A:G
chr5:62376618	['A', 'C']	19959	10630.728398155576	1421.88865910693	-0.0048295700531417	0.0114072035318412	-0.4233789674797061	0.672023	0.672023	chr5	62376618	0.1726158629548818	chr5:62376618:A:C
chr5:62376906	['A', 'G']	19959	10659.806766917294	1421.5910444647502	-0.0053027503434307	0.0114033716419398	-0.4650160066631573	0.641925	0.641925	chr5	62376906	0.1925157102315611	chr5:62376906:A:G
chr5:62377843	['A', 'G']	19959	10659.60222489477	1422.279543224451	-0.005223670680573	0.0114008493737137	-0.4581825888005311	0.646826	0.646826	chr5	62377843	0.1892125313915097	chr5:62377843:A:G
chr5:62378185	['C', 'T']	19959	6361.27486845402	913.8779253263428	0.0132910898075971	0.0138194201609396	0.9617689926791702	0.336177	0.336177	chr5	62378185	0.4734320027191939	chr5:62378185:C:T
chr5:62379085	['A', 'G']	19959	10669.018200962695	1425.7201329966867	-0.0050179217526396	0.0114006723293884	-0.4401426168265949	0.659839	0.659839	chr5	62379085	0.1805620189145964	chr5:62379085:A:G
chr5:62379530	['C', 'T']	19959	10680.149909602264	1440.9286569855064	-0.0034336307330033	0.0114127480008085	-0.3008592437824863	0.763525	0.763525	chr5	62379530	0.1171767383268854	chr5:62379530:C:T
chr5:62380048	['C', 'T']	19959	670.2350641539695	81.96802254227723	-0.0182446226290514	0.0392760410714345	-0.464522954232288	0.642278	0.642278	chr5	62380048	0.1922769536549559	chr5:62380048:C:T
chr5:62381075	['G', 'T']	19959	25241.667463628	3356.4500903891394	-0.0089801834490412	0.0107884251143787	-0.8323905810007953	0.405198	0.405198	chr5	62381075	0.3923327069225849	chr5:62381075:G:T
chr5:62381084	['T', 'G']	19959	32350.241669589617	4365.487485369561	-0.0039479052253973	0.0129856498588359	-0.3040206126234793	0.761115	0.761115	chr5	62381084	0.118549718929668	chr5:62381084:T:G
chr5:62383101	['A', 'G']	19959	8520.496999344408	1191.5838029072156	0.002765234504242	0.0123222723784614	0.224409461121431	0.822441	0.822441	chr5	62383101	0.084895247534208	chr5:62383101:A:G
chr5:62384621	['T', 'C']	19959	10617.595911004208	1425.4057457023891	-0.0041169627771497	0.011411720057712	-0.3607661909273238	0.718278	0.718278	chr5	62384621	0.1437074352859291	chr5:62384621:T:C
chr5:62384960	['T', 'C']	19959	25531.67523680649	3401.954499761407	-0.0087655111834408	0.0105970021118338	-0.8271689569309665	0.408151	0.408151	chr5	62384960	0.3891791351098021	chr5:62384960:T:C
chr5:62385130	['AG', 'A']	19959	25723.44407136413	3419.396799565579	-0.0097529576741327	0.0106281349963148	-0.9176546663656852	0.358811	0.358811	chr5	62385130	0.4451342513412322	chr5:62385130:AG:A
chr5:62387298	['G', 'C']	19959	16605.663977551736	2143.4342428012656	-0.011529651668053	0.0102820533876626	-1.1213374637684164	0.262158	0.262158	chr5	62387298	0.5814368848400422	chr5:62387298:G:C
chr5:62387764	['ATAT', 'A']	19959	24842.201954887216	3304.0078344559456	-0.0088739213265569	0.0105082888836411	-0.8444687260522049	0.398418	0.398418	chr5	62387764	0.3996610489529475	chr5:62387764:ATAT:A
chr5:62388203	['T', 'C']	19959	3991.199969936868	580.6574462227261	0.0070978755684786	0.0167932895969988	0.4226614164831112	0.672547	0.672547	chr5	62388203	0.1722773602067343	chr5:62388203:T:C
chr5:62389599	['T', 'C']	19959	10629.988868832736	1420.2026221745318	-0.0050373496861419	0.0114086270932337	-0.441538639572986	0.658828	0.658828	chr5	62389599	0.1812279517198209	chr5:62389599:T:C
chr5:62390117	['A', 'G']	19959	701.1756540042097	83.31010297906917	-0.0213765678957962	0.0383379335226837	-0.5575826846052663	0.577136	0.577136	chr5	62390117	0.2387218348687436	chr5:62390117:A:G
chr5:62390820	['C', 'T']	19959	8465.272399278412	1189.573894740831	0.0034541858627215	0.0123013598230914	0.2807970754775831	0.778869	0.778869	chr5	62390820	0.1085355813021675	chr5:62390820:C:T
chr5:62391714	['A', 'G']	19959	10463.0	1395.030878703806	-0.0058878853602327	0.0114587225271931	-0.5138343603538736	0.607373	0.607373	chr5	62391714	0.216544518001617	chr5:62391714:A:G
chr5:62392698	['T', 'C']	19959	452.090603858682	65.1340239664972	0.0234292911944163	0.047950316127384	0.4886159901881449	0.625119	0.625119	chr5	62392698	0.2040373008576278	chr5:62392698:T:C
chr5:62393065	['G', 'A']	19959	8093.81104374405	964.4796834970208	-0.0200969995440561	0.012486252932105	-1.6095300690555567	0.107516	0.107516	chr5	62393065	0.9685269013795542	chr5:62393065:G:A
chr5:62393693	['C', 'T']	19959	7938.386408058938	1147.914908827441	0.0095715278999553	0.0126450856333925	0.7569365821200367	0.449097	0.449097	chr5	62393693	0.3476598460457184	chr5:62393693:C:T
chr5:62394715	['GATTAT', 'G']	19959	8212.114491954486	973.301121747939	-0.0200956930937136	0.0124192784485513	-1.6181047213783812	0.105656	0.105656	chr5	62394715	0.976105835167259	chr5:62394715:GATTAT:G
chr5:62394876	['C', 'T']	19959	7368.107486470235	872.1630872852784	-0.0195953923169584	0.0129538934041649	-1.5127029152994294	0.130371	0.130371	chr5	62394876	0.8848190032409802	chr5:62394876:C:T
chr5:62395235	['G', 'A']	19959	545.0546174274691	52.84812070301144	-0.0371413835346543	0.0432038868689292	-0.8596769000745894	0.389978	0.389978	chr5	62395235	0.4089598923275964	chr5:62395235:G:A
chr5:62395530	['A', 'G']	19959	3922.0	418.16635041415407	-0.0264850349664138	0.0169169774998219	-1.5655890638083942	0.117461	0.117461	chr5	62395530	0.9301063061268672	chr5:62395530:A:G
chr5:62395733	['C', 'T']	19959	13953.89389534884	1654.6227085597036	-0.0227964349428927	0.0106298620864542	-2.1445654475557623	0.0319997	0.0319997	chr5	62395733	1.4948540932099472	chr5:62395733:C:T
chr5:62396688	['T', 'C']	19959	7487.5005762966675	883.1068853049358	-0.0195221250932248	0.0128682764024871	-1.517073808692178	0.129264	0.129264	chr5	62396688	0.8885224092129024	chr5:62396688:T:C
chr5:62396920	['T', 'C']	19959	8839.88580447963	1313.8717622233746	0.0158054914994284	0.0121352386603477	1.3024458720431498	0.192779	0.192779	chr5	62396920	0.7149402768691142	chr5:62396920:T:C
chr5:62398269	['A', 'G']	19959	14101.945819967925	1673.597158143576	-0.0229953659409389	0.0106053084617016	-2.168288270348844	0.0301485	0.0301485	chr5	62398269	1.5207342907519694	chr5:62398269:A:G
chr5:62398552	['T', 'C']	19959	27747.0	3767.8378158866	-0.0020365726607272	0.0110511709929118	-0.1842856890037678	0.853791	0.853791	chr5	62398552	0.0686484275022501	chr5:62398552:T:C
chr5:62399020	['C', 'T']	19959	7686.925679061842	909.8483883865526	-0.0197426500821448	0.0127427892182275	-1.5493193636056104	0.121321	0.121321	chr5	62399020	0.9160640186326232	chr5:62399020:C:T
chr5:62399780	['C', 'T']	19959	6879.194638636012	788.163941762694	-0.0237830528442946	0.0133947607090135	-1.7755489150538215	0.0758225	0.0758225	chr5	62399780	1.120201900227373	chr5:62399780:C:T
chr5:62400294	['C', 'T']	19959	9265.856978200953	1226.2909384062805	-0.0038064581789874	0.0119507150435429	-0.3185130065538681	0.750099	0.750099	chr5	62400294	0.1248814135199293	chr5:62400294:C:T
chr5:62400355	['C', 'T']	19959	9264.249147955092	1226.751627616059	-0.0039477810051504	0.011954760338477	-0.3302266957577017	0.741232	0.741232	chr5	62400355	0.1300458398611929	chr5:62400355:C:T
chr5:62400808	['T', 'C']	19959	27856.16535512005	3806.453222942667	0.000514655705574	0.0110885102901215	0.0464134218311144	0.962981	0.962981	chr5	62400808	0.0163822815946339	chr5:62400808:T:C
chr5:62400827	['T', 'C']	19959	15840.968377267716	2003.6384576327105	-0.0127321017743265	0.0103789828300511	-1.2267196104672449	0.219942	0.219942	chr5	62400827	0.6576918300910338	chr5:62400827:T:C
chr5:62401375	['A', 'G']	19959	6669.179966560278	767.2783682035792	-0.0195063653086644	0.0136378765206268	-1.4303081039897758	0.152644	0.152644	chr5	62401375	0.8163202619064486	chr5:62401375:A:G
chr5:62401861	['G', 'A']	19959	1905.3818591831623	265.8063045065155	0.0045116146978094	0.0237208561427269	0.1901961156318875	0.849157	0.849157	chr5	62401861	0.0710120059515662	chr5:62401861:G:A
chr5:62402032	['C', 'T']	19959	22220.67989775973	2907.087390006717	-0.0099421246430806	0.010207498588323	-0.9740020590797772	0.330067	0.330067	chr5	62402032	0.4813978941317284	chr5:62402032:C:T
chr5:62402836	['A', 'G']	19959	7618.29018192753	825.1137737106521	-0.0284428408153003	0.0128989465843452	-2.2050514458149486	0.0274619	0.0274619	chr5	62402836	1.5612694186298572	chr5:62402836:A:G
chr5:62402995	['A', 'G']	19959	7145.7160394848925	876.3547721842156	-0.0164882015767957	0.0131828840606743	-1.2507279515551148	0.211048	0.211048	chr5	62402995	0.6756187590891959	chr5:62402995:A:G
chr5:62403638	['G', 'A']	19959	3646.548105832832	542.4341964809048	0.0120340524136729	0.017425384475256	0.6906046997563359	0.489822	0.489822	chr5	62403638	0.309961712751459	chr5:62403638:G:A
chr5:62405465	['C', 'T']	19959	8254.895148356054	944.6224463959592	-0.0207375082937741	0.012508820606734	-1.6578308176080296	0.0973673	0.0973673	chr5	62405465	1.0115868728339867	chr5:62405465:C:T
chr5:62405668	['C', 'G']	19959	8257.55098255464	942.7069956595044	-0.021187939658984	0.0125091157117875	-1.6937999573397753	0.0903189	0.0903189	chr5	62405668	1.0442213603527877	chr5:62405668:C:G
chr5:62405783	['G', 'A']	19959	4342.087751829207	475.8214598447439	-0.0225150250919714	0.0161851289644664	-1.3910933389163609	0.164213	0.164213	chr5	62405783	0.7845924647270439	chr5:62405783:G:A
chr5:62405812	['A', 'T']	19959	6028.592196444714	732.0255883628001	-0.0178621919560457	0.0141674920349363	-1.2607871535765416	0.2074	0.2074	chr5	62405812	0.6831912479469778	chr5:62405812:A:T
chr5:62405888	['T', 'C']	19959	15618.821076458747	1858.4510256257129	-0.0244320365509997	0.0104224479530493	-2.344174483869839	0.019079	0.019079	chr5	62405888	1.7194443919937257	chr5:62405888:T:C
chr5:62406901	['T', 'C']	19959	22794.420622587604	2972.661029343925	-0.0102372620719355	0.0102448761523551	-0.9992567913651376	0.317682	0.317682	chr5	62406901	0.498007391789585	chr5:62406901:T:C
chr5:62407238	['T', 'C']	19959	27382.74389938368	3720.765185461979	-0.0007050654407259	0.010955950903628	-0.0643545637369026	0.948689	0.948689	chr5	62407238	0.0228761350122309	chr5:62407238:T:C
chr5:62407432	['A', 'C']	19959	8768.832765189492	1030.906678392391	-0.0240615117806333	0.0122251078140059	-1.9682044646728416	0.0490583	0.0490583	chr5	62407432	1.309287505322685	chr5:62407432:A:C
chr5:62408719	['G', 'A']	19959	17178.217885457823	2045.2176148318545	-0.031956972040889	0.0111783679301668	-2.85882270475706	0.00425657	0.00425657	chr5	62408719	2.37094022016806	chr5:62408719:G:A
chr5:62408837	['G', 'A']	19959	15578.561056270984	1856.512798881645	-0.023833620466445	0.0103971098465457	-2.292331313048828	0.0218969	0.0218969	chr5	62408837	1.6596173649859036	chr5:62408837:G:A
chr5:62408910	['G', 'A']	19959	8750.822839382394	1031.932140656833	-0.0234684121239925	0.0122323303056986	-1.9185561162503424	0.0550548	0.0550548	chr5	62408910	1.2592048107042897	chr5:62408910:G:A
chr5:62409157	['A', 'T']	19959	4345.870959659233	476.99223714335295	-0.0222783384354251	0.0161761534173389	-1.3772333793239926	0.168456	0.168456	chr5	62409157	0.7735135158761808	chr5:62409157:A:T
chr5:62409948	['C', 'T']	19959	3644.390784982937	543.7372238122547	0.0128178385227404	0.0174411089201431	0.7349210753415384	0.462396	0.462396	chr5	62409948	0.3349859314764578	chr5:62409948:C:T
chr5:62410512	['C', 'A']	19959	3643.754793695409	544.4035305788541	0.0130499348226048	0.0174427857652783	0.7481565730505105	0.454375	0.454375	chr5	62410512	0.342585571796887	chr5:62410512:C:A
chr5:62411432	['G', 'A']	19959	8954.589193524134	1059.746942261737	-0.0219897028311418	0.0121270327818118	-1.8132797384799724	0.0698037	0.0698037	chr5	62411432	1.1561215566462506	chr5:62411432:G:A
chr5:62411814	['G', 'T']	19959	4343.217606974647	479.17667760425263	-0.0217655825403772	0.0161784422827151	-1.3453447594043928	0.178529	0.178529	chr5	62411814	0.748291227635821	chr5:62411814:G:T
chr5:62412068	['TTA', 'T']	19959	3648.798797736909	545.580502558518	0.013534721767515	0.0174998304139908	0.7734201673574114	0.439283	0.439283	chr5	62412068	0.3572556033566909	chr5:62412068:TTA:T
chr5:62414203	['G', 'A']	19959	22855.43535778713	2976.415286116729	-0.0107135814371946	0.0102500810735829	-1.0452191900029213	0.295934	0.295934	chr5	62414203	0.52880513567034	chr5:62414203:G:A
chr5:62416158	['TTC', 'T']	19959	4356.003617363342	473.6903415655356	-0.023367057778145	0.0161822820294819	-1.4439902688368285	0.148757	0.148757	chr5	62416158	0.8275225886928937	chr5:62416158:TTC:T
chr5:62416529	['T', 'C']	19959	22795.710634459258	2968.684506810237	-0.0105545956534367	0.0102429783064037	-1.0304225331452783	0.302824	0.302824	chr5	62416529	0.5188097082521494	chr5:62416529:T:C
chr5:62416707	['C', 'CT']	19959	561.4880168689622	109.16498738756324	0.0571510584903655	0.0436055316171297	1.310637810637645	0.189995	0.189995	chr5	62416707	0.7212578279997081	chr5:62416707:C:CT
chr5:62417836	['T', 'C']	19959	4344.870759208219	476.903502225825	-0.0221956138189631	0.0161773392996323	-1.3720188102543829	0.170073	0.170073	chr5	62417836	0.7693646274911401	chr5:62417836:T:C
chr5:62418785	['T', 'C']	19959	792.0396833350035	170.00148730457738	0.0830101382627124	0.0363721672172006	2.282243391409911	0.0224855	0.0224855	chr5	62418785	1.6480974507766428	chr5:62418785:T:C
chr5:62419213	['C', 'T']	19959	15579.683506239662	1851.3027904020105	-0.0241455792525394	0.0103969179077449	-2.322378561299665	0.0202226	0.0202226	chr5	62419213	1.6941630083364136	chr5:62419213:C:T
chr5:62420062	['G', 'A']	19959	6009.6021947186455	726.5234135078014	-0.0179083493731455	0.0141656866066196	-1.264206237964982	0.206171	0.206171	chr5	62420062	0.6857724225913349	chr5:62420062:G:A
chr5:62420705	['G', 'T']	19959	4343.176048924757	478.2713588904727	-0.0217405533989239	0.0161814989686133	-1.3435438485083089	0.179111	0.179111	chr5	62420705	0.7468777413837869	chr5:62420705:G:T
chr5:62420841	['C', 'A']	19959	8757.316295850873	1023.1308890462242	-0.0247201280931701	0.0122245401785424	-2.022172427929924	0.0431719	0.0431719	chr5	62420841	1.364798837575892	chr5:62420841:C:A
chr5:62422586	['T', 'C']	19959	8765.878388535351	1026.8390202532648	-0.0244064972288066	0.0122231756036762	-1.9967394742710007	0.0458671	0.0458671	chr5	62422586	1.3384987177666852	chr5:62422586:T:C
chr5:62422775	['G', 'T']	19959	4348.435736834193	478.8231385934945	-0.0218712765772062	0.0161725070309446	-1.3523739105728905	0.176271	0.176271	chr5	62422775	0.7538191316935395	chr5:62422775:G:T
chr5:62423679	['A', 'G']	19959	22790.70938157763	2974.959332800303	-0.0098223030782973	0.0102449536167126	-0.9587454902942824	0.337699	0.337699	chr5	62423679	0.4714702254028618	chr5:62423679:A:G
chr5:62424522	['T', 'TC']	19959	27377.74339830636	3715.5339007253538	-0.0012951923028888	0.0109502444291056	-0.11827976181484	0.905847	0.905847	chr5	62424522	0.0429451496377109	chr5:62424522:T:TC
chr5:62425115	['T', 'G']	19959	486.0243511373885	50.57888212542625	-0.0316427759644733	0.0456951658228079	-0.6924753503942738	0.488647	0.488647	chr5	62425115	0.3110047631935845	chr5:62425115:T:G
chr5:62425147	['C', 'T']	19959	1695.3397644700578	187.7593534961136	-0.0206557934563093	0.0253044324075152	-0.8162915146112786	0.414343	0.414343	chr5	62425147	0.3826399938229428	chr5:62425147:C:T
chr5:62425351	['G', 'C']	19959	22795.71063445926	2971.06462011658	-0.0103547774655568	0.0102461717271232	-1.0105996406585864	0.31222	0.31222	chr5	62425351	0.5055392806091734	chr5:62425351:G:C
chr5:62425381	['A', 'G']	19959	32675.82288377688	4438.73819041058	-0.0003098974125253	0.013180760946036	-0.0235113445873236	0.981243	0.981243	chr5	62425381	0.0082234284094598	chr5:62425381:A:G
chr5:62427012	['C', 'A']	19959	15551.934209865998	1854.404615248741	-0.0235265306610817	0.0103985393440316	-2.262484170393124	0.0236782	0.0236782	chr5	62427012	1.625651315453339	chr5:62427012:C:A
chr5:62427028	['C', 'T']	19959	8854.457134155602	1046.4228050267857	-0.0231124240824999	0.012273001315784	-1.883192504247153	0.0596888	0.0596888	chr5	62427028	1.224107152195894	chr5:62427028:C:T
chr5:62427153	['T', 'C']	19959	8761.706808382634	1027.2459246984956	-0.0243399070448939	0.0122317839620395	-1.9898902008432424	0.0466167	0.0466167	chr5	62427153	1.3314584734691586	chr5:62427153:T:C
chr5:62428332	['A', 'G']	19959	925.3709087263796	135.59311319488677	0.0110609841291993	0.0335079657648315	0.3301001381829176	0.741328	0.741328	chr5	62428332	0.1299895962416146	chr5:62428332:A:G
chr5:62428366	['C', 'T']	19959	2855.858517516163	343.9859011630953	-0.0137158960291421	0.0195690517072601	-0.7008973267750925	0.483375	0.483375	chr5	62428366	0.3157158149188781	chr5:62428366:C:T
chr5:62429472	['T', 'C']	19959	15587.152461646445	1860.261241153421	-0.0234795513522313	0.0103987170483167	-2.2579277081139533	0.0239609	0.0239609	chr5	62429472	1.6204968733573113	chr5:62429472:T:C
chr5:62429577	['G', 'A']	19959	6376.779012280136	770.9404989897802	-0.0197561178690546	0.0143102962229287	-1.3805526846747116	0.167432	0.167432	chr5	62429577	0.7761615350208827	chr5:62429577:G:A
chr5:62430100	['T', 'C']	19959	1695.169865210202	187.56015616215828	-0.0207805014752562	0.0253044757292253	-0.821218415968047	0.411532	0.411532	chr5	62430100	0.3855963891683884	chr5:62430100:T:C
chr5:62430137	['A', 'G']	19959	6013.602595580498	729.399919025029	-0.0175097903332282	0.0141628769506508	-1.236315926081925	0.216356	0.216356	chr5	62430137	0.6648310564127521	chr5:62430137:A:G
chr5:62430720	['G', 'C']	19959	22925.41838884432	2973.506470604939	-0.0118609485616233	0.0102563391810272	-1.1564504987865851	0.247511	0.247511	chr5	62430720	0.6064054951823591	chr5:62430720:G:C
chr5:62431897	['T', 'C']	19959	27509.052449481023	3721.057544013346	-0.0028271114616485	0.010981574885738	-0.2574413498122389	0.796841	0.796841	chr5	62431897	0.098628328179161	chr5:62431897:T:C
chr5:62433652	['G', 'A']	19959	6010.602294934109	728.17295509023	-0.0176389527695682	0.0141643942285694	-1.2453023041388227	0.213035	0.213035	chr5	62433652	0.671549039480737	chr5:62433652:G:A
chr5:62435461	['G', 'A']	19959	540.6772348750874	62.80166056919485	-0.0193657921177903	0.0433805999660972	-0.446415958583446	0.655302	0.655302	chr5	62435461	0.1835585065629543	chr5:62435461:G:A
chr5:62436256	['A', 'T']	19959	6010.90348767288	731.761592364917	-0.0171426134292116	0.0141699112171371	-1.2097897556675827	0.226374	0.226374	chr5	62436256	0.645173455155814	chr5:62436256:A:T
chr5:62437521	['G', 'A']	19959	31151.121511249185	4377.400669167581	0.0242489593298081	0.0122231688473757	1.9838521117225865	0.047286	0.047286	chr5	62437521	1.3252674221106235	chr5:62437521:G:A
chr5:62438834	['C', 'T']	19959	4364.904726068635	485.1847355694302	-0.0205025147281049	0.016149501757216	-1.269544722575967	0.204262	0.204262	chr5	62438834	0.6898124200797768	chr5:62438834:C:T
chr5:62438913	['G', 'A']	19959	3640.3711019753337	547.2174593185937	0.0138384070676836	0.0174339135787944	0.7937636609898034	0.427342	0.427342	chr5	62438913	0.3692244217817709	chr5:62438913:G:A
chr5:62439443	['C', 'T']	19959	4353.41601003764	479.4616960468411	-0.0218301160311428	0.0161738396172929	-1.3497176024796402	0.177122	0.177122	chr5	62439443	0.751727492535475	chr5:62439443:C:T
chr5:62439681	['A', 'G']	19959	31152.12161146465	4376.842082437758	0.0242093522145659	0.0122231666963059	1.9806121290878247	0.0476485	0.0476485	chr5	62439681	1.3219507666306205	chr5:62439681:A:G
chr5:62440275	['A', 'G']	19959	486.4868328475226	49.61778300497325	-0.0333856809495113	0.0457412087172614	-0.7298819136126701	0.465471	0.465471	chr5	62440275	0.3321073714652435	chr5:62440275:A:G
chr5:62441290	['C', 'T']	19959	2884.9531758957696	345.5101690105898	-0.0144969802203885	0.0196322320369316	-0.7384275100822557	0.460263	0.460263	chr5	62441290	0.3369939361242593	chr5:62441290:C:T
chr5:62442296	['T', 'C']	19959	4347.65348767288	474.1347745609421	-0.0228922327186424	0.0161694888072049	-1.4157672509994206	0.156859	0.156859	chr5	62442296	0.8044905580105275	chr5:62442296:T:C
chr5:62442405	['A', 'T']	19959	6130.921527360193	961.928024425292	0.0229276721874182	0.013985336510834	1.6394079734625455	0.101144	0.101144	chr5	62442405	0.995059875069931	chr5:62442405:A:T
chr5:62442418	['C', 'T']	19959	24337.21936065738	3549.3150564318603	0.0236826518983539	0.0103978674713532	2.277645100170881	0.0227583	0.0227583	chr5	62442418	1.6428601820042663	chr5:62442418:C:T
chr5:62442650	['A', 'G']	19959	31158.12221275743	4377.953291892476	0.0241956877345574	0.0122295058540053	1.978468142818139	0.0478897	0.0478897	chr5	62442650	1.319757883541077	chr5:62442650:A:G
chr5:62447165	['A', 'G']	19959	452.113260499148	63.38291056463382	0.0162536163966259	0.0479340371175919	0.3390829851604727	0.734551	0.734551	chr5	62447165	0.133978045687674	chr5:62447165:A:G
chr5:62448450	['G', 'A']	19959	37974.80528135492	5168.668768660353	0.0106335632402154	0.0236301840962681	0.4499991704209682	0.652716	0.652716	chr5	62448450	0.1852757413310755	chr5:62448450:G:A
chr5:62448585	['C', 'T']	19959	4341.087501252882	479.0151290572438	-0.0214937711058201	0.0161820419725412	-1.3282483843690556	0.184111	0.184111	chr5	62448585	0.734920263116918	chr5:62448585:C:T
chr5:62448587	['G', 'A']	19959	3640.364784286216	542.176203769382	0.0120280097104504	0.0174298840742655	0.6900797308347711	0.490152	0.490152	chr5	62448587	0.3096692209415839	chr5:62448587:G:A
chr5:62449218	['A', 'G']	19959	4064.203627617998	496.0425328847278	-0.0179681835335758	0.0167317493085171	-1.0738974868831777	0.282882	0.282882	chr5	62449218	0.5483946861569342	chr5:62449218:A:G
chr5:62450315	['A', 'G']	19959	7245.08899579074	969.3532034778566	0.0006064169354742	0.0131832095422826	0.0459991880982606	0.963311	0.963311	chr5	62450315	0.016233480498611	chr5:62450315:A:G
chr5:62451673	['G', 'A']	19959	4345.217707185089	477.4945214405277	-0.0221175750680012	0.0161757703938381	-1.367327461350868	0.171538	0.171538	chr5	62451673	0.7656396577655805	chr5:62451673:G:A
chr5:62453779	['A', 'G']	19959	20613.09831629585	2932.495223294344	0.014241439903534	0.0101201376352442	1.4072377685790614	0.159372	0.159372	chr5	62453779	0.7975879772538648	chr5:62453779:A:G
chr5:62454260	['C', 'T']	19959	856.0428900691452	169.02482342321613	0.0635251902583484	0.0349178920439899	1.8192733449750853	0.0688847	0.0688847	chr5	62454260	1.161877228650389	chr5:62454260:C:T
chr5:62454530	['C', 'T']	19959	3638.182282793867	542.7263090394944	0.0126882592277165	0.0174382568098918	0.7276105270177683	0.466861	0.466861	chr5	62454530	0.3308124040563966	chr5:62454530:C:T
chr5:62454904	['C', 'A']	19959	33910.39800571228	4674.428739235933	0.0170676970197842	0.0141744450607539	1.2041174766722358	0.228558	0.228558	chr5	62454904	0.6410035729086705	chr5:62454904:C:A
chr5:62456282	['C', 'T']	19959	3655.915856469881	545.0092128790686	0.0125476941935008	0.0174001659169911	0.7211249739433837	0.470841	0.470841	chr5	62456282	0.3271257265880021	chr5:62456282:C:T
chr5:62458351	['AGTGCAGTG', 'A']	19959	24798.84334763935	3633.14564797506	0.0282967878560464	0.0107254431510658	2.638286125569971	0.00833909	0.00833909	chr5	62458351	2.0788813389955	chr5:62458351:AGTGCAGTG:A
chr5:62459168	['G', 'A']	19959	4341.392670944456	484.6552476678675	-0.020298919249398	0.0161838415482347	-1.2542707606780876	0.209758	0.209758	chr5	62459168	0.6782814665440782	chr5:62459168:G:A
chr5:62459378	['ACT', 'A']	19959	4341.870157855174	479.6742857737906	-0.0212824939800631	0.0161805910242264	-1.3153100494412024	0.188421	0.188421	chr5	62459378	0.7248706956202793	chr5:62459378:ACT:A
chr5:62459611	['T', 'C']	19959	31165.807457151448	4372.929661619346	0.0231749417276393	0.0122347995921551	1.8941823732445109	0.0582153	0.0582153	chr5	62459611	1.234962860155539	chr5:62459611:T:C
chr5:62459679	['T', 'G']	19959	439.2861225308332	89.86499992562817	0.0660938587157717	0.0487265884242593	1.356422865896063	0.17498	0.17498	chr5	62459679	0.7570115878052052	chr5:62459679:T:G
chr5:62460117	['AT', 'A']	19959	4344.217657079867	478.4308077910557	-0.0218083141106607	0.0161768892555732	-1.3481154359233416	0.177637	0.177637	chr5	62460117	0.7504665699638393	chr5:62460117:AT:A
chr5:62460126	['G', 'A']	19959	24342.317696586982	3551.9695188767005	0.0237899177601999	0.0104001843008271	2.2874515558640427	0.0221799	0.0221799	chr5	62460126	1.6540404162367277	chr5:62460126:G:A
chr5:62460267	['C', 'CTT']	19959	31157.366411066003	4377.19697411236	0.0240447282110131	0.0122303560822582	1.9659875844410848	0.0493139	0.0493139	chr5	62460267	1.3070306498415567	chr5:62460267:C:CTT
chr5:62460433	['G', 'T']	19959	29951.00501228008	4205.979129023631	0.0197036043208637	0.0117046008334173	1.6834067732244893	0.092312	0.092312	chr5	62460433	1.0347418396562735	chr5:62460433:G:T
chr5:62461057	['A', 'G']	19959	12543.885447985567	1687.507142221098	0.000801915839365	0.0109520869227172	0.0732203684123154	0.941631	0.941631	chr5	62461057	0.0261192522596486	chr5:62461057:A:G
chr5:62462908	['G', 'T']	19959	4343.088002405533	477.7855012833444	-0.021981826110212	0.016179736390955	-1.358602240423427	0.174288	0.174288	chr5	62462908	0.7587325137115204	chr5:62462908:G:T
chr5:62464579	['G', 'A']	19959	24342.31769658698	3546.183189122422	0.0232826851886545	0.0104002273539961	2.238670790183109	0.0251883	0.0251883	chr5	62464579	1.5988011427652151	chr5:62464579:G:A
chr5:62465615	['T', 'G']	19959	29958.00390879479	4208.052374510858	0.0198467960176975	0.0117057013558519	1.695481151821423	0.0899998	0.0899998	chr5	62465615	1.045758455660596	chr5:62465615:T:G
chr5:62467053	['A', 'G']	19959	12493.129698306102	1690.2703056887715	0.0019549994894303	0.0109673645568326	0.1782560868930331	0.858524	0.858524	chr5	62467053	0.066247559650559	chr5:62467053:A:G
chr5:62468025	['A', 'G']	19959	25749.61112781956	3738.9005452309975	0.0245288153465574	0.0106022129298322	2.3135561895327394	0.0207022	0.0207022	chr5	62468025	1.6839835000942325	chr5:62468025:A:G
chr5:62468986	['G', 'A']	19959	12220.836891160554	1665.846219236602	0.0032222206603378	0.0110218834918899	0.2923475522771402	0.770024	0.770024	chr5	62468986	0.1134957385870874	chr5:62468986:G:A
chr5:62470984	['T', 'C']	19959	30057.54175020048	4200.253806321652	0.0177875092671464	0.0117568683466931	1.5129461981386905	0.130309	0.130309	chr5	62470984	0.8850255880068671	chr5:62470984:T:C
chr5:62471150	['A', 'T']	19959	13397.191896369926	1797.2874021815626	0.0002879570838539	0.0107726728728869	0.0267303284200378	0.978675	0.978675	chr5	62471150	0.0093615054797771	chr5:62471150:A:T
chr5:62472489	['G', 'C']	19959	30111.339995972165	4212.561945646977	0.0179590210388015	0.0118782781590657	1.5119212396196395	0.13057	0.13057	chr5	62472489	0.8841565958871838	chr5:62472489:G:C
chr5:62472509	['A', 'G']	19959	29974.509020747715	4211.429604931747	0.0200362743919403	0.0117136108372585	1.7105122126995291	0.0871867	0.0871867	chr5	62472509	1.059549759988869	chr5:62472509:A:G
chr5:62472583	['A', 'G']	19959	4377.927792915521	484.1811366115689	-0.0212748725678332	0.0161832475748473	-1.3146231910151047	0.188652	0.188652	chr5	62472583	0.7243385862522271	chr5:62472583:A:G
chr5:62472596	['C', 'T']	19959	24399.120945878105	3553.2204019492315	0.0234115577944554	0.0104317363372044	2.244262799372984	0.0248264	0.0248264	chr5	62472596	1.6050862515886355	chr5:62472596:C:T
chr5:62472631	['G', 'A']	19959	24366.75428743356	3555.49635327674	0.0237298993576515	0.0104081670704496	2.2799306733867075	0.0226223	0.0226223	chr5	62472631	1.6454632426232545	chr5:62472631:G:A
chr5:62474158	['A', 'G']	19959	38145.644800801805	5193.217163737163	0.0114527661052405	0.0247457647383061	0.4628172225169418	0.6435	0.6435	chr5	62474158	0.1914514487595945	chr5:62474158:A:G
chr5:62476708	['G', 'T']	19959	17120.444516905787	2435.199631679163	0.0101614312547417	0.010247935073742	0.9915589025127668	0.321425	0.321425	chr5	62476708	0.4929203474239462	chr5:62476708:G:T
chr5:62476764	['T', 'C']	19959	2520.9049959871595	222.99380039265185	-0.0391863967754132	0.0206216956911575	-1.900250947462877	0.0574146	0.0574146	chr5	62476764	1.240977656501383	chr5:62476764:T:C
chr5:62479423	['C', 'A']	19959	465.0232989277483	46.078272120186455	-0.02855466415732	0.0470182668989924	-0.6073100103554	0.543652	0.543652	chr5	62479423	0.2646790099362612	chr5:62479423:C:A
chr5:62479948	['C', 'A']	19959	31199.37904074575	4384.832722343603	0.0244867550857486	0.0122505677771777	1.9988261386028536	0.0456407	0.0456407	chr5	62479948	1.340647703346592	chr5:62479948:C:A
chr5:62480729	['G', 'T']	19959	24363.089195287044	3557.107430393062	0.0239925497719368	0.0104077718595495	2.305253237264493	0.0211626	0.0211626	chr5	62480729	1.674430976698929	chr5:62480729:G:T
chr5:62481017	['A', 'G']	19959	33952.72359313872	4683.94676513029	0.0180475218386358	0.0142512640670177	1.266380424484873	0.205392	0.205392	chr5	62481017	0.6874164761404801	chr5:62481017:A:G
chr5:62481410	['A', 'T']	19959	31170.561729632227	4383.838900746249	0.0243708881814802	0.0122380155376647	1.991408501359919	0.0464496	0.0464496	chr5	62481410	1.333018021574338	chr5:62481410:A:T
chr5:62484755	['A', 'G']	19959	33774.38437640928	4660.658099161099	0.0179029426279545	0.0140397624351308	1.2751599402534808	0.202267	0.202267	chr5	62484755	0.6940749668928337	chr5:62484755:A:G
chr5:62484795	['C', 'T']	19959	17123.43723681572	2437.493543981649	0.0104655353453777	0.0102449342071169	1.021532704242021	0.307015	0.307015	chr5	62484795	0.5128404054410978	chr5:62484795:C:T
chr5:62486283	['T', 'A']	19959	24361.661755862897	3557.893373568645	0.0241713360260863	0.0104049085965172	2.323070481770217	0.0201854	0.0201854	chr5	62486283	1.6949626400574058	chr5:62486283:T:A
chr5:62487320	['T', 'C']	19959	20886.46468494661	2734.845922397521	-0.0082160402558209	0.0101165467858243	-0.8121388088012003	0.416722	0.416722	chr5	62487320	0.3801535712336443	chr5:62487320:T:C
chr5:62488562	['G', 'A']	19959	12493.503833625657	1685.5812859577725	0.0014182654213168	0.0109648332647614	0.1293467385295134	0.897085	0.897085	chr5	62488562	0.0471664050249911	chr5:62488562:G:A
chr5:62490109	['T', 'C']	19959	24365.324612840173	3553.107962916106	0.0236226788556363	0.010404112579006	2.27051357588185	0.0231871	0.0231871	chr5	62490109	1.6347535649779636	chr5:62490109:T:C
chr5:62492410	['G', 'A']	19959	31142.68099819603	4387.833422049152	0.0254756968556792	0.0122205670250158	2.0846575124975604	0.0371131	0.0371131	chr5	62492410	1.430472768187875	chr5:62492410:G:A
chr5:62492899	['A', 'G']	19959	37996.8074860951	5172.785136902559	0.0115915613557983	0.0237612112120063	0.4878354580654203	0.625672	0.625672	chr5	62492899	0.2036532800833484	chr5:62492899:A:G
chr5:62493082	['A', 'G']	19959	794.0795710778173	169.23157458471027	0.0811463271568833	0.0363298814608067	2.233597355510924	0.0255206	0.0255206	chr5	62493082	1.5931091193855935	chr5:62493082:A:G
chr5:62496440	['T', 'A']	19959	31148.560627317365	4383.828333498317	0.0249490946312251	0.0122244120649015	2.040923890553277	0.0412715	0.0412715	chr5	62496440	1.384349746536093	chr5:62496440:T:A
chr5:62497137	['T', 'C']	19959	24363.986315789472	3554.977970880144	0.023949135420796	0.0104070360247732	2.3012445968080306	0.0213881	0.0213881	chr5	62497137	1.6698277940243498	chr5:62497137:T:C
chr5:62497194	['C', 'T']	19959	33562.36313073107	4627.294695700136	0.0161971442396528	0.0138439770776472	1.169977684072091	0.242024	0.242024	chr5	62497194	0.6161415656280252	chr5:62497194:C:T
chr5:62498337	['T', 'G']	19959	3658.366588164554	548.5899357346284	0.0134753050002631	0.0173898079357961	0.7748967124889747	0.43841	0.43841	chr5	62498337	0.3581195482844354	chr5:62498337:T:G
chr5:62498483	['G', 'A']	19959	24360.10253583241	3550.5020628801967	0.0234436991608448	0.0104055936133119	2.252990077457292	0.0242706	0.0242706	chr5	62498483	1.6149194872252048	chr5:62498483:G:A
chr5:62499235	['G', 'A']	19959	484.0242509269466	50.26728805321207	-0.0316619064849916	0.045780733597533	-0.6915989324971793	0.489197	0.489197	chr5	62499235	0.3105162149379612	chr5:62499235:G:A
chr5:62500854	['A', 'C']	19959	12552.14448230931	1692.396339716718	0.0012242344545741	0.0109514128508339	0.1117878095958134	0.910993	0.910993	chr5	62500854	0.0404849600995078	chr5:62500854:A:C
chr5:62503613	['G', 'T']	19959	17102.855195228316	2426.242853135294	0.0096819488702312	0.0102400539382605	0.9454978390353946	0.344416	0.344416	chr5	62503613	0.4629166814044886	chr5:62503613:G:T
chr5:62505373	['A', 'G']	19959	826.1241731809982	174.26731983541768	0.0818853050288539	0.0356529414885434	2.296733498277178	0.0216443	0.0216443	chr5	62505373	1.6646564551755287	chr5:62505373:A:G
chr5:62505845	['G', 'A']	19959	4320.216454554565	478.2198614682559	-0.0212743617386914	0.0162220586558673	-1.311446480992517	0.189722	0.189722	chr5	62505845	0.7218823057765146	chr5:62505845:G:A
chr5:62509306	['G', 'A']	19959	4315.0	481.071355864982	-0.020339997827116	0.0162279446695647	-1.2533933434751796	0.210077	0.210077	chr5	62509306	0.6776214931431552	chr5:62509306:G:A
chr5:62510880	['A', 'G']	19959	27471.76409845105	3789.929145495149	0.0083132659183482	0.0109678479628582	0.7579669180773223	0.44848	0.44848	chr5	62510880	0.3482569195837891	chr5:62510880:A:G
chr5:62511463	['AAT', 'A']	19959	4316.648827420324	483.7503111148027	-0.0197158138424498	0.0162271443329797	-1.2149897380514296	0.224384	0.224384	chr5	62511463	0.6490081142583367	chr5:62511463:AAT:A
chr5:62517714	['C', 'T']	19959	31180.059849624056	4384.491134752983	0.0247102350371475	0.0122484247910613	2.017421461017638	0.0436649	0.0436649	chr5	62517714	1.3598675301121248	chr5:62517714:C:T
chr5:62520842	['G', 'T']	19959	3666.183685740054	541.1078078778453	0.0107848350807282	0.0173721319975832	0.6208124070337855	0.53473	0.53473	chr5	62520842	0.2718654499580633	chr5:62520842:G:T
chr5:62521315	['A', 'T']	19959	4320.0	482.0936459386975	-0.0202824350167842	0.0162221136225163	-1.2502954601817202	0.211206	0.211206	chr5	62521315	0.6752937484020587	chr5:62521315:A:T
chr5:62521669	['G', 'C']	19959	31154.92662389735	4385.84707363993	0.0251312761125108	0.0122266007660852	2.0554589614327727	0.0398477	0.0398477	chr5	62521669	1.3995967409212016	chr5:62521669:G:C
chr5:62522002	['G', 'A']	19959	31150.24284640441	4385.563696088394	0.0253726796656445	0.0122248804234178	2.0754951203482443	0.0379535	0.0379535	chr5	62522002	1.4207481681058571	chr5:62522002:G:A
chr5:62523532	['G', 'GA']	19959	17118.86161094682	2437.16545098671	0.0106246346494033	0.0102436617460393	1.0371910858449829	0.299659	0.299659	chr5	62523532	0.5233726741108633	chr5:62523532:G:GA
chr5:62524467	['A', 'G']	19959	857.2147439109951	169.93079698976814	0.0638910862299492	0.0349011007370572	1.83063241217808	0.0671703	0.0671703	chr5	62524467	1.1728227120250587	chr5:62524467:A:G
chr5:62525369	['TG', 'T']	19959	4110.784871273986	610.3636251680156	0.0132474739373325	0.0173547167155912	0.76333564842526	0.445272	0.445272	chr5	62525369	0.3513746137118516	chr5:62525369:TG:T
chr5:62525822	['A', 'T']	19959	33903.09591100421	4673.050198302839	0.0173702435712973	0.01416778504679	1.2260380513913067	0.220199	0.220199	chr5	62525822	0.657184657641597	chr5:62525822:A:T
chr5:62527443	['G', 'C']	19959	4317.648977751052	482.04903921454337	-0.0201851633639553	0.0162260084862698	-1.2440005427727747	0.213514	0.213514	chr5	62527443	0.6705736432459499	chr5:62527443:G:C
chr5:62528935	['C', 'A']	19959	4051.202976250125	498.37816479403926	-0.0177202928594359	0.0167537634644935	-1.0576902853493677	0.290209	0.290209	chr5	62528935	0.5372891232913611	chr5:62528935:C:A
chr5:62529205	['A', 'G']	19959	4317.163015690008	482.0383637898668	-0.0201771447492617	0.0162289008376345	-1.2432847394366526	0.213778	0.213778	chr5	62529205	0.6700369902882	chr5:62529205:A:G
chr5:62529341	['G', 'A']	19959	37976.1514543631	5170.290056557528	0.0124631202399485	0.0236361351353709	0.5272909538115562	0.597997	0.597997	chr5	62529341	0.2233009947519132	chr5:62529341:G:A
chr5:62529806	['G', 'A']	19959	33904.397404419506	4679.136601685875	0.0182197492565247	0.0141658689118282	1.286172374594795	0.198398	0.198398	chr5	62529806	0.7024627101724743	chr5:62529806:G:A
chr5:62530148	['T', 'G']	19959	824.0825775417147	171.73620386453462	0.0797078985900358	0.0356933574236477	2.233129757001433	0.0255514	0.0255514	chr5	62530148	1.5925852992233036	chr5:62530148:T:G
chr5:62530189	['T', 'A']	19959	3669.551563439567	550.6469296077654	0.0132771162356406	0.0173725442079981	0.7642585954409576	0.444722	0.444722	chr5	62530189	0.3519113858596504	chr5:62530189:T:A
chr5:62530334	['T', 'C']	19959	3677.184236897485	550.042937998477	0.0126553541968853	0.0173594569980852	0.7290178603098733	0.465999	0.465999	chr5	62530334	0.3316150152734073	chr5:62530334:T:C
chr5:62530454	['G', 'A']	19959	4316.0	480.8202992657131	-0.0204620966605085	0.0162267920829904	-1.26100689254272	0.207321	0.207321	chr5	62530454	0.6833567050349254	chr5:62530454:G:A
chr5:62530836	['G', 'T']	19959	37936.90074155727	5153.455816630612	0.0045831414845865	0.0234268660512525	0.1956361330858223	0.844897	0.844897	chr5	62530836	0.0731962319475237	chr5:62530836:G:T
chr5:62532320	['G', 'A']	19959	4316.865146579805	479.9640969178991	-0.0207457998387359	0.0162271904688743	-1.2784591318213008	0.201102	0.201102	chr5	62532320	0.6965836102354577	chr5:62532320:G:A
chr5:62534612	['C', 'T']	19959	24369.441950192915	3549.42087861393	0.0233291350977512	0.0104023437685382	2.242680651288411	0.0249284	0.0249284	chr5	62534612	1.6033055952816382	chr5:62534612:C:T
chr5:62535151	['G', 'A']	19959	24356.4235512332	3548.7129587912978	0.0234175965161236	0.0104072334920637	2.2501269462226663	0.0244517	0.0244517	chr5	62535151	1.611690941245738	chr5:62535151:G:A
chr5:62535887	['G', 'A']	19959	487.0732110643416	52.930797670473765	-0.0278418364436781	0.0456542497640292	-0.6098410681937122	0.541974	0.541974	chr5	62535887	0.2660215472759512	chr5:62535887:G:A
chr5:62536910	['G', 'C']	19959	4068.0	503.4586948741437	-0.0160862831652975	0.0167311192721451	-0.9614588781324868	0.336333	0.336333	chr5	62536910	0.4732305189036608	chr5:62536910:G:C
chr5:62537613	['A', 'G']	19959	26957.15563909773	3826.8894091645066	0.0171058415991627	0.0108376802145597	1.578367442156312	0.114497	0.114497	chr5	62537613	0.9412058923678868	chr5:62537613:A:G
chr5:62541359	['G', 'A']	19959	4348.693470130391	484.5469740625686	-0.0205379409984425	0.01625430129609	-1.2635388396167455	0.20641	0.20641	chr5	62541359	0.6852692661552165	chr5:62541359:G:A
chr5:62541516	['CA', 'C']	19959	31157.927676423416	4384.038463769684	0.0248953407191744	0.0122288697130638	2.0357842796034813	0.0417852	0.0417852	chr5	62541516	1.3789775147918053	chr5:62541516:CA:C
chr5:62541809	['A', 'T']	19959	4006.0	491.1624000232354	-0.0176673522488085	0.0168342819071413	-1.0494865386158094	0.293967	0.293967	chr5	62541809	0.531701419663673	chr5:62541809:A:T
chr5:62543602	['G', 'T']	19959	4319.43283058576	481.5893640428577	-0.0203254049209347	0.0162234854108	-1.252838364030215	0.210279	0.210279	chr5	62543602	0.6772040969737312	chr5:62543602:G:T
chr5:62544214	['G', 'A']	19959	447.04479631207096	89.73115183626167	0.0646586249998297	0.048294508189507	1.3388401171021382	0.180638	0.180638	chr5	62544214	0.7431908838434444	chr5:62544214:G:A
chr5:62544611	['T', 'C']	19959	3667.367490103723	548.8201569610875	0.0130255575444519	0.0173454302999336	0.7509503840041246	0.452691	0.452691	chr5	62544611	0.344198139675702	chr5:62544611:T:C
chr5:62545020	['A', 'G']	19959	32579.632327888565	4491.75018779107	0.0138738593042548	0.0131003490729882	1.059045009179297	0.289592	0.289592	chr5	62545020	0.5382134397257348	chr5:62545020:A:G
chr5:62545246	['T', 'C']	19959	33758.51925970507	4661.640131300144	0.0190718086546227	0.0140223360144458	1.360102099605583	0.173813	0.173813	chr5	62545246	0.7599177444746643	chr5:62545246:T:C
chr5:62545494	['C', 'T']	19959	4319.0	482.576340955855	-0.0201804588129633	0.0162233396103563	-1.2439152047387938	0.213545	0.213545	chr5	62545494	0.6705105928057876	chr5:62545494:C:T
chr5:62547942	['A', 'G']	19959	4319.216404449344	482.0093037633383	-0.0202513849357772	0.0162233678756267	-1.248284887024106	0.211941	0.211941	chr5	62547942	0.673785020866582	chr5:62547942:A:G
chr5:62550093	['G', 'A']	19959	33902.09576067348	4676.999447637722	0.0177751308222958	0.0141651355120869	1.2548507430182072	0.209548	0.209548	chr5	62550093	0.6787164798700264	chr5:62550093:G:A
chr5:62550750	['G', 'A']	19959	3662.3669890264064	544.1683781220918	0.0120389221777994	0.0173888335696664	0.6923363852766097	0.488734	0.488734	chr5	62550750	0.3109274471417574	chr5:62550750:G:A
chr5:62551719	['C', 'T']	19959	3662.7340516161366	544.7319773333589	0.0121126089076562	0.017389121153569	0.6965624542313464	0.486085	0.486085	chr5	62551719	0.3132877805254189	chr5:62551719:C:T
chr5:62552041	['G', 'A']	19959	4421.436785642671	485.4461244292824	-0.0228576535042969	0.0160579870364302	-1.423444510973922	0.154623	0.154623	chr5	62552041	0.8107259047893791	chr5:62552041:G:A
chr5:62552857	['T', 'C']	19959	26955.103142384607	3831.949994482512	0.0176791867976291	0.0108375403112711	1.6312914452777283	0.102845	0.102845	chr5	62552857	0.9878168174859684	chr5:62552857:T:C
chr5:62552875	['A', 'G']	19959	26953.05126277812	3828.877503777723	0.0173945429201903	0.0108362723157537	1.6052146359317832	0.108462	0.108462	chr5	62552875	0.9647223915937636	chr5:62552875:A:G
chr5:62553391	['G', 'A']	19959	4445.858240907899	504.6364059341137	-0.0189254632515252	0.0162822595032929	-1.1623364219012584	0.245113	0.245113	chr5	62553391	0.6106336545637365	chr5:62553391:G:A
chr5:62554190	['A', 'G']	19959	633.0317166048702	63.38349391018646	-0.0274583373985551	0.0406559023913058	-0.6753837889090117	0.49944	0.49944	chr5	62554190	0.301516678076767	chr5:62554190:A:G
chr5:62555811	['G', 'A']	19959	3666.551112447384	547.8573126866713	0.0128426600636422	0.0173722467129065	0.7392630484634368	0.459756	0.459756	chr5	62555811	0.3374725943359138	chr5:62555811:G:A
chr5:62555900	['C', 'G']	19959	3658.549909801564	549.8352453124186	0.0137525062348629	0.0173851986302163	0.7910468282462051	0.428926	0.428926	chr5	62555900	0.3676176275443445	chr5:62555900:C:G
chr5:62557410	['C', 'T']	19959	24357.10178410344	3553.7456994767003	0.0238319473453119	0.01040429311999	2.2905878439279017	0.0219976	0.0219976	chr5	62557410	1.6576246993420574	chr5:62557410:C:T
chr5:62558823	['C', 'T']	19959	5298.327302796431	622.7532375251901	-0.015254858379038	0.014865868844781	-1.026166619544309	0.304825	0.304825	chr5	62558823	0.5159494175266428	chr5:62558823:C:T
chr5:62559448	['A', 'G']	19959	3710.255305073509	554.0663596895588	0.0128446650380464	0.0174205046920398	0.7373302476084845	0.46093	0.46093	chr5	62559448	0.3363650245497001	chr5:62559448:A:G
chr5:62559525	['T', 'G']	19959	24364.10353813772	3548.8953842505907	0.0232062947229504	0.0104054823872083	2.2301988374396173	0.0257453	0.0257453	chr5	62559525	1.5893020431420304	chr5:62559525:T:G
chr5:62560329	['C', 'T']	19959	33906.795289401154	4675.595451787527	0.0173623335585066	0.0141675363279882	1.2255012555857725	0.220401	0.220401	chr5	62560329	0.6567864393415925	chr5:62560329:C:T
chr5:62561750	['G', 'A']	19959	29083.11428571429	4015.157215983163	0.0088694292415352	0.0114055424649104	0.7776420340218179	0.436789	0.436789	chr5	62561750	0.3597283073441958	chr5:62561750:G:A
chr5:62562336	['G', 'A']	19959	4312.432129077517	484.7022831723108	-0.0193705433557202	0.0162318958881478	-1.193362961985492	0.232741	0.232741	chr5	62562336	0.633127104013254	chr5:62562336:G:A
chr5:62562834	['A', 'G']	19959	24369.22096402445	3545.074511006378	0.0227686697545762	0.0104058470286198	2.188065007293905	0.0286764	0.0286764	chr5	62562834	1.5424753703776048	chr5:62562834:A:G
chr5:62563467	['A', 'G']	19959	38222.40532277466	5217.89722489297	0.0207891927651204	0.0253047225977042	0.821553869434889	0.411341	0.411341	chr5	62563467	0.3857980004681473	chr5:62563467:A:G
chr5:62563618	['A', 'G']	19959	485.0972187421698	50.75888617626005	-0.0308626478498402	0.0457383395210647	-0.6747653756784596	0.499833	0.499833	chr5	62563618	0.3011750742504097	chr5:62563618:A:G
chr5:62563808	['GATTTTTGGAT', 'G']	19959	622.062334018139	50.27597035106108	-0.0367021619480314	0.0409481942015729	-0.8963072160730747	0.3701	0.3701	chr5	62563808	0.4316809149048882	chr5:62563808:GATTTTTGGAT:G
chr5:62564361	['G', 'T']	19959	17131.866823718112	2437.188541445741	0.0102746815494169	0.0102445099949515	1.0029451437384704	0.315899	0.315899	chr5	62564361	0.5004517488817117	chr5:62564361:G:T
chr5:62564584	['A', 'T']	19959	37910.89943882152	5170.0173760301805	0.0148244374873715	0.0232933815487223	0.6364227304809088	0.524508	0.524508	chr5	62564584	0.2802478833915692	chr5:62564584:A:T
chr5:62564661	['T', 'A']	19959	37910.89943882152	5170.311605761958	0.0149721352047657	0.0232917626974161	0.6428081635241246	0.520356	0.520356	chr5	62564661	0.2836994334115346	chr5:62564661:T:A
chr5:62566638	['T', 'C']	19959	5945.745346912151	691.8915258929563	-0.0169314838634801	0.0141867164029181	-1.193474471654162	0.232698	0.232698	chr5	62566638	0.6332073493849353	chr5:62566638:T:C
chr5:62569373	['A', 'G']	19959	4323.216604870228	480.1436772739286	-0.0210060713002908	0.016218756188568	-1.2951715320251944	0.195276	0.195276	chr5	62569373	0.7093511295132332	chr5:62569373:A:G
chr5:62570040	['C', 'A']	19959	33910.0969633193	4677.91937833751	0.0178029722047897	0.0141736331066866	1.2560627237056723	0.209108	0.209108	chr5	62570040	0.6796293517380725	chr5:62570040:C:A
chr5:62570732	['C', 'T']	19959	25201.52532945833	3610.990496907495	0.0182473304348265	0.0105362701684054	1.7318586314864883	0.0833142	0.0833142	chr5	62570732	1.079280971509591	chr5:62570732:C:T
chr5:62571063	['A', 'G']	19959	33749.454695800334	4661.489175638993	0.0190778611403681	0.0140160075872509	1.3611480317491782	0.173482	0.173482	chr5	62571063	0.7607455796985294	chr5:62571063:A:G
chr5:62572093	['T', 'C']	19959	7055.474488773056	833.1745792132112	-0.0165351681914003	0.0132990602271146	-1.2433335821494984	0.21376	0.21376	chr5	62572093	0.6700735592045484	chr5:62572093:T:C
chr5:62572303	['A', 'G']	19959	7055.7070200932	834.9899639009925	-0.016202007980277	0.0132977238904066	-1.218404601705234	0.223085	0.223085	chr5	62572303	0.6515296302371614	chr5:62572303:A:G
chr5:62572398	['C', 'T']	19959	7054.060282621767	834.4676133310372	-0.0162890652554677	0.0132983840256467	-1.2248905749791326	0.220631	0.220631	chr5	62572398	0.6563334665872658	chr5:62572398:C:T
chr5:62575182	['A', 'G']	19959	17144.576969332535	2441.9648916467067	0.0104585557135249	0.0102428229432107	1.0210618470621209	0.307238	0.307238	chr5	62575182	0.5125250706402282	chr5:62575182:A:G
chr5:62576517	['G', 'A']	19959	29948.50050105221	4211.539970415268	0.0205860446747041	0.0117031950170486	1.7590106500588467	0.078591	0.078591	chr5	62576517	1.1046271851836442	chr5:62576517:G:A
chr5:62577339	['G', 'T']	19959	4310.863943873716	483.6700556295487	-0.0196618204390165	0.0162343160722526	-1.2111271181064438	0.225861	0.225861	chr5	62577339	0.6461587533515697	chr5:62577339:G:T
chr5:62577838	['G', 'T']	19959	4315.946165413534	482.7693617532436	-0.0200561800962218	0.0162300227318118	-1.235745656530135	0.216568	0.216568	chr5	62577838	0.6644057141470289	chr5:62577838:G:T
chr5:62578080	['C', 'T']	19959	4314.513181635926	482.18248585755583	-0.0201302440389973	0.0162309218341585	-1.2402403415333116	0.214901	0.214901	chr5	62578080	0.6677615635989641	chr5:62578080:C:T
chr5:62578506	['G', 'A']	19959	3659.550060132291	541.8900344567184	0.0115783470643164	0.0173783900917286	0.6662496930499486	0.505259	0.505259	chr5	62578506	0.2964859418096396	chr5:62578506:G:A
chr5:62579206	['G', 'C']	19959	1051.2106740165373	172.0515406923984	0.0327808884220887	0.0315586694097414	1.0387284709782456	0.298944	0.298944	chr5	62579206	0.5244101587283301	chr5:62579206:G:C
chr5:62581801	['G', 'A']	19959	4309.215903397134	487.2043916782644	-0.0188893046210632	0.0162392854573786	-1.163185699927488	0.244768	0.244768	chr5	62581801	0.6112453607578016	chr5:62581801:G:A
chr5:62583425	['A', 'G']	19959	33913.09741431149	4678.800559942452	0.0178217150126035	0.0141764422049025	1.2571359410924985	0.208719	0.208719	chr5	62583425	0.6804380146644583	chr5:62583425:A:G
chr5:62583537	['C', 'T']	19959	29313.343389796533	4110.983069550205	0.0178207887482252	0.0114600130898924	1.5550408719814637	0.119952	0.119952	chr5	62583537	0.9209925064979628	chr5:62583537:C:T
chr5:62585088	['G', 'A']	19959	31159.12231297289	4381.192268274669	0.0244235917259297	0.0122261087540386	1.997658635079767	0.0457672	0.0457672	chr5	62585088	1.3394456565424682	chr5:62585088:G:A
chr5:62586707	['C', 'T']	19959	4585.147600707811	599.096644575733	-0.0106321484504998	0.0161641910083227	-0.6577593920429103	0.5107	0.5107	chr5	62586707	0.2918341421444599	chr5:62586707:C:T
chr5:62588513	['G', 'A']	19959	5192.0	671.5337052943056	-0.0031079534429764	0.0149747450370449	-0.2075463345310991	0.835585	0.835585	chr5	62588513	0.0780093648569994	chr5:62588513:G:A
chr5:62588997	['T', 'TC']	19959	7272.0	987.1720182774816	0.0032432429943638	0.0131568406259859	0.2465062157823941	0.805293	0.805293	chr5	62588997	0.0940460759908786	chr5:62588997:T:TC
chr5:62592848	['G', 'A']	19959	37604.0	5147.566921600524	0.0196984682643748	0.021747446450512	0.9057830448830032	0.365062	0.365062	chr5	62592848	0.4376333712387327	chr5:62592848:G:A
chr5:62593182	['GA', 'G']	19959	37647.0	5160.254130680299	0.0237761830882739	0.0219360784829997	1.0838848478181855	0.278429	0.278429	chr5	62593182	0.5552855324089787	chr5:62593182:GA:G
chr5:62593739	['T', 'C']	19959	5080.018090704085	687.5584526653331	-0.0042992738539436	0.0152209461493234	-0.2824577271193355	0.777595	0.777595	chr5	62593739	0.1092465406221507	chr5:62593739:T:C
chr5:62595795	['T', 'C']	19959	12739.744661654137	1744.183312665907	0.0051316997584883	0.0109221062209254	0.4698452528008421	0.638471	0.638471	chr5	62595795	0.1948588240481763	chr5:62595795:T:C
chr5:62595928	['A', 'C']	19959	2799.823623784218	373.8355848434394	-0.0081306446035468	0.0196972693322913	-0.4127802928610848	0.679772	0.679772	chr5	62595928	0.1676367280964892	chr5:62595928:A:C
chr5:62599002	['G', 'A']	19959	26930.794446393666	3820.14269817166	0.0176101473619045	0.0108244850732382	1.6268808393890828	0.103778	0.103778	chr5	62599002	0.9838947032434564	chr5:62599002:G:A
chr5:62599297	['A', 'G']	19959	3585.4371209463184	465.2279069326903	-0.0112253251621079	0.0176933478044425	-0.6344376025485403	0.525803	0.525803	chr5	62599297	0.2791769403298293	chr5:62599297:A:G
chr5:62599448	['G', 'A']	19959	468.0234492434112	53.94586774204967	-0.0129308472245596	0.0468629637009981	-0.2759289256023768	0.782606	0.782606	chr5	62599448	0.1064568268200785	chr5:62599448:G:A
chr5:62600685	['T', 'TTATA']	19959	4076.6127480457008	462.8956723318047	-0.0191346829085442	0.0166270647400232	-1.150815445042736	0.249822	0.249822	chr5	62600685	0.6023693191328484	chr5:62600685:T:TTATA
chr5:62603321	['A', 'G']	19959	26926.349083074456	3817.096403154843	0.0173576991983384	0.0108231589298871	1.6037553648414713	0.108784	0.108784	chr5	62603321	0.9634349761699642	chr5:62603321:A:G
chr5:62603408	['C', 'T']	19959	7236.362561378895	993.7355203919444	0.0052552928134064	0.0131866011028857	0.3985327812984645	0.690242	0.690242	chr5	62603408	0.1609986181924866	chr5:62603408:C:T
chr5:62603452	['CAAT', 'C']	19959	26925.69810091697	3815.755932033403	0.0171962748486606	0.0108234645738128	1.5887957808137276	0.112122	0.112122	chr5	62603452	0.9503091640225528	chr5:62603452:CAAT:C
chr5:62604230	['A', 'G']	19959	3824.724661654136	578.1545540764927	0.0137908787825262	0.0170376386186518	0.8094360428227881	0.418274	0.418274	chr5	62604230	0.3785391304169028	chr5:62604230:A:G
chr5:62604283	['T', 'A']	19959	33757.69135183886	4645.653264375916	0.0159903516775162	0.0140313604598748	1.1396152014798162	0.25446	0.25446	chr5	62604283	0.5943804771566468	chr5:62604283:T:A
chr5:62606225	['A', 'G']	19959	2543.626155011364	330.7475195875664	-0.0065225686065562	0.0207116226064146	-0.3149231101061167	0.752823	0.752823	chr5	62606225	0.1233071209563369	chr5:62606225:A:G
chr5:62606882	['A', 'G']	19959	17107.28560689586	2453.2425088501723	0.0128859437014907	0.0102405289679958	1.258327938113587	0.208288	0.208288	chr5	62606882	0.6813357501382109	chr5:62606882:A:G
chr5:62610326	['A', 'G']	19959	4095.615604329525	465.5749146316165	-0.0194377042249044	0.0166016289527156	-1.1708311443573678	0.241681	0.241681	chr5	62610326	0.6167574907570227	chr5:62610326:A:G
chr5:62611199	['A', 'G']	19959	17128.57456404089	2460.695093525775	0.0135543248624351	0.0102398072654558	1.3236894514763895	0.185621	0.185621	chr5	62611199	0.7313728919738367	chr5:62611199:A:G
chr5:62611651	['G', 'T']	19959	28076.033426881822	3954.7008930161073	0.0170488245283699	0.0110886715013272	1.537499287117429	0.124187	0.124187	chr5	62611651	0.9059238640930896	chr5:62611651:G:T
chr5:62614059	['G', 'A']	19959	31123.118705216213	4220.44569625578	0.0026612539445068	0.0122262248844338	0.2176676749905893	0.82769	0.82769	chr5	62614059	0.0821322918363753	chr5:62614059:G:A
chr5:62616461	['T', 'C']	19959	34302.0	4704.291384475363	0.0138255400788364	0.0145566962098394	0.949771835555052	0.34224	0.34224	chr5	62616461	0.4656692327725472	chr5:62616461:T:C
chr5:62616487	['A', 'T']	19959	864.1731896767728	184.18309146466152	0.0851112889479236	0.0348538981956314	2.4419446132023057	0.014617	0.014617	chr5	62616487	1.835141753037445	chr5:62616487:A:T
chr5:62616886	['C', 'T']	19959	34180.8502129792	4694.828234700395	0.0155860666011977	0.0144272980611053	1.0803177791977765	0.280014	0.280014	chr5	62616886	0.5528202544765357	chr5:62616886:C:T
chr5:62618206	['T', 'C']	19959	34177.247454736964	4686.537113191092	0.014222327261614	0.0144297802444688	0.9856232749674504	0.32433	0.32433	chr5	62618206	0.4890128779324374	chr5:62618206:T:C
chr5:62618752	['G', 'A']	19959	3596.180178374587	468.7419578553519	-0.0106082806467976	0.0176556694878531	-0.6008427295320646	0.547952	0.547952	chr5	62618752	0.2612574835743061	chr5:62618752:G:A
chr5:62619499	['A', 'T']	19959	3752.752092207467	571.0991445939546	0.0155177606713276	0.0171798818877683	0.9032518833773772	0.366403	0.366403	chr5	62619499	0.4360409791141439	chr5:62619499:A:T
chr5:62620025	['C', 'T']	19959	3740.937155457552	572.8902326128203	0.0160890882673207	0.0172088861454917	0.9349290901977164	0.349836	0.349836	chr5	62620025	0.4561355013270999	chr5:62620025:C:T
chr5:62620506	['G', 'A']	19959	27481.498341208426	3877.030350638589	0.0160937025166547	0.0110063896601299	1.4622144966349242	0.143698	0.143698	chr5	62620506	0.8425492763682679	chr5:62620506:G:A
chr5:62622127	['A', 'T']	19959	17109.571707757066	2455.1980697041568	0.0128125939012074	0.0102412400091245	1.2510783742781038	0.210921	0.210921	chr5	62622127	0.675880178297086	chr5:62622127:A:T
chr5:62624139	['A', 'G']	19959	4031.7159941711416	454.1276297476688	-0.0194229875437554	0.0167172407824733	-1.1618536693040191	0.245309	0.245309	chr5	62624139	0.6102865179222928	chr5:62624139:A:G
chr5:62624214	['A', 'G']	19959	27522.78966364229	3877.78331254819	0.015138292450588	0.0109322973275276	1.384731131714615	0.16615	0.16615	chr5	62624214	0.7794996543852701	chr5:62624214:A:G
chr5:62624559	['A', 'G']	19959	38020.0	5180.858305632272	0.0147639006436798	0.023893697129644	0.617899380057129	0.536649	0.536649	chr5	62624559	0.2703096755737819	chr5:62624559:A:G
chr5:62624835	['T', 'A']	19959	34180.42506388736	4688.508224403564	0.0146519979160431	0.0144204538713087	1.0160566405746083	0.309615	0.309615	chr5	62624835	0.5091780070995353	chr5:62624835:T:A
chr5:62625988	['T', 'C']	19959	33385.672712696665	4567.544386744582	0.0102235391681971	0.0136608088450323	0.7483846150087098	0.454237	0.454237	chr5	62625988	0.3427174930987484	chr5:62625988:T:C
chr5:62626139	['C', 'T']	19959	2786.4188214070955	368.5028921646684	-0.0090303688125941	0.0197362973581836	-0.4575513151584008	0.64728	0.64728	chr5	62626139	0.1889078118355028	chr5:62626139:C:T
chr5:62629926	['A', 'G']	19959	3756.752894011526	566.6928594502735	0.013869699473419	0.017168738235245	0.8078461726993132	0.419189	0.419189	chr5	62629926	0.3775901222599703	chr5:62629926:A:G
chr5:62630552	['G', 'A']	19959	23132.59005463933	3414.194175068168	0.0263448773329824	0.0102569988970169	2.568478128689699	0.0102218	0.0102218	chr5	62630552	1.990472620714583	chr5:62630552:G:A
chr5:62630695	['A', 'T']	19959	15232.63196150183	2036.902958959955	-0.0021261414535248	0.0104386732971899	-0.2036792792525829	0.838606	0.838606	chr5	62630695	0.0764420346613206	chr5:62630695:A:T
chr5:62630756	['A', 'G']	19959	862.2592091414824	188.60142675652145	0.0892022288648066	0.0348898852922216	2.5566787657136083	0.010575	0.010575	chr5	62630756	1.97571962395292	chr5:62630756:A:G
chr5:62630910	['T', 'C']	19959	23260.49624173181	3392.105704773435	0.0231204121362338	0.010261328687931	2.2531596871491955	0.0242599	0.0242599	chr5	62630910	1.6151109936400023	chr5:62630910:T:C
chr5:62632686	['T', 'C']	19959	34198.280559314386	4696.543189403287	0.0151237496462481	0.0144450005289019	1.0469885145374742	0.295118	0.295118	chr5	62632686	0.5300043009633721	chr5:62632686:T:C
chr5:62632966	['G', 'A']	19959	2160.2988419311173	186.48322146085263	-0.0406850482791081	0.0222258805073128	-1.8305258262196549	0.0671863	0.0671863	chr5	62632966	1.1727192751750148	chr5:62632966:G:A
chr5:62633892	['T', 'G']	19959	34182.425264318284	4697.76456829044	0.0160254632685758	0.0144240923678104	1.1110205661424577	0.266573	0.266573	chr5	62633892	0.5741838404616426	chr5:62633892:T:G
chr5:62634862	['A', 'G']	19959	34191.85241794036	4694.974473420448	0.0152767899472795	0.0144338800490517	1.0583980118556695	0.289887	0.289887	chr5	62634862	0.5377712601705513	chr5:62634862:A:G
chr5:62635138	['A', 'T']	19959	489.0	39.21669720922337	-0.055166933431786	0.0461213248064025	-1.1961263832587867	0.231661	0.231661	chr5	62635138	0.6351470732899652	chr5:62635138:A:T
chr5:62635336	['T', 'C']	19959	34194.0	4695.868330510332	0.0152276107881013	0.0144371226829321	1.0547538538343093	0.291551	0.291551	chr5	62635336	0.5352854646399969	chr5:62635336:T:C
chr5:62637242	['A', 'G']	19959	17229.769323308272	2580.9012154187403	0.0222547766420702	0.0102041708175369	2.1809490491694845	0.0291988	0.0291988	chr5	62637242	1.53463499663676	chr5:62637242:A:G
chr5:62637864	['T', 'C']	19959	38020.809891266224	5186.988901892546	0.0175968980965296	0.0238852482741872	0.7367266144579527	0.461297	0.461297	chr5	62637864	0.3360193697743092	chr5:62637864:T:C
chr5:62639896	['A', 'T']	19959	1013.253833817781	106.94872891326489	-0.0233890737055642	0.0323096574481553	-0.7239034874663952	0.469133	0.469133	chr5	62639896	0.3287040166076777	chr5:62639896:A:T
chr5:62641902	['A', 'G']	19959	33600.0	4637.414860275321	0.0181834895916279	0.0138761262160637	1.3104154076213117	0.19007	0.19007	chr5	62641902	0.7210864252840381	chr5:62641902:A:G
chr5:62641941	['T', 'C']	19959	3799.571106434156	584.7339505134839	0.0172320917383888	0.0170733304033566	1.0092987912306175	0.312844	0.312844	chr5	62641941	0.5046721698917631	chr5:62641941:T:C
chr5:62642305	['T', 'C']	19959	33754.073511725794	4654.015372206961	0.017045552548614	0.0140263661534512	1.2152507899859673	0.224285	0.224285	chr5	62642305	0.649199770710671	chr5:62642305:T:C
chr5:62642708	['T', 'C']	19959	4275.713798807077	539.0316946272852	-0.0139548872317191	0.0163755836224108	-0.8521764813695639	0.394126	0.394126	chr5	62642708	0.4043649143247724	chr5:62642708:T:C
chr5:62642719	['G', 'A']	19959	2042.2046399759483	190.6455237074057	-0.0328980567192081	0.0227540970948147	-1.4458080486395126	0.148247	0.148247	chr5	62642719	0.8290140864738416	chr5:62642719:G:A
chr5:62643069	['A', 'T']	19959	33582.0	4639.013880542063	0.0189578818119742	0.0138624741285258	1.3675684178889211	0.171463	0.171463	chr5	62643069	0.7658295819154335	chr5:62643069:A:T
chr5:62643934	['G', 'C']	19959	15222.728599368136	2077.4584682512104	0.0040753328641006	0.0104348446167603	0.3905504119874395	0.696134	0.696134	chr5	62643934	0.157307154269977	chr5:62643934:G:C
chr5:62644146	['T', 'C']	19959	33588.682884056514	4640.252087914253	0.0190120043499572	0.0138677441261729	1.3709514811479249	0.170406	0.170406	chr5	62644146	0.7685151177793168	chr5:62644146:T:C
chr5:62644742	['C', 'T']	19959	2047.0	189.1371632827409	-0.033797573545753	0.022731034063069	-1.4868471646287218	0.137071	0.137071	chr5	62644742	0.8630544188223731	chr5:62644742:C:T
chr5:62645826	['G', 'A']	19959	465.0	58.38540039352519	-0.0115625640438678	0.0466455803714635	-0.2478812344447001	0.804229	0.804229	chr5	62645826	0.0946202705605178	chr5:62645826:G:A
chr5:62646343	['T', 'C']	19959	10114.50676420483	1636.9634294079324	0.0293273678912639	0.011679754265446	2.5109576130404925	0.0120483	0.0120483	chr5	62646343	1.919074227172385	chr5:62646343:T:C
chr5:62646406	['A', 'G']	19959	7110.425006264093	951.5806379294124	0.0014480588334244	0.0132619320298498	0.1091891309776884	0.913054	0.913054	chr5	62646406	0.0395035365856234	chr5:62646406:A:G
chr5:62648495	['A', 'G']	19959	2066.86399879645	187.2450969504164	-0.0354995335575145	0.0226492520677449	-1.5673600810893853	0.117046	0.117046	chr5	62648495	0.9316434235530976	chr5:62648495:A:G
chr5:62653107	['C', 'T']	19959	4245.914586466165	592.550707427756	0.0026921411904885	0.0162970900049639	0.1651915274241289	0.868795	0.868795	chr5	62653107	0.0610826871551569	chr5:62653107:C:T
chr5:62654616	['C', 'T']	19959	13980.400911960714	1918.807411013443	0.0024362927452468	0.0106286905059543	0.2292185235690119	0.818701	0.818701	chr5	62654616	0.0868746791423615	chr5:62654616:C:T
chr5:62654984	['A', 'G']	19959	13607.772504009625	1860.7330733680035	0.0008318908047349	0.0107045347417806	0.0777138684494179	0.938056	0.938056	chr5	62654984	0.0277712343661054	chr5:62654984:A:G
chr5:62655589	['C', 'T']	19959	4219.056930941166	616.7884698918444	0.010130384548004	0.0163427981943102	0.6198684232380065	0.535351	0.535351	chr5	62655589	0.2713613817547435	chr5:62655589:C:T
chr5:62657462	['A', 'G']	19959	5794.161212728639	730.3676219837466	-0.0122802287944919	0.01433431824241	-0.8567012805784651	0.39162	0.39162	chr5	62657462	0.4071351369203796	chr5:62657462:A:G
chr5:62657618	['G', 'A']	19959	3324.8329157061244	415.2928417197903	-0.0150215049850502	0.0182117611283284	-0.824824402165272	0.409481	0.409481	chr5	62657618	0.3877662447865689	chr5:62657618:G:A
chr5:62658384	['AG', 'A']	19959	4206.161101083032	614.2663917295589	0.0095154792156132	0.0163747273819476	0.5811076418959888	0.561174	0.561174	chr5	62658384	0.2509024586666727	chr5:62658384:AG:A
chr5:62660144	['A', 'G']	19959	24938.74849669272	3366.169820840742	-0.0032969285192738	0.0104407548159879	-0.3157749202409418	0.752177	0.752177	chr5	62660144	0.1236799505278182	chr5:62660144:A:G
chr5:62660890	['G', 'A']	19959	4214.633493686109	614.0784383576505	0.0096799820062162	0.0163474695488841	0.5921394731624986	0.553764	0.553764	chr5	62660890	0.2566752810020323	chr5:62660890:G:A
chr5:62662580	['GA', 'G']	19959	4214.211143401142	613.3197653955334	0.0094232254693161	0.0163473258689236	0.5764383450157867	0.564325	0.564325	chr5	62662580	0.2484707097484779	chr5:62662580:GA:G
chr5:62664565	['G', 'A']	19959	14026.10823812387	1925.281642262879	0.0024262150357165	0.0106221053841123	0.2284118776815668	0.819328	0.819328	chr5	62664565	0.0865422031563412	chr5:62664565:G:A
chr5:62666148	['G', 'T']	19959	7536.39834586466	935.9765940723516	-0.0160975748827642	0.0128146323069814	-1.2561870287916297	0.209063	0.209063	chr5	62666148	0.6797228218819182	chr5:62666148:G:T
chr5:62666325	['T', 'A']	19959	11949.455713422023	1667.2902512933183	0.004784450538788	0.0110301165315733	0.4337624652552581	0.664466	0.664466	chr5	62666325	0.177527236527357	chr5:62666325:T:A
chr5:62666464	['A', 'C']	19959	23252.80548590914	3101.222100989885	-0.0034239140897386	0.010237876428283	-0.3344359656734851	0.738054	0.738054	chr5	62666464	0.1319118616944812	chr5:62666464:A:C
chr5:62666846	['T', 'G']	19959	4454.392847241302	665.5379582363362	0.0159688689750404	0.0168983021558416	0.9449984281125016	0.344671	0.344671	chr5	62666846	0.4625952558139884	chr5:62666846:T:G
chr5:62667193	['A', 'G']	19959	20416.32078215092	2867.050650053427	0.0097208546529803	0.0101340660220546	0.959225510454043	0.337457	0.337457	chr5	62667193	0.4717815586921209	chr5:62667193:A:G
chr5:62668132	['T', 'A']	19959	6191.620433932956	750.3866346397913	-0.0173046202441685	0.0139318919444904	-1.2420868833261332	0.214219	0.214219	chr5	62668132	0.6691420123593887	chr5:62668132:T:A
chr5:62670191	['T', 'C']	19959	24386.22181581321	3332.752251931619	0.0012287378744489	0.010433292804129	0.1177708607931198	0.90625	0.90625	chr5	62670191	0.0427519804209498	chr5:62670191:T:C
chr5:62670698	['G', 'A']	19959	11235.688815393863	1494.1605987429928	-0.0022139023417409	0.0112118625206786	-0.1974607107122234	0.843469	0.843469	chr5	62670698	0.0739308743983189	chr5:62670698:G:A
chr5:62671138	['C', 'G']	19959	27728.167769092	3721.398932078506	-0.0044789599098698	0.0110223798413337	-0.4063514390126385	0.684489	0.684489	chr5	62671138	0.1646335267523239	chr5:62671138:C:G
chr5:62673126	['G', 'A']	19959	924.0462972241708	133.82730326415142	0.006499096518391	0.0335575584058945	0.1936701246193612	0.846436	0.846436	chr5	62673126	0.0724058738192107	chr5:62673126:G:A
chr5:62673262	['T', 'C']	19959	18186.66802045728	2298.374327990026	-0.0145361932842274	0.0101829372575606	-1.4275049444534842	0.15345	0.15345	chr5	62673262	0.8140331072321586	chr5:62673262:T:C
chr5:62674119	['C', 'T']	19959	3227.1318163592628	418.323922783639	-0.0073277567934189	0.0185804105237328	-0.3943807799111428	0.693304	0.693304	chr5	62674119	0.1590762941429038	chr5:62674119:C:T
chr5:62674690	['A', 'C']	19959	4562.142878620828	622.0283807415682	0.0055520323504417	0.0158508110091596	0.3502680302751351	0.726141	0.726141	chr5	62674690	0.1389790410405488	chr5:62674690:A:C
chr5:62674795	['T', 'C']	19959	24425.01383458647	3358.829213784996	0.0083501064771208	0.0103946366503754	0.8033091254632065	0.421806	0.421806	chr5	62674795	0.3748872469095755	chr5:62674795:T:C
chr5:62674835	['C', 'T']	19959	682.0341717606975	105.26992520405332	0.0150387440294307	0.0389413052899395	0.3861900343981539	0.69936	0.69936	chr5	62674835	0.1552992108544226	chr5:62674835:C:T
chr5:62675555	['T', 'G']	19959	7682.924676756539	1256.2755274028698	0.032266737709434	0.0128698928476826	2.5071489010294306	0.0121788	0.0121788	chr5	62675555	1.9143955014447325	chr5:62675555:T:G
chr5:62675698	['T', 'G']	19959	924.0	133.85219995983525	0.0065309580033277	0.0335575267541642	0.1946197659670289	0.845693	0.845693	chr5	62675698	0.0727872641514985	chr5:62675698:T:G
chr5:62676877	['T', 'C']	19959	2618.262364082778	334.36912635892014	-0.0021937009499293	0.0204163930363871	-0.1074480171898955	0.914435	0.914435	chr5	62676877	0.0388471596731781	chr5:62676877:T:C
chr5:62678533	['A', 'G']	19959	926.0463974346128	132.65267422507353	0.004731232180712	0.0335246455827072	0.1411269857884055	0.887771	0.887771	chr5	62678533	0.0516990457779647	chr5:62678533:A:G
chr5:62679507	['C', 'G']	19959	4579.229431806794	628.7920332397723	0.0068877898688977	0.0158345578875228	0.4349846656801885	0.663578	0.663578	chr5	62679507	0.1781080208348119	chr5:62679507:C:G
chr5:62680548	['G', 'A']	19959	2566.385748647024	332.13319128796763	-0.0004063228939879	0.0206281038439075	-0.0196975396799712	0.984285	0.984285	chr5	62680548	0.0068791332696495	chr5:62680548:G:A
chr5:62681802	['A', 'C']	19959	4663.4673047051165	650.9318057434491	0.0093142491990963	0.0157168022709149	0.5926300425839809	0.553435	0.553435	chr5	62681802	0.2569333789388106	chr5:62681802:A:C
chr5:62682648	['C', 'T']	19959	1898.0950997093896	255.8552860803649	-0.0024453501477692	0.02380672171045	-0.1027167947569989	0.918189	0.918189	chr5	62682648	0.0370679144320288	chr5:62682648:C:T
chr5:62683162	['C', 'T']	19959	22522.02731692648	3113.578394612979	0.008291723332071	0.0102069200876387	0.8123629126981037	0.416593	0.416593	chr5	62683162	0.3802880317644472	chr5:62683162:C:T
chr5:62685155	['A', 'G']	19959	3409.51247745039	466.9180055714468	0.0079636827070735	0.0180966499539836	0.4400639194173344	0.659896	0.659896	chr5	62685155	0.1805245041324865	chr5:62685155:A:G
chr5:62686069	['A', 'G']	19959	14831.486195319938	1873.3263018864468	-0.0103805151010793	0.010456426484499	-0.99274021736467	0.320849	0.320849	chr5	62686069	0.493699309949723	chr5:62686069:A:G
chr5:62686105	['A', 'G']	19959	24577.46279500927	3376.821057354496	0.0072985934226228	0.0104057012073358	0.7014033246964123	0.48306	0.48306	chr5	62686105	0.3159989229740376	chr5:62686105:A:G
chr5:62686488	['T', 'C']	19959	924.0462972241708	133.90662499262152	0.0065991659358448	0.0335575653549072	0.1966521070897614	0.844102	0.844102	chr5	62686488	0.0736050707196143	chr5:62686488:T:C
chr5:62686663	['G', 'A']	19959	3462.700274423622	445.3715306879478	-0.0082243257463185	0.0189001208512145	-0.4351467279528017	0.663461	0.663461	chr5	62686663	0.1781846010325519	chr5:62686663:G:A
chr5:62686672	['G', 'A']	19959	8327.365444172938	1329.8141333699436	0.0311560422117361	0.0131277490254681	2.3732966063940344	0.0176395	0.0176395	chr5	62686672	1.7535137293129572	chr5:62686672:G:A
chr5:62687708	['A', 'G']	19959	4671.170191440313	642.1650689230642	0.0077764398444047	0.0157127164205735	0.4949137778762801	0.620666	0.620666	chr5	62687708	0.2071420445563097	chr5:62687708:A:G
chr5:62688000	['C', 'A']	19959	1882.0	250.26304092986973	-0.0057093948506211	0.0238865087788155	-0.2390217383163454	0.811091	0.811091	chr5	62688000	0.0909304175758218	chr5:62688000:C:A
chr5:62688021	['C', 'T']	19959	9333.338127693696	1208.842578898233	-0.0042390726610161	0.0119194197159089	-0.355644214404012	0.722111	0.722111	chr5	62688021	0.1413960392970751	chr5:62688021:C:T
chr5:62689026	['A', 'G']	19959	8293.831086836699	1350.8003788437795	0.0325912604057203	0.0124726391657091	2.6130203858797687	0.00898133	0.00898133	chr5	62689026	2.046659346084253	chr5:62689026:A:G
chr5:62689994	['C', 'T']	19959	2556.128068944784	335.3934139051591	0.0016679773198627	0.0206595935773648	0.0807362116595654	0.935653	0.935653	chr5	62689994	0.0288851855849739	chr5:62689994:C:T
chr5:62690659	['C', 'T']	19959	14920.990328238537	1881.692102757845	-0.0095084092826679	0.0104504630559802	-0.9098553080121006	0.36291	0.36291	chr5	62690659	0.4402010646322253	chr5:62690659:C:T
chr5:62690706	['T', 'C']	19959	1857.09304539533	241.2418480428399	-0.009266673251487	0.0240046637303596	-0.3860363700811661	0.699474	0.699474	chr5	62690706	0.1552284239403976	chr5:62690706:T:C
chr5:62692027	['T', 'C']	19959	25648.09762718681	3520.168397790866	0.0075992006930519	0.0106135792015875	0.7159885038512943	0.474007	0.474007	chr5	62692027	0.3242152447416832	chr5:62692027:T:C
chr5:62692267	['C', 'T']	19959	4673.429453395576	560.1406692279223	-0.0166546870602516	0.0157767420386679	-1.0556480558173502	0.291142	0.291142	chr5	62692267	0.5358951389359626	chr5:62692267:C:T
chr5:62695136	['C', 'T']	19959	3217.161188495841	418.9003852981991	-0.0058368259365821	0.0186052031439794	-0.3137200863335317	0.753737	0.753737	chr5	62695136	0.1227801652358087	chr5:62695136:C:T
chr5:62695542	['C', 'T']	19959	4582.229582122457	634.3138677422693	0.0080930804918086	0.0158316150650292	0.5111974020695865	0.609218	0.609218	chr5	62695542	0.2152272734496065	chr5:62695542:C:T
chr5:62696712	['TTGAGG', 'T']	19959	7490.501177649712	1231.808133511559	0.031082563145712	0.0129741678592735	2.395726915425655	0.0165966	0.0165966	chr5	62696712	1.7799808729525548	chr5:62696712:TTGAGG:T
chr5:62698710	['A', 'G']	19959	5560.83583884546	807.7595321880995	0.0172712849028282	0.0145619034971956	1.1860595633087645	0.235613	0.235613	chr5	62698710	0.6278007509286246	chr5:62698710:A:G
chr5:62698870	['C', 'T']	19959	6060.91100420926	825.0298944531581	-0.0043801463015431	0.0140397511239438	-0.3119817625593881	0.755058	0.755058	chr5	62698870	0.1220196866324377	chr5:62698870:C:T
chr5:62700622	['A', 'G']	19959	2720.5452267602104	331.10761724410725	-0.0167090152822565	0.0201342684111409	-0.8298794344576702	0.406617	0.406617	chr5	62700622	0.3908144681675954	chr5:62700622:A:G
chr5:62700817	['G', 'A']	19959	6070.912507516537	829.5487538681908	-0.0035102428000139	0.014015585614087	-0.2504528099408012	0.80224	0.80224	chr5	62700817	0.0956956877218775	chr5:62700817:G:A
chr5:62704181	['G', 'C']	19959	8956.0	1166.506861795034	-0.0114329673795087	0.0120595418612291	-0.9480432599405088	0.343119	0.343119	chr5	62704181	0.4645552324926797	chr5:62704181:G:C
chr5:62704826	['A', 'G']	19959	36992.85344222868	4933.938914910046	-0.0212351186322644	0.0194240469417999	-1.093238638471734	0.274302	0.274302	chr5	62704826	0.5617710258413429	chr5:62704826:A:G
chr5:62706313	['C', 'A']	19959	11746.531198316045	1562.7954584808786	-0.0031588005552191	0.0111470936768997	-0.283374361674659	0.776893	0.776893	chr5	62706313	0.1096387916360168	chr5:62706313:C:A
chr5:62707733	['T', 'C']	19959	11008.6546903187	1451.9386297958654	-0.0039946208336705	0.0114056584905494	-0.3502314957948646	0.726169	0.726169	chr5	62707733	0.1389622949663707	chr5:62707733:T:C
chr5:62709150	['A', 'G']	19959	12116.214110337223	1582.7976017243204	-0.0062418294778671	0.0110796926439128	-0.5633576380204377	0.573198	0.573198	chr5	62709150	0.2416953336104906	chr5:62709150:A:G
chr5:62710648	['T', 'A']	19959	18370.36323993785	2595.23060038054	0.0135366791050807	0.010160653140968	1.3322646602805972	0.182788	0.182788	chr5	62710648	0.7380523190225771	chr5:62710648:T:A
chr5:62712244	['A', 'G']	19959	27879.190469031862	3815.241757136669	0.0039341617914095	0.0110899312761896	0.3547507818967582	0.72278	0.72278	chr5	62712244	0.1409938732801847	chr5:62712244:A:G
chr5:62714535	['A', 'T']	19959	8974.697940159374	1172.856234398677	-0.0110442013449524	0.012044613607532	-0.9169411078530566	0.359185	0.359185	chr5	62714535	0.4446818082888414	chr5:62714535:A:T
chr5:62714561	['G', 'A']	19959	3310.165848281391	513.0330585679378	0.0156374694170082	0.0183687573203656	0.851307965164891	0.394609	0.394609	chr5	62714561	0.4038330138487446	chr5:62714561:G:A
chr5:62714813	['C', 'T']	19959	8973.44959414771	1172.0397206471885	-0.0111328603533323	0.0120437239451439	-0.9243702698633476	0.355305	0.355305	chr5	62714813	0.4493986808947686	chr5:62714813:C:T
chr5:62714932	['C', 'G']	19959	7435.372532317868	969.0007575592643	-0.0075359345089076	0.0129792949956923	-0.5806120063846812	0.561509	0.561509	chr5	62714932	0.2506432783713345	chr5:62714932:C:G
chr5:62715020	['C', 'T']	19959	746.0	152.3335655778455	0.0769775495851499	0.0376873632528526	2.0425294565897567	0.0411122	0.0411122	chr5	62715020	1.3860292825897371	chr5:62715020:C:T
chr5:62715848	['A', 'G']	19959	20738.07806784587	2664.039006624372	-0.018785725110888	0.0100397512277624	-1.8711345216344413	0.0613411	0.0613411	chr5	62715848	1.212248440292779	chr5:62715848:A:G
chr5:62715976	['A', 'G']	19959	20740.156552242548	2664.483325356294	-0.0187741471620618	0.0100398954058003	-1.8699544570170843	0.0615048	0.0615048	chr5	62715976	1.211090989392606	chr5:62715976:A:G
chr5:62716156	['G', 'T']	19959	8967.246416758544	1172.8708993752928	-0.0109538149607509	0.0120488067173625	-0.909120315206509	0.363298	0.363298	chr5	62716156	0.4397369929750355	chr5:62716156:G:T
chr5:62716288	['G', 'A']	19959	4071.407977150874	561.2743688429637	-0.0021173064558675	0.0166918534740557	-0.1268466955547198	0.899063	0.899063	chr5	62716288	0.046209874903345	chr5:62716288:G:A
chr5:62719068	['A', 'G']	19959	30474.63430891049	4123.384971714907	-0.0038080380065923	0.0119741124455314	-0.3180225694317293	0.750471	0.750471	chr5	62719068	0.1246660852772247	chr5:62719068:A:G
chr5:62720113	['G', 'A']	19959	4347.65348767288	577.3157522414181	-0.0060957727670449	0.0161769216699192	-0.3768190816167414	0.706312	0.706312	chr5	62720113	0.1510034151710165	chr5:62720113:G:A
chr5:62720972	['T', 'C']	19959	8667.302766085388	1121.875971710426	-0.0124441207149886	0.0122114748595807	-1.019051413370054	0.308191	0.308191	chr5	62720972	0.51118004799076	chr5:62720972:T:C
chr5:62721348	['T', 'TA']	19959	8670.434412265759	1120.7904333296003	-0.0127597468297691	0.0122089094492839	-1.0451176563126685	0.295981	0.295981	chr5	62721348	0.5287361668464637	chr5:62721348:T:TA
chr5:62721735	['A', 'T']	19959	8666.078716470294	1120.0224273061983	-0.0128940198319897	0.0122159192910845	-1.0555095793240994	0.291205	0.291205	chr5	62721735	0.5358011724435908	chr5:62721735:A:T
chr5:62722470	['C', 'T']	19959	21765.452540843944	3005.9048132355824	0.0066541582845427	0.0101783906078698	0.6537534803781029	0.513278	0.513278	chr5	62722470	0.2896473499674856	chr5:62722470:C:T
chr5:62722660	['G', 'A']	19959	6742.33780939974	860.6554592577197	-0.0091724332736907	0.0133944981983654	-0.6847911088457257	0.493484	0.493484	chr5	62722660	0.3067269236921289	chr5:62722660:G:A
chr5:62723025	['C', 'G']	19959	30442.62629046808	4128.440492938481	-0.0028515575643004	0.0119650369319023	-0.2383241757238026	0.811632	0.811632	chr5	62723025	0.0906408384875675	chr5:62723025:C:G
chr5:62723186	['A', 'G']	19959	30439.57531569453	4128.097999270506	-0.0027744064590617	0.0119625936012737	-0.2319234901339745	0.8166	0.8166	chr5	62723186	0.0879906244130216	chr5:62723186:A:G
chr5:62723533	['A', 'G']	19959	4116.031121579634	581.9488754282663	0.0025085813936948	0.0165722678781994	0.1513722450139051	0.879684	0.879684	chr5	62723533	0.0556733070571852	chr5:62723533:A:G
chr5:62723576	['A', 'G']	19959	30439.0	4127.043664257961	-0.0029810581844875	0.0119619183942532	-0.249212382682674	0.803199	0.803199	chr5	62723576	0.0951768409046737	chr5:62723576:A:G
chr5:62723671	['A', 'G']	19959	30437.049957408428	4127.593579438021	-0.0029634902762575	0.0119604136714956	-0.2477748978967386	0.804311	0.804311	chr5	62723671	0.0945759917144251	chr5:62723671:A:G
chr5:62724170	['G', 'T']	19959	7505.376039683335	907.7280821200528	-0.017448515186297	0.012844735488234	-1.3584176336118507	0.174347	0.174347	chr5	62724170	0.7585855211566885	chr5:62724170:G:T
chr5:62724247	['A', 'G']	19959	30443.151706510296	4127.993275047632	-0.0028509951928988	0.011963270246498	-0.2383123622684523	0.811641	0.811641	chr5	62724247	0.0906360227229523	chr5:62724247:A:G
chr5:62724847	['A', 'G']	19959	3274.6562766224	426.6979351519271	-0.0027891804024996	0.0184126254824579	-0.1514819494458821	0.879597	0.879597	chr5	62724847	0.0557162605364263	chr5:62724847:A:G
chr5:62725199	['T', 'C']	19959	30439.6255387391	4126.295238471023	-0.0030043908573795	0.0119607105542725	-0.2511883256222074	0.801671	0.801671	chr5	62725199	0.0960038264784165	chr5:62725199:T:C
chr5:62725979	['T', 'C']	19959	7849.573139564018	959.879901152733	-0.014570395087422	0.0126225493956832	-1.1543147608837998	0.248385	0.248385	chr5	62725979	0.6048746347995146	chr5:62725979:T:C
chr5:62726509	['T', 'C']	19959	2714.544024054121	340.66940993842866	-0.0107104588024927	0.0201737393399883	-0.5309109343582393	0.595486	0.595486	chr5	62726509	0.225128444414988	chr5:62726509:T:C
chr5:62726639	['A', 'T']	19959	8656.73490353295	1124.582426172071	-0.0119663874332615	0.0122129740151821	-0.9798094565980384	0.327192	0.327192	chr5	62726639	0.4851973235775169	chr5:62726639:A:T
chr5:62726645	['T', 'G']	19959	7845.179194227299	957.4966206050242	-0.0147744689679805	0.0126232847630872	-1.1704139806133294	0.241848	0.241848	chr5	62726645	0.6164574997270672	chr5:62726645:T:G
chr5:62728076	['C', 'T']	19959	3592.35997394398	534.9184755956409	0.0109319308485855	0.0176754975148273	0.6184793859078159	0.536266	0.536266	chr5	62728076	0.2706197370299722	chr5:62728076:C:T
chr5:62728344	['T', 'A']	19959	30445.57621767889	4133.768260435639	-0.0024842466249364	0.0119701214842143	-0.2075372942716226	0.835592	0.835592	chr5	62728344	0.0780057266291237	chr5:62728344:T:A
chr5:62728652	['G', 'T']	19959	3610.361777822318	530.168522025555	0.0090414802462342	0.0176278633991656	0.5129084586996655	0.608021	0.608021	chr5	62728652	0.2160814206834814	chr5:62728652:G:T
chr5:62728851	['T', 'C']	19959	11246.274010547342	1595.6184120856242	0.0050520487255193	0.011729533578769	0.4307118174471819	0.666683	0.666683	chr5	62728851	0.1760806189712151	chr5:62728851:T:C
chr5:62729196	['A', 'G']	19959	30485.10954647958	4132.75849774931	-0.0031069863264225	0.0119776921020774	-0.2593977454040311	0.795331	0.795331	chr5	62729196	0.0994520895118409	chr5:62729196:A:G
chr5:62730017	['G', 'A']	19959	12788.562966675016	1841.1204203045984	0.0109912592976066	0.0108635230585622	1.011758270162984	0.311666	0.311666	chr5	62730017	0.506310572820292	chr5:62730017:G:A
chr5:62730678	['A', 'G']	19959	30491.110749185667	4132.234825183411	-0.003252336582438	0.0119788458625118	-0.2715066726600342	0.786004	0.786004	chr5	62730678	0.1045752438161807	chr5:62730678:A:G
chr5:62731246	['C', 'T']	19959	18378.68328739664	2568.708629127104	0.0065004193570354	0.0101963900999626	0.6375216418072603	0.523792	0.523792	chr5	62731246	0.2808411389432177	chr5:62731246:C:T
chr5:62733051	['G', 'A']	19959	30480.05426667335	4134.419241510315	-0.0028086189474234	0.0119767277158375	-0.2345063705263569	0.814594	0.814594	chr5	62733051	0.0890587930917691	chr5:62733051:G:A
chr5:62733512	['G', 'A']	19959	25975.808750563825	3531.3126309206814	0.0009152618127318	0.0106484187028501	0.0859528384704522	0.931505	0.931505	chr5	62733512	0.0308148096173556	chr5:62733512:G:A
chr5:62734000	['A', 'G']	19959	12792.486567762631	1836.51357366466	0.0104917082248784	0.010867830952359	0.9653911871532224	0.334361	0.334361	chr5	62734000	0.4757843845600347	chr5:62734000:A:G
chr5:62734386	['T', 'C']	19959	30492.58328322309	4133.989890254787	-0.0029395846467892	0.0119834627359868	-0.2453034412133243	0.806224	0.806224	chr5	62734386	0.0935442777378856	chr5:62734386:T:C
chr5:62734961	['T', 'C']	19959	5663.5675201683625	602.8151109050913	-0.0324202242091234	0.0144276201757586	-2.2470943796812777	0.0246449	0.0246449	chr5	62734961	1.6082729397140163	chr5:62734961:T:C
chr5:62735538	['C', 'T']	19959	31984.820209513306	4293.497673144536	-0.0088449184772297	0.0126655870840677	-0.6983425575554972	0.484971	0.484971	chr5	62735538	0.314284230297794	chr5:62735538:C:T
chr5:62735599	['G', 'T']	19959	5302.0	556.2488959122779	-0.0358489982183072	0.0148200036246555	-2.4189601518495203	0.0155738	0.0155738	chr5	62735599	1.807605406848944	chr5:62735599:G:T
chr5:62735635	['A', 'G']	19959	3708.929137015135	538.2586703030995	0.0077262931463619	0.0174049700629188	0.4439130385419486	0.65711	0.65711	chr5	62735635	0.1823619235996641	chr5:62735635:A:G
chr5:62736833	['A', 'G']	19959	530.026555767111	71.54420629867353	0.0034483595614575	0.0443184167221882	0.0778087264054075	0.937981	0.937981	chr5	62736833	0.0278059587197936	chr5:62736833:A:G
chr5:62737010	['T', 'A']	19959	2841.284712131081	383.68577081080383	0.0006997622722969	0.0196035548692674	0.0356956825924472	0.971525	0.971525	chr5	62737010	0.0125460193335228	chr5:62737010:T:A
chr5:62737089	['G', 'C']	19959	8600.15445524707	1006.6011080638748	-0.0228469371877393	0.012198319024304	-1.8729578347818947	0.0610888	0.0610888	chr5	62737089	1.2140384058631926	chr5:62737089:G:C
chr5:62737289	['C', 'T']	19959	4508.225874336105	609.9002777003091	-0.0057234824309065	0.0159306495218687	-0.3592748947900516	0.719393	0.719393	chr5	62737289	0.1430337923670543	chr5:62737289:C:T
chr5:62737847	['A', 'G']	19959	2844.570082686044	381.7990917561238	-0.0001354088862518	0.0195954039822089	-0.0069102370318468	0.994487	0.994487	chr5	62737847	0.0024008896287018	chr5:62737847:A:G
chr5:62738814	['C', 'T']	19959	27486.77161762495	3684.388340061578	-0.0039769283044168	0.0109226192486171	-0.3641002413336309	0.715787	0.715787	chr5	62738814	0.1452161934558409	chr5:62738814:C:T
chr5:62738968	['C', 'A']	19959	4548.367313185987	564.2234070827652	-0.0153628392962275	0.0158902526486955	-0.9668090014596918	0.333651	0.333651	chr5	62738968	0.4767075691682794	chr5:62738968:C:A
chr5:62739017	['T', 'C']	19959	25099.03011776497	3275.132824809916	-0.0106978072104869	0.0104930536175835	-1.0195132513723473	0.307972	0.307972	chr5	62739017	0.5114887666108064	chr5:62739017:T:C
chr5:62739314	['T', 'C']	19959	27462.25560066156	3680.019606158006	-0.0043060632980005	0.0109154828434325	-0.3944913257402352	0.693223	0.693223	chr5	62739314	0.1591270365418245	chr5:62739314:T:C
chr5:62739506	['T', 'G']	19959	27831.92499873034	3726.121973460277	-0.0053509217688571	0.0112557820292263	-0.4753931583752319	0.634512	0.634512	chr5	62739506	0.1975601600397227	chr5:62739506:T:G
chr5:62739513	['G', 'GT']	19959	4527.226826335304	605.2113113455363	-0.007534344463643	0.0158980341040133	-0.4739167380286995	0.635564	0.635564	chr5	62739513	0.1968407103383717	chr5:62739513:G:GT
chr5:62739602	['T', 'C']	19959	31986.807877330124	4281.558854836882	-0.0110885242331803	0.0126741780290883	-0.874890995513178	0.381644	0.381644	chr5	62739602	0.4183415609710374	chr5:62739602:T:C
chr5:62740716	['C', 'T']	19959	4719.236446537729	621.1027823589613	-0.009047053147221	0.0156368429481437	-0.578572872876172	0.562884	0.562884	chr5	62740716	0.2495810960022035	chr5:62740716:C:T
chr5:62740731	['G', 'C']	19959	4720.23649664295	621.5722472235251	-0.0089256731610959	0.0156358025850663	-0.5708484174404199	0.568109	0.568109	chr5	62740731	0.2455683305618956	chr5:62740731:G:C
chr5:62741017	['T', 'C']	19959	3472.6959659233275	509.7652974024977	0.0093855023319732	0.017947612803093	0.522938757089508	0.601023	0.601023	chr5	62741017	0.2211089080605621	chr5:62741017:T:C
chr5:62741066	['C', 'T']	19959	490.04910557699054	65.1759034394025	0.0052096576214105	0.0460982471776477	0.1130120544786492	0.910022	0.910022	chr5	62741066	0.0409481083787854	chr5:62741066:C:T
chr5:62741137	['A', 'G']	19959	7196.081629585087	1063.1828944616134	0.0159286735768483	0.0131155318409539	1.2144893375280588	0.224575	0.224575	chr5	62741137	0.6486385916469272	chr5:62741137:A:G
chr5:62741413	['G', 'A']	19959	4720.419034731619	623.026737114655	-0.0085568105831399	0.0156373371645577	-0.547203816934643	0.584245	0.584245	chr5	62741413	0.2334049956352669	chr5:62741413:G:A
chr5:62741857	['G', 'A']	19959	27324.214103142385	3675.267076164963	-0.0026378056902225	0.0108932129756772	-0.2421513006412629	0.808665	0.808665	chr5	62741857	0.0922313532734641	chr5:62741857:G:A
chr5:62742468	['C', 'T']	19959	2360.118248321475	294.474246806132	-0.0134683772319317	0.0214123925656208	-0.6289991737567971	0.529357	0.529357	chr5	62742468	0.2762513396141541	chr5:62742468:C:T
chr5:62742498	['C', 'T']	19959	32048.60572201624	4292.709483898756	-0.0100362204762181	0.0126926265156844	-0.7907126601272213	0.429121	0.429121	chr5	62742498	0.3674202317713179	chr5:62742498:C:T
chr5:62742583	['G', 'T']	19959	27325.47632172388	3672.902951031572	-0.0028569655042552	0.0108939644794374	-0.2622521405910459	0.79313	0.79313	chr5	62742583	0.1006556227007757	chr5:62742583:G:T
chr5:62742656	['T', 'G']	19959	4722.70986169573	618.6619626918566	-0.0095111678654131	0.0156304592132473	-0.6085021390383784	0.542861	0.542861	chr5	62742656	0.2653113576318273	chr5:62742656:T:G
chr5:62742951	['A', 'G']	19959	5739.575136543568	618.9786270503087	-0.0315954506842246	0.0143481530027511	-2.2020569949432844	0.0276727	0.0276727	chr5	62742951	1.5579484650768014	chr5:62742951:A:G
chr5:62743097	['C', 'T']	19959	4596.921272863944	568.200146136923	-0.0157479639556317	0.0158035583647253	-0.9964821587764944	0.319028	0.319028	chr5	62743097	0.4961711987238658	chr5:62743097:C:T
chr5:62743662	['A', 'G']	19959	4716.835915175216	619.3150621269032	-0.0094953685535077	0.0156355690093626	-0.6072928044909552	0.543664	0.543664	chr5	62743662	0.2646694238843995	chr5:62743662:A:G
chr5:62743816	['G', 'T']	19959	32047.42265096467	4295.453184320927	-0.0096207811825481	0.0126925750040957	-0.7579849777876971	0.448469	0.448469	chr5	62743816	0.3482675717820772	chr5:62743816:G:T
chr5:62744133	['A', 'G']	19959	14495.631352109853	2035.4184768114008	0.0101606177444675	0.0105528205626144	0.9628343137439188	0.335642	0.335642	chr5	62744133	0.4741236997296503	chr5:62744133:A:G
chr5:62744677	['A', 'G']	19959	3768.5664461816	514.5182883267804	-0.0017099317542555	0.0172741928685795	-0.0989876498001689	0.921149	0.921149	chr5	62744677	0.0356701150322886	chr5:62744677:A:G
chr5:62744718	['G', 'A']	19959	4717.236346327287	623.0526789184624	-0.0087401372028726	0.015635175473289	-0.5590047401645215	0.576165	0.576165	chr5	62744718	0.2394531271186739	chr5:62744718:G:A
chr5:62745486	['T', 'G']	19959	4272.856326735154	587.5948913035683	-0.0015752954633185	0.0163220309035045	-0.0965134469253017	0.923114	0.923114	chr5	62745486	0.0347446624478497	chr5:62745486:T:G
chr5:62745783	['G', 'A']	19959	3159.7915706124086	483.7535878813232	0.0151809166295247	0.018755632275803	0.8094057510985606	0.418291	0.418291	chr5	62745783	0.3785214796517061	chr5:62745783:G:A
chr5:62745878	['C', 'G']	19959	4189.839689300927	577.8730923995	-0.0012174359476821	0.0164822673449744	-0.073863378272006	0.94112	0.94112	chr5	62745878	0.0263549971730247	chr5:62745878:C:G
chr5:62745926	['G', 'T']	19959	4183.628833433554	577.171978345119	-0.00106948490809	0.0165075313407226	-0.0647876951444395	0.948344	0.948344	chr5	62745926	0.0230340991571968	chr5:62745926:G:T
chr5:62746218	['C', 'T']	19959	3103.466476247745	435.62827596711054	-0.001407372634884	0.0189716504749395	-0.0741829308284556	0.940866	0.940866	chr5	62746218	0.026472225249188	chr5:62746218:C:T
chr5:62746355	['G', 'T']	19959	2254.2258856541566	305.05509233131266	-0.0064237317910815	0.0219585841283077	-0.292538524048118	0.769878	0.769878	chr5	62746355	0.1135780905738345	chr5:62746355:G:T
chr5:62746841	['C', 'T']	19959	7830.96176205272	1212.6809460190536	0.020175551658535	0.0126844002622455	1.590579865142427	0.11172	0.11172	chr5	62746841	0.9518690729710324	chr5:62746841:C:T
chr5:62746894	['C', 'G']	19959	21099.28565701112	3026.394381277898	0.016235210929217	0.0101195952080686	1.6043340267476611	0.108656	0.108656	chr5	62746894	0.9639462868773296	chr5:62746894:C:G
chr5:62748673	['C', 'T']	19959	2636.2641679611165	414.56055640554814	0.0123164130748618	0.0203295558071863	0.6058377857182761	0.544629	0.544629	chr5	62748673	0.2638992373907349	chr5:62748673:C:T
chr5:62749261	['C', 'T']	19959	745.0746605201182	87.17205652070106	-0.0099527904975811	0.0373540981738147	-0.266444405946282	0.7899	0.7899	chr5	62749261	0.1024278861742693	chr5:62749261:C:T
chr5:62752182	['T', 'C']	19959	8242.825975848074	942.0685199700888	-0.0269483466863135	0.0124987049512491	-2.156091114353439	0.0310885	0.0310885	chr5	62752182	1.5074002318789188	chr5:62752182:T:C
chr5:62753095	['T', 'C']	19959	10557.586891160554	1220.466844951084	-0.0266688384643755	0.011444975641159	-2.330178700290773	0.0198066	0.0198066	chr5	62753095	1.7031900690332786	chr5:62753095:T:C
chr5:62753384	['T', 'C']	19959	2233.5595369349503	297.1430278917724	-0.005932516464735	0.0220396837057345	-0.2691743014075756	0.787798	0.787798	chr5	62753384	0.1035851260783702	chr5:62753384:T:C
chr5:62753721	['A', 'G']	19959	4206.210742559375	604.9033653252662	0.0057838698829176	0.0164567759606974	0.3514582623431756	0.725248	0.725248	chr5	62753721	0.1395134601677132	chr5:62753721:A:G
chr5:62754041	['C', 'T']	19959	4438.889601603609	602.3026307130184	-0.0039529149774342	0.0161019050048937	-0.2454936217939949	0.806077	0.806077	chr5	62754041	0.0936234705052617	chr5:62754041:C:T
chr5:62754276	['C', 'T']	19959	4704.235694959415	630.1834777024956	-0.0054870180926221	0.0157019198976109	-0.3494488653872851	0.726756	0.726756	chr5	62754276	0.1386113740657769	chr5:62754276:C:T
chr5:62754340	['G', 'A']	19959	7911.585567526935	1203.1244195279223	0.0165462433459131	0.0126448319761766	1.308538015933061	0.190706	0.190706	chr5	62754340	0.7196356429482282	chr5:62754340:G:A
chr5:62754790	['T', 'C']	19959	20997.15604329525	2989.126402413315	0.0124735271944229	0.0101247421834229	1.2319846736290767	0.217969	0.217969	chr5	62754790	0.6616052682590217	chr5:62754790:T:C
chr5:62754791	['G', 'A']	19959	20993.207266349287	2990.941580160857	0.0127014975692679	0.0101244756752437	1.2545338619683342	0.209663	0.209663	chr5	62754791	0.6784782043158463	chr5:62754791:G:A
chr5:62754845	['G', 'T']	19959	10895.275296947828	1256.5235766965118	-0.0265945357220613	0.0113423117158632	-2.344719170860602	0.0190512	0.0190512	chr5	62754845	1.7200776637172497	chr5:62754845:G:T
chr5:62754860	['A', 'G']	19959	13058.888571428572	1781.367211255818	0.0020075999139253	0.0107977778128619	0.1859271369275568	0.852504	0.852504	chr5	62754860	0.0693035745948756	chr5:62754860:A:G
chr5:62754898	['C', 'A']	19959	20978.71526698421	2984.5099305927474	0.012374772638159	0.0101274189343888	1.2219078442720486	0.221757	0.221757	chr5	62754898	0.654122662303941	chr5:62754898:C:A
chr5:62755091	['C', 'T']	19959	4199.210391822828	607.7318525986972	0.0065855046202976	0.0164654851663527	0.3999581277905616	0.689192	0.689192	chr5	62755091	0.1616597723964118	chr5:62755091:C:T
chr5:62755887	['C', 'T']	19959	10093.02275119018	1343.5216755490685	-0.0057139101852424	0.011612704837912	-0.4920395605499415	0.622697	0.622697	chr5	62755887	0.2057232265968659	chr5:62755887:C:T
chr5:62756187	['G', 'C']	19959	3910.783763467802	532.7618048130429	-0.0029429718096482	0.0170199840741121	-0.1729127240562252	0.862722	0.862722	chr5	62756187	0.0641291270151183	chr5:62756187:G:C
chr5:62756373	['A', 'T']	19959	20991.569079606976	2991.362298535782	0.012769030901845	0.0101244570674817	1.2612064841340669	0.207249	0.207249	chr5	62756373	0.6835075562929104	chr5:62756373:A:T
chr5:62756757	['A', 'G']	19959	32086.291322003308	4273.618472160782	-0.0137000227475183	0.0127023488221549	-1.0785424758311812	0.280805	0.280805	chr5	62756757	0.5515951634472294	chr5:62756757:A:G
chr5:62757551	['T', 'C']	19959	11626.74759470836	1609.026659249385	0.0036925902585804	0.0111502969737253	0.3311651938313126	0.740523	0.740523	chr5	62757551	0.1304614481245946	chr5:62757551:T:C
chr5:62757832	['G', 'A']	19959	2792.5390515339886	463.957958913925	0.0269212024684235	0.0197817254450332	1.3609127547153808	0.173557	0.173557	chr5	62757832	0.7605578654263592	chr5:62757832:G:A
chr5:62758012	['C', 'T']	19959	4699.177207577428	632.0629921858012	-0.0049770418932486	0.0157123812653404	-0.316759236502704	0.75143	0.75143	chr5	62758012	0.124111470206394	chr5:62758012:C:T
chr5:62758298	['G', 'A']	19959	8653.734302179906	1171.255429381422	-0.0041647334966782	0.0122601633309618	-0.3396964122134218	0.734089	0.734089	chr5	62758298	0.1342512835911191	chr5:62758298:G:A
chr5:62758959	['C', 'T']	19959	2952.0	427.9339453592037	0.0015273790522984	0.0193349071087829	0.0789959343329152	0.937037	0.937037	chr5	62758959	0.0282432601489595	chr5:62758959:C:T
chr5:62759442	['G', 'A']	19959	4644.232688646157	642.0273222708067	-0.000570403137384	0.0157546821480296	-0.0362053091280765	0.971119	0.971119	chr5	62759442	0.0127275487977169	chr5:62759442:G:A
chr5:62759473	['G', 'A']	19959	8839.88580447963	1212.2932306783557	-0.0022321351369538	0.01216328576901	-0.1835141572222981	0.854396	0.854396	chr5	62759473	0.0683407935341447	chr5:62759473:G:A
chr5:62759600	['C', 'T']	19959	3919.196362360958	535.0666540380281	-0.0030835173305519	0.0170062954322268	-0.1813162274429673	0.856121	0.856121	chr5	62759600	0.0674648499039449	chr5:62759600:C:T
chr5:62759672	['T', 'A']	19959	4194.420303652853	606.8152226506036	0.0066348209678455	0.0164766980448569	0.4026790410179666	0.687189	0.687189	chr5	62759672	0.1629238009776522	chr5:62759672:T:A
chr5:62759936	['G', 'T']	19959	32060.606323278887	4277.453586270441	-0.012480141884471	0.0126863399736582	-0.983746447784359	0.325252	0.325252	chr5	62759936	0.4877800242474114	chr5:62759936:G:T
chr5:62760337	['CA', 'C']	19959	2922.585717865197	420.6952149943602	0.0011354086291195	0.0194672949316051	0.0583239034035613	0.953491	0.953491	chr5	62760337	0.0206834019035381	chr5:62760337:CA:C
chr5:62762372	['A', 'T']	19959	10267.57216598176	1367.46032320043	-0.0055548908245202	0.0115430379763076	-0.4812330026048365	0.630356	0.630356	chr5	62762372	0.2004141090085205	chr5:62762372:A:T
chr5:62762724	['G', 'C']	19959	7245.0	1123.0725466782865	0.0181457061618944	0.0130910138292346	1.3861192416871293	0.165726	0.165726	chr5	62762724	0.7806093517452088	chr5:62762724:G:C
chr5:62764083	['G', 'A']	19959	27766.173481659647	3658.723591704004	-0.0111003679578024	0.0109737394232083	-1.0115392328640744	0.311771	0.311771	chr5	62764083	0.5061642840339959	chr5:62764083:G:A
chr5:62764088	['T', 'A']	19959	16130.84919560968	1929.0565433091888	-0.0258303656413098	0.0102903682528312	-2.5101497834348985	0.0120758	0.0120758	chr5	62764088	1.9180840883961787	chr5:62764088:T:A
chr5:62764523	['C', 'T']	19959	31408.720986169574	4160.044054913559	-0.0164075839678346	0.012319081720383	-1.3318836858340553	0.182914	0.182914	chr5	62764523	0.7377530529158283	chr5:62764523:C:T
chr5:62764908	['C', 'G']	19959	24352.44024653004	3065.606222150077	-0.0241240938551903	0.0103881616309424	-2.322267857609553	0.0202285	0.0202285	chr5	62764908	1.694036320188927	chr5:62764908:C:G
chr5:62765126	['A', 'G']	19959	24238.6432651834	3043.242086570197	-0.0249833624290617	0.0103640229815991	-2.410585394630881	0.0159359	0.0159359	chr5	62765126	1.797623404170405	chr5:62765126:A:G
chr5:62765549	['A', 'G']	19959	23331.67592082185	2990.2783421968265	-0.0162469639402222	0.010245554968033	-1.5857573348553593	0.11281	0.11281	chr5	62765549	0.9476524007753362	chr5:62765549:A:G
chr5:62765741	['A', 'G']	19959	24072.03036985065	3034.199012010125	-0.0233757910004027	0.0103518455509066	-2.2581278754062764	0.0239484	0.0239484	chr5	62765741	1.6207234966286583	chr5:62765741:A:G
chr5:62765847	['T', 'C']	19959	7314.198767102691	934.902956455621	-0.0099017977834402	0.0130424624792543	-0.7591969537340237	0.447744	0.447744	chr5	62765847	0.3489702252094739	chr5:62765847:T:C
chr5:62766224	['T', 'TAGGGAAAA']	19959	24063.82265096468	3034.364933845346	-0.0231302130977789	0.010349016142492	-2.235015655527745	0.0254273	0.0254273	chr5	62766224	1.594699752972344	chr5:62766224:T:TAGGGAAAA
chr5:62766397	['T', 'C']	19959	29462.904685542468	3806.595559138929	-0.0267403425155616	0.0114882359941098	-2.327628238945621	0.0199418	0.0199418	chr5	62766397	1.700235643678032	chr5:62766397:T:C
chr5:62766997	['G', 'A']	19959	29446.37671644784	3811.641399221462	-0.0259043878397495	0.0114811033205531	-2.2562629319236427	0.024065	0.024065	chr5	62766997	1.618614133986623	chr5:62766997:G:A
chr5:62767252	['G', 'C']	19959	24063.616957306072	3037.4838831152347	-0.0228573129130681	0.0103478663817047	-2.208891385907384	0.0271935	0.0271935	chr5	62767252	1.5655348919762	chr5:62767252:G:C
chr5:62767410	['G', 'A']	19959	24066.028866392702	3039.1785112073085	-0.022694591572063	0.0103494679406959	-2.1928268875372754	0.0283314	0.0283314	chr5	62767410	1.5477319642281715	chr5:62767410:G:A
chr5:62767432	['A', 'G']	19959	21987.304870715576	2780.7004367685017	-0.0217201766573812	0.010164745696955	-2.1368145652564343	0.0326252	0.0326252	chr5	62767432	1.4864468173201717	chr5:62767432:A:G
chr5:62767465	['T', 'A']	19959	25810.29316564786	3298.2944494009967	-0.0217283817959825	0.0106084577374512	-2.048213070527156	0.0405522	0.0405522	chr5	62767465	1.3919855798759402	chr5:62767465:T:A
chr5:62767539	['C', 'T']	19959	25804.17143573039	3298.541558587125	-0.0217361911965136	0.0106105918067476	-2.048537121434721	0.0405205	0.0405205	chr5	62767539	1.392325204330977	chr5:62767539:C:T
chr5:62767724	['A', 'C']	19959	24064.411384476625	3034.827656550327	-0.0230887849275625	0.0103486073270157	-2.2311006880401827	0.0256855	0.0256855	chr5	62767724	1.5903119757785609	chr5:62767724:A:C
chr5:62767887	['T', 'C']	19959	6143.61562359072	896.5516639295927	0.0095654853757411	0.0140032397110708	0.6830908827604216	0.494557	0.494557	chr5	62767887	0.3057836467182447	chr5:62767887:T:C
chr5:62768068	['G', 'A']	19959	24062.822450513653	3035.455002512958	-0.0229912216198545	0.0103482243973789	-2.221755224565668	0.026311	0.026311	chr5	62768068	1.5798626454061746	chr5:62768068:G:A
chr5:62768173	['C', 'G']	19959	9758.4667769092	1211.943785435472	-0.0123539258160793	0.0117458114263384	-1.0517728718492212	0.292917	0.292917	chr5	62768173	0.5332554224735917	chr5:62768173:C:G
chr5:62768265	['G', 'A']	19959	8160.044201663825	927.040658577596	-0.0274192827391617	0.0125749161697038	-2.1804743959424333	0.029234	0.029234	chr5	62768265	1.534111757373464	chr5:62768265:G:A
chr5:62769193	['A', 'G']	19959	8193.231509320505	928.504887952542	-0.0276846295530785	0.0125491398066995	-2.206097786742208	0.0273885	0.0273885	chr5	62769193	1.5624317523229443	chr5:62769193:A:G
chr5:62769674	['A', 'G']	19959	4212.472459973824	593.5645053954681	0.0027301869931599	0.0165040230656423	0.165425543959857	0.868611	0.868611	chr5	62769674	0.0611746750784966	chr5:62769674:A:G
chr5:62770089	['G', 'A']	19959	25815.293416173965	3295.732400438935	-0.0221006815620948	0.0106096516416879	-2.083073253343763	0.0372573	0.0372573	chr5	62770089	1.4287886211947016	chr5:62770089:G:A
chr5:62770098	['A', 'G']	19959	667.1002705953097	154.80140166550242	0.1034652304416279	0.0392931183042768	2.6331641495189286	0.00846587	0.00846587	chr5	62770098	2.0723284047394155	chr5:62770098:A:G
chr5:62770864	['A', 'G']	19959	24070.85413533835	3035.666556056634	-0.0230130219336601	0.0103482290621698	-2.2238608940141367	0.026169	0.026169	chr5	62770864	1.5822128728045086	chr5:62770864:A:G
chr5:62770911	['C', 'T']	19959	9415.88704585317	1174.308044102757	-0.0112258324957458	0.0119084204249438	-0.9426802292125812	0.345856	0.345856	chr5	62770911	0.4611046856661198	chr5:62770911:C:T
chr5:62770995	['C', 'T']	19959	592.0	102.02017648792103	0.0461632228324419	0.0414943097682478	1.1125193572388763	0.265928	0.265928	chr5	62770995	0.5752359326748842	chr5:62770995:C:T
chr5:62771293	['A', 'G']	19959	24072.03036985065	3041.5514515655523	-0.0224509316489481	0.0103475538094091	-2.169684938341004	0.0300425	0.0300425	chr5	62771293	1.5222639301556025	chr5:62771293:A:G
chr5:62771411	['A', 'G']	19959	24070.618009621165	3040.58489615224	-0.0224801432956532	0.0103456703878596	-2.1729034903367	0.0297993	0.0297993	chr5	62771411	1.5257939375917962	chr5:62771411:A:G
chr5:62771548	['A', 'G']	19959	25806.87898376428	3301.1312587382818	-0.0212635773968959	0.0106061060730404	-2.004842988601215	0.0449933	0.0449933	chr5	62771548	1.346852152661694	chr5:62771548:A:G
chr5:62771770	['C', 'T']	19959	24445.0	3120.987445531036	-0.0191603312365526	0.0103888262350087	-1.8443210814312472	0.0651512	0.0651512	chr5	62771770	1.186077580740671	chr5:62771770:C:T
chr5:62772058	['A', 'G']	19959	26634.668938217168	3596.624531209251	0.0022931589118799	0.0106855853968996	0.2146030214259796	0.830079	0.830079	chr5	62772058	0.0808805731282831	chr5:62772058:A:G
chr5:62772893	['A', 'G']	19959	10833.542789858704	1400.022053085211	-0.0030541431926061	0.0113734056156753	-0.2685337440525979	0.788291	0.788291	chr5	62772893	0.103313431793896	chr5:62772893:A:G
chr5:62773725	['C', 'A']	19959	6596.66102119557	844.1929959323564	0.0010342771403195	0.0136632687824109	0.0756976355212322	0.93966	0.93966	chr5	62773725	0.0270292600543212	chr5:62773725:C:A
chr5:62773846	['A', 'G']	19959	10401.042240817758	1347.2219107019368	-0.0038161114269649	0.0115163872398798	-0.3313635906363273	0.740373	0.740373	chr5	62773846	0.1305494275269406	chr5:62773846:A:G
chr5:62774855	['T', 'C']	19959	10396.56268791341	1347.0148754939396	-0.0035238451262628	0.0115179805705319	-0.305942964974116	0.759651	0.759651	chr5	62774855	0.1193858861216168	chr5:62774855:T:C
chr5:62775454	['TC', 'T']	19959	10376.079478827363	1342.4205721061985	-0.00351353347796	0.011520450454694	-0.3049823001086217	0.760383	0.760383	chr5	62775454	0.118967601286767	chr5:62775454:TC:T
chr5:62775500	['G', 'A']	19959	19339.75179189013	2651.247403460385	0.0056212589131154	0.0100942929085426	0.5568749553877403	0.577619	0.577619	chr5	62775500	0.2383585296706851	chr5:62775500:G:A
chr5:62776280	['G', 'T']	19959	3622.181481110332	492.0267197001151	0.0116329690353759	0.0177483991042775	0.655437651983626	0.512194	0.512194	chr5	62776280	0.2905655132985804	chr5:62776280:G:T
chr5:62776687	['G', 'A']	19959	2843.142449143201	372.3548389171136	-0.0098502508322645	0.0196968622993092	-0.5000923843900774	0.617016	0.617016	chr5	62776687	0.2097035740192457	chr5:62776687:G:A
chr5:62777763	['T', 'C']	19959	3425.514882742033	470.1123008611451	0.0134236758930163	0.0182266608501125	0.7364857448880139	0.461444	0.461444	chr5	62777763	0.3358809966243574	chr5:62777763:T:C
chr5:62777871	['T', 'C']	19959	20060.01012176179	2611.437275973957	-0.0036621371064601	0.0100558823566299	-0.3641785948346625	0.715729	0.715729	chr5	62777871	0.145251385629682	chr5:62777871:T:C
chr5:62777956	['C', 'T']	19959	20028.006914866965	2626.0439996369014	-0.0017662906809381	0.0100475215318194	-0.1757936696472344	0.860458	0.860458	chr5	62777956	0.0652703232601861	chr5:62777956:C:T
chr5:62778007	['G', 'A']	19959	32062.03197353914	4246.370321136992	-0.0119114351852931	0.0126746950276193	-0.9397808120303516	0.347341	0.347341	chr5	62778007	0.4592439497073615	chr5:62778007:G:A
chr5:62778421	['C', 'A']	19959	3905.369687249399	546.147240961345	0.0029807198968016	0.016916319548309	0.1762038065247851	0.860136	0.860136	chr5	62778421	0.0654328750589317	chr5:62778421:C:A
chr5:62778445	['A', 'C']	19959	7883.159741366348	1089.1736302474617	0.0076671024651596	0.0126067028744044	0.6081766613795778	0.543077	0.543077	chr5	62778445	0.2651385897402382	chr5:62778445:A:C
chr5:62778683	['A', 'G']	19959	9184.68141947772	1289.695700584008	0.001361898522229	0.0119786293738043	0.1136940195517982	0.909481	0.909481	chr5	62778683	0.0412063693672351	chr5:62778683:A:G
chr5:62778870	['G', 'A']	19959	4133.0	586.4634984600285	-0.0005887519322326	0.0166284899713992	-0.0354062174764685	0.971756	0.971756	chr5	62778870	0.0124427691851478	chr5:62778870:G:A
chr5:62779199	['T', 'C']	19959	8421.924721469433	1025.5822776593134	-0.0163539279583835	0.0123837145914714	-1.3205995533558554	0.18665	0.18665	chr5	62779199	0.7289720057376766	chr5:62779199:T:C
chr5:62779289	['A', 'G']	19959	19734.977551736232	2573.2479397630245	-0.0030313642200593	0.0100456466438591	-0.3017589934752889	0.762839	0.762839	chr5	62779289	0.1175671118349674	chr5:62779289:A:G
chr5:62779352	['A', 'G']	19959	19737.95570032573	2574.866149512018	-0.0029563412054509	0.0100460204155121	-0.2942798325281103	0.768547	0.768547	chr5	62779352	0.1143295683509632	chr5:62779352:A:G
chr5:62779531	['C', 'CAT']	19959	19734.955098972685	2577.251675312681	-0.002763458433323	0.0100456046900185	-0.275091297995113	0.783249	0.783249	chr5	62779531	0.1061001509240857	chr5:62779531:C:CAT
chr5:62779980	['A', 'C']	19959	22174.666065253343	2922.6787621423937	-0.0025322931409228	0.0100974712256643	-0.2507848830989072	0.801983	0.801983	chr5	62779980	0.0958348375567869	chr5:62779980:A:C
chr5:62780072	['A', 'G']	19959	16308.536815197236	2119.5767338938967	-0.006004986059231	0.010280280644029	-0.5841266661060253	0.559142	0.559142	chr5	62780072	0.2524778844482501	chr5:62780072:A:G
chr5:62780583	['G', 'A']	19959	3433.17201122357	460.9985922948407	0.0103899293380441	0.018209088667868	0.5705902984798125	0.568284	0.568284	chr5	62780583	0.2454345713167509	chr5:62780583:G:A
chr5:62780710	['G', 'A']	19959	8407.684991230268	1025.9565097664963	-0.0160751205755451	0.0123790233763751	-1.2985774472503042	0.194104	0.194104	chr5	62780710	0.7119655147918121	chr5:62780710:G:A
chr5:62781132	['C', 'G']	19959	8408.421284697866	1175.4142977374786	0.0013193710560679	0.0123745412636729	0.1066197952679777	0.915092	0.915092	chr5	62781132	0.0385352413610944	chr5:62781132:C:G
chr5:62781436	['T', 'G']	19959	32026.60461970137	4255.839586042313	-0.0091563102653052	0.0126463415771498	-0.7240283847661894	0.469057	0.469057	chr5	62781436	0.3287743784335272	chr5:62781436:T:G
chr5:62781524	['C', 'T']	19959	3383.339028912161	459.2115963521191	0.0116276632265954	0.0183284972625776	0.6344035225591751	0.525825	0.525825	chr5	62781524	0.2791587694964106	chr5:62781524:C:T
chr5:62782243	['T', 'C']	19959	3432.859977949283	460.4745716906663	0.0104537741696518	0.0182110990188158	0.5740331299528337	0.565952	0.565952	chr5	62782243	0.2472204010009801	chr5:62782243:T:C
chr5:62782475	['C', 'T']	19959	6182.619531993787	857.382180184039	-0.0001080681172459	0.0139188330805867	-0.0077641650431684	0.993805	0.993805	chr5	62782475	0.0026988225764519	chr5:62782475:C:T
chr5:62782496	['A', 'G']	19959	19830.987172420704	2616.1670123855315	-0.005904041053049	0.0101352208586092	-0.5825271235242885	0.560218	0.560218	chr5	62782496	0.2516429412548879	chr5:62782496:A:G
chr5:62782661	['A', 'G']	19959	1087.0544643751878	224.83635621193216	0.0579022269099391	0.0310572296575761	1.8643719207522549	0.0622842	0.0622842	chr5	62782661	1.2056221094095914	chr5:62782661:A:G
chr5:62782976	['A', 'G']	19959	8109.553865005608	1126.5636930928215	-0.0005263032991948	0.0126801400055567	-0.0415061110495756	0.966893	0.966893	chr5	62782976	0.0146215839115317	chr5:62782976:A:G
chr5:62783389	['C', 'T']	19959	6182.309750476	859.1012188884094	0.0001639158683715	0.0139185152642533	0.0117768213964959	0.990604	0.990604	chr5	62783389	0.0040999226947495	chr5:62783389:C:T
chr5:62783638	['C', 'G']	19959	4463.447261612467	608.5603297213864	0.0096597434558211	0.0161767895041385	0.5971360048512673	0.550423	0.550423	chr5	62783638	0.2593034269448103	chr5:62783638:C:G
chr5:62783960	['G', 'A']	19959	31396.438279957903	4215.869851540087	-0.0024596983072798	0.0122920902013138	-0.2001041537278147	0.841401	0.841401	chr5	62783960	0.0749969761623504	chr5:62783960:G:A
chr5:62784386	['T', 'C']	19959	11980.001152651095	1525.6067227679257	-0.0132012423707194	0.0110318685718522	-1.1966460880799783	0.231459	0.231459	chr5	62784386	0.6355259275433238	chr5:62784386:T:C
chr5:62784819	['C', 'T']	19959	4271.578476821259	578.9142090450508	0.0003643734526085	0.0171698264996694	0.0212217317755401	0.983069	0.983069	chr5	62784819	0.0074159986810044	chr5:62784819:C:T
chr5:62784828	['AATAC', 'A']	19959	12035.014934349005	1521.5047069401817	-0.0142149270098975	0.0110201227863659	-1.28990640898159	0.197098	0.197098	chr5	62784828	0.7053177825869732	chr5:62784828:AATAC:A
chr5:62785189	['C', 'T']	19959	3108.0900661587816	386.64932232488576	0.0005365340750371	0.0191123967890447	0.0280725688650756	0.977605	0.977605	chr5	62785189	0.0098365858792864	chr5:62785189:C:T
chr5:62785361	['T', 'C']	19959	17808.840025906455	2296.269467265732	-0.0126659586799523	0.0108126169180032	-1.1714054771387723	0.24145	0.24145	chr5	62785361	0.6171727902636348	chr5:62785361:T:C
chr5:62785530	['T', 'G']	19959	2844.10978003725	335.0681036849298	-0.0203976134807347	0.0196917897155384	-1.035843555887624	0.300288	0.300288	chr5	62785530	0.5224620225726212	chr5:62785530:T:G
chr5:62785707	['A', 'G']	19959	3208.8038488523607	396.7095817017416	-0.0010471976944151	0.0188439208352545	-0.0555721764897222	0.955683	0.955683	chr5	62785707	0.019686139294014	chr5:62785707:A:G
chr5:62785847	['A', 'G']	19959	3711.1859404749976	485.9482907321984	0.0063978615004215	0.0175868122210947	0.3637874459560976	0.716021	0.716021	chr5	62785847	0.145074240191618	chr5:62785847:A:G
chr5:62786063	['C', 'T']	19959	18796.825315694525	2584.3546099460445	0.0078081269153623	0.0101393897510519	0.7700785853066079	0.441262	0.441262	chr5	62786063	0.3553034709232846	chr5:62786063:C:T
chr5:62786708	['G', 'T']	19959	3935.591551413109	553.4311822227316	0.0034898876126625	0.0168571317112759	0.2070273681452048	0.835991	0.835991	chr5	62786708	0.077798398005214	chr5:62786708:G:T
chr5:62787612	['G', 'A']	19959	7222.980800080207	1018.7455521123296	0.0024381352976388	0.0130877143359252	0.1862919097298977	0.852218	0.852218	chr5	62787612	0.0694492971502127	chr5:62787612:G:A
chr5:62787620	['G', 'A']	19959	12856.864982709369	1643.007500756435	-0.013357611496862	0.0108163277717486	-1.2349488457395903	0.216864	0.216864	chr5	62787620	0.6638125360400686	chr5:62787620:G:A
chr5:62788369	['A', 'G']	19959	16511.136263405835	2108.713042854936	-0.0113008114217971	0.0102124392446588	-1.1065731850211509	0.268492	0.268492	chr5	62788369	0.5710686500300335	chr5:62788369:A:G
chr5:62788679	['A', 'G']	19959	7870.971785105743	1083.012264215138	0.0068937919370417	0.0126102524915186	0.5466815150353498	0.584604	0.584604	chr5	62788679	0.2331382174219889	chr5:62788679:A:G
chr5:62789176	['T', 'C']	19959	32305.23715989377	4255.928385463452	-0.0156234818655525	0.0128280683778722	-1.2179138281256907	0.223271	0.223271	chr5	62789176	0.6511676824721057	chr5:62789176:T:C
chr5:62789309	['T', 'C']	19959	7219.723455429173	1015.65063547825	0.0020333143533426	0.0130842793869806	0.1554013249950828	0.876507	0.876507	chr5	62789309	0.0572446111740265	chr5:62789309:T:C
chr5:62789425	['G', 'C']	19959	15146.312099037688	2116.082749574813	0.0071545411300023	0.010341645455681	0.6918184500390264	0.489059	0.489059	chr5	62789425	0.3106387444985265	chr5:62789425:G:C
chr5:62789654	['C', 'T']	19959	15136.033425206717	2116.959850969569	0.0073082549980885	0.0103428158362312	0.7066020621277552	0.479822	0.479822	chr5	62789654	0.3189198433636852	chr5:62789654:C:T
chr5:62789966	['TTC', 'T']	19959	1115.2235028814832	222.404844377444	0.051334182102979	0.0306965214313957	1.6723126826505983	0.0944784	0.0944784	chr5	62789966	1.0246674701474507	chr5:62789966:TTC:T
chr5:62792142	['A', 'G']	19959	7863.545864661653	1083.288216158428	0.0071255237602086	0.0126147220687125	0.564857768676614	0.572177	0.572177	chr5	62792142	0.2424696036678449	chr5:62792142:A:G
chr5:62792318	['T', 'C']	19959	7226.724156937415	1014.653275061588	0.0015922148878054	0.0130798752843186	0.1217301276346501	0.903114	0.903114	chr5	62792318	0.0442574252723069	chr5:62792318:T:C
chr5:62793143	['A', 'ATTTT']	19959	1229.4835924006793	243.338814975126	0.0716541163080702	0.0297262522087428	2.4104658671702905	0.0159411	0.0159411	chr5	62793143	1.797481713840328	chr5:62793143:A:ATTTT
chr5:62793765	['G', 'C']	19959	31695.52819124944	4220.924388137422	-0.0078961673462154	0.0124657078983384	-0.6334311224529754	0.526459	0.526459	chr5	62793765	0.2786354454986237	chr5:62793765:G:C
chr5:62794478	['G', 'C']	19959	3494.350152828581	444.6702575339155	0.0014105824076606	0.0180242099557523	0.0782604292295492	0.937622	0.937622	chr5	62794478	0.0279722110886662	chr5:62794478:G:C
chr5:62794517	['G', 'C']	19959	12031.602815913418	1502.4108139258558	-0.0164826468449297	0.01102121176564	-1.4955385301928807	0.13479	0.13479	chr5	62794517	0.8703423266873122	chr5:62794517:G:C
chr5:62795198	['T', 'C']	19959	18804.710834920315	2590.2885405895468	0.008225888332118	0.010140211894422	0.8112146390789895	0.417252	0.417252	chr5	62795198	0.3796015729545704	chr5:62795198:T:C
chr5:62795318	['T', 'A']	19959	3648.548406494288	470.2880060448341	0.0032948999179182	0.017738665132899	0.1857467793226081	0.852645	0.852645	chr5	62795318	0.0692317503471554	chr5:62795318:T:A
chr5:62795431	['A', 'G']	19959	31696.764281419124	4221.8210551340535	-0.007860941935113	0.0124632935805479	-0.6307274946473239	0.528226	0.528226	chr5	62795431	0.2771802260396787	chr5:62795431:A:G
chr5:62795439	['C', 'T']	19959	32225.458331245303	4249.231556961365	-0.0149559102133359	0.0127922742361128	-1.1691361471219242	0.242363	0.242363	chr5	62795439	0.6155336803899737	chr5:62795439:C:T
chr5:62795444	['A', 'G']	19959	7869.971534529417	1083.0782381223155	0.0069101834171557	0.0126104787515904	0.5479715364719372	0.583718	0.583718	chr5	62795444	0.2337969142277144	chr5:62795444:A:G
chr5:62795445	['G', 'A']	19959	471.0708057727	71.73376484556495	0.0228384138499912	0.0468792675018871	0.4871751430218456	0.62614	0.62614	chr5	62795445	0.2033285510873008	chr5:62795445:G:A
chr5:62795841	['A', 'G']	19959	3649.46278382036	471.05915550010303	0.00344904450741	0.0177395781009984	0.1944265240003616	0.845844	0.845844	chr5	62795841	0.0727097270158147	chr5:62795841:A:G
chr5:62795969	['G', 'A']	19959	12029.410824354798	1505.975032644226	-0.0160711768635774	0.0110229142802585	-1.4579789386877473	0.144862	0.144862	chr5	62795969	0.8390455231186815	chr5:62795969:G:A
chr5:62797162	['G', 'A']	19959	31404.72038484666	4208.367013792337	-0.0038158344121411	0.0122964386314691	-0.3103202908178294	0.756321	0.756321	chr5	62797162	0.1212938408209968	chr5:62797162:G:A
chr5:62797252	['G', 'A']	19959	31405.293961413176	4209.753892056591	-0.0036784576302726	0.0122966892698767	-0.299142114559545	0.764835	0.764835	chr5	62797252	0.1164322463084902	chr5:62797252:G:A
chr5:62797355	['C', 'T']	19959	7851.540451127822	1086.6533283115818	0.0079204099453637	0.0126232038730485	0.6274484691065164	0.530372	0.530372	chr5	62797355	0.2754194117648149	chr5:62797355:C:T
chr5:62798207	['A', 'G']	19959	15159.278562838244	2115.904031937549	0.0069516531179464	0.0103426690519657	0.6721333809501732	0.501507	0.501507	chr5	62798207	0.2997230007489334	chr5:62798207:A:G
chr5:62798488	['T', 'C']	19959	30152.575080192462	4045.2179308948735	-0.0013984338141355	0.0117266779305797	-0.1192523425998468	0.905077	0.905077	chr5	62798488	0.0433144713444398	chr5:62798488:T:C
chr5:62798635	['T', 'C']	19959	7229.724457583805	1016.3533396783968	0.0018811369110796	0.0130767783288585	0.1438532384485119	0.885618	0.885618	chr5	62798635	0.052753565095423	chr5:62798635:T:C
chr5:62798914	['G', 'A']	19959	3876.7769481333	537.5092683096244	0.0029473901267025	0.0169842838376587	0.1735363206876825	0.862232	0.862232	chr5	62798914	0.0643758632200913	chr5:62798914:G:A
chr5:62799145	['G', 'A']	19959	15396.256730335384	1965.04555230211	-0.0101138686978833	0.0103250705607573	-0.9795447535558082	0.327323	0.327323	chr5	62799145	0.4850234770563859	chr5:62799145:G:A
chr5:62799468	['C', 'A']	19959	4066.79915603336	544.9869799312314	-0.0012696874825965	0.0166395474764087	-0.0763054094107245	0.939177	0.939177	chr5	62799468	0.0272525516324412	chr5:62799468:C:A
chr5:62800531	['G', 'T']	19959	15892.203549927335	2043.8305822337225	-0.0095361063849526	0.0103991260471037	-0.9170103662325084	0.359148	0.359148	chr5	62800531	0.4447265476947843	chr5:62800531:G:T
chr5:62801020	['T', 'C']	19959	15583.913909051926	1997.559311267363	-0.0098510520467472	0.0105589220712874	-0.9329600105236946	0.350852	0.350852	chr5	62801020	0.4548760434718106	chr5:62801020:T:C
chr5:62801243	['T', 'A']	19959	18118.02728805769	2498.9883434134763	0.0096734749291471	0.0103622457369032	0.9335307398373	0.350557	0.350557	chr5	62801243	0.4552413563768791	chr5:62801243:T:A
chr5:62801769	['T', 'C']	19959	7219.4256919374275	1010.4661039617508	0.0011232984659627	0.0130899502555543	0.085813807083498	0.931615	0.931615	chr5	62801769	0.0307635274744289	chr5:62801769:T:C
chr5:62802167	['T', 'G']	19959	588.707900677201	87.29457834646222	0.0147324862320291	0.0418439300568791	0.3520818004428127	0.724781	0.724781	chr5	62802167	0.1397932001316189	chr5:62802167:T:G
chr5:62802254	['A', 'G']	19959	7814.20330003027	1081.5264523023295	0.0080442024816988	0.012648180545237	0.6359968102074658	0.524786	0.524786	chr5	62802254	0.2800177593866783	chr5:62802254:A:G
chr5:62802651	['G', 'T']	19959	3833.6771226059386	539.4646360625705	0.0060832866472187	0.0170673349806755	0.3564286195886196	0.721523	0.721523	chr5	62802651	0.1417498203378107	chr5:62802651:G:T
chr5:62803805	['C', 'T']	19959	7842.038276069921	1077.6022796458567	0.0065303378415464	0.0126268491966884	0.517178730800014	0.605037	0.605037	chr5	62803805	0.2182180660012707	chr5:62803805:C:T
chr5:62803927	['G', 'A']	19959	6057.322016354436	833.825209277729	-0.0012508137172924	0.0141375546814126	-0.0884745449605216	0.9295	0.9295	chr5	62803927	0.0317506058920826	chr5:62803927:G:A
chr5:62804223	['AC', 'A']	19959	7856.297949155094	1077.0309081684868	0.0062478296097707	0.0126158667038846	0.4952358610325928	0.620439	0.620439	chr5	62804223	0.2073009108061296	chr5:62804223:AC:A
chr5:62804676	['G', 'A']	19959	7289.0	1034.554736912378	0.0039122866657936	0.0130357287561186	0.3001202877865421	0.764089	0.764089	chr5	62804676	0.1168560524744084	chr5:62804676:G:A
chr5:62804822	['G', 'C']	19959	16258.887686062248	2092.8605523090355	-0.0095436963184162	0.0102300702093085	-0.9329062384862448	0.35088	0.35088	chr5	62804822	0.4548413856665523	chr5:62804822:G:C
chr5:62804827	['G', 'A']	19959	15416.089551490855	1970.259865775411	-0.0100876384272639	0.0103181335845745	-0.9776611578614168	0.328254	0.328254	chr5	62804827	0.4837899730302782	chr5:62804827:G:A
chr5:62804905	['C', 'G']	19959	31944.603067207936	4235.454834483077	-0.0107197470867815	0.0126068687635779	-0.8503100403290976	0.395163	0.395163	chr5	62804905	0.4032237261494155	chr5:62804905:C:G
chr5:62804983	['T', 'TC']	19959	31413.295565021297	4208.441086883569	-0.0039741798742104	0.012301448437206	-0.3230660108439331	0.746649	0.746649	chr5	62804983	0.1268835122247191	chr5:62804983:T:TC
chr5:62805396	['C', 'A']	19959	7228.724357368343	1015.868256661618	0.001755754240582	0.0130813975496732	0.1342176349212716	0.893232	0.893232	chr5	62805396	0.0490357267397839	chr5:62805396:C:A
chr5:62805419	['C', 'A']	19959	16257.072617019146	2093.8654865357803	-0.0094444361059598	0.0102314626284239	-0.9230778090047764	0.355978	0.355978	chr5	62805419	0.448576841279475	chr5:62805419:C:A
chr5:62805586	['A', 'G']	19959	16256.072366442815	2089.894239577971	-0.0098248965022731	0.0102300572553446	-0.9603950649582308	0.336868	0.336868	chr5	62805586	0.472540241863869	chr5:62805586:A:G
chr5:62805648	['G', 'A']	19959	23551.620000000003	3125.486902540258	-0.0073588827481755	0.0102361389614928	-0.7189119623970304	0.472204	0.472204	chr5	62805648	0.3258703383700198	chr5:62805648:G:A
chr5:62806223	['C', 'G']	19959	973.048752379998	135.33165412689803	0.0115069048201758	0.032731369628785	0.3515558606522918	0.725175	0.725175	chr5	62806223	0.139557176376303	chr5:62806223:C:G
chr5:62807505	['C', 'T']	19959	7286.460285642696	1032.7459765286217	0.0036844000246162	0.0130375773370054	0.28259851729957	0.777488	0.777488	chr5	62807505	0.1093063052901935	chr5:62807505:C:T
chr5:62807880	['T', 'C']	19959	23585.36338126973	3134.184423773823	-0.0071642037863359	0.0102424907179471	-0.6994591436419513	0.484273	0.484273	chr5	62807880	0.3149097437923781	chr5:62807880:T:C
chr5:62808655	['A', 'G']	19959	469.141031423846	73.02980512975527	0.0251674985248855	0.0469756129795804	0.5357566815748739	0.592133	0.592133	chr5	62808655	0.227580734698211	chr5:62808655:A:G
chr5:62809226	['C', 'T']	19959	31413.0	4207.377912933199	-0.0040822305082484	0.0123005072031117	-0.3318749740023511	0.739987	0.739987	chr5	62809226	0.1307759098336955	chr5:62809226:C:T
chr5:62809574	['C', 'T']	19959	23545.71881733901	3128.2900480584467	-0.0070585679598414	0.0102356730099005	-0.6896046750432535	0.490451	0.490451	chr5	62809574	0.3094043756288255	chr5:62809574:C:T
chr5:62809737	['G', 'A']	19959	32075.428263593087	4248.243142475943	-0.0114958826445585	0.0126795801673539	-0.906645369391404	0.364605	0.364605	chr5	62809737	0.4381773799555344	chr5:62809737:G:A
chr5:62809999	['G', 'A']	19959	15996.513254517822	2040.2344268194747	-0.0103406748212122	0.0105832352275417	-0.9770806940302854	0.328541	0.328541	chr5	62809999	0.4834104253046121	chr5:62809999:G:A
chr5:62810466	['G', 'T']	19959	16256.072366442815	2091.183504189355	-0.0096177917128533	0.0102322420956728	-0.9399495851374206	0.347255	0.347255	chr5	62810466	0.4593514922950946	chr5:62810466:G:T
chr5:62811082	['G', 'A']	19959	7228.448659483838	1014.1389142963554	0.0015000992846642	0.0130820292892368	0.1146686994424082	0.908709	0.908709	chr5	62811082	0.0415751706038248	chr5:62811082:G:A
chr5:62811174	['G', 'A']	19959	23548.719418692057	3127.057328396938	-0.0071675222543649	0.0102367535606236	-0.7001753253038453	0.483826	0.483826	chr5	62811174	0.315310797087974	chr5:62811174:G:A
chr5:62811451	['C', 'T']	19959	34624.6739500852	4663.247164768752	-0.0030551632569843	0.0148400379355387	-0.2058730085634012	0.836892	0.836892	chr5	62811451	0.0773305836200706	chr5:62811451:C:T
chr5:62811810	['C', 'T']	19959	16326.453998797351	2113.4109685342432	-0.0086823575296845	0.0102234157297768	-0.849261906115804	0.395746	0.395746	chr5	62811810	0.4025834660719409	chr5:62811810:C:T
chr5:62811985	['A', 'G']	19959	31352.141654557297	4209.080866272764	-0.0022132522107945	0.0122607808857059	-0.1805147837993569	0.85675	0.85675	chr5	62811985	0.0671458868980954	chr5:62811985:A:G
chr5:62811988	['A', 'G']	19959	15577.121824104232	1996.6800636072048	-0.0092757153927677	0.0103082964566495	-0.8998300962507018	0.368222	0.368222	chr5	62811988	0.4338902674529369	chr5:62811988:A:G
chr5:62812257	['G', 'A']	19959	2938.1472091391925	365.01541300414704	-0.0144404536790813	0.0193320151874178	-0.746970946333618	0.45509	0.45509	chr5	62812257	0.3419027074347934	chr5:62812257:G:A
chr5:62812351	['T', 'C']	19959	7269.364214851188	1023.4052161219796	0.0018152810575698	0.013056402606883	0.1390337838244135	0.889425	0.889425	chr5	62812351	0.0508906675456668	chr5:62812351:T:C
chr5:62812477	['C', 'T']	19959	23545.3593726512	3126.0430124689788	-0.0072453164621252	0.0102345629737394	-0.7079263160249942	0.478999	0.478999	chr5	62812477	0.3196653932554477	chr5:62812477:C:T
chr5:62812737	['C', 'T']	19959	7227.724257152879	1016.0761703127058	0.0018067584345517	0.0130817530548308	0.1381128681285216	0.890153	0.890153	chr5	62812737	0.0505353401585419	chr5:62812737:C:T
chr5:62813089	['G', 'A']	19959	7227.724257152879	1016.7306516854428	0.0019533658295046	0.0130816785602514	0.1493207328484555	0.881302	0.881302	chr5	62813089	0.0548752443020514	chr5:62813089:G:A
chr5:62814419	['T', 'A']	19959	15395.085342019542	1962.83883803694	-0.0102611228277431	0.0103251506856608	-0.993798845182318	0.320333	0.320333	chr5	62814419	0.4943983189706882	chr5:62814419:T:A
chr5:62814622	['G', 'C']	19959	32075.428263593087	4249.204311307552	-0.0112857856188899	0.0126795304879807	-0.8900791420934684	0.373434	0.373434	chr5	62814622	0.4277861434298847	chr5:62814622:G:C
chr5:62814685	['G', 'T']	19959	12035.2059928847	1508.4452367828603	-0.0158073877082759	0.0110206749719726	-1.4343393438674712	0.151491	0.151491	chr5	62814685	0.8196131676002257	chr5:62814685:G:T
chr5:62815125	['G', 'A']	19959	16254.886483235605	2093.6287458430165	-0.0093871205808597	0.0102319126207574	-0.9174355693593562	0.358926	0.358926	chr5	62815125	0.4449950809603092	chr5:62815125:G:A
chr5:62816063	['C', 'T']	19959	7287.460486093711	1034.9166622413684	0.0040445427871152	0.0130370783872539	0.3102338320731029	0.756386	0.756386	chr5	62816063	0.1212565181387575	chr5:62816063:C:T
chr5:62816476	['C', 'T']	19959	7228.086440168371	1015.811376203785	0.0017002787370667	0.013081911860554	0.1299717315932741	0.89659	0.89659	chr5	62816476	0.0474061092902561	chr5:62816476:C:T
chr5:62816654	['G', 'A']	19959	7327.468504134303	1040.1939749821163	0.0037500456891245	0.0130130515521096	0.2881757345006863	0.773215	0.773215	chr5	62816654	0.111699729457194	chr5:62816654:G:A
chr5:62816702	['A', 'T']	19959	7329.367221164445	1042.32579301848	0.00397200963203	0.0130117938127498	0.3052622635426347	0.76017	0.76017	chr5	62816702	0.1190892737641492	chr5:62816702:A:T
chr5:62817351	['G', 'C']	19959	7304.78374717833	1044.444668411595	0.0048512715529785	0.0130435774843217	0.3719279897566213	0.70995	0.70995	chr5	62817351	0.1487722364763247	chr5:62817351:G:C
chr5:62817352	['T', 'C']	19959	23468.69466418094	3106.3986059170334	-0.0087557754016748	0.0102678367863216	-0.8527380775412063	0.393815	0.393815	chr5	62817352	0.404707746061884	chr5:62817352:T:C
chr5:62817727	['G', 'A']	19959	3735.532253102213	502.3377046542429	-0.0096843056648263	0.0176760152307352	-0.5478783276893338	0.583782	0.583782	chr5	62817727	0.2337492999290084	chr5:62817727:G:A
chr5:62817933	['T', 'C']	19959	6970.9024767004985	950.0485293320904	-0.0022902162061453	0.0134604131347042	-0.1701445700979722	0.864898	0.864898	chr5	62817933	0.063035107158482	chr5:62817933:T:C
chr5:62823108	['A', 'G']	19959	3373.949945536541	458.1942789199897	0.0119510177874814	0.0187421158733445	0.637655741125711	0.523705	0.523705	chr5	62823108	0.2809132797130958	chr5:62823108:A:G
chr5:62824014	['C', 'T']	19959	32029.814341551413	4226.543354904593	-0.0137319190465183	0.012661017757327	-1.0845825596107057	0.27812	0.27812	chr5	62824014	0.555767779286422	chr5:62824014:C:T
chr5:62824120	['C', 'G']	19959	4253.639356584486	551.1548050320908	0.0058767433450273	0.0164931837368216	0.3563134588689072	0.72161	0.72161	chr5	62824120	0.1416974570144422	chr5:62824120:C:G
chr5:62824162	['G', 'A']	19959	3639.547053517739	548.8944619855365	0.0174787290468693	0.0174796962417054	0.9999446675260976	0.317349	0.317349	chr5	62824162	0.4984628658553537	chr5:62824162:G:A
chr5:62825079	['T', 'G']	19959	31890.18449278268	4221.330697039936	-0.0106388528737951	0.0125686937040008	-0.8464565311515685	0.397308	0.397308	chr5	62825079	0.400872690114846	chr5:62825079:T:G
chr5:62825756	['T', 'C']	19959	32038.42084690553	4234.445562767116	-0.0118812599067019	0.0126353398864682	-0.9403197708536593	0.347065	0.347065	chr5	62825756	0.4595891808353104	chr5:62825756:T:C
chr5:62826882	['G', 'C']	19959	19908.98997744926	2516.789301822472	-0.0164904207701203	0.0100733685974354	-1.6370314071817722	0.10164	0.10164	chr5	62826882	0.9929353436216682	chr5:62826882:G:C
chr5:62827589	['A', 'G']	19959	2896.2902239815603	375.6704780131272	-0.0087338885615758	0.0195152871665985	-0.4475408681930326	0.654489	0.654489	chr5	62827589	0.1840976482414855	chr5:62827589:A:G
chr5:62828315	['CTCTGAGTTTACAT', 'C']	19959	19846.94385683493	2507.7131134424635	-0.0165960222311673	0.0100666281578622	-1.6486177865033664	0.0992417	0.0992417	chr5	62828315	1.0033058049168004	chr5:62828315:CTCTGAGTTTACAT:C
chr5:62828404	['G', 'A']	19959	19904.978346950025	2517.125980619937	-0.0164556363094283	0.0100734387273054	-1.6335669233608492	0.102366	0.102366	chr5	62828404	0.9898442666445264	chr5:62828404:G:A
chr5:62828624	['T', 'A']	19959	10802.541236596851	1508.5155502006478	0.0062946917713139	0.011289292752785	0.5575807013916885	0.577137	0.577137	chr5	62828624	0.238721082370016	chr5:62828624:T:A
chr5:62828794	['C', 'T']	19959	31897.794497895367	4221.8261202965205	-0.0112076538190696	0.0125647705551289	-0.8919903288241625	0.372409	0.372409	chr5	62828794	0.4289798319788083	chr5:62828794:C:T
chr5:62829099	['C', 'G']	19959	12589.676992481203	1511.3162974225354	-0.0232366161751351	0.0109152680397334	-2.128817734072111	0.0332816	0.0332816	chr5	62829099	1.4777958033408105	chr5:62829099:C:G
chr5:62829462	['T', 'G']	19959	12049.01844241756	1712.5062825021223	0.0109804489314541	0.0109271028343371	1.0048819982685098	0.314966	0.314966	chr5	62829462	0.5017363249702025	chr5:62829462:T:G
chr5:62829735	['G', 'A']	19959	31909.98776881048	4221.981719118956	-0.0115343408244036	0.0125827068105656	-0.916681998401032	0.35932	0.35932	chr5	62829735	0.4445186089910025	chr5:62829735:G:A
chr5:62830337	['T', 'A']	19959	11990.205192461908	1702.5091056959104	0.0107440912788663	0.0109412888369499	0.9819767523714666	0.326123	0.326123	chr5	62830337	0.4866185712619863	chr5:62830337:T:A
chr5:62831338	['G', 'T']	19959	19777.945572094424	2498.7149752066784	-0.0167141653731091	0.010062756986722	-1.6609926479556008	0.0967306	0.0967306	chr5	62831338	1.0144361183790276	chr5:62831338:G:T
chr5:62831370	['C', 'T']	19959	971.048652169556	129.74087099530993	0.0032110205562119	0.0328701373199146	0.0976880785425429	0.922181	0.922181	chr5	62831370	0.0351838299372149	chr5:62831370:C:T
chr5:62831866	['C', 'T']	19959	4084.204629722417	545.8048328430081	-0.0083602128567741	0.0167438673447406	-0.4992999935227101	0.617574	0.617574	chr5	62831866	0.2093109961797956	chr5:62831866:C:T
chr5:62832726	['G', 'A']	19959	12537.76905728462	1503.0013832876664	-0.0232130188920842	0.010923784285924	-2.124997920546234	0.033599	0.033599	chr5	62832726	1.4736736482335115	chr5:62832726:G:A
chr5:62832754	['C', 'T']	19959	2676.1340815713	377.0302606382488	0.0167228235496059	0.0204269404832492	0.8186651135209976	0.412987	0.412987	chr5	62832754	0.3840636188451086	chr5:62832754:C:T
chr5:62833018	['C', 'T']	19959	7151.0	986.8311125317113	-7.745146367045643e-05	0.0131863376002504	-0.0058736144954293	0.995314	0.995314	chr5	62833018	0.0020398871392926	chr5:62833018:C:T
chr5:62833349	['C', 'T']	19959	31899.991380174404	4221.499925654089	-0.0113531187489401	0.0125675725618574	-0.9033660790944504	0.366343	0.366343	chr5	62833349	0.4361121024473929	chr5:62833349:C:T
chr5:62833783	['A', 'G']	19959	1342.0	177.4198588394016	-0.0055330707022902	0.0281209754757308	-0.1967595578988859	0.844018	0.844018	chr5	62833783	0.0736482912685207	chr5:62833783:A:G
chr5:62833967	['A', 'G']	19959	6662.002706359945	828.262300950664	-0.0114841581442696	0.0136106813954883	-0.8437607060640223	0.398813	0.398813	chr5	62833967	0.3992306935493338	chr5:62833967:A:G
chr5:62834067	['T', 'C']	19959	31902.59043752819	4219.438582014892	-0.0117213781637957	0.012568539684055	-0.9325966626549208	0.35104	0.35104	chr5	62834067	0.4546433941053828	chr5:62834067:T:C
chr5:62834221	['T', 'A']	19959	11990.60076159936	1704.4166839006557	0.0108772464045949	0.010939136905672	0.9943422866345988	0.320068	0.320068	chr5	62834221	0.4947577439068558	chr5:62834221:T:A
chr5:62835336	['A', 'G']	19959	10800.952727090436	1508.704485900951	0.0063630864852639	0.0112924125046741	0.5634833550961941	0.573112	0.573112	chr5	62835336	0.2417604980520706	chr5:62835336:A:G
chr5:62835539	['G', 'A']	19959	7149.223759398499	990.3631597946156	0.0004058099378999	0.0131917424484503	0.0307624212256826	0.975459	0.975459	chr5	62835539	0.0107909799321599	chr5:62835539:G:A
chr5:62835821	['A', 'G']	19959	31902.99213190337	4219.378828171101	-0.01153909216994	0.0125739954948118	-0.917694950240855	0.35879	0.35879	chr5	62835821	0.4451596698791734	chr5:62835821:A:G
chr5:62835941	['G', 'A']	19959	12576.520471059885	1504.7047938265398	-0.0235843870796346	0.0109138308587629	-2.160963220416614	0.03071	0.03071	chr5	62835941	1.512720183556931	chr5:62835941:G:A
chr5:62835990	['T', 'C']	19959	7151.4332247557	987.47206986088	-0.0001369507595569	0.0131872309509787	-0.0103851035949895	0.991714	0.991714	chr5	62835990	0.003613555799735	chr5:62835990:T:C
chr5:62837426	['C', 'A']	19959	6400.3206734141695	878.1118068872707	-0.0003122333946244	0.0137505886821749	-0.0227069110887748	0.981884	0.981884	chr5	62837426	0.0079398168318153	chr5:62837426:C:A
chr5:62837846	['T', 'C']	19959	3211.482711966326	458.684130638874	0.0170413217226298	0.0187241246825886	0.9101264818256803	0.362767	0.362767	chr5	62837846	0.4403722264899555	chr5:62837846:T:C
chr5:62837847	['T', 'C']	19959	3211.482711966326	459.1331781304533	0.0171870008041323	0.0187242535699885	0.9179004514059704	0.358682	0.358682	chr5	62837847	0.4452904172934274	chr5:62837847:T:C
chr5:62838339	['G', 'A']	19959	6393.281282886494	880.4265727493286	0.0002170081740771	0.0137548562300109	0.0157768405898439	0.987413	0.987413	chr5	62838339	0.0055011592806573	chr5:62838339:G:A
chr5:62838356	['A', 'T']	19959	6394.640777671995	879.784634758613	7.480916877992398e-05	0.0137536038058171	0.0054392412226011	0.99566	0.99566	chr5	62838356	0.0018889400227042	chr5:62838356:A:T
chr5:62838374	['G', 'A']	19959	10858.720256590155	1515.8287767255529	0.0063562438356185	0.01127651674037	0.5636708552795461	0.572984	0.572984	chr5	62838374	0.2418575050984519	chr5:62838374:G:A
chr5:62838570	['A', 'G']	19959	31898.7946482261	4221.082720817823	-0.0112643320924233	0.0125650572121486	-0.8964807642524991	0.370007	0.370007	chr5	62838570	0.4317900596286365	chr5:62838570:A:G
chr5:62838653	['C', 'T']	19959	31900.99163075073	4225.349089969661	-0.0106835956918682	0.0125679722020206	-0.8500651911173475	0.395299	0.395299	chr5	62838653	0.4030742843037059	chr5:62838653:C:T
chr5:62838944	['A', 'T']	19959	3212.160937969737	460.2262996393182	0.0174968592660354	0.0187219616494871	0.934563353649147	0.350025	0.350025	chr5	62838944	0.455900935723144	chr5:62838944:A:T
chr5:62839257	['T', 'C']	19959	12587.522676021048	1510.8809180817532	-0.0232258068286894	0.0109142649684652	-2.128022995208199	0.0333474	0.0333474	chr5	62839257	1.4769380211078726	chr5:62839257:T:C
chr5:62839745	['T', 'A']	19959	6392.281082435479	876.6970589721112	-0.0004943895079105	0.0137551506583466	-0.0359421368904121	0.971329	0.971329	chr5	62839745	0.0126336447739747	chr5:62839745:T:A
chr5:62842256	['C', 'T']	19959	12540.398155573375	1504.134157661305	-0.0231263031581849	0.0109234514019234	-2.1171241860528345	0.0342617	0.0342617	chr5	62842256	1.4651910919746414	chr5:62842256:C:T
chr5:62843782	['G', 'A']	19959	7153.716841208599	988.5762175879393	5.773048228699957e-05	0.013186135867699	0.0043781197817335	0.996507	0.996507	chr5	62843782	0.0015196462352489	chr5:62843782:G:A
chr5:62844328	['T', 'C']	19959	11989.003407838029	1703.2513531113946	0.010821158648249	0.0109408810509989	0.9890573343963928	0.322647	0.322647	chr5	62844328	0.4912723686461258	chr5:62844328:T:C
chr5:62845334	['G', 'A']	19959	31897.0	4220.056159284914	-0.0113773252088981	0.0125620097702984	-0.90569307116753	0.365109	0.365109	chr5	62845334	0.4375774614842296	chr5:62845334:G:A
chr5:62845789	['C', 'T']	19959	31899.794798556824	4224.355002429074	-0.0107875687709241	0.0125671735457456	-0.8583925997087896	0.390686	0.390686	chr5	62845789	0.4081721511803451	chr5:62845789:C:T
chr5:62845990	['C', 'T']	19959	3213.9661705006765	460.6418979079164	0.0176041967560708	0.0187190455518694	0.9404430747972992	0.347002	0.347002	chr5	62845990	0.4596680220781157	chr5:62845990:C:T
chr5:62846552	['G', 'A']	19959	11992.004159567005	1705.9066762854177	0.0110344876740406	0.0109399293522362	1.0086434124718666	0.313158	0.313158	chr5	62846552	0.5042364892429655	chr5:62846552:G:A
chr5:62846618	['C', 'A']	19959	2888.434155141311	417.3572638102965	0.0199117699578947	0.0196761892343547	1.0119728836073942	0.311563	0.311563	chr5	62846618	0.5064541230467523	chr5:62846618:C:A
chr5:62847043	['A', 'G']	19959	7153.150353330327	990.3157183611952	0.0003355555344604	0.0131872786332338	0.0254453965668724	0.9797	0.9797	chr5	62847043	0.0089068919511125	chr5:62847043:A:G
chr5:62847688	['T', 'A']	19959	20374.103989175102	2598.001893238737	-0.0151632025591357	0.0100708960062644	-1.5056458283060212	0.132174	0.132174	chr5	62847688	0.8788539666888792	chr5:62847688:T:A
chr5:62847993	['C', 'T']	19959	20373.103738598777	2597.8605338582624	-0.0152251359164499	0.0100714772462153	-1.511708316887791	0.130624	0.130624	chr5	62847993	0.8839770213000424	chr5:62847993:C:T
chr5:62849224	['G', 'T']	19959	19840.94084916537	2508.445313268044	-0.0166337505761637	0.0100707192231194	-1.6516944031144736	0.0986126	0.0986126	chr5	62849224	1.006067590526701	chr5:62849224:G:T
chr5:62850512	['C', 'T']	19959	19926.95182899293	2517.4147858954243	-0.0164070756460024	0.0100836513893509	-1.6270966748542568	0.103732	0.103732	chr5	62850512	0.9840872486291709	chr5:62850512:C:T
chr5:62851217	['C', 'T']	19959	11990.60076159936	1703.878130140024	0.0108470433860459	0.0109391488403136	0.9915801991898836	0.321414	0.321414	chr5	62851217	0.4929352103656825	chr5:62851217:C:T
chr5:62851402	['C', 'A']	19959	31898.0	4221.312883002934	-0.0112423765190903	0.0125641610824611	-0.8947972288244591	0.370906	0.370906	chr5	62851402	0.4307361412041073	chr5:62851402:C:A
chr5:62852583	['T', 'C']	19959	10826.254548188244	1505.5696042347147	0.0054894000673282	0.0112834171889851	0.4865015602442654	0.626617	0.626617	chr5	62852583	0.2029978269678124	chr5:62852583:T:C
chr5:62853172	['C', 'T']	19959	7155.150954743646	989.0118778282808	0.0001683232790101	0.0131866677277174	0.0127646561273625	0.989816	0.989816	chr5	62853172	0.0044455302626393	chr5:62853172:C:T
chr5:62853193	['C', 'T']	19959	26125.23578050614	3384.808379211962	-0.0170952510239075	0.010614943101307	-1.610489181218746	0.107307	0.107307	chr5	62853193	0.969371946606142	chr5:62853193:C:T
chr5:62853634	['T', 'G']	19959	31897.794497895367	4220.247520407565	-0.0112546226127516	0.0125650055354465	-0.8957117114673611	0.370418	0.370418	chr5	62853634	0.431307917479479	chr5:62853634:T:G
chr5:62853638	['A', 'T']	19959	3204.642245051365	460.5023151102281	0.0181320920131534	0.0187591789170476	0.966571729676062	0.33377	0.33377	chr5	62853638	0.4765527012696243	chr5:62853638:A:T
chr5:62853761	['G', 'T']	19959	6393.961064341551	879.2307498186948	-9.639567473590456e-05	0.0137540907757626	-0.0070085094178505	0.994408	0.994408	chr5	62853761	0.0024353904586485	chr5:62853761:G:T
chr5:62854025	['A', 'C']	19959	7151.4332247557	988.139467282104	9.32986770180978e-05	0.01318971485162	0.007073593179813	0.994356	0.994356	chr5	62854025	0.0024581013615652	chr5:62854025:A:C
chr5:62855653	['C', 'T']	19959	12541.02671545286	1507.6585582383043	-0.0227750535837089	0.0109235873384571	-2.0849426912647946	0.0370872	0.0370872	chr5	62855653	1.4307759536881526	chr5:62855653:C:T
chr5:62856125	['G', 'T']	19959	7155.509572975139	989.1501347373696	0.0001517048738739	0.0131865629069817	0.0115045046191364	0.990821	0.990821	chr5	62856125	0.0040047973148338	chr5:62856125:G:T
chr5:62856729	['C', 'T']	19959	7151.508169607058	988.203448029992	4.931181327972895e-05	0.0131876471860662	0.0037392426855209	0.997017	0.997017	chr5	62856729	0.0012974365296194	chr5:62856729:C:T
chr5:62857275	['G', 'T']	19959	7151.074864702346	984.3239372123412	-0.0005104980922011	0.013189177938628	-0.0387058309908807	0.969125	0.969125	chr5	62857275	0.0136202030224361	chr5:62857275:G:T
chr5:62857516	['G', 'A']	19959	6395.563480527292	882.6128763152759	0.0004221811862048	0.013752050978999	0.0306995070662258	0.975509	0.975509	chr5	62857516	0.010768719470584	chr5:62857516:G:A
chr5:62858276	['C', 'T']	19959	19757.92948075381	2504.5036197684844	-0.0159395876062619	0.0100599704776452	-1.5844566981267003	0.113106	0.113106	chr5	62858276	0.9465143561905892	chr5:62858276:C:T
chr5:62858469	['C', 'A']	19959	12530.88349368611	1506.6779860784154	-0.0226170954688425	0.0109223041837425	-2.0707256535216403	0.0383973	0.0383973	chr5	62858469	1.4156993130368212	chr5:62858469:C:A
chr5:62858489	['T', 'A']	19959	12530.255599539008	1506.7153969758513	-0.0225964779241754	0.0109220914013227	-2.068878303054557	0.0385704	0.0385704	chr5	62858489	1.413745857195872	chr5:62858489:T:A
chr5:62858566	['G', 'A']	19959	12529.394296311148	1506.3176734447072	-0.0225599009201395	0.0109228093026405	-2.065393645084125	0.0388987	0.0388987	chr5	62858566	1.4100649126141531	chr5:62858566:G:A
chr5:62858769	['A', 'G']	19959	31928.19782477947	4224.958157915848	-0.0110891391850125	0.0125814026049697	-0.8813913307751741	0.378117	0.378117	chr5	62858769	0.4223737964797779	chr5:62858769:A:G
chr5:62859364	['T', 'TCTG']	19959	11990.60457074124	1705.8489967077394	0.0109816904617052	0.010941257918843	1.0036954199564714	0.315538	0.315538	chr5	62859364	0.5009483315179796	chr5:62859364:T:TCTG
chr5:62859609	['CT', 'C']	19959	19844.937136555043	2507.7365228783706	-0.0168753142329481	0.0100746595648718	-1.6750257539012623	0.0939449	0.0939449	chr5	62859609	1.0271267915291498	chr5:62859609:CT:C
chr5:62859937	['C', 'A']	19959	2722.136386411464	374.5367668081128	0.0130808839164135	0.0202495083708682	0.6459852593375673	0.518296	0.518296	chr5	62859937	0.2854221428576153	chr5:62859937:C:A
chr5:62860180	['T', 'C']	19959	17030.706569123617	2138.2051527831595	-0.0179065555828038	0.0102534477083305	-1.7463936123900503	0.080758	0.080758	chr5	62860180	1.0928144450493391	chr5:62860180:T:C
chr5:62861358	['T', 'C']	19959	23854.97599478801	3208.7711242297623	-0.0003008392137656	0.010251129914946	-0.0293469321198474	0.976588	0.976588	chr5	62861358	0.0102886164903568	chr5:62861358:T:C
chr5:62861669	['C', 'T']	19959	6194.310351738652	848.1337988442892	-0.0008838235798479	0.0139372633287122	-0.0634144278545114	0.949437	0.949437	chr5	62861669	0.022533847630593	chr5:62861669:C:T
chr5:62861789	['C', 'T']	19959	16105.455415768634	2077.924714394696	-0.0097007698629869	0.010369924838512	-0.9354715693753224	0.349557	0.349557	chr5	62861789	0.4564819965504675	chr5:62861789:C:T
chr5:62862016	['G', 'A']	19959	3009.301548328908	404.62461911740473	-0.0034061904135945	0.019169324284364	-0.1776896443018009	0.858969	0.858969	chr5	62862016	0.0660225094771124	chr5:62862016:G:A
chr5:62862070	['C', 'T']	19959	8142.815954301748	1114.8167268362229	0.003982586451793	0.0125365282335483	0.3176785771626562	0.750732	0.750732	chr5	62862070	0.1245150719087211	chr5:62862070:C:T
chr5:62862139	['C', 'T']	19959	6193.551568607797	850.5074493858112	-0.0004577828272772	0.0139385715305241	-0.032842879650526	0.9738	0.9738	chr5	62862139	0.0115302297901244	chr5:62862139:C:T
chr5:62862327	['C', 'T']	19959	3006.301247682517	404.9498777638806	-0.0030002884033109	0.0191836552481169	-0.156398161065025	0.875721	0.875721	chr5	62862327	0.0576342356814211	chr5:62862327:C:T
chr5:62862562	['C', 'T']	19959	11744.588435715004	1676.4763455347345	0.0159632464504746	0.0110998850527407	1.4381452037229032	0.150409	0.150409	chr5	62862562	0.8227261761553198	chr5:62862562:C:T
chr5:62862773	['C', 'G']	19959	11704.75932050511	1660.6972410574297	0.0147258788451874	0.0111028774981457	1.3263119265835992	0.184752	0.184752	chr5	62862773	0.7334108515298219	chr5:62862773:C:G
chr5:62862946	['G', 'A']	19959	3037.0	444.7101536152778	0.0213421829675179	0.0192566845837995	1.108299971090188	0.267746	0.267746	chr5	62862946	0.5722770086040576	chr5:62862946:G:A
chr5:62863011	['T', 'C']	19959	11706.451774613995	1662.0789599970306	0.0148109595344335	0.0111071823490419	1.3334578535762502	0.182397	0.182397	chr5	62863011	0.7389823090676921	chr5:62863011:T:C
chr5:62863384	['TC', 'T']	19959	4071.611996392062	555.9031202936055	-0.0050139115089328	0.0167669310326584	-0.2990357328462077	0.764916	0.764916	chr5	62863384	0.1163862547019254	chr5:62863384:TC:T
chr5:62863598	['A', 'C']	19959	32554.631075258043	4436.280018534076	0.0103793896871733	0.0129962006631652	0.7986480015341239	0.424504	0.424504	chr5	62863598	0.3721182131473711	chr5:62863598:A:C
chr5:62863932	['C', 'T']	19959	6190.861073522778	848.4635434755457	-0.0006447151584438	0.0139403834390821	-0.0462480218898723	0.963113	0.963113	chr5	62863932	0.0163227550380889	chr5:62863932:C:T
chr5:62863968	['A', 'G']	19959	24798.697373696872	3354.1999564084404	0.0010820337350549	0.0103758705029382	0.1042836583926622	0.916945	0.916945	chr5	62863968	0.0376567133080146	chr5:62863968:A:G
chr5:62863969	['A', 'C']	19959	24797.21203768668	3352.395559116347	0.0009566887130818	0.0103750164523576	0.0922108140719545	0.926531	0.926531	chr5	62863969	0.0331400454182505	chr5:62863969:A:C
chr5:62864659	['G', 'A']	19959	6193.102912426687	841.3199211777339	-0.0020776185568001	0.0139428575929443	-0.1490095228292009	0.881548	0.881548	chr5	62864659	0.0547540355284839	chr5:62864659:G:A
chr5:62864788	['G', 'A']	19959	6184.648014440432	847.0649571243617	-0.0010703499629712	0.0139462662117034	-0.0767481379405371	0.938825	0.938825	chr5	62864788	0.0274153540782535	chr5:62864788:G:A
chr5:62864791	['C', 'T']	19959	7302.121985460013	989.6148718059104	0.0019658986587336	0.0130964656561465	0.1501090989240326	0.88068	0.88068	chr5	62864791	0.0551818662527465	chr5:62864791:C:T
chr5:62865638	['C', 'T']	19959	537.0807276007216	65.34471899700128	0.0039958057486434	0.0440417693007067	0.0907276390592089	0.92771	0.92771	chr5	62865638	0.0325877620169368	chr5:62865638:C:T
chr5:62865879	['G', 'A']	19959	19646.632897432133	2622.1146488226213	0.0004993722962518	0.0101382594773064	0.0492562157606718	0.960716	0.960716	chr5	62865879	0.0174049763912412	chr5:62865879:G:A
chr5:62865882	['G', 'T']	19959	19643.75316156797	2619.296318482772	0.00042807573942	0.0101416858277972	0.0422095247958438	0.966332	0.966332	chr5	62865882	0.0148736385985822	chr5:62865882:G:T
chr5:62865914	['T', 'G']	19959	19650.22960277751	2632.609464322825	0.0015744581134703	0.0101416937693259	0.155246071246239	0.876629	0.876629	chr5	62865914	0.0571841664317159	chr5:62865914:T:G
chr5:62865930	['A', 'C']	19959	6153.113836256716	836.662008328923	-0.0019406749874087	0.0139781107018951	-0.1388367161196964	0.889581	0.889581	chr5	62865930	0.0508145014851246	chr5:62865930:A:C
chr5:62866559	['C', 'G']	19959	592.2967567296605	112.9357030844476	0.0643009797102276	0.0418919656804201	1.5349239088172293	0.124818	0.124818	chr5	62866559	0.9037227805431716	chr5:62866559:C:G
chr5:62866722	['G', 'C']	19959	21766.638981636286	2897.511123430394	-0.0074160151412647	0.0099896985916534	-0.7423662559209627	0.457874	0.457874	chr5	62866722	0.3392540168285314	chr5:62866722:G:C
chr5:62866790	['G', 'A']	19959	6552.278090735348	870.1822665557189	-0.0054575936157597	0.0129828911571015	-0.4203681252287538	0.674221	0.674221	chr5	62866790	0.1711977246093437	chr5:62866790:G:A
chr5:62866793	['C', 'T']	19959	3167.5374748490976	429.15132531267176	-0.0011245291161481	0.0178681850678579	-0.0629347139554217	0.949819	0.949819	chr5	62866793	0.0223591471222633	chr5:62866793:C:T
chr5:62867392	['T', 'C']	19959	5073.762627781119	714.2524553180709	-0.0008916011661818	0.0152958411511338	-0.0582904305407062	0.953518	0.953518	chr5	62867392	0.0206711041629274	chr5:62867392:T:C
chr5:62867458	['A', 'G']	19959	19664.793632489345	2628.733787275281	0.0010092794918315	0.0101287594161179	0.0996449269221918	0.920627	0.920627	chr5	62867458	0.0359162923368291	chr5:62867458:A:G
chr5:62867664	['C', 'T']	19959	8143.079903754574	1115.7059389268754	0.0041251391461002	0.0125387457531265	0.3289913702151308	0.742166	0.742166	chr5	62867664	0.12949894536666	chr5:62867664:C:T
chr5:62869523	['C', 'A']	19959	7804.988349319532	953.5892662725392	-0.0162893731566623	0.0127643899027462	-1.2761575978776525	0.201915	0.201915	chr5	62869523	0.6948314166915821	chr5:62869523:C:A
chr5:62869722	['C', 'G']	19959	5086.4680626694735	713.1008276900052	-0.0015424700720429	0.0153033927463862	-0.1007926867986329	0.919716	0.919716	chr5	62869722	0.0363462581696441	chr5:62869722:C:G
chr5:62871152	['T', 'A']	19959	19537.957809289976	2621.5595279215945	0.0025368546285424	0.0101296186866797	0.2504393015186594	0.80225	0.80225	chr5	62871152	0.0956902742324583	chr5:62871152:T:A
chr5:62871388	['A', 'G']	19959	6202.621536303052	858.7034746062315	0.0006709294979782	0.0139280839801691	0.0481709830967089	0.96158	0.96158	chr5	62871388	0.0170145781823993	chr5:62871388:A:G
chr5:62871412	['C', 'T']	19959	31324.13884852433	4267.342342121423	0.0084894172408325	0.0122583418301998	0.6925420549064719	0.488605	0.488605	chr5	62871412	0.3110420931110493	chr5:62871412:C:T
chr5:62871942	['ACTC', 'A']	19959	853.1282321106434	108.76047349372378	0.003450064139649	0.0350308424359352	0.0984864736255925	0.921547	0.921547	chr5	62871942	0.0354825103416773	chr5:62871942:ACTC:A
chr5:62873927	['T', 'A']	19959	24641.6422914996	3342.5719487741603	0.0025166101853971	0.0103507642387235	0.2431327897492081	0.807905	0.807905	chr5	62873927	0.0926397040786426	chr5:62873927:T:A
chr5:62873942	['A', 'C']	19959	19522.78144267883	2616.4915465118447	0.001938082299275	0.0101328335499305	0.191267555094531	0.848318	0.848318	chr5	62873942	0.0714413178412712	chr5:62873942:A:C
chr5:62875476	['A', 'C']	19959	7754.0	965.6042285004752	-0.0135557798956819	0.0127845583823987	-1.060324454722268	0.28901	0.28901	chr5	62875476	0.539087130012714	chr5:62875476:A:C
chr5:62876316	['T', 'A']	19959	25351.350856971032	3360.277368521461	-0.0130463613801472	0.0105096613351641	-1.2413683908629534	0.214484	0.214484	chr5	62876316	0.6686050996139085	chr5:62876316:T:A
chr5:62876649	['G', 'A']	19959	23783.76652468053	3197.354849855108	-0.0112023364589602	0.0103189092980505	-1.085612455288917	0.277664	0.277664	chr5	62876649	0.5564804242282877	chr5:62876649:G:A
chr5:62876736	['AAAAC', 'A']	19959	5779.026814354451	758.0883162484716	-0.0082876424588956	0.0143698426185751	-0.5767385683252131	0.564123	0.564123	chr5	62876736	0.2486261931846335	chr5:62876736:AAAAC:A
chr5:62877295	['A', 'G']	19959	3138.5036639229093	429.9923765647321	0.0123294264928291	0.0189514320020672	0.6505802037273091	0.515325	0.515325	chr5	62877295	0.2879187880673915	chr5:62877295:A:G
chr5:62878037	['T', 'G']	19959	29057.21951831409	3913.553038069495	-0.0086857734281381	0.0114157250161862	-0.7608604285599655	0.446749	0.446749	chr5	62878037	0.3499364109431194	chr5:62878037:T:G
chr5:62880089	['G', 'A']	19959	26447.62548862383	3554.400072546417	0.0014778039942853	0.0106797956736659	0.1383738078369133	0.889946	0.889946	chr5	62880089	0.0506363446062262	chr5:62880089:G:A
chr5:62881389	['T', 'G']	19959	9132.457560877843	1296.9309521991972	0.0040671593223366	0.0120741449425163	0.3368486415973883	0.736235	0.736235	chr5	62881389	0.1329835403998711	chr5:62881389:T:G
chr5:62881434	['C', 'T']	19959	6751.691390197453	934.564383215488	-0.0037562192973528	0.013516160980073	-0.2779057827803789	0.781088	0.781088	chr5	62881434	0.1073000342898606	chr5:62881434:C:T
chr5:62883807	['A', 'G']	19959	3758.188295420383	448.1194127348171	-0.0090990194755109	0.0173543628979726	-0.5243073185114653	0.600071	0.600071	chr5	62883807	0.2217973611430891	chr5:62883807:A:G
chr5:62883823	['T', 'C']	19959	3765.5659951894168	449.7179917218661	-0.0087822762124841	0.0173433002791141	-0.5063786056371448	0.612596	0.612596	chr5	62883823	0.2128258432845867	chr5:62883823:T:C
chr5:62883988	['A', 'G']	19959	2884.0	340.6052175696132	-0.0121480616748843	0.0196073761453287	-0.6195659013650561	0.535551	0.535551	chr5	62883988	0.2711991654223611	chr5:62883988:A:G
chr5:62884523	['G', 'A']	19959	936.0468984868224	112.15285775244186	-0.0179599171489345	0.0335577186290556	-0.5351948190358843	0.592521	0.592521	chr5	62884523	0.2272962528748201	chr5:62884523:G:A
chr5:62884560	['A', 'G']	19959	18436.84747206494	2360.990107237258	-0.0117270473614686	0.0101274094102279	-1.1579513463359292	0.246898	0.246898	chr5	62884560	0.6074824280611086	chr5:62884560:A:G
chr5:62884975	['ATACT', 'A']	19959	9024.660478651347	1107.1001871177823	-0.0132173708201242	0.0121402158840759	-1.0887261763986609	0.276288	0.276288	chr5	62884975	0.5586379773598452	chr5:62884975:ATACT:A
chr5:62886185	['G', 'A']	19959	21983.81158839156	2844.940294156056	-0.0116475947308299	0.0101552997207874	-1.146947411801922	0.251417	0.251417	chr5	62886185	0.5996053600765555	chr5:62886185:G:A
chr5:62886648	['C', 'T']	19959	22559.651498446427	2879.632351990825	-0.0162477524848854	0.0101821823592039	-1.5957043305356613	0.110571	0.110571	chr5	62886648	0.9563587626465718	chr5:62886648:C:T
chr5:62887158	['T', 'C']	19959	14909.482032777025	1926.642258272561	-0.0104656340990468	0.0104327985980145	-1.003147333931914	0.315802	0.315802	chr5	62887158	0.5005851238963965	chr5:62887158:T:C
chr5:62887453	['A', 'C']	19959	22593.924117882914	2892.786204941064	-0.0152153881771144	0.0101849582859806	-1.493907755916695	0.135216	0.135216	chr5	62887453	0.8689719156386394	chr5:62887453:A:C
chr5:62888765	['G', 'A']	19959	22552.429316222177	2881.490384832295	-0.0157718627917385	0.0101842851428033	-1.5486470155329162	0.121482	0.121482	chr5	62888765	0.9154880667553048	chr5:62888765:G:A
chr5:62889057	['A', 'G']	19959	2824.556697413273	356.7981031833891	-0.0043984699477498	0.019776840066332	-0.2224050926739198	0.824001	0.824001	chr5	62889057	0.0840722612467939	chr5:62889057:A:G
chr5:62889720	['T', 'C']	19959	7684.925177909192	1040.3737472589194	-0.0020953746629184	0.0128096894417729	-0.1635773195316765	0.870066	0.870066	chr5	62889720	0.0604478021530747	chr5:62889720:T:C
chr5:62890849	['ACTTTT', 'A']	19959	2625.789354984213	302.91698978068735	-0.0162313173926121	0.0204593578871113	-0.793344418831309	0.427587	0.427587	chr5	62890849	0.3689755071912516	chr5:62890849:ACTTTT:A
chr5:62892690	['T', 'C']	19959	22346.71778679897	2896.4682978743936	-0.0116853644235431	0.0101675679644448	-1.1492782211445176	0.250455	0.250455	chr5	62892690	0.6012702937778844	chr5:62892690:T:C
chr5:62893195	['T', 'C']	19959	22348.598626841736	2897.289862252793	-0.0116896360669388	0.0101666070254106	-1.1498070140531167	0.250237	0.250237	chr5	62893195	0.6016484751869643	chr5:62893195:T:C
chr5:62894209	['T', 'G']	19959	3266.327303702961	565.271873722294	0.0435001200031527	0.018478337635625	2.3541143614178406	0.0185765	0.0185765	chr5	62894209	1.7310361080965335	chr5:62894209:T:G
chr5:62894720	['G', 'T']	19959	22733.695098727072	2926.5285334050886	-0.0143318828738892	0.0101967241544659	-1.4055379607000718	0.159877	0.159877	chr5	62894720	0.7962140096217749	chr5:62894720:G:T
chr5:62894726	['T', 'A']	19959	13655.789344426625	1788.811010060331	-0.0064869129934342	0.0106491390996671	-0.6091490525874553	0.542433	0.542433	chr5	62894726	0.2656538971610067	chr5:62894726:T:A
chr5:62895475	['C', 'G']	19959	2496.500325732899	353.5954983920849	0.0048289125458685	0.0208959725728811	0.2310929787558931	0.817245	0.817245	chr5	62895475	0.0876477278036376	chr5:62895475:C:G
chr5:62895725	['A', 'G']	19959	22762.23033707864	2928.619303709003	-0.0147786832590549	0.010202674740679	-1.448510673395369	0.14749	0.14749	chr5	62895725	0.8312374243776429	chr5:62895725:A:G
chr5:62895731	['T', 'C']	19959	22374.0570153445	2902.13719237129	-0.0116349346415011	0.0101688451055334	-1.1441746354431106	0.252565	0.252565	chr5	62895731	0.597626833353267	chr5:62895731:T:C
chr5:62896537	['T', 'C']	19959	906.0453953301934	118.84761077717803	-0.0026630091917565	0.0342056407384621	-0.0778529252563346	0.937946	0.937946	chr5	62896537	0.0278221643683805	chr5:62896537:T:C
chr5:62897120	['A', 'G']	19959	22542.12942178575	2885.200870348978	-0.0154404765412338	0.0101906221789674	-1.515165244090943	0.129746	0.129746	chr5	62897120	0.886906022340433	chr5:62897120:A:G
chr5:62897128	['T', 'C']	19959	22152.109880749573	2858.2014214944497	-0.0126334603250864	0.0101646752836362	-1.2428788891490348	0.213927	0.213927	chr5	62897128	0.6697343991077305	chr5:62897128:T:C
chr5:62897659	['A', 'G']	19959	22148.43878727136	2855.8457293859688	-0.0128009484666002	0.0101651441307534	-1.2592982747654828	0.207937	0.207937	chr5	62897659	0.6820682260792671	chr5:62897659:A:G
chr5:62897865	['G', 'C']	19959	20536.988394793865	2710.592024750383	-0.0080543027960001	0.0109316149761453	-0.7367898351319593	0.461259	0.461259	chr5	62897865	0.3360551468768844	chr5:62897865:G:C
chr5:62897867	['G', 'C']	19959	18787.74550784416	2473.3575703877787	-0.0073230019373205	0.0108420065263694	-0.6754286597697446	0.499411	0.499411	chr5	62897867	0.3015418961322703	chr5:62897867:G:C
chr5:62897871	['G', 'C']	19959	3784.414106939721	504.669177588662	-0.0016727795313617	0.0179913817493787	-0.0929767126651908	0.925923	0.925923	chr5	62897871	0.0334251278596808	chr5:62897871:G:C
chr5:62898775	['C', 'T']	19959	7438.0	969.4493640514288	-0.0072941475949535	0.0129672382366056	-0.5625058676228146	0.573778	0.573778	chr5	62898775	0.2412561076441684	chr5:62898775:C:T
chr5:62899071	['C', 'T']	19959	22528.51495865697	2884.5441072337067	-0.0152399194999703	0.0101879160276923	-1.4958819309607378	0.1347	0.1347	chr5	62899071	0.8706324042770144	chr5:62899071:C:T
chr5:62899072	['G', 'A']	19959	600.0300631325784	133.03164330217334	0.093534804387087	0.0415390284778002	2.2517330764506207	0.02435	0.02435	chr5	62899072	1.6135010344493468	chr5:62899072:G:A
chr5:62900527	['C', 'T']	19959	19222.85246805312	2419.019637419652	-0.0165837960402805	0.0101144271217643	-1.6396179279986414	0.1011	0.1011	chr5	62900527	0.995248844408999	chr5:62900527:C:T
chr5:62901392	['C', 'G']	19959	22536.129121154423	2885.414887185542	-0.0153342326310137	0.0101887928686465	-1.5050097522544623	0.132337	0.132337	chr5	62901392	0.8783187147748881	chr5:62901392:C:G
chr5:62901451	['T', 'TTA']	19959	14694.417380844983	1876.4547903429973	-0.0119031154050566	0.0104711693755318	-1.1367513004680112	0.255656	0.255656	chr5	62901451	0.5923440103447832	chr5:62901451:T:TTA
chr5:62901620	['A', 'G']	19959	22544.38860493085	2889.2062710110763	-0.0150304913160804	0.0101889548733562	-1.4751749814286377	0.140181	0.140181	chr5	62901620	0.85331084624338	chr5:62901620:A:G
chr5:62903078	['C', 'T']	19959	18527.497945068164	2361.3301329737687	-0.0135654617868735	0.0101438785159691	-1.3373052295054568	0.181138	0.181138	chr5	62903078	0.7419904317448485	chr5:62903078:C:T
chr5:62903241	['C', 'T']	19959	20896.14085989176	2676.046693334836	-0.0129595063624766	0.0101377926344374	-1.2783361062697227	0.201146	0.201146	chr5	62903241	0.6964885994098976	chr5:62903241:C:T
chr5:62903456	['A', 'G']	19959	22540.776123891148	2890.5756301123874	-0.014868699162452	0.0101904791142602	-1.4590775365650055	0.14456	0.14456	chr5	62903456	0.8399518604471246	chr5:62903456:A:G
chr5:62904284	['A', 'C']	19959	21273.395128552096	2746.29234350831	-0.0120972046144672	0.0101156871537087	-1.1958856013090498	0.231755	0.231755	chr5	62904284	0.6349708873928067	chr5:62904284:A:C
chr5:62905007	['A', 'T']	19959	38909.18039451892	5282.189906483355	0.0007414369661702	0.0326144697595948	0.0227333748374725	0.981863	0.981863	chr5	62905007	0.007949105384893	chr5:62905007:A:T
chr5:62905111	['T', 'C']	19959	7658.767450017538	1032.0405944296556	-0.0026487168304129	0.0128271914095639	-0.2064923447262223	0.836408	0.836408	chr5	62905111	0.0775818219337062	chr5:62905111:T:C
chr5:62906350	['A', 'G']	19959	2028.101613388115	254.1036262091341	-0.0018027254611831	0.0231142496392304	-0.077991952553955	0.937835	0.937835	chr5	62906350	0.0278735634256772	chr5:62906350:A:G
chr5:62906673	['G', 'A']	19959	20736.155750438484	2634.5328239467485	-0.015251428749808	0.0101309002542139	-1.5054366706911642	0.132228	0.132228	chr5	62906673	0.8786765708874189	chr5:62906673:G:A
chr5:62906710	['G', 'A']	19959	22514.76830551797	2889.136977862529	-0.0148770719389901	0.0101871773636699	-1.4603723296352518	0.144204	0.144204	chr5	62906710	0.8410226927800152	chr5:62906710:G:A
chr5:62906879	['C', 'T']	19959	20529.17140279657	2627.7201825812604	-0.0136145638253992	0.0101343227294306	-1.3434113150809546	0.179154	0.179154	chr5	62906879	0.7467734908272909	chr5:62906879:C:T
chr5:62907947	['T', 'C']	19959	1726.0	243.776154945844	0.0114162385367793	0.025028999328274	0.4561204540000522	0.648308	0.648308	chr5	62907947	0.188218619250993	chr5:62907947:T:C
chr5:62908012	['C', 'G']	19959	29181.386199639208	3812.0343891070247	-0.0136580047914925	0.0113546973304684	-1.202850625955794	0.229048	0.229048	chr5	62908012	0.6400734960413835	chr5:62908012:C:G
chr5:62908306	['C', 'T']	19959	2649.0	306.582640500635	-0.0149563797262216	0.0204037675085633	-0.7330204933939081	0.463555	0.463555	chr5	62908306	0.3338987301722982	chr5:62908306:C:T
chr5:62908707	['C', 'T']	19959	6519.980006013229	911.31165295571	0.0072259336771612	0.0136652519474239	0.5287815918039792	0.596963	0.596963	chr5	62908707	0.2240525857781658	chr5:62908707:C:T
chr5:62909158	['T', 'C']	19959	22598.132227678125	2883.717706397038	-0.0160973226337628	0.0101820019763163	-1.5809585061175295	0.113903	0.113903	chr5	62909158	0.943464837235318	chr5:62909158:T:C
chr5:62909651	['T', 'A']	19959	2169.108678224271	270.1225377859044	-0.00277734666074	0.0224290350364144	-0.1238281832558089	0.901453	0.901453	chr5	62909651	0.0450569116179597	chr5:62909651:T:A
chr5:62909792	['G', 'T']	19959	20740.0782682768	2656.870941533764	-0.0129165920064023	0.0100716859812882	-1.282465719284685	0.199694	0.199694	chr5	62909792	0.6996349837323892	chr5:62909792:G:T
chr5:62911035	['C', 'T']	19959	22581.26276494463	2883.167277130106	-0.0160232269486064	0.0101831355516363	-1.573506202225857	0.115618	0.115618	chr5	62911035	0.93697454747151	chr5:62911035:C:T
chr5:62911296	['G', 'C']	19959	22584.657762854564	2885.0993016762804	-0.0158427736057246	0.0101831744114717	-1.555779461842194	0.119776	0.119776	chr5	62911296	0.9216301945656722	chr5:62911296:G:C
chr5:62911645	['A', 'C']	19959	22592.527787521925	2890.2767419675843	-0.0154501794429825	0.0101832208093877	-1.5172193289513365	0.129227	0.129227	chr5	62911645	0.8886467376880922	chr5:62911645:A:C
chr5:62912002	['T', 'G']	19959	20773.489697698897	2626.6901028817474	-0.0162809502831151	0.0101229668067879	-1.6083180547621747	0.107781	0.107781	chr5	62912002	0.9674577913053376	chr5:62912002:T:G
chr5:62912125	['G', 'A']	19959	18975.85222489477	2403.667608275833	-0.013335808289122	0.0101111533410228	-1.31892058594505	0.187211	0.187211	chr5	62912125	0.727668636906944	chr5:62912125:G:A
chr5:62912408	['C', 'T']	19959	22494.635210985267	2879.384319173963	-0.0155499489474164	0.0101661938058981	-1.5295743170265714	0.126138	0.126138	chr5	62912408	0.8991540593094802	chr5:62912408:C:T
chr5:62912732	['C', 'T']	19959	22495.127066840367	2882.84812112737	-0.0152118768145802	0.0101671046117371	-1.4961857279425657	0.134621	0.134621	chr5	62912732	0.8708871877142835	chr5:62912732:C:T
chr5:62913045	['A', 'G']	19959	17784.0	2231.302607190264	-0.0169552742321729	0.0101509312749428	-1.6703171140589228	0.0948723	0.0948723	chr5	62913045	1.022860570640986	chr5:62913045:A:G
chr5:62913662	['C', 'T']	19959	1738.609763432237	219.1780865333489	-0.0150771600358755	0.0247426354625677	-0.6093595024946006	0.542293	0.542293	chr5	62913662	0.2657660014671708	chr5:62913662:C:T
chr5:62913795	['G', 'A']	19959	22590.2636668838	2890.6636880274496	-0.0153539907393278	0.0101820187463054	-1.5079515292484642	0.131583	0.131583	chr5	62913795	0.880800216216739	chr5:62913795:G:A
chr5:62914913	['C', 'A']	19959	20679.036075759093	2675.536377298435	-0.0101047148919589	0.010068708778047	-1.003576040851475	0.315595	0.315595	chr5	62914913	0.5008698859746922	chr5:62914913:C:A
chr5:62915344	['A', 'C']	19959	2540.127267261249	343.4427227061055	0.0066900194453912	0.0207747542452404	0.3220264060126718	0.747436	0.747436	chr5	62915344	0.1264259883370303	chr5:62915344:A:C
chr5:62915594	['A', 'G']	19959	22661.40619362597	2897.8560447393083	-0.0153792061957895	0.0101814860236632	-1.5105070281534618	0.13093	0.13093	chr5	62915594	0.8829608321223213	chr5:62915594:A:G
chr5:62916246	['C', 'T']	19959	22595.92481956696	2894.6107504849656	-0.0150974094424766	0.0101833822932815	-1.4825535374859875	0.138209	0.138209	chr5	62916246	0.8594636753187588	chr5:62916246:C:T
chr5:62916589	['T', 'C']	19959	2518.2617173793174	409.1013396251549	0.0319217497390999	0.0207470290920522	1.5386178713813266	0.123913	0.123913	chr5	62916589	0.906883128393138	chr5:62916589:T:C
chr5:62916694	['A', 'G']	19959	22593.660018041497	2887.219612683686	-0.0157739294177906	0.0101829917453197	-1.549046666471129	0.121386	0.121386	chr5	62916694	0.915831399532238	chr5:62916694:A:G
chr5:62917573	['G', 'A']	19959	1558.078063934262	219.1309674763121	-0.0020914707053212	0.0261230848040758	-0.0800621642125107	0.936189	0.936189	chr5	62917573	0.0286364660363554	chr5:62917573:G:A
chr5:62917647	['A', 'G']	19959	1747.0875338210242	222.046388199786	-0.0141548703730408	0.0246879567650984	-0.5733512298211584	0.566413	0.566413	chr5	62917647	0.2468667875155432	chr5:62917647:A:G
chr5:62918323	['T', 'A']	19959	1744.0873835053612	217.4621801597271	-0.0163381977592702	0.0247065594688544	-0.6612898805220746	0.508434	0.508434	chr5	62918323	0.2937654150050134	chr5:62918323:T:A
chr5:62919880	['A', 'G']	19959	496.1491505036836	80.93241561982522	0.0619191629849066	0.0457428118383402	1.3536370086678384	0.175868	0.175868	chr5	62919880	0.7548131752537077	chr5:62919880:A:G
chr5:62919950	['T', 'G']	19959	1146.11484692088	159.88791083481016	-0.0008648959115418	0.0302122362844057	-0.028627338387004	0.977162	0.977162	chr5	62919950	0.0100334302692079	chr5:62919950:T:G
chr5:62920826	['T', 'C']	19959	7909.188815393867	1040.0628581330495	-0.0084542012092588	0.0126589437744043	-0.66784412348467	0.504241	0.504241	chr5	62920826	0.2973618445980306	chr5:62920826:T:C
chr5:62923830	['TG', 'T']	19959	19034.90740091196	2403.3654394225364	-0.0137749800514156	0.0101026538514049	-1.3635011407918325	0.17274	0.17274	chr5	62923830	0.7626070847382743	chr5:62923830:TG:T
chr5:62924368	['G', 'T']	19959	18968.702300405952	2399.66219712488	-0.0133911736662801	0.0101130009204605	-1.3241543011419328	0.185467	0.185467	chr5	62924368	0.731733352856714	chr5:62924368:G:T
chr5:62924475	['G', 'A']	19959	22580.394016837043	2882.3581124087464	-0.016064838426768	0.0101805146523867	-1.577998654812781	0.114582	0.114582	chr5	62924475	0.9408836015192632	chr5:62924475:G:A
chr5:62924629	['A', 'T']	19959	1747.1750764142907	219.9684103942112	-0.0152164711909892	0.024688781823198	-0.6163313888857621	0.537683	0.537683	chr5	62924629	0.2694736944563118	chr5:62924629:A:T
chr5:62924642	['C', 'T']	19959	22578.918855252603	2882.740898908658	-0.0160836492414964	0.0101802453058916	-1.579888181298377	0.114148	0.114148	chr5	62924642	0.942531693429752	chr5:62924642:C:T
chr5:62925374	['C', 'T']	19959	20814.3428399579	2621.470215676109	-0.0170492042009778	0.0101137371508185	-1.6857472116128602	0.0918601	0.0918601	chr5	62925374	1.036873086139687	chr5:62925374:C:T
chr5:62925509	['C', 'T']	19959	22620.066613202347	2883.0906271634763	-0.0166921351867123	0.0101821756345728	-1.6393485818527116	0.101156	0.101156	chr5	62925509	0.9950083522445335	chr5:62925509:C:T
chr5:62925549	['T', 'G']	19959	20822.21624736895	2621.614401839461	-0.0171702760204918	0.0101130631610622	-1.6978313837296677	0.0895552	0.0895552	chr5	62925549	1.047909191883739	chr5:62925549:T:G
chr5:62925665	['T', 'C']	19959	22621.667034178616	2880.9764234221943	-0.0168256463666401	0.0101825439538141	-1.65240105448674	0.0984686	0.0984686	chr5	62925665	1.006702236718455	chr5:62925665:T:C
chr5:62925911	['C', 'T']	19959	19081.82420446004	2400.243288031764	-0.014878443008434	0.0100990390884346	-1.4732533341189669	0.140699	0.140699	chr5	62925911	0.8517089892463151	chr5:62925911:C:T
chr5:62926236	['T', 'G']	19959	22624.93499398557	2878.182996268533	-0.0171866897267176	0.0101845570859255	-1.6875245120348568	0.0915182	0.0915182	chr5	62926236	1.0384925302660313	chr5:62926236:T:G
chr5:62926490	['A', 'G']	19959	19086.51914978945	2399.45435648396	-0.0149743061374947	0.0100992870495962	-1.4827092312514702	0.138167	0.138167	chr5	62926490	0.859595672079551	chr5:62926490:A:G
chr5:62926503	['T', 'C']	19959	1738.2643856920688	219.0020692849677	-0.0143221050329669	0.0247564955331363	-0.5785190805296716	0.56292	0.56292	chr5	62926503	0.2495533210052168	chr5:62926503:T:C
chr5:62926656	['C', 'T']	19959	19080.735979551944	2398.2016577395493	-0.0149547193080485	0.010099613172884	-1.4807219892539771	0.138696	0.138696	chr5	62926656	0.8579360638220108	chr5:62926656:C:T
chr5:62927498	['C', 'T']	19959	13691.859992982105	1751.8931516832988	-0.0119350463185921	0.0106469229137938	-1.120985510576908	0.262308	0.262308	chr5	62927498	0.5811884638782954	chr5:62927498:C:T
chr5:62927976	['C', 'T']	19959	1743.3493861187671	219.4719207259093	-0.0143362723124016	0.0246977304107432	-0.5804692202067917	0.561605	0.561605	chr5	62927976	0.2505690343135376	chr5:62927976:C:T
chr5:62928635	['C', 'T']	19959	22625.668036483912	2879.307463976232	-0.0169897651170984	0.0101809187739523	-1.6687850570585423	0.0951757	0.0951757	chr5	62928635	1.021473920344755	chr5:62928635:C:T
chr5:62928819	['C', 'A']	19959	1747.0875338210242	219.58369364734656	-0.0152417279767079	0.0246879827277088	-0.6173743778425916	0.536995	0.536995	chr5	62928819	0.2700297580295298	chr5:62928819:C:A
chr5:62928858	['C', 'T']	19959	20874.13755261576	2659.539544354595	-0.0140725988619867	0.0100845559999454	-1.395460430986048	0.162893	0.162893	chr5	62928858	0.7880975782249016	chr5:62928858:C:T
chr5:62929072	['A', 'G']	19959	14841.4615847241	1855.342054737528	-0.0173921695286408	0.0104378633714774	-1.6662576343130484	0.0956778	0.0956778	chr5	62929072	1.0191888193385743	chr5:62929072:A:G
chr5:62929299	['T', 'C']	19959	22628.66878821289	2880.478778165582	-0.0169728808968589	0.0101818228511903	-1.6669786093238443	0.0955344	0.0955344	chr5	62929299	1.019840219619315	chr5:62929299:T:C
chr5:62929379	['T', 'C']	19959	22626.0	2878.591939514756	-0.0171020979688749	0.010181483050552	-1.679725623856706	0.0930264	0.0930264	chr5	62929379	1.0313937853462078	chr5:62929379:T:C
chr5:62929725	['A', 'G']	19959	20879.138304269392	2657.246193040244	-0.0144701874857885	0.0100832241673091	-1.4350754526218317	0.151281	0.151281	chr5	62929725	0.8202156133734443	chr5:62929725:A:G
chr5:62930248	['G', 'A']	19959	1741.0	218.91268499907136	-0.0151125478730205	0.0247244811953594	-0.6112382198683742	0.541049	0.541049	chr5	62930248	0.2667634013149552	chr5:62930248:G:A
chr5:62930838	['G', 'A']	19959	19582.962318985818	2437.805276414084	-0.0175940766529117	0.0100978937458505	-1.7423511373489728	0.0814624	0.0814624	chr5	62930838	1.0890427991186378	chr5:62930838:G:A
chr5:62931015	['T', 'C']	19959	22674.40814792544	2888.325793872734	-0.0170928579394077	0.0101908223513488	-1.6772795511586345	0.0935035	0.0935035	chr5	62931015	1.0291721324190588	chr5:62931015:T:C
chr5:62931176	['A', 'T']	19959	2926.293230445458	350.44321510509843	-0.0096745415869329	0.0194575866185187	-0.4972117959236148	0.619045	0.619045	chr5	62931176	0.2082777798307004	chr5:62931176:A:T
chr5:62931511	['G', 'T']	19959	22664.40664461816	2886.970238418024	-0.0170347769810468	0.0101915189327882	-1.671465960411693	0.0946454	0.0946454	chr5	62931511	1.023900488970801	chr5:62931511:G:T
chr5:62932793	['T', 'C']	19959	22790.13478021152	2885.6783746699616	-0.0187291049615651	0.0101997886085371	-1.8362248160602983	0.0663393	0.0663393	chr5	62932793	1.1782291153872515	chr5:62932793:T:C
chr5:62933722	['T', 'C']	19959	22674.27208498272	2891.646081052879	-0.0166408340544381	0.0101898464700798	-1.6330799588884972	0.102468	0.102468	chr5	62933722	0.9894117403958016	chr5:62933722:T:C
chr5:62933800	['G', 'A']	19959	22675.408298256163	2891.2288829593635	-0.0165961088369364	0.0101894586334667	-1.6287527565426632	0.103381	0.103381	chr5	62933800	0.9855592712360252	chr5:62933800:G:A
chr5:62934303	['C', 'T']	19959	19871.98256076172	2582.725737189661	-0.0087057899414927	0.0101231434759914	-0.8599887932182108	0.389806	0.389806	chr5	62934303	0.4091514803881332	chr5:62934303:C:T
chr5:62934464	['G', 'T']	19959	17917.18159490752	2247.030056317524	-0.0175517584467102	0.0101597047431063	-1.7275854850624146	0.084078	0.084078	chr5	62934464	1.0753176276089111	chr5:62934464:G:T
chr5:62934487	['T', 'C']	19959	22604.66277438108	2883.1967235334782	-0.0170497329983448	0.0101885331311101	-1.6734237185021623	0.0942596	0.0942596	chr5	62934487	1.0256744075443585	chr5:62934487:T:C
chr5:62935533	['C', 'T']	19959	1260.1262714836898	136.71495597894005	-0.0326642266701761	0.028892433918425	-1.1305460371528544	0.25826	0.25826	chr5	62935533	0.5879428533098439	chr5:62935533:C:T
chr5:62935763	['G', 'A']	19959	14873.490404369397	1909.294207211564	-0.012726874949609	0.0104311568034615	-1.2200827951685702	0.222448	0.222448	chr5	62935763	0.6527714945815626	chr5:62935763:G:A
chr5:62935801	['G', 'A']	19959	15253.528486245428	1947.2980227968844	-0.014045346339561	0.0103773186129934	-1.353465848294834	0.175922	0.175922	chr5	62935801	0.7546798462664882	chr5:62935801:G:A
chr5:62936341	['A', 'G']	19959	18233.30830534811	2386.7945494737564	-0.007597184079229	0.0101358844567122	-0.7495334138500344	0.453545	0.453545	chr5	62936341	0.3433796164712979	chr5:62936341:A:G
chr5:62936581	['C', 'G']	19959	7713.386461569295	1031.5168622350486	-0.0052746329617573	0.0127735294452134	-0.4129346539952478	0.679659	0.679659	chr5	62936581	0.1677089278279476	chr5:62936581:C:G
chr5:62936923	['AC', 'A']	19959	14847.743912215654	1918.015306577833	-0.0113010004281538	0.0104353045888648	-1.082958368097154	0.27884	0.27884	chr5	62936923	0.5546449259355306	chr5:62936923:AC:A
chr5:62937792	['C', 'T']	19959	22753.259999999995	2894.00586695063	-0.0176756019737238	0.0102075756328153	-1.7316160672765648	0.0833574	0.0833574	chr5	62937792	1.0790558399090262	chr5:62937792:C:T
chr5:62937850	['A', 'G']	19959	1660.0831746668002	207.8942018966085	-0.0197010301485176	0.0253780423096545	-0.7763022028307823	0.43758	0.43758	chr5	62937850	0.3589425360533582	chr5:62937850:A:G
chr5:62937980	['TC', 'T']	19959	1261.315976746517	136.8268532664637	-0.0323681516944445	0.0288584791283265	-1.121616685013489	0.262039	0.262039	chr5	62937980	0.5816340666027546	chr5:62937980:TC:T
chr5:62938583	['T', 'A']	19959	18332.75556223692	2383.432469442236	-0.0090665122438374	0.0101310916144363	-0.8949195791417113	0.370841	0.370841	chr5	62938583	0.4308122564870703	chr5:62938583:T:A
chr5:62938754	['T', 'G']	19959	22764.84348218313	2892.563008263909	-0.0179373841754422	0.0102080013257056	-1.7571886604552691	0.078901	0.078901	chr5	62938754	1.1029174924594043	chr5:62938754:T:G
chr5:62939040	['C', 'T']	19959	18338.18792921951	2382.234289447745	-0.0092389514744035	0.010127371417406	-0.9122753667871184	0.361635	0.361635	chr5	62939040	0.4417295439840644	chr5:62939040:C:T
chr5:62939068	['AG', 'A']	19959	1261.0631826836357	136.94326650097094	-0.0322928646526212	0.0288582538932624	-1.1190165826408731	0.263147	0.263147	chr5	62939068	0.5798015767805529	chr5:62939068:AG:A
chr5:62939256	['G', 'A']	19959	8128.814551285263	1098.0753341173984	-0.0038899210635367	0.012515779442165	-0.3108013433371784	0.755955	0.755955	chr5	62939256	0.1215040561302129	chr5:62939256:G:A
chr5:62939457	['A', 'T']	19959	505.0506088089393	58.96826920369588	-0.0310108646926253	0.0451738413887725	-0.6864783631248315	0.492419	0.492419	chr5	62939457	0.3076651981534749	chr5:62939457:A:T
chr5:62940057	['G', 'A']	19959	1073.0537629020944	121.03279436538595	-0.0176527395413763	0.0314558005050706	-0.5611918710678072	0.574673	0.574673	chr5	62940057	0.2405792069492477	chr5:62940057:G:A
chr5:62940886	['G', 'A']	19959	18325.672663492856	2382.14720182318	-0.009007172549614	0.0101322009617228	-0.8889650514869519	0.374033	0.374033	chr5	62940886	0.4270900793886687	chr5:62940886:G:A
chr5:62940990	['G', 'T']	19959	18323.426373295908	2380.1115310836194	-0.0092685055519428	0.0101313213052417	-0.9148367989422588	0.360288	0.360288	chr5	62940990	0.4433502025473492	chr5:62940990:G:T
chr5:62941107	['T', 'C']	19959	1267.0	137.7249313442974	-0.0322666045066595	0.0287968778982262	-1.1204896801901942	0.262519	0.262519	chr5	62941107	0.5808392587473904	chr5:62941107:T:C
chr5:62941166	['T', 'A']	19959	18334.942193923587	2379.8631284555	-0.0093608982416013	0.0101314425965881	-0.9239452479110638	0.355526	0.355526	chr5	62941166	0.4491286333487468	chr5:62941166:T:A
chr5:62941261	['T', 'C']	19959	20013.010824354795	2599.355351790098	-0.0116673660179773	0.0101022559161491	-1.1549267920768247	0.248134	0.248134	chr5	62941261	0.6053137234315443	chr5:62941261:T:C
chr5:62941827	['T', 'C']	19959	1265.126772561006	137.93541504185865	-0.0318455183807795	0.0288174823002438	-1.1050763577812666	0.26914	0.26914	chr5	62941827	0.570021751926688	chr5:62941827:T:C
chr5:62941932	['G', 'A']	19959	1266.1268727764696	138.34819798840576	-0.0311556388383484	0.0288072505083026	-1.081520738307494	0.279479	0.279479	chr5	62941932	0.5536508193580798	chr5:62941932:G:A
chr5:62942225	['G', 'T']	19959	1262.1897173782322	138.81150924373563	-0.0312070718727968	0.0288482507548278	-1.0817665215827448	0.279369	0.279369	chr5	62942225	0.5538217867539595	chr5:62942225:G:T
chr5:62942390	['G', 'T']	19959	1664.083375087684	208.13397523550933	-0.0203811158619186	0.0253518834824406	-0.8039290601834412	0.421448	0.421448	chr5	62942390	0.375256002785889	chr5:62942390:G:T
chr5:62942431	['C', 'T']	19959	2747.4129585087194	300.90761989945645	-0.0196487932310095	0.0200475214263623	-0.9801108482753156	0.327043	0.327043	chr5	62942431	0.4853951420339504	chr5:62942431:C:T
chr5:62943049	['A', 'G']	19959	1264.1266723455428	137.1919708713198	-0.0324320769534235	0.0288274769134858	-1.1250404276016046	0.260585	0.260585	chr5	62943049	0.5840505871066228	chr5:62943049:A:G
chr5:62943182	['T', 'C']	19959	22612.797774770712	2852.911664495671	-0.0201160947570039	0.0102015889110955	-1.9718589851356456	0.0486395	0.0486395	chr5	62943182	1.3130108981341095	chr5:62943182:T:C
chr5:62944363	['G', 'A']	19959	22610.265671193065	2853.486977123788	-0.0201029503740659	0.0102000670083857	-1.9708645401582887	0.0487532	0.0487532	chr5	62944363	1.311996873365813	chr5:62944363:G:A
chr5:62944816	['C', 'T']	19959	4592.230083174667	644.5997910588515	0.0077136768591498	0.0157916234248808	0.488466362932413	0.625225	0.625225	chr5	62944816	0.2039636647779696	chr5:62944816:C:T
chr5:62944910	['C', 'T']	19959	1267.0	137.7249313442974	-0.0322666045066595	0.0287968778982262	-1.1204896801901942	0.262519	0.262519	chr5	62944910	0.5808392587473904	chr5:62944910:C:T
chr5:62945099	['T', 'C']	19959	4632.928489100475	647.649763970581	0.0071246459328326	0.0157355439546258	0.4527740479373865	0.650716	0.650716	chr5	62945099	0.1866085145719976	chr5:62945099:T:C
chr5:62945299	['C', 'A']	19959	17590.525331996992	2173.416473806373	-0.0205804586156292	0.0101713808221283	-2.023369193969755	0.0430484	0.0430484	chr5	62945299	1.366042985536324	chr5:62945299:C:A
chr5:62945978	['T', 'A']	19959	22664.542219994983	2862.227751915096	-0.0196487295692334	0.0101957543623536	-1.9271481904059549	0.0539754	0.0539754	chr5	62945978	1.2678041305194552	chr5:62945978:T:A
chr5:62946337	['G', 'T']	19959	1070.1072305456732	119.67462881295828	-0.0183173662928392	0.031494138860316	-0.5816119111584901	0.560835	0.560835	chr5	62946337	0.2511648912030341	chr5:62946337:G:T
chr5:62946917	['T', 'C']	19959	25308.608179221173	3207.105501902575	-0.0230819059565771	0.0104938679946637	-2.199561302687876	0.0278495	0.0278495	chr5	62946917	1.5551825975886449	chr5:62946917:T:C
chr5:62947729	['C', 'G']	19959	4576.9172638436485	641.0917515493634	0.0073321111291576	0.0158157169666318	0.4635965062239664	0.642942	0.642942	chr5	62947729	0.1918282031505425	chr5:62947729:C:G
chr5:62949231	['G', 'A']	19959	1263.0632828940777	138.18777338871266	-0.0315350026206706	0.0288370932524056	-1.093556911046849	0.274163	0.274163	chr5	62949231	0.5619911563301688	chr5:62949231:G:A
chr5:62949286	['T', 'A']	19959	5394.540562208749	645.4011768082581	-0.0154860431869478	0.0147343271835087	-1.0510180067319574	0.293263	0.293263	chr5	62949286	0.5327427270278586	chr5:62949286:T:A
chr5:62949499	['A', 'G']	19959	14252.570462062744	1808.1427277531247	-0.014560819907464	0.0105404087248716	-1.381428395001948	0.167163	0.167163	chr5	62949499	0.7768598433685977	chr5:62949499:A:G
chr5:62949590	['C', 'G']	19959	4508.0	639.4296940171165	0.0096144214164174	0.0159146496063787	0.6041239772293766	0.545768	0.545768	chr5	62949590	0.2629919318959437	chr5:62949590:C:G
chr5:62950078	['G', 'C']	19959	1259.0630824731938	136.37402527589694	-0.0326964527308057	0.0288788966274464	-1.132191896131207	0.257567	0.257567	chr5	62950078	0.5891097804270073	chr5:62950078:G:C
chr5:62950347	['C', 'T']	19959	5381.539259407728	646.5910707778162	-0.0151396640218523	0.0147465885621398	-1.0266553486629266	0.304595	0.304595	chr5	62950347	0.5162772299895758	chr5:62950347:C:T
chr5:62950756	['G', 'A']	19959	4957.4903022101935	679.1160290801623	0.0035278150829218	0.0152794086823767	0.230886885497787	0.817405	0.817405	chr5	62950756	0.0875627100722254	chr5:62950756:G:A
chr5:62951544	['G', 'C']	19959	1659.3325482335256	208.33421274358693	-0.0197268638114573	0.0253853606361837	-0.7770960631277825	0.437111	0.437111	chr5	62951544	0.3594082642511612	chr5:62951544:G:C
chr5:62951575	['G', 'T']	19959	5388.349854665732	645.7961272679212	-0.0154096635131998	0.0147427240342978	-1.0452385513932394	0.295925	0.295925	chr5	62951575	0.5288183437159638	chr5:62951575:G:T
chr5:62951754	['C', 'G']	19959	5000.503232596602	675.2966822843771	0.0013565264783293	0.0152285918646924	0.0890776041791827	0.929021	0.929021	chr5	62951754	0.0319744689115887	chr5:62951754:C:G
chr5:62951860	['A', 'G']	19959	5391.270117246217	649.535184069237	-0.0149682041218585	0.0147395487996035	-1.015513047608432	0.309874	0.309874	chr5	62951860	0.5088148617414523	chr5:62951860:A:G
chr5:62951982	['G', 'C']	19959	13787.052299052302	1772.691487128411	-0.0115150798552571	0.0106293149272017	-1.0833322687418567	0.278674	0.278674	chr5	62951982	0.554903548628867	chr5:62951982:G:C
chr5:62952066	['C', 'A']	19959	25241.29314408947	3198.226775443356	-0.0233267696806199	0.0104871461891597	-2.2243200638065	0.0261381	0.0261381	chr5	62952066	1.5827259848314368	chr5:62952066:C:A
chr5:62952355	['T', 'G']	19959	5000.002054622902	675.581012839983	0.0014160098002819	0.0152280650079538	0.0929868502362143	0.925915	0.925915	chr5	62952355	0.0334288801920719	chr5:62952355:T:G
chr5:62952370	['C', 'A']	19959	1265.0633831045195	137.2296581514588	-0.0327338392615033	0.0288170919137	-1.1359175089399374	0.256005	0.256005	chr5	62952370	0.5917515524568848	chr5:62952370:C:A
chr5:62953259	['C', 'T']	19959	25252.447809084533	3202.108517345599	-0.022984017667464	0.0104894257175206	-2.191160725708119	0.0284517	0.0284517	chr5	62953259	1.545891779231584	chr5:62953259:C:T
chr5:62953266	['T', 'A']	19959	5378.155681419477	643.5006192181866	-0.0158751469436643	0.0147540422000814	-1.075986277413302	0.281946	0.281946	chr5	62953266	0.5498340624171791	chr5:62953266:T:A
chr5:62953346	['A', 'G']	19959	6045.817471056984	745.1322806583313	-0.0124804849775554	0.0140963325421066	-0.8853710665717786	0.375967	0.375967	chr5	62953346	0.4248502730161104	chr5:62953346:A:G
chr5:62953606	['T', 'C']	19959	1261.2527687296415	137.336318816265	-0.032440436370689	0.0288584023665108	-1.124124473651911	0.260974	0.260974	chr5	62953606	0.5834027578685639	chr5:62953606:T:C
chr5:62953934	['G', 'A']	19959	2474.123960316665	275.4146302948953	-0.0274629852145133	0.0209530075632503	-1.3106941870569884	0.189976	0.189976	chr5	62953934	0.7213012607625401	chr5:62953934:G:A
chr5:62953935	['G', 'A']	19959	2474.0	275.5483474916033	-0.027415949211326	0.0209529498147093	-1.3084529602643158	0.190735	0.190735	chr5	62953935	0.7195696063134697	chr5:62953935:G:A
chr5:62954076	['C', 'G']	19959	20238.13985663441	2522.3712423591787	-0.0222889616157131	0.0101094532978286	-2.2047642893311017	0.027482	0.027482	chr5	62954076	1.5609516647217558	chr5:62954076:C:G
chr5:62954663	['G', 'A']	19959	4995.001052367828	675.2353170838144	0.0015959573897093	0.0152327690081369	0.1047713248232673	0.916558	0.916558	chr5	62954663	0.0378400475779803	chr5:62954663:G:A
chr5:62955408	['T', 'G']	19959	711.2138024357239	77.6273466843991	-0.0355558472016575	0.0382255947007073	-0.930158117356892	0.3523	0.3523	chr5	62955408	0.4530873568187575	chr5:62955408:T:G
chr5:62955517	['C', 'T']	19959	1260.0631325784148	136.82524120041597	-0.0326240928115113	0.0288684403690236	-1.1300954396731997	0.25845	0.25845	chr5	62955517	0.5876234634962902	chr5:62955517:C:T
chr5:62955719	['T', 'A']	19959	1239.1241669589615	133.13027932454156	-0.0332169059689323	0.0291133684969322	-1.1409502810515568	0.253904	0.253904	chr5	62955719	0.5953304572033009	chr5:62955719:T:A
chr5:62955852	['C', 'T']	19959	1259.0630824731938	138.09590568716197	-0.0318267172027798	0.0288786545771066	-1.1020844865816648	0.270438	0.270438	chr5	62955852	0.5679322845099752	chr5:62955852:C:T
chr5:62956541	['C', 'A']	19959	25257.12360282693	3200.246322570913	-0.0231184427741932	0.0104898272941442	-2.203891649112148	0.0275433	0.0275433	chr5	62956541	1.559984027552889	chr5:62956541:C:A
chr5:62956617	['G', 'A']	19959	4997.50077666984	676.7182834207092	0.0017801048177849	0.015229887592182	0.1168823346206912	0.906954	0.906954	chr5	62956617	0.0424147394589584	chr5:62956617:G:A
chr5:62957019	['A', 'G']	19959	1260.1262714836898	136.9237979892362	-0.0325606359517525	0.0288684846265531	-1.1278955709993623	0.259378	0.259378	chr5	62957019	0.5860668628077896	chr5:62957019:A:G
chr5:62957387	['C', 'A']	19959	20246.086302811607	2520.9986348283105	-0.0224420487317105	0.0101076644653532	-2.2203001305234107	0.0264096	0.0264096	chr5	62957387	1.578238176570748	chr5:62957387:C:A
chr5:62957615	['A', 'AAAC']	19959	4669.48652581924	625.7968207860076	-0.0030087222300138	0.0156903357598872	-0.1917563955326994	0.847935	0.847935	chr5	62957615	0.0716374381009208	chr5:62957615:A:AAAC
chr5:62957813	['A', 'C']	19959	25302.26771219561	3204.6000376819766	-0.0232099961330206	0.0104934273337482	-2.2118603764829308	0.0269876	0.0269876	chr5	62957813	1.5688357354175932	chr5:62957813:A:C
chr5:62958461	['G', 'T']	19959	1260.0631325784148	136.8165048615489	-0.0326313757760543	0.0288684266107394	-1.1303482595727974	0.258343	0.258343	chr5	62958461	0.587803301498073	chr5:62958461:G:T
chr5:62958815	['A', 'C']	19959	4997.002907122449	675.9534838412591	0.0014661663813268	0.0152322993970735	0.0962537790984171	0.92332	0.92332	chr5	62958815	0.0346477571009558	chr5:62958815:A:C
chr5:62958841	['G', 'A']	19959	5666.135554998747	665.9189351818209	-0.0178511407905888	0.0144389256406755	-1.2363205708533378	0.216354	0.216354	chr5	62958841	0.6648350710598081	chr5:62958841:G:A
chr5:62959917	['A', 'G']	19959	39005.0	5322.263737128005	0.0446346273794666	0.0337049432595714	1.324275404818891	0.185427	0.185427	chr5	62959917	0.7318270280272127	chr5:62959917:A:G
chr5:62959980	['A', 'G']	19959	727.1092904389657	135.21934810074222	0.0701241863696686	0.037815594179527	1.8543721946231684	0.0637007	0.0637007	chr5	62959980	1.1958557952240376	chr5:62959980:A:G
chr5:62961181	['T', 'C']	19959	25350.54026156236	3205.794969687085	-0.0239807632607341	0.0104998965811852	-2.2839047104240247	0.0223876	0.0223876	chr5	62961181	1.6499924612500614	chr5:62961181:T:C
chr5:62961808	['T', 'C']	19959	7737.775367039134	1037.2843636254088	-0.0045386406868866	0.0127581097826471	-0.3557455425771489	0.722035	0.722035	chr5	62961808	0.1414417498840312	chr5:62961808:T:C
chr5:62963587	['G', 'C']	19959	4291.0	509.36869782837766	-0.0169647130318162	0.0162560575879877	-1.043593315291412	0.296686	0.296686	chr5	62963587	0.5277029466598977	chr5:62963587:G:C
chr5:62964177	['T', 'C']	19959	5401.353112157963	642.1524387233453	-0.0164650907944936	0.0147272224616606	-1.1180038080742758	0.263579	0.263579	chr5	62964177	0.5790891940303202	chr5:62964177:T:C
chr5:62964191	['C', 'T']	19959	7171.718645086938	1187.6344441941817	0.0349872761438058	0.0131155662677983	2.6676146061422688	0.00764535	0.00764535	chr5	62964191	2.1166026280293844	chr5:62964191:C:T
chr5:62964928	['C', 'T']	19959	1259.0	132.86447660487207	-0.0362259601543	0.0288785798974332	-1.254423184345013	0.209703	0.209703	chr5	62964928	0.6783953564963816	chr5:62964928:C:T
chr5:62965257	['A', 'G']	19959	622.0935057125677	77.04800606728865	-0.0201485220183559	0.0408046176259431	-0.4937804393379676	0.621467	0.621467	chr5	62965257	0.2065819275185622	chr5:62965257:A:G
chr5:62965328	['G', 'A']	19959	1257.188965724594	131.877024971113	-0.0366076051299316	0.0288992497012981	-1.2667320262050668	0.205266	0.205266	chr5	62965328	0.687682980659749	chr5:62965328:G:A
chr5:62965478	['T', 'C']	19959	1259.0630824731936	132.87106746628464	-0.0362143864354714	0.0288786287515287	-1.254020291166156	0.209849	0.209849	chr5	62965478	0.6780930960046316	chr5:62965478:T:C
chr5:62965701	['G', 'A']	19959	3138.0	374.9706215069128	-0.0162217126866909	0.0188137907790505	-0.8622245711775486	0.388574	0.388574	chr5	62965701	0.4105262619819668	chr5:62965701:G:A
chr5:62965884	['C', 'A']	19959	1258.0630323679727	132.93568619803284	-0.0359792965456401	0.0288889295321996	-1.2454354359353303	0.212986	0.212986	chr5	62965884	0.6716489426766221	chr5:62965884:C:A
chr5:62966003	['T', 'C']	19959	1349.0675919430803	138.77973099567342	-0.0377503425600023	0.0279049974133982	-1.3528165582942138	0.17613	0.17613	chr5	62966003	0.7541666649026739	chr5:62966003:T:C
chr5:62967125	['T', 'C']	19959	14896.492709325048	1873.59528437549	-0.0168366068057133	0.010428900301933	-1.6144182337799025	0.106453	0.106453	chr5	62967125	0.9728420950045504	chr5:62967125:T:C
chr5:62967629	['T', 'A']	19959	1259.0630824731936	132.85340569884542	-0.0362156144011388	0.0288786125911633	-1.2540635145408785	0.209834	0.209834	chr5	62967629	0.6781241404702465	chr5:62967629:T:A
chr5:62968271	['G', 'A']	19959	5124.0	638.1587113354122	-0.0093828305987496	0.0150535594143368	-0.6232964802871473	0.533097	0.533097	chr5	62968271	0.2731937614576127	chr5:62968271:G:A
chr5:62969242	['T', 'C']	19959	4992.250125263053	667.2757819924302	-0.0003233023464893	0.0152411133822306	-0.0212125150165396	0.983076	0.983076	chr5	62969242	0.0074129062728928	chr5:62969242:T:C
chr5:62969729	['A', 'G']	19959	23987.40366788596	3053.118371849477	-0.0193589357349647	0.0103158440656919	-1.876621594092148	0.0605846	0.0605846	chr5	62969729	1.2176377551237771	chr5:62969729:A:G
chr5:62970926	['C', 'G']	19959	2640.132277783345	397.64470426872265	0.0220712812899363	0.0204923750609974	1.0770484740904438	0.281472	0.281472	chr5	62970926	0.5505648009913413	chr5:62970926:C:G
chr5:62971278	['C', 'T']	19959	853.0427397534822	165.1368519143375	0.0797106072038155	0.0351819415136675	2.265668231323999	0.0234824	0.0234824	chr5	62971278	1.6292575184341895	chr5:62971278:C:T
chr5:62971387	['G', 'T']	19959	1257.2519669255826	134.8101246134217	-0.034743177846897	0.0288991856060846	-1.2022199628899553	0.229293	0.229293	chr5	62971387	0.6396092034810393	chr5:62971387:G:T
chr5:62971529	['C', 'A']	19959	5003.50137796262	673.1501490965718	0.0005918490469541	0.0152247557849574	0.0388741241773411	0.968991	0.968991	chr5	62971529	0.0136802566628454	chr5:62971529:C:A
chr5:62971933	['T', 'G']	19959	2917.917931450397	347.1925116317872	-0.0207799326142876	0.0194852720005164	-1.0664430352184369	0.286236	0.286236	chr5	62971933	0.5432757457749752	chr5:62971933:T:G
chr5:62972916	['C', 'T']	19959	1236.0619300531116	128.87490683497603	-0.0367188565044742	0.0291447062237099	-1.259880824415468	0.207727	0.207727	chr5	62972916	0.6825070509424221	chr5:62972916:C:T
chr5:62973028	['T', 'G']	19959	1236.3716734325665	127.71169236911685	-0.0375793320412614	0.0291451514144624	-1.289385376897161	0.197279	0.197279	chr5	62973028	0.7049191421655303	chr5:62973028:T:G
chr5:62973185	['A', 'G']	19959	4996.251628746117	670.0753050502896	-8.400038310171787e-05	0.0152354605151338	-0.0055134784418414	0.995601	0.995601	chr5	62973185	0.0019146758498407	chr5:62973185:A:G
chr5:62973249	['C', 'A']	19959	25288.068003006763	3203.787181194804	-0.0231495501354854	0.0104883310095511	-2.207171962288801	0.0273134	0.0273134	chr5	62973249	1.563624235073367	chr5:62973249:C:A
chr5:62973333	['A', 'G']	19959	5002.2531322040695	671.761320268367	0.000450916645327	0.0152305888873686	0.0296059888860252	0.976382	0.976382	chr5	62973333	0.0103802355767779	chr5:62973333:A:G
chr5:62973583	['G', 'A']	19959	4997.50077666984	673.8146823218476	0.0008940399157931	0.015233308875654	0.0586898042369488	0.9532	0.9532	chr5	62973583	0.0208159663255814	chr5:62973583:G:A
chr5:62974123	['C', 'T']	19959	4996.001252818842	669.3395593537084	-5.80825748994786e-06	0.0152354524882982	-0.0003812330151932	0.999696	0.999696	chr5	62974123	0.000132045594446	chr5:62974123:C:T
chr5:62975261	['C', 'T']	19959	4996.751052315093	669.1444162950195	-0.0001294544765319	0.0152345571294501	-0.0084974230252946	0.99322	0.99322	chr5	62975261	0.0029545438474514	chr5:62975261:C:T
chr5:62975304	['TA', 'T']	19959	1258.0	133.1583963449371	-0.0357958084026989	0.0288888014966323	-1.2390894238679926	0.215327	0.215327	chr5	62975304	0.6669015102795405	chr5:62975304:TA:T
chr5:62975627	['A', 'G']	19959	39005.90860349752	5322.02121876779	0.0439290533856482	0.0337948192265164	1.2998753770868	0.193659	0.193659	chr5	62975627	0.7129623150501603	chr5:62975627:A:G
chr5:62975698	['A', 'G']	19959	1258.1260710527636	133.12915839312922	-0.0358494964323739	0.0288889213519486	-1.2409427128007262	0.214642	0.214642	chr5	62975698	0.668285293630391	chr5:62975698:A:G
chr5:62977331	['T', 'C']	19959	1258.1260710527636	133.155919147227	-0.0358104664264722	0.0288889257619841	-1.2395914864233648	0.215141	0.215141	chr5	62977331	0.6672768170557056	chr5:62977331:T:C
chr5:62979110	['C', 'T']	19959	623.0312155526606	78.00719168853897	-0.0190432256220832	0.0407740064196952	-0.467043278162744	0.640474	0.640474	chr5	62979110	0.1934984957174501	chr5:62979110:C:T
chr5:62979632	['T', 'C']	19959	1638.0	201.02228893429728	-0.0233044797610236	0.0255254005953755	-0.9129917344077152	0.361258	0.361258	chr5	62979632	0.4421825267478236	chr5:62979632:T:C
chr5:62979847	['G', 'C']	19959	1636.4919560968276	201.8139935754705	-0.022754821549525	0.0255393678343222	-0.8909704303230608	0.372956	0.372956	chr5	62979847	0.4283424016614524	chr5:62979847:G:C
chr5:62980262	['T', 'C']	19959	4247.979694158938	543.3404493558762	-0.0083457546598096	0.0162812389990692	-0.5125994809293536	0.608237	0.608237	chr5	62980262	0.2159271645814417	chr5:62980262:T:C
chr5:62980716	['C', 'T']	19959	5413.732073765138	648.2213729747966	-0.0152976016455864	0.0147346745232477	-1.0382042454653848	0.299188	0.299188	chr5	62980716	0.5240558293847654	chr5:62980716:C:T
chr5:62981443	['G', 'A']	19959	1630.163351205091	201.2420978881321	-0.0226082513510225	0.0255965774655581	-0.8832529029102979	0.37711	0.37711	chr5	62981443	0.4235319510543729	chr5:62981443:G:A
chr5:62981557	['C', 'T']	19959	13782.143136370469	1759.2294930805588	-0.012918006275608	0.0106292172990477	-1.2153299638314223	0.224255	0.224255	chr5	62981557	0.6492578651257801	chr5:62981557:C:T
chr5:62982193	['T', 'G']	19959	9029.452400040083	1135.1665302943677	-0.0105056386286085	0.0120270234821217	-0.8735027951201082	0.3824	0.3824	chr5	62982193	0.4174821163959375	chr5:62982193:T:G
chr5:62982826	['G', 'A']	19959	5574.279286501654	657.8915890485151	-0.0211301751041864	0.0145613674517049	-1.4511120040248946	0.146764	0.146764	chr5	62982826	0.8333804602149837	chr5:62982826:G:A
chr5:62982992	['C', 'A']	19959	5575.558701207597	657.0373927476588	-0.0212769948974375	0.0145608175751201	-1.4612500148201295	0.143963	0.143963	chr5	62982992	0.8417491117977425	chr5:62982992:C:A
chr5:62983054	['T', 'C']	19959	5578.67704104646	656.9867539069512	-0.0216202164760002	0.0145598293370212	-1.484922383054761	0.13758	0.13758	chr5	62983054	0.8614446948864174	chr5:62983054:T:C
chr5:62984271	['T', 'C']	19959	9107.281497444124	1172.5611501922751	-0.0073801636977285	0.0119999125979597	-0.6150181209639259	0.53855	0.53855	chr5	62984271	0.2687739697735281	chr5:62984271:T:C
chr5:62985223	['G', 'A']	19959	5557.113705838136	652.1888263139322	-0.0217659425685299	0.0145770383239704	-1.4931663129908983	0.135409	0.135409	chr5	62985223	0.8683524691779096	chr5:62985223:G:A
chr5:62985232	['G', 'T']	19959	591.1184665497369	127.50890370235896	0.0859542238022618	0.0418346257301389	2.0546191653947963	0.0399288	0.0399288	chr5	62985232	1.3987137416766728	chr5:62985232:G:T
chr5:62985650	['A', 'C']	19959	9104.824705587573	1167.9524738173404	-0.0079663077405203	0.0119981399662209	-0.6639618943393224	0.506722	0.506722	chr5	62985650	0.2952302398356585	chr5:62985650:A:C
chr5:62985711	['T', 'G']	19959	6304.579382579935	777.3080021899679	-0.0167249457107477	0.0138548544330927	-1.2071541993829746	0.227387	0.227387	chr5	62985711	0.6432343680988171	chr5:62985711:T:G
chr5:62986364	['A', 'G']	19959	5924.890559230306	711.6473188503692	-0.0186238370104479	0.0141973253683698	-1.3117848980160636	0.189608	0.189608	chr5	62986364	0.7221433427228543	chr5:62986364:A:G
chr5:62986917	['G', 'A']	19959	9079.184242181236	1166.9895102797875	-0.0075237760704142	0.0120109373349238	-0.6264104008383717	0.531053	0.531053	chr5	62986917	0.274862133421536	chr5:62986917:G:A
chr5:62987136	['A', 'G']	19959	4226.2704856412565	499.544738223008	-0.0177273746261057	0.0163555026409298	-1.0838783139408237	0.278432	0.278432	chr5	62987136	0.5552808530241924	chr5:62987136:A:G
chr5:62988439	['C', 'T']	19959	7216.084636199639	871.6991874107346	-0.0165731871538719	0.0131078289011522	-1.264373168039673	0.206111	0.206111	chr5	62988439	0.6858988296093378	chr5:62988439:C:T
chr5:62988454	['C', 'A']	19959	7212.806905883532	873.2793162447527	-0.0163061495526991	0.0131116348884756	-1.243639690350987	0.213647	0.213647	chr5	62988454	0.6703032011037148	chr5:62988454:C:A
chr5:62989049	['C', 'A']	19959	5553.278234292013	655.9275588232507	-0.0209314780387691	0.0145787488355957	-1.4357527024309824	0.151088	0.151088	chr5	62989049	0.8207700276579142	chr5:62989049:C:A
chr5:62990008	['G', 'A']	19959	5924.29682332899	721.7755177230139	-0.0185018450100771	0.0141986489179871	-1.303070814480004	0.192566	0.192566	chr5	62990008	0.7154203907103034	chr5:62990008:G:A
chr5:62990696	['C', 'T']	19959	1072.0537127968737	114.62417731322128	-0.0237665042956492	0.0314337608595879	-0.7560821118991223	0.449609	0.449609	chr5	62990696	0.3471650039087098	chr5:62990696:C:T
chr5:62990707	['C', 'T']	19959	5925.672030075188	725.4273197977844	-0.017897004564146	0.0142002044673782	-1.2603342864013254	0.207564	0.207564	chr5	62990707	0.6828479685360389	chr5:62990707:C:T
chr5:62993004	['A', 'G']	19959	3614.724429967427	598.1653647447273	0.0322524594457134	0.017630797105931	1.82932508677464	0.0673658	0.0673658	chr5	62993004	1.1715605284033506	chr5:62993004:A:G
chr5:62993389	['A', 'G']	19959	1122.3936447473936	180.22221313625	0.0333516525660261	0.030588550841236	1.0903312399182117	0.27558	0.27558	chr5	62993389	0.5597523041984329	chr5:62993389:A:G
chr5:62993482	['C', 'A']	19959	5574.279286501654	664.2576334763182	-0.0197515971559215	0.0145495528489025	-1.3575398062773658	0.174625	0.174625	chr5	62993482	0.7578935808777617	chr5:62993482:C:A
chr5:62993542	['T', 'G']	19959	4949.247970738551	602.4508828319597	-0.0164956285369084	0.0153224663675934	-1.076564838921504	0.281688	0.281688	chr5	62993542	0.550231653705699	chr5:62993542:T:G
chr5:62993765	['A', 'C']	19959	7249.089597113651	879.6560569227911	-0.0159790999623255	0.0130889488382318	-1.220808497291381	0.222173	0.222173	chr5	62993765	0.653308720658391	chr5:62993765:A:C
chr5:62993892	['AG', 'A']	19959	2557.128119050005	317.20335696761134	-0.0166102007106859	0.0206358220221398	-0.8049207195557891	0.420875	0.420875	chr5	62993892	0.375846870603855	chr5:62993892:AG:A
chr5:62995488	['A', 'C']	19959	25571.124730643947	3211.2383145406216	-0.0265672527889814	0.0105359759503746	-2.521574927098867	0.0116908	0.0116908	chr5	62995488	1.9321557691035351	chr5:62995488:A:C
chr5:62995822	['G', 'A']	19959	7220.44705587572	878.3797466469391	-0.0153994137498693	0.0131089826527353	-1.1747222616589623	0.24012	0.24012	chr5	62995822	0.6195716653161638	chr5:62995822:G:A
chr5:62995843	['A', 'G']	19959	3302.330911459638	383.3165931832816	-0.0230182728310648	0.0183818030833843	-1.2522314990889798	0.2105	0.2105	chr5	62995843	0.676747899828313	chr5:62995843:A:G
chr5:62996771	['T', 'C']	19959	5584.398967625539	662.4222559909697	-0.0204493754133846	0.014555859751025	-1.4048895608481324	0.16007	0.16007	chr5	62996771	0.795690055059463	chr5:62996771:T:C
chr5:62996902	['A', 'T']	19959	7246.178319049768	881.3378616585755	-0.0157900652327531	0.0130927218748072	-1.2060185333300335	0.227825	0.227825	chr5	62996902	0.642398621054467	chr5:62996902:A:T
chr5:62996966	['A', 'G']	19959	5584.398967625539	663.2271205831128	-0.0203171385616739	0.0145556371135693	-1.3958261258611335	0.162782	0.162782	chr5	62996966	0.7883936199189703	chr5:62996966:A:G
chr5:62998528	['A', 'C']	19959	5938.892663860493	713.9082536403158	-0.0185712955028945	0.0141948238876712	-1.3083146117102822	0.190782	0.190782	chr5	62998528	0.719462602742186	chr5:62998528:A:C
chr5:62999187	['C', 'T']	19959	5561.557298191111	660.6868956102287	-0.0200314281068907	0.0145763788887361	-1.374238983481	0.169383	0.169383	chr5	62999187	0.7711301794638417	chr5:62999187:C:T
chr5:62999720	['A', 'G']	19959	6851.68873152709	837.9036081519479	-0.0162337454112173	0.0135688626206538	-1.1963969173442095	0.231556	0.231556	chr5	62999720	0.6353439612339778	chr5:62999720:A:G
chr5:62999934	['A', 'G']	19959	25582.972433841227	3213.9375441084994	-0.0262020222699201	0.0105380076330612	-2.486430374914105	0.0129113	0.0129113	chr5	62999934	1.889030027725644	chr5:62999934:A:G
chr5:63000308	['GT', 'G']	19959	4947.743686109441	599.9506017446249	-0.0171453227596892	0.0153242657602151	-1.1188348615176071	0.263224	0.263224	chr5	63000308	0.5796745155429655	chr5:63000308:GT:G
chr5:63001096	['A', 'G']	19959	9269.878341154876	1195.9755351087406	-0.0069252145693343	0.0120623835504626	-0.5741165948141888	0.565895	0.565895	chr5	63001096	0.2472641432832663	chr5:63001096:A:G
chr5:63001121	['C', 'A']	19959	7713.159350571257	1028.2654393579946	-0.0057938388200089	0.012780628167698	-0.4533297380994486	0.650316	0.650316	chr5	63001121	0.186875560729563	chr5:63001121:C:A
chr5:63001985	['G', 'A']	19959	5581.677943166442	657.9055515793697	-0.0212162293301998	0.0145611126695273	-1.4570472608593938	0.145119	0.145119	chr5	63001985	0.8382757229519667	chr5:63001985:G:A
chr5:63002103	['A', 'G']	19959	9111.456508668203	1180.7610398094007	-0.0063602651403441	0.0119956245173521	-0.5302154240609755	0.595968	0.595968	chr5	63002103	0.2247770587102995	chr5:63002103:A:G
chr5:63002857	['C', 'T']	19959	9146.458262350938	1192.694651953643	-0.0056560583917937	0.0119809757056703	-0.4720866255589548	0.63687	0.63687	chr5	63002857	0.1959492082368326	chr5:63002857:C:T
chr5:63002881	['C', 'T']	19959	4947.0	600.1412172042506	-0.0170965897224787	0.0153241199585683	-1.1156653542717407	0.264579	0.264579	chr5	63002881	0.5774446293323847	chr5:63002881:C:T
chr5:63003352	['A', 'G']	19959	5588.119919819594	658.2108639831775	-0.0213818528569032	0.0145530434749271	-1.4692358264263568	0.141785	0.141785	chr5	63003352	0.8483697124661361	chr5:63003352:A:G
chr5:63004020	['A', 'G']	19959	8299.653362081937	1073.935630686794	-0.0080525443006043	0.0124246131841989	-0.6481122736959882	0.51692	0.51692	chr5	63004020	0.286576664346907	chr5:63004020:A:G
chr5:63005725	['A', 'T']	19959	1069.160703547805	115.61234842147398	-0.0230334274992676	0.0315046335285875	-0.7311123767990159	0.464719	0.464719	chr5	63005725	0.3328095710621883	chr5:63005725:A:T
chr5:63007583	['C', 'T']	19959	9079.0	1168.625761676955	-0.0071664223861178	0.0120077931540134	-0.5968142767118302	0.550638	0.550638	chr5	63007583	0.2591338208743094	chr5:63007583:C:T
chr5:63008513	['T', 'C']	19959	25564.56170767149	3210.644122447869	-0.0263798977724033	0.0105338565375673	-2.5042962829732622	0.0122774	0.0122774	chr5	63008513	1.9108935945309184	chr5:63008513:T:C
chr5:63008704	['A', 'G']	19959	8732.0625	1135.1139885722066	-0.0054159648335802	0.0121855745100817	-0.444457077431955	0.656717	0.656717	chr5	63008704	0.1826217412719733	chr5:63008704:A:G
chr5:63008744	['T', 'A']	19959	4901.491155985368	605.5136061519459	-0.0134061359069228	0.0153725765022318	-0.8720812613927422	0.383175	0.383175	chr5	63008744	0.4166028339260365	chr5:63008744:T:A
chr5:63009115	['T', 'C']	19959	25619.56721952197	3218.889730628749	-0.0260662709225432	0.0105378301314215	-2.473589970369627	0.0133846	0.0133846	chr5	63009115	1.8733946032135835	chr5:63009115:T:C
chr5:63009151	['C', 'T']	19959	575.0864401683704	58.91231612188084	-0.0287262347318073	0.0421406584318547	-0.681675033109895	0.495452	0.495452	chr5	63009151	0.3049984141250194	chr5:63009151:C:T
chr5:63011351	['A', 'G']	19959	5915.260076198114	704.3064910713229	-0.019407333549472	0.0142164214570837	-1.3651349327296245	0.172226	0.172226	chr5	63011351	0.7639012849139126	chr5:63011351:A:G
chr5:63011417	['T', 'G']	19959	25623.135154096715	3221.0399129915268	-0.025883437311661	0.0105393319118959	-2.4558897592404234	0.0140621	0.0140621	chr5	63011417	1.85194981798552	chr5:63011417:T:G
chr5:63012013	['A', 'G']	19959	5914.592674249637	708.935825658423	-0.0188431646557435	0.0142141912259448	-1.325658586986606	0.184968	0.184968	chr5	63012013	0.7329033993023855	chr5:63012013:A:G
chr5:63012210	['C', 'A']	19959	7782.389918829542	1011.1043573045476	-0.0064263407603122	0.0127174507536709	-0.505316740342578	0.613342	0.613342	chr5	63012210	0.2122972949836301	chr5:63012210:C:A
chr5:63012705	['G', 'T']	19959	8696.742921573541	1131.6197317958265	-0.0050549036094017	0.0122031528448853	-0.4142293121830674	0.678711	0.678711	chr5	63012705	0.1683151120571145	chr5:63012705:G:T
chr5:63013252	['A', 'T']	19959	5586.0	657.0768891615212	-0.021566090330643	0.0145532134219792	-1.4818782426479344	0.138388	0.138388	chr5	63013252	0.8589015671027396	chr5:63013252:A:T
chr5:63014152	['A', 'C']	19959	36429.6504484642	5002.5481597118	0.0245574329661121	0.0178425867291824	1.37633815874619	0.168732	0.168732	chr5	63014152	0.7728025457125026	chr5:63014152:A:C
chr5:63014259	['C', 'T']	19959	3616.5367761343705	599.3820028593701	0.0327627631132761	0.0176317962422449	1.8581636642770416	0.0631605	0.0631605	chr5	63014259	1.199554440627305	chr5:63014259:C:T
chr5:63016323	['G', 'T']	19959	5544.111099974944	654.7675879040163	-0.0207849952718548	0.0145918735628699	-1.4244226543151923	0.15434	0.15434	chr5	63016323	0.811521504086065	chr5:63016323:G:T
chr5:63016919	['C', 'T']	19959	598.1198697068403	128.82483138582302	0.0838497438828199	0.0414141830025963	2.0246625142300463	0.0429153	0.0429153	chr5	63016919	1.367387847186844	chr5:63016919:C:T
chr5:63017253	['T', 'G']	19959	4659.0	680.5197251818134	0.0137715061735651	0.0157596737969618	0.8738446208334592	0.382213	0.382213	chr5	63017253	0.4176945456110702	chr5:63017253:T:G
chr5:63017435	['T', 'C']	19959	5902.365796200691	705.412500133767	-0.0187908704134863	0.0142227726402041	-1.321181944536563	0.186456	0.186456	chr5	63017435	0.7294236368402698	chr5:63017435:T:C
chr5:63017715	['T', 'A']	19959	14395.885091455775	1788.10916803043	-0.0174575492604119	0.0105513539958635	-1.6545316617427326	0.0980353	0.0980353	chr5	63017715	1.008617517829928	chr5:63017715:T:A
chr5:63018610	['C', 'T']	19959	8687.046712109062	1135.1798772799496	-0.0042860146038331	0.0122048668149571	-0.3511725829388522	0.725463	0.725463	chr5	63018610	0.1393847325103193	chr5:63018610:C:T
chr5:63020448	['G', 'A']	19959	2321.465246805312	355.7330390705052	0.0261363922506697	0.0217044127142059	1.204197164642148	0.228528	0.228528	chr5	63020448	0.6410605811499022	chr5:63020448:G:A
chr5:63020678	['T', 'C']	19959	6779.018941671679	820.9213087708922	-0.015692932703167	0.0134345621958082	-1.168101533525478	0.24278	0.24278	chr5	63020678	0.6147870929155451	chr5:63020678:T:C
chr5:63022313	['T', 'C']	19959	8724.874279701358	1135.5045683293154	-0.0051188991580163	0.0121851578044819	-0.4200929721347952	0.674422	0.674422	chr5	63022313	0.1710682712380529	chr5:63022313:T:C
chr5:63022665	['A', 'G']	19959	910.0455957510771	114.35825476170872	-0.0110690093684752	0.0339906959267453	-0.325648212449973	0.744694	0.744694	chr5	63022665	0.128022145253433	chr5:63022665:A:G
chr5:63023110	['T', 'C']	19959	5991.600390840307	709.0355945197638	-0.020337385451745	0.0141420341573555	-1.4380806343313195	0.150427	0.150427	chr5	63023110	0.8226742056419265	chr5:63023110:T:C
chr5:63024019	['A', 'G']	19959	6553.328339512977	774.4626480250225	-0.0170848574881936	0.0136251913427325	-1.2539168851603977	0.209887	0.209887	chr5	63024019	0.6780144599555084	chr5:63024019:A:G
chr5:63024236	['G', 'A']	19959	6138.307545846277	689.4256892893053	-0.0226013735796053	0.0139860606904689	-1.6159928145462372	0.106112	0.106112	chr5	63024236	0.974235499801858	chr5:63024236:G:A
chr5:63026277	['G', 'A']	19959	29235.253358059344	3809.974954792308	-0.0159547794939332	0.0113865499385697	-1.4011952329730306	0.161171	0.161171	chr5	63026277	0.7927130994601753	chr5:63026277:G:A
chr5:63026681	['C', 'A']	19959	428.0214450345726	55.0167616311349	-0.021727064237455	0.0490193341070836	-0.4432345855615239	0.657601	0.657601	chr5	63026681	0.1820375350450259	chr5:63026681:C:A
chr5:63027192	['A', 'C']	19959	5296.265357250226	652.4136330397964	-0.0144993476713692	0.0148844431131586	-0.974127655374018	0.330005	0.330005	chr5	63027192	0.4814794799525393	chr5:63027192:A:C
chr5:63028135	['G', 'A']	19959	6148.848443843031	690.0374278623724	-0.0228884741489171	0.0139766180355791	-1.6376260759685806	0.101515	0.101515	chr5	63028135	0.9934697810422451	chr5:63028135:G:A
chr5:63028470	['T', 'C']	19959	14334.02721531676	1791.048913504217	-0.0164179153106883	0.0105650030305815	-1.55399059168889	0.120203	0.120203	chr5	63028470	0.9200846931719896	chr5:63028470:T:C
chr5:63029468	['T', 'C']	19959	8759.19429688283	1130.459318554415	-0.0061983918280033	0.0121750305357891	-0.5091068814803278	0.610683	0.610683	chr5	63029468	0.2141841695881434	chr5:63029468:T:C
chr5:63029751	['G', 'A']	19959	7865.546766917294	1013.1982926805208	-0.0075598471661278	0.0126713030514634	-0.5966116614387784	0.550773	0.550773	chr5	63029751	0.2590273578821102	chr5:63029751:G:A
chr5:63030991	['C', 'A']	19959	5322.533346695395	647.9575818255104	-0.0160009345935047	0.0148457836235998	-1.0778100367883976	0.281132	0.281132	chr5	63030991	0.5510897177776533	chr5:63030991:C:A
chr5:63031451	['T', 'A']	19959	5289.0	652.1052471145771	-0.0145542953005133	0.0148934425513141	-0.9772284178333976	0.328468	0.328468	chr5	63031451	0.4835069338678416	chr5:63031451:T:A
chr5:63032133	['T', 'C']	19959	7747.210499924782	1035.4350282313842	-0.0051416519537792	0.0127579067093637	-0.4030168953975409	0.68694	0.68694	chr5	63032133	0.1630811942459371	chr5:63032133:T:C
chr5:63032353	['G', 'A']	19959	6519.0	764.5346883546141	-0.0180535019942996	0.0136499531909613	-1.3226054142261978	0.185982	0.185982	chr5	63032353	0.7305290863141006	chr5:63032353:G:A
chr5:63032497	['GA', 'G']	19959	14327.307021500525	1787.6074308418374	-0.0166069097568019	0.0105699329159281	-1.5711461831301288	0.116165	0.116165	chr5	63032497	0.9349247032411204	chr5:63032497:GA:G
chr5:63033262	['TA', 'T']	19959	5915.5927744651	700.6011324840746	-0.0204644158824265	0.0142188782882291	-1.4392426369784466	0.150097	0.150097	chr5	63033262	0.8236279879463767	chr5:63033262:TA:T
chr5:63034015	['T', 'C']	19959	24943.249724421286	3137.225275158213	-0.0237510824083682	0.0104405582924971	-2.2748862410390776	0.0229233	0.0229233	chr5	63034015	1.6397228618954496	chr5:63034015:T:C
chr5:63034100	['G', 'A']	19959	11181.120408879093	1418.817085675793	-0.0103203210664398	0.0112326333702912	-0.9187801939423824	0.358222	0.358222	chr5	63034100	0.4458477457198057	chr5:63034100:G:A
chr5:63034768	['A', 'G']	19959	25615.41700912097	3226.7988771765704	-0.0249909578536836	0.0105390037838524	-2.3712827479931304	0.0177359	0.0177359	chr5	63034768	1.751146768561285	chr5:63034768:A:G
chr5:63036226	['G', 'T']	19959	2317.580585346296	358.3760446332381	0.0279199882937133	0.0217180152896955	1.2855681295592625	0.198609	0.198609	chr5	63036226	0.7020010752677514	chr5:63036226:G:T
chr5:63038153	['G', 'A']	19959	25515.94892742582	3206.281210540248	-0.0258664772534078	0.0105203331822187	-2.4587127427795665	0.013952	0.013952	chr5	63038153	1.855363532411508	chr5:63038153:G:A
chr5:63038841	['G', 'A']	19959	5293.530440446961	654.8735418294519	-0.0139786251335688	0.0148906959597105	-0.9387489457437403	0.347871	0.347871	chr5	63038841	0.4585817743709155	chr5:63038841:G:A
chr5:63038881	['G', 'T']	19959	14332.872463041844	1792.456655971287	-0.0163590640894451	0.0105700420561741	-1.547682024584721	0.121715	0.121715	chr5	63038881	0.9146558965784982	chr5:63038881:G:T
chr5:63039011	['A', 'G']	19959	8170.637484339764	1099.4000417235736	-0.0045984698338453	0.0124941420948355	-0.3680500668986399	0.71284	0.71284	chr5	63039011	0.1470079384719241	chr5:63039011:A:G
chr5:63039557	['G', 'C']	19959	11136.0215037594	1415.412784946499	-0.0104128819965687	0.0112547617359001	-0.92519790653178	0.354874	0.354874	chr5	63039557	0.4499258182634623	chr5:63039557:G:C
chr5:63039824	['G', 'T']	19959	7708.7035886126705	1031.4060474072985	-0.0051052798985602	0.0127850638145338	-0.3993159496596852	0.689665	0.689665	chr5	63039824	0.1613618135827018	chr5:63039824:G:T
chr5:63040880	['T', 'G']	19959	25614.850120264586	3223.2305641149533	-0.0254302314250079	0.0105356932596876	-2.413721698059571	0.0157995	0.0157995	chr5	63040880	1.8013566567593051	chr5:63040880:T:G
chr5:63040881	['T', 'G']	19959	5960.8959711365005	706.5556904340583	-0.01969155832772	0.0141684413897784	-1.3898182436584845	0.1646	0.1646	chr5	63040881	0.783570169123749	chr5:63040881:T:G
chr5:63041112	['G', 'A']	19959	14334.154539987972	1787.8694464100847	-0.0169404001546039	0.0105689413244264	-1.6028474030272104	0.108984	0.108984	chr5	63041112	0.9626372563874274	chr5:63041112:G:A
chr5:63041419	['A', 'G']	19959	25608.84921828021	3220.930019249469	-0.0255655225467292	0.0105334345989738	-2.4270832373345628	0.0152296	0.0152296	chr5	63041419	1.8173115031034883	chr5:63041419:A:G
chr5:63041429	['A', 'T']	19959	5992.900781719784	712.8809094081419	-0.0194002224509546	0.0141416149484462	-1.3718533931010526	0.170125	0.170125	chr5	63041429	0.7692318617886089	chr5:63041429:A:T
chr5:63041858	['T', 'G']	19959	5592.280188395631	617.3195285847917	-0.0278611583680549	0.0146170184360737	-1.9060767070865563	0.0566546	0.0566546	chr5	63041858	1.2467648223670105	chr5:63041858:T:G
chr5:63042296	['T', 'C']	19959	11221.3733273192	1427.4554215691242	-0.0101350942954625	0.0112213430485006	-0.9031979729749686	0.366432	0.366432	chr5	63042296	0.4360066070113328	chr5:63042296:T:C
chr5:63042887	['T', 'C']	19959	11219.372725905878	1429.5826820466582	-0.0097998832941218	0.0112210758582504	-0.8733461405945674	0.382485	0.382485	chr5	63042887	0.4173855920004696	chr5:63042887:T:C
chr5:63043155	['T', 'C']	19959	25558.122124780755	3215.9557252339937	-0.0254675903176591	0.0105312166155195	-2.418295173999959	0.0156023	0.0156023	chr5	63043155	1.806811375768588	chr5:63043155:T:C
chr5:63043202	['C', 'G']	19959	5634.846963319303	713.5164485564246	-0.007653249238453	0.0145083441055616	-0.5275067356252758	0.597848	0.597848	chr5	63043202	0.2234092192762261	chr5:63043202:C:G
chr5:63044027	['G', 'A']	19959	5284.264755987574	653.4894318129784	-0.0137104898429596	0.0149003949378327	-0.9201427143483348	0.357509	0.357509	chr5	63044027	0.4467130207128637	chr5:63044027:G:A
chr5:63044634	['T', 'C']	19959	5933.350985406953	702.6613886179501	-0.0203478875117466	0.014212996310349	-1.4316395408426668	0.152263	0.152263	chr5	63044634	0.8174056176623024	chr5:63044634:T:C
chr5:63045391	['G', 'A']	19959	15645.487169206091	2018.741025959907	-0.0096470276964739	0.0103794016497728	-0.9294396750399444	0.352673	0.352673	chr5	63045391	0.4526277878512476	chr5:63045391:G:A
chr5:63046145	['C', 'G']	19959	14328.871661237785	1786.3661598261997	-0.0170933959620216	0.0105700425571859	-1.617154885568647	0.105861	0.105861	chr5	63046145	0.9752640078279302	chr5:63046145:C:G
chr5:63046424	['A', 'G']	19959	25606.565916720952	3223.497859595136	-0.0253330612531837	0.0105303658609302	-2.4057152037969005	0.0161499	0.0161499	chr5	63046424	1.7918301624711228	chr5:63046424:A:G
chr5:63046566	['T', 'C']	19959	15485.775879346627	1968.633098784481	-0.0137773717029608	0.0103899831660535	-1.3260244490072617	0.184847	0.184847	chr5	63046566	0.7331875934761506	chr5:63046566:T:C
chr5:63046702	['C', 'T']	19959	4482.449165706268	566.1090490895666	-0.0111456395613651	0.0159731301102073	-0.6977742924815202	0.485326	0.485326	chr5	63046702	0.3139664419341181	chr5:63046702:C:T
chr5:63047526	['G', 'T']	19959	16798.574887218045	2158.6820502357173	-0.0104463456399998	0.0102465009562993	-1.0195037002926983	0.307976	0.307976	chr5	63047526	0.5114831259465697	chr5:63047526:G:T
chr5:63047556	['C', 'T']	19959	7714.932695198957	1018.285258012149	-0.0077030290272598	0.0127771271659319	-0.6028764468900917	0.546598	0.546598	chr5	63047556	0.2623319617223059	chr5:63047556:C:T
chr5:63047611	['C', 'T']	19959	5916.77867989776	707.5629954199968	-0.0191177606004381	0.0142193081595487	-1.3444930221587397	0.178804	0.178804	chr5	63047611	0.7476227698885554	chr5:63047611:C:T
chr5:63048226	['C', 'T']	19959	16561.16096989462	2118.19775712419	-0.0129269978125823	0.0103521137860429	-1.248730267050488	0.211778	0.211778	chr5	63048226	0.6741191574242639	chr5:63048226:C:T
chr5:63048679	['C', 'T']	19959	5169.258993887162	550.9669441178282	-0.0302585567448308	0.0150560941446756	-2.009721542258773	0.0444741	0.0444741	chr5	63048679	1.3518928317541792	chr5:63048679:C:T
chr5:63049001	['A', 'C']	19959	15670.785148812503	2016.4996396829536	-0.0102660231038595	0.0103714714125953	-0.9898328496950108	0.322268	0.322268	chr5	63049001	0.491782816154991	chr5:63049001:A:C
chr5:63049632	['G', 'A']	19959	15245.583070215003	1899.2334955896656	-0.0167956432768717	0.0104270990888586	-1.6107685496935515	0.107246	0.107246	chr5	63049632	0.9696188969084908	chr5:63049632:G:A
chr5:63049772	['T', 'C']	19959	836.0837801272737	139.45846942124203	0.0405026918925037	0.0352703789439877	1.148348645667385	0.250838	0.250838	chr5	63049772	0.6006066706316047	chr5:63049772:T:C
chr5:63049968	['T', 'C']	19959	8751.438470788657	1058.952766340587	-0.0167674462941912	0.0122085930704956	-1.3734134799457658	0.169639	0.169639	chr5	63049968	0.7704742963146738	chr5:63049968:T:C
chr5:63050484	['C', 'T']	19959	7243.725860600291	852.181159685169	-0.0231723251892506	0.0130788870041628	-1.7717352540682676	0.0764538	0.0764538	chr5	63050484	1.116600923881256	chr5:63050484:C:T
chr5:63050923	['G', 'A']	19959	15498.553039033925	1973.1383482962403	-0.0136448261927602	0.0103916343916923	-1.3130587238200753	0.189178	0.189178	chr5	63050923	0.7231293702288237	chr5:63050923:G:A
chr5:63051369	['A', 'G']	19959	17350.477223753445	2238.368142607133	-0.010406603899029	0.0101919482110614	-1.0210613008938418	0.307238	0.307238	chr5	63051369	0.5125250706402282	chr5:63051369:A:G
chr5:63052801	['G', 'A']	19959	15852.559793504412	2030.8498140905428	-0.0132782087244025	0.0103413317310535	-1.2839940802334016	0.199159	0.199159	chr5	63052801	0.7008000630331126	chr5:63052801:G:A
chr5:63053301	['G', 'A']	19959	14320.58750125288	1776.0378313023352	-0.0180164750482661	0.0105657573190279	-1.7051759286407304	0.0881772	0.0881772	chr5	63053301	1.0546436959820946	chr5:63053301:G:A
chr5:63053541	['G', 'A']	19959	15635.566768552388	2020.9457427781783	-0.011864147663191	0.0103648739843292	-1.1446494845116766	0.252368	0.252368	chr5	63053541	0.5979657140256572	chr5:63053541:G:A
chr5:63053568	['G', 'A']	19959	15251.292393265185	1963.380510903805	-0.0119255413037062	0.0104029845034603	-1.1463576918469436	0.251661	0.251661	chr5	63053568	0.5991840820167172	chr5:63053568:G:A
chr5:63053866	['A', 'G']	19959	515.0516109635716	85.72181732577162	0.0586814618805166	0.0449170289710442	1.3064413035498343	0.191418	0.191418	chr5	63053866	0.7180172257383151	chr5:63053866:A:G
chr5:63057098	['T', 'A']	19959	14628.931796542223	1846.8394388896431	-0.0152633058400124	0.0104960916006174	-1.45418946602128	0.14591	0.14591	chr5	63057098	0.8359149425411412	chr5:63057098:T:A
chr5:63058063	['TATAA', 'T']	19959	14208.084674984912	1778.9071900699737	-0.0164465265827488	0.0105981706266005	-1.5518269295900344	0.12072	0.12072	chr5	63058063	0.9182207732324666	chr5:63058063:TATAA:T
chr5:63058374	['G', 'A']	19959	534.2944656105874	106.86620040395134	0.0745371580388356	0.0439710656311186	1.6951410426151976	0.0900643	0.0900643	chr5	63058374	1.0454473220667166	chr5:63058374:G:A
chr5:63058422	['C', 'T']	19959	24877.23208379272	3167.2199761493894	-0.0210507350246915	0.0104389722512115	-2.016552445787803	0.0437556	0.0437556	chr5	63058422	1.358966356505421	chr5:63058422:C:T
chr5:63058957	['A', 'G']	19959	15011.760649493834	1902.2045325750084	-0.0131142847944128	0.0104509658503317	-1.2548395030873276	0.209552	0.209552	chr5	63058957	0.6787081898298085	chr5:63058957:A:G
chr5:63059669	['G', 'A']	19959	16183.432501503306	2114.269125728197	-0.0071610438004253	0.0103022597191307	-0.695094473994638	0.487004	0.487004	chr5	63059669	0.3124674716995474	chr5:63059669:G:A
chr5:63059679	['A', 'G']	19959	15001.758143730582	1901.69099490124	-0.0129747834079618	0.0104515293423431	-1.241424387089073	0.214464	0.214464	chr5	63059679	0.6686455981808413	chr5:63059679:A:G
chr5:63060642	['C', 'T']	19959	15595.344107035477	2043.38939561783	-0.0080713885847927	0.0103582510497516	-0.7792231088071868	0.435858	0.435858	chr5	63060642	0.360654978302912	chr5:63060642:C:T
chr5:63060665	['C', 'T']	19959	814.0	156.18615232064064	0.0694363176309031	0.0359825067873679	1.9297242974544344	0.0536552	0.0536552	chr5	63060665	1.270388181957692	chr5:63060665:C:T
chr5:63061388	['T', 'C']	19959	15850.588314876986	2064.0885810775703	-0.0088247969152987	0.0103219946209585	-0.8549507376587983	0.392589	0.392589	chr5	63061388	0.4060618731166222	chr5:63061388:T:C
chr5:63062039	['A', 'C']	19959	22206.0	2879.339526104601	-0.0120501758745695	0.0101867019880664	-1.182932011625175	0.23685	0.23685	chr5	63062039	0.6255266109360245	chr5:63062039:A:C
chr5:63063329	['T', 'C']	19959	1232.0	156.4027970655999	-0.0071016596633245	0.0293837583661032	-0.2416865662602566	0.809026	0.809026	chr5	63063329	0.0920375210637657	chr5:63063329:T:C
chr5:63063984	['A', 'G']	19959	15048.26187612748	1903.7567743333032	-0.0128666739209091	0.0104526622077244	-1.2309470702497922	0.218357	0.218357	chr5	63063984	0.6608328810834047	chr5:63063984:A:G
chr5:63064949	['C', 'T']	19959	21886.06206135954	2832.2570491368137	-0.0120909305082688	0.0101734256934823	-1.1884817241074423	0.234658	0.234658	chr5	63064949	0.6295646351585805	chr5:63064949:C:T
chr5:63065140	['T', 'C']	19959	16210.624392443757	2121.971578234796	-0.0052385663497221	0.010294453092427	-0.5088727203561461	0.610847	0.610847	chr5	63065140	0.2140675546945917	chr5:63065140:T:C
chr5:63065168	['C', 'A']	19959	5944.787099684258	740.2272725068303	-0.0140038347745058	0.0141774959736621	-0.9877509258702007	0.323287	0.323287	chr5	63065168	0.4904117588644046	chr5:63065168:C:A
chr5:63066333	['G', 'A']	19959	24951.51078919576	3192.732667410361	-0.0193962624029252	0.0104589841284439	-1.8545072986749904	0.0636814	0.0636814	chr5	63066333	1.1959873974438922	chr5:63066333:G:A
chr5:63066733	['A', 'T']	19959	14421.780562377826	1846.542532126416	-0.0116547794187874	0.0105270186553873	-1.1071301192026477	0.268251	0.268251	chr5	63066733	0.5714586503734841	chr5:63066733:A:T
chr5:63067385	['T', 'C']	19959	11129.0	1284.3400518830722	-0.0272630711096241	0.0112744985692339	-2.418118281909248	0.0156099	0.0156099	chr5	63067385	1.806599879102048	chr5:63067385:T:C
