## Supplementary material for "Characterization of shared and ancestry-specific signals driving complex traits using multi-ancestry fine-mapping": s1_gwas_temp.txt

locus	alleles	n	sum_x	y_transpose_x	beta	standard_error	t_stat	p_value	p_value_str	chrom	pos	-log10pvalue	rsid
chr5:66121210	['G', 'A']	98663	40780.92005190643	-203.8032571001476	-1.120361136410227e-05	0.0053930972669916	-0.002077398350049	0.998342	0.998342	chr5	66121210	0.0007206578415718	chr5:66121210:G:A
chr5:66123030	['G', 'A']	98663	3857.195473251029	-99.72018730932976	-0.006682579153718	0.0153243976629389	-0.4360745068551306	0.662784	0.662784	chr5	66123030	0.1786279842532784	chr5:66123030:G:A
chr5:66123595	['C', 'T']	98663	43859.34776208805	-78.1130139811231	0.0004573952641495	0.0052598551332183	0.0869596695279481	0.930704	0.930704	chr5	66123595	0.0311884195628111	chr5:66123595:C:T
chr5:66123720	['C', 'T']	98663	44006.42357463028	-53.42366172674283	0.000817075365945	0.0052551238791783	0.1554816565185947	0.876442	0.876442	chr5	66123720	0.0572768187754304	chr5:66123720:C:T
chr5:66124457	['C', 'A']	98663	43801.88349957426	-91.83794441280676	0.0006044066562214	0.0052611076003804	0.114882017653047	0.908539	0.908539	chr5	66124457	0.0416564254046433	chr5:66124457:C:A
chr5:66124871	['C', 'T']	98663	36306.78384186518	-1719.1750512869548	0.0082581685329137	0.0055300828977532	1.4933173128867383	0.135357	0.135357	chr5	66124871	0.868519279732681	chr5:66124871:C:T
chr5:66126005	['C', 'G']	98663	18080.46603821398	-1195.0255444714594	-0.0052260949930187	0.0073908649308257	-0.7071019484095532	0.479505	0.479505	chr5	66126005	0.3192068598987648	chr5:66126005:C:G
chr5:66126006	['T', 'G']	98663	18080.48184380196	-1200.1002309052042	-0.0055407069926766	0.0073917885987733	-0.7495759542685215	0.453512	0.453512	chr5	66126006	0.3434112169504499	chr5:66126006:T:G
chr5:66126480	['G', 'T']	98663	21903.33200887925	-842.7488672286952	-0.0021036969782216	0.0067747792771763	-0.3105188954729201	0.756167	0.756167	chr5	66126480	0.1213822796720081	chr5:66126480:G:T
chr5:66126901	['C', 'T']	98663	45154.28830910823	90.65366230953998	0.0003774577510913	0.005226134703661	0.0722250329343686	0.942423	0.942423	chr5	66126901	0.0257541233939919	chr5:66126901:C:T
chr5:66127757	['C', 'T']	98663	161305.71424372052	-5424.502985928039	-0.001920693684208	0.0054948274304938	-0.349545769817821	0.72668	0.72668	chr5	66127757	0.1386567924820741	chr5:66127757:C:T
chr5:66129047	['G', 'A']	98663	22505.965423213383	-857.7358444755981	-0.008652949500748	0.0066868085650589	-1.294032783585718	0.195657	0.195657	chr5	66129047	0.7085046097771488	chr5:66129047:G:A
chr5:66130331	['G', 'A']	98663	24750.529215545124	-805.2938997142155	-0.0053295630311869	0.0064307684898022	-0.8287598969918525	0.407242	0.407242	chr5	66130331	0.3901474383637887	chr5:66130331:G:A
chr5:66131052	['T', 'C']	98663	2163.8553394711207	172.0210491309044	-0.0008739020443155	0.0208446423466313	-0.041924540118423	0.966559	0.966559	chr5	66131052	0.014771630934575	chr5:66131052:T:C
chr5:66131126	['A', 'G']	98663	4216.649750002537	198.2560708179145	-0.0101909948825098	0.0150414495207638	-0.6775274463037445	0.498073	0.498073	chr5	66131126	0.3027070002648686	chr5:66131126:A:G
chr5:66131894	['ACAACTTCTC', 'A']	98663	18535.69081841588	-584.3842660015016	-0.0047432358689739	0.0073028668859294	-0.6495032626313942	0.516015	0.516015	chr5	66131894	0.2873376737166954	chr5:66131894:ACAACTTCTC:A
chr5:66132472	['C', 'T']	98663	30348.613981023445	-365.7329694664276	0.0053190209580172	0.0059593479171108	0.8925508347557471	0.3721	0.3721	chr5	66132472	0.4293403299784659	chr5:66132472:C:T
chr5:66132879	['A', 'G']	98663	53724.3561907658	-713.2579526510501	0.0022589071762457	0.0048414893940087	0.4665727821362355	0.640807	0.640807	chr5	66132879	0.1932727527840421	chr5:66132879:A:G
chr5:66133274	['A', 'T']	98663	18261.33158294896	-592.0436033513789	-0.0031686683597153	0.0073480774031969	-0.4312241401181745	0.666306	0.666306	chr5	66133274	0.1763262759481939	chr5:66133274:A:T
chr5:66134462	['G', 'A']	98663	18811.571994729373	-542.0687051211961	-0.0040901740371071	0.007249332817091	-0.5642138580620998	0.57261	0.57261	chr5	66134462	0.2421410717756559	chr5:66134462:G:A
chr5:66135205	['C', 'G']	98663	30561.60248195312	-358.99798551320373	0.0053362666709577	0.0059411097926299	0.8981935795190101	0.369085	0.369085	chr5	66135205	0.4328736046271635	chr5:66135205:C:G
chr5:66135259	['G', 'C']	98663	51735.15778214849	-579.2521825269786	0.0027513334899191	0.0049143435660225	0.5598577822156601	0.575578	0.575578	chr5	66135259	0.2398958142163172	chr5:66135259:G:C
chr5:66135472	['A', 'G']	98663	11460.510055752664	-555.2816797690117	-0.0168417317541453	0.0090787035466155	-1.855081143212776	0.0635876	0.0635876	chr5	66135472	1.196627566373932	chr5:66135472:A:G
chr5:66137314	['G', 'A']	98663	18551.25631772613	-551.2404373427947	-0.002004778406777	0.0072932104982314	-0.2748828389449584	0.783407	0.783407	chr5	66137314	0.1060125522063412	chr5:66137314:G:A
chr5:66138111	['T', 'G']	98663	30570.280881100123	-372.3894432962945	0.0048819734684296	0.0059409697837816	0.8217468942119579	0.411223	0.411223	chr5	66138111	0.3859226029287853	chr5:66138111:T:G
chr5:66139121	['G', 'A']	98663	18040.462794587194	-602.598515212499	-0.0027393276421077	0.0073890317579932	-0.3707289035731123	0.71084	0.71084	chr5	66139121	0.1482281417973785	chr5:66139121:G:A
chr5:66139458	['G', 'A']	98663	51508.007380373085	-575.8548341428747	0.0027199280909128	0.0049217326874248	0.5526362896266963	0.580514	0.580514	chr5	66139458	0.2361873021107127	chr5:66139458:G:A
chr5:66139703	['G', 'T']	98663	30318.76566586251	-358.35834514524345	0.0049655993858983	0.0059618438979365	0.8328965787945083	0.404905	0.404905	chr5	66139703	0.3926468602802352	chr5:66139703:G:T
chr5:66140037	['C', 'T']	98663	51498.78556512925	-582.2977521855756	0.0025391952433311	0.0049221415095956	0.5158720525163883	0.605945	0.605945	chr5	66140037	0.2175667937883587	chr5:66140037:C:T
chr5:66140324	['A', 'C']	98663	49920.14318879957	-825.9852663522246	0.0020852799083999	0.0049516711529003	0.4211264932604706	0.673664	0.673664	chr5	66140324	0.1715566603348541	chr5:66140324:A:C
chr5:66142327	['T', 'G']	98663	18783.094138993634	-526.9595636509365	-0.0025998270231622	0.0072534426385019	-0.3584266330806993	0.720025	0.720025	chr5	66142327	0.1426524241610147	chr5:66142327:T:G
chr5:66142823	['T', 'C']	98663	30350.84480556344	-352.4964582208863	0.0051848449923238	0.0059590334913484	0.8700815324920345	0.384258	0.384258	chr5	66142823	0.4153770820072984	chr5:66142823:T:C
chr5:66145687	['C', 'T']	98663	10255.286736752469	-726.4584203799478	-0.0194480118005378	0.0095514093669823	-2.036140537308191	0.0417389	0.0417389	chr5	66145687	1.3794590006520953	chr5:66145687:C:T
chr5:66145809	['G', 'GA']	98663	12956.181857806068	743.3226839244975	0.0174221667164984	0.0089682132327653	1.9426575020369208	0.0520604	0.0520604	chr5	66145809	1.2834924993630603	chr5:66145809:G:GA
chr5:66145861	['G', 'A']	98663	30361.00041561075	-347.3447223404192	0.0052520208975783	0.0059577772004419	0.8815403330605901	0.378028	0.378028	chr5	66145861	0.4224760313925734	chr5:66145861:G:A
chr5:66146443	['A', 'G']	98663	51629.41923057428	-575.104253207287	0.002706497029192	0.0049186473148787	0.5502523063617412	0.582148	0.582148	chr5	66146443	0.2349665902432213	chr5:66146443:A:G
chr5:66147445	['A', 'G']	98663	33118.38477914865	-440.1093391993528	0.0061850006230337	0.0057379239546003	1.0779161020555168	0.281074	0.281074	chr5	66147445	0.5511793257862472	chr5:66147445:A:G
chr5:66148138	['C', 'T']	98663	51985.50638392814	-573.4006531932521	0.0033014772751815	0.0048551139266924	0.6799999598424912	0.496506	0.496506	chr5	66148138	0.3040754989286267	chr5:66148138:C:T
chr5:66148335	['C', 'T']	98663	52842.60086613841	-631.5424440290916	0.0030820745573596	0.0048736335334806	0.6323976836146128	0.527129	0.527129	chr5	66148335	0.2780830904184622	chr5:66148335:C:T
chr5:66148688	['CTGGGCTTAAGCAG', 'C']	98663	17412.941379799704	-1178.90440453575	-0.0084911819616011	0.0075160277805212	-1.129743291211235	0.258587	0.258587	chr5	66148688	0.5873933122869447	chr5:66148688:CTGGGCTTAAGCAG:C
chr5:66149232	['T', 'A']	98663	135170.44025909522	-3669.568533141744	-0.0043503220197869	0.0046244056435601	-0.9407310593189584	0.346845	0.346845	chr5	66149232	0.4598645617614247	chr5:66149232:T:A
chr5:66149503	['G', 'C']	98663	51493.08763518787	-559.1090987302388	0.0031660407462122	0.0049206576588544	0.6434182106766005	0.519954	0.519954	chr5	66149503	0.2840350764225891	chr5:66149503:G:C
chr5:66150045	['G', 'A']	98663	51489.56870140012	-560.4297323494476	0.003146046114006	0.0049209286608677	0.6393195940888351	0.522617	0.522617	chr5	66150045	0.2818164673868952	chr5:66150045:G:A
chr5:66150445	['G', 'T']	98663	30610.72306413517	-310.3059243594464	0.0049144193059256	0.0059354855203246	0.8279725877685006	0.407688	0.407688	chr5	66150445	0.3896720715021747	chr5:66150445:G:T
chr5:66152026	['T', 'C']	98663	19051.28899775837	-523.1568068649757	-0.0028280029252756	0.0072124454478073	-0.3921004249862765	0.694985	0.694985	chr5	66152026	0.1580245687732372	chr5:66152026:T:C
chr5:66152082	['T', 'A']	98663	18048.65864785133	-593.8498662656979	-0.0023684333864597	0.0073863644939541	-0.3206494058610734	0.748477	0.748477	chr5	66152082	0.1258215405801874	chr5:66152082:T:A
chr5:66152444	['T', 'A']	98663	30369.850047145406	-338.10439004533845	0.0056274034646279	0.0059587992498536	0.9443854757762192	0.344975	0.344975	chr5	66152444	0.4622123766816513	chr5:66152444:T:A
chr5:66154368	['A', 'G']	98663	89428.22161510073	-1840.9655205401027	0.0025289552464005	0.0043127497347373	0.5863904473823092	0.557615	0.557615	chr5	66154368	0.2536655521094588	chr5:66154368:A:G
chr5:66157222	['G', 'A']	98663	51560.4066399716	-576.2906372429483	0.0027886729794192	0.0049188751145768	0.5669330719853403	0.570761	0.570761	chr5	66157222	0.2435457098101039	chr5:66157222:G:A
chr5:66157357	['A', 'G']	98663	51558.586889301165	-574.3494994184645	0.0028999804265735	0.0049194798148134	0.5894892418993565	0.555534	0.555534	chr5	66157357	0.2552893560561145	chr5:66157357:A:G
chr5:66157900	['A', 'C']	98663	30460.17458917512	-352.5873595236947	0.0052522583775079	0.005950796097614	0.8826144084509622	0.377447	0.377447	chr5	66157900	0.4231440221102835	chr5:66157900:A:C
chr5:66158224	['T', 'C']	98663	18132.59457815446	-586.074836826	-0.0023218596911905	0.0073688076406833	-0.3150929980003172	0.752692	0.752692	chr5	66158224	0.1233826998476438	chr5:66158224:T:C
chr5:66159503	['A', 'G']	98663	27460.40148012976	-1233.8035430835198	0.0076200874023177	0.0061715686788812	1.2347083535492775	0.216942	0.216942	chr5	66159503	0.663656360376507	chr5:66159503:A:G
chr5:66159780	['G', 'A']	98663	30370.00160162189	-338.8359628761926	0.0055789791950179	0.0059578160946057	0.9364134619847044	0.349063	0.349063	chr5	66159780	0.4570961831177496	chr5:66159780:G:A
chr5:66160767	['AT', 'A']	98663	13873.82803852002	-872.9363744899653	-0.0102194060774511	0.0083139848531932	-1.2291826672652744	0.219006	0.219006	chr5	66160767	0.6595439868439152	chr5:66160767:AT:A
chr5:66161347	['G', 'A']	98663	11513.466779513274	-543.2477604472848	-0.0163350630705847	0.0090588738357539	-1.8032112342830977	0.0713581	0.0713581	chr5	66161347	1.1465567221198956	chr5:66161347:G:A
chr5:66162869	['A', 'G']	98663	30459.0133299544	-361.7173402616687	0.0050699207918034	0.0059511014881749	0.8519298153253746	0.394255	0.394255	chr5	66162869	0.4042227901775249	chr5:66162869:A:G
chr5:66163532	['C', 'A']	98663	51529.87878880036	-553.4923594153199	0.0031094877083669	0.0049204277799516	0.6319547501614792	0.527418	0.527418	chr5	66163532	0.2778450524582532	chr5:66163532:C:A
chr5:66163663	['TTCTGTATATCATTC', 'T']	98663	18134.20559345573	-582.5214439586143	-0.002097404816495	0.0073707105179461	-0.2845593801829917	0.775982	0.775982	chr5	66163663	0.1101483526997242	chr5:66163663:TTCTGTATATCATTC:T
chr5:66163945	['T', 'C']	98663	30741.92011678359	-297.527978368656	0.0057454427817742	0.0059277863847704	0.9692391744303288	0.332428	0.332428	chr5	66163945	0.4783024032592934	chr5:66163945:T:C
chr5:66167506	['C', 'T']	98663	33847.86130794886	-1166.5778616390753	0.0012028747825176	0.0056266002295149	0.2137835875041975	0.830716	0.830716	chr5	66167506	0.0805474247282237	chr5:66167506:C:T
chr5:66168955	['G', 'C']	98663	51471.60735033205	-568.2687956348673	0.0029523218466826	0.0049224023215531	0.5997725610025235	0.548659	0.548659	chr5	66168955	0.2606974923992269	chr5:66168955:G:C
chr5:66169028	['C', 'T']	98663	51445.47137599984	-570.5747417533956	0.0029707223471493	0.0049226247281255	0.6034834079827389	0.546189	0.546189	chr5	66169028	0.2626570506031077	chr5:66169028:C:T
chr5:66169108	['G', 'A']	98663	21438.2148947171	-417.2111371351454	-0.0022762315647331	0.0068601429222564	-0.3318052685678531	0.740037	0.740037	chr5	66169108	0.1307465660877786	chr5:66169108:G:A
chr5:66171754	['ATTT', 'A']	98663	18138.96388742448	-590.8602947686319	-0.0025051660177147	0.0073701143287537	-0.3399087050713884	0.733926	0.733926	chr5	66171754	0.1343477267484998	chr5:66171754:ATTT:A
chr5:66174098	['A', 'G']	98663	30484.971136091543	-363.4625346891592	0.0048773864416579	0.0059512649720888	0.8195545761334233	0.412472	0.412472	chr5	66174098	0.3846055274976278	chr5:66174098:A:G
chr5:66177162	['G', 'A']	98663	30571.0985372974	-369.3057598052565	0.004443171731138	0.0059405631334303	0.7479378017437864	0.454499	0.454499	chr5	66177162	0.3424670679864795	chr5:66177162:G:A
chr5:66181654	['C', 'T']	98663	18156.70485238056	-587.870413527552	-0.00237578199098	0.0073656701289061	-0.3225479758666437	0.747038	0.747038	chr5	66181654	0.1266573061222629	chr5:66181654:C:T
chr5:66182175	['CTT', 'C']	98663	18954.265890152663	-533.6347531789154	-0.0019207416768537	0.0072238518981492	-0.2658888504269886	0.790325	0.790325	chr5	66182175	0.1021942799988713	chr5:66182175:CTT:C
chr5:66183134	['T', 'G']	98663	18145.252988471944	-590.9975496101328	-0.0024654961523141	0.0073690260857224	-0.3345755766954222	0.737946	0.737946	chr5	66183134	0.1319754169846292	chr5:66183134:T:G
chr5:66184152	['A', 'G']	98663	29485.811294383027	-1236.8668841120827	0.0057906933934539	0.006180003950389	0.9370048045178736	0.348758	0.348758	chr5	66184152	0.4574758215219113	chr5:66184152:A:G
chr5:66184179	['C', 'A']	98663	50682.94848937437	-1377.1596608086045	0.0048820694916758	0.0050034424085853	0.9757421177265432	0.329195	0.329195	chr5	66184179	0.4825467697200964	chr5:66184179:C:A
chr5:66186818	['A', 'G']	98663	17681.89607533094	-1209.7213243179554	-0.0091112445501687	0.0074642474742069	-1.2206514563796311	0.222221	0.222221	chr5	66186818	0.6532149024015629	chr5:66186818:A:G
chr5:66188977	['C', 'T']	98663	48716.862947455935	-1363.1228939070113	0.0043496610924927	0.0049501457483652	0.8786935402718484	0.37957	0.37957	chr5	66188977	0.4207081201365317	chr5:66188977:C:T
chr5:66189466	['G', 'A']	98663	17958.4561451523	-570.945526524844	-0.0019632765506407	0.0074028489575644	-0.2652055393666488	0.790852	0.790852	chr5	66189466	0.1019047827440568	chr5:66189466:G:A
chr5:66194904	['G', 'A']	98663	27776.319707614784	-1153.0758774873004	0.007449527917593	0.0061229943936244	1.2166478423285467	0.223741	0.223741	chr5	66194904	0.6502544251917106	chr5:66194904:G:A
chr5:66196409	['C', 'T']	98663	48737.42265912673	-1441.2548688166858	0.0046798506509222	0.0049508600342189	0.9452601403748772	0.344528	0.344528	chr5	66196409	0.4627754769454856	chr5:66196409:C:T
chr5:66197169	['G', 'A']	98663	27849.363083411063	-1169.152186465339	0.0071173142919854	0.0061156114113049	1.1637943965551472	0.24451	0.24451	chr5	66197169	0.6117033743480964	chr5:66197169:G:A
chr5:66198145	['G', 'C']	98663	28563.05301624953	-1216.263945929271	0.0059485600358389	0.0060499756247143	0.9832370252103024	0.325493	0.325493	chr5	66198145	0.4874583468624947	chr5:66198145:G:C
chr5:66201725	['C', 'T']	98663	48661.35736298939	-1374.0131031542292	0.0038283385336126	0.0049499632895208	0.7734074597517302	0.439283	0.439283	chr5	66201725	0.3572556033566909	chr5:66201725:C:T
chr5:66202718	['T', 'C']	98663	17893.99501277217	-622.8032820053041	-0.0039569638420825	0.0074115913385016	-0.5338885620321493	0.59342	0.59342	chr5	66202718	0.226637820770666	chr5:66202718:T:C
chr5:66203397	['C', 'T']	98663	48872.37435621882	-1405.4070460158762	0.0036427200501372	0.0049422824380102	0.7370521810169451	0.461092	0.461092	chr5	66203397	0.3362124127751604	chr5:66203397:C:T
chr5:66203573	['A', 'G']	98663	48481.40522239794	-1448.0479529473605	0.0041852561595751	0.0049482756649784	0.8458009300484989	0.397666	0.397666	chr5	66203573	0.4004815391211494	chr5:66203573:A:G
chr5:66203762	['C', 'T']	98663	27729.091533876657	-1149.4284818431995	0.0075294916924905	0.0061244468262149	1.2294157996868351	0.218919	0.218919	chr5	66203762	0.659716544338567	chr5:66203762:C:T
chr5:66204772	['T', 'C']	98663	27898.80706769662	-1161.4022957455786	0.0074519427308742	0.006110585539971	1.2195136917941876	0.222652	0.222652	chr5	66204772	0.6523733994096382	chr5:66204772:T:C
chr5:66208119	['A', 'G']	98663	56048.06574412001	-1865.248202870198	0.0004850197621476	0.0047405506870166	0.1023129577489728	0.918508	0.918508	chr5	66208119	0.0369170567335406	chr5:66208119:A:G
chr5:66209099	['G', 'A']	98663	53689.809215861176	-1629.2442291540688	0.0021030987003408	0.0047961551218505	0.4384968056515544	0.661027	0.661027	chr5	66209099	0.1797808011625719	chr5:66209099:G:A
chr5:66210233	['G', 'A']	98663	32596.29494171312	-1402.5595106813485	0.0052092328626358	0.0057339352514726	0.9084917485417902	0.363621	0.363621	chr5	66210233	0.4393510431597554	chr5:66210233:G:A
chr5:66210434	['A', 'G']	98663	32771.31800304106	-1407.090090974728	0.0050608877702649	0.0057212209109635	0.8845817787889984	0.376384	0.376384	chr5	66210434	0.4243688466140752	chr5:66210434:A:G
chr5:66211374	['C', 'T']	98663	28814.672823299243	-919.734917130783	0.0017265060249102	0.0060089596695704	0.2873219525258828	0.773866	0.773866	chr5	66211374	0.1113342337599343	chr5:66211374:C:T
chr5:66212850	['G', 'A']	98663	18959.72949905731	-511.2806789126833	-0.0041913188190968	0.0072293997986572	-0.5797602755176642	0.562078	0.562078	chr5	66212850	0.2502034128667897	chr5:66212850:G:A
chr5:66213288	['G', 'T']	98663	53352.1927802445	-1671.316172743504	0.0023096911280742	0.0048009400133883	0.4810914366005877	0.630453	0.630453	chr5	66213288	0.2003472843509749	chr5:66213288:G:T
chr5:66213334	['C', 'T']	98663	18053.56174923212	-550.9125693680292	-0.0029984663412311	0.0073841862187825	-0.4060659160523593	0.684695	0.684695	chr5	66213334	0.1645028435659192	chr5:66213334:C:T
chr5:66213660	['G', 'A']	98663	32610.279915656298	-1400.6848224941018	0.0050189251357403	0.0057340384439199	0.8752862724633725	0.38142	0.38142	chr5	66213660	0.4185965381858993	chr5:66213660:G:A
chr5:66213981	['A', 'G']	98663	53692.33978751877	-1686.416190073508	0.0027790833633207	0.0047913357294518	0.5800226743114747	0.561901	0.561901	chr5	66213981	0.2503401950022786	chr5:66213981:A:G
chr5:66214671	['G', 'C']	98663	17971.27503649043	-584.7132270843778	-0.0030638078825445	0.0073989112319229	-0.4140890174929489	0.67881	0.67881	chr5	66214671	0.1682517684273885	chr5:66214671:G:C
chr5:66215526	['A', 'G']	98663	164213.30824514458	-5247.143224121885	-0.0058067226365389	0.0056939234926706	-1.0198104424854944	0.307821	0.307821	chr5	66215526	0.5117017552874616	chr5:66215526:A:G
chr5:66215649	['T', 'C']	98663	27233.65616225914	162.7014719815139	-0.0024163610349753	0.0063096742211235	-0.3829612988394716	0.701749	0.701749	chr5	66215649	0.1538181975674689	chr5:66215649:T:C
chr5:66216083	['A', 'G']	98663	164957.42277436488	-5235.808602849758	-0.0039748650757854	0.0057529763129114	-0.6909232473049968	0.489615	0.489615	chr5	66216083	0.3101452854755698	chr5:66216083:A:G
chr5:66216144	['C', 'T']	98663	17097.906256335402	-628.0037393244407	-0.0026650551780197	0.0075440623508445	-0.3532652640021433	0.72389	0.72389	chr5	66216144	0.1403274227842001	chr5:66216144:C:T
chr5:66216479	['C', 'T']	98663	115141.5052712675	-3918.163850606652	-0.0007663588805762	0.0043165351662519	-0.1775402842928067	0.859084	0.859084	chr5	66216479	0.0659643694016975	chr5:66216479:C:T
chr5:66217669	['C', 'T']	98663	115233.87067339868	-3923.5989659675406	-0.000861492613136	0.0043181173620601	-0.1995065304860124	0.841867	0.841867	chr5	66217669	0.0747565138785819	chr5:66217669:C:T
chr5:66218110	['T', 'C']	98663	10257.72777124554	-481.4385252176067	-0.0153409386986245	0.0095571446480177	-1.605180131055822	0.108457	0.108457	chr5	66218110	0.9647424126376548	chr5:66218110:T:C
chr5:66218383	['C', 'T']	98663	115307.03652491252	-4016.479666601646	-0.0018477682260547	0.0043214445512794	-0.4275811488794192	0.668957	0.668957	chr5	66218383	0.174601797423365	chr5:66218383:C:T
chr5:66218582	['G', 'A']	98663	17101.4666423365	-632.7151306938011	-0.0028346541637114	0.0075441985128959	-0.3757396042622602	0.707111	0.707111	chr5	66218582	0.1505124067071624	chr5:66218582:G:A
chr5:66219283	['A', 'T']	98663	164989.72255278606	-5232.436692668602	-0.0038607270602887	0.0057543071390845	-0.6709282224554589	0.502268	0.502268	chr5	66219283	0.2990644902977887	chr5:66219283:A:T
chr5:66220946	['G', 'A']	98663	115275.37774871496	-3894.038979116268	-0.0007000317334719	0.0043176526954165	-0.1621324786532847	0.871202	0.871202	chr5	66220946	0.059881136250483	chr5:66220946:G:A
chr5:66221323	['T', 'C']	98663	115834.91756988315	-3917.592625013931	-0.0009745730149943	0.0043237477142498	-0.2254000648054452	0.821669	0.821669	chr5	66221323	0.0853030978175467	chr5:66221323:T:C
chr5:66221674	['A', 'G']	98663	164950.09336509707	-5218.219062228634	-0.0034617228052985	0.0057516036910886	-0.601870885273627	0.547261	0.547261	chr5	66221674	0.2618055003104388	chr5:66221674:A:G
chr5:66222309	['C', 'T']	98663	114983.81213632588	-3971.073650165613	-0.0012355175945701	0.0043172263849207	-0.2861831843902301	0.774738	0.774738	chr5	66222309	0.1108451418704071	chr5:66222309:C:T
chr5:66223598	['T', 'C']	98663	115745.8091462982	-3980.600311911725	-0.0013315814611169	0.0043221791150434	-0.3080810456194136	0.758021	0.758021	chr5	66223598	0.1203187626294408	chr5:66223598:T:C
chr5:66224025	['G', 'A']	98663	115213.34844752603	-3917.608590663425	-0.0008226214803083	0.0043174500107228	-0.1905341065363366	0.848891	0.848891	chr5	66224025	0.0711480708132559	chr5:66224025:G:A
chr5:66226177	['C', 'T']	98663	17256.574137896074	-831.4168643964515	0.0041896424695701	0.0075527165149818	0.5547199423226685	0.579087	0.579087	chr5	66226177	0.2372561844909676	chr5:66226177:C:T
chr5:66226222	['T', 'G']	98663	115588.43095810148	-4071.218574482272	-0.0023613292969844	0.0043231745074205	-0.5462026325634899	0.584928	0.584928	chr5	66226222	0.2328975888359624	chr5:66226222:T:G
chr5:66227060	['C', 'T']	98663	114906.64637669409	-3976.7722110578616	-0.0014591491782905	0.0043168102085202	-0.3380155966575986	0.735352	0.735352	chr5	66227060	0.1335047220541578	chr5:66227060:C:T
chr5:66227502	['A', 'G']	98663	17131.604563701243	-642.2279471134917	-0.0031670279916751	0.0075392556474612	-0.4200717073099476	0.674434	0.674434	chr5	66227502	0.171060543899059	chr5:66227502:A:G
chr5:66227974	['G', 'A']	98663	114931.63825559826	-3984.200128616105	-0.0015358435817525	0.004316290072686	-0.3558249227667949	0.721972	0.721972	chr5	66227974	0.1414796452022357	chr5:66227974:G:A
chr5:66228057	['C', 'A']	98663	114936.3195073742	-3984.057301719016	-0.0015234543600812	0.0043163825133367	-0.3529470234331825	0.724129	0.724129	chr5	66228057	0.1401840594966777	chr5:66228057:C:A
chr5:66229628	['T', 'A']	98663	17143.91138547622	-610.0051083341838	-0.0021660602810596	0.0075341545937677	-0.2874987835863398	0.773731	0.773731	chr5	66229628	0.1114100025229982	chr5:66229628:T:A
chr5:66229733	['A', 'G']	98663	29206.55228026071	-899.8703752717039	0.0020180550603858	0.0059699817241964	0.338033708245148	0.735339	0.735339	chr5	66229733	0.1335123998440741	chr5:66229733:A:G
chr5:66230677	['A', 'G']	98663	17819.612217795482	-580.5120920585473	-0.0034555348482151	0.0074128447552726	-0.4661550271584049	0.641106	0.641106	chr5	66230677	0.1930701586104221	chr5:66230677:A:G
chr5:66230720	['A', 'G']	98663	164782.3821528855	-5244.47560958112	-0.003426668591911	0.0057383778580853	-0.5971493471945063	0.550409	0.550409	chr5	66230720	0.2593144733583357	chr5:66230720:A:G
chr5:66231038	['A', 'G']	98663	115540.59232375666	-4081.789584255973	-0.0025253963489496	0.0043223056264806	-0.5842706571876383	0.55904	0.55904	chr5	66231038	0.2525571166971631	chr5:66231038:A:G
chr5:66231818	['C', 'G']	98663	48795.40762930074	-1225.966259019769	0.0010896843199812	0.0049270760020749	0.2211624743605292	0.824966	0.824966	chr5	66231818	0.0835639500157263	chr5:66231818:C:G
chr5:66232083	['A', 'G']	98663	164900.72759249876	-5238.193577532221	-0.0038711250805099	0.0057472560537686	-0.6735605729575167	0.500592	0.500592	chr5	66232083	0.3005160951665032	chr5:66232083:A:G
chr5:66232302	['G', 'T']	98663	164703.35482236074	-5257.52321003437	-0.0038787245159052	0.0057331997777712	-0.6765374775433112	0.498701	0.498701	chr5	66232302	0.302159760929328	chr5:66232302:G:T
chr5:66233433	['A', 'G']	98663	29605.871793295773	-958.869813340252	0.0011681121914946	0.0059684859128146	0.1957133196857553	0.844835	0.844835	chr5	66233433	0.0732281023954884	chr5:66233433:A:G
chr5:66234606	['T', 'G']	98663	13805.419774984795	-262.2422502611309	0.0067850015541868	0.0083196706958971	0.8155372733121335	0.414767	0.414767	chr5	66234606	0.382195804568491	chr5:66234606:T:G
chr5:66234626	['C', 'T']	98663	13991.84358844399	-300.14537488674983	0.0063251143840663	0.0082668747322779	0.7651155471571388	0.444205	0.444205	chr5	66234626	0.3524165573134603	chr5:66234626:C:T
chr5:66234851	['T', 'C']	98663	156169.99435383317	-4942.818586907164	-0.0023308195774427	0.0052454721291258	-0.4443488631844455	0.656791	0.656791	chr5	66234851	0.1825728069804504	chr5:66234851:T:C
chr5:66234901	['G', 'A']	98663	15532.731754044522	-378.5337314187118	0.005767834194192	0.0078921558254387	0.7308312610352454	0.464884	0.464884	chr5	66234901	0.3326554007545051	chr5:66234901:G:A
chr5:66235703	['C', 'T']	98663	12233.47985158603	-427.0274745523525	0.0059680605649298	0.0088315545570765	0.6757655774370674	0.499191	0.499191	chr5	66235703	0.3017332532246143	chr5:66235703:C:T
chr5:66236579	['C', 'G']	98663	10646.647455325014	-733.091347044716	-0.0160068368567471	0.009406329954841	-1.701709054816749	0.0888131	0.0888131	chr5	66236579	1.0515229707291989	chr5:66236579:C:G
chr5:66236677	['G', 'A']	98663	135612.74504576647	-4880.453686686854	-0.0048516681728997	0.004601494813598	-1.054367845544975	0.291717	0.291717	chr5	66236677	0.5350382613442823	chr5:66236677:G:A
chr5:66236866	['T', 'C']	98663	172619.74794745483	-5607.986067915057	0.0011467518935494	0.0064216536152999	0.1785757940629616	0.858271	0.858271	chr5	66236866	0.0663755615432915	chr5:66236866:T:C
chr5:66237827	['C', 'T']	98663	138170.8116610567	-4493.215221993868	-0.0041114471428388	0.0046514128743657	-0.8839136094534444	0.376745	0.376745	chr5	66237827	0.4239525027474218	chr5:66237827:C:T
chr5:66238037	['T', 'C']	98663	166848.0732718427	-5290.219581906906	0.000498760168517	0.005885780462367	0.0847398525490401	0.932468	0.932468	chr5	66238037	0.0303660631781282	chr5:66238037:T:C
chr5:66238959	['CT', 'C']	98663	10373.946307296208	238.38868546801007	-0.0076000199453599	0.0097428541651566	-0.7800609366134093	0.435357	0.435357	chr5	66238959	0.3611544682323043	chr5:66238959:CT:C
chr5:66239820	['C', 'T']	98663	130185.87550428772	-4722.228599093415	0.0026542399676722	0.0045295084456255	0.5859885238177766	0.557885	0.557885	chr5	66239820	0.2534553154220473	chr5:66239820:C:T
chr5:66240525	['G', 'A']	98663	24285.46145580976	-1310.9499236772765	0.007227490417031	0.0065152251742433	1.109323196626183	0.267293	0.267293	chr5	66240525	0.5730124146111406	chr5:66240525:G:A
chr5:66240852	['GAGAA', 'G']	98663	9692.080576166723	-540.398207416611	-0.0038883518452092	0.009827254050385	-0.3956702274382419	0.692349	0.692349	chr5	66240852	0.1596749307364625	chr5:66240852:GAGAA:G
chr5:66241249	['A', 'T']	98663	166047.92769166827	-5275.20705094246	0.0103482984681236	0.005828052166433	1.7756015513596597	0.0758017	0.0758017	chr5	66241249	1.1203210543634574	chr5:66241249:A:T
chr5:66241369	['A', 'G']	98663	31654.49168263236	-1109.883602734812	0.001076101529156	0.0057995561890527	0.185548944449802	0.852799	0.852799	chr5	66241369	0.0691533175749332	chr5:66241369:A:G
chr5:66242963	['T', 'C']	98663	99502.0935510684	-4319.929485039286	0.0054584012325404	0.0043194158077639	1.263689692186881	0.206344	0.206344	chr5	66242963	0.6854081548688324	chr5:66242963:T:C
chr5:66244019	['T', 'C']	98663	144341.09267931723	-6366.046259793345	0.0024116086502496	0.0049695165062458	0.4852803380809202	0.627479	0.627479	chr5	66244019	0.2024008042480908	chr5:66244019:T:C
chr5:66244710	['C', 'T']	98663	7242.734088167619	-169.3570642364038	-0.0223293585929091	0.0114242429336101	-1.954559153081037	0.0506379	0.0506379	chr5	66244710	1.2955243132063974	chr5:66244710:C:T
chr5:66244954	['C', 'A']	98663	59576.15339221072	-1866.3742189885609	-0.0070118450060424	0.0046516270977376	-1.5073961989456748	0.131712	0.131712	chr5	66244954	0.8803746555896987	chr5:66244954:C:A
chr5:66245152	['A', 'G']	98663	122711.68120261122	-5856.758655682856	0.0016165664942509	0.0045265318875941	0.357131361137987	0.720994	0.720994	chr5	66245152	0.1420683493967065	chr5:66245152:A:G
chr5:66245586	['A', 'G']	98663	166937.151960834	-6313.346813984386	-0.0063252146541094	0.0059254925497778	-1.0674580384624042	0.285768	0.285768	chr5	66245586	0.5439864046615681	chr5:66245586:A:G
chr5:66245655	['G', 'A']	98663	14360.58220740125	-416.1842099292491	0.0137371922069685	0.008169253158345	1.681572591851392	0.0926549	0.0926549	chr5	66245655	1.0331316083289996	chr5:66245655:G:A
chr5:66246691	['G', 'A']	98663	59734.87076533197	-1894.7405919824405	-0.0078296984814644	0.0046466494766408	-1.685020254018547	0.0919878	0.0919878	chr5	66246691	1.0362697676981052	chr5:66246691:G:A
chr5:66246820	['T', 'A']	98663	59765.93244120035	-1894.4826512979205	-0.0078754162228524	0.0046461096017362	-1.6950560572030848	0.0900679	0.0900679	chr5	66246820	1.0454299630366812	chr5:66246820:T:A
chr5:66246924	['C', 'T']	98663	62200.71741378262	-2811.3583911593946	0.0007114300073667	0.004611854907589	0.154261142560247	0.877404	0.877404	chr5	66246924	0.0568003900200094	chr5:66246924:C:T
chr5:66247239	['C', 'T']	98663	99056.07968127492	-4294.537267518687	0.0058298733746012	0.0043189072331749	1.349849177083523	0.177067	0.177067	chr5	66247239	0.7518623707880276	chr5:66247239:C:T
chr5:66247283	['C', 'T']	98663	98989.06279145202	-4304.362192179	0.0055493425449078	0.0043188610288296	1.2849088006917329	0.198827	0.198827	chr5	66247283	0.7015246402867733	chr5:66247283:C:T
chr5:66247484	['A', 'C']	98663	37152.1545659138	-318.62957761830967	-0.0024241985168066	0.0055273034833382	-0.4385861069713819	0.660962	0.660962	chr5	66247484	0.179823508237058	chr5:66247484:A:C
chr5:66247744	['T', 'C']	98663	59860.74110419495	-1891.5671820026364	-0.0078937728397253	0.0046443967323255	-1.6996336219048112	0.089203	0.089203	chr5	66247744	1.0496205395528375	chr5:66247744:T:C
chr5:66247976	['ACTT', 'A']	98663	59732.29209496585	-1873.883459170568	-0.0074492597741686	0.0046470082562997	-1.6030227112400774	0.108933	0.108933	chr5	66247976	0.962840535791801	chr5:66247976:ACTT:A
chr5:66248324	['A', 'G']	98663	99685.20721186504	-4272.862676429198	0.006683696590112	0.0043193992945805	1.5473671532284314	0.121778	0.121778	chr5	66248324	0.914431162783519	chr5:66248324:A:G
chr5:66248781	['T', 'C']	98663	182019.37943826715	-6609.829127140721	0.0042071001706497	0.0080402825905104	0.5232527741767649	0.6008	0.6008	chr5	66248781	0.221270076003888	chr5:66248781:T:C
chr5:66249008	['T', 'C']	98663	59876.35130422439	-1868.6094930195147	-0.0072728193978034	0.0046446005032062	-1.5658654372497287	0.117383	0.117383	chr5	66249008	0.930394795258666	chr5:66249008:T:C
chr5:66249399	['A', 'G']	98663	7073.788661152334	-208.25186132211363	-0.0232474980617367	0.0115250208040022	-2.0171328500911496	0.0436844	0.0436844	chr5	66249399	1.3596736248939307	chr5:66249399:A:G
chr5:66249426	['A', 'G']	98663	59846.13142341574	-1879.0200941460744	-0.0074125208905792	0.0046445999538665	-1.595943884124709	0.110505	0.110505	chr5	66249426	0.9566180710894346	chr5:66249426:A:G
chr5:66249497	['G', 'A']	98663	59809.486796622354	-1875.8808482396587	-0.0073662007295528	0.0046450485790839	-1.5858178023631142	0.112784	0.112784	chr5	66249497	0.9477525067762004	chr5:66249497:G:A
chr5:66249836	['T', 'G']	98663	22777.61725616617	-1566.4907127550105	-0.0115898557241572	0.0066904869695935	-1.732288811984844	0.0832253	0.0832253	chr5	66249836	1.079744630678838	chr5:66249836:T:G
chr5:66250240	['C', 'T']	98663	59811.73067253298	-1890.8549629091228	-0.0073967577102641	0.0046468402903121	-1.5917822107390032	0.111437	0.111437	chr5	66250240	0.9529705880860944	chr5:66250240:C:T
chr5:66250421	['C', 'T']	98663	22701.902862125247	-1578.1915366523112	-0.0119531859874133	0.0067013806749574	-1.7836900434684355	0.0744771	0.0744771	chr5	66250421	1.1279772423183034	chr5:66250421:C:T
chr5:66250461	['G', 'A']	98663	37086.390122255325	-310.8616338011509	-0.0023615477294577	0.0055328796261557	-0.4268207315217719	0.669511	0.669511	chr5	66250461	0.1742422831776541	chr5:66250461:G:A
chr5:66250554	['G', 'A']	98663	59807.00376153298	-1880.096029434518	-0.0072297037311297	0.0046473631015964	-1.5556571701157218	0.119793	0.119793	chr5	66250554	0.921568558826451	chr5:66250554:G:A
chr5:66251300	['A', 'G']	98663	22717.84205564848	-1575.791773590991	-0.0116220906066524	0.0066984448598828	-1.7350431107162592	0.0827363	0.0827363	chr5	66251300	1.0823039048269325	chr5:66251300:A:G
chr5:66251308	['C', 'T']	98663	6873.27865678752	-214.078706745098	-0.0209268254076167	0.0116638728118407	-1.7941575448570228	0.0727911	0.0727911	chr5	66251308	1.1379217176261818	chr5:66251308:C:T
chr5:66251621	['T', 'C']	98663	14349.70627253802	-442.8908034511914	0.0132876593470698	0.0081838242562074	1.6236491560765365	0.104454	0.104454	chr5	66251621	0.9810749243321636	chr5:66251621:T:C
chr5:66252101	['G', 'A']	98663	59806.84938421774	-1880.1535448245809	-0.0071343001429982	0.004645958269763	-1.535592816110696	0.124641	0.124641	chr5	66252101	0.9043390752945876	chr5:66252101:G:A
chr5:66252589	['T', 'A']	98663	22702.22138085535	-1568.2234603641623	-0.0114477863956091	0.0067002693909194	-1.7085561382239007	0.0875363	0.0875363	chr5	66252589	1.0578118141718733	chr5:66252589:T:A
chr5:66252791	['CTTTAA', 'C']	98663	59807.27412798655	-1874.9369489540256	-0.0070870531203606	0.0046463476330645	-1.5252954966019736	0.127189	0.127189	chr5	66252791	0.8955504472243649	chr5:66252791:CTTTAA:C
chr5:66253487	['A', 'C']	98663	181781.5273464424	-6666.342265195857	0.0023084860281261	0.0079909904214885	0.2888860962614142	0.772669	0.772669	chr5	66253487	0.1120065115921788	chr5:66253487:A:C
chr5:66253760	['T', 'G']	98663	182080.84548255664	-6606.675972331714	0.0038256998049644	0.0080614762623455	0.4745656602418991	0.635098	0.635098	chr5	66253760	0.1971592549043383	chr5:66253760:T:G
chr5:66254105	['G', 'A']	98663	59806.51722355135	-1870.6898248906143	-0.0070507031527456	0.004646056382224	-1.5175672813016028	0.129127	0.129127	chr5	66254105	0.8889829387947846	chr5:66254105:G:A
chr5:66254286	['G', 'A']	98663	6849.277683738939	-198.5027926362997	-0.0186483297850049	0.0116836041161562	-1.5961110629568336	0.110467	0.110467	chr5	66254286	0.9567674401540672	chr5:66254286:G:A
chr5:66254406	['A', 'C']	98663	99760.14456158134	-4279.48876568639	0.005564137147078	0.0043181042030648	1.2885601841495102	0.197554	0.197554	chr5	66254406	0.704314172460183	chr5:66254406:A:C
chr5:66254947	['C', 'A']	98663	59843.52435018854	-1881.900086143681	-0.0071637931862305	0.0046454277534928	-1.5421170162089466	0.123048	0.123048	chr5	66254947	0.9099254408479946	chr5:66254947:C:A
chr5:66255015	['A', 'T']	98663	59850.77207335988	-1880.537643249384	-0.0070992029549781	0.0046452792202652	-1.5282618370941894	0.126451	0.126451	chr5	66255015	0.8980777318176811	chr5:66255015:A:T
chr5:66255052	['A', 'C']	98663	37112.52308830836	-313.13757775902366	-0.0023038246997738	0.0055314527821356	-0.4164954109730948	0.677048	0.677048	chr5	66255052	0.1693805404785779	chr5:66255052:A:C
chr5:66255220	['G', 'C']	98663	6873.696684338034	-202.4326402682738	-0.0194781761440164	0.0116655150545589	-1.669722772883842	0.0949774	0.0949774	chr5	66255220	1.0223797233737963	chr5:66255220:G:C
chr5:66255599	['AC', 'A']	98663	59842.73727215589	-1882.2804705996384	-0.0071393066580003	0.0046456774791469	-1.5367633009494568	0.124354	0.124354	chr5	66255599	0.9053402405509564	chr5:66255599:AC:A
chr5:66255773	['T', 'C']	98663	59838.94946269265	-1884.1416688408929	-0.0072328523406313	0.004645734666132	-1.556880205268667	0.119502	0.119502	chr5	66255773	0.9226248262497736	chr5:66255773:T:C
chr5:66256647	['C', 'T']	98663	59850.919154544055	-1882.6575024939227	-0.0072235652494383	0.0046454169615658	-1.5549874874963754	0.119952	0.119952	chr5	66256647	0.9209925064979628	chr5:66256647:C:T
chr5:66256923	['C', 'T']	98663	6855.9064902919545	-211.26073899242056	-0.0201441244627169	0.0116851487751809	-1.7239082574201123	0.0847275	0.0847275	chr5	66256923	1.0719756078527969	chr5:66256923:C:T
chr5:66257259	['A', 'G']	98663	12984.133264358024	-509.6565414157456	0.0152764310292162	0.0085575714835295	1.7851362455596569	0.0742423	0.0742423	chr5	66257259	1.1293485822924838	chr5:66257259:A:G
chr5:66257383	['G', 'T']	98663	37116.77155456435	-303.5595212061287	-0.0021501718455416	0.0055314898192793	-0.3887147795242242	0.697488	0.697488	chr5	66257383	0.1564632598516605	chr5:66257383:G:T
chr5:66257487	['A', 'C']	98663	181984.73467691243	-6615.322753787445	0.0037710128694104	0.0080364578686657	0.4692381806807728	0.6389	0.6389	chr5	66257487	0.19456711186786	chr5:66257487:A:C
chr5:66257803	['G', 'A']	98663	14355.002241197451	-417.5315851445444	0.0137376264481279	0.0081723034174616	1.6809980915264335	0.0927665	0.0927665	chr5	66257803	1.032608828649493	chr5:66257803:G:A
chr5:66258111	['C', 'G']	98663	59839.29258350406	-1881.592546215301	-0.0071645672800228	0.0046454299883493	-1.542282909868715	0.123008	0.123008	chr5	66258111	0.9100666426835864	chr5:66258111:C:G
chr5:66258398	['C', 'A']	98663	59861.87596073894	-1885.0418254626843	-0.0072887684459277	0.0046454359650092	-1.5690170956674134	0.116647	0.116647	chr5	66258398	0.9331264261818424	chr5:66258398:C:A
chr5:66259485	['G', 'A']	98663	22094.68943744017	-1506.6156262843772	-0.0105279864715274	0.0067795845211333	-1.552895526076801	0.120451	0.120451	chr5	66259485	0.9191895900809212	chr5:66259485:G:A
chr5:66259518	['C', 'T']	98663	14303.192285841806	-436.0213795964272	0.0122781915309064	0.0081852775385326	1.500033624163163	0.133609	0.133609	chr5	66259518	0.8741642864810615	chr5:66259518:C:T
chr5:66260029	['G', 'A']	98663	6849.707586388709	-195.55136953315989	-0.0188209127237484	0.0116889943426709	-1.6101396041438936	0.107371	0.107371	chr5	66260029	0.9691130020690656	chr5:66260029:G:A
chr5:66260220	['AGTTT', 'A']	98663	36973.443850756135	-322.0224591370809	-0.0026125838384167	0.0055430780202877	-0.4713236632886334	0.637411	0.637411	chr5	66260220	0.1955804460425818	chr5:66260220:AGTTT:A
chr5:66260245	['A', 'C']	98663	12930.028412951122	-510.7704809974161	0.0151164860142193	0.0085732532384123	1.7632146857029891	0.0778674	0.0778674	chr5	66260245	1.1086443261964192	chr5:66260245:A:C
chr5:66260527	['G', 'T']	98663	59837.00419255294	-1887.6423184363275	-0.0073374723980413	0.0046464469462097	-1.5791576839216332	0.114303	0.114303	chr5	66260527	0.941942370949007	chr5:66260527:G:T
chr5:66261593	['G', 'A']	98663	14353.200494723284	-408.3339643417679	0.0144072048641963	0.0081739863471174	1.762567767106324	0.0779765	0.0779765	chr5	66261593	1.1080362621564928	chr5:66261593:G:A
chr5:66261607	['A', 'C']	98663	37155.050734556055	-310.2170748583273	-0.0023111604285502	0.0055298580009365	-0.4179420932976575	0.67599	0.67599	chr5	66261607	0.1700597285804672	chr5:66261607:A:C
chr5:66262548	['G', 'A']	98663	60095.47509329242	-1913.3566999265795	-0.0077232125507788	0.0046500691023155	-1.6608812430191695	0.0967405	0.0967405	chr5	66262548	1.0143916723054325	chr5:66262548:G:A
chr5:66262848	['C', 'T']	98663	59969.11726542858	-1876.308081714	-0.0070252280221076	0.0046426358415664	-1.5131981619599393	0.130233	0.130233	chr5	66262848	0.8852789550767508	chr5:66262848:C:T
chr5:66262881	['A', 'G']	98663	6886.348983356647	-205.69731165063985	-0.0192820690931634	0.0116552451462822	-1.65436838531997	0.0980559	0.0980559	chr5	66262881	1.0085262698151256	chr5:66262881:A:G
chr5:66262951	['C', 'T']	98663	20422.862965515844	-898.6963279383993	-0.0052906891478818	0.0069719879622476	-0.7588494381416319	0.447944	0.447944	chr5	66262951	0.3487762762053023	chr5:66262951:C:T
chr5:66262993	['C', 'T']	98663	6877.836524718452	-206.39416255066777	-0.0194498855497711	0.0116637682319191	-1.6675473280191342	0.0954088	0.0954088	chr5	66262993	1.0204115664365287	chr5:66262993:C:T
chr5:66263277	['G', 'A']	98663	7226.307790208275	-216.7234219576385	-0.0171317008030605	0.0114426639232876	-1.49717766054413	0.13435	0.13435	chr5	66263277	0.8717623292308128	chr5:66263277:G:A
chr5:66263463	['T', 'C']	98663	14429.650682074716	-414.3841918592266	0.0143656015014487	0.0081662907146104	1.7591342267238876	0.0785578	0.0785578	chr5	66263463	1.1048106874059165	chr5:66263463:T:C
chr5:66263653	['T', 'C']	98663	181178.85438290623	-6699.609238860242	-0.0015607318489663	0.0078462990944864	-0.1989131219918824	0.842331	0.842331	chr5	66263653	0.0745172158332197	chr5:66263653:T:C
chr5:66263711	['T', 'C']	98663	6885.25614070657	-207.876859302906	-0.0197551408903376	0.0116567805459863	-1.694733877197307	0.0901291	0.0901291	chr5	66263711	1.0451349656358986	chr5:66263711:T:C
chr5:66264456	['A', 'C']	98663	181571.6806438208	-6649.797386193898	-0.0005912737153023	0.0079361449531186	-0.0745038956313421	0.94061	0.94061	chr5	66264456	0.0265904084075736	chr5:66264456:A:C
chr5:66265697	['G', 'A']	98663	22706.06302653055	-1571.2254120254572	-0.0115021025951957	0.0066994543938657	-1.716871541916516	0.0860058	0.0860058	chr5	66265697	1.065472260116212	chr5:66265697:G:A
chr5:66266240	['G', 'A']	98663	37108.89847123943	-315.40925087362564	-0.0025162288842567	0.005532910665703	-0.4547748981117893	0.649272	0.649272	chr5	66266240	0.1875733257699302	chr5:66266240:G:A
chr5:66266899	['A', 'G']	98663	59874.923533884124	-1889.8367543181344	-0.0073784797894831	0.0046453073366322	-1.5883727931836722	0.112205	0.112205	chr5	66266899	0.9499877899245368	chr5:66266899:A:G
chr5:66267422	['G', 'A']	98663	12972.41853462696	-507.40553638053007	0.0152495379422539	0.0085593506825443	1.7816232221158346	0.0748138	0.0748138	chr5	66267422	1.126018285677468	chr5:66267422:G:A
chr5:66268797	['G', 'A']	98663	20219.63949115605	-930.5005247561932	-0.0054267114597611	0.0070020825941409	-0.7750139171882994	0.438333	0.438333	chr5	66268797	0.3581958321559748	chr5:66268797:G:A
chr5:66268995	['G', 'T']	98663	67497.10294207098	-2012.154176397525	-0.0097882609932094	0.0045033987742502	-2.1735274808834	0.029743	0.029743	chr5	66268995	1.5266152288962287	chr5:66268995:G:T
chr5:66269319	['T', 'C']	98663	181239.69565658105	-6663.802260832011	0.0011077949388292	0.0078625714520159	0.1408947372484814	0.887953	0.887953	chr5	66269319	0.0516100211367669	chr5:66269319:T:C
chr5:66269404	['T', 'C']	98663	59863.348404821554	-1890.498418577576	-0.0073846097136192	0.0046448624316517	-1.5898446557421768	0.111873	0.111873	chr5	66269404	0.9512747156691296	chr5:66269404:T:C
chr5:66269839	['G', 'A']	98663	5450.386697210508	-304.1431591677	-0.0192003707683931	0.0129557848797729	-1.481992094386306	0.138346	0.138346	chr5	66269839	0.8590333931044596	chr5:66269839:G:A
chr5:66269892	['G', 'A']	98663	37172.89796249367	-318.11785937551963	-0.002603213382491	0.0055288531565671	-0.4708414763012803	0.637755	0.637755	chr5	66269892	0.1953461278355423	chr5:66269892:G:A
chr5:66270040	['C', 'A']	98663	59865.315015307264	-1885.340809819788	-0.0073005281408583	0.0046447305752142	-1.5717872162093234	0.116003	0.116003	chr5	66270040	0.9355307791644748	chr5:66270040:C:A
chr5:66270041	['T', 'A']	98663	59863.74174286813	-1884.024925545368	-0.0072768801190695	0.004644766774936	-1.5666836402501103	0.117192	0.117192	chr5	66270041	0.9311020340042704	chr5:66270041:T:A
chr5:66270478	['T', 'C']	98663	6876.487877067791	-213.4503909231684	-0.0210090384433911	0.0116651067867329	-1.8010155266889911	0.0717035	0.0717035	chr5	66270478	1.1444596449795068	chr5:66270478:T:C
chr5:66270830	['C', 'T']	98663	99071.078585621	-4272.390164312767	0.0051129773737206	0.0043160362475266	1.1846465322553097	0.23616	0.23616	chr5	66270830	0.6267936598570525	chr5:66270830:C:T
chr5:66271053	['A', 'G']	98663	12559.63649171887	-511.86047066474254	-0.0041853409646081	0.0086938426043727	-0.4814143935045498	0.630223	0.630223	chr5	66271053	0.2005057512876756	chr5:66271053:A:G
chr5:66271453	['A', 'G']	98663	37178.405976927614	-320.9498037419718	-0.0027467636653803	0.0055290980965009	-0.496783312113519	0.619343	0.619343	chr5	66271453	0.2080687665681281	chr5:66271453:A:G
chr5:66271501	['G', 'A']	98663	5451.16575106426	-307.79954738731107	-0.0198315420581497	0.0129547317687253	-1.5308338614949994	0.125814	0.125814	chr5	66271501	0.9002710299205581	chr5:66271501:G:A
chr5:66271807	['A', 'G']	98663	181730.94516979216	-6609.982849334714	0.0005201230035779	0.0079756271397266	0.0652140570848907	0.948004	0.948004	chr5	66271807	0.0231898301996313	chr5:66271807:A:G
chr5:66271896	['C', 'T']	98663	99058.08409196892	-4270.6495946019	0.0051349712948552	0.0043159547407986	1.189764861599332	0.234142	0.234142	chr5	66271896	0.6305206762983404	chr5:66271896:C:T
chr5:66272444	['G', 'A']	98663	59886.38843829838	-1898.9318683261456	-0.0075942673979519	0.0046446698709321	-1.6350499839567256	0.102042	0.102042	chr5	66272444	0.991221037905724	chr5:66272444:G:A
chr5:66273078	['C', 'A']	98663	99035.09805651028	-4261.902324472089	0.0053057749445813	0.0043159689472485	1.2293357550600192	0.218949	0.218949	chr5	66273078	0.6596570340090727	chr5:66273078:C:A
chr5:66273388	['C', 'T']	98663	6842.554822360755	-207.20323142656449	-0.0208248661709078	0.0116983646315036	-1.7801519124157357	0.0750542	0.0750542	chr5	66273388	1.1246249998126243	chr5:66273388:C:T
chr5:66273430	['G', 'A']	98663	6848.555308904768	-210.1653919217348	-0.0209594855648029	0.0116938188713043	-1.7923559271330698	0.073079	0.073079	chr5	66273430	1.13620740408706	chr5:66273430:G:A
chr5:66273491	['G', 'A']	98663	6827.553606000708	-215.69253029270124	-0.0214932346113958	0.0117077552704444	-1.8358117431489465	0.0663885	0.0663885	chr5	66273491	1.1779071438110134	chr5:66273491:G:A
chr5:66273664	['C', 'G']	98663	59912.39555537534	-1868.488444678244	-0.0068540574123135	0.0046443282004732	-1.4757909252871422	0.140003	0.140003	chr5	66273664	0.8538626581111446	chr5:66273664:C:G
chr5:66274284	['T', 'C']	98663	22974.54196074448	-1565.2342292060514	-0.0111376000644037	0.0066763509945717	-1.6682166760644153	0.0952759	0.0952759	chr5	66274284	1.021016940082034	chr5:66274284:T:C
chr5:66274779	['T', 'C']	98663	82191.99008385127	-2333.4341664841545	-0.0037435526206295	0.0043312220494646	-0.8643178710018374	0.387415	0.387415	chr5	66274779	0.4118235682036045	chr5:66274779:T:C
chr5:66275624	['C', 'T']	98663	20292.226884195363	-957.4779976462372	-0.006617733865668	0.0069950079539251	-0.9460652381323784	0.344118	0.344118	chr5	66275624	0.463292609866084	chr5:66275624:C:T
chr5:66275899	['A', 'G']	98663	20254.07928189117	-959.8331498548732	-0.0068246520993162	0.0069982968337873	-0.9751875722629074	0.32947	0.32947	chr5	66275899	0.4821841240976239	chr5:66275899:A:G
chr5:66276020	['A', 'C']	98663	6881.2554108165605	-207.04387736219013	-0.0202402147529246	0.0116649839719465	-1.7351258091396282	0.0827216	0.0827216	chr5	66276020	1.082381074051258	chr5:66276020:A:C
chr5:66276059	['G', 'A']	98663	66874.3341680776	-2062.8625335232205	-0.0095020939012123	0.0045130591891745	-2.1054662708623524	0.0352533	0.0352533	chr5	66276059	1.4528002232198214	chr5:66276059:G:A
chr5:66276148	['A', 'G']	98663	22891.78423938937	-1565.237417780813	-0.0110348680514192	0.0066754333324407	-1.6530564387173032	0.0983226	0.0983226	chr5	66276148	1.0073466456756786	chr5:66276148:A:G
chr5:66276448	['T', 'C']	98663	99696.32467150618	-4291.761044170692	0.005102091499952	0.0043130315782524	1.1829478656447303	0.236833	0.236833	chr5	66276448	0.6255577837085139	chr5:66276448:T:C
chr5:66276557	['C', 'T']	98663	6880.20920332455	-204.8537160877009	-0.0198961185809046	0.0116665625409459	-1.705396813420882	0.0881236	0.0881236	chr5	66276557	1.0549077694854163	chr5:66276557:C:T
chr5:66277304	['G', 'A']	98663	20285.233607346665	-959.5154290970668	-0.0067670220442186	0.0069947695469493	-0.9674403136226206	0.333326	0.333326	chr5	66277304	0.4771308093033651	chr5:66277304:G:A
chr5:66277503	['T', 'G']	98663	66170.7307875556	-2129.800080782433	-0.0094160266613589	0.0045195504124146	-2.0833989671836424	0.0372174	0.0372174	chr5	66277503	1.4292539698697782	chr5:66277503:T:G
chr5:66278480	['A', 'G']	98663	33072.089722658784	-1253.768104212049	-0.0019810344027775	0.0057040779320452	-0.3473014265194724	0.728366	0.728366	chr5	66278480	0.1376503351959215	chr5:66278480:A:G
chr5:66278544	['T', 'C']	98663	22882.87052168447	-1567.9390026693222	-0.0112118820274172	0.0066769874171702	-1.679182740195864	0.0931196	0.0931196	chr5	66278544	1.0309588982243183	chr5:66278544:T:C
chr5:66278588	['A', 'G']	98663	72811.7116150813	-2138.0920857925616	-0.004607427984585	0.0044205911916641	-1.0422651145107482	0.297291	0.297291	chr5	66278588	0.5268182381529516	chr5:66278588:A:G
chr5:66278667	['G', 'T']	98663	6887.837741127811	-203.42007688691564	-0.0198223703304035	0.0116632067068844	-1.6995643504031364	0.0892161	0.0892161	chr5	66278667	1.0495567654644895	chr5:66278667:G:T
chr5:66280760	['TG', 'T']	98663	10453.754808033502	-113.98895207686408	-0.0083254925224456	0.0095375181088359	-0.8729202322281852	0.382709	0.382709	chr5	66280760	0.4171313245422167	chr5:66280760:TG:T
chr5:66281649	['T', 'C']	98663	183969.51087661684	-6381.32123291576	-0.0022104380378408	0.0084920585695769	-0.2602947235620638	0.794637	0.794637	chr5	66281649	0.0998312171289777	chr5:66281649:T:C
chr5:66282339	['C', 'T']	98663	10440.375641155602	-124.3081371796153	-0.0089601626493012	0.0095434976009736	-0.9388761881584274	0.347797	0.347797	chr5	66282339	0.4586741684203242	chr5:66282339:C:T
chr5:66282512	['T', 'C']	98663	22943.73936099827	-1511.0614865762	-0.0098400868652967	0.0066807018034222	-1.4729121512736834	0.140778	0.140778	chr5	66282512	0.8514652090087026	chr5:66282512:T:C
chr5:66282528	['TC', 'T']	98663	26134.032754146232	-1064.0697667590125	0.0029425877217991	0.0062740224294267	0.4690113487637055	0.639063	0.639063	chr5	66282528	0.1944563261863745	chr5:66282528:TC:T
chr5:66282776	['G', 'A']	98663	26116.5587984834	-1061.6669354437192	0.0029702911497184	0.0062757301534853	0.4732980987190559	0.636002	0.636002	chr5	66282776	0.1965415186478155	chr5:66282776:G:A
chr5:66283799	['T', 'C']	98663	5983.303219201687	-262.101844512493	-0.0250401058384352	0.0124418092583881	-2.012577537431173	0.0441618	0.0441618	chr5	66283799	1.354953233418897	chr5:66283799:T:C
chr5:66283841	['T', 'C']	98663	22926.253170331183	-1499.5317111649103	-0.0092104377885064	0.0066665452017558	-1.3815908404972068	0.1671	0.1671	chr5	66283841	0.7770235501066086	chr5:66283841:T:C
chr5:66284859	['T', 'C']	98663	27183.95942014294	-1305.9593448918813	0.0100663685687705	0.0061987990437688	1.623922391691249	0.104396	0.104396	chr5	66284859	0.9813161412878536	chr5:66284859:T:C
chr5:66284889	['T', 'C']	98663	25602.48735781342	477.609152337867	0.010277339294589	0.0065187638138649	1.576577950673685	0.114896	0.114896	chr5	66284889	0.9396950906169054	chr5:66284889:T:C
chr5:66285045	['A', 'AC']	98663	30948.450462230863	-1521.6463319323366	-0.0102852089054854	0.0058894251338201	-1.7463858817768865	0.080747	0.080747	chr5	66285045	1.0928736040760976	chr5:66285045:A:AC
chr5:66285413	['G', 'A']	98663	20152.634058081192	-957.75659185961	-0.0070813195742927	0.0070162165350024	-1.009278938152135	0.312843	0.312843	chr5	66285413	0.5046735581081778	chr5:66285413:G:A
chr5:66285535	['A', 'G']	98663	184022.0561040383	-6355.871332665718	0.0026964537678401	0.008503834090937	0.3170868268366002	0.751178	0.751178	chr5	66285535	0.1242571398826711	chr5:66285535:A:G
chr5:66285678	['T', 'C']	98663	43852.00032439554	-2349.4970865798737	-0.0091643902312056	0.0051462019179187	-1.780806578788869	0.0749471	0.0749471	chr5	66285678	1.1252451670633847	chr5:66285678:T:C
chr5:66285701	['T', 'TG']	98663	43796.43899323894	-2360.81561125908	-0.0091261199528377	0.0051495673607776	-1.772211005986248	0.0763626	0.0763626	chr5	66285701	1.1171192931328788	chr5:66285701:T:TG
chr5:66285971	['C', 'T']	98663	20810.95301523583	-868.3922040950388	-0.007144122105533	0.0069224509836142	-1.0320220572805174	0.302064	0.302064	chr5	66285971	0.5199010308769272	chr5:66285971:C:T
chr5:66286200	['C', 'A']	98663	21245.79938165231	-817.289300262668	-0.0078300640258422	0.0068610193825123	-1.1412391642267934	0.253773	0.253773	chr5	66286200	0.595554586239645	chr5:66286200:C:A
chr5:66286220	['C', 'T']	98663	20071.8481383491	-996.3961685472308	-0.0086880875223399	0.0070300580808107	-1.235848612126686	0.216518	0.216518	chr5	66286220	0.6645059931871808	chr5:66286220:C:T
chr5:66286523	['A', 'G']	98663	50365.146671532406	-2425.5817134457425	-0.0033206038268492	0.0049131492367275	-0.675860566584572	0.499131	0.499131	chr5	66286523	0.3017854561590294	chr5:66286523:A:G
chr5:66286703	['TA', 'T']	98663	46344.45504587157	-317.1562574952268	0.002661073168128	0.005075664378908	0.5242807580395159	0.600084	0.600084	chr5	66286703	0.2217879526445786	chr5:66286703:TA:T
chr5:66286882	['A', 'G']	98663	69785.14616343784	-1947.025876885545	-0.0020388077486245	0.0044587675805374	-0.4572581350783916	0.647487	0.647487	chr5	66286882	0.1887689467601341	chr5:66286882:A:G
chr5:66287050	['C', 'A']	98663	6719.792449960457	-182.0194127729173	-0.0144525381464196	0.011771741118149	-1.2277315650560336	0.219551	0.219551	chr5	66287050	0.6584645804521334	chr5:66287050:C:A
chr5:66287284	['A', 'G']	98663	6738.546388931122	-182.89847398399783	-0.0144796072051034	0.0117538284089684	-1.231905614178883	0.217987	0.217987	chr5	66287284	0.6615694054624152	chr5:66287284:A:G
chr5:66288035	['A', 'G']	98663	22981.95987673093	-1492.052231741903	-0.008704446308558	0.006657553962767	-1.3074541126122905	0.191062	0.191062	chr5	66288035	0.7188256804559731	chr5:66288035:A:G
chr5:66288279	['A', 'G']	98663	26237.595588757	-1068.37569906751	0.0032114429660023	0.0062707326097093	0.5121320212298499	0.60856	0.60856	chr5	66288279	0.2156965967530372	chr5:66288279:A:G
chr5:66289079	['A', 'G']	98663	9483.288353942837	-171.8224828110645	-0.0100573017223107	0.0099595378934248	-1.009816100900667	0.312586	0.312586	chr5	66289079	0.5050304769211247	chr5:66289079:A:G
chr5:66289116	['C', 'T']	98663	21117.642114332048	-840.5658377885724	-0.0079076874600726	0.0068768242174231	-1.1499039687589732	0.250186	0.250186	chr5	66289116	0.6017369963726561	chr5:66289116:C:T
chr5:66289195	['C', 'G']	98663	20043.406300361843	-989.7391583215845	-0.0083174270391796	0.0070325038957452	-1.182712041469587	0.236926	0.236926	chr5	66289195	0.6253872776607731	chr5:66289195:C:G
chr5:66290217	['A', 'G']	98663	25528.88122415052	-1119.4277364406107	0.0043134341902503	0.0063522600080801	0.6790393001488578	0.497115	0.497115	chr5	66290217	0.3035431322161724	chr5:66290217:A:G
chr5:66290614	['C', 'T']	98663	26224.97410602944	-1062.0819911852122	0.0035081276407806	0.0062736689294508	0.5591827812768708	0.576038	0.576038	chr5	66290614	0.2395488661497736	chr5:66290614:C:T
chr5:66290880	['C', 'T']	98663	76714.66101643366	-1954.702325760415	-0.0038406642179419	0.0043785653036614	-0.8771512930800156	0.380407	0.380407	chr5	66290880	0.4197515000590123	chr5:66290880:C:T
chr5:66291956	['A', 'G']	98663	78700.77439889713	-2090.387912377985	-0.0036385177476782	0.0043556318897432	-0.8353593324188647	0.403517	0.403517	chr5	66291956	0.3941381639142312	chr5:66291956:A:G
chr5:66293118	['C', 'T']	98663	25404.57488368322	-1114.4806698139637	0.0042933917381673	0.0063652195848462	0.6745080324312187	0.49999	0.49999	chr5	66293118	0.3010386816404793	chr5:66293118:C:T
chr5:66293514	['T', 'G']	98663	23535.780434385844	-1441.241333043705	-0.009364184473624	0.0065876967165484	-1.4214656315463137	0.155185	0.155185	chr5	66293514	0.809150259444173	chr5:66293514:T:G
chr5:66294064	['C', 'T']	98663	21897.109692067548	-1429.3713518873146	-0.0085453639067552	0.0068010906583599	-1.2564696364179837	0.208949	0.208949	chr5	66294064	0.6799597029865967	chr5:66294064:C:T
chr5:66294795	['A', 'C']	98663	27332.986608545787	-1122.284017306269	0.0049408371900592	0.0061666994995977	0.801212575767899	0.423011	0.423011	chr5	66294795	0.3736483390618687	chr5:66294795:A:C
chr5:66295683	['T', 'C']	98663	77674.02172348427	-2066.7808750802	-0.0032796066219403	0.0043650200272214	-0.751338275995954	0.452451	0.452451	chr5	66295683	0.3444284475789911	chr5:66295683:T:C
chr5:66295823	['A', 'G']	98663	51314.52257266541	-856.44769838069	0.0027265254601316	0.0048755083905727	0.5592289545442313	0.576007	0.576007	chr5	66295823	0.2395722387245294	chr5:66295823:A:G
chr5:66298221	['T', 'A']	98663	51770.24717950798	-841.6038815635322	0.0008889913750058	0.0048793314912946	0.1821953225748095	0.85543	0.85543	chr5	66298221	0.0678155230691618	chr5:66298221:T:A
chr5:66298274	['A', 'T']	98663	78705.92036744129	-1898.5403137947967	-0.0016936972780429	0.0043635700604841	-0.3881448572078262	0.69791	0.69791	chr5	66298274	0.156200578843159	chr5:66298274:A:T
chr5:66298307	['T', 'C']	98663	96310.64236477172	-4389.841612167579	0.0045119760711018	0.0043159434893669	1.045420562669064	0.295831	0.295831	chr5	66298307	0.5289563184273052	chr5:66298307:T:C
chr5:66298451	['T', 'A']	98663	10280.14613996675	-138.04680425091306	-0.0118259596999547	0.0095714291947762	-1.2355479478873463	0.21663	0.21663	chr5	66298451	0.6642814002856452	chr5:66298451:T:A
chr5:66299398	['T', 'C']	98663	22729.843028736504	-759.8361589965696	-0.0018860592849701	0.0066566543434659	-0.2833344181107214	0.776921	0.776921	chr5	66299398	0.1096231395109946	chr5:66299398:T:C
chr5:66300427	['A', 'AG']	98663	27241.97000354808	-1106.4420220996649	0.0055259421304626	0.0061716029691663	0.8953819871547976	0.370585	0.370585	chr5	66300427	0.431112163401005	chr5:66300427:A:AG
chr5:66300993	['T', 'C']	98663	10256.039502093196	-150.3092601978756	-0.0120487854272452	0.0095798192084729	-1.2577257634036163	0.208494	0.208494	chr5	66300993	0.6809064385529824	chr5:66300993:T:C
chr5:66301424	['G', 'A']	98663	26958.91269664289	-1061.2290396395963	0.0062554655260446	0.0061994423319862	1.0090368118708624	0.312959	0.312959	chr5	66301424	0.5045125545943578	chr5:66301424:G:A
chr5:66301629	['G', 'C']	98663	26879.17947392428	-1069.136554663754	0.0057036087078943	0.0062067027248082	0.9189434327339384	0.358127	0.358127	chr5	66301629	0.4459629353160017	chr5:66301629:G:C
chr5:66301647	['T', 'C']	98663	35478.472664605404	591.231174783461	0.0139795166404767	0.0056946487071145	2.45485145080357	0.014096	0.014096	chr5	66301647	1.8509041089320275	chr5:66301647:T:C
chr5:66301678	['G', 'A']	98663	5328.270023718299	-257.43024506862633	-0.0208333802394323	0.0131292826147242	-1.5867874011690597	0.112564	0.112564	chr5	66301678	0.94860048249707	chr5:66301678:G:A
chr5:66302866	['G', 'T']	98663	21203.429815225874	-900.4672134150717	-0.006583613875693	0.0068576534512964	-0.9600388707960092	0.337038	0.337038	chr5	66302866	0.4723211309982894	chr5:66302866:G:T
chr5:66302901	['T', 'C']	98663	20997.128166401424	-1023.546733036486	-0.0058331547975671	0.0068920810315655	-0.8463560963446914	0.397356	0.397356	chr5	66302901	0.4008202248335278	chr5:66302901:T:C
chr5:66303212	['C', 'T']	98663	173390.787021833	-6078.597321266754	0.0035398626044836	0.0064993579181873	0.5446480481676395	0.585997	0.585997	chr5	66303212	0.2321046073381905	chr5:66303212:C:T
chr5:66303232	['T', 'C']	98663	173409.54556696437	-6131.324914750532	0.0042345052214783	0.0064997192923009	0.651490476903247	0.514731	0.514731	chr5	66303232	0.28841967530235	chr5:66303232:T:C
chr5:66303532	['G', 'A']	98663	163318.31062932668	-6733.220664021224	-0.0064377609897502	0.0057437793746794	-1.12082316708231	0.262366	0.262366	chr5	66303532	0.5810924458554736	chr5:66303532:G:A
chr5:66304212	['G', 'A']	98663	11567.17239212188	167.6733088953018	-0.0080905221928748	0.0091681531915615	-0.8824593158327063	0.377531	0.377531	chr5	66304212	0.4230473815813398	chr5:66304212:G:A
chr5:66304513	['C', 'A']	98663	125248.88623094388	-3945.049910545242	0.0029052030567828	0.0044195955286823	0.6573459127489496	0.51096	0.51096	chr5	66304513	0.2916130968500714	chr5:66304513:C:A
chr5:66304871	['C', 'T']	98663	19953.808968264428	-1225.3366441916312	-0.0099152168550069	0.0070631249970106	-1.4038002809242969	0.160381	0.160381	chr5	66304871	0.7948470829590338	chr5:66304871:C:T
chr5:66305140	['G', 'A']	98663	5945.241032242369	-242.47186408107808	-0.0169443769610267	0.0124223767947239	-1.364020528521035	0.172564	0.172564	chr5	66305140	0.7630498009271054	chr5:66305140:G:A
chr5:66305507	['G', 'C']	98663	12588.89316412585	-907.9297243525996	-0.014577025745717	0.0086977245185766	-1.6759585469260767	0.0937495	0.0937495	chr5	66305507	1.028031039843657	chr5:66305507:G:C
chr5:66305690	['G', 'C']	98663	29492.092422153743	-602.8307753301457	-0.0098161144731322	0.0060700515129385	-1.6171385781831915	0.105852	0.105852	chr5	66305690	0.9753009318745356	chr5:66305690:G:C
chr5:66305789	['T', 'C']	98663	168872.1160532371	-6045.325598792881	0.0017971530542254	0.00605972587295	0.2965733255769398	0.766793	0.766793	chr5	66305789	0.1153218604200177	chr5:66305789:T:C
chr5:66306575	['A', 'C']	98663	66252.97650077575	-2717.1330815074343	0.0039499868586301	0.0044817154488669	0.8813560128251465	0.378127	0.378127	chr5	66306575	0.4223623109147505	chr5:66306575:A:C
chr5:66307811	['A', 'G']	98663	19367.748228567947	-1068.2056713448208	-0.0085411714493728	0.0071658809749982	-1.1919220371051389	0.233295	0.233295	chr5	66307811	0.6320945689459772	chr5:66307811:A:G
chr5:66308890	['G', 'A']	98663	67348.43049190966	-2993.6120297405414	0.0027716190577899	0.0045171895027223	0.6135715705793439	0.5395	0.5395	chr5	66308890	0.2680085509810705	chr5:66308890:G:A
chr5:66312028	['C', 'T']	98663	97633.74963249823	-3387.371601036841	-0.0023398389454915	0.0042420138871537	-0.5515868188403203	0.581233	0.581233	chr5	66312028	0.2356497362338795	chr5:66312028:C:T
chr5:66312773	['T', 'C']	98663	19220.363657557573	-1108.3355564261058	-0.0086385806942501	0.00719372209793	-1.2008499322952626	0.229812	0.229812	chr5	66312773	0.6386272976768189	chr5:66312773:T:C
chr5:66313579	['T', 'C']	98663	18970.88419430703	-1127.564940577872	-0.0077621850678406	0.0072388114104515	-1.0723010488480762	0.283587	0.283587	chr5	66313579	0.5473136816612871	chr5:66313579:T:C
chr5:66315235	['G', 'A']	98663	67172.46730203787	-2882.670280504521	0.0013751618748063	0.0044735782212393	0.3073964077072413	0.758542	0.758542	chr5	66315235	0.1200203675954422	chr5:66315235:G:A
chr5:66316045	['T', 'A']	98663	167567.38057394244	-6050.5493747866685	0.0012282620731065	0.0059454949660537	0.2065870175854885	0.836333	0.836333	chr5	66316045	0.0776207664997384	chr5:66316045:T:A
chr5:66318410	['C', 'T']	98663	19695.99629002665	-932.9411130895228	0.0040007590237639	0.0071094471746597	0.5627384134766329	0.573614	0.573614	chr5	66318410	0.2413802575345584	chr5:66318410:C:T
chr5:66318493	['A', 'C']	98663	167998.8385589312	-6054.792312444696	0.0012183292627178	0.0059809251850467	0.2037024749555161	0.838586	0.838586	chr5	66318493	0.0764523923182119	chr5:66318493:A:C
chr5:66319439	['G', 'A']	98663	47575.78645933644	-1923.0535421237328	0.0006178805697915	0.0049515657655839	0.1247848860427394	0.900694	0.900694	chr5	66319439	0.0454227303122775	chr5:66319439:G:A
chr5:66320135	['G', 'A']	98663	9159.649864174504	-524.6259465340504	-0.0093487296745808	0.010103995630685	-0.9252507637859084	0.354838	0.354838	chr5	66320135	0.44996987726588	chr5:66320135:G:A
chr5:66320768	['A', 'G']	98663	111351.47231234032	-3565.643420926959	-0.0030509208813263	0.0042993858581853	-0.7096178342583217	0.477943	0.477943	chr5	66320768	0.3206238947300381	chr5:66320768:A:G
chr5:66321267	['C', 'T']	98663	19570.631837484867	-917.085419894834	0.0029463216856278	0.0072745468056559	0.4050179020550211	0.685465	0.685465	chr5	66321267	0.1640147154841338	chr5:66321267:C:T
chr5:66321592	['A', 'G']	98663	68538.92434350598	-2881.351863038374	0.0025980308424708	0.0044499188520051	0.583837802188287	0.559331	0.559331	chr5	66321592	0.2523311099479072	chr5:66321592:A:G
chr5:66323185	['G', 'A']	98663	18728.13891563701	-1054.021079346748	-0.0093239680992967	0.0072679647147994	-1.2828857135630785	0.199535	0.199535	chr5	66323185	0.6999809146455924	chr5:66323185:G:A
chr5:66325331	['G', 'A']	98663	67702.84127660005	-2894.074258825668	0.0015334647512197	0.0044621781659904	0.3436583422211574	0.731104	0.731104	chr5	66325331	0.1360208399867699	chr5:66325331:G:A
chr5:66326687	['T', 'A']	98663	57223.959929448254	-2503.1554388534705	0.004843929611121	0.0047211084182506	1.0260153298737376	0.304887	0.304887	chr5	66326687	0.5158610930128698	chr5:66326687:T:A
chr5:66327093	['C', 'T']	98663	2079.021071942592	197.3571085548988	0.0206173397442119	0.0209909395869051	0.9822018523207832	0.326003	0.326003	chr5	66327093	0.4867784033754632	chr5:66327093:C:T
chr5:66327805	['G', 'A']	98663	3876.157147345908	456.731479918397	0.0228770687460019	0.0158501949702075	1.4433304315185025	0.148931	0.148931	chr5	66327805	0.8270148944058757	chr5:66327805:G:A
chr5:66328105	['G', 'A']	98663	57253.64235973848	-2518.3543742333645	0.0046681628103262	0.0047211735666385	0.9887716993319356	0.322777	0.322777	chr5	66328105	0.4910974192069637	chr5:66328105:G:A
chr5:66328731	['G', 'A']	98663	63029.94377033727	-2905.4529766055043	0.0027903121348567	0.0046076445423491	0.6055832018313949	0.544793	0.544793	chr5	66328731	0.263768481273142	chr5:66328731:G:A
chr5:66330558	['C', 'A']	98663	86639.70972058881	-3159.935902162896	-0.0010566989010127	0.0042829797754029	-0.2467204975100192	0.805125	0.805125	chr5	66330558	0.0941366878360324	chr5:66330558:C:A
chr5:66331196	['A', 'G']	98663	68122.59503101814	-2864.7563387695554	0.0015707348529824	0.0044519733890999	0.3528176643706436	0.724226	0.724226	chr5	66331196	0.1401258878953678	chr5:66331196:A:G
chr5:66331247	['AATC', 'A']	98663	67972.9124466478	-2886.2743382999824	0.001508403647622	0.0044560199924939	0.338509174142596	0.73498	0.73498	chr5	66331247	0.1337244786135134	chr5:66331247:AATC:A
chr5:66331278	['A', 'G']	98663	81141.86897243818	-2895.429867393427	0.0015306517666592	0.004307258952664	0.3553656242823571	0.722316	0.722316	chr5	66331278	0.1412727649891483	chr5:66331278:A:G
chr5:66331432	['C', 'T']	98663	68295.22855607708	-2880.824479023751	0.0014329831145659	0.0044506373884081	0.3219725602220902	0.747474	0.747474	chr5	66331432	0.1264039091612727	chr5:66331432:C:T
chr5:66331683	['C', 'T']	98663	12538.254163245863	-729.2856300468293	-0.0064304777832169	0.0087066166494899	-0.738573666682988	0.460168	0.460168	chr5	66331683	0.3370835853775489	chr5:66331683:C:T
chr5:66332130	['A', 'G']	98663	68309.1546166011	-2874.3642255743675	0.0015726509577752	0.004450166742671	0.3533914679411048	0.723796	0.723796	chr5	66332130	0.140383821314484	chr5:66332130:A:G
chr5:66333073	['G', 'A']	98663	68255.14421556302	-2854.494978215901	0.001455624933316	0.0044495414729804	0.3271404350662236	0.743562	0.743562	chr5	66333073	0.1286828131067095	chr5:66333073:G:A
chr5:66333952	['A', 'G']	98663	71089.01308826216	-2533.829552705938	0.0032300137418428	0.0044061927970309	0.7330622808923126	0.463522	0.463522	chr5	66333952	0.3339296482468677	chr5:66333952:A:G
chr5:66334709	['A', 'G']	98663	68297.7679581534	-2894.767532643464	0.0013112057785203	0.0044509330190663	0.294591217819618	0.768307	0.768307	chr5	66334709	0.1144652099623382	chr5:66334709:A:G
chr5:66334724	['A', 'G']	98663	68299.38373813964	-2892.8543907468984	0.0012980482062359	0.0044507338567802	0.2916481299501843	0.770556	0.770556	chr5	66334724	0.1131957935357996	chr5:66334724:A:G
chr5:66335177	['T', 'C']	98663	40854.55490005271	-1484.4810993027654	0.001237875207871	0.0052237879218221	0.2369688866387351	0.812681	0.812681	chr5	66335177	0.0900798936760042	chr5:66335177:T:C
chr5:66336449	['C', 'T']	98663	167861.5068114091	-6054.296789882965	0.0009144390429714	0.0059722505569398	0.1531146481972138	0.878308	0.878308	chr5	66336449	0.0563531614923976	chr5:66336449:C:T
chr5:66336615	['C', 'G']	98663	2005.1829119954589	207.20704386519304	0.0245384577737303	0.0213119265353064	1.1513955687243316	0.249572	0.249572	chr5	66336615	0.6028041406547152	chr5:66336615:C:G
chr5:66336927	['C', 'T']	98663	1986.060389215488	205.3467768200221	0.0232444288005558	0.0214171559140087	1.0853181857518208	0.277783	0.277783	chr5	66336927	0.556294336107775	chr5:66336927:C:T
chr5:66337573	['G', 'T']	98663	2048.0415158978726	213.98100085307848	0.0241439119695444	0.0210908334268888	1.1447585536739988	0.252312	0.252312	chr5	66337573	0.5980620938746166	chr5:66337573:G:T
chr5:66337574	['A', 'C']	98663	2048.0830334789525	213.9915348433972	0.0241452918851125	0.0210908321929957	1.1448240479164775	0.252285	0.252285	chr5	66337574	0.5981085703737736	chr5:66337574:A:C
chr5:66338958	['G', 'A']	98663	41319.53830401947	-1399.370468764616	0.0016122701172581	0.0052028597139793	0.3098815278309838	0.756652	0.756652	chr5	66338958	0.1211038156509463	chr5:66338958:G:A
chr5:66339677	['A', 'G']	98663	12397.251304973595	-688.9212437670477	-0.004460636125132	0.008753651995809	-0.5095743042181244	0.610351	0.610351	chr5	66339677	0.2144203395417157	chr5:66339677:A:G
chr5:66340085	['T', 'C']	98663	73273.27986576503	-2597.377810425209	0.0002672636605597	0.0043891502891509	0.0608918909020553	0.951445	0.951445	chr5	66340085	0.0216163118298076	chr5:66340085:T:C
chr5:66340751	['T', 'C']	98663	12372.62701453506	-697.120367088178	-0.0052370888626607	0.0087621408557991	-0.5976951236973852	0.550045	0.550045	chr5	66340751	0.2596017787744242	chr5:66340751:T:C
chr5:66340846	['G', 'A']	98663	63327.41855797593	-2172.951710152335	0.0016239717182065	0.0045358399931922	0.3580310858945383	0.720321	0.720321	chr5	66340846	0.142473923761176	chr5:66340846:G:A
chr5:66341227	['T', 'C']	98663	72551.23619037966	-2697.515198113888	-0.0003424770015079	0.0043971671691509	-0.0778858270185172	0.937919	0.937919	chr5	66341227	0.0278346662819108	chr5:66341227:T:C
chr5:66341634	['T', 'C']	98663	9294.847872361994	-508.9019840766856	-0.0105250997269046	0.0100320270999422	-1.049149849980494	0.294112	0.294112	chr5	66341634	0.5314872555763579	chr5:66341634:T:C
chr5:66342549	['A', 'G']	98663	9740.65288057916	-446.7621110358723	-0.0104539481749201	0.0098202416834883	-1.0645306410836413	0.287091	0.287091	chr5	66342549	0.5419804219639696	chr5:66342549:A:G
chr5:66343034	['G', 'T']	98663	12731.387117372797	-636.0543883833963	-0.0029715383138909	0.0086418093633803	-0.3438560362697685	0.730955	0.730955	chr5	66343034	0.1361093588194949	chr5:66343034:G:T
chr5:66343283	['G', 'A']	98663	167664.39872898106	-6076.138135570049	2.0650733506172407e-05	0.0059599010304509	0.0034649457097796	0.997235	0.997235	chr5	66343283	0.0012024874485283	chr5:66343283:G:A
chr5:66343521	['C', 'T']	98663	19796.802602904954	-940.714720039047	0.001872663436815	0.007082921426795	0.2643913893680413	0.791479	0.791479	chr5	66343521	0.1015606036128823	chr5:66343521:C:T
chr5:66344398	['T', 'A']	98663	73036.28572297521	-2614.184217098444	0.0003779856211682	0.0043917654279764	0.0860668966426078	0.931413	0.931413	chr5	66344398	0.030857704787586	chr5:66344398:T:A
chr5:66344524	['A', 'G']	98663	70753.60548803356	-3416.08098641927	0.0022152330224451	0.0044961563325754	0.4926948394555128	0.622229	0.622229	chr5	66344524	0.2060497517511404	chr5:66344524:A:G
chr5:66344628	['A', 'G']	98663	70750.92742148058	-3422.9897229210937	0.0019195527617766	0.0044955963319788	0.4269851250038136	0.669391	0.669391	chr5	66344628	0.1743201310529549	chr5:66344628:A:G
chr5:66344812	['A', 'G']	98663	73036.62342625446	-2610.1942527799847	0.0004653406044891	0.0043917811219607	0.1059571484931933	0.915617	0.915617	chr5	66344812	0.0382861525007135	chr5:66344812:A:G
chr5:66345342	['C', 'T']	98663	60904.19778994321	-2371.4110419891263	0.0010907364638499	0.0045867839898507	0.2377998323582453	0.812037	0.812037	chr5	66345342	0.0904241819290958	chr5:66345342:C:T
chr5:66346138	['T', 'C']	98663	167777.80205556515	-6121.741082399514	0.0001559278312035	0.005970116070451	0.0261180568959699	0.979163	0.979163	chr5	66346138	0.0091450057371448	chr5:66346138:T:C
chr5:66346151	['T', 'C']	98663	167813.20523632382	-6119.920351484814	0.0001366857479643	0.0059739612829429	0.0228802534014741	0.981746	0.981746	chr5	66346151	0.008000859531918	chr5:66346151:T:C
chr5:66346230	['AG', 'A']	98663	9080.092031379863	-529.0154383079556	-0.0103376288280443	0.010146932942817	-1.0187934508192764	0.308304	0.308304	chr5	66346230	0.5110208406103119	chr5:66346230:AG:A
chr5:66346412	['G', 'A']	98663	9235.561642863657	-540.6736687169504	-0.0103130844499706	0.0100603244047374	-1.025124442817592	0.305307	0.305307	chr5	66346412	0.5152632381955334	chr5:66346412:G:A
chr5:66347427	['A', 'G']	98663	113382.19349247376	-3480.707090638117	-0.0006927557907042	0.0043091234167195	-0.1607648989621316	0.872279	0.872279	chr5	66347427	0.0593445829797514	chr5:66347427:A:G
chr5:66348449	['T', 'C']	98663	112897.01976705286	-3482.424921806186	-0.0006737183211356	0.00430697665837	-0.1564248832940373	0.875698	0.875698	chr5	66348449	0.0576456421730537	chr5:66348449:T:C
chr5:66350074	['CT', 'C']	98663	11622.942435760984	-682.8098335939833	-0.0071684296414092	0.0090160560463345	-0.7950737666857818	0.426573	0.426573	chr5	66350074	0.3700066367489938	chr5:66350074:CT:C
chr5:66350429	['C', 'T']	98663	35230.92791833921	-1582.2749405892555	-0.0008260209982631	0.0055601738490922	-0.1485602825886446	0.881901	0.881901	chr5	66350429	0.0545801649440105	chr5:66350429:C:T
chr5:66350480	['G', 'A']	98663	11607.41176470588	-683.6735829320553	-0.0071100487137324	0.0090233111018102	-0.7879644881473831	0.430719	0.430719	chr5	66350480	0.3658059700921593	chr5:66350480:G:A
chr5:66351622	['G', 'A']	98663	112094.49748611276	-3456.545376632333	-0.0005774608259699	0.0043017672596653	-0.1342380447646243	0.893215	0.893215	chr5	66351622	0.0490439923151887	chr5:66351622:G:A
chr5:66352256	['A', 'C']	98663	155213.0242881327	-6671.535217506228	0.0019506203500134	0.0053216534154368	0.3665440414355354	0.71396	0.71396	chr5	66352256	0.1463261191284457	chr5:66352256:A:C
chr5:66352290	['C', 'A']	98663	167348.65780724166	-5964.694952384961	0.0028646621853943	0.0059308976353076	0.4830065129333139	0.629092	0.629092	chr5	66352290	0.2012858375903019	chr5:66352290:C:A
chr5:66352907	['A', 'T']	98663	18795.52401804268	-1051.8365753470428	-0.0038885403957734	0.0072397929116997	-0.5371065779367029	0.591195	0.591195	chr5	66352907	0.228269247619983	chr5:66352907:A:T
chr5:66353996	['A', 'T']	98663	71483.86788378883	-2646.818838399301	0.001211630040093	0.0044223158994433	0.2739808886664104	0.7841	0.7841	chr5	66353996	0.1056285461437623	chr5:66353996:A:T
chr5:66354222	['C', 'T']	98663	9784.595031269955	-675.9905092110336	-0.0077395220852001	0.0097635235827472	-0.792697638266202	0.427956	0.427956	chr5	66354222	0.3686008803781999	chr5:66354222:C:T
chr5:66354939	['A', 'G']	98663	167786.10179404015	-6013.61205277713	0.0019516636995909	0.0059656385062941	0.3271508485691492	0.743554	0.743554	chr5	66354939	0.12868748571578	chr5:66354939:A:G
chr5:66357243	['A', 'G']	98663	35551.44963197275	-944.9035768804314	0.0042344088760338	0.0055026233030019	0.7695254868207737	0.441583	0.441583	chr5	66357243	0.3549876543646942	chr5:66357243:A:G
chr5:66358113	['A', 'G']	98663	44241.519798467205	-948.4051409107296	0.0006407897763674	0.0050991677702579	0.1256655605852068	0.899997	0.899997	chr5	66358113	0.0457589382113608	chr5:66358113:A:G
chr5:66358887	['A', 'G']	98663	147699.95223372226	-5162.86276324845	-0.0088721150778059	0.0048827307749064	-1.8170395802696928	0.0692141	0.0692141	chr5	66358887	1.1598054239186677	chr5:66358887:A:G
chr5:66359068	['T', 'C']	98663	147400.39763396393	-5214.106418347793	-0.0091496883502116	0.0048739353867938	-1.8772691109125523	0.0604842	0.0604842	chr5	66359068	1.2183580592149796	chr5:66359068:T:C
chr5:66359164	['A', 'G']	98663	43919.67722609684	-1547.0755280616083	-0.0094080282911244	0.0051045484902968	-1.8430676697474768	0.0653221	0.0653221	chr5	66359164	1.184939861844863	chr5:66359164:A:G
chr5:66359389	['A', 'G']	98663	137158.41324358294	-5185.78765920734	-0.0072630902391527	0.0046192279330819	-1.572360217848542	0.11587	0.11587	chr5	66359389	0.936028993035238	chr5:66359389:A:G
chr5:66359417	['G', 'A']	98663	5385.272912485557	-32.16350563858971	-0.0068014610372334	0.0131033901896475	-0.519061169574803	0.603719	0.603719	chr5	66359417	0.2191651559913019	chr5:66359417:G:A
chr5:66359482	['G', 'C']	98663	138623.88540843013	-5109.542299848596	-0.0071672186609252	0.0046531187979982	-1.5403042501318744	0.123489	0.123489	chr5	66359482	0.908371726226705	chr5:66359482:G:C
chr5:66359940	['T', 'C']	98663	43302.26668761596	-1607.7103189715074	-0.0086526068478616	0.0051331148442207	-1.685644508344352	0.0918675	0.0918675	chr5	66359940	1.0368381019656403	chr5:66359940:T:C
chr5:66360220	['A', 'G']	98663	26971.46739251645	-689.464784091199	-0.0086415017853629	0.0061942636585915	-1.39508136263734	0.162994	0.162994	chr5	66360220	0.7878283821902231	chr5:66360220:A:G
chr5:66360697	['C', 'G']	98663	5788.35200746019	-328.57921889413973	-0.0056374668332878	0.01260325868321	-0.4473023187882411	0.654658	0.654658	chr5	66360697	0.1839855206227393	chr5:66360697:C:G
chr5:66361672	['T', 'C']	98663	18886.42263661159	-871.316059922073	-0.007246789893969	0.0071824198954958	-1.0089621603038827	0.312995	0.312995	chr5	66361672	0.5044626001204964	chr5:66361672:T:C
chr5:66362061	['G', 'A']	98663	145926.22748099337	-5252.511226820627	-0.0086463857611297	0.0048324010084628	-1.78925253636597	0.0735772	0.0735772	chr5	66362061	1.1332567433829444	chr5:66362061:G:A
chr5:66362096	['A', 'C']	98663	145872.22036492647	-5236.346361055778	-0.0079016410334099	0.0048328087841075	-1.6349997250861723	0.102052	0.102052	chr5	66362096	0.9911784796254952	chr5:66362096:A:C
chr5:66362391	['G', 'C']	98663	18119.469200750085	-1010.304297768204	-0.009798863855248	0.0073269245740808	-1.3373774707483292	0.181103	0.181103	chr5	66362391	0.7420743554691862	chr5:66362391:G:C
chr5:66362904	['G', 'A']	98663	23934.39622297236	-727.1216096589412	-0.0088062210709229	0.0065151012975695	-1.3516629548351111	0.176486	0.176486	chr5	66362904	0.7532897399299683	chr5:66362904:G:A
chr5:66362955	['C', 'T']	98663	53878.65219286687	-1545.1441694570042	-0.0097365925727845	0.0047773460687575	-2.0380756245520866	0.041545	0.041545	chr5	66362955	1.3814812366951332	chr5:66362955:C:T
chr5:66362991	['T', 'C']	98663	24405.968403766823	-730.0201239474497	-0.0081763870920594	0.006458227318604	-1.266042009469981	0.205501	0.205501	chr5	66362991	0.6871860604379109	chr5:66362991:T:C
chr5:66363293	['A', 'G']	98663	93023.3423363141	-3636.720551490695	0.0008316294160926	0.0042616134936573	0.1951442610481576	0.84528	0.84528	chr5	66363293	0.0729994066571358	chr5:66363293:A:G
chr5:66363326	['G', 'T']	98663	16507.338482590843	-996.2210786866882	-0.0114449054244334	0.0076329388520771	-1.4994100760179638	0.13377	0.13377	chr5	66363326	0.8736412729307304	chr5:66363326:G:T
chr5:66364790	['G', 'T']	98663	20342.6494653084	-1080.3237587472254	-0.0048754808351019	0.0070043406451964	-0.6960656373052856	0.486389	0.486389	chr5	66364790	0.3130162554732341	chr5:66364790:G:T
chr5:66365666	['G', 'A']	98663	2400.0729779039125	215.77506046527355	0.0075991569383519	0.0195644037907723	0.3884175065910326	0.697708	0.697708	chr5	66365666	0.1563262973219362	chr5:66365666:G:A
chr5:66366305	['C', 'T']	98663	93173.66470665764	-3593.4482575506827	-0.0005283141598265	0.0042577107536806	-0.1240840889367272	0.901249	0.901249	chr5	66366305	0.0451552041529282	chr5:66366305:C:T
chr5:66366397	['A', 'G']	98663	21476.9182320442	-1191.9241125829365	-0.0050132576721194	0.0068361537280163	-0.7333447829842975	0.46335	0.46335	chr5	66366397	0.3340908326428681	chr5:66366397:A:G
chr5:66366630	['C', 'T']	98663	21147.286031401723	-1147.7864862695203	-0.0042853629800891	0.0068851330218623	-0.6224081606676063	0.533675	0.533675	chr5	66366630	0.2727231412405386	chr5:66366630:C:T
chr5:66366639	['A', 'G']	98663	22124.242405198016	-964.7635325935825	-0.0010370980890316	0.0067351232918593	-0.1539835343898109	0.877623	0.877623	chr5	66366639	0.0566920036623858	chr5:66366639:A:G
chr5:66366752	['T', 'C']	98663	21282.80425747593	-1138.3548244135843	-0.0041598201720813	0.0068655859792742	-0.6058944108542133	0.544586	0.544586	chr5	66366752	0.2639335275221259	chr5:66366752:T:C
chr5:66367041	['C', 'T']	98663	16841.048311725168	-960.1335514057122	-0.011481608474229	0.0075625924326158	-1.5182106634110406	0.128965	0.128965	chr5	66367041	0.8895281375247572	chr5:66367041:C:T
chr5:66367519	['G', 'A']	98663	21152.215827994485	-1139.6258357944828	-0.0037315605373241	0.0068841983254783	-0.5420472160881363	0.587787	0.587787	chr5	66367519	0.2307800233853836	chr5:66367519:G:A
chr5:66367654	['A', 'G']	98663	21249.01517501444	-1140.2369696906696	-0.0041927740505419	0.0068694501983349	-0.6103507456183608	0.541631	0.541631	chr5	66367654	0.2662964869675693	chr5:66367654:A:G
chr5:66368161	['G', 'A']	98663	20848.01480069745	-1134.659446930574	-0.0049493882194737	0.0069282538446112	-0.7143774362891459	0.474996	0.474996	chr5	66368161	0.323310047607222	chr5:66368161:G:A
chr5:66368346	['C', 'T']	98663	20864.26882025604	-1134.642321258013	-0.004942742633248	0.0069257357719415	-0.7136776215565004	0.475428	0.475428	chr5	66368346	0.3229152443844441	chr5:66368346:C:T
chr5:66368639	['A', 'G']	98663	20865.749305625945	-1134.646996682828	-0.0049707497457029	0.0069257820723161	-0.7177167421383466	0.472934	0.472934	chr5	66368639	0.325199462720468	chr5:66368639:A:G
chr5:66368655	['T', 'C']	98663	21269.802544348702	-1134.949231262177	-0.0038986734590578	0.0068674554181572	-0.5677027693183019	0.570238	0.570238	chr5	66368655	0.2439438451808496	chr5:66368655:T:C
chr5:66368759	['C', 'T']	98663	20865.057390176167	-1134.5727768876577	-0.0049540951835405	0.0069256304811079	-0.7153276798487235	0.474408	0.474408	chr5	66368759	0.3238479960211951	chr5:66368759:C:T
chr5:66368976	['T', 'C']	98663	20865.960820687487	-1134.0363289791403	-0.0049972064804182	0.0069261863415396	-0.7214946630077782	0.470607	0.470607	chr5	66368976	0.3273416172391228	chr5:66368976:T:C
chr5:66369140	['C', 'T']	98663	20868.63454287452	-1132.6002211735604	-0.0048643123161197	0.0069251565358457	-0.7024118936433019	0.482424	0.482424	chr5	66369140	0.3165710947147251	chr5:66369140:C:T
chr5:66369293	['T', 'A']	98663	20864.749173846933	-1130.3343518666177	-0.0047758463007044	0.0069259212629552	-0.6895611600797525	0.490472	0.490472	chr5	66369293	0.3093857805217246	chr5:66369293:T:A
chr5:66369643	['A', 'G']	98663	20873.32718039168	-1133.9132825938595	-0.0049292671357512	0.0069249844986205	-0.7118091219891003	0.476585	0.476585	chr5	66369643	0.3218596307259131	chr5:66369643:A:G
chr5:66370039	['C', 'T']	98663	20861.325842354945	-1129.0607443725455	-0.0047124247681979	0.0069265340702871	-0.6803438372465275	0.496288	0.496288	chr5	66370039	0.3042662257029154	chr5:66370039:C:T
chr5:66370076	['C', 'G']	98663	21192.14793265284	-1138.8227651293869	-0.0036363321647348	0.0068798409602167	-0.5285488699175185	0.59712	0.59712	chr5	66370076	0.2239383822696128	chr5:66370076:C:G
chr5:66370085	['A', 'G']	98663	177122.54273144726	-5919.649016496198	-0.0046917151641136	0.0070266489886928	-0.6677030789019714	0.504325	0.504325	chr5	66370085	0.2972895028047038	chr5:66370085:A:G
chr5:66370096	['A', 'G']	98663	20858.171123590942	-1130.520886540182	-0.0047158365162213	0.006927790968661	-0.680712876233447	0.496055	0.496055	chr5	66370096	0.3044701685253931	chr5:66370096:A:G
chr5:66370214	['G', 'A']	98663	20870.269185156656	-1132.7272422440046	-0.0048724561294368	0.0069251084035677	-0.7035927592016682	0.481688	0.481688	chr5	66370214	0.3172341728649269	chr5:66370214:G:A
chr5:66370303	['AATT', 'A']	98663	20860.382890508576	-1133.1946564791706	-0.0049948978585538	0.0069271936472736	-0.7210564786967832	0.470876	0.470876	chr5	66370303	0.3270934444759162	chr5:66370303:AATT:A
chr5:66370639	['G', 'C']	98663	21091.28262566265	-1150.3266469582882	-0.0036773538119387	0.006895378953232	-0.5333069925352043	0.593822	0.593822	chr5	66370639	0.2263437166395837	chr5:66370639:G:C
chr5:66370840	['C', 'T']	98663	21273.29369431465	-1133.402178898492	-0.0038157105098224	0.006866865337766	-0.555669919553678	0.578438	0.578438	chr5	66370840	0.2377431841640463	chr5:66370840:C:T
chr5:66371418	['A', 'G']	98663	21270.371447107	-1133.033248262518	-0.0037804494601418	0.0068673134259197	-0.5504990417173926	0.581978	0.581978	chr5	66371418	0.2350934322902994	chr5:66371418:A:G
chr5:66371650	['T', 'A']	98663	35929.37574006488	-593.711594567669	3.038534342729362e-05	0.0055221581713709	0.005502439894754	0.99561	0.99561	chr5	66371650	0.001910749947124	chr5:66371650:T:A
chr5:66372601	['G', 'A']	98663	20867.69203790988	-1132.5480219293045	-0.0048464565571154	0.0069254098200731	-0.6998079078393437	0.484049	0.484049	chr5	66372601	0.3151106727513021	chr5:66372601:G:A
chr5:66372682	['T', 'C']	98663	21269.940235570783	-1130.3323089332644	-0.0036155369709989	0.0068673488169227	-0.5264822084017905	0.598554	0.598554	chr5	66372682	0.2228966625606517	chr5:66372682:T:C
chr5:66372846	['T', 'C']	98663	21271.03659958434	-1128.1138294698635	-0.0035369184756833	0.0068680696786866	-0.5149799930916891	0.606568	0.606568	chr5	66372846	0.2171205049880976	chr5:66372846:T:C
chr5:66373179	['T', 'C']	98663	21281.981039482485	-1133.4107464032352	-0.0037301890789641	0.0068669399107343	-0.5432098034137699	0.586987	0.586987	chr5	66373179	0.2313715169649636	chr5:66373179:T:C
chr5:66373205	['T', 'C']	98663	21276.194514575425	-1132.9208947823895	-0.0037981073988797	0.0068668920342344	-0.5531042835600976	0.580193	0.580193	chr5	66373205	0.2364275152433036	chr5:66373205:T:C
chr5:66373263	['T', 'C']	98663	21274.03745120901	-1130.5520943595336	-0.0037277154549835	0.0068671046061455	-0.5428365619547384	0.587244	0.587244	chr5	66373263	0.2311814118091104	chr5:66373263:T:C
chr5:66373313	['C', 'A']	98663	57623.35318091953	-3014.429646407823	-0.0015368072697281	0.0047099505648999	-0.326289469189107	0.744206	0.744206	chr5	66373313	0.128306832894991	chr5:66373313:C:A
chr5:66373401	['C', 'T']	98663	21271.155940518787	-1134.371362156061	-0.0038517658939766	0.0068669079389838	-0.5609170718759706	0.574855	0.574855	chr5	66373401	0.2404416868603645	chr5:66373401:C:T
chr5:66373504	['T', 'C']	98663	21274.15624461496	-1134.2960230774142	-0.0038344889208977	0.0068665445952965	-0.5584306440715903	0.576552	0.576552	chr5	66373504	0.2391615169996054	chr5:66373504:T:C
chr5:66374013	['C', 'T']	98663	21268.60477305676	-1132.0557102792663	-0.0037535048391875	0.0068680501187394	-0.54651680961764	0.584712	0.584712	chr5	66374013	0.2330579930785626	chr5:66374013:C:T
chr5:66374147	['A', 'G']	98663	21275.25343187948	-1129.7040801518433	-0.0036084968692985	0.006867021329593	-0.5254821116905333	0.599249	0.599249	chr5	66374147	0.2223926820249623	chr5:66374147:A:G
chr5:66374550	['A', 'G']	98663	21094.06218320424	-1155.9507930416926	-0.0039437871114156	0.0068951701087118	-0.571963715069602	0.567348	0.567348	chr5	66374550	0.2461504717618065	chr5:66374550:A:G
chr5:66374725	['C', 'T']	98663	21287.27757047254	-1132.502406343643	-0.0037645789740958	0.0068662350572316	-0.5482741185987954	0.583505	0.583505	chr5	66374725	0.2339554181736993	chr5:66374725:C:T
chr5:66374897	['T', 'C']	98663	21088.3282729946	-1152.9195907098756	-0.003734916476408	0.0068983673677977	-0.5414203502473647	0.588219	0.588219	chr5	66374897	0.2304609515020406	chr5:66374897:T:C
chr5:66375277	['C', 'T']	98663	35450.59309904413	-557.3416139115268	0.0006048809897516	0.0055514205115723	0.108959677706051	0.913235	0.913235	chr5	66375277	0.039417452399077	chr5:66375277:C:T
chr5:66375418	['C', 'T']	98663	21268.80241256969	-1131.9141766947482	-0.0037214677021844	0.0068671804188547	-0.5419207702722768	0.587874	0.587874	chr5	66375418	0.2307157469995979	chr5:66375418:C:T
chr5:66375434	['T', 'C']	98663	35777.164537842385	-515.9334456519747	0.0004646259725364	0.0055315530208734	0.0839955742597391	0.93306	0.93306	chr5	66375434	0.0300904282459084	chr5:66375434:T:C
chr5:66375582	['C', 'T']	98663	21201.859566790663	-1144.4373243098173	-0.0039705939025616	0.0068773119657136	-0.5773467776882503	0.563707	0.563707	chr5	66375582	0.2489465721649143	chr5:66375582:C:T
chr5:66375741	['G', 'A']	98663	21273.50932533247	-1135.1840568477637	-0.003944137621371	0.00686617520672	-0.5744300870025673	0.565678	0.565678	chr5	66375741	0.2474307112443758	chr5:66375741:G:A
chr5:66375808	['C', 'T']	98663	21275.07816902836	-1130.67519917289	-0.0036566656710025	0.0068659752681069	-0.5325777516251833	0.594327	0.594327	chr5	66375808	0.2259745394967036	chr5:66375808:C:T
chr5:66375876	['T', 'C']	98663	2173.0660754105	171.97588527387003	0.0023707939711292	0.0204617251572464	0.1158648135926934	0.90776	0.90776	chr5	66375876	0.0420289581452846	chr5:66375876:T:C
chr5:66376018	['A', 'G']	98663	21277.50960914693	-1134.023451410127	-0.0038546310245081	0.0068661609885359	-0.5613953752240881	0.574529	0.574529	chr5	66376018	0.2406880449180667	chr5:66376018:A:G
chr5:66376393	['T', 'C']	98663	21298.291694143216	-1142.8363627250174	-0.0042169688149225	0.0068664045540574	-0.6141451150632697	0.539121	0.539121	chr5	66376393	0.2683137510752932	chr5:66376393:T:C
chr5:66376945	['T', 'C']	98663	21357.07992222585	-1137.5665932939346	-0.0040331522281679	0.0068708777297523	-0.5869922864008468	0.55721	0.55721	chr5	66376945	0.2539810980882602	chr5:66376945:T:C
chr5:66377031	['C', 'T']	98663	21282.882832378724	-1132.866476978291	-0.0038839013599055	0.0068659508336649	-0.5656756731874779	0.571616	0.571616	chr5	66377031	0.2428956234526917	chr5:66377031:C:T
chr5:66377047	['C', 'T']	98663	21268.0178714432	-1136.4244415433056	-0.0039657103213174	0.0068676836885524	-0.5774451039333288	0.56364	0.56364	chr5	66377047	0.2489981937691262	chr5:66377047:C:T
chr5:66377544	['C', 'G']	98663	21283.510034868632	-1132.9482587638618	-0.0037669747815609	0.0068648592488197	-0.5487329958306936	0.58319	0.58319	chr5	66377544	0.234189931504302	chr5:66377544:C:G
chr5:66377687	['A', 'G']	98663	21298.158677384363	-1133.67772940953	-0.0037306228592455	0.0068624793889315	-0.5436260931089504	0.5867	0.5867	chr5	66377687	0.2315839117836683	chr5:66377687:A:G
chr5:66378158	['G', 'A']	98663	116990.15783711454	-4471.176909790092	-0.0024698948203167	0.0043239894711207	-0.571207408531592	0.56786	0.56786	chr5	66378158	0.2457587218977961	chr5:66378158:G:A
chr5:66378861	['G', 'C']	98663	21284.020142120047	-1134.7114730680453	-0.0038722230128241	0.0068646942971833	-0.5640779975319439	0.572702	0.572702	chr5	66378861	0.2420713002331922	chr5:66378861:G:C
chr5:66378927	['A', 'G']	98663	21281.2941808488	-1131.926183939021	-0.0037165351013204	0.0068650500177128	-0.5413704330968021	0.588254	0.588254	chr5	66378927	0.2304351110333326	chr5:66378927:A:G
chr5:66379134	['C', 'T']	98663	21309.51187966267	-1135.7213218024124	-0.0039061394365309	0.0068609974719737	-0.5693252989068993	0.569137	0.569137	chr5	66379134	0.244783179681617	chr5:66379134:C:T
chr5:66379305	['A', 'G']	98663	21279.37245063456	-1132.1903684814126	-0.0037236513178372	0.0068654481322224	-0.5423755661863596	0.587561	0.587561	chr5	66379305	0.230947038693394	chr5:66379305:A:G
chr5:66379545	['C', 'T']	98663	21276.3911778422	-1138.9001042227253	-0.0040340660131833	0.0068668691850079	-0.5874680155536834	0.556891	0.556891	chr5	66379545	0.2542298007525844	chr5:66379545:C:T
chr5:66379813	['A', 'G']	98663	23500.81108396605	-958.8253275599396	-0.0031813536902351	0.00656049114307	-0.4849261466644393	0.62773	0.62773	chr5	66379813	0.2022271153780928	chr5:66379813:A:G
chr5:66380845	['A', 'C']	98663	21285.72593380974	-1131.575788742865	-0.0037599135111316	0.006864752961835	-0.5477128648379681	0.58389	0.58389	chr5	66380845	0.2336689626353517	chr5:66380845:A:C
chr5:66380999	['G', 'C']	98663	6688.694833634095	-228.50603517293249	0.0031264692442224	0.0117321617861497	0.2664870550893123	0.789865	0.789865	chr5	66380999	0.1024471299312447	chr5:66380999:G:C
chr5:66381098	['A', 'G']	98663	21208.579517693684	-1139.4488018876382	-0.0037252697398377	0.0068765556295673	-0.54173483652485	0.588002	0.588002	chr5	66381098	0.2306211967342584	chr5:66381098:A:G
chr5:66381148	['A', 'G']	98663	22089.676299179853	-1124.06495093681	-0.0036022568601766	0.0068898366298265	-0.5228363245337696	0.601089	0.601089	chr5	66381148	0.2210612195991967	chr5:66381148:A:G
chr5:66381154	['AG', 'A']	98663	35406.5361306543	-553.5700701339003	0.0007108265354915	0.0055545695490038	0.127971488919252	0.898172	0.898172	chr5	66381154	0.0466404879451317	chr5:66381154:AG:A
chr5:66381193	['T', 'C']	98663	21280.88246743373	-1133.8479306445524	-0.0039412360766226	0.0068655031144454	-0.5740636936468735	0.565926	0.565926	chr5	66381193	0.2472403530744924	chr5:66381193:T:C
chr5:66381250	['A', 'G']	98663	21282.745653430124	-1130.297168802404	-0.0037081522685921	0.0068657650801872	-0.5400930887211539	0.589134	0.589134	chr5	66381250	0.229785912612352	chr5:66381250:A:G
chr5:66381659	['A', 'G']	98663	23515.668403340904	-963.9323837030548	-0.003509851626098	0.0065586536729496	-0.5351481875882483	0.592549	0.592549	chr5	66381659	0.2272757304660247	chr5:66381659:A:G
chr5:66381771	['A', 'T']	98663	21282.88283237872	-1132.546535706763	-0.0038109637619114	0.0068652763081939	-0.5551071203591504	0.578823	0.578823	chr5	66381771	0.2374542201676767	chr5:66381771:A:T
chr5:66382236	['T', 'C']	98663	2196.400709615288	174.38566610550103	0.0029893505521689	0.0203419892616921	0.1469546814577491	0.883168	0.883168	chr5	66382236	0.0539566752072584	chr5:66382236:T:C
chr5:66382527	['T', 'C']	98663	21371.52226930981	-1131.3522144984108	-0.0037802548175519	0.0068705946685732	-0.5502078058604221	0.582178	0.582178	chr5	66382527	0.2349442101976671	chr5:66382527:T:C
chr5:66382775	['T', 'C']	98663	21190.89376096725	-1143.4084209579592	-0.00398636926937	0.0068809060915189	-0.5793378395736957	0.562363	0.562363	chr5	66382775	0.2499832609335306	chr5:66382775:T:C
chr5:66383529	['C', 'T']	98663	50432.62668964663	-2675.8225508956334	0.0006022776823753	0.0048955235549603	0.1230262045752109	0.902087	0.902087	chr5	66383529	0.0447515757641739	chr5:66383529:C:T
chr5:66384072	['C', 'T']	98663	35292.2225745472	-548.4718481896041	0.0007805425035239	0.0055624988140802	0.1403222777411039	0.888406	0.888406	chr5	66384072	0.0513885170325098	chr5:66384072:C:T
chr5:66384913	['G', 'A']	98663	57217.24623380724	-2862.6560851590552	-0.0011144008527364	0.0047110256352405	-0.236551642682697	0.813005	0.813005	chr5	66384913	0.0899067834763719	chr5:66384913:G:A
chr5:66385214	['T', 'G']	98663	21277.39143129423	-1129.773275859306	-0.0036038411247324	0.0068660067157844	-0.5248816777949642	0.599667	0.599667	chr5	66385214	0.22208984996535	chr5:66385214:T:G
chr5:66385584	['G', 'A']	98663	35726.75435872804	-540.463908590067	0.0015522139047193	0.0055590177468204	0.2792244917021749	0.780073	0.780073	chr5	66385584	0.1078647537021985	chr5:66385584:G:A
chr5:66386655	['C', 'G']	98663	15432.557165075776	-807.7487473898951	-0.0035326418115753	0.0079534942831351	-0.4441622368505514	0.656926	0.656926	chr5	66386655	0.182483549164249	chr5:66386655:C:G
chr5:66386798	['T', 'G']	98663	36010.424283599335	-612.5186424955521	-0.0003373146848488	0.0055160599896822	-0.0611513807826228	0.951239	0.951239	chr5	66386798	0.021710352315376	chr5:66386798:T:G
chr5:66387066	['G', 'GC']	98663	21269.527128403723	-1135.417035526193	-0.0039703498497109	0.0068666956237421	-0.5782038504784068	0.563128	0.563128	chr5	66387066	0.2493928780165284	chr5:66387066:G:GC
chr5:66387383	['A', 'G']	98663	36090.14227613416	-603.4866133535188	0.0004049045336686	0.0055114577841856	0.0734659593747456	0.941435	0.941435	chr5	66387383	0.0262096598383106	chr5:66387383:A:G
chr5:66387485	['C', 'T']	98663	21092.43155968901	-1125.4182961906088	-0.0036021094712838	0.0068916531771244	-0.5226771253144884	0.6012	0.6012	chr5	66387485	0.2209810280851294	chr5:66387485:C:T
chr5:66387657	['A', 'G']	98663	21232.84919974845	-1140.1268539556345	-0.0039922487742061	0.0068737038181594	-0.5808002322793113	0.561376	0.561376	chr5	66387657	0.2507461583035862	chr5:66387657:A:G
chr5:66387772	['C', 'T']	98663	21265.17280183296	-1132.790755887367	-0.0038348599791686	0.0068677867164391	-0.558383674028383	0.576584	0.576584	chr5	66387772	0.239137413297311	chr5:66387772:C:T
chr5:66388026	['T', 'G']	98663	21830.61230454444	-1151.1410073757322	-0.0038710705925799	0.0069312057313494	-0.5584988734458383	0.576505	0.576505	chr5	66388026	0.239196921737898	chr5:66388026:T:G
chr5:66388037	['C', 'G']	98663	20861.79717543484	-1100.1779531828297	-0.0032142866034103	0.0069276903462098	-0.4639766564001936	0.642665	0.642665	chr5	66388037	0.1920153514366809	chr5:66388037:C:G
chr5:66388070	['G', 'A']	98663	2189.244080201111	167.6481830292156	0.0006170628982984	0.0203710460548917	0.0302911738864928	0.975835	0.975835	chr5	66388070	0.0106236092261395	chr5:66388070:G:A
chr5:66388177	['G', 'T']	98663	21214.706906346342	-1128.3220960443884	-0.0037955465487106	0.0068741643271599	-0.5521466127474368	0.580849	0.580849	chr5	66388177	0.2359367539953125	chr5:66388177:G:T
chr5:66388309	['C', 'G']	98663	21273.58742435454	-1129.158291876891	-0.0036197944028636	0.0068659922842991	-0.5272063021598903	0.598052	0.598052	chr5	66388309	0.2232610529158822	chr5:66388309:C:G
chr5:66388321	['C', 'T']	98663	21279.313534665416	-1138.8177283546954	-0.0041380278566209	0.0068655142741468	-0.6027265680887602	0.546692	0.546692	chr5	66388321	0.2622572812964363	chr5:66388321:C:T
chr5:66388426	['T', 'C']	98663	23773.27680836354	-959.1068325749168	-0.0026757117390854	0.0065750714748059	-0.4069479319484458	0.684047	0.684047	chr5	66388426	0.1649140574328113	chr5:66388426:T:C
chr5:66388532	['G', 'T']	98663	21272.449714639064	-1132.0533333197786	-0.0037630249329416	0.0068661967538254	-0.5480508450103933	0.583658	0.583658	chr5	66388532	0.2338415573742878	chr5:66388532:G:T
chr5:66388630	['T', 'C']	98663	21250.50769339929	-1131.1236551132863	-0.0038193798243961	0.0068696067678503	-0.555982307789556	0.578224	0.578224	chr5	66388630	0.2379038862882412	chr5:66388630:T:C
chr5:66388707	['T', 'C']	98663	21279.509751054167	-1136.7562643623858	-0.0039832892730819	0.0068656268607725	-0.5801785261358835	0.561796	0.561796	chr5	66388707	0.2504213573097913	chr5:66388707:T:C
chr5:66389531	['A', 'G']	98663	51555.81160331348	-2797.719917401266	-0.0006232659276912	0.0048741703965541	-0.1278711815516026	0.898251	0.898251	chr5	66389531	0.0466022906340391	chr5:66389531:A:G
chr5:66389796	['G', 'A']	98663	2200.2230038620214	173.14945564683472	0.0025234906021158	0.0203227715083484	0.1241705936160947	0.90118	0.90118	chr5	66389796	0.0451884551927927	chr5:66389796:G:A
chr5:66390231	['T', 'C']	98663	178196.00921944086	-5851.379988631188	-0.0040171675090627	0.0072054743651823	-0.557516036483886	0.577176	0.577176	chr5	66390231	0.2386917359365951	chr5:66390231:T:C
chr5:66390450	['A', 'G']	98663	21280.23529113616	-1133.475295875834	-0.0037673640990303	0.0068650866262441	-0.5487715311017766	0.583163	0.583163	chr5	66390450	0.2342100385405311	chr5:66390450:A:G
chr5:66390464	['A', 'T']	98663	21276.803466801823	-1131.6844460589714	-0.0037195506759568	0.0068661122818444	-0.5417258738678371	0.588009	0.588009	chr5	66390464	0.2306160266102147	chr5:66390464:A:T
chr5:66390671	['C', 'T']	98663	2196.155814142069	171.14901175588523	0.0016302863172121	0.0203411597795804	0.0801471663797993	0.93612	0.93612	chr5	66390671	0.0286684760510111	chr5:66390671:C:T
chr5:66391189	['C', 'CAAAAAT']	98663	21268.449065861103	-1129.9269736720112	-0.003673517565452	0.0068680286047765	-0.5348721994106497	0.592739	0.592739	chr5	66391189	0.2271364968750858	chr5:66391189:C:CAAAAAT
chr5:66391656	['A', 'C']	98663	21275.01886486432	-1134.6558919319025	-0.0038949745226858	0.0068665966092081	-0.5672350866603445	0.570556	0.570556	chr5	66391656	0.2437017232047132	chr5:66391656:A:C
chr5:66392066	['T', 'G']	98663	22598.51078642505	-962.4425273777546	-0.0058463728883641	0.0066728001388091	-0.8761498571434114	0.380951	0.380951	chr5	66392066	0.419130882062326	chr5:66392066:T:G
chr5:66392145	['T', 'C']	98663	21253.5395425234	-1132.1076116597546	-0.0039057622916312	0.0068708876042482	-0.5684509071602744	0.56973	0.56973	chr5	66392145	0.2443309115044846	chr5:66392145:T:C
chr5:66392323	['A', 'C']	98663	59790.33212355917	-1523.5989578386736	-0.0018401316309501	0.0046233286180762	-0.398010131435525	0.690624	0.690624	chr5	66392323	0.1607583334779392	chr5:66392323:A:C
chr5:66392343	['T', 'C']	98663	21271.01829719511	-1131.7971074383993	-0.0037181719836516	0.0068670208159681	-0.5414534313054143	0.588196	0.588196	chr5	66392343	0.2304779332186712	chr5:66392343:T:C
chr5:66392439	['C', 'T']	98663	21272.2340746898	-1136.406152123857	-0.0040209763185621	0.0068670185824869	-0.5855490662012905	0.55818	0.55818	chr5	66392439	0.2532257286593675	chr5:66392439:C:T
chr5:66392508	['C', 'T']	98663	35880.72770400406	-598.7462967609699	0.0002112055977548	0.0055244153700009	0.0382313029722039	0.969503	0.969503	chr5	66392508	0.0134508427158277	chr5:66392508:C:T
chr5:66392525	['A', 'G']	98663	21266.15543369183	-1135.8882406624089	-0.0039393019566389	0.0068677098808006	-0.5735976075011028	0.566241	0.566241	chr5	66392525	0.2469986877277202	chr5:66392525:A:G
chr5:66392589	['T', 'C']	98663	21271.155940518787	-1134.4809900198004	-0.0039112525752243	0.0068668636346717	-0.5695835512847421	0.568961	0.568961	chr5	66392589	0.244917501733715	chr5:66392589:T:C
chr5:66392591	['T', 'C']	98663	21268.940144342847	-1134.3399767417698	-0.0038787717657851	0.0068671032611268	-0.5648337615282408	0.572188	0.572188	chr5	66392591	0.2424612545147319	chr5:66392591:T:C
chr5:66392619	['T', 'C']	98663	21277.998833813308	-1136.408082694464	-0.0040134729490249	0.0068674011848292	-0.5844238367624587	0.558937	0.558937	chr5	66392619	0.252637140403845	chr5:66392619:T:C
chr5:66392733	['G', 'A']	98663	21274.293755131413	-1134.4406460003077	-0.0039126483550223	0.0068664729709619	-0.5698192320233161	0.568802	0.568802	chr5	66392733	0.2450388852258344	chr5:66392733:G:A
chr5:66392813	['A', 'C']	98663	21274.881372598706	-1134.894608879497	-0.0039057003494298	0.0068663228893596	-0.5688197907911142	0.56948	0.56948	chr5	66392813	0.2445215236343267	chr5:66392813:A:C
chr5:66393020	['G', 'A']	98663	21272.50925437885	-1133.7880061727612	-0.0038406330816381	0.0068666729040158	-0.5593149892711539	0.575948	0.575948	chr5	66393020	0.2396167254873886	chr5:66393020:G:A
chr5:66393045	['G', 'A']	98663	21270.50911247162	-1134.2800232684556	-0.003846348565428	0.006866823558623	-0.5601350511763188	0.575389	0.575389	chr5	66393045	0.2400384449916869	chr5:66393045:G:A
chr5:66393175	['A', 'C']	98663	21275.803335022807	-1134.2518546441142	-0.0039113634849582	0.006866514559197	-0.5696286596697518	0.568931	0.568931	chr5	66393175	0.2449404016828493	chr5:66393175:A:C
chr5:66393213	['T', 'G']	98663	36232.14123812709	-562.9826356668009	2.541787638396375e-05	0.0055027174271867	0.0046191498510143	0.996314	0.996314	chr5	66393213	0.0016037670220826	chr5:66393213:T:G
chr5:66393411	['C', 'A']	98663	21271.94041802664	-1134.322787557849	-0.0039062219494134	0.0068668076972481	-0.5688555907833137	0.569455	0.569455	chr5	66393411	0.2445405894494071	chr5:66393411:C:A
chr5:66393432	['G', 'T']	98663	21270.72471744969	-1138.4124535950236	-0.0040773783555711	0.0068672125186033	-0.5937457657711175	0.552684	0.552684	chr5	66393432	0.2575231079029197	chr5:66393432:G:T
chr5:66393879	['C', 'T']	98663	21272.72487963104	-1133.440367419506	-0.0038132911387793	0.0068666696286305	-0.5553334214420172	0.578668	0.578668	chr5	66393879	0.2375705332018124	chr5:66393879:C:T
chr5:66394103	['G', 'T']	98663	2196.222598400453	169.46973882768503	0.0009971731811839	0.0203411681993511	0.0490224146131257	0.960902	0.960902	chr5	66394103	0.0173209026847228	chr5:66394103:G:T
chr5:66394275	['A', 'G']	98663	23500.001875468857	-960.7626158551816	-0.0033600554389861	0.0065609412266348	-0.5121300927595003	0.608561	0.608561	chr5	66394275	0.2156958831107914	chr5:66394275:A:G
chr5:66394300	['G', 'A']	98663	21274.37189311925	-1135.0269735003646	-0.0039237802930784	0.0068669634753303	-0.5713996160274788	0.56773	0.56773	chr5	66394300	0.2458581561705426	chr5:66394300:G:A
chr5:66394365	['G', 'A']	98663	21271.587181072668	-1135.5863217598917	-0.0039845411016679	0.0068672536540789	-0.5802233763858762	0.561765	0.561765	chr5	66394365	0.2504453224152772	chr5:66394365:G:A
chr5:66394538	['T', 'A']	98663	21269.018013360503	-1133.5638163683116	-0.0038975077083919	0.0068671822733891	-0.5675555931426322	0.570338	0.570338	chr5	66394538	0.243867691643862	chr5:66394538:T:A
chr5:66394692	['G', 'A']	98663	59273.82157449183	-1471.7854421748273	-0.0012353195790658	0.0046352930591907	-0.2665030157298207	0.789852	0.789852	chr5	66394692	0.1024542778295896	chr5:66394692:G:A
chr5:66394921	['T', 'C']	98663	21273.72496072171	-1139.5486424295173	-0.0041524089352558	0.0068665725745871	-0.6047280342777849	0.545361	0.545361	chr5	66394921	0.2633159226657471	chr5:66394921:T:C
chr5:66395237	['T', 'C']	98663	21279.15675144192	-1131.792398522318	-0.0037446289473003	0.0068661209101073	-0.545377658844899	0.585495	0.585495	chr5	66395237	0.2324768093562319	chr5:66395237:T:C
chr5:66395374	['A', 'G']	98663	36311.15244959403	-552.797699374908	-2.3905180880330708e-05	0.005500415783422	-0.0043460679740574	0.996532	0.996532	chr5	66395374	0.001508750952168	chr5:66395374:A:G
chr5:66395377	['G', 'A']	98663	21272.29363349788	-1132.6207483554874	-0.0038213273306646	0.006866593092566	-0.5565099430169651	0.577864	0.577864	chr5	66395377	0.238174360540268	chr5:66395377:G:A
chr5:66395562	['C', 'G']	98663	21292.431619383548	-1134.9423574281698	-0.0038532240789409	0.0068636107732788	-0.561398978791485	0.574527	0.574527	chr5	66395562	0.2406895567485846	chr5:66395562:C:G
chr5:66395718	['T', 'C']	98663	21273.66553129372	-1133.5417019644829	-0.0038681807834314	0.006866895437669	-0.5633085312777759	0.573226	0.573226	chr5	66395718	0.2416741193904538	chr5:66395718:T:C
chr5:66395723	['C', 'G']	98663	21272.50925437885	-1134.6792595688876	-0.0039366821290701	0.0068667057572626	-0.5732999589951173	0.566443	0.566443	chr5	66395723	0.2468437857669359	chr5:66395723:C:G
chr5:66395798	['G', 'A']	98663	21274.078118348232	-1135.3370936212632	-0.0039565081137503	0.006866426157724	-0.5762106841125358	0.564474	0.564474	chr5	66395798	0.2483560571341871	chr5:66395798:G:A
chr5:66395932	['C', 'G']	98663	59742.53250742605	-1515.970093987329	-0.0016996254140642	0.0046241402000762	-0.3675549054581475	0.713206	0.713206	chr5	66395932	0.1467850118848902	chr5:66395932:C:G
chr5:66398298	['A', 'T']	98663	21281.725609447065	-1130.160424976917	-0.0036919509067903	0.0068658048918853	-0.5377302391965546	0.590765	0.590765	chr5	66398298	0.2285852424682981	chr5:66398298:A:T
chr5:66398369	['G', 'A']	98663	2199.133736075494	170.92390395175843	0.0012812050202594	0.0203295752197058	0.0630217309714163	0.949749	0.949749	chr5	66398369	0.0223911550459038	chr5:66398369:G:A
chr5:66399228	['G', 'A']	98663	23478.946672480404	-953.7028521251552	-0.0029329357910521	0.0065641805463274	-0.4468091287789233	0.655014	0.655014	chr5	66399228	0.1837494174772716	chr5:66399228:G:A
chr5:66399440	['T', 'C']	98663	36707.580751763846	-505.210671796808	0.000162145080468	0.0054876728110407	0.0295471479534767	0.976428	0.976428	chr5	66399440	0.0103597752696602	chr5:66399440:T:C
chr5:66399721	['G', 'A']	98663	21277.156548711137	-1131.1649736163797	-0.0037775257904132	0.0068658765923791	-0.550188419437389	0.582191	0.582191	chr5	66399721	0.2349345125360754	chr5:66399721:G:A
chr5:66399993	['T', 'C']	98663	23521.3840126504	-957.5606174316448	-0.0031383990988871	0.0065584610456869	-0.4785267575769185	0.632276	0.632276	chr5	66399993	0.1990933028702913	chr5:66399993:T:C
chr5:66400164	['T', 'C']	98663	59952.11468048008	-1512.7953862085096	-0.0020206153556552	0.0046214831499599	-0.437222270446391	0.661951	0.661951	chr5	66400164	0.179174157414108	chr5:66400164:T:C
chr5:66400533	['T', 'G']	98663	21883.21415392726	-1199.190757441207	-0.0046868081145071	0.0067823561744367	-0.6910294879782545	0.489549	0.489549	chr5	66400533	0.3102038322273888	chr5:66400533:T:G
chr5:66400847	['G', 'A']	98663	2197.133614441956	172.5693296773622	0.0022158532621191	0.0203365281695794	0.1089592699226657	0.913235	0.913235	chr5	66400847	0.039417452399077	chr5:66400847:G:A
chr5:66401173	['T', 'C']	98663	36248.450121654496	-667.1247278716892	-0.0007950613224043	0.0055042223805945	-0.1444457122966918	0.885149	0.885149	chr5	66401173	0.0529836169506647	chr5:66401173:T:C
chr5:66401948	['T', 'A']	98663	2199.0445768844834	172.37468232549247	0.0025221372859878	0.0203280850370347	0.1240715631301667	0.901259	0.901259	chr5	66401948	0.0451503853728517	chr5:66401948:T:A
chr5:66402767	['T', 'C']	98663	26876.448131139565	-1288.3527935441675	-0.0009013965285349	0.0062244117042665	-0.1448163411036971	0.884856	0.884856	chr5	66402767	0.0531273999166562	chr5:66402767:T:C
chr5:66403263	['G', 'A']	98663	36146.83486713274	-648.3504338480602	3.346721890426165e-06	0.0055173334197524	0.0006065832234181	0.999516	0.999516	chr5	66403263	0.0002102494137046	chr5:66403263:G:A
chr5:66403453	['A', 'C']	98663	28138.274307843607	-1118.3592231515065	-0.0023125176340431	0.0060904778301984	-0.3796939580958645	0.704173	0.704173	chr5	66403453	0.1523206310349508	chr5:66403453:A:C
chr5:66403845	['G', 'T']	98663	25951.98387293204	-1286.5110932041478	-0.0025431805947314	0.0063227572520124	-0.4022265118468621	0.687518	0.687518	chr5	66403845	0.1627159270273863	chr5:66403845:G:T
chr5:66405392	['A', 'T']	98663	57062.783605161545	-3070.269783221533	-0.0006406805892906	0.0047324274046209	-0.1353809650973323	0.892311	0.892311	chr5	66405392	0.0494837531981847	chr5:66405392:A:T
chr5:66405798	['G', 'A']	98663	21592.531959536165	-1138.4879691048773	-0.0042141408211602	0.0068230781838333	-0.617630445910073	0.53682	0.53682	chr5	66405798	0.2701713122730558	chr5:66405798:G:A
chr5:66405845	['G', 'A']	98663	35862.36180069134	-645.1081818469506	-0.0005485910631287	0.0055266231915985	-0.099263337504667	0.920929	0.920929	chr5	66405845	0.0357738509071788	chr5:66405845:G:A
chr5:66406202	['A', 'G']	98663	2213.157020353552	173.62856673435286	0.0017142502700493	0.0202645582015218	0.0845935180526446	0.932585	0.932585	chr5	66406202	0.0303115741588356	chr5:66406202:A:G
chr5:66406675	['G', 'A']	98663	21407.95282502483	-1162.3331927823035	-0.004311720785146	0.006852678571441	-0.6292022513817263	0.529218	0.529218	chr5	66406675	0.2763653928146009	chr5:66406675:G:A
chr5:66406910	['ATCT', 'A']	98663	18220.03136277014	-723.8920320196479	-0.004908075288335	0.0072909749962604	-0.6731713235681732	0.50084	0.50084	chr5	66406910	0.3003009931251988	chr5:66406910:ATCT:A
chr5:66407146	['T', 'C']	98663	28200.42990947888	-1113.1238162607856	-0.0020670289621141	0.0060848293736546	-0.3397020417801196	0.734082	0.734082	chr5	66407146	0.134255424881709	chr5:66407146:T:C
chr5:66407431	['G', 'A']	98663	60068.82953658368	-1547.8230989350595	-0.002307913316867	0.0046194276033666	-0.4996102363818905	0.617351	0.617351	chr5	66407431	0.2094678440377903	chr5:66407431:G:A
chr5:66408139	['AC', 'A']	98663	35646.14196216775	-614.7949358510386	1.7219053836371893e-05	0.0055379554729472	0.0031092799356163	0.997519	0.997519	chr5	66408139	0.0010788234441509	chr5:66408139:AC:A
chr5:66409658	['T', 'C']	98663	2351.1668119526435	107.06339706151395	0.0268242269505764	0.0195766929270429	1.3702123770619996	0.170624	0.170624	chr5	66409658	0.7679598809382724	chr5:66409658:T:C
chr5:66410608	['A', 'G']	98663	3466.281060260503	81.42261524592003	-0.0151364294738355	0.0162555032325019	-0.9311572368655482	0.351775	0.351775	chr5	66410608	0.4537350282891453	chr5:66410608:A:G
chr5:66410814	['G', 'A']	98663	5056.256238723671	104.9857453744073	0.0076861847586054	0.0134878696193646	0.5698590641453385	0.568775	0.568775	chr5	66410814	0.2450595008870399	chr5:66410814:G:A
chr5:66411209	['G', 'C']	98663	4511.228618054289	31.36527697990953	0.0119362364355132	0.0142303190102472	0.8387890972028098	0.40159	0.40159	chr5	66411209	0.3962171101033022	chr5:66411209:G:C
chr5:66411328	['G', 'T']	98663	2912.1475805307223	10.415061325816598	-0.0117513795063773	0.0176727417861315	-0.6649437675595433	0.506088	0.506088	chr5	66411328	0.2957739602521063	chr5:66411328:G:T
chr5:66411502	['T', 'C']	98663	2912.1475805307223	10.49307207072044	-0.011682970282385	0.0176726195159558	-0.66107745214777	0.508564	0.508564	chr5	66411502	0.2936543857149757	chr5:66411502:T:C
chr5:66412102	['C', 'A']	98663	2906.0589087886806	8.33017988051381	-0.0123127555620446	0.017686983915114	-0.6961478351050614	0.486338	0.486338	chr5	66412102	0.3130617955242399	chr5:66412102:C:A
chr5:66412248	['G', 'T']	98663	4556.046177859764	19.311178373810023	0.0081938461358282	0.0141527011221488	0.5789598794681654	0.562618	0.562618	chr5	66412248	0.2497863774398858	chr5:66412248:G:T
chr5:66412407	['A', 'AC']	98663	2909.383345159656	8.00536599601427	-0.0121130158179659	0.0176795864752901	-0.6851413541202235	0.493256	0.493256	chr5	66412407	0.3069276232556131	chr5:66412407:A:AC
chr5:66412564	['G', 'A']	98663	2908.2652908143614	7.572044334535596	-0.0125357359377697	0.0176825105064643	-0.7089341716034545	0.478367	0.478367	chr5	66412564	0.3202387876572418	chr5:66412564:G:A
chr5:66412818	['G', 'A']	98663	18688.46242270654	181.0760186606276	-0.0059894186786947	0.0074111321789432	-0.8081651405047228	0.418997	0.418997	chr5	66412818	0.3777890865518669	chr5:66412818:G:A
chr5:66412924	['C', 'A']	98663	1985.0804792264264	75.81069669465316	0.0440734225682867	0.0212198139765148	2.0769938236529897	0.0378047	0.0378047	chr5	66412924	1.4224542039411754	chr5:66412924:C:A
chr5:66413180	['C', 'A']	98663	1990.1411976970487	74.75716656087081	0.0434344146626659	0.0211885971573233	2.049895721749277	0.0403772	0.0403772	chr5	66413180	1.393863800962256	chr5:66413180:C:A
chr5:66414165	['G', 'A']	98663	41404.9735513564	-2174.173675609132	0.0005689806170566	0.0052350117499692	0.1086875530050217	0.913451	0.913451	chr5	66414165	0.0393147444256997	chr5:66414165:G:A
chr5:66414199	['G', 'A']	98663	4885.247572421902	82.56124004318856	0.01048342289448	0.0136909418186136	0.7657196293265364	0.443845	0.443845	chr5	66414199	0.3527686681676905	chr5:66414199:G:A
chr5:66415605	['A', 'T']	98663	41467.20291324136	-2162.517237290502	0.0009375272891036	0.0052320608156531	0.1791889127700393	0.85779	0.85779	chr5	66415605	0.0666190210138652	chr5:66415605:A:T
chr5:66416120	['G', 'T']	98663	21602.50323882125	-940.7190829545528	-0.0045130623755679	0.0067884026783341	-0.6648194854397537	0.506168	0.506168	chr5	66416120	0.2957053144577133	chr5:66416120:G:T
chr5:66416354	['T', 'C']	98663	4781.0893303837565	39.858185466475	0.0096257288147458	0.0139712145531004	0.6889686489432467	0.490845	0.490845	chr5	66416354	0.3090556285941594	chr5:66416354:T:C
chr5:66416402	['T', 'G']	98663	4977.299165505608	31.11545940286632	0.0103780310669189	0.0140046370212814	0.7410424883664211	0.458669	0.458669	chr5	66416402	0.3385006114788613	chr5:66416402:T:G
chr5:66417760	['C', 'T']	98663	4582.232216343327	19.801048604322325	0.0067137355755393	0.014114418558062	0.4756650476193059	0.634314	0.634314	chr5	66417760	0.1976957031451049	chr5:66417760:C:T
chr5:66418622	['G', 'A']	98663	114319.8085544257	-3980.061677303768	0.0039962701460539	0.0042965103248905	0.9301199913108016	0.352311	0.352311	chr5	66418622	0.4530737968848327	chr5:66418622:G:A
chr5:66419812	['T', 'C']	98663	19156.71828401707	176.81423673675124	-0.0049792754464433	0.0073260200291162	-0.6796699199093009	0.496715	0.496715	chr5	66419812	0.3038927248067394	chr5:66419812:T:C
chr5:66423112	['T', 'G']	98663	170268.3514681271	-5329.347112123094	0.001950477662401	0.0061856234715299	0.3153243438399256	0.752516	0.752516	chr5	66423112	0.1234842616639022	chr5:66423112:T:G
chr5:66426056	['T', 'C']	98663	5253.266222708751	134.68190225601336	0.0112093312057486	0.0132351028601321	0.8469394854130105	0.397031	0.397031	chr5	66426056	0.4011755823972682	chr5:66426056:T:C
chr5:66426276	['T', 'C']	98663	5715.231707193464	-386.8030345650411	-0.0132437697871035	0.0126935751777363	-1.043344337719146	0.296791	0.296791	chr5	66426276	0.5275492728997497	chr5:66426276:T:C
chr5:66426654	['A', 'G']	98663	5182.3151524980485	90.07022840779868	0.0136218312325118	0.013298697014214	1.0242981863525746	0.305697	0.305697	chr5	66426654	0.5147088232622615	chr5:66426654:A:G
chr5:66429138	['C', 'T']	98663	20954.12380768957	307.40055066471274	-4.368650217627321e-05	0.007023221851028	-0.0062202936348761	0.995037	0.995037	chr5	66429138	0.0021607699104862	chr5:66429138:C:T
chr5:66429382	['C', 'T']	98663	23986.944959708075	299.8074615004115	-0.0006074500723513	0.006646454383466	-0.0913946048982784	0.927179	0.927179	chr5	66429382	0.0328364134200021	chr5:66429382:C:T
chr5:66429654	['C', 'T']	98663	3100.094263125887	-14.725580848444928	-0.0103291683757186	0.0171290967843724	-0.6030188576634308	0.546498	0.546498	chr5	66429654	0.2624114230840005	chr5:66429654:C:T
chr5:66429873	['T', 'C']	98663	24036.949014241545	299.5171229050146	-0.000656712834841	0.0066489668404432	-0.0987691547574756	0.921322	0.921322	chr5	66429873	0.0355885583124379	chr5:66429873:T:C
chr5:66430163	['G', 'A']	98663	18507.937937116098	191.5044413147584	-0.0060999262469411	0.0074488108948353	-0.8189127544062874	0.412838	0.412838	chr5	66430163	0.3842203345621328	chr5:66430163:G:A
chr5:66430956	['C', 'T']	98663	24085.68532822447	332.6638790787529	-0.0012930976191457	0.0066476032670547	-0.1945208772542643	0.845768	0.845768	chr5	66430956	0.0727487505988194	chr5:66430956:C:T
chr5:66431016	['T', 'C']	98663	18469.87201605628	182.0636368313576	-0.00554613588139	0.0074583543906453	-0.7436138846320154	0.457112	0.457112	chr5	66431016	0.339977377561301	chr5:66431016:T:C
chr5:66436352	['C', 'T']	98663	19605.185794509995	387.1453631345657	-0.0054674605018987	0.0072729617746776	-0.7517515795194826	0.452202	0.452202	chr5	66436352	0.3446675211878218	chr5:66436352:C:T
chr5:66436531	['T', 'A']	98663	44614.49600575819	-2230.762271797598	0.0009594499930476	0.0051131632472138	0.187643137263501	0.851157	0.851157	chr5	66436531	0.0699903248216197	chr5:66436531:T:A
chr5:66436683	['GA', 'G']	98663	44606.42530739678	-2228.958056481584	0.0010061622920579	0.0051132121377466	0.1967769505650496	0.844002	0.844002	chr5	66436683	0.0736565242417209	chr5:66436683:GA:G
chr5:66437230	['C', 'A']	98663	65851.3394962242	-1751.8598618424276	-0.0007659273334333	0.0045093654671827	-0.1698525743826711	0.865126	0.865126	chr5	66437230	0.0629206357494759	chr5:66437230:C:A
chr5:66437557	['T', 'C']	98663	74076.52731955107	-1661.6240948603995	0.0004800066628044	0.0043955347892127	0.1092032450709985	0.913042	0.913042	chr5	66437557	0.0395092444276897	chr5:66437557:T:C
chr5:66438702	['A', 'AG']	98663	73310.31897766558	-1695.4374148080492	0.0012440127831916	0.0044018013360874	0.2826144771670687	0.777473	0.777473	chr5	66438702	0.1093146841720159	chr5:66438702:A:AG
chr5:66439143	['A', 'G']	98663	73951.4897963322	-1646.0970813322022	0.0005826490436912	0.0043954277158615	0.1325579855604743	0.894543	0.894543	chr5	66439143	0.0483987783902065	chr5:66439143:A:G
chr5:66440290	['G', 'A']	98663	2562.1298424861643	146.96300514511765	0.032450717399033	0.01874507957715	1.731159223169691	0.0834265	0.0834265	chr5	66440290	1.0786959760322778	chr5:66440290:G:A
chr5:66440595	['T', 'C']	98663	132872.64314759435	-3448.222434824511	-0.0014854120788616	0.0045735702352656	-0.3247817355920336	0.745347	0.745347	chr5	66440595	0.1276414922179283	chr5:66440595:T:C
chr5:66441462	['C', 'G']	98663	73755.93151518225	-1645.5581710245133	0.0010914748634478	0.004398879676192	0.2481256464811248	0.804038	0.804038	chr5	66441462	0.0947234253804991	chr5:66441462:C:G
chr5:66442847	['C', 'T']	98663	44816.81362014436	-2267.931879909618	0.0004005955914741	0.0051060315815234	0.0784553689255857	0.937466	0.937466	chr5	66442847	0.0280444742990682	chr5:66442847:C:T
chr5:66443270	['T', 'C']	98663	73150.21222579776	-1740.6792174168063	0.0009094933844347	0.0044106457701515	0.2062041324174396	0.836632	0.836632	chr5	66443270	0.0774655282831926	chr5:66443270:T:C
chr5:66443611	['T', 'C']	98663	73352.35620076845	-1725.4143114028288	0.0006711822356521	0.0044028271940421	0.1524434655442332	0.878837	0.878837	chr5	66443611	0.056091667093395	chr5:66443611:T:C
chr5:66444287	['T', 'C']	98663	68992.18104767984	-1966.615488125256	-0.0009360629365478	0.0044582415870991	-0.2099623625728348	0.833697	0.833697	chr5	66444287	0.0789917612782923	chr5:66444287:T:C
chr5:66444383	['A', 'G']	98663	73467.18839815425	-1731.669086391806	0.0007566859942312	0.0044017243617676	0.1719067192856724	0.863511	0.863511	chr5	66444383	0.0637321257179782	chr5:66444383:A:G
chr5:66444854	['C', 'T']	98663	19694.37404154327	389.727964288728	-0.0054370803569453	0.0072563493032009	-0.7492859190980434	0.453687	0.453687	chr5	66444854	0.3432436648802299	chr5:66444854:C:T
chr5:66446294	['T', 'C']	98663	2428.4113802931483	-142.63681252564106	-0.0170157595613218	0.0192882874216434	-0.8821809416956514	0.377681	0.377681	chr5	66446294	0.4228748626776621	chr5:66446294:T:C
chr5:66446385	['T', 'C']	98663	2556.336827166751	146.748634246062	0.0335428421963296	0.0187741283610191	1.7866524374028985	0.0739968	0.0739968	chr5	66446385	1.1307870609770163	chr5:66446385:T:C
chr5:66446890	['A', 'G']	98663	19849.852290126662	432.83091846461576	-0.0038020494311482	0.0072325302559502	-0.5256873177986825	0.599107	0.599107	chr5	66446890	0.2224956060587535	chr5:66446890:A:G
chr5:66447104	['C', 'T']	98663	44840.36128037958	-2244.838189026693	0.0004716778217381	0.0051043587978406	0.0924068703668872	0.926375	0.926375	chr5	66447104	0.033213173725177	chr5:66447104:C:T
chr5:66447113	['C', 'T']	98663	64663.2157914482	-1814.696505628027	-0.0011773327440216	0.004528887239403	-0.2599607103878399	0.794895	0.794895	chr5	66447113	0.0996902347803178	chr5:66447113:C:T
chr5:66447237	['G', 'T']	98663	2560.882499062144	151.72151126120556	0.0348700279168207	0.0187563095870934	1.85910921095136	0.0630146	0.0630146	chr5	66447237	1.2005588161839849	chr5:66447237:G:T
chr5:66447238	['G', 'A']	98663	2559.363166377764	153.19336637826345	0.0354346100712437	0.0187595737068889	1.888881411960409	0.0589107	0.0589107	chr5	66447238	1.2298058167762935	chr5:66447238:G:A
chr5:66447684	['C', 'A']	98663	8978.00288958735	-375.0398574305699	0.0043258404441922	0.010183202111814	0.424801589587778	0.670982	0.670982	chr5	66447684	0.1732891302118248	chr5:66447684:C:A
chr5:66449158	['G', 'A']	98663	68771.39616538917	-1596.5205550572864	0.0010372906451379	0.0044667940861047	0.2322226243570822	0.816366	0.816366	chr5	66449158	0.0881150910699648	chr5:66449158:G:A
chr5:66449327	['G', 'T']	98663	19499.15031122646	367.9807572976486	-0.0053084978683075	0.0072850127764548	-0.7286875165771267	0.466195	0.466195	chr5	66449327	0.331432388653396	chr5:66449327:G:T
chr5:66449610	['C', 'T']	98663	19064.31871952641	281.2332019170778	-0.0064666212411641	0.0073549577975502	-0.8792193536879352	0.379284	0.379284	chr5	66449610	0.4210354775141174	chr5:66449610:C:T
chr5:66449611	['A', 'G']	98663	72987.71349926497	-1743.4127266443186	0.0011604936694596	0.0044078320904198	0.2632799175771424	0.792335	0.792335	chr5	66449611	0.101091159457563	chr5:66449611:A:G
chr5:66449874	['C', 'T']	98663	19059.159045987613	276.249758101424	-0.0068541353617525	0.0073571849192718	-0.9316247229016058	0.351533	0.351533	chr5	66449874	0.454033899534086	chr5:66449874:C:T
chr5:66450110	['G', 'A']	98663	2578.0261296142385	151.3491521891151	0.0337022083859545	0.0186962246160602	1.8026210680526344	0.0714508	0.0714508	chr5	66450110	1.145992904260828	chr5:66450110:G:A
chr5:66450324	['G', 'C']	98663	69566.98664923056	-1520.9758255848203	0.0001918666571499	0.0044550076538	0.0430676380513676	0.965648	0.965648	chr5	66450324	0.0151811546577892	chr5:66450324:G:C
chr5:66450640	['G', 'A']	98663	68764.63626041648	-1592.055701821108	0.001096497911737	0.004466800574664	0.2454772478441093	0.806087	0.806087	chr5	66450640	0.0936180827843859	chr5:66450640:G:A
chr5:66450712	['A', 'G']	98663	44820.63132070882	-2243.2807967951185	0.0010874669326009	0.0051058637285725	0.2129839318890311	0.83134	0.83134	chr5	66450712	0.0802213228767332	chr5:66450712:A:G
chr5:66451464	['A', 'C']	98663	68949.86873960824	-1958.841857528274	-0.0008206091670636	0.0044592681443352	-0.1840232837547781	0.853996	0.853996	chr5	66451464	0.0685441634819504	chr5:66451464:A:C
chr5:66452166	['T', 'G']	98663	2563.103913479764	148.3809134532248	0.0335249690885172	0.0187482493446123	1.7881653093200078	0.0737524	0.0737524	chr5	66452166	1.1322238426067843	chr5:66452166:T:G
chr5:66453652	['C', 'T']	98663	70131.9272824963	-1426.795678667882	0.0013490739493696	0.0044497555593184	0.3031793390413386	0.761754	0.761754	chr5	66453652	0.1181852566020178	chr5:66453652:C:T
chr5:66455283	['G', 'C']	98663	73015.06085519647	-1271.0158499845422	-0.0047455007708776	0.0045039797843153	-1.0536239055520191	0.292058	0.292058	chr5	66455283	0.5345308931453269	chr5:66455283:G:C
chr5:66455697	['G', 'A']	98663	22035.45674694888	-959.87320370339	0.0044420312499348	0.0067681510834394	0.6563138433484129	0.511624	0.511624	chr5	66455697	0.2910490912006322	chr5:66455697:G:A
chr5:66456135	['T', 'C']	98663	115638.81764079686	-2453.849046784257	-0.0013510082560986	0.0043834756612975	-0.308204803787763	0.757927	0.757927	chr5	66456135	0.1203726215762532	chr5:66456135:T:C
chr5:66457843	['A', 'T']	98663	24228.10361958836	-886.317171665828	0.0065662937217565	0.0064985583677943	1.0104231354292128	0.312295	0.312295	chr5	66457843	0.5054349689871969	chr5:66457843:A:T
chr5:66458318	['G', 'A']	98663	111063.38800129766	-2280.5245429653305	-0.001430195095013	0.004367351410384	-0.3274742425380642	0.74331	0.74331	chr5	66458318	0.1288300244476824	chr5:66458318:G:A
chr5:66459328	['A', 'C']	98663	24205.717361336363	-905.360328906751	0.0061220575177548	0.006499473185038	0.9419313448123696	0.34623	0.34623	chr5	66459328	0.4606353042538597	chr5:66459328:A:C
chr5:66459906	['A', 'G']	98663	44248.07258350653	-1274.379047278015	0.0037468341945558	0.0051219430025955	0.7315259448723245	0.46446	0.46446	chr5	66459906	0.3330516821596756	chr5:66459906:A:G
chr5:66461079	['A', 'G']	98663	15903.095418144956	-832.9945527247188	-0.001856304462645	0.0078290714848136	-0.2371040379751036	0.812577	0.812577	chr5	66461079	0.0901354745452318	chr5:66461079:A:G
chr5:66461659	['A', 'G']	98663	15902.128233457672	-834.3720950618572	-0.0019823857198174	0.0078289232865051	-0.2532130725095385	0.800104	0.800104	chr5	66461659	0.0968535583948793	chr5:66461659:A:G
chr5:66462131	['A', 'G']	98663	71077.52651373079	-1138.9573629590682	-0.0039669551890802	0.0045349216021442	-0.8747571704888042	0.381708	0.381708	chr5	66462131	0.4182687378254717	chr5:66462131:A:G
chr5:66462456	['T', 'A']	98663	71022.79778606763	-1138.8323046814735	-0.0039430103157266	0.0045359327635727	-0.8692832370427092	0.384694	0.384694	chr5	66462456	0.4148845872497536	chr5:66462456:T:A
chr5:66462514	['A', 'G']	98663	71029.95864970348	-1139.44476659607	-0.004044002620056	0.0045364095698329	-0.8914544768947982	0.372688	0.372688	chr5	66462514	0.4286545906582444	chr5:66462514:A:G
chr5:66462627	['G', 'A']	98663	71027.67813551764	-1142.8318714641164	-0.0041342682613047	0.00453640891485	-0.9113526445491166	0.362112	0.362112	chr5	66462627	0.4411570828951408	chr5:66462627:G:A
chr5:66463133	['AC', 'A']	98663	71026.15682060123	-1142.3440942540528	-0.0041087178269609	0.004536491140794	-0.9057039239013572	0.365095	0.365095	chr5	66463133	0.4375941147009948	chr5:66463133:AC:A
chr5:66463421	['G', 'T']	98663	2474.07522805595	355.0144593787903	0.0042048958898623	0.0200789464569718	0.2094181534311664	0.834122	0.834122	chr5	66463421	0.0787704241202386	chr5:66463421:G:T
chr5:66463798	['C', 'G']	98663	13717.081070886125	-428.0979928927324	-0.0045558611820542	0.0084051090051937	-0.5420347528198622	0.587796	0.587796	chr5	66463798	0.2307733736629272	chr5:66463798:C:G
chr5:66465106	['C', 'T']	98663	71035.27949391214	-1150.646770548861	-0.0042786972182115	0.0045361385413679	-0.9432465916089968	0.345557	0.345557	chr5	66465106	0.4614803050374183	chr5:66465106:C:T
chr5:66465417	['A', 'C']	98663	14248.476883769968	-337.41235218932155	-0.0036699756126817	0.00826269538786	-0.4441620367699705	0.656926	0.656926	chr5	66465417	0.182483549164249	chr5:66465417:A:C
chr5:66465528	['A', 'G']	98663	13681.132953205724	-424.8484685157008	-0.004502623671214	0.0084027899062039	-0.5358486552055293	0.592064	0.592064	chr5	66465528	0.2276313450599756	chr5:66465528:A:G
chr5:66466115	['A', 'G']	98663	18772.47349214394	211.6369752414674	-0.0062807382992601	0.0074005296272809	-0.8486876771774742	0.396057	0.396057	chr5	66466115	0.4022423064885154	chr5:66466115:A:G
chr5:66466386	['G', 'A']	98663	13645.936319678864	-426.5794746707349	-0.0044081081745511	0.0084008197430039	-0.5247235757227321	0.599777	0.599777	chr5	66466386	0.2220101924021068	chr5:66466386:G:A
chr5:66466956	['G', 'A']	98663	71074.10383472445	-1146.6838204090443	-0.004093168215467	0.004537342777842	-0.902106897335556	0.367002	0.367002	chr5	66466956	0.4353315690269377	chr5:66466956:G:A
chr5:66467366	['A', 'T']	98663	23934.15360364926	-916.703962852409	0.0072879272779724	0.006530010260796	1.1160667421499637	0.264396	0.264396	chr5	66467366	0.5777451195005738	chr5:66467366:A:T
chr5:66468448	['A', 'C']	98663	111127.86504965648	-2281.454449876071	-0.0012087441111011	0.0043691510725459	-0.2766542266520435	0.782046	0.782046	chr5	66468448	0.1067677009572674	chr5:66468448:A:C
chr5:66468976	['T', 'C']	98663	86867.5329602368	-1392.5991627886524	-0.0042549030654456	0.0043681039808686	-0.9740846564278788	0.330017	0.330017	chr5	66468976	0.4814636879523229	chr5:66468976:T:C
chr5:66469136	['G', 'A']	98663	71038.08010218045	-1140.6906173121297	-0.0040808503226941	0.0045363011205358	-0.8995986408883072	0.368336	0.368336	chr5	66469136	0.433755832496471	chr5:66469136:G:A
chr5:66469682	['G', 'C']	98663	71069.53336983638	-1135.6488360355993	-0.0038511387815814	0.00453600688489	-0.8490151975760906	0.395875	0.395875	chr5	66469682	0.4024419236200316	chr5:66469682:G:C
chr5:66470547	['A', 'G']	98663	71076.24670032237	-1142.1351843702876	-0.0040495606364631	0.0045355992648425	-0.892839159723196	0.371945	0.371945	chr5	66470547	0.4295212750709503	chr5:66470547:A:G
chr5:66470696	['T', 'C']	98663	2481.0502934290143	356.31429011279545	0.0042621616822927	0.0200491380881481	0.2125857811719213	0.831651	0.831651	chr5	66470696	0.0800588859357678	chr5:66470696:T:C
chr5:66470807	['G', 'T']	98663	71029.71798615129	-1151.2837042463082	-0.0042795334813929	0.0045365691564252	-0.9433413960705872	0.345509	0.345509	chr5	66470807	0.4615406354115501	chr5:66470807:G:T
chr5:66470954	['T', 'A']	98663	71053.40325213144	-1160.352624749319	-0.0044842154386362	0.0045363947462699	-0.98849762629749	0.322911	0.322911	chr5	66470954	0.4909171604398485	chr5:66470954:T:A
chr5:66472179	['T', 'C']	98663	84766.61967375982	-1570.7868276344766	-0.0049317894654962	0.004362507677527	-1.1304941630021104	0.258271	0.258271	chr5	66472179	0.5879243559135534	chr5:66472179:T:C
chr5:66472944	['G', 'A']	98663	18747.850285864894	211.93648080800327	-0.00630397352388	0.0074069391491176	-0.8510902272811288	0.394721	0.394721	chr5	66472944	0.403709767596101	chr5:66472944:G:A
chr5:66475440	['A', 'T']	98663	71057.12420672734	-1159.2691276554594	-0.0045298644496221	0.0045361356376325	-0.9986175043007204	0.317982	0.317982	chr5	66475440	0.4975974634178534	chr5:66475440:A:T
chr5:66475593	['A', 'G']	98663	18793.33336036328	208.9655483890361	-0.0064708106350966	0.0073973370924113	-0.8747486499884896	0.381713	0.381713	chr5	66475593	0.4182630490314523	chr5:66475593:A:G
chr5:66476981	['TCCCA', 'T']	98663	70960.73437088101	-1141.1247170523084	-0.003971029615572	0.0045378064894225	-0.8750989326733846	0.381522	0.381522	chr5	66476981	0.4184804139263408	chr5:66476981:TCCCA:T
chr5:66477884	['G', 'A']	98663	23977.916341446107	-825.5022719156028	-2.218209143312419e-05	0.006496249170971	-0.0034145998482087	0.997276	0.997276	chr5	66477884	0.0011846323715088	chr5:66477884:G:A
chr5:66478089	['G', 'A']	98663	84633.01377709291	-1565.5571879690328	-0.0048121039144419	0.0043639214054283	-1.1027017829551364	0.270159	0.270159	chr5	66478089	0.5683805599210816	chr5:66478089:G:A
chr5:66478519	['A', 'G']	98663	28636.77928036324	-1435.3788426691535	-0.0003062653283484	0.0061516978024582	-0.0497854963269007	0.960293	0.960293	chr5	66478519	0.0175962368890465	chr5:66478519:A:G
chr5:66478736	['G', 'A']	98663	14546.974778542512	-456.9909364199573	-0.0045372062814195	0.0084492497159946	-0.5369951692669874	0.591272	0.591272	chr5	66478736	0.2282126867600964	chr5:66478736:G:A
chr5:66479184	['C', 'A']	98663	70966.06988413466	-1142.9480190785864	-0.0040013944520318	0.0045375822239181	-0.8818340372853102	0.377869	0.377869	chr5	66479184	0.4226587357124504	chr5:66479184:C:A
chr5:66480241	['C', 'A']	98663	84578.14625515825	-1564.6783727626396	-0.0045345059908181	0.0043648954719437	-1.038857864973987	0.298873	0.298873	chr5	66480241	0.5245133170806691	chr5:66480241:C:A
chr5:66480589	['G', 'A']	98663	70940.59642570799	-1154.4487550211495	-0.0041007682678166	0.0045369929973911	-0.9038515752999	0.366076	0.366076	chr5	66480589	0.4364287425995592	chr5:66480589:G:A
chr5:66481182	['G', 'A']	98663	70970.10568520511	-1147.7681849158353	-0.0041268883982851	0.0045376128878452	-0.90948445808142	0.363097	0.363097	chr5	66481182	0.4399773393240344	chr5:66481182:G:A
chr5:66481275	['G', 'A']	98663	84543.12883336048	-1555.6157365782622	-0.0044257986941649	0.004364337495658	-1.014082595254835	0.310546	0.310546	chr5	66481275	0.5078740603296057	chr5:66481275:G:A
chr5:66481288	['C', 'A']	98663	84548.4136668391	-1553.4932035958811	-0.0043641181148688	0.0043645532334485	-0.9999003062727448	0.317361	0.317361	chr5	66481288	0.4984464440760105	chr5:66481288:C:A
chr5:66481291	['G', 'A']	98663	84540.8393391414	-1555.58086164062	-0.0043839583825643	0.0043642803797669	-1.0045088768560035	0.315136	0.315136	chr5	66481291	0.501501981756834	chr5:66481291:G:A
chr5:66481371	['T', 'A']	98663	13524.18399326546	-422.2145577791715	-0.0029129459721157	0.0084319071049902	-0.3454670379838241	0.729744	0.729744	chr5	66481371	0.1368294671211797	chr5:66481371:T:A
chr5:66481463	['T', 'C']	98663	13544.080304336809	-405.271071515566	-0.0016555681032658	0.0084275566527674	-0.1964469859389469	0.844261	0.844261	chr5	66481463	0.0735232721693893	chr5:66481463:T:C
chr5:66481977	['A', 'C']	98663	21507.961947817617	-1005.1613428650072	0.0040902715904217	0.0068465255523851	0.5974229642649632	0.550226	0.550226	chr5	66481977	0.2594588916094737	chr5:66481977:A:C
chr5:66482018	['G', 'A']	98663	24173.715090820628	-870.6626691877733	0.006752451331964	0.0065036048351953	1.0382628562273717	0.29915	0.29915	chr5	66482018	0.5241109928219347	chr5:66482018:G:A
chr5:66482194	['T', 'C']	98663	111040.634526875	-2265.3945438396345	-0.0011830076969055	0.0043668409605295	-0.2709069800339223	0.786463	0.786463	chr5	66482194	0.1043217044123583	chr5:66482194:T:C
chr5:66482341	['A', 'G']	98663	71003.2341199846	-1137.8038536113145	-0.0038755351955877	0.0045370479875347	-0.8541975324562514	0.392998	0.392998	chr5	66482341	0.4056096597802322	chr5:66482341:A:G
chr5:66484865	['G', 'A']	98663	18744.89989153904	210.7532365605624	-0.0063535809446598	0.0074077938878245	-0.8576886777455529	0.391066	0.391066	chr5	66484865	0.4077499407705957	chr5:66484865:G:A
chr5:66485103	['T', 'C']	98663	27212.861427890803	-1478.583300637015	-0.0037406718789413	0.0061692049278398	-0.6063458618566531	0.544287	0.544287	chr5	66485103	0.2641720384473723	chr5:66485103:T:C
chr5:66487053	['A', 'G']	98663	71073.79064719005	-1157.8343158319465	-0.004262769894156	0.0045365739114944	-0.9396451986278446	0.347402	0.347402	chr5	66487053	0.4591676856400325	chr5:66487053:A:G
chr5:66487486	['G', 'A']	98663	21988.33717830463	-942.9392446915136	0.0046258428550043	0.0067747693031574	0.6828044835192274	0.494732	0.494732	chr5	66487486	0.3056299979156687	chr5:66487486:G:A
chr5:66487881	['T', 'C']	98663	111022.25481271226	-2265.273158070549	-0.0011740411613055	0.0043668237204063	-0.2688547183205902	0.788042	0.788042	chr5	66487881	0.103450635451871	chr5:66487881:T:C
chr5:66487933	['T', 'C']	98663	12277.49326413316	-597.6035310563162	0.0013082156186779	0.0087917650418667	0.1488001115189214	0.881712	0.881712	chr5	66487933	0.0546732484690173	chr5:66487933:T:C
chr5:66487952	['C', 'A']	98663	23858.934580102374	-904.7191112413406	0.0073909034123251	0.0065391152712483	1.1302604566128518	0.258369	0.258369	chr5	66487952	0.5877595956946893	chr5:66487952:C:A
chr5:66489429	['A', 'G']	98663	96325.66833926344	-1894.453290882093	-0.0012999381352947	0.0043438998550075	-0.2992560092738331	0.764745	0.764745	chr5	66489429	0.1164833538065177	chr5:66489429:A:G
chr5:66489487	['C', 'G']	98663	2988.090857490371	316.75913684067683	0.0153260642699079	0.0177857086975367	0.8617066955577988	0.388851	0.388851	chr5	66489487	0.4102167798413668	chr5:66489487:C:G
chr5:66489906	['C', 'T']	98663	96253.5604237417	-1884.3505912315168	-0.0008858795335732	0.0043448601800622	-0.2038913789765504	0.838439	0.838439	chr5	66489906	0.0765285286775426	chr5:66489906:C:T
chr5:66489951	['G', 'GT']	98663	111001.12547894663	-2250.253910982696	-0.0008767893502775	0.0043665071721209	-0.2007987885318587	0.840856	0.840856	chr5	66489951	0.0752783725255909	chr5:66489951:G:GT
chr5:66490159	['T', 'G']	98663	96321.50162202716	-1886.075009238824	-0.001136629469758	0.0043440397349852	-0.2616526411128414	0.79359	0.79359	chr5	66490159	0.1004038133490662	chr5:66490159:T:G
chr5:66490859	['G', 'A']	98663	96311.64251682752	-1895.911902995242	-0.0013743322584571	0.0043443128275429	-0.3163520476112783	0.751736	0.751736	chr5	66490859	0.1239346512611835	chr5:66490859:G:A
chr5:66490924	['A', 'G']	98663	96356.67273869982	-1892.4661835841148	-0.0012864891926111	0.0043440708182704	-0.2961483010820949	0.767117	0.767117	chr5	66490924	0.1151383927925436	chr5:66490924:A:G
chr5:66491116	['A', 'C']	98663	5853.533957062056	-372.2930811393238	-0.0091585654352095	0.0125395647714106	-0.7303734700657594	0.465164	0.465164	chr5	66491116	0.3323939035874625	chr5:66491116:A:C
chr5:66491133	['A', 'T']	98663	96306.40286704915	-1888.7597021235324	-0.0012226161505189	0.0043446146334637	-0.281409573383539	0.778397	0.778397	chr5	66491133	0.1087988465397512	chr5:66491133:A:T
chr5:66491231	['C', 'A']	98663	96300.35344093433	-1895.0049637761829	-0.0013687793068928	0.0043446275715769	-0.3150510105509606	0.752724	0.752724	chr5	66491231	0.1233642366143276	chr5:66491231:C:A
chr5:66491562	['T', 'C']	98663	96311.40413430924	-1892.086828140092	-0.0012979085272872	0.0043444932056529	-0.298747970326755	0.765133	0.765133	chr5	66491562	0.1162630666168316	chr5:66491562:T:C
chr5:66491856	['G', 'T']	98663	96573.25691679544	-1933.447220314997	-0.0018662393740837	0.004355474704223	-0.4284812794973381	0.668302	0.668302	chr5	66491856	0.1750272391790688	chr5:66491856:G:T
chr5:66491904	['A', 'G']	98663	111018.51376732948	-2258.220935619609	-0.0010345454219394	0.004367669947157	-0.2368643772208142	0.812762	0.812762	chr5	66491904	0.0900366096567389	chr5:66491904:A:G
chr5:66492141	['T', 'C']	98663	96314.35727320654	-1896.810667152154	-0.0014000880044151	0.0043445667696718	-0.3222618223268497	0.747255	0.747255	chr5	66492141	0.1265311703467015	chr5:66492141:T:C
chr5:66492825	['C', 'T']	98663	96311.4994931165	-1897.3298783243788	-0.0014193511851413	0.0043444271844704	-0.326706174340987	0.743891	0.743891	chr5	66492825	0.1284906955919024	chr5:66492825:C:T
chr5:66492887	['C', 'T']	98663	96244.65684396196	-1889.340372213279	-0.0009632948152496	0.0043449528424428	-0.2217043199732474	0.824545	0.824545	chr5	66492887	0.0837856375108098	chr5:66492887:C:T
chr5:66493053	['C', 'T']	98663	96312.3328940032	-1894.393453285218	-0.0013827226602481	0.0043445094540891	-0.3182689955817041	0.750282	0.750282	chr5	66493053	0.1247754725748195	chr5:66493053:C:T
chr5:66493452	['G', 'T']	98663	96305.1396676367	-1889.731272978668	-0.0012621929214729	0.0043446842904984	-0.2905143014035046	0.771423	0.771423	chr5	66493452	0.1127074167738731	chr5:66493452:G:T
chr5:66493536	['G', 'A']	98663	96305.37871184244	-1894.231133823196	-0.0013770929722933	0.0043444422707395	-0.3169780806084706	0.751261	0.751261	chr5	66493536	0.1242091559817811	chr5:66493536:G:A
chr5:66493901	['A', 'G']	98663	71047.52164789602	-1143.1600268226534	-0.0040799210980817	0.0045364547907246	-0.8993633324471074	0.368461	0.368461	chr5	66493901	0.4336084735610824	chr5:66493901:A:G
chr5:66493911	['G', 'A']	98663	96312.28522908156	-1898.7792148994693	-0.0014403742711827	0.0043445410240482	-0.3315365796317341	0.74024	0.74024	chr5	66493911	0.1306274508405931	chr5:66493911:G:A
chr5:66494839	['G', 'A']	98663	96208.3531433438	-1882.266426268048	-0.0008928565667419	0.0043450654490992	-0.2054874839519538	0.837192	0.837192	chr5	66494839	0.0771749303243391	chr5:66494839:G:A
chr5:66494877	['G', 'A']	98663	96235.50792250843	-1890.2352687227403	-0.0010028639598284	0.0043449443403679	-0.230811693146685	0.817462	0.817462	chr5	66494877	0.0875324265256391	chr5:66494877:G:A
chr5:66496554	['G', 'A']	98663	5837.236653523753	-371.63404662910943	-0.0094547298678384	0.012555177905378	-0.7530542330099901	0.451419	0.451419	chr5	66496554	0.3454201656359684	chr5:66496554:G:A
chr5:66497091	['G', 'A']	98663	110939.848310619	-2259.654283312412	-0.0011149193189527	0.0043667983250942	-0.2553173368565506	0.798479	0.798479	chr5	66497091	0.0977365013214272	chr5:66497091:G:A
chr5:66497612	['A', 'G']	98663	107923.69667583014	-2584.513344375498	-0.00218408750052	0.0043343503702657	-0.5039019262271072	0.614331	0.614331	chr5	66497612	0.211597569021558	chr5:66497612:A:G
chr5:66498436	['C', 'G']	98663	107969.94330633635	-2577.503058107187	-0.002024781698047	0.0043347886632517	-0.4671004414153242	0.640429	0.640429	chr5	66498436	0.1935290105209811	chr5:66498436:C:G
chr5:66498545	['G', 'A']	98663	107904.21763811453	-2569.888439300488	-0.0016046332005964	0.0043356656091078	-0.3701007746597496	0.711308	0.711308	chr5	66498545	0.1479423068141453	chr5:66498545:G:A
chr5:66499312	['C', 'T']	98663	21985.55984430749	-952.0909331929232	0.0044773209827365	0.0067763403478265	0.6607284688958391	0.508788	0.508788	chr5	66499312	0.2934631402748166	chr5:66499312:C:T
chr5:66499889	['G', 'A']	98663	2980.211441777489	313.693832281756	0.0147524663780408	0.0178068466907839	0.8284715780518326	0.407405	0.407405	chr5	66499889	0.3899736452939193	chr5:66499889:G:A
chr5:66500234	['C', 'T']	98663	107685.28023598816	-2590.079146264161	-0.0014260960389539	0.004334760932621	-0.3289907012453554	0.742163	0.742163	chr5	66500234	0.1295007008850736	chr5:66500234:C:T
chr5:66500701	['T', 'A']	98663	70890.6517476988	-1159.8809797120125	-0.004170114397733	0.0045372692605816	-0.9190802128411766	0.358056	0.358056	chr5	66500701	0.4460490443365066	chr5:66500701:T:A
chr5:66502014	['T', 'G']	98663	70976.9847016363	-1147.1914875298114	-0.0040866325270566	0.0045359367546061	-0.900945658668349	0.367619	0.367619	chr5	66502014	0.4346020506539487	chr5:66502014:T:G
chr5:66502664	['T', 'C']	98663	116838.05269614053	-2634.87281072968	-0.002424200393076	0.0043953984388045	-0.5515314315248591	0.581271	0.581271	chr5	66502664	0.2356213437460804	chr5:66502664:T:C
chr5:66502685	['T', 'C']	98663	107673.83121096606	-2587.570152983228	-0.00131832333173	0.0043346581510755	-0.3041354786888833	0.761025	0.761025	chr5	66502685	0.1186010762337489	chr5:66502685:T:C
chr5:66503156	['C', 'T']	98663	107678.1015713707	-2589.8595011985653	-0.0013556475459457	0.004334271808026	-0.3127740035674235	0.754453	0.754453	chr5	66503156	0.1223678101977781	chr5:66503156:C:T
chr5:66503203	['T', 'C']	98663	107675.4567293073	-2594.40881624446	-0.0014554055746023	0.0043343056392501	-0.3357874814878329	0.737032	0.737032	chr5	66503203	0.1325136558021131	chr5:66503203:T:C
chr5:66503318	['G', 'C']	98663	107674.63936303924	-2592.191052143868	-0.0014215478439768	0.004334285689228	-0.3279774214029709	0.742929	0.742929	chr5	66503318	0.1290526887718318	chr5:66503318:G:C
chr5:66503456	['A', 'G']	98663	107677.73095129491	-2592.0338430216448	-0.0014063460997437	0.0043343381983881	-0.3244661665457342	0.745586	0.745586	chr5	66503456	0.1275022554017012	chr5:66503456:A:G
chr5:66503567	['C', 'T']	98663	36620.34049303626	-1434.498253193644	0.0044602415508805	0.0054904179085815	0.8123683160637301	0.416582	0.416582	chr5	66503567	0.3802994993176052	chr5:66503567:C:T
chr5:66503696	['C', 'T']	98663	107673.82196363046	-2589.9134523775338	-0.0013790934559509	0.0043343239894995	-0.3181795960089606	0.750349	0.750349	chr5	66503696	0.124736691914808	chr5:66503696:C:T
chr5:66503721	['G', 'C']	98663	36622.22711008849	-1438.514771931004	0.0043441912983159	0.0054901507878754	0.7912699425141	0.428788	0.428788	chr5	66503721	0.3677573772488376	chr5:66503721:G:C
chr5:66504411	['G', 'A']	98663	107683.92581439907	-2590.240554412292	-0.001377540451272	0.00433483045752	-0.3177841589818769	0.750649	0.750649	chr5	66504411	0.1245630896231249	chr5:66504411:G:A
chr5:66504447	['G', 'A']	98663	107611.72329791976	-2581.146531738284	-0.0008957513504472	0.0043351496021698	-0.2066252454122645	0.836303	0.836303	chr5	66504447	0.0776363453040431	chr5:66504447:G:A
chr5:66505433	['C', 'T']	98663	157447.34133138703	-4588.749851892358	-0.0050981395065165	0.0053186581155618	-0.9585386756858636	0.337794	0.337794	chr5	66505433	0.4713480687674776	chr5:66505433:C:T
chr5:66505576	['T', 'G']	98663	5792.528392158452	-364.3333182919215	-0.0079258480854073	0.012602928082291	-0.6288894163051143	0.529423	0.529423	chr5	66505576	0.2761971953427422	chr5:66505576:T:G
chr5:66505888	['T', 'G']	98663	107619.63404125908	-2598.8641449325987	-0.001211152552619	0.0043351689707195	-0.279378395813272	0.779955	0.779955	chr5	66505888	0.1079304534831798	chr5:66505888:T:G
chr5:66506155	['C', 'A']	98663	107674.55272388132	-2590.460641039859	-0.0014056168746555	0.004334475103361	-0.3242876798543863	0.745721	0.745721	chr5	66506155	0.1274236267152978	chr5:66506155:C:A
chr5:66506670	['C', 'T']	98663	107670.09970600162	-2594.059640684913	-0.0014922155030636	0.0043346388948901	-0.3442537058445054	0.730656	0.730656	chr5	66506670	0.1362870450190384	chr5:66506670:C:T
chr5:66506891	['G', 'A']	98663	70979.51061867061	-1149.842178312221	-0.0041781829286875	0.0045360796488477	-0.921099992093144	0.357	0.357	chr5	66506891	0.4473317838878068	chr5:66506891:G:A
chr5:66506926	['A', 'G']	98663	36622.71189928334	-1440.764225219844	0.004298771040746	0.0054907862701252	0.7829062777648415	0.433684	0.433684	chr5	66506926	0.3628266000783283	chr5:66506926:A:G
chr5:66507136	['C', 'T']	98663	52118.98029316953	-1371.7292899834963	-0.0021392313500983	0.0048397586681589	-0.4420119879473576	0.658482	0.658482	chr5	66507136	0.181456092239811	chr5:66507136:C:T
chr5:66507540	['A', 'G']	98663	129731.6681433423	-3196.482694880313	-0.0012039655646685	0.0045284773767028	-0.2658654255097903	0.790343	0.790343	chr5	66507540	0.1021843888633835	chr5:66507540:A:G
chr5:66508050	['T', 'G']	98663	110822.83466139494	-2278.5309421927336	-0.0017026022448352	0.0043643143156716	-0.3901190706456373	0.696449	0.696449	chr5	66508050	0.1571106808617382	chr5:66508050:T:G
chr5:66508277	['C', 'A']	98663	107635.36409253105	-2603.751326139863	-0.0016733932155085	0.0043335687271057	-0.3861466889960157	0.699389	0.699389	chr5	66508277	0.1552812025627605	chr5:66508277:C:A
chr5:66508334	['A', 'G']	98663	3000.121631072685	318.9825766960996	0.0156129989129455	0.0177370150929103	0.8802495138647213	0.378726	0.378726	chr5	66508334	0.4216748790119236	chr5:66508334:A:G
chr5:66508480	['G', 'T']	98663	107602.90282029964	-2587.702593304866	-0.0010442767183022	0.0043347256586548	-0.2409095293533065	0.809626	0.809626	chr5	66508480	0.0917155535240146	chr5:66508480:G:T
chr5:66508523	['T', 'C']	98663	2123.365863795794	56.06635131247987	0.0222725577993447	0.0206247955875546	1.079892292982742	0.280193	0.280193	chr5	66508523	0.5525427187980942	chr5:66508523:T:C
chr5:66508536	['G', 'T']	98663	36449.58604646449	-1471.0044007340016	0.0040871811068566	0.0055017447515369	0.7428881730136353	0.457551	0.457551	chr5	66508536	0.3395604911404108	chr5:66508536:G:T
chr5:66508585	['C', 'T']	98663	24168.44959605891	-864.1617212600191	0.007306739654261	0.006504464344086	1.1233422566001758	0.261295	0.261295	chr5	66508585	0.5828689006178158	chr5:66508585:C:T
chr5:66508623	['T', 'C']	98663	110959.11568563843	-2260.3350194645545	-0.001113311077539	0.0043654604238566	-0.2550271837204106	0.798703	0.798703	chr5	66508623	0.0976146843154954	chr5:66508623:T:C
chr5:66509875	['GT', 'G']	98663	70974.50980769818	-1132.3326187649889	-0.0039384957533048	0.0045365682140553	-0.8681663247347301	0.385305	0.385305	chr5	66509875	0.4141953552270194	chr5:66509875:GT:G
chr5:66510026	['G', 'T']	98663	107935.78570414823	-2572.704154050254	-0.0019125325833875	0.0043341455308995	-0.4412709655807563	0.659018	0.659018	chr5	66510026	0.181102723199746	chr5:66510026:G:T
chr5:66512469	['A', 'C']	98663	110988.74841090415	-2260.6260599000684	-0.001181831932923	0.0043658707563356	-0.270697874234594	0.786624	0.786624	chr5	66512469	0.104232807343308	chr5:66512469:A:C
chr5:66512694	['C', 'T']	98663	70988.95116833088	-1129.330807972838	-0.0038467466506333	0.0045362826843143	-0.84799535618332	0.396443	0.396443	chr5	66512694	0.4018192460890931	chr5:66512694:C:T
chr5:66513133	['G', 'C']	98663	107585.89920115162	-2583.1583001122417	-0.0010298852430595	0.0043349008199002	-0.2375798861029566	0.812207	0.812207	chr5	66513133	0.0903332718660841	chr5:66513133:G:C
chr5:66513447	['C', 'T']	98663	36475.43636658523	-1468.7267101389666	0.0040578528437972	0.0054996970558613	0.7378320664903799	0.460618	0.460618	chr5	66513447	0.3366590947088908	chr5:66513447:C:T
chr5:66513475	['C', 'G']	98663	36608.13126438411	-1448.6464964042611	0.0040711512327729	0.0054922084060517	0.7412594227646248	0.458538	0.458538	chr5	66513475	0.3386246676134442	chr5:66513475:C:G
chr5:66513848	['C', 'T']	98663	107682.1939395168	-2581.1992978327226	-0.0013005671674578	0.0043343013527294	-0.300063853806306	0.764129	0.764129	chr5	66513848	0.116833317786975	chr5:66513848:C:T
chr5:66514254	['A', 'G']	98663	18788.90435161627	216.3387894278133	-0.0062155017373635	0.0073987592105559	-0.8400735259090105	0.400869	0.400869	chr5	66514254	0.396997527310194	chr5:66514254:A:G
chr5:66515012	['C', 'A']	98663	18750.76019420428	203.2208322393562	-0.0067648505668578	0.007404951328994	-0.9135577353992996	0.360952	0.360952	chr5	66515012	0.4425505474603998	chr5:66515012:C:A
chr5:66515092	['C', 'T']	98663	22021.339185258017	-935.9389030597248	0.0050155785212352	0.0067708478162257	0.740760781717151	0.45884	0.45884	chr5	66515092	0.3383387289092836	chr5:66515092:C:T
chr5:66515778	['G', 'A']	98663	3000.2128608498224	315.8547271207506	0.0146226739027483	0.0177441359729242	0.8240848652794996	0.409893	0.409893	chr5	66515778	0.3873294983395892	chr5:66515778:G:A
chr5:66516710	['A', 'G']	98663	110964.74053308736	-2254.933023393125	-0.0010447421722551	0.0043649878853724	-0.2393459500211089	0.810838	0.810838	chr5	66516710	0.0910659062498793	chr5:66516710:A:G
chr5:66517033	['C', 'A']	98663	67547.80041972076	-963.5945797389636	-0.0037450967612284	0.0045983156538045	-0.8144496905361056	0.415389	0.415389	chr5	66517033	0.3815450082885314	chr5:66517033:C:A
chr5:66517519	['C', 'T']	98663	104357.44290232968	-2438.232241112152	-0.0015392645453698	0.004325812153146	-0.3558324982397476	0.721967	0.721967	chr5	66517519	0.1414826529088071	chr5:66517519:C:T
chr5:66517769	['G', 'A']	98663	5778.468541888398	-361.8635144728413	-0.0079752888224001	0.0126169386040355	-0.6321096640550488	0.527317	0.527317	chr5	66517769	0.2779282273653272	chr5:66517769:G:A
chr5:66517799	['TAAGA', 'T']	98663	3004.1217932474483	320.13546920378445	0.0160760314316856	0.0177331565031094	0.9065521656489468	0.364646	0.364646	chr5	66517799	0.4381285460868752	chr5:66517799:TAAGA:T
chr5:66518185	['G', 'A']	98663	36544.81520527117	-1491.715901137509	0.0031731861260633	0.0054956131450985	0.5774034747866943	0.563668	0.563668	chr5	66518185	0.2489766198150768	chr5:66518185:G:A
chr5:66518213	['T', 'C']	98663	107616.81502995656	-2103.417806417392	-0.0010376355808989	0.0043524414722282	-0.2384031095006928	0.811569	0.811569	chr5	66518213	0.0906745503351744	chr5:66518213:T:C
chr5:66519070	['C', 'T']	98663	107387.4148225491	-2120.460362722637	-0.0006583744977219	0.0043511676941531	-0.1513098423226942	0.879732	0.879732	chr5	66519070	0.0556496104042771	chr5:66519070:C:T
chr5:66519374	['A', 'AT']	98663	3005.609267763551	320.4452760566509	0.0161951372138355	0.0177303284819066	0.9134143922016048	0.361027	0.361027	chr5	66519374	0.4424603174502197	chr5:66519374:A:AT
chr5:66519475	['TC', 'T']	98663	3004.1217932474483	318.5885399981794	0.0155877189932656	0.0177332738518799	0.8790096585359597	0.379398	0.379398	chr5	66519475	0.4209049628286245	chr5:66519475:TC:T
chr5:66519894	['C', 'T']	98663	3002.213002757055	324.10802325466835	0.0176971674791284	0.0177435978878099	0.9973832585152642	0.318581	0.318581	chr5	66519894	0.4967801288525634	chr5:66519894:C:T
chr5:66520085	['G', 'T']	98663	104380.40564182616	-2435.234843661718	-0.0015249864834429	0.004325461592784	-0.3525604032612309	0.724419	0.724419	chr5	66520085	0.1400101675698177	chr5:66520085:G:T
chr5:66520296	['A', 'G']	98663	3003.365287731498	322.22972403449063	0.0169908988121828	0.0177411745716805	0.9577099161914966	0.338211	0.338211	chr5	66520296	0.4708122714821787	chr5:66520296:A:G
chr5:66521070	['C', 'G']	98663	24222.592793121632	-905.4368637763824	0.0054662701939113	0.0064992993857087	0.8410552998883302	0.400319	0.400319	chr5	66521070	0.3975937968563392	chr5:66521070:C:G
chr5:66521275	['G', 'A']	98663	3008.067090481406	318.4578886880951	0.0156365993063746	0.0177245170021266	0.8822017155389054	0.37767	0.37767	chr5	66521275	0.4228875117356531	chr5:66521275:G:A
chr5:66521353	['T', 'C']	98663	67546.86185671555	-969.1404145510586	-0.0036068421620372	0.0045979372815182	-0.784447881995957	0.432779	0.432779	chr5	66521353	0.3637338209268763	chr5:66521353:T:C
chr5:66521993	['A', 'C']	98663	3002.6563191554137	322.73033906755734	0.0173224713846085	0.0177542973026017	0.975677667742449	0.329227	0.329227	chr5	66521993	0.4825045553851202	chr5:66521993:A:C
chr5:66522096	['A', 'G']	98663	3016.484320308636	315.68743816176413	0.0145827639712521	0.0177563257827351	0.8212714809181573	0.411494	0.411494	chr5	66522096	0.3856364928597032	chr5:66522096:A:G
chr5:66523131	['A', 'G']	98663	3003.6697620664845	318.8073803053077	0.0155750251177496	0.0177361367369002	0.8781520659651675	0.379863	0.379863	chr5	66523131	0.4203730062041337	chr5:66523131:A:G
chr5:66523840	['A', 'T']	98663	4289.086944182605	-354.5864966751768	-0.0131288553610172	0.0146248263346063	-0.8977101717748823	0.369342	0.369342	chr5	66523840	0.4325713034210707	chr5:66523840:A:T
chr5:66523842	['A', 'G']	98663	3006.0609359321315	319.6339047477987	0.0157950398044629	0.0177285910729425	0.8909359880588237	0.372966	0.372966	chr5	66523842	0.428330757160233	chr5:66523842:A:G
chr5:66523870	['C', 'A']	98663	3014.244407277888	317.88295598447456	0.0154539882544376	0.0177093452818427	0.8726459396713289	0.382858	0.382858	chr5	66523870	0.4169622736854775	chr5:66523870:C:A
chr5:66523946	['G', 'A']	98663	3012.1364384229387	326.7114957555252	0.0187305944417161	0.0177332046340807	1.0562441943357783	0.290859	0.290859	chr5	66523946	0.5363174933582585	chr5:66523946:G:A
chr5:66523994	['C', 'T']	98663	24255.800557724506	-884.6779249381493	0.0059130305387329	0.006495676170833	0.9103025432954364	0.362665	0.362665	chr5	66523994	0.440494355200699	chr5:66523994:C:T
chr5:66524398	['G', 'A']	98663	3007.060956203566	319.62541184015333	0.0158562923657844	0.0177255428308682	0.8945448112410676	0.371033	0.371033	chr5	66524398	0.4305874621355036	chr5:66524398:G:A
chr5:66524838	['A', 'G']	98663	104637.87731162296	-2435.7748664949204	-0.0021968608829468	0.0043256170478692	-0.5078722546715022	0.611544	0.611544	chr5	66524838	0.2135722904351336	chr5:66524838:A:G
chr5:66525190	['C', 'T']	98663	104644.27308854244	-2427.260053317311	-0.002033151253953	0.004325677271543	-0.4700191730271679	0.638342	0.638342	chr5	66525190	0.1949465800286623	chr5:66525190:C:T
chr5:66526272	['A', 'T']	98663	104634.63419035642	-2425.2332302242844	-0.0019772167537151	0.0043255863329792	-0.457097975051482	0.647602	0.647602	chr5	66526272	0.1886918186777395	chr5:66526272:A:T
chr5:66526420	['G', 'A']	98663	107644.2744173788	-2108.31083577525	-0.0011619481443741	0.0043523481884126	-0.2669704017402951	0.789493	0.789493	chr5	66526420	0.1026517162888099	chr5:66526420:G:A
chr5:66526450	['A', 'G']	98663	104637.96894989206	-2422.492510962753	-0.0019508018620155	0.0043253478557552	-0.4510161788305201	0.651979	0.651979	chr5	66526450	0.1857663925058056	chr5:66526450:A:G
chr5:66526873	['A', 'G']	98663	104638.09009072934	-2427.4039689562983	-0.0020262025156124	0.0043256529548885	-0.4684154130586364	0.639489	0.639489	chr5	66526873	0.194166921522134	chr5:66526873:A:G
chr5:66526945	['A', 'C']	98663	104634.9974652743	-2428.360601577408	-0.0020614819086682	0.0043257120619604	-0.4765647549212977	0.633673	0.633673	chr5	66526945	0.19813479721565	chr5:66526945:A:C
chr5:66526975	['A', 'G']	98663	104639.8173430799	-2425.38760318652	-0.0019878357415388	0.0043257190191175	-0.459538803318851	0.645848	0.645848	chr5	66526975	0.189869680965713	chr5:66526975:A:G
chr5:66527444	['G', 'T']	98663	104687.28099400071	-2422.3574070852465	-0.0018952916618817	0.00432905900306	-0.437806844522579	0.661527	0.661527	chr5	66527444	0.1794524255328479	chr5:66527444:G:T
chr5:66527779	['G', 'A']	98663	104630.63309542152	-2423.376511726279	-0.0020247738382527	0.0043256247533717	-0.4680881846430211	0.639723	0.639723	chr5	66527779	0.1940080347857699	chr5:66527779:G:A
chr5:66527903	['CT', 'C']	98663	3002.0608548463933	319.0560002747308	0.0160330894675942	0.0177382605322743	0.9038704465086878	0.366066	0.366066	chr5	66527903	0.4364406062675889	chr5:66527903:CT:C
chr5:66527908	['G', 'A']	98663	3002.213002757055	319.1445977604729	0.0160556254006705	0.0177382847370155	0.9051396816946076	0.365394	0.365394	chr5	66527908	0.4372385883143115	chr5:66527908:G:A
chr5:66527930	['A', 'G']	98663	107634.27321113565	-2098.2661011884347	-0.0009488258307658	0.004352583710031	-0.217991403262189	0.827436	0.827436	chr5	66527930	0.0822655877899998	chr5:66527930:A:G
chr5:66528393	['C', 'T']	98663	104680.15875268646	-2450.25807734558	-0.0023012872154905	0.0043254004453955	-0.5320402687663847	0.594699	0.594699	chr5	66528393	0.2257027917762346	chr5:66528393:C:T
chr5:66528658	['T', 'A']	98663	48738.30159180776	-1181.2640137175792	-0.001454138433473	0.0049515527101214	-0.2936732210283591	0.769008	0.769008	chr5	66528658	0.1140691422040523	chr5:66528658:T:A
chr5:66528722	['C', 'T']	98663	36993.87437404967	-1481.665517304887	0.0034288683666912	0.0054682614317448	0.6270490922006207	0.530629	0.530629	chr5	66528722	0.2752090185907613	chr5:66528722:C:T
chr5:66528886	['G', 'A']	98663	67232.90303810558	-990.3295385744289	-0.0030483071940355	0.0046014502144991	-0.6624666250718921	0.507674	0.507674	chr5	66528886	0.2944150779695723	chr5:66528886:G:A
chr5:66529087	['C', 'T']	98663	104957.08280002858	-2426.528362532189	-0.0017479679328992	0.0043265124182927	-0.4040131551474831	0.686204	0.686204	chr5	66529087	0.1635467546959566	chr5:66529087:C:T
chr5:66529327	['T', 'C']	98663	104955.78585694726	-2433.251153321833	-0.0018318032723909	0.0043256364210811	-0.4234760146422917	0.671949	0.671949	chr5	66529327	0.1726636880460196	chr5:66529327:T:C
chr5:66531254	['A', 'G']	98663	12131.229562202878	-620.1959937877904	-0.0014109927557716	0.008821674386922	-0.1599461387810241	0.872924	0.872924	chr5	66531254	0.0590235659363682	chr5:66531254:A:G
chr5:66531954	['T', 'TCTTG']	98663	14252.011159990268	-353.2274509820176	-0.0018241555200645	0.0082361030190397	-0.2214828439915786	0.824717	0.824717	chr5	66531954	0.0836950531753213	chr5:66531954:T:TCTTG
chr5:66531988	['G', 'A']	98663	39269.76632605479	-1746.45541335845	-0.0022530254491322	0.0053227763009988	-0.4232801308425281	0.672092	0.672092	chr5	66531988	0.1725712740331338	chr5:66531988:G:A
chr5:66532228	['T', 'C']	98663	62575.07384319091	-1106.862577494918	-0.0054821981221642	0.0046676186575332	-1.17451714126566	0.240191	0.240191	chr5	66532228	0.6194432697206446	chr5:66532228:T:C
chr5:66532453	['C', 'T']	98663	15118.766182164652	-390.2239735074152	-0.0011848945361837	0.00801429285938	-0.1478476712760658	0.882463	0.882463	chr5	66532453	0.0543034947024003	chr5:66532453:C:T
chr5:66532657	['A', 'AC']	98663	101400.63818937546	-2241.1845314345405	-0.0027813504415469	0.0043029004892513	-0.646389673313314	0.518029	0.518029	chr5	66532657	0.2856459271516039	chr5:66532657:A:AC
chr5:66532794	['T', 'G']	98663	12135.615003344888	-618.5945300356182	-0.0012345143472102	0.0088201396241672	-0.1399653973535391	0.888688	0.888688	chr5	66532794	0.0512506840929752	chr5:66532794:T:G
chr5:66532799	['A', 'G']	98663	2182.132702190417	68.54551415735483	0.0244428587316537	0.020353952081289	1.2008900597797716	0.229797	0.229797	chr5	66532799	0.638655645325498	chr5:66532799:A:G
chr5:66533126	['C', 'A']	98663	62561.60912712492	-1110.5375679014512	-0.0056980277105426	0.0046684291535836	-1.220544967715467	0.222261	0.222261	chr5	66533126	0.6531367359996703	chr5:66533126:C:A
chr5:66533991	['C', 'T']	98663	2119.1073911897665	265.46875187141546	-0.0044671587892267	0.0213648551028903	-0.2090891217241366	0.834379	0.834379	chr5	66533991	0.0786366349493219	chr5:66533991:C:T
chr5:66534039	['G', 'A']	98663	68545.2843138249	-747.7928206977957	-0.0021585653568702	0.0045723996149368	-0.4720858933280494	0.636867	0.636867	chr5	66534039	0.195951254002082	chr5:66534039:G:A
chr5:66534796	['C', 'T']	98663	53055.60393118897	-428.670531662081	-0.0023867485295462	0.0049476923934351	-0.4823963051367391	0.629526	0.629526	chr5	66534796	0.2009863284260973	chr5:66534796:C:T
chr5:66535504	['A', 'G']	98663	12132.106685993473	-615.3012996757681	-0.0010023983853847	0.0088213674198159	-0.1136329933535007	0.909529	0.909529	chr5	66535504	0.0411834490587857	chr5:66535504:A:G
chr5:66535523	['T', 'C']	98663	12135.61500334489	-616.8789415899107	-0.0011664349930145	0.0088201504574473	-0.1322466094702156	0.89479	0.89479	chr5	66535523	0.0482788781394299	chr5:66535523:T:C
chr5:66535611	['C', 'T']	98663	26715.978581275594	-310.81761940211754	0.0015217818501715	0.006263675831678	0.2429534814805187	0.808042	0.808042	chr5	66535611	0.0925660650989442	chr5:66535611:C:T
chr5:66535648	['T', 'C']	98663	62934.56811085882	-1031.8085063202998	-0.0051477099996585	0.0046594351199456	-1.1047927199635692	0.269252	0.269252	chr5	66535648	0.5698410620848077	chr5:66535648:T:C
chr5:66536424	['C', 'T']	98663	23394.37113924564	-787.6423952127542	0.0054078022572275	0.0065981340362098	0.8195956959270873	0.412449	0.412449	chr5	66536424	0.3846297450241215	chr5:66536424:C:T
chr5:66536934	['A', 'G']	98663	2119.15035071359	269.18356115559925	-0.0021584349113677	0.0213739994532984	-0.1009841380450997	0.919563	0.919563	chr5	66536934	0.0364185115427152	chr5:66536934:A:G
chr5:66537095	['G', 'A']	98663	11818.479145338995	-654.6618961802255	-0.0005627948547645	0.0089354179497649	-0.0629847263920521	0.949779	0.949779	chr5	66537095	0.0223774370754836	chr5:66537095:G:A
chr5:66538012	['G', 'A']	98663	53063.05899528563	-422.6949739286941	-0.0023079104223873	0.0049483784631887	-0.4663973136970141	0.640932	0.640932	chr5	66538012	0.1931880447266139	chr5:66538012:G:A
chr5:66538202	['A', 'G']	98663	14169.015814764509	-505.1181340534763	-0.0005348028514886	0.0082338838287493	-0.0649514691501107	0.948213	0.948213	chr5	66538202	0.0230940947990043	chr5:66538202:A:G
chr5:66538758	['C', 'T']	98663	14024.852894371408	-375.2145148382814	-0.0009942026200919	0.0082923957306716	-0.1198932916834385	0.904568	0.904568	chr5	66538758	0.0435587799211145	chr5:66538758:C:T
chr5:66538919	['C', 'A']	98663	14883.206791343571	-421.20438824336526	-0.0011025427637666	0.0080692229092513	-0.1366355566287051	0.891319	0.891319	chr5	66538919	0.0499668356429395	chr5:66538919:C:A
chr5:66540048	['C', 'T']	98663	157648.96779458283	-4551.202616167954	-0.0045627087558726	0.0053264284999635	-0.8566169161763567	0.391659	0.391659	chr5	66540048	0.4070918892785861	chr5:66540048:C:T
chr5:66540088	['A', 'G']	98663	12532.778365720886	-678.8562659312817	-0.0006751456734728	0.0086946851750105	-0.0776503875509282	0.938106	0.938106	chr5	66540088	0.0277480863393355	chr5:66540088:A:G
chr5:66540285	['G', 'A']	98663	68336.23770034776	-769.7697764789187	-0.0018397320336952	0.0045727225434462	-0.4023275010052921	0.687444	0.687444	chr5	66540285	0.1627626741981326	chr5:66540285:G:A
chr5:66541120	['C', 'T']	98663	11907.206856355104	-643.6931388155268	-0.0005728114879053	0.0089039179488708	-0.0643325209413002	0.948706	0.948706	chr5	66541120	0.0228683527568834	chr5:66541120:C:T
chr5:66541306	['CTTTAG', 'C']	98663	11903.809768064231	-644.0142431884681	-0.0005631762474045	0.0089066340610462	-0.0632310975778847	0.949583	0.949583	chr5	66541306	0.0224670689821503	chr5:66541306:CTTTAG:C
chr5:66541710	['A', 'C']	98663	101268.5545812129	-2212.313710391317	-0.0027534179167115	0.0043046826764607	-0.6396331910289391	0.522413	0.522413	chr5	66541710	0.2819860243860888	chr5:66541710:A:C
chr5:66542025	['C', 'T']	98663	2301.20991546212	86.80483200941825	0.0263041500751998	0.0198415154646389	1.325712752238026	0.184938	0.184938	chr5	66542025	0.7329738433313315	chr5:66542025:C:T
chr5:66542792	['C', 'T']	98663	27397.99846925846	-253.56230525690663	0.0026492251778607	0.0062045614337634	0.4269802477004107	0.669395	0.669395	chr5	66542792	0.1743175358989458	chr5:66542792:C:T
chr5:66542939	['T', 'C']	98663	2443.346703970643	273.75983331537424	0.0058145930571203	0.0199107291272098	0.2920331555901788	0.770262	0.770262	chr5	66542939	0.113361527034797	chr5:66542939:T:C
chr5:66543399	['T', 'C']	98663	11848.743829199117	-646.7934255418506	-0.0003996565594223	0.0089369953489295	-0.0447193428908051	0.964331	0.964331	chr5	66543399	0.0157738719064708	chr5:66543399:T:C
chr5:66544236	['C', 'A']	98663	26348.34107843436	-293.4869200896236	0.002188978553144	0.0063055356848101	0.347151877740898	0.728478	0.728478	chr5	66544236	0.1375835593680786	chr5:66544236:C:A
chr5:66544555	['A', 'C']	98663	26607.67507301049	-238.3728993443252	0.0028086113706095	0.0062761925209468	0.4475024246365607	0.654513	0.654513	chr5	66544555	0.1840817230288932	chr5:66544555:A:C
chr5:66544725	['T', 'G']	98663	26637.43885344501	-245.0119198837007	0.0025295846020828	0.0062744355942677	0.4031573141644499	0.686833	0.686833	chr5	66544725	0.1631488466305124	chr5:66544725:T:G
chr5:66545044	['C', 'A']	98663	11830.588178579754	-651.0338210078827	-0.0005773561863662	0.0089372205805616	-0.0646013132563854	0.948492	0.948492	chr5	66545044	0.0229663277911407	chr5:66545044:C:A
chr5:66545699	['A', 'G']	98663	26622.91955494579	-258.43160759079234	0.0023726027831358	0.006284912918564	0.3775076622188038	0.705797	0.705797	chr5	66545699	0.1513201919468836	chr5:66545699:A:G
chr5:66546299	['T', 'A']	98663	29887.36139778186	28.71946669885041	0.0030878580300926	0.006007927129507	0.5139639618674922	0.607278	0.607278	chr5	66546299	0.2166124518786977	chr5:66546299:T:A
chr5:66546339	['A', 'G']	98663	26608.663540885223	-249.7388951462818	0.002319376365821	0.0062794587244254	0.3693592820029618	0.711861	0.711861	chr5	66546339	0.1476047996585233	chr5:66546339:A:G
chr5:66548622	['C', 'T']	98663	101044.62761438404	-2227.103854369359	-0.0021228234414843	0.0043045716319366	-0.4931555618065661	0.621904	0.621904	chr5	66548622	0.206276649855811	chr5:66548622:C:T
chr5:66548675	['A', 'G']	98663	36119.29478784439	-946.3634102374256	-0.0036566518970069	0.0055107507927639	-0.6635487675850718	0.506981	0.506981	chr5	66548675	0.2950083163072473	chr5:66548675:A:G
chr5:66548793	['C', 'A']	98663	36104.9529013422	-944.9666425719712	-0.0036225621906647	0.005512525669286	-0.6571510788327916	0.511085	0.511085	chr5	66548793	0.2915068651078123	chr5:66548793:C:A
chr5:66548849	['G', 'T']	98663	21035.345243887605	-873.9853422009176	0.003026035779822	0.006908204351766	0.4380350704374456	0.661362	0.661362	chr5	66548849	0.1795607620446574	chr5:66548849:G:T
chr5:66548979	['G', 'A']	98663	36876.48514460066	-947.013445010402	-0.0030833868124443	0.0054684406595466	-0.563851197152782	0.572857	0.572857	chr5	66548979	0.2419537756969514	chr5:66548979:G:A
chr5:66550525	['C', 'T']	98663	36082.11995053168	-941.251147086974	-0.0034810386367898	0.0055141265759061	-0.6312946554401115	0.527849	0.527849	chr5	66550525	0.2774902968710732	chr5:66550525:C:T
chr5:66550787	['G', 'T']	98663	36066.676638754296	-941.70856801764	-0.003385185999111	0.0055147051702437	-0.6138471404376891	0.539318	0.539318	chr5	66550787	0.268155084680835	chr5:66550787:G:T
chr5:66550927	['G', 'A']	98663	29869.93571211354	29.02807386367792	0.00324544024486	0.006009289305989	0.540070560694351	0.58915	0.58915	chr5	66550927	0.2297741179826857	chr5:66550927:G:A
chr5:66551229	['T', 'C']	98663	39406.78697499011	-673.4473249362333	-0.0028060163583635	0.0053425171483213	-0.5252236502872439	0.599429	0.599429	chr5	66551229	0.2222622499867833	chr5:66551229:T:C
chr5:66551820	['T', 'C']	98663	2134.1464253118334	264.2442203636595	0.0171935587762725	0.0211664068174387	0.8123040875368139	0.416619	0.416619	chr5	66551820	0.3802609278424366	chr5:66551820:T:C
chr5:66553043	['A', 'G']	98663	29886.72625539765	34.91513121105672	0.0033837592127142	0.0060070865479258	0.5632945664621104	0.573236	0.573236	chr5	66553043	0.2416665431344259	chr5:66553043:A:G
chr5:66553293	['A', 'G']	98663	21305.94351977618	-890.9328432010476	0.0028663213286992	0.0068692376535888	0.4172692041309282	0.676482	0.676482	chr5	66553293	0.1697437547273717	chr5:66553293:A:G
chr5:66553451	['A', 'G']	98663	92160.87966060457	-1505.9201551405556	0.0009844522358151	0.0043403627180775	0.2268133563388337	0.820569	0.820569	chr5	66553451	0.0858848941242186	chr5:66553451:A:G
chr5:66553985	['A', 'G']	98663	2450.0744982769106	277.0857619793458	0.0068304729515628	0.0198730181637542	0.3437058676885187	0.731068	0.731068	chr5	66553985	0.1360422254343802	chr5:66553985:A:G
chr5:66554232	['T', 'C']	98663	26343.607124754155	-281.2430575208817	0.002733204710316	0.006306351808537	0.4334050483222399	0.664721	0.664721	chr5	66554232	0.1773606006901963	chr5:66554232:T:C
chr5:66555086	['T', 'C']	98663	101305.37494551392	-2234.329669354352	-0.0020893467714487	0.0043040338438333	-0.485439205930573	0.627366	0.627366	chr5	66555086	0.2024790215204834	chr5:66555086:T:C
chr5:66556857	['T', 'G']	98663	27494.85216236493	-204.68571605144672	0.0030053888568357	0.0061966416275276	0.4850028511387201	0.627675	0.627675	chr5	66556857	0.2022651687497457	chr5:66556857:T:G
chr5:66557254	['T', 'C']	98663	26722.250124175127	-198.78284857669072	0.0026576646122021	0.0062695578512727	0.4238998467272538	0.67164	0.67164	chr5	66557254	0.1728634470456453	chr5:66557254:T:C
chr5:66557460	['G', 'A']	98663	26238.861610038923	-275.8363550784083	0.0024464506708623	0.0063183247882321	0.3871992581671163	0.69861	0.69861	chr5	66557460	0.1557652021027005	chr5:66557460:G:A
chr5:66557736	['A', 'G']	98663	26479.415441847268	-231.1613155133559	0.0026900829997905	0.0062930968851456	0.4274656896098741	0.669041	0.669041	chr5	66557736	0.1745472670929343	chr5:66557736:A:G
chr5:66557874	['G', 'A']	98663	2217.0898853627136	-59.11275456603186	-0.0003909128703057	0.0201558930504522	-0.0193944703579872	0.984526	0.984526	chr5	66557874	0.0067728102445735	chr5:66557874:G:A
chr5:66558792	['A', 'G']	98663	11842.960275708276	-653.2920285560057	-0.0013938475998664	0.0089261267606634	-0.1561536865025267	0.875912	0.875912	chr5	66558792	0.0575395237795874	chr5:66558792:A:G
chr5:66559642	['G', 'A']	98663	26488.83260175375	-542.5031951189185	0.0059856432820594	0.0062669998720788	0.9551050589177524	0.339527	0.339527	chr5	66559642	0.4691256838731372	chr5:66559642:G:A
chr5:66559797	['T', 'C']	98663	78617.07614779365	-2212.88950527759	0.0004810051386807	0.0043390956936456	0.1108537752198309	0.911733	0.911733	chr5	66559797	0.0401323257109433	chr5:66559797:T:C
chr5:66560028	['C', 'A']	98663	51902.6824217483	-1680.286631472282	-0.0025191973527539	0.0048215337449312	-0.5224887942352928	0.601331	0.601331	chr5	66560028	0.2208864066951539	chr5:66560028:C:A
chr5:66560251	['G', 'T']	98663	53313.794362675006	-1708.9742979863736	-0.0032845128925459	0.0048423481135429	-0.6782892959223491	0.49759	0.49759	chr5	66560251	0.3031283561879341	chr5:66560251:G:T
chr5:66560761	['A', 'G']	98663	78719.3508008921	-2245.295274756634	0.0003910881116799	0.0043376205062848	0.0901619012344043	0.928159	0.928159	chr5	66560761	0.0323776197857997	chr5:66560761:A:G
chr5:66561570	['C', 'T']	98663	52503.835984468285	-1703.3499962527026	-0.002412881405717	0.0048052958638083	-0.502129624086198	0.615577	0.615577	chr5	66561570	0.2107176152208192	chr5:66561570:C:T
chr5:66561893	['T', 'C']	98663	52337.4874755441	-1675.3887914813072	-0.0027653624475254	0.0048075043299645	-0.5752178797404917	0.565145	0.565145	chr5	66561893	0.2478401103740295	chr5:66561893:T:C
chr5:66562190	['G', 'A']	98663	35403.100085152975	-565.451235414487	-0.0059627871115715	0.0055964483769876	-1.0654591465705807	0.286671	0.286671	chr5	66562190	0.5426162386091258	chr5:66562190:G:A
chr5:66562237	['T', 'C']	98663	25706.73211950407	-10.41289568458987	-0.0033307835955204	0.0064362697067325	-0.5175021786355972	0.604807	0.604807	chr5	66562237	0.218383190979435	chr5:66562237:T:C
chr5:66562417	['C', 'G']	98663	35489.99273099616	-558.6824545661159	-0.0061164272538237	0.0055923340116019	-1.093716369790234	0.274082	0.274082	chr5	66562417	0.5621194852826996	chr5:66562417:C:G
chr5:66562421	['C', 'T']	98663	35480.78847850112	-557.1129904370305	-0.0060836718503825	0.0055927471990849	-1.0877788024064292	0.276695	0.276695	chr5	66562421	0.5579986886798978	chr5:66562421:C:T
chr5:66562578	['G', 'A']	98663	78275.48715609353	-1529.782061374128	-0.0025057458518916	0.0044268790951124	-0.5660298820128467	0.571375	0.571375	chr5	66562578	0.2430787657026128	chr5:66562578:G:A
chr5:66563302	['C', 'T']	98663	42564.33399225512	-1004.827615073346	0.0018388685876355	0.0051792916907172	0.3550424840777496	0.722559	0.722559	chr5	66563302	0.1411266851412757	chr5:66563302:C:T
chr5:66563394	['G', 'A']	98663	42807.20647535251	-974.2726303735068	0.0017406575248573	0.005167237105218	0.3368642640957156	0.73622	0.73622	chr5	66563394	0.1329923887751746	chr5:66563394:G:A
chr5:66563686	['G', 'A']	98663	20279.46651326392	-954.7552852320002	0.0009729398315778	0.0070290772421333	0.1384164376151579	0.889912	0.889912	chr5	66563686	0.0506529369550389	chr5:66563686:G:A
chr5:66563766	['G', 'T']	98663	52318.954190657685	-1672.2818603135	-0.0026701407004844	0.0048073041570963	-0.5554341088534711	0.578599	0.578599	chr5	66563766	0.2376223212840559	chr5:66563766:G:T
chr5:66564000	['G', 'C']	98663	35522.040476842136	-548.6500845204957	-0.0058273236133039	0.0055893065496314	-1.0425843638309924	0.297143	0.297143	chr5	66564000	0.5270344962561215	chr5:66564000:G:C
chr5:66564074	['C', 'T']	98663	35505.958581681065	-548.8624912382611	-0.0057919472180942	0.005590380624293	-1.0360559695927285	0.300179	0.300179	chr5	66564074	0.522619693515562	chr5:66564074:C:T
chr5:66564264	['G', 'A']	98663	15956.293801631951	-755.9283115908112	-0.000694156542896	0.0078188197069683	-0.0887802211729531	0.929257	0.929257	chr5	66564264	0.0318641587230376	chr5:66564264:G:A
chr5:66564439	['T', 'C']	98663	52335.20021289539	-1670.6537227461015	-0.0026583014135066	0.0048077753638964	-0.5529171419839786	0.580321	0.580321	chr5	66564439	0.2363317133935903	chr5:66564439:T:C
chr5:66564619	['T', 'C']	98663	52089.5031679254	-1698.30613787747	-0.0025446922871575	0.0048158634883676	-0.5283979276622104	0.597224	0.597224	chr5	66564619	0.223862748070032	chr5:66564619:T:C
chr5:66564933	['C', 'G']	98663	52318.01458751496	-1671.0616623020674	-0.0026406793872255	0.0048082869263199	-0.5491933879342291	0.582874	0.582874	chr5	66564933	0.2344253166283448	chr5:66564933:C:G
chr5:66565393	['C', 'T']	98663	89673.722226728	-2004.3632900142352	-0.0051286897433935	0.0043304355629296	-1.184335771509288	0.236283	0.236283	chr5	66565393	0.6265675236989084	chr5:66565393:C:T
chr5:66565398	['T', 'C']	98663	89681.81530631895	-2003.7466452057529	-0.0051205217482522	0.0043301288673187	-1.1825333391112176	0.236997	0.236997	chr5	66565398	0.6252571514231952	chr5:66565398:T:C
chr5:66565742	['A', 'G']	98663	90447.41788654149	-2046.2617284576008	-0.0052840537622028	0.004326224180102	-1.2214008202594182	0.221937	0.221937	chr5	66565742	0.6537702887715915	chr5:66565742:A:G
chr5:66566021	['G', 'A']	98663	37499.461295947134	-394.4627254296908	-0.0050785153034255	0.0054828237382826	-0.9262590858002476	0.354314	0.354314	chr5	66566021	0.4506116870610558	chr5:66566021:G:A
chr5:66566566	['A', 'G']	98663	25909.46429657564	-21.67949890555161	-0.0046621942375057	0.0064156833440438	-0.7266870865492528	0.467419	0.467419	chr5	66566566	0.3302936380553765	chr5:66566566:A:G
chr5:66566670	['C', 'T']	98663	25903.20067513456	-15.83541940905098	-0.0044643063071608	0.0064163847025337	-0.6957666215677505	0.486577	0.486577	chr5	66566670	0.3128484235785658	chr5:66566670:C:T
chr5:66566868	['T', 'C']	98663	27079.44873952989	166.7279981877912	-0.0032962285674505	0.0063152035092983	-0.5219512819495407	0.601705	0.601705	chr5	66566868	0.22061637962786	chr5:66566868:T:C
chr5:66566883	['T', 'C']	98663	25606.08357667192	-24.523739839010137	-0.0035168444093853	0.0064475657839094	-0.5454530480576094	0.585443	0.585443	chr5	66566883	0.2325153823858437	chr5:66566883:T:C
chr5:66567237	['G', 'A']	98663	16149.437339064498	-733.2704104067813	-0.0011213008290157	0.0077778263228996	-0.1441663496283571	0.885369	0.885369	chr5	66567237	0.0528756883258098	chr5:66567237:G:A
chr5:66567455	['A', 'C']	98663	9430.198337388489	-580.6578713177371	-0.0091684013046211	0.0099364357724763	-0.92270523501167	0.356163	0.356163	chr5	66567455	0.4483511992199406	chr5:66567455:A:C
chr5:66567836	['A', 'G']	98663	27066.48665389333	168.1456323744496	-0.0032332594754757	0.0063155572698029	-0.5119515724978377	0.608686	0.608686	chr5	66567836	0.2156066870635985	chr5:66567836:A:G
chr5:66567907	['G', 'A']	98663	42558.901700001006	-992.6327462431324	0.0022066105570217	0.0051798618679826	0.4259979538568652	0.67011	0.67011	chr5	66567907	0.1738539010725703	chr5:66567907:G:A
chr5:66568086	['T', 'C']	98663	27070.29245522093	169.44208789807172	-0.0031437645461591	0.0063152882721114	-0.4978022238576432	0.618625	0.618625	chr5	66568086	0.2085725331807873	chr5:66568086:T:C
chr5:66568124	['G', 'A']	98663	27070.841275633826	169.64607941007554	-0.003148563696081	0.0063154149244294	-0.4985521511661343	0.618096	0.618096	chr5	66568124	0.2089440669300135	chr5:66568124:G:A
chr5:66568128	['A', 'G']	98663	27071.115694185377	169.0185406153051	-0.0032126240810698	0.0063154557583167	-0.5086923579251177	0.610969	0.610969	chr5	66568128	0.2139808248973582	chr5:66568128:A:G
chr5:66568361	['A', 'G']	98663	27073.01838786848	171.57261839311164	-0.0030635967215649	0.0063149344337145	-0.485135159156816	0.627582	0.627582	chr5	66568361	0.2023295211284075	chr5:66568361:A:G
chr5:66568927	['C', 'T']	98663	25598.335070042776	-21.447084389185218	-0.0034077108642798	0.0064469863253913	-0.5285742348884246	0.597102	0.597102	chr5	66568927	0.2239514741414337	chr5:66568927:C:T
chr5:66569218	['G', 'A']	98663	27071.46944878059	170.64410273986138	-0.0031256492182261	0.0063149682878877	-0.4949588146343124	0.62063	0.62063	chr5	66569218	0.2071672353268478	chr5:66569218:G:A
chr5:66569464	['G', 'A']	98663	28747.661956268304	233.4291361508292	-0.002416475836703	0.0061645885755468	-0.3919930433457492	0.695064	0.695064	chr5	66569464	0.1579752046657744	chr5:66569464:G:A
chr5:66569737	['A', 'T']	98663	42575.63051610354	-999.8660000813124	0.0019592194025155	0.005179492245057	0.3782647622236138	0.705235	0.705235	chr5	66569737	0.1516661423034111	chr5:66569737:A:T
chr5:66569964	['CCTT', 'C']	98663	25602.41139022362	-17.46753489097538	-0.0031794156506068	0.0064466649565387	-0.4931876671180181	0.621881	0.621881	chr5	66569964	0.2062927117524972	chr5:66569964:CCTT:C
chr5:66570096	['A', 'G']	98663	10457.423965375689	-557.8458452458294	-0.0076660036871129	0.0094663356075041	-0.8098174420349138	0.418047	0.418047	chr5	66570096	0.3787748888154437	chr5:66570096:A:G
chr5:66570290	['A', 'C']	98663	9453.574900919346	-579.6940037658733	-0.0091269019769773	0.0099253163745732	-0.9195577886422543	0.357806	0.357806	chr5	66570290	0.4463523810826664	chr5:66570290:A:C
chr5:66571075	['T', 'C']	98663	90660.40446715536	-1999.0109539027903	-0.0050324281044898	0.0043276147063004	-1.1628641748451642	0.244887	0.244887	chr5	66571075	0.6110342690938179	chr5:66571075:T:C
chr5:66571885	['AATAATG', 'A']	98663	25899.837556762894	-16.05831146704453	-0.0043912792016454	0.0064160031181237	-0.6844259768579438	0.493708	0.493708	chr5	66571885	0.3065298354547529	chr5:66571885:AATAATG:A
chr5:66572090	['C', 'T']	98663	53100.45840386819	-1613.4810034279935	-0.0024188863165492	0.0047869142332006	-0.5053122322043222	0.613341	0.613341	chr5	66572090	0.2122980030630311	chr5:66572090:C:T
chr5:66572919	['G', 'A']	98663	28407.470560804508	-236.73267191063923	-0.0068605665036255	0.0061504665023512	-1.1154546571390611	0.264658	0.264658	chr5	66572919	0.5773149737552985	chr5:66572919:G:A
chr5:66572938	['T', 'A']	98663	15953.880817932051	-759.4584905285598	-0.0012356664938442	0.0078206636442606	-0.1580002094516688	0.874457	0.874457	chr5	66572938	0.0582615413846898	chr5:66572938:T:A
chr5:66573762	['C', 'G']	98663	29468.28543770021	39.91347015913927	-0.0039895630228697	0.0060713096100025	-0.6571173732100348	0.511107	0.511107	chr5	66573762	0.2914881710100238	chr5:66573762:C:G
chr5:66574117	['G', 'A']	98663	28063.982199515456	-173.3671529176618	-0.0048818042472924	0.0061783927302172	-0.7901414591883339	0.429447	0.429447	chr5	66574117	0.3670904267753141	chr5:66574117:G:A
chr5:66575273	['A', 'G']	98663	28066.844718356253	-168.6382019123799	-0.0046966999783756	0.0061782134562023	-0.7602035785378384	0.447135	0.447135	chr5	66575273	0.3495613339075431	chr5:66575273:A:G
chr5:66575276	['C', 'A']	98663	28067.275809639657	-170.74969150480163	-0.004760321668338	0.0061781518516535	-0.7705090102412959	0.441	0.441	chr5	66575276	0.3555614105321614	chr5:66575276:C:A
chr5:66575315	['G', 'A']	98663	28062.275404186308	-173.75368340843264	-0.0048795741745863	0.006178873113755	-0.789719109739239	0.429694	0.429694	chr5	66575315	0.366840710512243	chr5:66575315:G:A
chr5:66575746	['G', 'C']	98663	28065.560129340927	-169.1208999615629	-0.0047278117282393	0.0061779863377051	-0.7652674301632613	0.444114	0.444114	chr5	66575746	0.3525055361555011	chr5:66575746:G:C
chr5:66576165	['G', 'A']	98663	39505.60982978337	-660.6697058824594	0.0058664787922954	0.0053434211310016	1.0978881597520278	0.272256	0.272256	chr5	66576165	0.5650225404494027	chr5:66576165:G:A
chr5:66576225	['G', 'A']	98663	179383.7270211645	-5549.734885714264	0.0049059793135012	0.0074008721516533	0.6628920501491599	0.507401	0.507401	chr5	66576225	0.2946486811938034	chr5:66576225:G:A
chr5:66576619	['T', 'C']	98663	28064.56003811301	-171.04039545217975	-0.0047762881178754	0.0061782372286067	-0.7730826676191781	0.439475	0.439475	chr5	66576619	0.3570658251882934	chr5:66576619:T:C
chr5:66576647	['T', 'G']	98663	29037.354467589063	-85.2970636869468	-0.0042550130487855	0.0060955103492709	-0.6980568984341906	0.485143	0.485143	chr5	66576647	0.3141302305582375	chr5:66576647:T:G
chr5:66576736	['G', 'A']	98663	28066.41360959341	-172.61241692407637	-0.0048706886327258	0.006178169416867	-0.7883708432190895	0.430482	0.430482	chr5	66576736	0.3660450032442561	chr5:66576736:G:A
chr5:66576892	['T', 'C']	98663	28078.976490744302	-163.99851591991867	-0.0045420756325956	0.0061775240953981	-0.7352582624451793	0.462184	0.462184	chr5	66576892	0.3351850931104473	chr5:66576892:T:C
chr5:66577249	['A', 'G']	98663	27844.068029626564	-204.9529409445008	-0.0053693713113081	0.0062006472192269	-0.8659372354967635	0.386527	0.386527	chr5	66577249	0.4128201639928581	chr5:66577249:A:G
chr5:66577253	['A', 'G']	98663	88798.50155207033	-1744.017146068646	-0.0027674915376151	0.0043380576594582	-0.6379563746879167	0.523504	0.523504	chr5	66577253	0.2810799956063597	chr5:66577253:A:G
chr5:66577972	['A', 'G']	98663	28067.11186358201	-168.85296767343422	-0.0046107936897346	0.0061778895503981	-0.7463379932775641	0.455465	0.455465	chr5	66577972	0.3415449905699774	chr5:66577972:A:G
chr5:66578422	['A', 'G']	98663	28062.128664396063	-167.53872089848645	-0.004559329246872	0.0061784262205853	-0.7379434639328116	0.460551	0.460551	chr5	66578422	0.3367222703701187	chr5:66578422:A:G
chr5:66578589	['G', 'T']	98663	15781.079341104916	-716.1460758091216	0.0016366983685794	0.0078615556502057	0.2081901396368789	0.835081	0.835081	chr5	66578589	0.078271397394346	chr5:66578589:G:T
chr5:66579034	['G', 'A']	98663	28063.41324467061	-167.08227543635073	-0.0045455023147347	0.0061784386894675	-0.7357040416187252	0.461913	0.461913	chr5	66579034	0.3354398148722747	chr5:66579034:G:A
chr5:66579186	['A', 'G']	98663	28055.6966649772	-170.27041085718642	-0.0047329051933243	0.0061788503927725	-0.7659847532253603	0.443687	0.443687	chr5	66579186	0.3529232958968666	chr5:66579186:A:G
chr5:66579619	['T', 'C']	98663	28060.12844138994	-168.66176490728785	-0.0046532176942709	0.0061786501183683	-0.7531123473778645	0.451384	0.451384	chr5	66579619	0.3454538392211785	chr5:66579619:T:C
chr5:66579634	['T', 'C']	98663	28060.55052865267	-170.61816438954966	-0.0047119132152329	0.0061788570408083	-0.7625865405386651	0.445712	0.445712	chr5	66579634	0.3509456731527139	chr5:66579634:T:C
chr5:66579832	['G', 'A']	98663	28068.12933341442	-171.7410475424011	-0.0047224451597757	0.006177746977055	-0.764428387455092	0.444614	0.444614	chr5	66579832	0.3520168663625787	chr5:66579832:G:A
chr5:66579835	['C', 'T']	98663	28060.844110163904	-165.71615100832898	-0.0045143745060873	0.0061785247003882	-0.7306557349853504	0.464991	0.464991	chr5	66579835	0.3325554528910424	chr5:66579835:C:T
chr5:66579990	['C', 'T']	98663	28060.990887528376	-165.23151127248028	-0.0044221910503421	0.0061787321439417	-0.7157117265033257	0.474171	0.474171	chr5	66579990	0.3240650107228758	chr5:66579990:C:T
chr5:66580049	['C', 'T']	98663	28055.54971768021	-165.58907656911808	-0.0044665064475023	0.0061793253708994	-0.7228145759303569	0.469796	0.469796	chr5	66580049	0.3280906852708928	chr5:66580049:C:T
chr5:66580110	['T', 'G']	98663	112597.96599825632	-2533.2329951181	-0.0005598128638157	0.0043449893797528	-0.128841020055056	0.897484	0.897484	chr5	66580110	0.0469732851158266	chr5:66580110:T:G
chr5:66580326	['T', 'C']	98663	28053.26501297542	-170.31717874882506	-0.004714488513858	0.0061796909188125	-0.762900374111906	0.445525	0.445525	chr5	66580326	0.3511279211278489	chr5:66580326:T:C
chr5:66580753	['A', 'G']	98663	16704.555493603122	-615.1718388059975	-7.787152490467535e-05	0.0076637912743667	-0.0101609663046453	0.991893	0.991893	chr5	66580753	0.0035351746360551	chr5:66580753:A:G
chr5:66580789	['G', 'C']	98663	153216.0347648885	-4326.692388472324	-0.0022680191617904	0.0051257517791001	-0.4424754181500053	0.658146	0.658146	chr5	66580789	0.1816777538619051	chr5:66580789:G:C
chr5:66581436	['G', 'T']	98663	26597.77414874961	-327.7976617654799	-0.0022418383416244	0.0062716541110418	-0.3574556730859016	0.720751	0.720751	chr5	66581436	0.1422147463810579	chr5:66581436:G:T
chr5:66581564	['A', 'G']	98663	26591.276937426494	-328.9907867845949	-0.0022310205901959	0.0062727235409611	-0.3556701607566915	0.722088	0.722088	chr5	66581564	0.1414098722565006	chr5:66581564:A:G
chr5:66581831	['C', 'T']	98663	26589.65949595508	-331.33478738764745	-0.0023967705428981	0.0062729290628034	-0.3820815633178956	0.702402	0.702402	chr5	66581831	0.1534142605021144	chr5:66581831:C:T
chr5:66581890	['G', 'A']	98663	26593.42584183105	-330.71456680855954	-0.0024352697542973	0.0062725815923092	-0.3882404267619635	0.697839	0.697839	chr5	66581890	0.1562447628737286	chr5:66581890:G:A
chr5:66582024	['CA', 'C']	98663	26590.042555348315	-331.22026549541454	-0.0023787762987369	0.0062728145459938	-0.3792199309090253	0.704525	0.704525	chr5	66582024	0.1521035913844202	chr5:66582024:CA:C
chr5:66582134	['C', 'T']	98663	49241.98911313619	-2526.4340020040413	-0.0075665822474637	0.0049304014242482	-1.5346787404065123	0.124866	0.124866	chr5	66582134	0.9035558003971618	chr5:66582134:C:T
chr5:66582155	['G', 'A']	98663	41065.99469848253	-529.8899333879291	0.0033820640743859	0.0052970075898435	0.6384857897637787	0.523159	0.523159	chr5	66582155	0.2813662990329315	chr5:66582155:G:A
chr5:66582277	['C', 'T']	98663	26580.23285116218	-327.7481764227275	-0.0022201709379303	0.0062727257826619	-0.3539403785300102	0.723384	0.723384	chr5	66582277	0.1406311013092022	chr5:66582277:C:T
chr5:66583573	['C', 'A']	98663	34737.633339077714	-329.06439282377573	0.0082846451667112	0.0056106662407805	1.4765884854271265	0.139789	0.139789	chr5	66583573	0.8545270018897404	chr5:66583573:C:A
chr5:66583925	['T', 'C']	98663	33936.84744439714	-844.3914777353049	0.0016397516803344	0.0056391870133915	0.2907780281874851	0.771222	0.771222	chr5	66583925	0.1128205901758632	chr5:66583925:T:C
chr5:66584038	['T', 'C']	98663	15480.725955885331	-30.547047898852654	0.0137477309807807	0.0079092400504495	1.738186082745001	0.0821812	0.0821812	chr5	66584038	1.0852275215120477	chr5:66584038:T:C
chr5:66584457	['G', 'A']	98663	123146.2111473814	-2758.0111278542995	0.0034149821728633	0.0044186386083101	0.7728584470431311	0.439608	0.439608	chr5	66584457	0.3569344128722008	chr5:66584457:G:A
chr5:66584509	['C', 'T']	98663	80328.98273449858	-1206.488419210009	0.0078512530667415	0.0043391120487386	1.8094146863582112	0.0703896	0.0703896	chr5	66584509	1.1524915027366065	chr5:66584509:C:T
chr5:66585373	['C', 'T']	98663	17016.379757741626	110.37878851165392	0.0055329800938156	0.0076353195414881	0.7246559968775456	0.468665	0.468665	chr5	66585373	0.3291374784713271	chr5:66585373:C:T
chr5:66586264	['A', 'G']	98663	80561.86299994931	-1243.2035223248683	0.0069917308579528	0.004338407067561	1.6115894034543574	0.107055	0.107055	chr5	66586264	0.97039304418739	chr5:66586264:A:G
chr5:66586583	['G', 'A']	98663	80528.58876306532	-1229.4767079506385	0.007181842666362	0.0043382713610717	1.6554618345929974	0.097834	0.097834	chr5	66586583	1.0095101897288592	chr5:66586583:G:A
chr5:66588377	['C', 'A']	98663	66655.214032989	-1416.8584115449792	0.0038726023156387	0.0045080941704628	0.8590331455390056	0.390324	0.390324	chr5	66588377	0.4085747442680325	chr5:66588377:C:A
chr5:66588795	['G', 'T']	98663	66422.72834645674	-1404.4949467689687	0.0037115267592289	0.0045129888039407	0.8224099195610601	0.410846	0.410846	chr5	66588795	0.3863209369643848	chr5:66588795:G:T
chr5:66589412	['G', 'A']	98663	78687.11616258915	-1404.939476869239	0.005754847383279	0.0043560696495191	1.321110047887842	0.186468	0.186468	chr5	66589412	0.7293956872645674	chr5:66589412:G:A
chr5:66589463	['T', 'C']	98663	12091.348072010704	20.849201254669108	0.0086500392714926	0.0089106035601033	0.97075795294301	0.331671	0.331671	chr5	66589463	0.4792924998117432	chr5:66589463:T:C
chr5:66589850	['A', 'G']	98663	12088.818106244931	27.768404015271447	0.0090602985833579	0.0089122732635951	1.0166091540715572	0.309342	0.309342	chr5	66589850	0.5095611109379211	chr5:66589850:A:G
chr5:66589864	['G', 'A']	98663	14365.601629972023	289.3246918477656	0.0129043997791346	0.008303904086632	1.5540159959107178	0.120184	0.120184	chr5	66589864	0.920153345762798	chr5:66589864:G:A
chr5:66590169	['A', 'C']	98663	16927.146958928548	96.1628153365734	0.0079069401543963	0.0076358574919399	1.0355012731369726	0.300437	0.300437	chr5	66590169	0.5222465832979761	chr5:66590169:A:C
chr5:66590277	['T', 'C']	98663	13177.335590402725	149.21422940773627	0.0073551261302311	0.0086032128100731	0.854927838309354	0.392593	0.392593	chr5	66590277	0.406057448211498	chr5:66590277:T:C
chr5:66590401	['A', 'G']	98663	13701.666480826349	169.46154709902837	0.0110226616991643	0.0084533909166371	1.3039337477544708	0.192259	0.192259	chr5	66590401	0.7161133209213292	chr5:66590401:A:G
chr5:66590420	['G', 'A']	98663	83527.00565636088	-1300.5691543431074	0.0062549420953795	0.0043423448930706	1.4404526239638336	0.149743	0.149743	chr5	66590420	0.8246534703238179	chr5:66590420:G:A
chr5:66590694	['A', 'G']	98663	33335.04080929309	-759.9418383852252	0.0032341355822596	0.0056798421203543	0.5694058943416256	0.569082	0.569082	chr5	66590694	0.2448251508603151	chr5:66590694:A:G
chr5:66590764	['A', 'G']	98663	66472.45344970905	-1447.6373978849654	0.0038601594373745	0.0045111470189581	0.8556935566835182	0.392169	0.392169	chr5	66590764	0.4065267392277418	chr5:66590764:A:G
chr5:66591026	['TA', 'T']	98663	32991.36276169715	-699.6719215409182	0.0032292430008669	0.0056979061533132	0.5667420476887365	0.570891	0.570891	chr5	66591026	0.2434468035183592	chr5:66591026:TA:T
chr5:66592457	['G', 'A']	98663	97689.82245425512	-1072.3520077169185	0.0087446675512059	0.0043146314524864	2.026747277839124	0.0426909	0.0426909	chr5	66592457	1.369664689400466	chr5:66592457:G:A
chr5:66592829	['T', 'A']	98663	96125.43417037536	-1235.9365125801237	0.00763501871933	0.0043047753072814	1.7736160831473584	0.0761298	0.0761298	chr5	66592829	1.1184453111368142	chr5:66592829:T:A
chr5:66592830	['C', 'T']	98663	96110.6636999493	-1236.7335245978811	0.0076437696991202	0.0043044615867551	1.775778351150869	0.0757725	0.0757725	chr5	66592830	1.1204883836190755	chr5:66592830:C:T
chr5:66593098	['C', 'T']	98663	96014.62420298232	-1241.3438962090324	0.0078624044857587	0.0043045399855482	1.826537681646693	0.0677723	0.0677723	chr5	66593098	1.168947775384637	chr5:66593098:C:T
chr5:66593483	['T', 'C']	98663	36199.6690217226	-417.7743046780813	0.0027793874625775	0.0055293347678884	0.5026621789512091	0.615203	0.615203	chr5	66593483	0.2109815553908434	chr5:66593483:T:C
chr5:66594516	['A', 'T']	98663	31138.787290549502	-455.6235166809123	0.00101428868418	0.0058646231187231	0.1729503607728621	0.862691	0.862691	chr5	66594516	0.0641447327036583	chr5:66594516:A:T
chr5:66594639	['T', 'C']	98663	36339.998165119	-409.0908574684704	0.0025421433350981	0.0055231717439071	0.4602687464684502	0.645324	0.645324	chr5	66594639	0.1902221829112492	chr5:66594639:T:C
chr5:66595375	['C', 'T']	98663	96288.5186683292	-1214.686843659951	0.0083320700011785	0.004304354559183	1.9357304066419536	0.0529036	0.0529036	chr5	66595375	1.2765147739584202	chr5:66595375:C:T
chr5:66595404	['C', 'T']	98663	97355.7880117996	-1112.6809081965032	0.0092391698041717	0.0043095049472888	2.143905139262984	0.0320429	0.0320429	chr5	66595404	1.4942681855652282	chr5:66595404:C:T
chr5:66595714	['C', 'T']	98663	17167.087966670377	161.21916634642966	0.0088523627684551	0.0075894629231341	1.166401741218264	0.243455	0.243455	chr5	66595714	0.6135813016269763	chr5:66595714:C:T
chr5:66596620	['C', 'G']	98663	59343.61625714632	-876.7980955295407	0.0078741032749011	0.004643567535557	1.69570125008563	0.0899456	0.0899456	chr5	66596620	1.0460200768149128	chr5:66596620:C:G
chr5:66596766	['C', 'T']	98663	17186.567751941126	170.516224019381	0.0093262569326773	0.0075850920697054	1.2295509200113712	0.218868	0.218868	chr5	66596766	0.6598177306171785	chr5:66596766:C:T
chr5:66597535	['TG', 'T']	98663	36258.39241828208	-420.47952660296767	0.0028105227250978	0.0055302164119093	0.5082120690693736	0.611306	0.611306	chr5	66597535	0.2137413415665038	chr5:66597535:TG:T
chr5:66598634	['T', 'G']	98663	96234.7046558068	-1220.1119101996635	0.0086596731412937	0.0043042068240057	2.0119091612876163	0.0442322	0.0442322	chr5	66598634	1.3542614593620492	chr5:66598634:T:G
chr5:66599254	['G', 'C']	98663	22343.49108989174	385.3620181055341	0.0112194701845119	0.0068238216774028	1.644162276641166	0.100146	0.100146	chr5	66599254	0.999366392477445	chr5:66599254:G:C
chr5:66599365	['A', 'G']	98663	55240.2367540605	-35.770065105474075	0.0072627927431882	0.004830473879098	1.5035362833893062	0.132704	0.132704	chr5	66599365	0.8771159863160762	chr5:66599365:A:G
chr5:66600047	['T', 'C']	98663	36066.48328399968	-425.92580532001534	0.002387790773798	0.005541057786141	0.4309268854351598	0.666522	0.666522	chr5	66600047	0.1761855111849802	chr5:66600047:T:C
chr5:66600970	['T', 'C']	98663	18883.445080845453	394.5780430248902	0.013129683038013	0.0072981641370702	1.7990391544254485	0.0720155	0.0720155	chr5	66600970	1.1425740196799072	chr5:66600970:T:C
chr5:66602035	['C', 'T']	98663	8778.355892518677	-288.1046619667728	0.0121475310625532	0.0102896807582649	1.1805547079578822	0.237783	0.237783	chr5	66602035	0.6238191979515808	chr5:66602035:C:T
chr5:66602191	['T', 'C']	98663	18349.045746665048	354.6535873621873	0.0106177455123811	0.0073879547503102	1.4371698083201374	0.150673	0.150673	chr5	66602191	0.8219645645504673	chr5:66602191:T:C
chr5:66602261	['G', 'A']	98663	15869.608466037524	-1200.0386200331743	-0.0157268460514819	0.0078230803366664	-2.0103137606513832	0.0444007	0.0444007	chr5	66602261	1.3526101829542785	chr5:66602261:G:A
chr5:66602583	['G', 'T']	98663	4935.901059569076	12.176174314409565	0.0117522378860444	0.0137078517087398	0.8573362285901762	0.391261	0.391261	chr5	66602583	0.4075334394208404	chr5:66602583:G:T
chr5:66602694	['G', 'A']	98663	18179.1842553364	296.60736438812995	0.0109103514108361	0.0074116905121052	1.472046275140152	0.141012	0.141012	chr5	66602694	0.8507439276848469	chr5:66602694:G:A
chr5:66603348	['T', 'C']	98663	55106.84633008924	-36.92602256921958	0.0074084772197485	0.0048338500480447	1.5326245427793574	0.125372	0.125372	chr5	66603348	0.9017994459877472	chr5:66603348:T:C
chr5:66603550	['T', 'G']	98663	18771.663645855508	372.4454019877987	0.0113814657644774	0.007321450114199	1.55453709127985	0.12006	0.12006	chr5	66603550	0.920601660980145	chr5:66603550:T:G
chr5:66604991	['T', 'C']	98663	37540.32686595911	-376.8786029416512	0.0018676206991191	0.0054676146206927	0.3415787008928707	0.732669	0.732669	chr5	66604991	0.1350921835309474	chr5:66604991:T:C
chr5:66605557	['T', 'C']	98663	15789.680839416063	39.33359939403049	0.0096507594491467	0.0078655292310673	1.2269688619334145	0.219837	0.219837	chr5	66605557	0.6578992111686492	chr5:66605557:T:C
chr5:66608104	['C', 'A']	98663	10835.664050331368	23.8011736517928	0.0078345778168842	0.0094049891194269	0.833023591776541	0.404833	0.404833	chr5	66608104	0.3927240931698352	chr5:66608104:C:A
chr5:66608496	['C', 'T']	98663	120798.10550850903	-2668.73497543148	0.0022731428596506	0.0044158885801535	0.5147645413579731	0.606719	0.606719	chr5	66608496	0.2170124044857334	chr5:66608496:C:T
chr5:66609346	['T', 'C']	98663	112589.49299816471	-2259.4893385628275	0.0053414753903834	0.0043252199147251	1.2349604172029391	0.216848	0.216848	chr5	66609346	0.6638445790165765	chr5:66609346:T:C
chr5:66610551	['C', 'T']	98663	15148.614155829677	68.29363172643274	0.0123707443561089	0.0080297517924709	1.540613542713528	0.123414	0.123414	chr5	66610551	0.9086355714383436	chr5:66610551:C:T
chr5:66610723	['G', 'T']	98663	11419.462968406326	23.0810355862546	0.0081432839004516	0.0091324829553724	0.89168344909543	0.372565	0.372565	chr5	66610723	0.4287979465971246	chr5:66610723:G:T
chr5:66611743	['A', 'G']	98663	11480.34907764038	22.392408020195024	0.0072123607836148	0.0091118308796324	0.7915380431101459	0.428632	0.428632	chr5	66611743	0.3679154093449503	chr5:66611743:A:G
chr5:66612051	['C', 'T']	98663	15290.774899146543	94.34550098896445	0.0137959856700299	0.0079925292393826	1.7261101281996152	0.0843307	0.0843307	chr5	66612051	1.0740142947295126	chr5:66612051:C:T
chr5:66612359	['A', 'G']	98663	53338.35284158879	-1429.953651589925	-0.00034778573583	0.0047857733810102	-0.0726707489347642	0.942068	0.942068	chr5	66612359	0.0259177479938434	chr5:66612359:A:G
chr5:66612598	['T', 'A']	98663	116260.38881229475	-2448.577278106791	0.0023296717667448	0.0043515936899359	0.5353605903356013	0.592402	0.592402	chr5	66612598	0.2273834839329061	chr5:66612598:T:A
chr5:66612748	['C', 'T']	98663	63477.15421579264	-981.7298859326822	0.0037768402625439	0.0045874952542121	0.8232902822245103	0.410345	0.410345	chr5	66612748	0.3868508540297906	chr5:66612748:C:T
chr5:66612815	['A', 'G']	98663	11340.689662162846	-108.9701222433062	-0.0002030837003076	0.0091512179024183	-0.0221919860802349	0.982295	0.982295	chr5	66612815	0.0077580665588846	chr5:66612815:A:G
chr5:66612986	['A', 'G']	98663	39990.86393447608	-1526.8516164376942	-0.0018766646364198	0.0052746327912305	-0.3557905755145554	0.721998	0.721998	chr5	66612986	0.1414640054638329	chr5:66612986:A:G
chr5:66613368	['T', 'C']	98663	118470.62509378478	-2497.4368904455755	0.0038682219640053	0.0043675724904533	0.885668634570011	0.375798	0.375798	chr5	66613368	0.4250455355480932	chr5:66613368:T:C
chr5:66613403	['A', 'G']	98663	52264.47563534624	-1465.0253116406343	-0.0003822140952767	0.004812256470857	-0.0794251298931127	0.936695	0.936695	chr5	66613403	0.0284017979915755	chr5:66613403:A:G
chr5:66613486	['G', 'A']	98663	16388.328832801173	-1232.6956708409386	-0.0156324260920023	0.0077135680965462	-2.026614129329053	0.0427046	0.0427046	chr5	66613486	1.3695253416724682	chr5:66613486:G:A
chr5:66613595	['C', 'T']	98663	52272.42404087922	-1459.82807562392	-0.0002298690260809	0.0048128250486574	-0.047761766479553	0.961906	0.961906	chr5	66613595	0.0168673662947577	chr5:66613595:C:T
chr5:66613939	['T', 'TG']	98663	52291.35999635077	-1452.616935820521	-8.604896937036409e-05	0.0048119135667591	-0.0178824844163438	0.985733	0.985733	chr5	66613939	0.0062407040542379	chr5:66613939:T:TG
chr5:66614488	['T', 'C']	98663	118242.77056891443	-2570.272017269308	0.0036453934895222	0.0043617651481551	0.8357610659216866	0.403291	0.403291	chr5	66614488	0.394381469770091	chr5:66614488:T:C
chr5:66614891	['T', 'C']	98663	52385.68102513156	-1490.2081784628422	-0.0010819259431521	0.0048089314930436	-0.2249826067843122	0.821993	0.821993	chr5	66614891	0.0851318808471974	chr5:66614891:T:C
chr5:66615144	['G', 'A']	98663	6968.353139127085	-267.29376763260217	0.0086702738596516	0.0114861808691074	0.7548439257970153	0.450344	0.450344	chr5	66615144	0.3464556190515658	chr5:66615144:G:A
chr5:66615461	['G', 'A']	98663	16264.153918666883	-962.4296853724765	-0.0090690513420032	0.0077103455990647	-1.1762185268457117	0.23951	0.23951	chr5	66615461	0.6206763492466846	chr5:66615461:G:A
chr5:66615465	['T', 'C']	98663	17518.130662638996	-1059.0581037602294	-0.0089302097346373	0.0074570251108881	-1.197556612971325	0.231093	0.231093	chr5	66615465	0.6362132094642738	chr5:66615465:T:C
chr5:66615753	['G', 'A']	98663	9826.294728839328	-753.1489526521035	-0.0173816542281217	0.009757252621874	-1.7814086507461313	0.0748488	0.0748488	chr5	66615753	1.1258151580137266	chr5:66615753:G:A
chr5:66616082	['T', 'C']	98663	18295.483472707925	-999.3594850193292	-0.0099915217190799	0.0073534055625689	-1.358761139184249	0.174225	0.174225	chr5	66616082	0.7588895268080645	chr5:66616082:T:C
chr5:66616157	['T', 'C']	98663	161071.91601869406	-6542.580724401152	-0.0127130405806648	0.0055272186698725	-2.3000791790562585	0.0214458	0.0214458	chr5	66616157	1.6686577484873846	chr5:66616157:T:C
chr5:66617413	['T', 'A']	98663	118906.719150446	-4549.493528688795	-0.0008668772084648	0.0043453122423948	-0.1994971040302325	0.841874	0.841874	chr5	66617413	0.0747529027989998	chr5:66617413:T:A
chr5:66617474	['TA', 'T']	98663	2651.5721571958425	72.89619377054619	0.0266771882743649	0.0192630755693684	1.3848872771275569	0.16609	0.16609	chr5	66617474	0.7796565149029531	chr5:66617474:TA:T
chr5:66617564	['C', 'T']	98663	61105.86414095848	-3455.466722936376	-0.0108359266160494	0.004614328818456	-2.3483212927324804	0.0188602	0.0188602	chr5	66617564	1.7244537061673098	chr5:66617564:C:T
chr5:66617748	['C', 'T']	98663	24687.75245306734	-990.6278587915388	0.0134120296279548	0.0064438899433442	2.081356097927755	0.0374039	0.0374039	chr5	66617748	1.427083112768099	chr5:66617748:C:T
chr5:66618060	['A', 'G']	98663	40333.584501218575	-1035.4353124924098	0.0164300581231449	0.0053115223423021	3.093286079640888	0.00198008	0.00198008	chr5	66618060	2.703317262841156	chr5:66618060:A:G
chr5:66618459	['G', 'A']	98663	145578.23060860392	-6208.506705814089	-0.0138230102725825	0.0048556597343003	-2.846783141523886	0.00441725	0.00441725	chr5	66618459	2.3548480205858504	chr5:66618459:G:A
chr5:66618668	['G', 'GTTTA']	98663	82150.31798136678	-3907.55277308312	-0.0106162090489749	0.0043281101945746	-2.45285091453596	0.0141746	0.0141746	chr5	66618668	1.848489187831448	chr5:66618668:G:GTTTA
chr5:66619112	['T', 'G']	98663	10569.606925634584	-229.2070374576861	-0.0280271618579317	0.0094989349282375	-2.9505583594025167	0.00317275	0.00317275	chr5	66619112	2.4985641472181968	chr5:66619112:T:G
chr5:66619259	['G', 'T']	98663	23834.724731400773	-959.8668100224996	0.0134207647985135	0.0065399851428159	2.052109371113187	0.0401617	0.0401617	chr5	66619259	1.3961879122725669	chr5:66619259:G:T
chr5:66619928	['A', 'G']	98663	23916.270749845287	-934.6022394302016	0.0140606934943024	0.0065330484923667	2.152240797038477	0.0313808	0.0313808	chr5	66619928	1.5033359890104956	chr5:66619928:A:G
chr5:66619966	['G', 'A']	98663	120879.79822751584	-4483.757787560922	-0.001230803956367	0.0043764279408974	-0.2812348273497768	0.778531	0.778531	chr5	66619966	0.1087240897613791	chr5:66619966:G:A
chr5:66620516	['A', 'T']	98663	23896.39083011485	-934.8045164118922	0.0140938023189538	0.0065329545697979	2.1573397102912466	0.0309816	0.0309816	chr5	66620516	1.508896157486176	chr5:66620516:A:T
chr5:66620555	['G', 'A']	98663	144702.3326439788	-5389.447350407657	0.0048213473494578	0.0048333889886624	0.997508655059036	0.31852	0.31852	chr5	66620555	0.4968632929457827	chr5:66620555:G:A
chr5:66620956	['G', 'A']	98663	78190.77510569482	-3776.419671567448	-0.0122042881651086	0.0043595483933174	-2.7994386262155424	0.00512015	0.00512015	chr5	66620956	2.290717315739395	chr5:66620956:G:A
chr5:66621150	['C', 'T']	98663	120412.4088277931	-4470.79780650428	-0.0015985634877898	0.0043592873686626	-0.3667029384851581	0.713841	0.713841	chr5	66621150	0.1463985116305747	chr5:66621150:C:T
chr5:66621357	['T', 'C']	98663	40617.76354549969	-905.6126170708088	0.0154721074470389	0.0052397590991809	2.952828012543052	0.00314952	0.00314952	chr5	66621357	2.501755629459827	chr5:66621357:T:C
chr5:66622831	['A', 'C']	98663	113675.34747214647	-3757.02956140745	0.0017065802291001	0.0042854076608798	0.398230545177526	0.690461	0.690461	chr5	66622831	0.160860847082647	chr5:66622831:A:C
chr5:66623071	['T', 'A']	98663	40555.810023924416	-907.7742989145707	0.0154741626747586	0.0052439502288106	2.9508599432813885	0.00316965	0.00316965	chr5	66623071	2.4989886909244	chr5:66623071:T:A
chr5:66623577	['A', 'G']	98663	20745.364238142058	-403.8767909296071	-0.0039205385660007	0.0069944279496655	-0.5605231184328968	0.575124	0.575124	chr5	66623577	0.2402385088583962	chr5:66623577:A:G
chr5:66624480	['A', 'T']	98663	159050.404973339	-5042.367025360948	0.008422488345664	0.0053644283890641	1.570062592844735	0.116404	0.116404	chr5	66624480	0.934032095733554	chr5:66624480:A:T
chr5:66624848	['G', 'A']	98663	23866.87044714994	-937.4709505531168	0.0136766786697311	0.0065368777996444	2.092234104556008	0.0364201	0.0364201	chr5	66624848	1.438658866081226	chr5:66624848:G:A
chr5:66624962	['G', 'A']	98663	40859.48479073963	-817.5261284527953	0.0157133649959465	0.0052300575099782	3.004434457167572	0.00266142	0.00266142	chr5	66624962	2.57488658381425	chr5:66624962:G:A
chr5:66625038	['TA', 'T']	98663	40329.49636094555	-917.3920262539856	0.0150502023446099	0.0052543259252519	2.86434502897502	0.00417961	0.00417961	chr5	66625038	2.378864240413934	chr5:66625038:TA:T
chr5:66625364	['G', 'A']	98663	144811.8871092008	-5402.958767239271	0.0041999756955586	0.0048372953711604	0.8682487574768655	0.38526	0.38526	chr5	66625364	0.4142460796998617	chr5:66625364:G:A
chr5:66626156	['TA', 'T']	98663	144834.01950368992	-5390.648032526464	0.004558467760096	0.0048379461729729	0.9422320127416416	0.346076	0.346076	chr5	66626156	0.4608285175188501	chr5:66626156:TA:T
chr5:66626197	['C', 'T']	98663	39550.81475173854	-1001.851705933151	0.0155110767693849	0.0052951858422081	2.92927901524164	0.00339827	0.00339827	chr5	66626197	2.46874211844763	chr5:66626197:C:T
chr5:66626364	['A', 'G']	98663	144538.3694662679	-5437.860617503881	0.004857054423467	0.0048303097264382	1.0055368493002383	0.314641	0.314641	chr5	66626364	0.5021846863103878	chr5:66626364:A:G
chr5:66626926	['G', 'A']	98663	39506.8071690692	-1019.7694095978036	0.0153321704502324	0.0052982704853452	2.893806666277292	0.00380686	0.00380686	chr5	66626926	2.419433094382233	chr5:66626926:G:A
chr5:66627048	['CAT', 'C']	98663	10498.532039976486	-213.63939791423232	-0.0264383754617857	0.0095290278868986	-2.7745091918699925	0.00552955	0.00552955	chr5	66627048	2.2573102105522422	chr5:66627048:CAT:C
chr5:66627600	['A', 'G']	98663	127946.93615360442	-3426.309168736738	-0.011015602566231	0.0045375679189066	-2.427644668486925	0.015199	0.015199	chr5	66627600	1.8181849850005256	chr5:66627600:A:G
chr5:66627756	['G', 'A']	98663	42787.70923395109	-816.7677291548446	-0.002319458691597	0.0052053995983814	-0.4455870577771244	0.655897	0.655897	chr5	66627756	0.183164355508127	chr5:66627756:G:A
chr5:66628775	['T', 'G']	98663	51934.47488468752	-2279.3499758729167	4.572352294947565e-05	0.0048289507490908	0.0094686248266425	0.992445	0.992445	chr5	66628775	0.0032935519284375	chr5:66628775:T:G
chr5:66628992	['A', 'G']	98663	64967.48653196944	-2494.6789978378483	-0.0045386939074097	0.0045113583400019	-1.0060592764634546	0.31439	0.31439	chr5	66628992	0.5025312762900334	chr5:66628992:A:G
chr5:66629434	['T', 'A']	98663	74169.07662823597	-1889.944284088917	-0.0129329602066185	0.0044445018932235	-2.9098784334724246	0.0036165	0.0036165	chr5	66629434	2.4417115305668653	chr5:66629434:T:A
chr5:66630127	['C', 'T']	98663	139034.18365215987	-4384.4158422699375	-0.0201547172297734	0.0047186152186042	-4.2713203548169725	1.94501e-05	1.94501e-05	chr5	66630127	4.7110781614675	chr5:66630127:C:T
chr5:66630220	['A', 'T']	98663	71370.85070148404	-2001.431567736884	-0.0134735205397266	0.0044738716943294	-3.011601909997587	0.00259939	0.00259939	chr5	66630220	2.585128556150695	chr5:66630220:A:T
chr5:66630269	['C', 'T']	98663	139024.36349536217	-4376.244659695104	-0.0199887423640201	0.0047185821536414	-4.236175552987738	2.27565e-05	2.27565e-05	chr5	66630269	4.642894532592112	chr5:66630269:C:T
chr5:66632013	['C', 'G']	98663	51838.55902717938	-2308.857246973552	-0.0009739956553348	0.0048330903443027	-0.2015264739429048	0.840287	0.840287	chr5	66632013	0.0755723553332867	chr5:66632013:C:G
chr5:66632217	['G', 'A']	98663	67459.35843758236	-2386.649617497668	-0.0046875608697442	0.0044740885940469	-1.04771301935802	0.294773	0.294773	chr5	66632217	0.530512298587815	chr5:66632217:G:A
chr5:66633384	['G', 'A']	98663	122838.16547047017	-3279.291785347628	-0.0091751234975494	0.004463557628034	-2.0555629079198643	0.0398273	0.0398273	chr5	66633384	1.3998191345860758	chr5:66633384:G:A
chr5:66633498	['A', 'G']	98663	12968.182952541209	-238.16571656469523	-0.0172535046596021	0.0086187295618428	-2.001861705463814	0.0453023	0.0453023	chr5	66633498	1.3438797482752165	chr5:66633498:A:G
chr5:66634165	['T', 'G']	98663	71620.42183112154	-1993.208973841952	-0.0134625849006771	0.004471105667239	-3.0110191757088502	0.00260438	0.00260438	chr5	66634165	2.584295648420744	chr5:66634165:T:G
chr5:66634168	['TC', 'T']	98663	17430.119958236613	-190.4860043836584	-0.0097480074633365	0.0076252686444848	-1.2783821682645973	0.201118	0.201118	chr5	66634168	0.6965490584393556	chr5:66634168:TC:T
chr5:66634903	['C', 'T']	98663	17473.062590591646	-189.40945536555373	-0.0096782560139514	0.0076190936395068	-1.2702634292046768	0.203994	0.203994	chr5	66634903	0.6903826061290633	chr5:66634903:C:T
chr5:66634925	['C', 'T']	98663	50964.23167999678	-1793.2395156007165	-0.0121868535665743	0.0048821354404146	-2.496213739932477	0.0125543	0.0125543	chr5	66634925	1.9012074975757127	chr5:66634925:C:T
chr5:66635504	['A', 'G']	98663	12911.17775254931	-231.5995291836853	-0.0169131182944835	0.0086376672176235	-1.9580655133339149	0.0502251	0.0502251	chr5	66635504	1.2990791898827505	chr5:66635504:A:G
chr5:66636101	['A', 'G']	98663	126087.67778870832	-3327.514562331496	-0.0091307883593295	0.0045084366562679	-2.025267083798401	0.0428426	0.0428426	chr5	66636101	1.3681241808983222	chr5:66636101:A:G
chr5:66636207	['C', 'T']	98663	19874.827389400263	-339.2604381910344	-0.0095226007286653	0.0071622425286979	-1.329555748846808	0.183668	0.183668	chr5	66636207	0.7359665031063127	chr5:66636207:C:T
chr5:66636328	['C', 'T']	98663	20637.88257952034	-206.29803272415973	-0.0087339497307224	0.0070459567329742	-1.239569026850328	0.215138	0.215138	chr5	66636328	0.6672828730493551	chr5:66636328:C:T
chr5:66636515	['C', 'A']	98663	73265.59427018915	-2011.9722546904088	-0.0133319787488596	0.00444686577533	-2.9980618760344897	0.0027177	0.0027177	chr5	66636515	2.565798485622438	chr5:66636515:C:A
chr5:66638104	['T', 'C']	98663	118957.49681690084	-4105.592598019995	-0.0131958118724002	0.0043587962667909	-3.027398177092472	0.00246732	0.00246732	chr5	66638104	2.6077745208703527	chr5:66638104:T:C
chr5:66638392	['C', 'T']	98663	12601.766352108822	-252.2782690244896	-0.0181200852383073	0.0087170524960232	-2.0786940593249543	0.0376481	0.0376481	chr5	66638392	1.4242569366037077	chr5:66638392:C:T
chr5:66638564	['T', 'C']	98663	12103.858751621798	-300.8356222127952	-0.0168623168091578	0.0088761795452381	-1.8997268727178944	0.0574719	0.0574719	chr5	66638564	1.240544445012192	chr5:66638564:T:C
chr5:66638718	['A', 'G']	98663	50430.24499954382	-1583.780209429637	-0.0122808354867856	0.0049099334110946	-2.5012224114965624	0.0123782	0.0123782	chr5	66638718	1.9073425045003167	chr5:66638718:A:G
chr5:66639064	['G', 'A']	98663	40084.312950478976	-655.317073928005	-0.0003755018116751	0.0053443774986218	-0.070261094350455	0.943986	0.943986	chr5	66639064	0.025034446557686	chr5:66639064:G:A
chr5:66640305	['G', 'C']	98663	105719.19571135793	-3161.0489770978047	-0.0045474829092574	0.0043092197751022	-1.0552914788732384	0.291295	0.291295	chr5	66640305	0.5356669698558403	chr5:66640305:G:C
chr5:66640497	['T', 'A']	98663	126095.56086088212	-3327.220077359599	-0.0092016552876032	0.004508052306574	-2.041159831749209	0.0412376	0.0412376	chr5	66640497	1.3847066182936314	chr5:66640497:T:A
chr5:66640551	['G', 'A']	98663	38376.50068927767	-648.7637051903849	-0.0011682235592754	0.0054339204134549	-0.214987241326311	0.829778	0.829778	chr5	66640551	0.0810380838541899	chr5:66640551:G:A
chr5:66641538	['C', 'T']	98663	52851.035084340256	-2120.6612833001222	-2.306227374020976e-07	0.0047960098393895	-4.8086377035342434e-05	0.999962	0.999962	chr5	66641538	1.650350388087566e-05	chr5:66641538:C:T
chr5:66642076	['A', 'G']	98663	40259.52881486513	-662.2713208991605	-0.0004242016764269	0.0053356501799157	-0.0795032774119423	0.936632	0.936632	chr5	66642076	0.0284310086444623	chr5:66642076:A:G
chr5:66642816	['T', 'A']	98663	19875.81306383928	-337.4169213418188	-0.0097354377681693	0.0071609015963439	-1.3595268189608765	0.173983	0.173983	chr5	66642816	0.7594931848603885	chr5:66642816:T:A
chr5:66643024	['A', 'G']	98663	105980.55751099932	-3916.804546665114	-0.0082424750147237	0.0042564433026419	-1.9364700593116315	0.052813	0.052813	chr5	66643024	1.2772591620619618	chr5:66643024:A:G
chr5:66643459	['T', 'TA']	98663	139347.07178556587	-4373.447493270112	-0.0198204107038126	0.0047238420068233	-4.195824220027525	2.72118e-05	2.72118e-05	chr5	66643459	4.565242729656773	chr5:66643459:T:TA
chr5:66644576	['C', 'T']	98663	13127.9314081252	-1028.1008317337755	-0.0303873951531694	0.0085153128689936	-3.5685588563418933	0.00035912	0.00035912	chr5	66644576	3.444760407606404	chr5:66644576:C:T
chr5:66644850	['C', 'T']	98663	52240.25297994087	-1726.2100392783475	-0.0110793488118322	0.0048809495724674	-2.2699166724296327	0.0232148	0.0232148	chr5	66644850	1.6342350535127987	chr5:66644850:C:T
chr5:66645116	['G', 'A']	98663	18060.11182409829	-366.5967806234279	-0.0106525769272114	0.0075006446918402	-1.4202215095990371	0.155546	0.155546	chr5	66645116	0.8081411526701215	chr5:66645116:G:A
chr5:66645150	['C', 'A']	98663	106393.74242608593	-3856.390158551776	-0.0085690560763582	0.0042594409712348	-2.011779511496298	0.0442459	0.0442459	chr5	66645150	1.3541269665451912	chr5:66645150:C:A
chr5:66645632	['C', 'G']	98663	105681.35155711444	-3053.3542758913354	-0.0047189242220285	0.0042891850014848	-1.1001913464667454	0.271251	0.271251	chr5	66645632	0.5666286520607178	chr5:66645632:C:G
chr5:66646254	['AT', 'A']	98663	66542.02412362979	-2486.840241751861	-0.0045944475110035	0.0044881312095775	-1.0236883229258336	0.305985	0.305985	chr5	66646254	0.5142998629854163	chr5:66646254:AT:A
chr5:66646533	['A', 'G']	98663	12139.861305951996	-313.1110870465809	-0.0178026916722358	0.0088638441500475	-2.008461720543731	0.044597	0.044597	chr5	66646533	1.3506943549037018	chr5:66646533:A:G
chr5:66646544	['A', 'G']	98663	45383.43978144736	-1629.7962733487757	-0.0157212382525607	0.0050801479700493	-3.094641798870296	0.00197106	0.00197106	chr5	66646544	2.705300155389605	chr5:66646544:A:G
chr5:66647393	['C', 'T']	98663	53920.67449075815	-2233.771069517273	0.0002064293237916	0.0047717818347615	0.0432604278527176	0.965494	0.965494	chr5	66647393	0.0152504207711614	chr5:66647393:C:T
chr5:66647772	['A', 'G']	98663	92656.11263078924	-2859.577913349434	-0.0006054920742733	0.0042662119648122	-0.1419273302094339	0.887138	0.887138	chr5	66647772	0.0520088176239579	chr5:66647772:A:G
chr5:66647869	['G', 'C']	98663	37767.12462619238	-734.3075856907708	-0.0013944990487523	0.0054615555308246	-0.2553300137446031	0.798469	0.798469	chr5	66647869	0.0977419403774505	chr5:66647869:G:C
chr5:66648772	['A', 'C']	98663	13283.480983659729	-874.0804045641624	-0.0159251305339747	0.0084854565087671	-1.8767558961054005	0.0605545	0.0605545	chr5	66648772	1.217853577499448	chr5:66648772:A:C
chr5:66648795	['G', 'A']	98663	12175.357438267854	-314.44440511097275	-0.0167787788413925	0.008856010161441	-1.894620549832609	0.0581456	0.0581456	chr5	66648795	1.2354831436701723	chr5:66648795:G:A
chr5:66649924	['A', 'G']	98663	16733.713676036772	-623.9879196827193	-0.0159834581258229	0.0076453924326165	-2.0906000923686743	0.0365665	0.0365665	chr5	66649924	1.4369166066138284	chr5:66649924:A:G
chr5:66650432	['C', 'T']	98663	50931.80817890594	-1806.8257714518315	-0.0121889876509583	0.0048835522329917	-2.4959265447420163	0.0125645	0.0125645	chr5	66650432	1.900854789328592	chr5:66650432:C:T
chr5:66650588	['A', 'C']	98663	101034.45668261623	-3584.3035834295765	-0.0069209939705147	0.004251226004781	-1.6279995377171708	0.103528	0.103528	chr5	66650588	0.9849421758019836	chr5:66650588:A:C
chr5:66650800	['G', 'A']	98663	49405.0089406088	-1892.461314989229	0.0020574448200045	0.0049079439693269	0.4192070718131444	0.675066	0.675066	chr5	66650800	0.1706537648955329	chr5:66650800:G:A
chr5:66651036	['G', 'C']	98663	100883.45010796514	-3609.50615726424	-0.0074257459387459	0.0042510906599331	-1.7467860680399494	0.0806776	0.0806776	chr5	66651036	1.0932470296741916	chr5:66651036:G:C
chr5:66651344	['G', 'A']	98663	16704.6931061397	-622.1600111139416	-0.0157579601377756	0.0076507933671764	-2.0596504678038583	0.0394346	0.0394346	chr5	66651344	1.404122560028112	chr5:66651344:G:A
chr5:66652112	['C', 'T']	98663	118532.42357520827	-4098.349162392878	-0.0130390971267143	0.0043535639245143	-2.995039777248456	0.00274477	0.00274477	chr5	66652112	2.5614940417114496	chr5:66652112:C:T
chr5:66652362	['A', 'T']	98663	47071.01886620304	-1957.681449437908	0.0012876008637047	0.0049910934259754	0.2579797158281119	0.796423	0.796423	chr5	66652362	0.0988562064185496	chr5:66652362:A:T
chr5:66652385	['G', 'A']	98663	20486.69936137861	-288.538570571321	-0.010775656167434	0.0070715764000203	-1.523798310006658	0.127562	0.127562	chr5	66652385	0.8942786802243542	chr5:66652385:G:A
chr5:66652527	['G', 'T']	98663	49301.49422164552	-1908.738730449969	0.0015067178537428	0.0049125305270358	0.3067091075466537	0.759065	0.759065	chr5	66652527	0.1197210331524313	chr5:66652527:G:T
chr5:66653232	['C', 'G']	98663	51658.42452227687	-2299.5285996583684	-0.0004030320957139	0.0048396116683925	-0.0832777758484459	0.933631	0.933631	chr5	66653232	0.0298247365412812	chr5:66653232:C:G
chr5:66654320	['G', 'A']	98663	95267.65787232317	-2755.333093423388	-0.001125535510541	0.0042689172636091	-0.2636583098332284	0.792044	0.792044	chr5	66654320	0.1012506916094723	chr5:66654320:G:A
chr5:66654617	['A', 'C']	98663	108758.73953328063	-3772.426371947054	-0.0089529736164563	0.0042701645020353	-2.0966343596807806	0.0360285	0.0360285	chr5	66654617	1.4433538187901052	chr5:66654617:A:C
chr5:66654682	['AC', 'A']	98663	12193.865137447292	-316.85756853348335	-0.0174414796701502	0.0088468183243328	-1.9714974390485709	0.0486698	0.0486698	chr5	66654682	1.3127404384097676	chr5:66654682:AC:A
chr5:66655432	['A', 'G']	98663	16963.579018327793	-483.3107613121575	-0.0092059854432783	0.0075919522982145	-1.2125979038940238	0.225286	0.225286	chr5	66655432	0.6472657959000572	chr5:66655432:A:G
chr5:66655550	['G', 'T']	98663	12534.651586416629	-260.5977989816414	-0.0184163014896549	0.0087395944480672	-2.1072260960264386	0.0351005	0.0351005	chr5	66655550	1.454686697047158	chr5:66655550:G:T
chr5:66656307	['C', 'T']	98663	95237.5486568677	-2769.5491214262106	-0.0013081368423824	0.0042685166683931	-0.3064616924349233	0.759254	0.759254	chr5	66656307	0.1196129113973803	chr5:66656307:C:T
chr5:66656423	['A', 'G']	98663	41395.29343727192	-527.0480999450194	-0.0020644195477166	0.0053078177610271	-0.3889394174145706	0.697322	0.697322	chr5	66656423	0.1565666329051034	chr5:66656423:A:G
chr5:66656498	['C', 'T']	98663	95229.0950860225	-2755.015736006675	-0.0011116828913716	0.0042687168230417	-0.2604255417859964	0.794536	0.794536	chr5	66656498	0.0998864203607609	chr5:66656498:C:T
chr5:66656857	['A', 'G']	98663	95256.929809798	-2767.084754066214	-0.0013097376072224	0.0042691737545601	-0.3067894825839361	0.759004	0.759004	chr5	66656857	0.1197559353385775	chr5:66656857:A:G
chr5:66657190	['C', 'T']	98663	95223.26786764264	-2770.460564982303	-0.0013834109368859	0.0042685846312956	-0.3240912518738178	0.74587	0.74587	chr5	66657190	0.1273368604663477	chr5:66657190:C:T
chr5:66657725	['C', 'T']	98663	95227.09455883688	-2767.381593590124	-0.0013073397117436	0.0042687686463512	-0.3062568670384781	0.75941	0.75941	chr5	66657725	0.119523688317864	chr5:66657725:C:T
chr5:66657992	['A', 'G']	98663	12693.25730531821	-256.0829392211718	-0.0177290990940566	0.0086906012558507	-2.0400313594092188	0.0413499	0.0413499	chr5	66657992	1.383525536401657	chr5:66657992:A:G
chr5:66658088	['C', 'T']	98663	95256.41303245947	-2763.886230794269	-0.0013821679379975	0.0042690076814013	-0.3237679669725646	0.746114	0.746114	chr5	66658088	0.1271948108806563	chr5:66658088:C:T
chr5:66658934	['G', 'A']	98663	126029.60586923464	-3359.3315881336976	-0.0100018449701204	0.0045077859277227	-2.2187932458392323	0.0265031	0.0265031	chr5	66658934	1.5767033247743831	chr5:66658934:G:A
chr5:66659430	['G', 'A']	98663	95210.4051051234	-2766.561498686793	-0.0013083899974238	0.0042688275828097	-0.3064986748803349	0.759226	0.759226	chr5	66659430	0.1196289277367389	chr5:66659430:G:A
chr5:66659950	['TGTG', 'T']	98663	21678.80654752841	413.5305756968734	0.0007419363115703	0.0070443435653313	0.1053236976148907	0.916119	0.916119	chr5	66659950	0.038048109643693	chr5:66659950:TGTG:T
chr5:66660414	['G', 'A']	98663	42748.23222902557	-570.766955092388	-0.0013291349833713	0.0052396062992191	-0.2536707736169823	0.79975	0.79975	chr5	66660414	0.0970457512438553	chr5:66660414:G:A
chr5:66660443	['A', 'G']	98663	17502.532191364284	-437.5509102967688	-0.009968898075294	0.0074904986311156	-1.330872424685198	0.183234	0.183234	chr5	66660443	0.7369939376422643	chr5:66660443:A:G
chr5:66661730	['C', 'G']	98663	54449.72626179687	-1573.230474563626	-0.0117712291297265	0.0047945971431516	-2.455102853957159	0.0140861	0.0140861	chr5	66661730	1.851209232790625	chr5:66661730:C:G
chr5:66661854	['A', 'G']	98663	12680.028148598649	-258.5167572652161	-0.0178118762185914	0.0086953137597516	-2.0484454857785512	0.040519	0.040519	chr5	66661854	1.392341281471703	chr5:66661854:A:G
chr5:66661934	['G', 'C']	98663	71980.77992700727	-2021.2657743713887	-0.0139915722362614	0.004466625506533	-3.132470411006449	0.00173393	0.00173393	chr5	66661934	2.7609684392862053	chr5:66661934:G:C
chr5:66662662	['T', 'C']	98663	17504.95163808133	-430.7637392485185	-0.0096194832674349	0.0074867674344889	-1.284864709850793	0.198843	0.198843	chr5	66662662	0.7014896931611959	chr5:66662662:T:C
chr5:66662848	['GTT', 'G']	98663	108443.1633323532	-3784.096167775045	-0.0094005889362248	0.0042697278376136	-2.201683407877092	0.02769	0.02769	chr5	66662848	1.5576770442544254	chr5:66662848:GTT:G
chr5:66663184	['T', 'C']	98663	17505.951749584397	-429.4041736679061	-0.0093593257764658	0.0074865546587343	-1.2501512649141653	0.211247	0.211247	chr5	66663184	0.6752094499176644	chr5:66663184:T:C
chr5:66663513	['A', 'G']	98663	17503.951526578276	-432.4035066247711	-0.0095521575834745	0.007486295411789	-1.2759525316663642	0.201975	0.201975	chr5	66663513	0.6947023831967896	chr5:66663513:A:G
chr5:66663644	['G', 'A']	98663	95588.18971582674	-2751.449579167573	-0.0014829652575201	0.0042692475148576	-0.3473598690071707	0.728322	0.728322	chr5	66663644	0.1376765713662058	chr5:66663644:G:A
chr5:66664482	['A', 'G']	98663	92632.14907707904	-2316.9469589294467	-0.0010479182044738	0.0042846629623766	-0.24457424391967	0.806787	0.806787	chr5	66664482	0.0932411083196476	chr5:66664482:A:G
chr5:66664732	['C', 'A']	98663	40633.58947560494	-69.78639751479808	-0.0020361705068366	0.005374202883235	-0.378878607874772	0.704779	0.704779	chr5	66664732	0.1519470448911187	chr5:66664732:C:A
chr5:66665153	['G', 'A']	98663	91585.13914709432	-2444.1065317093003	-0.001075964051198	0.0042787629234755	-0.251466152820661	0.801454	0.801454	chr5	66665153	0.0961213992230853	chr5:66665153:G:A
chr5:66665217	['ATTGT', 'A']	98663	12156.232096337668	-327.2544296471864	-0.0177176326820656	0.0088639312730084	-1.9988458999019587	0.0456278	0.0456278	chr5	66665217	1.3407704707604065	chr5:66665217:ATTGT:A
chr5:66665377	['G', 'T']	98663	52777.27939790179	-1223.240602063786	-0.0117449514857379	0.0048486786802031	-2.422299405751889	0.0154244	0.0154244	chr5	66665377	1.811791720763584	chr5:66665377:G:T
chr5:66665489	['A', 'G']	98663	51751.29431024522	-2262.908261873363	5.263042448275429e-06	0.0048351653678519	0.0010884927500656	0.999132	0.999132	chr5	66665489	0.0003771313089687	chr5:66665489:A:G
chr5:66665905	['T', 'C']	98663	104655.72887248988	-3497.101165933702	-0.0091766237622771	0.004258495672307	-2.154897989436185	0.0311722	0.0311722	chr5	66665905	1.5062325460021562	chr5:66665905:T:C
chr5:66665936	['C', 'A']	98663	104529.77301571213	-3488.918994803816	-0.0091851879443831	0.0042586300400612	-2.156841016471811	0.0310205	0.0310205	chr5	66665936	1.508351206345402	chr5:66665936:C:A
chr5:66665974	['C', 'T']	98663	51656.71210493239	-2280.586224850379	-0.0003263871162553	0.0048388636546715	-0.0674511909299628	0.946223	0.946223	chr5	66665974	0.0240064996908741	chr5:66665974:C:T
chr5:66667320	['A', 'C']	98663	37382.44113294002	-296.88445554076947	-0.0035992638720041	0.0055220591269607	-0.6517974163715987	0.514533	0.514533	chr5	66667320	0.288586766172093	chr5:66667320:A:C
chr5:66667593	['G', 'A']	98663	37239.17132314181	-297.301519418419	-0.0035811231385492	0.0055285539733725	-0.6477504164375008	0.517148	0.517148	chr5	66667593	0.2863851505519176	chr5:66667593:G:A
chr5:66667681	['C', 'T']	98663	54382.47268967196	-2072.3432015033104	0.0012650663739661	0.0047580880281999	0.2658770427256631	0.790334	0.790334	chr5	66667681	0.1021893344029684	chr5:66667681:C:T
chr5:66668403	['A', 'G']	98663	51339.40702330628	-2245.391632876369	0.0001382218245942	0.0048460023163386	0.0285228556594405	0.977245	0.977245	chr5	66668403	0.0099965429248424	chr5:66668403:A:G
chr5:66668955	['T', 'C']	98663	21515.88801249035	-718.9865327370288	-0.0069326575856888	0.0068254231100772	-1.015711037086217	0.30977	0.30977	chr5	66668955	0.5089606442441217	chr5:66668955:T:C
chr5:66669683	['A', 'G']	98663	92102.00251398912	-2293.294757394245	-0.0010892727323608	0.0042839837992285	-0.2542663052453607	0.79929	0.79929	chr5	66669683	0.0972956204993916	chr5:66669683:A:G
chr5:66670449	['A', 'G']	98663	25720.17099354264	-1259.5152159276238	-0.0257545943018199	0.0063188486170137	-4.075836574478885	4.58851e-05	4.58851e-05	chr5	66670449	4.338328317476021	chr5:66670449:A:G
chr5:66670630	['A', 'T']	98663	21188.58368563521	-761.5120109110811	-0.0075582360008235	0.0068698121986046	-1.1002099886163983	0.271243	0.271243	chr5	66670630	0.5666414608875637	chr5:66670630:A:T
chr5:66670785	['A', 'G']	98663	25723.86463413399	-1261.0217922453403	-0.0258734137620122	0.0063183226165534	-4.094981426593538	4.22538e-05	4.22538e-05	chr5	66670785	4.374134227665291	chr5:66670785:A:G
chr5:66671227	['C', 'T']	98663	51281.31619816111	-2261.173523499097	-0.0001625415670396	0.0048491706960962	-0.0335194566713263	0.97326	0.97326	chr5	66671227	0.0117711253210692	chr5:66671227:C:T
chr5:66671586	['T', 'TG']	98663	37588.71471291864	-250.61325445551248	-0.0026328504283451	0.0055087000905481	-0.4779440494251201	0.632691	0.632691	chr5	66671586	0.1988083433156847	chr5:66671586:T:TG
chr5:66671587	['A', 'C']	98663	37588.619597944096	-249.52108748507752	-0.0026133865803145	0.0055088292577363	-0.4743996333965937	0.635216	0.635216	chr5	66671587	0.1970785713111291	chr5:66671587:A:C
chr5:66671932	['A', 'G']	98663	21189.718149105465	-758.6008750457701	-0.0071232790427193	0.0068658876797096	-1.037488431943098	0.299511	0.299511	chr5	66671932	0.5235872228520516	chr5:66671932:A:G
chr5:66672344	['C', 'A']	98663	53937.29359528008	-2130.1767912687696	0.0004418691484121	0.004771967766067	0.0925968426598093	0.926224	0.926224	chr5	66672344	0.0332839699060154	chr5:66672344:C:A
chr5:66672500	['C', 'T']	98663	53993.6615475068	-2139.0696863022044	0.0005471064949522	0.0047694580042499	0.1147104124755414	0.908675	0.908675	chr5	66672500	0.0415914203478375	chr5:66672500:C:T
chr5:66673040	['T', 'C']	98663	92225.71641927242	-2321.306390502153	-0.001388337352386	0.0042834958515997	-0.3241131544151183	0.745853	0.745853	chr5	66673040	0.1273467590952388	chr5:66673040:T:C
chr5:66673334	['G', 'A']	98663	21161.217196496626	-755.2045731958071	-0.007023709337994	0.006871741112017	-1.022114952164204	0.306729	0.306729	chr5	66673334	0.5132451612702869	chr5:66673334:G:A
chr5:66673388	['G', 'A']	98663	138903.3807076236	-4363.435945918111	-0.0197676813441177	0.004713794324569	-4.193581642093573	2.74823e-05	2.74823e-05	chr5	66673388	4.560946923886538	chr5:66673388:G:A
chr5:66673553	['G', 'A']	98663	92041.9641956774	-2478.711673336678	-0.0023857519100688	0.0042993954825527	-0.5549040370327376	0.578962	0.578962	chr5	66673553	0.2373499401272986	chr5:66673553:G:A
chr5:66676463	['CTT', 'C']	98663	91339.44121165424	-2398.0302249145584	-0.0011999689456406	0.0042799328452196	-0.2803709752083929	0.779193	0.779193	chr5	66676463	0.1083549576631019	chr5:66676463:CTT:C
chr5:66676565	['G', 'C']	98663	25161.060242673662	-1346.292020576564	-0.0264731571995072	0.0063763243235202	-4.151789629309823	3.30162e-05	3.30162e-05	chr5	66676565	4.481272913326385	chr5:66676565:G:C
chr5:66676680	['C', 'T']	98663	51209.82364211421	-2270.205964509588	-0.0004047404843365	0.0048509383544606	-0.0834355035586901	0.933505	0.933505	chr5	66676680	0.029883351558937	chr5:66676680:C:T
chr5:66676940	['T', 'G']	98663	91601.28222102822	-2398.256042327037	-0.0013251512876984	0.0042800519327635	-0.3096110300799127	0.756857	0.756857	chr5	66676940	0.1209861680263407	chr5:66676940:T:G
chr5:66677254	['C', 'T']	98663	24851.76319737269	-1334.6594730652923	-0.0270506328810953	0.0064113042414124	-4.219209050534126	2.4538e-05	2.4538e-05	chr5	66677254	4.610160837874726	chr5:66677254:C:T
chr5:66677673	['T', 'C']	98663	117147.43312650804	-3653.741427480823	-0.0140032711412388	0.0043505653235236	-3.218724487487368	0.00128804	0.00128804	chr5	66677673	2.890070649779364	chr5:66677673:T:C
chr5:66677696	['G', 'A']	98663	116550.98868624614	-3732.035806705968	-0.0137656705963856	0.0043407386007914	-3.1712737997804425	0.00151818	0.00151818	chr5	66677696	2.818676734124105	chr5:66677696:G:A
chr5:66677885	['T', 'C']	98663	116540.16746755876	-3745.6958517909247	-0.013957088723341	0.0043399128444658	-3.215983643804932	0.0013004	0.0013004	chr5	66677885	2.885923039175911	chr5:66677885:T:C
chr5:66677925	['A', 'G']	98663	24938.82472930776	-1359.4505776589947	-0.027638462713286	0.0064024156678148	-4.316880400662768	1.58404e-05	1.58404e-05	chr5	66677925	4.800233855852624	chr5:66677925:A:G
chr5:66678215	['C', 'T']	98663	138843.95960097734	-4353.189133945199	-0.019612502361197	0.0047125600238408	-4.1617512057093045	3.16084e-05	3.16084e-05	chr5	66678215	4.500197487354275	chr5:66678215:C:T
chr5:66678783	['T', 'C']	98663	116715.05053792884	-3730.36873386236	-0.0136744501820084	0.0043423298008264	-3.1491044690815087	0.0016382	0.0016382	chr5	66678783	2.785633078403396	chr5:66678783:T:C
chr5:66678993	['T', 'G']	98663	37398.30671370211	-286.65710657603745	-0.0027185654743233	0.0055183423297143	-0.4926416869219532	0.622267	0.622267	chr5	66678993	0.2060232298654654	chr5:66678993:T:G
chr5:66679830	['T', 'C']	98663	51982.01042131298	-2176.862906688905	0.0004171185778124	0.0048257670341017	0.0864357054256516	0.93112	0.93112	chr5	66679830	0.0309943448194645	chr5:66679830:T:C
chr5:66680912	['T', 'C']	98663	117364.84329129833	-3648.11403180375	-0.0138806355724872	0.0043514618543467	-3.189878720554969	0.00142377	0.00142377	chr5	66680912	2.8465601622430405	chr5:66680912:T:C
chr5:66681121	['T', 'C']	98663	116757.28376378528	-3727.335650689524	-0.0135778845673461	0.0043413045802738	-3.127604690314018	0.00176288	0.00176288	chr5	66681121	2.7537772493067725	chr5:66681121:T:C
chr5:66681523	['C', 'G']	98663	36919.36777018671	-371.6790808229539	-0.0034361188392311	0.0055400784063598	-0.6202292796590357	0.535108	0.535108	chr5	66681523	0.2715585561648148	chr5:66681523:C:G
chr5:66681653	['T', 'C']	98663	24984.519385345186	-1321.1177900800983	-0.0274047347738089	0.0063981200075759	-4.283248007439544	1.84359e-05	1.84359e-05	chr5	66681653	4.734335656241051	chr5:66681653:T:C
chr5:66682184	['AC', 'A']	98663	24807.520116777672	-1337.5656408163516	-0.0270006451344023	0.0064175979192143	-4.207282144236857	2.58688e-05	2.58688e-05	chr5	66682184	4.587223716836828	chr5:66682184:AC:A
chr5:66682556	['A', 'G']	98663	138896.56354291277	-4354.032104608288	-0.0195149261141552	0.0047139906488773	-4.139788889653969	3.47914e-05	3.47914e-05	chr5	66682556	4.458528094964933	chr5:66682556:A:G
chr5:66684315	['G', 'C']	98663	137353.92152291362	-4274.921439149628	-0.0190926208179393	0.0046810012485772	-4.078747217540786	4.53145e-05	4.53145e-05	chr5	66684315	4.343762807648065	chr5:66684315:G:C
chr5:66684708	['A', 'G']	98663	38757.64222787686	-382.98092361557406	-0.003825015411408	0.0054423099041239	-0.7028294012639045	0.482164	0.482164	chr5	66684708	0.3168052186474913	chr5:66684708:A:G
chr5:66685119	['A', 'T']	98663	21678.50169883465	-694.9174774056517	-0.0058954520692653	0.0067995518810556	-0.8670353829773387	0.385925	0.385925	chr5	66685119	0.4134970871700567	chr5:66685119:A:T
chr5:66685940	['G', 'C']	98663	37770.89089158093	-477.3174802853299	-0.0036013976659135	0.0054875452510812	-0.6562857345374862	0.511642	0.511642	chr5	66685940	0.2910338120832275	chr5:66685940:G:C
chr5:66686353	['A', 'G']	98663	38712.67033635425	-381.3270125650388	-0.0036967809061552	0.0054446588587163	-0.6789738351076096	0.497156	0.497156	chr5	66686353	0.303507314871066	chr5:66686353:A:G
chr5:66686934	['T', 'A']	98663	25015.05664642615	-1324.7582144127357	-0.0280439826992718	0.0063945120352647	-4.385632952852951	1.15769e-05	1.15769e-05	chr5	66686934	4.936407718081123	chr5:66686934:T:A
chr5:66686958	['T', 'C']	98663	38615.61640222376	-398.7884012661288	-0.0039172408602953	0.0054507934791523	-0.7186551600748792	0.472355	0.472355	chr5	66686958	0.3257314831638843	chr5:66686958:T:C
chr5:66687105	['T', 'C']	98663	137402.42345319805	-4283.771470523809	-0.0191787560474787	0.0046811440642127	-4.097023245684698	4.18831e-05	4.18831e-05	chr5	66687105	4.377961181265673	chr5:66687105:T:C
chr5:66688002	['C', 'T']	98663	3412.207506816546	-218.01973201989264	-0.0244410343911732	0.0163077226573171	-1.4987398856827343	0.133944	0.133944	chr5	66688002	0.8730767357717335	chr5:66688002:C:T
chr5:66688392	['A', 'G']	98663	21345.59618250195	-751.5518158257997	-0.0057290300301605	0.0068433456273612	-0.8371680084744794	0.4025	0.4025	chr5	66688392	0.3952341152961126	chr5:66688392:A:G
chr5:66689520	['C', 'T']	98663	37628.72079515042	-503.2558745500581	-0.0042226304886177	0.0054924752423055	-0.7688028261089137	0.442012	0.442012	chr5	66689520	0.3545659400105476	chr5:66689520:C:T
chr5:66689545	['C', 'T']	98663	37632.95858084136	-496.9460221574566	-0.0040460090932474	0.0054925244451809	-0.7366392509727299	0.461344	0.461344	chr5	66689545	0.3359751232240972	chr5:66689545:C:T
chr5:66690088	['G', 'A']	98663	138801.32280399406	-4321.559903717726	-0.0188340819060785	0.0047108032880126	-3.998061637174437	6.39098e-05	6.39098e-05	chr5	66690088	4.1944325415350345	chr5:66690088:G:A
chr5:66690529	['C', 'T']	98663	24986.53251294944	-1329.0808821932435	-0.0280874852221407	0.0063970688988193	-4.390680429801957	1.13114e-05	1.13114e-05	chr5	66690529	4.946483639579709	chr5:66690529:C:T
chr5:66691057	['T', 'C']	98663	85926.99833725368	-2323.3621244136084	-0.0178382639061764	0.0043717309694267	-4.080366342514317	4.50001e-05	4.50001e-05	chr5	66691057	4.34678652112688	chr5:66691057:T:C
chr5:66691615	['G', 'A']	98663	25091.05172780814	-1341.0394713257797	-0.0283468229474642	0.006385184396619	-4.439468179254782	9.02791e-06	9.02791e-06	chr5	66691615	5.044412779091196	chr5:66691615:G:A
chr5:66691734	['G', 'A']	98663	24891.29800693417	-1362.763724413656	-0.0278968588663494	0.0064065135672153	-4.354452476165582	1.33534e-05	1.33534e-05	chr5	66691734	4.874408141547438	chr5:66691734:G:A
chr5:66691775	['C', 'G']	98663	24885.54009833241	-1355.5799982809067	-0.027520452240412	0.0064068315426516	-4.295485538710118	1.74478e-05	1.74478e-05	chr5	66691775	4.758259325615636	chr5:66691775:C:G
chr5:66692145	['A', 'G']	98663	85872.14787968488	-2330.69812206505	-0.0180093116741634	0.0043722044912987	-4.119046057887827	3.80754e-05	3.80754e-05	chr5	66692145	4.419355525499989	chr5:66692145:A:G
chr5:66692336	['A', 'G']	98663	38593.86440557668	-373.8171876759674	-0.0029912420257615	0.0054487077319321	-0.5489819188192767	0.583019	0.583019	chr5	66692336	0.2343172917921023	chr5:66692336:A:G
chr5:66693192	['G', 'C']	98663	138871.9281471119	-4333.052893655091	-0.0189345470421165	0.0047131937303699	-4.017349620090921	5.88999e-05	5.88999e-05	chr5	66693192	4.229885442555599	chr5:66693192:G:C
chr5:66693263	['G', 'A']	98663	24896.271028037383	-1357.7251652282334	-0.0275998245246787	0.006405500042674	-4.3087697042863535	1.64324e-05	1.64324e-05	chr5	66693263	4.784299001955268	chr5:66693263:G:A
chr5:66693406	['A', 'C']	98663	24897.78527694429	-1354.6181478790345	-0.0275479396842201	0.0064050979657199	-4.300939631471156	1.70239e-05	1.70239e-05	chr5	66693406	4.768940940464448	chr5:66693406:A:C
chr5:66693718	['C', 'G']	98663	22624.194485603464	-715.0396049442945	-0.0074100905996411	0.0068408026261573	-1.0832194706666471	0.278714	0.278714	chr5	66693718	0.554841215821896	chr5:66693718:C:G
chr5:66693869	['C', 'T']	98663	24894.03702089268	-1357.6402390014546	-0.0276004899301138	0.0064058422992184	-4.308643366615727	1.64418e-05	1.64418e-05	chr5	66693869	4.784050638908188	chr5:66693869:C:T
chr5:66694130	['T', 'C']	98663	51508.91931592392	-1973.7374886412065	0.0016889800401047	0.0048389606747387	0.3490377693957844	0.727062	0.727062	chr5	66694130	0.1384285532265454	chr5:66694130:T:C
chr5:66694788	['A', 'G']	98663	21170.789498226048	-751.9825249114684	-0.0064719051709353	0.0068684294106715	-0.9422685717465346	0.346057	0.346057	chr5	66694788	0.4608523614770438	chr5:66694788:A:G
chr5:66695039	['C', 'A']	98663	63502.15979156737	-1727.730645698368	-0.017284693052389	0.0046195062981661	-3.741675394890316	0.000182901	0.000182901	chr5	66695039	3.737783920038648	chr5:66695039:C:A
chr5:66695100	['A', 'G']	98663	25094.832630469173	-1337.4967294214507	-0.0281592368627607	0.0063846558382502	-4.410454936984975	1.03263e-05	1.03263e-05	chr5	66695100	4.986055261968247	chr5:66695100:A:G
chr5:66695285	['T', 'C']	98663	24904.815422361	-1356.8454935970003	-0.0275955582484461	0.0064051499110417	-4.308339169528975	1.64644e-05	1.64644e-05	chr5	66695285	4.783454091337563	chr5:66695285:T:C
chr5:66696108	['A', 'G']	98663	21711.28131874817	-689.7853239159493	-0.0066823821539088	0.0067945213958014	-0.983495637829353	0.325366	0.325366	chr5	66696108	0.4876278318043998	chr5:66696108:A:G
chr5:66696621	['C', 'T']	98663	21627.53444291275	388.11128652547154	-0.0017789506479794	0.0070489083941024	-0.2523725020270931	0.800754	0.800754	chr5	66696621	0.0965008832309982	chr5:66696621:C:T
chr5:66696950	['A', 'G']	98663	38535.20205389186	-373.71576797695855	-0.0033812788431503	0.0054541761409261	-0.6199430960394567	0.535297	0.535297	chr5	66696950	0.2714051905547275	chr5:66696950:A:G
chr5:66697318	['G', 'A']	98663	25074.5580086975	-1329.6994053372705	-0.0279378270119624	0.0063869609380079	-4.3741972564303575	1.22005e-05	1.22005e-05	chr5	66697318	4.913622370735798	chr5:66697318:G:A
chr5:66698021	['C', 'CT']	98663	20760.26039660172	-809.0817963982937	-0.006903166914566	0.0069342069527871	-0.9955236354449136	0.319484	0.319484	chr5	66698021	0.4955508867566167	chr5:66698021:C:CT
chr5:66698157	['T', 'C']	98663	138280.01538726644	-4411.628832435883	-0.0187562576722515	0.0046927654120255	-3.996845362051855	6.42388e-05	6.42388e-05	chr5	66698157	4.1922025804044365	chr5:66698157:T:C
chr5:66698192	['T', 'C']	98663	143007.94404573657	-4505.8888231394585	-0.0212130742109701	0.004828232667838	-4.393548461795426	1.11631e-05	1.11631e-05	chr5	66698192	4.952215184794442	chr5:66698192:T:C
chr5:66699007	['G', 'A']	98663	24896.27102803738	-1368.3812130022538	-0.0280444763049177	0.0064044067430646	-4.3789342916558445	1.19384e-05	1.19384e-05	chr5	66699007	4.923053874021787	chr5:66699007:G:A
chr5:66699147	['T', 'C']	98663	138324.6278725583	-4392.560689152163	-0.0184291247927366	0.0046944713720884	-3.9257082069579057	8.65336e-05	8.65336e-05	chr5	66699147	4.06281522824368	chr5:66699147:T:C
chr5:66700039	['A', 'G']	98663	38404.06018246325	-423.4361310583847	-0.0044593787635878	0.0054593304648606	-0.8168362022212939	0.414024	0.414024	chr5	66700039	0.3829744831171217	chr5:66700039:A:G
chr5:66700965	['G', 'GA']	98663	138483.6864728961	-4430.383399855252	-0.0191416346942205	0.0046979635219526	-4.074453665886418	4.61585e-05	4.61585e-05	chr5	66700965	4.3357483127706	chr5:66700965:G:GA
chr5:66701054	['TA', 'T']	98663	21725.76161370432	-651.6187631854832	-0.0050298805911945	0.0067936611924357	-0.7403784864624987	0.459072	0.459072	chr5	66701054	0.3381191951806756	chr5:66701054:TA:T
chr5:66701230	['C', 'T']	98663	52957.73507496735	-1986.9272342121867	0.0024745556725001	0.0047998743573206	0.5155459264732638	0.606173	0.606173	chr5	66701230	0.2174034117693775	chr5:66701230:C:T
chr5:66701541	['C', 'T']	98663	138450.66209804948	-4419.70475983277	-0.0189235236796805	0.0046972813590227	-4.028611921091649	5.61491e-05	5.61491e-05	chr5	66701541	4.250657200545288	chr5:66701541:C:T
chr5:66701850	['G', 'A']	98663	38341.82426239482	-442.2194796534965	-0.0049427629800652	0.0054618499507487	-0.904961327139302	0.365488	0.365488	chr5	66701850	0.4371268775825546	chr5:66701850:G:A
chr5:66702312	['C', 'T']	98663	38511.29364838018	-411.23009851611096	-0.005667325225716	0.0054579951281796	-1.0383529286157915	0.299108	0.299108	chr5	66702312	0.5241719710897386	chr5:66702312:C:T
chr5:66702434	['C', 'T']	98663	25317.05281029851	-1364.0262306575637	-0.0285684864530566	0.0063614827557314	-4.490853398496991	7.10186e-06	7.10186e-06	chr5	66702434	5.148627893260361	chr5:66702434:C:T
chr5:66704208	['C', 'T']	98663	25134.60454577712	-1385.737013435491	-0.0283803994075961	0.0063810609156232	-4.447598884083746	8.69302e-06	8.69302e-06	chr5	66704208	5.060829321193913	chr5:66704208:C:T
chr5:66706342	['T', 'G']	98663	35680.70134820072	-659.3741664777622	-0.0079918974618014	0.005603123316132	-1.426329033093344	0.153777	0.153777	chr5	66706342	0.8131086159002776	chr5:66706342:T:G
chr5:66706788	['A', 'G']	98663	62162.82072803576	-1096.9041407036432	-0.004208586628792	0.004669816844957	-0.9012316261047656	0.367467	0.367467	chr5	66706788	0.4347816562026603	chr5:66706788:A:G
chr5:66706926	['G', 'A']	98663	126920.15040749304	-3939.545637271151	-0.016715366734779	0.004492633977058	-3.720616195340504	0.000198847	0.000198847	chr5	66706926	3.701480956819182	chr5:66706926:G:A
chr5:66706960	['G', 'A']	98663	77551.86027794391	-2096.8884472616364	-0.0147766671351308	0.0044337780429312	-3.332748502981357	0.000860242	0.000860242	chr5	66706960	3.0653793575004182	chr5:66706960:G:A
chr5:66709540	['CTCTGG', 'C']	98663	75559.44334161296	-3005.813462526952	-0.0101644963626471	0.0043591969168842	-2.33173599551731	0.0197166	0.0197166	chr5	66709540	1.7051679742095294	chr5:66709540:CTCTGG:C
chr5:66709696	['C', 'T']	98663	12029.3657713359	-980.7753098446811	-0.0339038616040147	0.0088633807322433	-3.8251613721927487	0.000130767	0.000130767	chr5	66709696	3.8835018395446808	chr5:66709696:C:T
chr5:66709740	['G', 'A']	98663	73300.40111911931	-3218.3233304481364	-0.0114580662443513	0.0043857488359755	-2.612567812904118	0.00898785	0.00898785	chr5	66709740	2.046344184218628	chr5:66709740:G:A
chr5:66710082	['T', 'G']	98663	76213.99429243416	-2964.546305905312	-0.0102749225187581	0.0043534893174651	-2.360157972028905	0.0182691	0.0182691	chr5	66710082	1.7382828469912632	chr5:66710082:T:G
chr5:66711591	['T', 'C']	98663	59666.69980332926	-1423.987510848091	-0.0071926376830236	0.0046958948024344	-1.5316862889038243	0.125603	0.125603	chr5	66711591	0.9009999874468636	chr5:66711591:T:C
chr5:66711595	['G', 'C']	98663	23091.170204139555	-1217.2568770410462	-0.026345788511083	0.0066215307059714	-3.978806363810057	6.93116e-05	6.93116e-05	chr5	66711595	4.159194075714287	chr5:66711595:G:C
chr5:66712399	['C', 'T']	98663	10927.88607774568	-707.783238656058	-0.0098300438805756	0.0092917870200049	-1.0579282391440727	0.290091	0.290091	chr5	66712399	0.5374657448649296	chr5:66712399:C:T
chr5:66712529	['A', 'G']	98663	37825.28419366611	-691.4865265729206	-0.0059834518748104	0.0054700338827424	-1.093860111851924	0.274019	0.274019	chr5	66712529	0.5622193229129189	chr5:66712529:A:G
chr5:66713586	['G', 'A']	98663	73511.92129512303	-3242.4338195235187	-0.0112155726906743	0.0043835967319433	-2.558532040355441	0.010513	0.010513	chr5	66713586	1.9782733355862223	chr5:66713586:G:A
chr5:66713706	['G', 'A']	98663	61168.739364937726	-1453.7351725430565	-0.0062160476475999	0.0046594100065074	-1.3340847100638122	0.182179	0.182179	chr5	66713706	0.7395016861431921	chr5:66713706:G:A
chr5:66713884	['G', 'C']	98663	73657.45178359639	-3248.9130020284583	-0.0111948846363252	0.0043819853384978	-2.554751732730129	0.0106278	0.0106278	chr5	66713884	1.9735566269860407	chr5:66713884:G:C
chr5:66714531	['T', 'C']	98663	138604.4530977578	-4341.224592158303	-0.0185122662960435	0.0047135315479222	-3.927472662022127	8.59015e-05	8.59015e-05	chr5	66714531	4.065999252512936	chr5:66714531:T:C
chr5:66714848	['T', 'C']	98663	73906.98902190552	-3234.0190147514654	-0.0107558520833558	0.0043784031275523	-2.4565696145408435	0.0140288	0.0140288	chr5	66714848	1.8529794762037808	chr5:66714848:T:C
chr5:66715346	['C', 'A']	98663	19937.305814708143	-508.6773723525101	-0.002002196875031	0.0070519199663764	-0.2839222345939112	0.776471	0.776471	chr5	66715346	0.1098747598648053	chr5:66715346:C:A
chr5:66717018	['C', 'T']	98663	40007.89350809968	-2171.764364993856	-0.0044673704961163	0.0053054630711727	-0.8420321536850899	0.399772	0.399772	chr5	66717018	0.3981876271046819	chr5:66717018:C:T
chr5:66719814	['T', 'C']	98663	39352.78062972649	-815.2523002320297	-0.0056872978885662	0.0053867475778763	-1.0557943928771143	0.291065	0.291065	chr5	66719814	0.536010014488134	chr5:66719814:T:C
chr5:66720054	['G', 'A']	98663	61743.26439251866	-1372.031586312231	-0.004655736385338	0.0046488860517429	-1.0014735430206072	0.3166	0.3166	chr5	66720054	0.4994890894736629	chr5:66720054:G:A
chr5:66721865	['A', 'G']	98663	73429.0714778165	-3264.4574891240527	-0.0110730411280732	0.0043895741763842	-2.522577517346862	0.0116514	0.0116514	chr5	66721865	1.933621887878764	chr5:66721865:A:G
chr5:66721933	['C', 'T']	98663	73845.96319914027	-3238.706996679254	-0.0109853611883722	0.0043843581081411	-2.5055802736491475	0.0122267	0.0122267	chr5	66721933	1.9126907437143448	chr5:66721933:C:T
chr5:66721937	['C', 'T']	98663	73844.95678004762	-3241.256955907027	-0.0111156542981792	0.0043843093845514	-2.535326165016193	0.0112358	0.0112358	chr5	66721937	1.949395999950117	chr5:66721937:C:T
chr5:66722124	['G', 'A']	98663	73600.44369431015	-3254.17579068685	-0.0114655152958132	0.0043871927327973	-2.613405882559145	0.00896584	0.00896584	chr5	66722124	2.047409015608206	chr5:66722124:G:A
chr5:66722238	['T', 'A']	98663	2088.848284129457	190.78533440065905	0.0435436226580157	0.0210777391472599	2.065858314015443	0.0388445	0.0388445	chr5	66722238	1.4106704643468515	chr5:66722238:T:A
chr5:66722368	['A', 'G']	98663	24933.589336093613	-285.60485673727624	0.004111296653626	0.0064331089959121	0.639083941565185	0.52277	0.52277	chr5	66722368	0.2816893430660348	chr5:66722368:A:G
chr5:66722688	['T', 'C']	98663	6240.379496639874	-189.4795949070262	0.000102619386066	0.0121122688209805	0.0084723504392771	0.99324	0.99324	chr5	66722688	0.0029457987535272	chr5:66722688:T:C
chr5:66724629	['A', 'G']	98663	43684.75597567158	-355.3671291883414	-0.0026130074899543	0.0052630592194169	-0.4964807312663831	0.619556	0.619556	chr5	66724629	0.2079194328039442	chr5:66724629:A:G
chr5:66725152	['G', 'A']	98663	2336.92375081116	183.6919466474853	0.0428051786575732	0.0198576008882353	2.155606757256019	0.0311168	0.0311168	chr5	66725152	1.507005071508796	chr5:66725152:G:A
chr5:66725400	['T', 'TC']	98663	74129.27007136485	-843.4585663622785	0.0027376933541969	0.0044955644002223	0.6089765623336537	0.542541	0.542541	chr5	66725400	0.2655674364638832	chr5:66725400:T:TC
chr5:66726323	['A', 'G']	98663	42498.61490425071	-26.85066150384201	-0.0054315894205497	0.0053089085827866	-1.0231084856425938	0.306259	0.306259	chr5	66726323	0.5139111398750682	chr5:66726323:A:G
chr5:66729141	['G', 'A']	98663	139567.8042757656	-4211.722572970431	-0.0142195036341228	0.0047432646744042	-2.9978305260624776	0.00271977	0.00271977	chr5	66729141	2.5654678209489887	chr5:66729141:G:A
chr5:66731066	['G', 'A']	98663	39769.27088402272	-100.61601849885528	-0.0042829603131438	0.0054296422675568	-0.7888107728082424	0.430225	0.430225	chr5	66731066	0.3663043567412444	chr5:66731066:G:A
chr5:66731220	['A', 'G']	98663	6456.327190901903	45.935260069424935	0.0234017586522136	0.0119964786572991	1.9507189835223	0.0510933	0.0510933	chr5	66731220	1.2916360463193683	chr5:66731220:A:G
chr5:66733333	['CAG', 'C']	98663	36784.59246006002	-402.6688052897232	-0.0080309166172041	0.0055702349639751	-1.4417554500201917	0.149375	0.149375	chr5	66733333	0.825722081707787	chr5:66733333:CAG:C
chr5:66733561	['A', 'G']	98663	139790.42118656088	-4245.9459890271255	-0.0149340631496626	0.0047488725286109	-3.1447597423784788	0.00166273	0.00166273	chr5	66733561	2.7791782673349643	chr5:66733561:A:G
chr5:66733565	['A', 'C']	98663	139809.677193694	-4239.58800706681	-0.0147608174779716	0.0047491831822306	-3.108074991337511	0.00188364	0.00188364	chr5	66733565	2.725002095679504	chr5:66733565:A:C
chr5:66733904	['T', 'C']	98663	139678.98861643573	-4236.701935453594	-0.0143779183324194	0.0047453309349105	-3.02990845730984	0.00244691	0.00244691	chr5	66733904	2.611382004175871	chr5:66733904:T:C
chr5:66734794	['C', 'T']	98663	6122.620558928771	13.51913735406657	0.0250742851073581	0.0122925432509088	2.03979637049513	0.0413733	0.0413733	chr5	66734794	1.383279837706549	chr5:66734794:C:T
chr5:66734825	['G', 'A']	98663	6391.5182504688055	43.02491001477303	0.0236313126636126	0.0120497119900543	1.9611516593191245	0.0498641	0.0498641	chr5	66734825	1.3022120151589616	chr5:66734825:G:A
chr5:66735476	['T', 'C']	98663	25469.355884439945	-879.2836539772476	0.0049849334625888	0.0063384161424916	0.7864635818356374	0.431598	0.431598	chr5	66735476	0.3649205764798042	chr5:66735476:T:C
chr5:66737977	['G', 'A']	98663	65002.54134438958	-3455.2062286864484	-0.0153627162623585	0.0045244883841461	-3.3954593222494545	0.000685405	0.000685405	chr5	66737977	3.1640527317350267	chr5:66737977:G:A
chr5:66738980	['A', 'G']	98663	25248.838648528093	-900.4118797162313	0.0028648172581829	0.006363511163369	0.4501944264157168	0.652571	0.652571	chr5	66738980	0.1853722299962273	chr5:66738980:A:G
chr5:66739066	['C', 'A']	98663	24980.53190475708	-907.0161416420372	0.00155643533014	0.0063894169254003	0.2435958317186422	0.807544	0.807544	chr5	66739066	0.0928338052982748	chr5:66739066:C:A
chr5:66739077	['A', 'G']	98663	139920.61784266023	-4232.58348903176	-0.0148863705052381	0.004751563100436	-3.1329417689669348	0.00173114	0.00173114	chr5	66739077	2.761667808630178	chr5:66739077:A:G
chr5:66740164	['G', 'A']	98663	6273.635865102939	13.523399516052644	0.0205110016723691	0.0121384935727691	1.6897485301126998	0.0910792	0.0910792	chr5	66740164	1.040580792693603	chr5:66740164:G:A
chr5:66741502	['T', 'C']	98663	2399.1702177262414	210.66192388351453	0.0318574531544463	0.0196229657759843	1.6234779960445735	0.10449	0.10449	chr5	66741502	0.9809252708221012	chr5:66741502:T:C
chr5:66742381	['G', 'A']	98663	68966.97046627394	-3277.5784939362834	-0.0130913141224707	0.0044651027691517	-2.931917762994204	0.00336953	0.00336953	chr5	66742381	2.472430672612814	chr5:66742381:G:A
chr5:66743195	['C', 'G']	98663	6270.317764398224	12.935120993603332	0.0201839709951147	0.0121500432338948	1.6612262694512712	0.0966712	0.0966712	chr5	66743195	1.0147028903846262	chr5:66743195:C:G
chr5:66744313	['A', 'G']	98663	32247.49796729422	-686.8221428753994	0.0022962887034925	0.005768403017516	0.3980804906522326	0.690572	0.690572	chr5	66744313	0.1607910345762188	chr5:66744313:A:G
chr5:66746152	['T', 'A']	98663	4405.357204399168	370.411506301706	0.0081461009141807	0.0147654450318177	0.5517003311872315	0.581155	0.581155	chr5	66746152	0.2357080213669664	chr5:66746152:T:A
chr5:66747463	['A', 'T']	98663	22807.77402155072	-868.0542508161233	-0.0006748431460472	0.0066472978995133	-0.101521423629395	0.919137	0.919137	chr5	66747463	0.0366197509538221	chr5:66747463:A:T
chr5:66747811	['C', 'T']	98663	2154.13099932088	40.97025231403749	-0.020629005677189	0.0205350673732563	-1.0045745310801888	0.315104	0.315104	chr5	66747811	0.5015460837606195	chr5:66747811:C:T
chr5:66747812	['A', 'G']	98663	28063.982199515456	-1360.2273507584025	-0.0206043799439142	0.0060921514562661	-3.382118795277385	0.00071957	0.00071957	chr5	66747812	3.1429269513660216	chr5:66747812:A:G
chr5:66748991	['T', 'C']	98663	6301.5328622552925	9.74931708725718	0.0200803074725988	0.0121263081673051	1.6559291744489186	0.0977393	0.0977393	chr5	66748991	1.0099307756743905	chr5:66748991:T:C
chr5:66749544	['T', 'C']	98663	2706.246862772923	-111.8251247143862	-0.0043641246971945	0.0182537472603874	-0.2390810300450009	0.811043	0.811043	chr5	66749544	0.0909561196881472	chr5:66749544:T:C
chr5:66750701	['C', 'T']	98663	69436.66797100718	-3235.9995761717605	-0.0125544024874703	0.0044602377966156	-2.814738374935166	0.00488266	0.00488266	chr5	66750701	2.31134351640087	chr5:66750701:C:T
chr5:66750755	['ACAAAG', 'A']	98663	5964.241802572498	-23.243783178471222	0.0222397865177398	0.012451899966905	1.7860556683597972	0.0740933	0.0740933	chr5	66750755	1.1302210619880824	chr5:66750755:ACAAAG:A
chr5:66750968	['T', 'C']	98663	29620.914056795147	-1381.50791917088	-0.0199809253727516	0.0059500740616544	-3.358096918745906	0.000785108	0.000785108	chr5	66750968	3.1050705972957187	chr5:66750968:T:C
chr5:66751023	['C', 'T']	98663	22744.379992701022	-875.7962726413435	-0.0007413690491111	0.0066541347882395	-0.1114147928625403	0.911288	0.911288	chr5	66751023	0.0403443485546576	chr5:66751023:C:T
chr5:66751095	['G', 'A']	98663	176134.24643708474	-6666.596202377753	-0.0009252893681876	0.0070154898855617	-0.1318923387078052	0.89507	0.89507	chr5	66751095	0.0481429988461613	chr5:66751095:G:A
chr5:66754258	['A', 'G']	98663	22775.540202151285	-863.54959481858	-0.0003286204343378	0.0066506017375495	-0.0494121355188784	0.960591	0.960591	chr5	66754258	0.0174614866837811	chr5:66754258:A:G
chr5:66754740	['T', 'G']	98663	22867.54951749584	-870.1581855341207	-0.0007050412707989	0.0066399497428939	-0.1061817179495173	0.915438	0.915438	chr5	66754740	0.0383710638906044	chr5:66754740:T:G
chr5:66755037	['T', 'A']	98663	28078.1225505601	-588.65954795491	-0.0060333843756462	0.0061306385141072	-0.9841363769471666	0.325051	0.325051	chr5	66755037	0.488048493541394	chr5:66755037:T:A
chr5:66755794	['ACT', 'A']	98663	11429.8109288842	-863.5130865590005	-0.009646408976237	0.0091274597046351	-1.0568558271846806	0.29058	0.29058	chr5	66755794	0.536734280569817	chr5:66755794:ACT:A
chr5:66757787	['A', 'T']	98663	5965.483705843595	-22.02858084394442	0.0222451596807671	0.0124535365205137	1.7862524146554275	0.0740615	0.0740615	chr5	66757787	1.1304074962411286	chr5:66757787:A:T
chr5:66758317	['A', 'G']	98663	26836.70411939453	-718.9875663713162	-0.005938196429809	0.0062440085629046	-0.9510231079898852	0.341595	0.341595	chr5	66758317	0.4664884947989037	chr5:66758317:A:G
chr5:66760227	['TGCCTCA', 'T']	98663	26747.72390852389	-733.5307891779436	-0.0055746944288008	0.0062541175201505	-0.8913638752133118	0.372736	0.372736	chr5	66760227	0.428598659711132	chr5:66760227:TGCCTCA:T
chr5:66760316	['G', 'A']	98663	159290.97688494177	-6086.825682474244	0.0039499467526239	0.0054686990921754	0.7222827012507402	0.470122	0.470122	chr5	66760316	0.327789424933762	chr5:66760316:G:A
chr5:66760436	['T', 'C']	98663	29274.23089556173	-676.9541356712595	-0.0061806581147281	0.0060329327181296	-1.0244864982754809	0.305608	0.305608	chr5	66760436	0.5148352812796587	chr5:66760436:T:C
chr5:66760741	['A', 'G']	98663	26838.44042658881	-718.136167409607	-0.0055912297096521	0.0062444717534333	-0.8953887423028023	0.370582	0.370582	chr5	66760741	0.431115679163163	chr5:66760741:A:G
chr5:66760862	['GAT', 'G']	98663	28735.203705956297	-713.7496864121873	-0.0052233803251995	0.0060726172293512	-0.8601530654612879	0.389707	0.389707	chr5	66760862	0.4092617932474173	chr5:66760862:GAT:G
chr5:66764000	['G', 'A']	98663	28899.92915572765	-683.2160376265502	-0.0056265357486785	0.0060591174900725	-0.9286064774114636	0.353095	0.353095	chr5	66764000	0.4521084322182226	chr5:66764000:G:A
chr5:66764531	['G', 'A']	98663	2986.2421367391407	286.9738137908196	0.0177652920693963	0.0178667569542132	0.9943210239509688	0.320069	0.320069	chr5	66764531	0.4947563870270569	chr5:66764531:G:A
chr5:66766609	['C', 'G']	98663	32288.181431091456	-380.5725964045148	-0.0036663914518794	0.0058373508596753	-0.6280916703511937	0.529945	0.529945	chr5	66766609	0.2757692010331138	chr5:66766609:C:G
chr5:66766650	['G', 'A']	98663	25108.59874697133	-1238.4852427996318	-0.0199969192148414	0.0063801646151258	-3.1342324878943386	0.00172355	0.00172355	chr5	66766650	2.7635761132371064	chr5:66766650:G:A
chr5:66766962	['C', 'T']	98663	2338.118490137648	42.13320894810201	-0.0024492003708308	0.0197233472712892	-0.1241777238489397	0.901175	0.901175	chr5	66766962	0.0451908647873615	chr5:66766962:C:T
chr5:66768198	['A', 'G']	98663	27041.46671194275	-720.9108734919348	-0.0052362016097778	0.0062238811859813	-0.8413080927013571	0.400177	0.400177	chr5	66768198	0.3977478758700434	chr5:66768198:A:G
chr5:66769818	['G', 'A']	98663	159291.1449727834	-6105.534521222207	0.0037268653325508	0.0054672178633827	0.6816749260189341	0.495446	0.495446	chr5	66769818	0.3050036735299056	chr5:66769818:G:A
chr5:66771026	['C', 'T']	98663	58053.59125145727	-2316.991400760075	0.0165792726057096	0.0047353144491501	3.501197815635049	0.000463376	0.000463376	chr5	66771026	3.334066463721456	chr5:66771026:C:T
chr5:66771528	['T', 'A']	98663	26957.9181813574	-717.7712078397742	-0.0047482991319838	0.0062286122950311	-0.7623366019701897	0.445861	0.445861	chr5	66771528	0.3508005142517467	chr5:66771528:T:A
chr5:66772571	['G', 'A']	98663	2099.0212746548823	18.5539275966854	0.0025208023767644	0.0207578205861445	0.121438682172977	0.903344	0.903344	chr5	66772571	0.0441468356750093	chr5:66772571:G:A
chr5:66773299	['T', 'C']	98663	26949.00456148888	-728.8652327291793	-0.0049536782741249	0.006232118746779	-0.7948626262433042	0.426695	0.426695	chr5	66773299	0.3698824461613865	chr5:66773299:T:C
chr5:66773522	['G', 'C']	98663	27755.53184868327	-640.8866397704007	-0.0056958254221621	0.0061639190823393	-0.9240590841761136	0.355458	0.355458	chr5	66773522	0.4492117070180824	chr5:66773522:G:C
chr5:66773656	['C', 'T']	98663	2797.028349313819	270.1090271538756	0.0187967545780409	0.0183993487182973	1.0215989090607522	0.306973	0.306973	chr5	66773656	0.5128998214826763	chr5:66773656:C:T
chr5:66773991	['G', 'A']	98663	62838.095170037006	-2057.6905029054105	0.0165294663616724	0.0046095205252024	3.5859405053732005	0.000336028	0.000336028	chr5	66773991	3.473624532911214	chr5:66773991:G:A
chr5:66774269	['C', 'T']	98663	59186.199176938055	-2184.597822772639	0.0168587221914473	0.0046970079082611	3.589247137905818	0.000331795	0.000331795	chr5	66774269	3.479130162882999	chr5:66774269:C:T
chr5:66774285	['A', 'G']	98663	58384.55054380329	-2308.772811431544	0.0170642293276996	0.0047280825795623	3.609122522830179	0.000307386	0.000307386	chr5	66774285	3.512315916475848	chr5:66774285:A:G
chr5:66774419	['A', 'G']	98663	88654.37691972383	-2869.953124094276	0.0113449381043803	0.0042901434930273	2.6444192654206056	0.00818442	0.00818442	chr5	66774419	2.0870120920277984	chr5:66774419:A:G
chr5:66774451	['C', 'A']	98663	87624.99311735966	-2994.095850087458	0.0115470870519318	0.0043000622629768	2.6853301989022667	0.00724703	0.00724703	chr5	66774451	2.139839940860901	chr5:66774451:C:A
chr5:66774516	['A', 'G']	98663	26961.186123359184	-729.9114683442853	-0.0046874303515122	0.0062311218144203	-0.7522610680895974	0.451896	0.451896	chr5	66774516	0.3449615028502897	chr5:66774516:A:G
chr5:66776051	['C', 'T']	98663	26627.23856828617	-718.4709103030539	-0.0044688448541861	0.0062654438229454	-0.7132527208719491	0.475691	0.475691	chr5	66776051	0.3226750652866622	chr5:66776051:C:T
chr5:66778751	['A', 'G']	98663	58486.041291146685	-2299.020417238464	0.0174067697645103	0.0047266664522322	3.6826736010300727	0.000230924	0.000230924	chr5	66778751	3.6365309283824745	chr5:66778751:A:G
chr5:66779251	['C', 'G']	98663	59180.7977597567	-2248.0607527631646	0.0172868560027053	0.0047026486847237	3.6759828687311273	0.000237061	0.000237061	chr5	66779251	3.625139887936404	chr5:66779251:C:G
chr5:66780389	['A', 'G']	98663	87869.04613934063	-2989.722034405463	0.0114976616828584	0.0042989568934925	2.6745236036822626	0.00748478	0.00748478	chr5	66780389	2.1258209603429967	chr5:66780389:A:G
chr5:66780674	['C', 'G']	98663	26788.715173385503	-724.6693468592292	-0.0052686534022796	0.0062484783106878	-0.8431898360386121	0.399124	0.399124	chr5	66780674	0.3988921565703214	chr5:66780674:C:G
chr5:66783587	['C', 'T']	98663	161014.05567888098	-5861.139205544516	0.0042702886057008	0.0055402154964168	0.770780235617676	0.440839	0.440839	chr5	66783587	0.3557199914349415	chr5:66783587:C:T
chr5:66784025	['G', 'T']	98663	26695.435147079697	-719.3219650218499	-0.0051622306146872	0.0062571120658231	-0.8250180850817346	0.409363	0.409363	chr5	66784025	0.3878914133149316	chr5:66784025:G:T
chr5:66784193	['CCATAGG', 'C']	98663	26708.06049793204	-723.8711165050291	-0.0052563756987626	0.0062572976847383	-0.840039257135394	0.400888	0.400888	chr5	66784193	0.3969769435294282	chr5:66784193:CCATAGG:C
chr5:66785012	['G', 'T']	98663	127061.89323439368	-5079.439004035743	0.0051020810913916	0.0045301051894114	1.126261064161853	0.260058	0.260058	chr5	66785012	0.5849297817568092	chr5:66785012:G:T
chr5:66785101	['C', 'T']	98663	74651.72553711382	-2740.007006019976	-0.0069615928155262	0.0043803490182839	-1.5892781115084678	0.112001	0.112001	chr5	66785101	0.9507780997178265	chr5:66785101:C:T
chr5:66788432	['G', 'T']	98663	66889.59308596916	-2933.6483362043737	-0.0103218229011437	0.0044947867235565	-2.2963988139967944	0.0216552	0.0216552	chr5	66788432	1.664437800920734	chr5:66788432:G:T
chr5:66788550	['A', 'G']	98663	26908.36377187824	-714.7763818057666	-0.0047634136638369	0.006238288886282	-0.7635769600717977	0.445121	0.445121	chr5	66788550	0.3515219160095922	chr5:66788550:A:G
chr5:66788848	['G', 'A']	98663	26796.802390292865	-734.5534273217612	-0.0049422183217437	0.0062484420178397	-0.790952097760263	0.428974	0.428974	chr5	66788848	0.3675690294906014	chr5:66788848:G:A
chr5:66789226	['A', 'AT']	98663	59045.15049021103	-2281.2639655210005	0.0159240286496669	0.0047074971962618	3.38269530193495	0.000718061	0.000718061	chr5	66789226	3.143838660440005	chr5:66789226:A:AT
chr5:66789379	['T', 'A']	98663	59024.947441525626	-2271.7413242879675	0.0161123955096533	0.0047070289165346	3.4230500375840616	0.000619478	0.000619478	chr5	66789379	3.207974112448947	chr5:66789379:T:A
chr5:66789661	['A', 'G']	98663	65769.33211682533	-2218.3709516402923	0.0176258503845104	0.0045424043443843	3.880290931453658	0.000104399	0.000104399	chr5	66789661	3.98130366126251	chr5:66789661:A:G
chr5:66789757	['A', 'G']	98663	25423.049349042816	-1249.347170129584	-0.0194457078079821	0.0063437660418658	-3.0653254990253056	0.00217492	0.00217492	chr5	66789757	2.662556713053036	chr5:66789757:A:G
chr5:66790913	['A', 'G']	98663	6630.201601459557	43.57985992122545	0.0189274525195785	0.0118380695531081	1.598863094583609	0.109854	0.109854	chr5	66790913	0.9591841249401007	chr5:66790913:A:G
chr5:66790993	['G', 'A']	98663	93857.92855911842	-3029.020664619431	0.0127127069616746	0.0042742067061209	2.974284548164065	0.00293744	0.00293744	chr5	66790993	2.532030995506604	chr5:66790993:G:A
chr5:66791204	['G', 'A']	98663	65352.8843931222	-2254.6578367389056	0.0175807784949411	0.0045516075827544	3.862542667683587	0.000112285	0.000112285	chr5	66791204	3.94967825667118	chr5:66791204:G:A
chr5:66792646	['C', 'T']	98663	6607.669721143807	45.068347926275614	0.0193190251512496	0.0118575871720747	1.629254322223921	0.103262	0.103262	chr5	66792646	0.9860594677010346	chr5:66792646:C:T
chr5:66792664	['T', 'C']	98663	6640.673066201736	55.07233478578812	0.0199471543252292	0.0118286605769202	1.6863409170899355	0.0917333	0.0917333	chr5	66792664	1.0374729829667122	chr5:66792664:T:C
chr5:66792927	['G', 'A']	98663	6597.468081008757	37.92885432351111	0.0187240437306737	0.0118690604595477	1.577550623698418	0.114672	0.114672	chr5	66792927	0.9405426128745348	chr5:66792927:G:A
chr5:66792938	['A', 'G']	98663	6611.737146738028	43.79855419907855	0.019175258854799	0.0118520980193211	1.617878861914558	0.105692	0.105692	chr5	66792938	0.9759578839067812	chr5:66792938:A:G
chr5:66793009	['A', 'G']	98663	6609.468932452158	43.607841093261925	0.0191560554373071	0.0118546140373292	1.6159155732094002	0.106116	0.106116	chr5	66793009	0.9742191289372424	chr5:66793009:A:G
chr5:66793249	['G', 'A']	98663	94068.44118153898	-2984.819177263222	0.0127536083713316	0.0042728705835104	2.9847869534241203	0.00283845	0.00283845	chr5	66793249	2.546918751576088	chr5:66793249:G:A
chr5:66793657	['G', 'A']	98663	6356.322122889174	40.6368493046562	0.022539099334828	0.0120744862967739	1.866671490682804	0.0619504	0.0619504	chr5	66793657	1.207955885135667	chr5:66793657:G:A
chr5:66793707	['G', 'A']	98663	65433.95847989377	-2232.3388981302605	0.0177450347372871	0.0045502085340485	3.899828898940247	9.63244e-05	9.63244e-05	chr5	66793707	4.016263687505729	chr5:66793707:G:A
chr5:66794824	['C', 'T']	98663	160932.72930478677	-5847.4722069445015	0.0045557354256439	0.0055353795090762	0.8230213336184052	0.410498	0.410498	chr5	66794824	0.3866889544789612	chr5:66794824:C:T
chr5:66794856	['A', 'C']	98663	59002.51884974958	-2273.322936215672	0.0159063894602355	0.0047095418202294	3.3774813065489644	0.000731812	0.000731812	chr5	66794856	3.135600473380357	chr5:66794856:A:C
chr5:66795487	['G', 'T']	98663	6350.257452437183	35.96698081729592	0.0217811884158489	0.0120816178208927	1.802837065263119	0.0714169	0.0714169	chr5	66795487	1.1461990051949484	chr5:66795487:G:T
chr5:66795509	['G', 'T']	98663	6586.40053924202	45.49556842467468	0.0195925099275409	0.0118783599964861	1.6494288717749532	0.099063	0.099063	chr5	66795509	1.0040885240850648	chr5:66795509:G:T
chr5:66795568	['C', 'A']	98663	6589.534306421367	46.23009726574992	0.0195602954687453	0.0118741965462743	1.6472942310258991	0.0995008	0.0995008	chr5	66795568	1.002173427453382	chr5:66795568:C:A
chr5:66796288	['C', 'T']	98663	6586.200263531319	38.14497046898752	0.0188092666057992	0.0118787427844588	1.5834391692029706	0.113325	0.113325	chr5	66796288	0.9456742722692746	chr5:66796288:C:T
chr5:66796938	['T', 'C']	98663	6599.535117328064	44.13037207939785	0.0190502350743562	0.0118648117662569	1.605607863795564	0.108363	0.108363	chr5	66796938	0.965118980148554	chr5:66796938:T:C
chr5:66797525	['A', 'G']	98663	6358.773393072549	33.250282923640164	0.021266473327722	0.012074764691496	1.7612329408538736	0.0782021	0.0782021	chr5	66797525	1.106781584457205	chr5:66797525:A:G
chr5:66798236	['T', 'TCA']	98663	6611.536090416097	43.04218127026206	0.0187780504309874	0.0118542900062717	1.584072130937629	0.113181	0.113181	chr5	66798236	0.9462264732159998	chr5:66798236:T:TCA
chr5:66799684	['G', 'A']	98663	94349.21299609714	-2992.725318311883	0.0128795851097992	0.004270609874066	3.0158655296547634	0.00256312	0.00256312	chr5	66799684	2.5912310605665	chr5:66799684:G:A
chr5:66800599	['A', 'C']	98663	6619.476019099564	42.34774074752474	0.0186904859110152	0.0118501558137511	1.5772354562061115	0.114745	0.114745	chr5	66800599	0.9402662297098268	chr5:66800599:A:C
chr5:66801796	['A', 'C']	98663	6118.310061018872	-5.260250209717277	0.0219340473424735	0.0123116664920993	1.7815660744667732	0.0748231	0.0748231	chr5	66801796	1.125964302486331	chr5:66801796:A:C
chr5:66803083	['C', 'T']	98663	58596.441528026975	-2302.1116489963406	0.0159213295576773	0.0047204144945459	3.372866848043328	0.000744185	0.000744185	chr5	66803083	3.1283190879867253	chr5:66803083:C:T
chr5:66803399	['C', 'T']	98663	24150.16116213531	-984.137773646738	-0.0038314418054414	0.0064865760072233	-0.5906724597345065	0.554741	0.554741	chr5	66803399	0.2559097349401064	chr5:66803399:C:T
chr5:66803524	['T', 'C']	98663	65786.34661673987	-2943.874562127257	-0.0103146596080589	0.0045208237970739	-2.281588504894821	0.0225158	0.0225158	chr5	66803524	1.647512617681144	chr5:66803524:T:C
chr5:66803528	['T', 'C']	98663	160846.34468041972	-5792.830584505483	0.0056221555905785	0.0055291919736633	1.0168132373334224	0.309245	0.309245	chr5	66803528	0.50969731349339	chr5:66803528:T:C
chr5:66803531	['A', 'C']	98663	65734.98405053533	-2940.2880280614468	-0.0103117396646278	0.0045191508921716	-2.281786979605054	0.022504	0.022504	chr5	66803531	1.6477402808428554	chr5:66803531:A:C
chr5:66803913	['C', 'A']	98663	158429.77877362308	-5877.742427326136	0.0056494023053546	0.0054020183970877	1.0457947178410665	0.295658	0.295658	chr5	66803913	0.5292103652397115	chr5:66803913:C:A
chr5:66804030	['A', 'C']	98663	26938.825969707395	-695.8655084513144	-0.004883354897095	0.0062356217242442	-0.7831384123428288	0.433548	0.433548	chr5	66804030	0.3629628128795696	chr5:66804030:A:C
chr5:66805594	['T', 'C']	98663	6397.102244389029	34.92314209973809	0.0209678901406618	0.0120441047985877	1.7409255807140156	0.0816997	0.0816997	chr5	66805594	1.0877795381870925	chr5:66805594:T:C
chr5:66806475	['C', 'A']	98663	26831.17558157214	-695.2266632083941	-0.0050280122811396	0.0062447323851424	-0.8051605691065853	0.420729	0.420729	chr5	66806475	0.3759975519100131	chr5:66806475:C:A
chr5:66806882	['T', 'G']	98663	6616.07291656107	40.86400046170119	0.0188402807935537	0.0118535127878019	1.589425947466114	0.111967	0.111967	chr5	66806882	0.9509099579520218	chr5:66806882:T:G
chr5:66807014	['C', 'T']	98663	6607.401816394175	38.10429755448644	0.0185945916798245	0.0118663633738977	1.5670000230000305	0.117118	0.117118	chr5	66807014	0.9313763525799126	chr5:66807014:C:T
chr5:66807198	['C', 'T']	98663	6611.402059661252	37.788418287967815	0.0185137386342873	0.0118614785390622	1.5608289112793032	0.118567	0.118567	chr5	66807198	0.926036168578382	chr5:66807198:C:T
chr5:66807222	['T', 'C']	98663	6612.882072601902	39.52020596951544	0.0187790223646763	0.0118620347710115	1.5831198211093118	0.113397	0.113397	chr5	66807222	0.9453984348670974	chr5:66807222:T:C
chr5:66807490	['G', 'A']	98663	27124.220153340862	-670.2381589529789	-0.0034509978359438	0.0062503649239352	-0.5521274162295005	0.580862	0.580862	chr5	66807490	0.2359270341454273	chr5:66807490:G:A
chr5:66807536	['C', 'T']	98663	6624.700130840938	35.764225467584055	0.0183166387088096	0.0118520310113076	1.5454430292440438	0.122242	0.122242	chr5	66807536	0.9127795532230788	chr5:66807536:C:T
chr5:66807654	['T', 'C']	98663	160854.15169575706	-5787.418685434661	0.0066135395186117	0.0055269277379129	1.1966032183205524	0.231464	0.231464	chr5	66807654	0.6355165459726972	chr5:66807654:T:C
chr5:66808096	['T', 'C']	98663	6621.134217167877	36.76444760428227	0.0182060151024719	0.0118509772775442	1.536245887245893	0.124481	0.124481	chr5	66808096	0.9048969314988474	chr5:66808096:T:C
chr5:66809537	['A', 'G']	98663	6615.139813068951	35.94507377907639	0.018193139519522	0.0118589604742368	1.5341259935089515	0.125002	0.125002	chr5	66809537	0.9030830383358222	chr5:66809537:A:G
chr5:66810116	['C', 'T']	98663	26888.635180473764	-695.8557882394988	-0.0047321694783065	0.0062378852477207	-0.7586175907989966	0.448083	0.448083	chr5	66810116	0.3486415326463051	chr5:66810116:C:T
chr5:66810121	['G', 'A']	98663	58663.10787056749	-2310.568069371579	0.0154600866873721	0.0047176708592769	3.2770591990264	0.00104931	0.00104931	chr5	66810121	2.979096188259998	chr5:66810121:G:A
chr5:66810232	['T', 'A']	98663	6571.466236214727	39.6864694421664	0.0201256567326721	0.0118935123309371	1.6921541906776951	0.0906197	0.0906197	chr5	66810232	1.0427773799030284	chr5:66810232:T:A
chr5:66810312	['C', 'T']	98663	58611.693071113565	-2298.371307726612	0.0159080438410821	0.0047193722979453	3.370796545974536	0.000749799	0.000749799	chr5	66810312	3.1250551431286206	chr5:66810312:C:T
chr5:66810366	['A', 'T']	98663	26895.63560619115	-693.1076259339468	-0.0044427355560782	0.0062379640010722	-0.7122092329026816	0.476337	0.476337	chr5	66810366	0.3220856828769678	chr5:66810366:A:T
chr5:66811823	['T', 'A']	98663	7223.617213906392	11.03748812371712	0.0201148262312959	0.0118870016513681	1.6921698861698062	0.0906167	0.0906167	chr5	66811823	1.0427917576267731	chr5:66811823:T:A
chr5:66811883	['G', 'A']	98663	6388.258993097436	25.75716436338961	0.0198638833740512	0.0120506417486808	1.6483672644426368	0.0992805	0.0992805	chr5	66811883	1.003136044294438	chr5:66811883:G:A
chr5:66813035	['C', 'T']	98663	25517.36220983274	-628.774728653296	-0.0055725497860652	0.0063809746452727	-0.8733069939705128	0.382498	0.382498	chr5	66813035	0.4173708313371208	chr5:66813035:C:T
chr5:66813810	['G', 'T']	98663	93415.14896550326	-3033.77784287972	0.0124905714771889	0.0042734841621849	2.922807480536634	0.0034697	0.0034697	chr5	66813810	2.4597080739056554	chr5:66813810:G:T
chr5:66814679	['T', 'C']	98663	6600.401390676791	49.27375845669141	0.0189313550599291	0.0118693055961922	1.594984214241013	0.110719	0.110719	chr5	66814679	0.955777845362418	chr5:66814679:T:C
chr5:66814940	['C', 'T']	98663	66335.10212377718	-2883.296355479664	-0.0097946448840304	0.0045048753119879	-2.174232183067512	0.0296901	0.0296901	chr5	66814940	1.5273883396429229	chr5:66814940:C:T
chr5:66815711	['A', 'G']	98663	6585.266980204542	46.33146442094007	0.018517566802916	0.0118782888878793	1.5589422834976994	0.119013	0.119013	chr5	66815711	0.924405597263758	chr5:66815711:A:G
chr5:66816345	['G', 'A']	98663	6387.258952553745	35.218590039169605	0.0224090290345418	0.012049398133766	1.8597633496518724	0.062922	0.062922	chr5	66816345	1.2011974816120146	chr5:66816345:G:A
chr5:66816887	['G', 'A']	98663	58672.92020111914	-2301.750122445391	0.0159659568171289	0.0047200190310236	3.382604331081787	0.000718299	0.000718299	chr5	66816887	3.143694738181464	chr5:66816887:G:A
chr5:66817236	['G', 'T']	98663	58677.92096139812	-2303.517844266355	0.0156940327301242	0.0047185419149373	3.3260344006783646	0.000881232	0.000881232	chr5	66817236	3.054909740786941	chr5:66817236:G:T
chr5:66817865	['T', 'C']	98663	158646.5743185689	-5631.867161289641	0.0070292031245296	0.0053994237968042	1.3018431945812454	0.192973	0.192973	chr5	66817865	0.7145034514652672	chr5:66817865:T:C
chr5:66818070	['A', 'T']	98663	6349.029610631847	36.592528324650125	0.0208631312330295	0.0120858446369885	1.7262451950754312	0.0843064	0.0843064	chr5	66818070	1.0741394552782089	chr5:66818070:A:T
chr5:66818566	['A', 'G']	98663	6350.32181880841	39.51792934437961	0.0212316722561671	0.0120847272467439	1.7569012376251685	0.0789377	0.0789377	chr5	66818566	1.1027155317517567	chr5:66818566:A:G
chr5:66819747	['C', 'T']	98663	66883.24230148351	-2761.9573745946213	-0.0092978542512999	0.0045018997947297	-2.065317904717624	0.0388955	0.0388955	chr5	66819747	1.41010064130197	chr5:66819747:C:T
chr5:66820154	['T', 'C']	98663	132302.5467126274	-4978.733892833244	0.007591964414272	0.0045857841268052	1.6555433496955896	0.0978175	0.0978175	chr5	66820154	1.009583440983957	chr5:66820154:T:C
chr5:66822277	['A', 'G']	98663	58856.49276097004	-2323.0994120792807	0.0153823307535264	0.0047151931076488	3.262290727515182	0.00110553	0.00110553	chr5	66822277	2.9564294677775527	chr5:66822277:A:G
chr5:66822406	['T', 'C']	98663	6571.2664125928695	49.68962669282313	0.0193618248805678	0.0118941767884915	1.627840684132229	0.103562	0.103562	chr5	66822406	0.9847995710164568	chr5:66822406:T:C
chr5:66822481	['T', 'C']	98663	6573.199209285824	49.5412303637514	0.0193923206059612	0.0118932416164713	1.630532804370526	0.102992	0.102992	chr5	66822481	0.987196508215106	chr5:66822481:T:C
chr5:66823153	['C', 'A']	98663	25416.09126111241	-660.4324032532451	-0.0042497115965011	0.0063914890794413	-0.6649016439957092	0.506115	0.506115	chr5	66823153	0.2957507910834432	chr5:66823153:C:A
chr5:66823783	['T', 'C']	98663	58814.71069545827	-2317.575052068421	0.0155340628092146	0.0047157458588743	3.294083963405692	0.000987778	0.000987778	chr5	66823783	3.005340650765077	chr5:66823783:T:C
chr5:66824268	['C', 'T']	98663	25422.57670826027	-668.8910033657266	-0.0045445088347144	0.0063910920093167	-0.7110692238649697	0.477043	0.477043	chr5	66824268	0.3214424724880992	chr5:66824268:C:T
chr5:66824377	['G', 'A']	98663	25438.5469961584	-659.6901973317645	-0.0041673062590944	0.0063896968098895	-0.6521915488454101	0.514279	0.514279	chr5	66824377	0.288801209239718	chr5:66824377:G:A
chr5:66824393	['C', 'A']	98663	6549.331904153743	39.92338945591348	0.0183101913238892	0.0119127405966005	1.537025940874959	0.12429	0.12429	chr5	66824393	0.9055638119820438	chr5:66824393:C:A
chr5:66824742	['G', 'A']	98663	25307.051999391817	-671.1176496885134	-0.0040432678316227	0.0064045579337164	-0.631310993431278	0.527839	0.527839	chr5	66824742	0.2774985245762649	chr5:66824742:G:A
chr5:66825916	['G', 'A']	98663	93865.41648842888	-3033.2966199166617	0.0129853642764024	0.0042759504959273	3.0368369065007697	0.00239137	0.00239137	chr5	66825916	2.621353223329427	chr5:66825916:G:A
chr5:66826500	['G', 'A']	98663	65282.49683156073	-2950.22569103893	-0.0106866509393078	0.0045272552623761	-2.360514333733152	0.0182515	0.0182515	chr5	66826500	1.7387014372374932	chr5:66826500:G:A
chr5:66826829	['A', 'G']	98663	58713.71168330882	-2327.182133550888	0.0156484794255542	0.0047205474884468	3.314971295988993	0.000916856	0.000916856	chr5	66826829	3.037698868600677	chr5:66826829:A:G
chr5:66827025	['G', 'A']	98663	58766.72135435145	-2307.3304177058767	0.0157676400605508	0.004718080204603	3.341961004640736	0.000832196	0.000832196	chr5	66827025	3.0797743760005365	chr5:66827025:G:A
chr5:66827262	['G', 'C']	98663	11038.895078809994	-698.3797219428	-0.0057691916081461	0.0092528873743988	-0.6235017648770331	0.532956	0.532956	chr5	66827262	0.2733086441553876	chr5:66827262:G:C
chr5:66828398	['G', 'A']	98663	99804.26604825634	-3474.3168984511262	0.0121324922311062	0.0042821392682967	2.8332782917478787	0.00460826	0.00460826	chr5	66828398	2.336463025813179	chr5:66828398:G:A
chr5:66828432	['C', 'T']	98663	14261.156352947142	-1048.6967252415543	-0.0245721959415255	0.008207017408512	-2.9940470110420585	0.00275372	0.00275372	chr5	66828432	2.5600802211731515	chr5:66828432:C:T
chr5:66828518	['C', 'T']	98663	58419.28953157152	-2329.8055631043208	0.0161432279763522	0.0047278005254427	3.414532379163884	0.000639173	0.000639173	chr5	66828518	3.1943815788108862	chr5:66828518:C:T
chr5:66831818	['T', 'C']	98663	59335.027817483206	-2514.050173740696	-0.0096443643303918	0.0046402974932124	-2.0783935393149062	0.0376757	0.0376757	chr5	66831818	1.4239386699141094	chr5:66831818:T:C
chr5:66832649	['C', 'G']	98663	58780.10686225812	-2322.671166536087	0.0151136477600119	0.0047157637129053	3.204920492231487	0.00135143	0.00135143	chr5	66832649	2.869206444527631	chr5:66832649:C:G
chr5:66833938	['C', 'T']	98663	58409.16819757891	-2353.418556584242	0.015535503826662	0.0047283893795003	3.2855804756721407	0.00101808	0.00101808	chr5	66833938	2.992218094107851	chr5:66833938:C:T
chr5:66833987	['T', 'C']	98663	58594.253185859576	-2319.2563473134605	0.0157103097868784	0.0047216716685678	3.327277051359121	0.000877312	0.000877312	chr5	66833987	3.056845930258284	chr5:66833987:T:C
chr5:66834176	['AG', 'A']	98663	13691.971425964972	-1070.5650591785452	-0.0267380617490249	0.0083633674578597	-3.1970449563228427	0.00138887	0.00138887	chr5	66834176	2.8573384028763864	chr5:66834176:AG:A
chr5:66834768	['A', 'G']	98663	100571.30946708974	-3467.514834085696	0.0117536932005687	0.0042798663719492	2.746275743000742	0.0060287	0.0060287	chr5	66834768	2.219776326946759	chr5:66834768:A:G
chr5:66835228	['A', 'G']	98663	160818.5199120202	-5804.676326189264	0.0059991116378427	0.0055244451450767	1.0859211161122644	0.277517	0.277517	chr5	66835228	0.5567104079284925	chr5:66835228:A:G
chr5:66835803	['T', 'A']	98663	58596.93909967259	-2323.709437448782	0.0156629398114299	0.0047228079706612	3.316446467595178	0.00091203	0.00091203	chr5	66835803	3.039990875903852	chr5:66835803:T:A
chr5:66836084	['T', 'G']	98663	58507.2780555077	-2352.235942193865	0.0156712081764854	0.0047287658537406	3.3140165238016044	0.000919992	0.000919992	chr5	66836084	3.03621594914462	chr5:66836084:T:G
chr5:66836108	['C', 'T']	98663	59045.35519192166	-2550.808083705179	-0.0105449636584758	0.0046491381068644	-2.268154530171157	0.0233219	0.0233219	chr5	66836108	1.6322360711556283	chr5:66836108:C:T
chr5:66838883	['T', 'C']	98663	31941.58995489331	-1102.9176562227904	-0.0053418536011747	0.0057949018710082	-0.9218195096451868	0.356625	0.356625	chr5	66838883	0.4477882153348672	chr5:66838883:T:C
chr5:66839053	['G', 'T']	98663	7030.498803924749	81.21172007800355	0.0197280870457865	0.0115267396376659	1.711506259872575	0.0869908	0.0869908	chr5	66839053	1.0605266752032805	chr5:66839053:G:T
chr5:66842401	['G', 'A']	98663	58565.43335665112	-2337.021445446212	0.015203400370123	0.0047247653766887	3.2178106547119185	0.00129215	0.00129215	chr5	66842401	2.888687068081655	chr5:66842401:G:A
chr5:66842689	['A', 'G']	98663	58958.366024997726	-2322.851788047727	0.014978031797594	0.004711093463604	3.1793111118062534	0.00147671	0.00147671	chr5	66842689	2.8307047841502566	chr5:66842689:A:G
chr5:66843410	['G', 'A']	98663	160710.91776142403	-5798.729248234774	0.0052397956411359	0.0055216926912097	0.9489473489673744	0.34265	0.34265	chr5	66843410	0.4651492638465865	chr5:66843410:G:A
chr5:66844012	['A', 'G']	98663	7088.586472264191	88.68654323123782	0.019646127469948	0.01148441430852	1.7106773529907366	0.0871438	0.0871438	chr5	66844012	1.0597635061050077	chr5:66844012:A:G
chr5:66844049	['C', 'T']	98663	7082.651084752632	90.3119218459002	0.0202412251353557	0.0114908940294183	1.76150133170973	0.0781567	0.0781567	chr5	66844049	1.1070337860606008	chr5:66844049:C:T
chr5:66844397	['A', 'G']	98663	32064.524836283286	-1106.7787977530638	-0.004807155367653	0.0057867689029552	-0.8307149375185935	0.406137	0.406137	chr5	66844397	0.391327443497277	chr5:66844397:A:G
chr5:66845371	['T', 'G']	98663	58642.01130900457	-2333.184030284066	0.0154390247125938	0.0047226147867858	3.269168757060829	0.00107901	0.00107901	chr5	66845371	2.966974530363712	chr5:66845371:T:G
chr5:66846545	['A', 'G']	98663	58450.29393100791	-2368.632021992783	0.0156399388195753	0.0047280968707843	3.307871908508646	0.000940414	0.000940414	chr5	66846545	3.026680914130798	chr5:66846545:A:G
chr5:66848985	['C', 'T']	98663	58823.96210961652	-2359.260541954853	0.0150961622196533	0.0047183262168476	3.1994740350401702	0.00137722	0.00137722	chr5	66848985	2.860996679093584	chr5:66848985:C:T
chr5:66849735	['A', 'G']	98663	59625.66938680344	-2475.7443916343395	0.0147239084595262	0.0047031268000913	3.130663723385074	0.00174463	0.00174463	chr5	66849735	2.758296663831738	chr5:66849735:A:G
chr5:66850943	['TTTGAAGAAAAAAA', 'T']	98663	4736.8186918167485	-132.18761532109338	0.003155045455211	0.0140051600888616	0.2252773574305872	0.821764	0.821764	chr5	66850943	0.085252888316062	chr5:66850943:TTTGAAGAAAAAAA:T
chr5:66851520	['G', 'T']	98663	25790.30698980316	-1221.4469945414517	-0.0174882399131983	0.0063084014566844	-2.77221417078134	0.00556868	0.00556868	chr5	66851520	2.254247737798364	chr5:66851520:G:T
chr5:66851888	['T', 'C']	98663	24309.66699107868	-736.0197292980953	0.003071427156304	0.006461002964912	0.4753793138595001	0.634518	0.634518	chr5	66851888	0.1975560533331965	chr5:66851888:T:C
chr5:66853285	['C', 'T']	98663	41441.68013055068	-1590.3319803515265	-0.0079634429945995	0.0052154595840082	-1.5268919001917374	0.126791	0.126791	chr5	66853285	0.8969115728664125	chr5:66853285:C:T
chr5:66854738	['A', 'G']	98663	59519.32057469632	-2473.199880268105	0.0146649074000313	0.0047065138283515	3.115874707876443	0.00183453	0.00183453	chr5	66854738	2.736475181848657	chr5:66854738:A:G
chr5:66854743	['C', 'G']	98663	6665.945878822899	13.993954336759913	0.0136672095009019	0.0118187582704745	1.156399783135017	0.24752	0.24752	chr5	66854743	0.6063897036447077	chr5:66854743:C:G
chr5:66854909	['C', 'T']	98663	48190.25709129984	-2184.962551555805	-0.0085955314657684	0.0049498458161349	-1.7365250929129408	0.0824742	0.0824742	chr5	66854909	1.0836818884200308	chr5:66854909:C:T
chr5:66855414	['G', 'A']	98663	25795.56870774502	-1219.4590178449685	-0.0170500578340221	0.0063088372642189	-2.7025673860257484	0.0068818	0.0068818	chr5	66855414	2.162297953069132	chr5:66855414:G:A
chr5:66855636	['G', 'A']	98663	13196.8025380865	-507.2722133549136	0.0155012896723691	0.0085465116544915	1.8137563369755063	0.0697183	0.0697183	chr5	66855636	1.1566532112008925	chr5:66855636:G:A
chr5:66855723	['A', 'G']	98663	172334.24008716806	-6105.262380568374	0.0044164433892305	0.0064305628667995	0.6867895518185941	0.492217	0.492217	chr5	66855723	0.3078433908796706	chr5:66855723:A:G
chr5:66855776	['G', 'C']	98663	25744.914068202088	-1219.0684075170598	-0.0167674260636181	0.006315731477414	-2.654866839032149	0.00793525	0.00793525	chr5	66855776	2.1004393862487483	chr5:66855776:G:C
chr5:66856282	['C', 'T']	98663	26223.86054573467	-1171.1392302535105	-0.0175400953900689	0.0062656215638938	-2.7994182558271783	0.00512047	0.00512047	chr5	66856282	2.290690173977616	chr5:66856282:C:T
chr5:66856283	['G', 'A']	98663	16175.147603795	-501.67071398348367	-0.0043370217582986	0.0077177855445546	-0.5619515770762256	0.57415	0.57415	chr5	66856283	0.2409746308391363	chr5:66856283:G:A
chr5:66856430	['A', 'G']	98663	49230.979623490784	-2089.034656604429	-0.0090391471455832	0.0049126269589099	-1.8399824006968648	0.0657738	0.0657738	chr5	66856430	1.1819470665890068	chr5:66856430:A:G
chr5:66856981	['C', 'T']	98663	29562.99636098244	-1184.0263839020731	-0.0150391105478337	0.0059658934979751	-2.5208479757370967	0.0117088	0.0117088	chr5	66856981	1.9314876121934863	chr5:66856981:C:T
chr5:66857350	['C', 'T']	98663	25750.60995610879	-1216.357336517573	-0.0166661141892909	0.0063147182223594	-2.63924906898912	0.0083103	0.0083103	chr5	66857350	2.080383297997736	chr5:66857350:C:T
chr5:66857696	['G', 'A']	98663	59410.63451498779	-2470.12385074864	0.0148142634532465	0.004708777411387	3.1460955061120064	0.00165515	0.00165515	chr5	66857696	2.7811626416342983	chr5:66857696:G:A
chr5:66857947	['A', 'C']	98663	7549.907842839039	147.11126283490384	0.0154097263005976	0.0111539934795596	1.38154342019626	0.167115	0.167115	chr5	66857947	0.7769845667142838	chr5:66857947:A:C
chr5:66858113	['C', 'T']	98663	23797.9597485552	-738.8341740385409	0.0020072748093222	0.0065210940006248	0.3078125862209525	0.758226	0.758226	chr5	66858113	0.1202013274499052	chr5:66858113:C:T
chr5:66858331	['G', 'A']	98663	6652.078755562762	10.310027285360825	0.0132264220423061	0.0118295591785381	1.1180824105688	0.263535	0.263535	chr5	66858331	0.5791616981081786	chr5:66858331:G:A
chr5:66858820	['C', 'T']	98663	6654.228168985485	4.694311985977665	0.0126891675936857	0.0118367473521817	1.072014736493204	0.283716	0.283716	chr5	66858820	0.54711617172698	chr5:66858820:C:T
chr5:66859192	['C', 'T']	98663	58912.70464361753	-2447.9964812600365	0.0144017661474294	0.004718430213649	3.052236759965084	0.00227203	0.00227203	chr5	66859192	2.64358593847667	chr5:66859192:C:T
chr5:66859339	['A', 'T']	98663	145901.8849179796	-5644.277424563555	-0.0013931928835958	0.0048785435533976	-0.2855755756501569	0.775204	0.775204	chr5	66859339	0.1105839950214735	chr5:66859339:A:T
chr5:66859722	['T', 'C']	98663	49358.00429815403	-2053.0868785144453	-0.0086999908921389	0.0049074544036202	-1.7728113552559823	0.0762631	0.0762631	chr5	66859722	1.1176855451739327	chr5:66859722:T:C
chr5:66859915	['A', 'G']	98663	24500.23490177793	-718.2239409000009	0.0022859406854897	0.0064390614470309	0.3550114724473951	0.722582	0.722582	chr5	66859915	0.1411128611987197	chr5:66859915:A:G
chr5:66860311	['T', 'C']	98663	24420.217648251382	-724.1598742738636	0.0027902615719345	0.0064481502394827	0.4327227915456201	0.665217	0.665217	chr5	66860311	0.1770366606674115	chr5:66860311:T:C
chr5:66860523	['G', 'A']	98663	169102.5672927796	-6391.60911471435	0.0065428337538916	0.0061673226388326	1.0608872175252395	0.288744	0.288744	chr5	66860523	0.5394870314944822	chr5:66860523:G:A
chr5:66860538	['A', 'C']	98663	7539.438723153982	16.785110624369313	0.017922119394682	0.0111437460801128	1.6082670285054232	0.10778	0.10778	chr5	66860538	0.9674618207399934	chr5:66860538:A:C
chr5:66861342	['G', 'T']	98663	35918.820278132545	-1255.67709059935	-0.0119443607310807	0.0055234237938145	-2.1624921745922743	0.0305827	0.0305827	chr5	66861342	1.514524175452861	chr5:66861342:G:T
chr5:66861563	['T', 'C']	98663	76645.54526010626	-2500.865482315474	-0.001878621063078	0.0043564593650178	-0.4312265777487419	0.666305	0.666305	chr5	66861563	0.1763269277430266	chr5:66861563:T:C
chr5:66862229	['C', 'T']	98663	2998.121549985303	-205.3761989706499	-0.0227744487179559	0.017353988441595	-1.3123466570583169	0.189406	0.189406	chr5	66862229	0.7226062675417303	chr5:66862229:C:T
chr5:66862372	['A', 'G']	98663	9037.007541661596	109.97486018942334	0.0125139877640732	0.010239208019425	1.2221636419860455	0.221649	0.221649	chr5	66862372	0.6543342237396144	chr5:66862372:A:G
chr5:66862546	['A', 'G']	98663	51885.78477881847	-2088.892813792787	-0.0049190121824243	0.004836660402501	-1.0170265788932902	0.309143	0.309143	chr5	66862546	0.5098405828891606	chr5:66862546:A:G
chr5:66863272	['T', 'A']	98663	8895.450799732407	89.20574259791027	0.0128764837148841	0.0103090318229488	1.249048789064743	0.21165	0.21165	chr5	66863272	0.6743817271899709	chr5:66863272:T:A
chr5:66863427	['G', 'T']	98663	59168.19639942828	-2746.845342150259	0.0100259552057884	0.0047186417388182	2.1247544867221144	0.0336096	0.0336096	chr5	66863427	1.4735366561953989	chr5:66863427:G:T
chr5:66863596	['A', 'G']	98663	30616.344372472093	-1589.9808475445109	-0.0151562419910034	0.0058691894493871	-2.582339882142666	0.00981472	0.00981472	chr5	66863596	2.008122085691024	chr5:66863596:A:G
chr5:66863903	['C', 'T']	98663	22464.049161716703	520.3194272630412	0.0004439260684654	0.0069470845552662	0.0639010602122152	0.949049	0.949049	chr5	66863903	0.0227113640951069	chr5:66863903:C:T
chr5:66863962	['A', 'G']	98663	119994.2698967902	-4827.89512332853	0.0017622411941781	0.0043935704064161	0.4010954716020207	0.688351	0.688351	chr5	66863962	0.1621900523291009	chr5:66863962:A:G
chr5:66863965	['T', 'G']	98663	119989.62006143744	-4822.349385193457	0.0018995356528603	0.0043933185544151	0.4323692054953238	0.665474	0.665474	chr5	66863965	0.1768689076981092	chr5:66863965:T:G
chr5:66864115	['T', 'C']	98663	120186.92680825178	-4839.315790534709	0.0022475016803326	0.0043987800063849	0.5109375047332068	0.609396	0.609396	chr5	66864115	0.2151004007592738	chr5:66864115:T:C
chr5:66864194	['G', 'A']	98663	96663.62404139784	-4118.483631349163	0.0017469337346469	0.0043655132729014	0.4001668590703626	0.689034	0.689034	chr5	66864194	0.1617593475436537	chr5:66864194:G:A
chr5:66864342	['T', 'A']	98663	120061.98846309818	-4878.034174267359	0.0014863819587802	0.0043950535393223	0.3381942780631949	0.735218	0.735218	chr5	66864342	0.1335838688621793	chr5:66864342:T:A
chr5:66864457	['C', 'T']	98663	120067.29135997727	-4877.436917649347	0.0015130632520498	0.0043952828564696	0.3442470715673419	0.730661	0.730661	chr5	66864457	0.136284073080151	chr5:66864457:C:T
chr5:66864487	['T', 'C']	98663	120074.5956117938	-4871.994966772219	0.0016218231975228	0.0043951241896197	0.3690050900844304	0.712125	0.712125	chr5	66864487	0.1474437675352636	chr5:66864487:T:C
chr5:66864774	['C', 'G']	98663	95171.58450868458	-4039.99099160468	0.0013781568198446	0.0042946938951158	0.320897566509211	0.748289	0.748289	chr5	66864774	0.1259306389469691	chr5:66864774:C:G
chr5:66865220	['T', 'C']	98663	120223.37050779068	-4860.951820818339	0.0019655981820337	0.0043969391255442	0.4470378428972373	0.654849	0.654849	chr5	66865220	0.1838588313471084	chr5:66865220:T:C
chr5:66865379	['G', 'T']	98663	54317.50535716095	-1795.6427307413562	-0.0054635403856992	0.0047622751914663	-1.1472542358512798	0.251279	0.251279	chr5	66865379	0.5998438049418744	chr5:66865379:G:T
chr5:66865516	['G', 'T']	98663	119504.59108326749	-4964.375308283346	0.0010045626332357	0.0043944441374897	0.2285983395864992	0.819182	0.819182	chr5	66865516	0.0866195990764463	chr5:66865516:G:T
chr5:66865840	['T', 'C']	98663	120256.03369829676	-4872.475069935054	0.0017622675948499	0.0043974240348718	0.4007499801872899	0.688605	0.688605	chr5	66865840	0.1620298281830067	chr5:66865840:T:C
chr5:66865918	['T', 'C']	98663	119574.4181773938	-4979.325983851373	0.0007268161992787	0.0043955972123504	0.165350955550847	0.868668	0.868668	chr5	66865918	0.0611461767365753	chr5:66865918:T:C
chr5:66866205	['C', 'CTGCATTT']	98663	119582.20891421396	-4978.693923609533	0.0006536934272092	0.0043959368128083	0.1487040089622206	0.881788	0.881788	chr5	66866205	0.0546358156585324	chr5:66866205:C:CTGCATTT
chr5:66866216	['C', 'T']	98663	119577.17963871548	-4968.619067587642	0.0008874116089779	0.0043949198322757	0.2019175873154546	0.839982	0.839982	chr5	66866216	0.0757300203481567	chr5:66866216:C:T
chr5:66866374	['T', 'A']	98663	119581.24034143328	-4965.220463812544	0.0009973363744971	0.0043954512349584	0.2269019313796509	0.8205	0.8205	chr5	66866374	0.0859214146108879	chr5:66866374:T:A
chr5:66866569	['C', 'T']	98663	119551.65777921956	-4972.069752749072	0.0008683175560732	0.0043951679449193	0.197561860423785	0.843388	0.843388	chr5	66866569	0.0739725825609684	chr5:66866569:C:T
chr5:66866624	['G', 'A']	98663	119548.75194120628	-4973.557179037035	0.0008537255824464	0.0043948730041279	0.1942548923813125	0.845977	0.845977	chr5	66866624	0.0726414441818599	chr5:66866624:G:A
chr5:66866965	['T', 'C']	98663	120057.23997972124	-4879.238369178393	0.0015639615347384	0.0043955196630987	0.3558081079395949	0.721985	0.721985	chr5	66866965	0.1414718252626323	chr5:66866965:T:C
chr5:66867038	['A', 'G']	98663	174497.61173560924	-6738.096424176425	-0.0096833364821349	0.0067051238968464	-1.4441696575792051	0.148694	0.148694	chr5	66867038	0.8277065554825097	chr5:66867038:A:G
chr5:66867291	['C', 'T']	98663	94026.29506933746	-4007.632444969703	0.0020460722854665	0.0043003281521656	0.4757944540665343	0.634222	0.634222	chr5	66867291	0.1977586971671984	chr5:66867291:C:T
chr5:66867681	['A', 'C']	98663	120149.0488094152	-4903.673447257222	0.0013037953065922	0.0043961743516204	0.2965749768572361	0.766792	0.766792	chr5	66867681	0.1153224267981211	chr5:66867681:A:C
chr5:66868216	['A', 'G']	98663	119560.65978649857	-4974.270702835174	0.0009164985444697	0.0043955147473009	0.2085076713785406	0.834833	0.834833	chr5	66868216	0.0784003920998264	chr5:66868216:A:G
chr5:66868273	['G', 'A']	98663	119541.71364410564	-4975.882564469659	0.0008082370897507	0.0043953343830395	0.1838852335943928	0.854104	0.854104	chr5	66868273	0.0684892442101184	chr5:66868273:G:A
chr5:66868312	['G', 'A']	98663	174462.45092851642	-6736.280496324248	-0.0095014290364663	0.0067018636087764	-1.417729394555833	0.156273	0.156273	chr5	66868312	0.806116050540801	chr5:66868312:G:A
chr5:66868335	['G', 'A']	98663	94017.16357073332	-4001.8408980658673	0.0022356342330352	0.0043012140639573	0.519768186328844	0.603226	0.603226	chr5	66868335	0.2195199479519729	chr5:66868335:G:A
chr5:66869880	['A', 'T']	98663	175019.96525229586	-6663.302257025953	-0.0093645187324397	0.0067648736521014	-1.3842858291271596	0.166274	0.166274	chr5	66869880	0.7791756554065339	chr5:66869880:A:T
chr5:66869881	['A', 'C']	98663	175019.7391463007	-6664.468408819514	-0.009371030679924	0.0067644932333846	-1.385326343986184	0.165956	0.165956	chr5	66869881	0.7800070414187626	chr5:66869881:A:C
chr5:66870347	['T', 'G']	98663	54200.88836737796	-1763.380799753446	-0.0048393733440504	0.0047659331886766	-1.015409396746958	0.309913	0.309913	chr5	66870347	0.5087602059167364	chr5:66870347:T:G
chr5:66870786	['G', 'A']	98663	20433.10649987836	-968.9930611337172	0.0001076446800968	0.0069563680501873	0.0154742646335295	0.987654	0.987654	chr5	66870786	0.0053951730324357	chr5:66870786:G:A
chr5:66872360	['G', 'A']	98663	54304.06238340497	-1858.767755448336	-0.0041662682525221	0.0047602423056201	-0.8752218868361427	0.381455	0.381455	chr5	66872360	0.418556688126906	chr5:66872360:G:A
chr5:66872451	['G', 'T']	98663	174915.41000040545	-6663.606048499625	-0.0085159585610229	0.0067522072336694	-1.2612110775508678	0.207236	0.207236	chr5	66872451	0.683534798910938	chr5:66872451:G:T
chr5:66872821	['C', 'G']	98663	76172.35273247035	-3360.3564692685773	0.0102197696933066	0.0044476767963507	2.297777055583676	0.0215766	0.0215766	chr5	66872821	1.6660169895684178	chr5:66872821:C:G
chr5:66874676	['G', 'T']	98663	174395.14067203895	-6732.184587179948	-0.0084212831685804	0.0066946597695832	-1.2579105523542926	0.208427	0.208427	chr5	66874676	0.6810460224575494	chr5:66874676:G:T
chr5:66874704	['T', 'C']	98663	39114.53247029722	-1523.3361444586944	-0.012052155185871	0.0053463458873835	-2.254278986010263	0.0241808	0.0241808	chr5	66874704	1.6165293349955876	chr5:66874704:T:C
chr5:66874710	['A', 'G']	98663	30096.79588216211	-1612.690466086173	-0.0187349150049561	0.0059086150792678	-3.170779404922363	0.00152077	0.00152077	chr5	66874710	2.817936463319734	chr5:66874710:A:G
chr5:66874750	['A', 'G']	98663	54712.53625157129	-1919.0359198764768	-0.0052646768877421	0.0047495289850365	-1.1084629453422636	0.267665	0.267665	chr5	66874750	0.5724084136491634	chr5:66874750:A:G
chr5:66874917	['T', 'G']	98663	54719.97460359303	-1921.2273595925208	-0.0053594221753181	0.0047494951691116	-1.1284193339479716	0.259146	0.259146	chr5	66874917	0.5864554902446102	chr5:66874917:T:G
chr5:66875396	['T', 'C']	98663	54602.51506427151	-1908.1361276272296	-0.0052321478243293	0.0047517780020606	-1.1010926482803485	0.270859	0.270859	chr5	66875396	0.5672567292648942	chr5:66875396:T:C
chr5:66875827	['C', 'G']	98663	54505.8391132016	-1923.963464195003	-0.0054461605321516	0.0047532031711869	-1.1457874481707997	0.251886	0.251886	chr5	66875827	0.5987959702220627	chr5:66875827:C:G
chr5:66876744	['C', 'T']	98663	8924.633190074603	77.1694292237093	0.0117836668881318	0.0102791628343282	1.1463644538034874	0.251647	0.251647	chr5	66876744	0.5992082426608882	chr5:66876744:C:T
chr5:66876844	['A', 'G']	98663	77080.28121768747	-3414.8134065613026	0.009746743715999	0.0044403826020322	2.195023399906616	0.0281642	0.0281642	chr5	66876844	1.5503025803249522	chr5:66876844:A:G
chr5:66877532	['C', 'T']	98663	8928.45247217661	85.14326662585313	0.0122962962960516	0.0102754166743652	1.196671306452033	0.231438	0.231438	chr5	66877532	0.6355653323531465	chr5:66877532:C:T
chr5:66878041	['G', 'A']	98663	54532.07981591859	-1925.2014789131008	-0.0054794477291693	0.0047513991410461	-1.153228252670616	0.24882	0.24882	chr5	66878041	0.6041147142523384	chr5:66878041:G:A
chr5:66878345	['C', 'T']	98663	54002.47342706253	-1940.4649275901552	-0.0061539623631958	0.0047655249757301	-1.291350353746256	0.196585	0.196585	chr5	66878345	0.7064496231557479	chr5:66878345:C:T
chr5:66879055	['A', 'G']	98663	174186.123724089	-6723.303568631325	-0.0105934534093268	0.0066606399474761	-1.5904557959690966	0.111735	0.111735	chr5	66879055	0.951810766670092	chr5:66879055:A:G
chr5:66879108	['T', 'A']	98663	54006.06351008816	-1942.1607069453032	-0.0062426303221651	0.0047655846657586	-1.3099400724153083	0.190219	0.190219	chr5	66879108	0.7207461057843163	chr5:66879108:T:A
chr5:66879538	['C', 'T']	98663	2762.568002271644	-232.9550180922312	-0.0250133205583217	0.0180483264687398	-1.385908028738583	0.165778	0.165778	chr5	66879538	0.7804731041388802	chr5:66879538:C:T
chr5:66879596	['T', 'C']	98663	54084.2225691347	-1937.581117676776	-0.0062204371239015	0.0047652076723757	-1.3053863654173783	0.191764	0.191764	chr5	66879596	0.717232919943272	chr5:66879596:T:C
chr5:66879768	['C', 'T']	98663	76776.116147998	-3312.9370042007595	0.0097191915135551	0.0044339794070399	2.191979398488824	0.0283833	0.0283833	chr5	66879768	1.5469371124559657	chr5:66879768:C:T
chr5:66879854	['A', 'G']	98663	54009.11633046122	-1939.5731325817544	-0.006123872371472	0.0047651620805835	-1.285134118821429	0.198748	0.198748	chr5	66879854	0.7016972329524184	chr5:66879854:A:G
chr5:66880186	['A', 'G']	98663	10285.938279238551	-476.1257087653493	-0.0031801889619326	0.0095571594125157	-0.3327546213959745	0.73932	0.73932	chr5	66880186	0.1311675451589656	chr5:66880186:A:G
chr5:66881031	['C', 'A']	98663	76638.63346851867	-3313.890878190959	0.0097466739090474	0.0044361347670614	2.1971095155668223	0.0280149	0.0280149	chr5	66881031	1.552610923420425	chr5:66881031:C:A
chr5:66881312	['G', 'A']	98663	174212.4859905928	-6739.322585744443	-0.0104601874661731	0.0066657554223743	-1.5692426144323148	0.116595	0.116595	chr5	66881312	0.9333200732388316	chr5:66881312:G:A
chr5:66882405	['G', 'A']	98663	92961.72872335036	-3426.231641601125	-0.0125589846989306	0.0042656554892541	-2.9442098009481894	0.00323856	0.00323856	chr5	66882405	2.4896480524691182	chr5:66882405:G:A
chr5:66882913	['G', 'A']	98663	76426.81637266831	-3414.652700554171	0.0098445419427237	0.0044498098577825	2.212351146983521	0.0269447	0.0269447	chr5	66882913	1.569526647438892	chr5:66882913:G:A
chr5:66883221	['C', 'G']	98663	55066.0693154629	-2379.2776493923134	0.0114434840303889	0.0048240781262084	2.372159764208288	0.0176863	0.0176863	chr5	66883221	1.7523630126331349	chr5:66883221:C:G
chr5:66883586	['A', 'G']	98663	173989.5059811037	-6741.206087996645	-0.0092336567394097	0.006646906094556	-1.3891661185001885	0.164785	0.164785	chr5	66883586	0.7830823236687318	chr5:66883586:A:G
chr5:66885195	['G', 'A']	98663	92702.91264635812	-3451.2471186615185	-0.0123132769864757	0.0042665436814963	-2.886007481858801	0.00390247	0.00390247	chr5	66885195	2.408660426865042	chr5:66885195:G:A
chr5:66885923	['A', 'G']	98663	9133.555439553198	95.95850828764408	0.0127762932325747	0.0101696361477211	1.2563176348681495	0.209004	0.209004	chr5	66885923	0.6798454021123713	chr5:66885923:A:G
chr5:66886441	['C', 'A']	98663	79877.76323419096	-3319.895875049119	0.0095056222543249	0.0043935228935417	2.163553595748328	0.030501	0.030501	chr5	66886441	1.515685921723297	chr5:66886441:C:A
chr5:66886648	['C', 'T']	98663	173732.49995944844	-6753.407583640579	-0.0088022186308885	0.0066205843709009	-1.329522914861787	0.183679	0.183679	chr5	66886648	0.7359404936966681	chr5:66886648:C:T
chr5:66887301	['C', 'G']	98663	93415.61719233148	-3505.3799393131835	-0.0130715636160516	0.0042631025010772	-3.0662090842874488	0.0021685	0.0021685	chr5	66887301	2.66384057351522	chr5:66887301:C:G
chr5:66887579	['T', 'C']	98663	2766.252336448598	-227.3161335238636	-0.0229305460685416	0.0180327277513294	-1.2716071791662882	0.203516	0.203516	chr5	66887579	0.6914014417775487	chr5:66887579:T:C
chr5:66888975	['C', 'T']	98663	174052.34876743433	-6752.91949380336	-0.0085171393855872	0.0066534175945293	-1.2801149581517786	0.200508	0.200508	chr5	66888975	0.6978682949313638	chr5:66888975:C:T
chr5:66889323	['T', 'C']	98663	55521.69207453063	-2054.7311950783524	-0.0072885531522724	0.0047267232402586	-1.5419885577801735	0.12308	0.12308	chr5	66889323	0.9098125124245792	chr5:66889323:T:C
chr5:66890429	['T', 'C']	98663	92920.06867923	-3419.756864898073	-0.0126315232771992	0.0042667742793151	-2.960438600756441	0.00307274	0.00307274	chr5	66890429	2.512474186031412	chr5:66890429:T:C
chr5:66890713	['G', 'A']	98663	93004.33675000496	-3437.3411790310693	-0.01276610966078	0.0042663561323506	-2.9922747339299605	0.00276975	0.00276975	chr5	66890713	2.557559428957321	chr5:66890713:G:A
chr5:66890955	['A', 'T']	98663	93003.91020234376	-3425.617894620133	-0.0125552926284408	0.0042661141856807	-2.943027795782584	0.00325095	0.00325095	chr5	66890955	2.4879897099536064	chr5:66890955:A:T
chr5:66891004	['A', 'C']	98663	2553.103508042854	-176.8286183133586	-0.0093204195096653	0.0187466951195231	-0.4971766730210968	0.619066	0.619066	chr5	66891004	0.2082630474131371	chr5:66891004:A:C
chr5:66891081	['T', 'A']	98663	93004.85303569434	-3430.010433506557	-0.0126392962834914	0.0042661188792251	-2.962715442610244	0.00305011	0.00305011	chr5	66891081	2.515684497855981	chr5:66891081:T:A
chr5:66891220	['A', 'G']	98663	174799.94518215177	-6673.610396364414	-0.0098140917701138	0.006735027160875	-1.4571718176766355	0.145072	0.145072	chr5	66891220	0.838416401614144	chr5:66891220:A:G
chr5:66891315	['T', 'C']	98663	92854.2337554368	-3460.7690599241	-0.0126722740708947	0.0042668956657291	-2.9699048356574003	0.00297964	0.00297964	chr5	66891315	2.5258362041982294	chr5:66891315:T:C
chr5:66891506	['T', 'C']	98663	93478.8965856329	-3466.5323315907817	-0.0129540439816859	0.0042632523504791	-3.038535586623248	0.00237793	0.00237793	chr5	66891506	2.623800934015556	chr5:66891506:T:C
chr5:66891739	['A', 'T']	98663	104378.91181182192	-3170.3351488469903	0.0125809592179571	0.0042668836177869	2.9485123909900346	0.00319382	0.00319382	chr5	66891739	2.495689563842361	chr5:66891739:A:T
chr5:66891782	['A', 'G']	98663	104385.98609168136	-3172.549587228206	0.0125957591060554	0.0042651098140217	2.953208628918817	0.00314563	0.00314563	chr5	66891782	2.5022923619442423	chr5:66891782:A:G
chr5:66892305	['T', 'C']	98663	104655.97186939287	-3149.007940954445	0.0126505034387926	0.0042671966036755	2.9645935291324874	0.00303156	0.00303156	chr5	66892305	2.518333831878611	chr5:66892305:T:C
chr5:66892447	['A', 'G']	98663	76593.960612758	-3413.402110509568	0.0103229842310752	0.0044482048716423	2.320707910034676	0.0203046	0.0203046	chr5	66892447	1.6924055616777052	chr5:66892447:A:G
chr5:66893964	['G', 'A']	98663	103786.24624134466	-3147.8621842170346	0.0128163864628679	0.0042619124957449	3.0071913667077355	0.0026374	0.0026374	chr5	66893964	2.578823998147908	chr5:66893964:G:A
chr5:66894217	['G', 'A']	98663	104452.7628687278	-3169.68541983347	0.0123402368296742	0.004265505525635	2.8930303232550734	0.00381628	0.00381628	chr5	66894217	2.418359768665572	chr5:66894217:G:A
chr5:66894456	['C', 'T']	98663	104129.83113697184	-3177.9503299209	0.012538483697808	0.0042649571728693	2.9398850186747976	0.0032841	0.0032841	chr5	66894456	2.483583627196027	chr5:66894456:C:T
chr5:66894907	['C', 'T']	98663	22526.88146503659	65.47867601542517	0.0089332478493901	0.0067299446540647	1.3273880111323884	0.184383	0.184383	chr5	66894907	0.7342791231226076	chr5:66894907:C:T
chr5:66895242	['G', 'A']	98663	104283.96851367517	-3195.569701688889	0.0124091129843572	0.0042653187177781	2.909304979399396	0.00362314	0.00362314	chr5	66895242	2.440914884278255	chr5:66895242:G:A
chr5:66895645	['T', 'C']	98663	9009.735047240583	61.15452042685683	0.0119565394804917	0.0102171406951039	1.170243205735756	0.241906	0.241906	chr5	66895645	0.6163533596886548	chr5:66895645:T:C
chr5:66895730	['A', 'G']	98663	104537.57250793577	-3161.447199146926	0.0123731524589221	0.004265869162529	2.90049975456504	0.0037265	0.0037265	chr5	66895730	2.4286988744337306	chr5:66895730:A:G
chr5:66895868	['A', 'G']	98663	9069.45961807456	63.50674076635347	0.0112977565205965	0.0101947592689678	1.1081925744913028	0.267781	0.267781	chr5	66895868	0.5722202409457016	chr5:66895868:A:G
chr5:66896143	['A', 'G']	98663	142800.60507268418	-4627.6359993915885	0.0071835073450308	0.004752960161598	1.5113754588289183	0.130696	0.130696	chr5	66896143	0.8837377039612371	chr5:66896143:A:G
chr5:66896404	['T', 'C']	98663	104492.3589213301	-3167.178436735216	0.0124393996545795	0.0042658725405536	2.916027034639247	0.003546	0.003546	chr5	66896404	2.450261268735101	chr5:66896404:T:C
chr5:66896566	['A', 'G']	98663	77546.85977111693	-3298.7346824749225	0.0098258078835911	0.0044259567519853	2.220041549024093	0.0264182	0.0264182	chr5	66896566	1.578096776301293	chr5:66896566:A:G
chr5:66897275	['C', 'T']	98663	104412.52446935757	-3164.083824927072	0.0123999328566192	0.0042651336114712	2.907278877095198	0.00364669	0.00364669	chr5	66897275	2.438101153881622	chr5:66897275:C:T
chr5:66897503	['A', 'G']	98663	23563.38826999686	181.40970751533985	0.0087807597342043	0.0066252460784392	1.3253484670976734	0.185059	0.185059	chr5	66897503	0.7326897889515194	chr5:66897503:A:G
chr5:66898355	['G', 'C']	98663	104323.14736980826	-3165.9306268271857	0.012852900582531	0.0042654300316128	3.013271929740501	0.00258513	0.00258513	chr5	66898355	2.58751761239091	chr5:66898355:G:C
chr5:66898491	['CTT', 'C']	98663	80627.61285090077	-3378.165156623329	0.0093376560351452	0.0043906725053737	2.1267029193630167	0.0334472	0.0334472	chr5	66898491	1.475640232916997	chr5:66898491:CTT:C
chr5:66898729	['T', 'G']	98663	104321.14696430566	-3164.716916617603	0.0128268044317933	0.0042652505420436	3.007280417728407	0.00263663	0.00263663	chr5	66898729	2.578950810757408	chr5:66898729:T:G
chr5:66898738	['A', 'T']	98663	80676.71329359042	-3380.943662183381	0.0094570616458122	0.0043894113882739	2.154517043236439	0.0312021	0.0312021	chr5	66898738	1.505816175605902	chr5:66898738:A:T
chr5:66899669	['G', 'A']	98663	104584.50043593749	-3131.917861873384	0.0125268627971384	0.0042662217444023	2.936289660417879	0.00332241	0.00332241	chr5	66899669	2.478546774729179	chr5:66899669:G:A
chr5:66899782	['C', 'T']	98663	20724.520643480555	-994.5933429897706	0.0006873940561856	0.0069174132838733	0.0993715465560138	0.920843	0.920843	chr5	66899782	0.035814408940932	chr5:66899782:C:T
chr5:66899873	['C', 'T']	98663	104444.1132962978	-3158.9470116677057	0.0125694383518621	0.0042658855416601	2.946501547946025	0.00321466	0.00321466	chr5	66899873	2.492864953667362	chr5:66899873:C:T
chr5:66899946	['T', 'C']	98663	22582.89111570667	81.9898868792556	0.0100447493301482	0.0067284874177637	1.492868858404832	0.135475	0.135475	chr5	66899946	0.8681408403155715	chr5:66899946:T:C
chr5:66900562	['G', 'A']	98663	104436.1650173383	-3151.5561821011943	0.0127140023963954	0.0042658749917775	2.980397320807971	0.00287945	0.00287945	chr5	66900562	2.54069045834353	chr5:66900562:G:A
chr5:66900951	['C', 'T']	98663	142808.60645135128	-4618.173249382803	0.0072232216226549	0.0047534872400918	1.5195626406089422	0.128624	0.128624	chr5	66900951	0.8906779886817566	chr5:66900951:C:T
chr5:66901343	['C', 'T']	98663	104442.401664943	-3151.96429842496	0.0126718147514441	0.0042666412411425	2.9699742807649114	0.00297896	0.00297896	chr5	66901343	2.525935328237089	chr5:66901343:C:T
chr5:66901683	['T', 'C']	98663	77503.85298918278	-3292.9095535740503	0.0097805753762821	0.0044268683567238	2.209366664682193	0.0271514	0.0271514	chr5	66901683	1.5662077720935867	chr5:66901683:T:C
chr5:66901750	['A', 'C']	98663	104467.52962884106	-3143.5132480866528	0.0128733665675688	0.0042659676187761	3.0176897055918133	0.00254775	0.00254775	chr5	66901750	2.593843189738272	chr5:66901750:A:C
chr5:66901989	['A', 'G']	98663	104461.99918901936	-3153.1733192658467	0.0126966973467029	0.0042655587535027	2.976561355831038	0.00291571	0.00291571	chr5	66901989	2.535255673654092	chr5:66901989:A:G
chr5:66902031	['G', 'T']	98663	104624.08753611436	-3132.764197669385	0.0125323203476078	0.004265713577632	2.9379188544967283	0.003305	0.003305	chr5	66902031	2.480828536178341	chr5:66902031:G:T
chr5:66902227	['T', 'C']	98663	104468.88268388616	-3149.222087278569	0.0127433676072006	0.0042656104544891	2.9874663294182087	0.00281369	0.00281369	chr5	66902227	2.5507237529231848	chr5:66902227:T:C
chr5:66902464	['C', 'T']	98663	104450.997293352	-3150.884286879534	0.0127459773265104	0.0042655752125929	2.9881028211345395	0.00280784	0.00280784	chr5	66902464	2.551627643371602	chr5:66902464:C:T
chr5:66902522	['G', 'A']	98663	77483.56006610356	-3282.601062405494	0.0100346057265579	0.004427079232025	2.2666424521993065	0.0234142	0.0234142	chr5	66902522	1.6305206762983404	chr5:66902522:G:A
chr5:66902895	['A', 'G']	98663	29027.17831146977	-1555.3293956223872	-0.0167239315397135	0.0060027491870648	-2.786045363306433	0.00533656	0.00533656	chr5	66902895	2.272738603351462	chr5:66902895:A:G
chr5:66903031	['A', 'G']	98663	142835.8202838317	-4613.805978897699	0.007269282782862	0.0047544213976024	1.5289521426367272	0.12628	0.12628	chr5	66903031	0.8986654267798202	chr5:66903031:A:G
chr5:66903147	['G', 'A']	98663	142832.05816817883	-4607.106488219556	0.0074533123885738	0.0047549358173125	1.5674895886999511	0.117004	0.117004	chr5	66903147	0.931799290833044	chr5:66903147:G:A
chr5:66903183	['C', 'T']	98663	104609.02452202824	-3131.352437141704	0.0125625703675309	0.0042662847708258	2.9446159931558262	0.00323431	0.00323431	chr5	66903183	2.490218356465128	chr5:66903183:C:T
chr5:66903380	['TTATG', 'T']	98663	22559.63094876008	76.75743753693696	0.0100222616470111	0.0067314293126836	1.4888757173943497	0.136523	0.136523	chr5	66903380	0.8647941769629078	chr5:66903380:TTATG:T
chr5:66903646	['G', 'T']	98663	77484.3508403787	-3292.9329011620694	0.0098559170045262	0.004427296162997	2.226170701409382	0.026005	0.026005	chr5	66903646	1.584943141889149	chr5:66903646:G:T
chr5:66903673	['C', 'T']	98663	104432.8772098776	-3166.020826974001	0.0125398654578323	0.0042653951391654	2.939907100913017	0.00328387	0.00328387	chr5	66903673	2.483614043818173	chr5:66903673:C:T
chr5:66903928	['A', 'G']	98663	77505.28222544375	-3299.267934185182	0.0096423717909258	0.0044272509270593	2.177959178232175	0.0294114	0.0294114	chr5	66903928	1.5314843023272195	chr5:66903928:A:G
chr5:66904420	['T', 'C']	98663	76750.33598264432	-3388.0043306936755	0.0099986598157354	0.0044439917565	2.2499276244405344	0.0244557	0.0244557	chr5	66904420	1.6116199017739408	chr5:66904420:T:C
chr5:66904566	['C', 'T']	98663	25938.417688798785	14.909870614004944	0.0081766313596637	0.0063479242837799	1.2880795349995804	0.197721	0.197721	chr5	66904566	0.7039472017041616	chr5:66904566:C:T
chr5:66904683	['TG', 'T']	98663	25933.308336459217	12.641976314704957	0.0081423017120376	0.0063501288781294	1.2822262143498655	0.199766	0.199766	chr5	66904683	0.6994784263647646	chr5:66904683:TG:T
chr5:66904955	['C', 'T']	98663	141497.85382915306	-4679.773111971615	0.0081610992099308	0.004723617311756	1.727722351601112	0.0840411	0.0840411	chr5	66904955	1.0755082718205395	chr5:66904955:C:T
chr5:66905072	['A', 'G']	98663	100349.37603025108	-3080.32337448793	0.0136789530659085	0.0042638230054737	3.20814279775402	0.00133638	0.00133638	chr5	66905072	2.874070032550992	chr5:66905072:A:G
chr5:66905113	['C', 'T']	98663	22117.24169564028	113.56508851451056	0.0112181161011157	0.0067903362514907	1.6520707790653069	0.0985233	0.0985233	chr5	66905113	1.0064610500628548	chr5:66905113:C:T
chr5:66905263	['C', 'T']	98663	22604.937467567	84.69854965161052	0.0110557656170542	0.0068115484231043	1.6230913927813828	0.104573	0.104573	chr5	66905263	0.9805804327217028	chr5:66905263:C:T
chr5:66905994	['T', 'C']	98663	3712.489163710085	-47.36189932765222	-0.0131493387132574	0.015658167301444	-0.83977508096013	0.401037	0.401037	chr5	66905994	0.3968155571689875	chr5:66905994:T:C
chr5:66906205	['C', 'T']	98663	3731.302549287923	-47.04247896213699	-0.01471356152248	0.0156204563691803	-0.9419418469431092	0.346225	0.346225	chr5	66906205	0.4606415760618747	chr5:66906205:C:T
chr5:66906403	['T', 'C']	98663	29199.62310936296	-1563.5756880131462	-0.0165936669674453	0.0059861342772877	-2.772017164801021	0.00557205	0.00557205	chr5	66906403	2.2539849951506823	chr5:66906403:T:C
chr5:66906600	['G', 'A']	98663	3699.5249521029095	-44.87731974066785	-0.0133934286580243	0.0156852044767683	-0.853889324672917	0.393168	0.393168	chr5	66906600	0.4054218366917895	chr5:66906600:G:A
chr5:66906839	['T', 'A']	98663	3699.337452105338	-46.625311513117474	-0.0136628878224384	0.0156851571507525	-0.8710711465063554	0.383717	0.383717	chr5	66906839	0.4159889596167905	chr5:66906839:T:A
chr5:66906840	['T', 'C']	98663	3699.5624543832623	-46.57164073934967	-0.0136439081061747	0.0156851890700136	-0.8698593332393203	0.384379	0.384379	chr5	66906840	0.4152403474167325	chr5:66906840:T:C
chr5:66906848	['C', 'T']	98663	3698.33736087741	-46.373599001812686	-0.0137033697032458	0.0156872053932677	-0.8735379795005873	0.382372	0.382372	chr5	66906848	0.4175139173653734	chr5:66906848:C:T
chr5:66907089	['T', 'C']	98663	25999.5681958862	57.55924587317833	0.0070636156229584	0.0063512600951946	1.11215971588107	0.266072	0.266072	chr5	66907089	0.5750008258819468	chr5:66907089:T:C
chr5:66907365	['G', 'C']	98663	3704.1501738310735	-43.655831952964085	-0.0133314871817535	0.0156757475273506	-0.8504530427332464	0.395075	0.395075	chr5	66907365	0.4033204512235462	chr5:66907365:G:C
chr5:66907503	['A', 'C']	98663	3707.4570816974674	-42.84068208608633	-0.0130295300748195	0.0156760190747637	-0.8311759517947539	0.405876	0.405876	chr5	66907503	0.3916066283469784	chr5:66907503:A:C
chr5:66907568	['A', 'G']	98663	3737.945850849447	-41.31030092548637	-0.0125450104732694	0.0156784562454707	-0.8001432205350917	0.42363	0.42363	chr5	66907568	0.373013292254076	chr5:66907568:A:G
chr5:66907787	['T', 'C']	98663	22165.69592806967	108.05406575343386	0.0110524118147731	0.0067829300569797	1.6294450513167138	0.103222	0.103222	chr5	66907787	0.9862277304186636	chr5:66907787:T:C
chr5:66907954	['A', 'G']	98663	3701.637805891774	-41.8805959376344	-0.0128099825704375	0.0156821824467409	-0.8168494795888422	0.414016	0.414016	chr5	66907954	0.3829828748756245	chr5:66907954:A:G
chr5:66908088	['C', 'T']	98663	3703.300278749176	-42.94743865125323	-0.0131915112550603	0.0156779094341062	-0.8414075429191499	0.400122	0.400122	chr5	66908088	0.3978075690510728	chr5:66908088:C:T
chr5:66908379	['A', 'G']	98663	149687.27451417685	-4984.782235382872	0.0058766963123941	0.0049797903819186	1.1801091736174567	0.23796	0.23796	chr5	66908379	0.6234960397470725	chr5:66908379:A:G
chr5:66908632	['A', 'C']	98663	3704.187719191551	-45.58948795826519	-0.0139838736047564	0.0156760002170253	-0.8920562267898474	0.372365	0.372365	chr5	66908632	0.4290311467594692	chr5:66908632:A:C
chr5:66909083	['C', 'A']	98663	3704.0	-43.15018113042361	-0.0131607693326986	0.0156758061459233	-0.8395593317617828	0.401158	0.401158	chr5	66909083	0.3966845425585528	chr5:66909083:C:A
chr5:66909914	['T', 'C']	98663	29172.139443886896	-1570.8414862795237	-0.0171470960423163	0.0059875180383479	-2.863806995234958	0.00418671	0.00418671	chr5	66909914	2.3781271202555496	chr5:66909914:T:C
chr5:66910085	['A', 'G']	98663	3700.262528381446	-42.43507445395303	-0.0130407499105347	0.0156836756509031	-0.8314855650425149	0.405701	0.405701	chr5	66910085	0.3917939218151546	chr5:66910085:A:G
chr5:66910628	['C', 'T']	98663	3703.2627412422967	-47.82876063086656	-0.0146049901518997	0.0156778435170362	-0.9315688178689436	0.351562	0.351562	chr5	66910628	0.4539980735362271	chr5:66910628:C:T
chr5:66910629	['A', 'G']	98663	3704.262812195914	-45.565164688889645	-0.0138533302450337	0.0156757791747825	-0.8837410944981556	0.376838	0.376838	chr5	66910629	0.4238453098117477	chr5:66910629:A:G
chr5:66910907	['T', 'C']	98663	3702.914077394228	-46.2313188807066	-0.0139510240283523	0.0156818137967018	-0.889630766517995	0.373666	0.373666	chr5	66910907	0.4275164169594249	chr5:66910907:T:C
chr5:66911403	['C', 'T']	98663	3702.48784591992	-46.06512799267491	-0.0139447942326328	0.0156795919298928	-0.8893595123510445	0.373812	0.373812	chr5	66911403	0.4273467611430284	chr5:66911403:C:T
chr5:66911433	['T', 'C']	98663	142639.06887809443	-4581.476336348746	0.0073039789211479	0.0047484406110699	1.5381847472453083	0.124007	0.124007	chr5	66911433	0.906553798905762	chr5:66911433:T:C
chr5:66911711	['G', 'T']	98663	3703.4909201582577	-43.7150894858256	-0.0132956329561672	0.0156834747129495	-0.8477479129793407	0.39658	0.39658	chr5	66911711	0.4016691915645393	chr5:66911711:G:T
chr5:66911919	['A', 'G']	98663	3703.713241555494	-46.6403845753936	-0.0138546683675846	0.0156774245245429	-0.8837336991095165	0.376842	0.376842	chr5	66911919	0.4238406999562981	chr5:66911919:A:G
chr5:66911945	['T', 'A']	98663	3705.3379994729057	-44.96096104002692	-0.0136235057207511	0.0156737258781119	-0.8691938232616442	0.384743	0.384743	chr5	66911945	0.4148292729624447	chr5:66911945:T:A
chr5:66912411	['C', 'T']	98663	3705.1126596391655	-44.78544234640223	-0.0135751070400118	0.0156737079227879	-0.8661069293166451	0.386434	0.386434	chr5	66912411	0.4129246696199515	chr5:66912411:C:T
chr5:66912645	['G', 'T']	98663	3701.450193104986	-48.344056541000334	-0.0144801843895405	0.015681485809035	-0.9233936481451016	0.355804	0.355804	chr5	66912645	0.4487891738233057	chr5:66912645:G:T
chr5:66912771	['T', 'A']	98663	3703.187668511424	-43.46588957045822	-0.0132940715905024	0.015677805739039	-0.8479548612723959	0.396465	0.396465	chr5	66912771	0.4017951462474864	chr5:66912771:T:A
chr5:66912980	['A', 'G']	98663	3706.2629541031474	-45.301632657510176	-0.0135831459671408	0.0156720085992979	-0.8667137898169189	0.386101	0.386101	chr5	66912980	0.4132990735535745	chr5:66912980:A:G
chr5:66913012	['T', 'C']	98663	104416.28287426112	-3075.524023947925	0.0123193692464123	0.0042638994437775	2.8892260262822025	0.00386275	0.00386275	chr5	66913012	2.413103398801564	chr5:66913012:T:C
chr5:66913866	['G', 'A']	98663	3704.1501738310735	-44.85388578914887	-0.0135922815735394	0.0156755075344639	-0.867103125283545	0.385888	0.385888	chr5	66913866	0.4135387265201136	chr5:66913866:G:A
chr5:66914089	['T', 'C']	98663	22139.365907063504	118.88531787616203	0.0112470047421652	0.0067849038738824	1.657651302247494	0.097391	0.097391	chr5	66914089	1.0114811748558066	chr5:66914089:T:C
chr5:66915115	['T', 'C']	98663	22125.970321324632	114.5627634941326	0.011092605888119	0.0067875535013227	1.6342568623521496	0.102208	0.102208	chr5	66915115	0.99051510987763	chr5:66915115:T:C
chr5:66915603	['G', 'A']	98663	3703.225204496386	-42.8701066043703	-0.0130797674548951	0.015677479948726	-0.8343029299143179	0.404112	0.404112	chr5	66915603	0.3934982531049775	chr5:66915603:G:A
chr5:66915655	['T', 'C']	98663	3705.600930590896	-44.66900296450367	-0.0135505451034038	0.0156737533612249	-0.8645373441262825	0.387295	0.387295	chr5	66915655	0.4119581097436522	chr5:66915655:T:C
chr5:66916337	['A', 'G']	98663	26426.088996796552	-1425.857040048871	-0.0179525499417522	0.0062477411708366	-2.8734464906375594	0.00406106	0.00406106	chr5	66916337	2.391360593992746	chr5:66916337:A:G
chr5:66917325	['T', 'C']	98663	3761.152484821456	-35.40796017228869	-0.0126861883931304	0.0155536233052273	-0.8156419982774563	0.414707	0.414707	chr5	66917325	0.3822586339494231	chr5:66917325:T:C
chr5:66917842	['T', 'C']	98663	3758.7238352053846	-38.96408792429154	-0.0135967908724333	0.0155595669180935	-0.8738540695899587	0.3822	0.3822	chr5	66917842	0.4177093172810059	chr5:66917842:T:C
chr5:66918172	['T', 'C']	98663	143902.01797761893	-4468.183123098209	0.0077523133927335	0.0047857963440791	1.6198586056267372	0.105266	0.105266	chr5	66918172	0.977711879496134	chr5:66918172:T:C
chr5:66918448	['C', 'T']	98663	77909.44103053237	-3247.353621364051	0.0090514057113219	0.0044177490585987	2.04887276105108	0.0404772	0.0404772	chr5	66918448	1.39278953733939	chr5:66918448:C:T
chr5:66918668	['TAAAGAC', 'T']	98663	77578.20206775478	-3283.441817178888	0.0091639791537815	0.0044232884161686	2.0717570937233085	0.0382907	0.0382907	chr5	66918668	1.4169066941548325	chr5:66918668:TAAAGAC:T
chr5:66918695	['T', 'G']	98663	22710.588438098912	191.9778324211204	0.0126879778883863	0.0067272786258289	1.8860491134813115	0.0592913	0.0592913	chr5	66918695	1.227009027363975	chr5:66918695:T:G
chr5:66920104	['GAAAGT', 'G']	98663	22506.15900888115	172.96388468956522	0.0131065201237819	0.0067489467230903	1.9420097181890903	0.0521388	0.0521388	chr5	66920104	1.2828389685527213	chr5:66920104:GAAAGT:G
chr5:66920627	['A', 'C']	98663	78038.51977045987	-3247.031876896591	0.009096909332532	0.0044143710521241	2.0607486831345256	0.0393296	0.0393296	chr5	66920627	1.4052804705410835	chr5:66920627:A:C
chr5:66920862	['T', 'C']	98663	22815.31863341444	101.7226560565362	0.0105283146142587	0.0066967571462085	1.5721511747248442	0.115919	0.115919	chr5	66920862	0.9358453740547836	chr5:66920862:T:C
chr5:66921064	['T', 'C']	98663	76884.37787555884	-3379.569106109189	0.0094994615523417	0.0044367256484555	2.1410973553545314	0.0322686	0.0322686	chr5	66921064	1.4912198764140074	chr5:66921064:T:C
chr5:66921118	['A', 'G']	98663	3389.309171447685	-67.47039015242117	-0.0080075675792425	0.0163624564492451	-0.4893866397188771	0.624569	0.624569	chr5	66921118	0.2044195754421146	chr5:66921118:A:G
chr5:66922883	['C', 'T']	98663	22732.916965715784	73.56951803248452	0.0094831749074606	0.006704022442798	1.4145499941827095	0.157204	0.157204	chr5	66922883	0.8035364076870276	chr5:66922883:C:T
chr5:66923205	['T', 'C']	98663	38022.00984287886	-1438.3712889891913	-0.0093322599066351	0.0054006724169511	-1.7279811079346286	0.0839947	0.0839947	chr5	66923205	1.075748116716359	chr5:66923205:T:C
chr5:66923289	['T', 'G']	98663	104567.13698755116	-3271.8284083967906	0.0122361586185247	0.004265212005494	2.86882776348822	0.00412083	0.00412083	chr5	66923289	2.385015301414453	chr5:66923289:T:G
chr5:66924736	['G', 'A']	98663	28652.64654779161	-1486.461783514687	-0.0156288593742774	0.0060300322139753	-2.591836796170944	0.00954791	0.00954791	chr5	66924736	2.020091683369471	chr5:66924736:G:A
chr5:66925434	['A', 'G']	98663	23119.74928786482	110.15767747575194	0.0094605796955082	0.0066577053789832	1.420997048829017	0.155321	0.155321	chr5	66925434	0.8087698220077577	chr5:66925434:A:G
chr5:66926502	['G', 'A']	98663	113453.1480201132	-4528.078650981899	0.0031924412877416	0.0043327090404325	0.7368233726174518	0.461232	0.461232	chr5	66926502	0.3360805692409286	chr5:66926502:G:A
chr5:66926536	['G', 'T']	98663	113615.94044831044	-4563.467325670784	0.0026497466540444	0.0043346034616657	0.6113008208197659	0.541002	0.541002	chr5	66926536	0.2668011293715113	chr5:66926536:G:T
chr5:66928192	['T', 'C']	98663	13402.037547644146	-822.5775272828885	-0.0157449112381618	0.0084442255579399	-1.8645772936935976	0.0622436	0.0622436	chr5	66928192	1.2059052968840351	chr5:66928192:T:C
chr5:66928894	['A', 'G']	98663	14360.47436287331	-531.2945539989097	-0.0154424466695166	0.0082354247542827	-1.875124493303872	0.0607786	0.0607786	chr5	66928894	1.216249307863796	chr5:66928894:A:G
chr5:66929570	['G', 'A']	98663	13987.559481814866	-543.5122296978666	-0.0152624021077485	0.0083271800924875	-1.832841602827552	0.0668291	0.0668291	chr5	66929570	1.175034387562011	chr5:66929570:G:A
chr5:66930913	['T', 'C']	98663	14084.42752881311	-543.4770214738757	-0.0158621112028299	0.0083044511414574	-1.9100733971018424	0.0561267	0.0561267	chr5	66930913	1.2508304916111046	chr5:66930913:T:C
chr5:66930970	['T', 'C']	98663	12201.2366577803	-735.985195073875	-0.0188544597283445	0.0088278714637782	-2.1357877497091424	0.0326992	0.0326992	chr5	66930970	1.485462872411138	chr5:66930970:T:C
chr5:66931368	['T', 'C']	98663	12196.34870848708	-731.6373876492848	-0.0185082828406097	0.0088304198998168	-2.095968600654395	0.0360875	0.0360875	chr5	66931368	1.442643203111223	chr5:66931368:T:C
chr5:66931546	['A', 'G']	98663	12210.48511419043	-734.9663241140224	-0.0188301064859019	0.008824564758186	-2.133828353226644	0.0328593	0.0328593	chr5	66931546	1.4833416925557177	chr5:66931546:A:G
chr5:66931802	['G', 'A']	98663	11763.669231315069	-769.0141873857866	-0.017488609184565	0.0089739928056241	-1.9488102524000928	0.0513209	0.0513209	chr5	66931802	1.2897057361317457	chr5:66931802:G:A
chr5:66931864	['C', 'T']	98663	11746.952491004004	-768.7682936164287	-0.0175855578937864	0.008980723933982	-1.9581448024746309	0.0502158	0.0502158	chr5	66931864	1.2991596140663897	chr5:66931864:C:T
chr5:66931897	['A', 'G']	98663	14042.423271466652	-533.9126740140885	-0.0149504444613619	0.0083131047489829	-1.798418871504171	0.0721137	0.0721137	chr5	66931897	1.1419822211446744	chr5:66931897:A:G
chr5:66933539	['A', 'G']	98663	14245.021328143212	-501.92242901640697	-0.0144039922476105	0.0082727479725163	-1.741137563414634	0.0816626	0.0816626	chr5	66933539	1.0879767969861616	chr5:66933539:A:G
chr5:66933758	['C', 'T']	98663	12314.998550504286	-714.1542618951017	-0.0183017250447018	0.0087899944749336	-2.082108822353954	0.0373351	0.0373351	chr5	66933758	1.4278826811004228	chr5:66933758:C:T
chr5:66933955	['T', 'A']	98663	12220.096423285151	-726.931195801107	-0.0181128491795836	0.0088238975037936	-2.0527039408375254	0.0401039	0.0401039	chr5	66933955	1.396813391316964	chr5:66933955:T:A
chr5:66934426	['G', 'A']	98663	13557.92383095622	-566.6974607760043	-0.0133199916490925	0.008423174477392	-1.581350556710372	0.113801	0.113801	chr5	66934426	0.9438539216617404	chr5:66934426:G:A
chr5:66934628	['A', 'G']	98663	11867.780880413846	-747.862385643568	-0.0169692383016278	0.008938396026582	-1.898465703596345	0.0576377	0.0576377	chr5	66934628	1.2392933577893102	chr5:66934628:A:G
chr5:66934857	['G', 'A']	98663	11763.596150337533	-760.5492064942155	-0.0168243625204815	0.0089746504210568	-1.874653800554416	0.0608433	0.0608433	chr5	66934857	1.215787238851064	chr5:66934857:G:A
chr5:66934873	['T', 'G']	98663	11856.201686720124	-739.7668292374959	-0.0162688854322526	0.0089399766676316	-1.8197905919772963	0.0687939	0.0687939	chr5	66934873	1.1624500692323538	chr5:66934873:T:G
chr5:66935075	['T', 'C']	98663	11862.202294912471	-748.3047683148828	-0.016915016542793	0.0089373729951893	-1.8926161582265613	0.0584119	0.0584119	chr5	66935075	1.233498666965318	chr5:66935075:T:C
chr5:66935194	['C', 'T']	98663	13884.266517323167	-843.6594159215934	-0.0037928173725773	0.008347531188749	-0.4543639654427941	0.649568	0.649568	chr5	66935194	0.1873753781106822	chr5:66935194:C:T
chr5:66935671	['TTTC', 'T']	98663	11074.100804851449	-845.9474837769139	-0.0223723718519373	0.0092620601249411	-2.4154854913640924	0.0157161	0.0157161	chr5	66935671	1.8036552164783264	chr5:66935671:TTTC:T
chr5:66936115	['A', 'G']	98663	11877.240763827653	-760.2106948750609	-0.0163728716700882	0.0089352017952768	-1.8324008841907784	0.0668947	0.0668947	chr5	66936115	1.174608289585462	chr5:66936115:A:G
chr5:66937980	['A', 'G']	98663	2220.292549417131	289.0403835706155	0.0354338810978798	0.0205577130096322	1.7236295244163329	0.0847779	0.0847779	chr5	66937980	1.0717173453722744	chr5:66937980:A:G
chr5:66938613	['A', 'G']	98663	12815.428800227062	-203.8963542565646	0.001355807506617	0.008619569906419	0.1572941018330151	0.875013	0.875013	chr5	66938613	0.0579854946504584	chr5:66938613:A:G
chr5:66939372	['A', 'G']	98663	2291.254043748543	302.1989367060384	0.0361389506797736	0.020279947620271	1.7820041430309468	0.0747516	0.0747516	chr5	66939372	1.126379507167621	chr5:66939372:A:G
chr5:66940270	['C', 'T']	98663	2204.06701804176	293.639031911899	0.0378581843794525	0.020637293742424	1.83445488793075	0.0665895	0.0665895	chr5	66940270	1.1765942460784151	chr5:66940270:C:T
chr5:66944440	['G', 'C']	98663	2299.302959959453	302.56118750381995	0.0332304088292125	0.0202498580756768	1.641019344680113	0.100797	0.100797	chr5	66944440	0.996552393513849	chr5:66944440:G:C
chr5:66944916	['T', 'C']	98663	15641.109714563738	-1020.2163286889328	-0.0131514249417567	0.0078900627019489	-1.6668340212946822	0.0955506	0.0955506	chr5	66944916	1.0197665814936254	chr5:66944916:T:C
chr5:66947893	['G', 'A']	98663	16855.53755549699	-587.3316412783752	-0.0063746292104214	0.0076528510734247	-0.8329744234221432	0.404861	0.404861	chr5	66947893	0.392694056525132	chr5:66947893:G:A
chr5:66950182	['G', 'A']	98663	14272.641760626204	-878.7574007605767	-0.0090272958272459	0.008221283333703	-1.0980397415861625	0.27219	0.27219	chr5	66950182	0.5651278344030584	chr5:66950182:G:A
chr5:66952806	['AG', 'A']	98663	14219.576490740836	-875.9137365636267	-0.0089760547962104	0.0082348086907568	-1.0900137614958356	0.27571	0.27571	chr5	66952806	0.5595474817503787	chr5:66952806:AG:A
chr5:66952944	['C', 'T']	98663	14219.15294713902	-876.8857595955287	-0.0090023625284873	0.0082344681839178	-1.0932536658614105	0.274285	0.274285	chr5	66952944	0.5617979422873931	chr5:66952944:C:T
chr5:66953347	['T', 'C']	98663	14621.964021775488	-848.6575831815283	-0.0109428194036818	0.0081291220884899	-1.3461256067461245	0.178265	0.178265	chr5	66953347	0.748933916493516	chr5:66953347:T:C
chr5:66953393	['G', 'T']	98663	14182.149946784251	-882.0038085651003	-0.0095689730667744	0.0082453887700208	-1.1605241831126325	0.245838	0.245838	chr5	66953393	0.6093509859134785	chr5:66953393:G:T
chr5:66954305	['C', 'T']	98663	2057.0833983721704	266.15290382570646	0.0353674018860785	0.0213494067448046	1.6565988136736003	0.0976038	0.0976038	chr5	66954305	1.010533273656003	chr5:66954305:C:T
chr5:66954556	['T', 'C']	98663	2068.2096236303005	265.64709120316434	0.0349092883739395	0.021284957034914	1.640092029158305	0.100989	0.100989	chr5	66954556	0.9957259281922736	chr5:66954556:T:C
chr5:66954768	['A', 'G']	98663	2064.711514868851	266.8480758613876	0.0359586645560017	0.0213028338507016	1.687975637796069	0.0914191	0.0914191	chr5	66954768	1.0389630585548666	chr5:66954768:A:G
chr5:66954987	['G', 'GTC']	98663	2062.1463063574447	266.93244387564914	0.0362348717153586	0.0213127620169871	1.7001490321375552	0.089106	0.089106	chr5	66954987	1.0500930515281184	chr5:66954987:G:GTC
chr5:66955110	['A', 'G']	98663	2084.0731769871904	266.45281817045776	0.0357719913890961	0.0213293327221892	1.677126605647718	0.0935209	0.0935209	chr5	66955110	1.0290913223856415	chr5:66955110:A:G
chr5:66955190	['C', 'T']	98663	2100.449428159348	264.36665700022206	0.0342472826387155	0.021141244837279	1.6199274405226205	0.105251	0.105251	chr5	66955190	0.9777737691985292	chr5:66955190:C:T
chr5:66955345	['T', 'C']	98663	2082.569913621801	268.82098697455086	0.0344765146064475	0.0212172357325556	1.6249296110495135	0.104181	0.104181	chr5	66955345	0.9822114782298952	chr5:66955345:T:C
chr5:66955375	['T', 'C']	98663	2086.232595385801	271.5965535854118	0.035974329716433	0.0211956498958158	1.6972506100666758	0.0896524	0.0896524	chr5	66955375	1.0474380798574578	chr5:66955375:T:C
chr5:66955626	['T', 'C']	98663	2077.147370661693	270.908900451877	0.0359315223722355	0.021242399468127	1.6915001728570538	0.0907445	0.0907445	chr5	66955626	1.0421796879671756	chr5:66955626:T:C
chr5:66955798	['A', 'C']	98663	2089.08469577028	265.54564056753304	0.0300555315224958	0.0211438220977958	1.421480533816495	0.15518	0.15518	chr5	66955798	0.8091642524679333	chr5:66955798:A:C
chr5:66955839	['G', 'A']	98663	2089.1058707859474	264.37160062760825	0.0293807913805268	0.021144098417276	1.3895504457414405	0.164669	0.164669	chr5	66955839	0.7833881518692247	chr5:66955839:G:A
chr5:66955846	['C', 'T']	98663	2091.12716786442	263.2358898489784	0.028577625636062	0.0211359565768213	1.352085746968351	0.176351	0.176351	chr5	66955846	0.7536220733185751	chr5:66955846:C:T
chr5:66956498	['A', 'G']	98663	16273.814377812916	-605.2192020134813	-0.0031808249525213	0.007752455804951	-0.4102990113777777	0.681588	0.681588	chr5	66956498	0.1664780643382747	chr5:66956498:A:G
chr5:66956802	['C', 'T']	98663	16913.685715444102	-618.9500422454839	-0.0062366231937367	0.0076350902527374	-0.8168368660083187	0.414024	0.414024	chr5	66956802	0.3829744831171217	chr5:66956802:C:T
chr5:66957336	['C', 'T']	98663	2889.6736313868614	298.14907575601023	0.0079042348391753	0.0183155616560121	0.4315584194263975	0.666063	0.666063	chr5	66957336	0.1764846908621894	chr5:66957336:C:T
chr5:66958523	['C', 'A']	98663	14218.288219255835	-872.4689400581834	-0.0087499386091711	0.0082312635840242	-1.063012807189598	0.287779	0.287779	chr5	66958523	0.5409409008680512	chr5:66958523:C:A
chr5:66959498	['A', 'G']	98663	39498.00332478486	-1809.46280314598	0.0021064575664062	0.0053234575253504	0.3956935049026369	0.692332	0.692332	chr5	66959498	0.1596855945733936	chr5:66959498:A:G
chr5:66960186	['A', 'G']	98663	20682.51553456123	-28.67273903707254	-0.0037815642621573	0.0070305618251961	-0.5378751166947914	0.590664	0.590664	chr5	66960186	0.2286594978704917	chr5:66960186:A:G
chr5:66960598	['G', 'A']	98663	17257.0494541695	-564.7091607436794	-0.0061111989708847	0.0075795083171719	-0.8062790771057504	0.420084	0.420084	chr5	66960598	0.3766638593904505	chr5:66960598:G:A
chr5:66960755	['C', 'T']	98663	17153.912500506834	-574.2101179304799	-0.0058683950765612	0.0075929379227919	-0.7728754187421952	0.439598	0.439598	chr5	66960755	0.3569442921151068	chr5:66960755:C:T
chr5:66962020	['A', 'T']	98663	17085.385352997822	-580.9876589462768	-0.0058271381535865	0.0076061437825121	-0.7661093873855189	0.443613	0.443613	chr5	66962020	0.3529957354139079	chr5:66962020:A:T
chr5:66962249	['C', 'T']	98663	14233.442632256494	-865.4664659948148	-0.0080696736286036	0.0082271281015287	-0.9808615508374292	0.326663	0.326663	chr5	66962249	0.4859000537885065	chr5:66962249:C:T
chr5:66962753	['A', 'G']	98663	15999.9460116978	-659.4604600844511	-0.0032748654221244	0.0078055666471741	-0.4195551162592442	0.674811	0.674811	chr5	66962753	0.1708178466514301	chr5:66962753:A:G
chr5:66963285	['G', 'A']	98663	14439.731770358208	-822.2167715658547	-0.006905257684446	0.0081747458739147	-0.8447060974067068	0.398277	0.398277	chr5	66963285	0.3998147728311887	chr5:66963285:G:A
chr5:66964300	['A', 'G']	98663	44718.15834558265	-1926.0817127262349	0.0005238594785786	0.0050852492870145	0.103015496195311	0.917951	0.917951	chr5	66964300	0.0371805007133275	chr5:66964300:A:G
chr5:66966013	['G', 'A']	98663	17140.73730145054	-571.5444838293952	-0.0058522886291407	0.0075988031257803	-0.7701592648565724	0.441207	0.441207	chr5	66966013	0.3553576058482182	chr5:66966013:G:A
chr5:66967071	['G', 'A']	98663	4027.285730214077	-166.2341084414274	0.0080550433706142	0.0150168339123867	0.5364009096464717	0.591683	0.591683	chr5	66967071	0.2279109085195981	chr5:66967071:G:A
chr5:66968576	['G', 'A']	98663	14290.0138562277	-861.9156331892481	-0.0080950207870284	0.0082093538551207	-0.9860728298341092	0.3241	0.3241	chr5	66968576	0.48932096896779	chr5:66968576:G:A
chr5:66968727	['A', 'G']	98663	15483.470798702616	-658.942645521182	-0.0024684100557454	0.0079175291282182	-0.311765200452245	0.75522	0.75522	chr5	66968727	0.1219265174194344	chr5:66968727:A:G
chr5:66969213	['A', 'G']	98663	16761.567628393575	-559.9684501165193	-0.0051043500094982	0.0076721539495586	-0.6653086008254347	0.505855	0.505855	chr5	66969213	0.2959739529712054	chr5:66969213:A:G
chr5:66969316	['T', 'C']	98663	16668.872108347015	-571.4865110443965	-0.0051463367008513	0.0076865583139945	-0.669524186329482	0.503163	0.503163	chr5	66969316	0.2982913021546547	chr5:66969316:T:C
chr5:66971923	['T', 'TG']	98663	16771.379811249986	-570.0203583951834	-0.00555085401639	0.0076704369150182	-0.7236685573310453	0.469271	0.469271	chr5	66971923	0.3285762834800809	chr5:66971923:T:TG
chr5:66972981	['T', 'C']	98663	14311.595608806712	-863.9724705085431	-0.0076175795245761	0.0082058477766898	-0.928311093731856	0.353248	0.353248	chr5	66972981	0.4519202883369343	chr5:66972981:T:C
chr5:66973445	['G', 'C']	98663	6824.345841188753	-294.62584123944225	0.0025320128032793	0.0116272996174388	0.2177644755521569	0.827613	0.827613	chr5	66973445	0.0821726961310943	chr5:66973445:G:C
chr5:66973595	['T', 'C']	98663	14278.315488560216	-875.8180712976298	-0.0083738789752561	0.0082155201526549	-1.019275568638221	0.308075	0.308075	chr5	66973595	0.5113435428468636	chr5:66973595:T:C
chr5:66974494	['T', 'G']	98663	16262.813151279244	-874.6539721435732	-0.0033206405591642	0.0077143576822626	-0.4304493900767993	0.66687	0.66687	chr5	66974494	0.1759588194347164	chr5:66974494:T:G
chr5:66975358	['T', 'C']	98663	17083.558355464553	-543.4369225322358	-0.0047632690119512	0.0076075419285651	-0.6261245822472423	0.531235	0.531235	chr5	66975358	0.2747133195471822	chr5:66975358:T:C
chr5:66975986	['A', 'G']	98663	14291.897113834735	-862.020301083166	-0.0076135763846405	0.0082136792937623	-0.9269385999064368	0.353961	0.353961	chr5	66975986	0.4510445866122342	chr5:66975986:A:G
chr5:66978792	['A', 'G']	98663	16955.031087505195	-582.1487407276045	-0.0063109035799558	0.0076328336995704	-0.8268100456991562	0.408347	0.408347	chr5	66978792	0.3889706306919393	chr5:66978792:A:G
chr5:66979224	['T', 'C']	98663	17100.98652676399	-549.1265189298406	-0.005328967469497	0.0076061903817982	-0.7006092671897095	0.483549	0.483549	chr5	66979224	0.3155595105130161	chr5:66979224:T:C
chr5:66979456	['T', 'C']	98663	2638.2674019036426	302.656544572146	0.0105313642045025	0.0192303892041679	0.5476417607928614	0.583939	0.583939	chr5	66979456	0.2336325182079129	chr5:66979456:T:C
chr5:66979972	['C', 'T']	98663	11646.472171824164	-760.1712590911887	-0.0078435720301098	0.0090321102898852	-0.8684096826069141	0.385172	0.385172	chr5	66979972	0.4143452913488423	chr5:66979972:C:T
chr5:66981140	['A', 'T']	98663	135375.20935843248	-4535.673651937013	-0.0005667263978464	0.0045950950606631	-0.1233328996168052	0.901844	0.901844	chr5	66981140	0.0448685797512896	chr5:66981140:A:T
chr5:66982570	['A', 'G']	98663	3633.368260468511	107.2476131846422	-0.0076005788452001	0.0159177614401847	-0.477490435684776	0.633014	0.633014	chr5	66982570	0.1985866848396577	chr5:66982570:A:G
chr5:66982886	['A', 'G']	98663	174108.0586971285	-6044.112589362822	0.0061643341352292	0.0065938580436429	0.934860000689916	0.349863	0.349863	chr5	66982886	0.4561019841975422	chr5:66982886:A:G
chr5:66983085	['C', 'T']	98663	102580.27051332746	-3944.608650515935	0.0006030031059039	0.0042548482061402	0.1417214144170328	0.8873	0.8873	chr5	66983085	0.0519295184810588	chr5:66983085:C:T
chr5:66985131	['C', 'G']	98663	7140.7237488976525	-362.3336356835856	-0.0017036075084755	0.0113622581596424	-0.149935645233492	0.880816	0.880816	chr5	66985131	0.0551148050165515	chr5:66985131:C:G
chr5:66985179	['G', 'A']	98663	113133.93340632376	-4095.871956435783	0.0012054295399104	0.0042948236318691	0.2806703239140581	0.778964	0.778964	chr5	66985179	0.1084826128827902	chr5:66985179:G:A
chr5:66986070	['C', 'G']	98663	53167.54432381474	-1430.4511616734944	0.003325912765717	0.0047741492316663	0.6966503568126289	0.486023	0.486023	chr5	66986070	0.3133431781929918	chr5:66986070:C:G
chr5:66986967	['T', 'C']	98663	166706.655201776	-5707.625753159147	0.0057812071518185	0.0058782802817651	0.9834861344996186	0.325371	0.325371	chr5	66986967	0.4876211579179923	chr5:66986967:T:C
chr5:66987357	['G', 'C']	98663	164250.30093465518	-5764.096815980644	0.0052220968799177	0.0057010329290875	0.915991355403994	0.359674	0.359674	chr5	66987357	0.44409095518856	chr5:66987357:G:C
chr5:66988774	['A', 'T']	98663	48201.74808649548	-1653.567904691418	0.0040852805999656	0.0049338629372278	0.8280085304236134	0.407668	0.407668	chr5	66988774	0.3896933772622103	chr5:66988774:A:T
chr5:66988871	['T', 'C']	98663	114590.390077249	-4337.997534824933	0.0001626615179664	0.0043052694158675	0.0377819602571175	0.969862	0.969862	chr5	66988871	0.0132900563545351	chr5:66988871:T:C
chr5:66989845	['C', 'A']	98663	109280.15220542769	-4322.48230452317	0.0012344111953962	0.0042812345416616	0.288330663359802	0.773094	0.773094	chr5	66989845	0.1117676972856391	chr5:66989845:C:A
chr5:66990385	['T', 'C']	98663	117202.76476015692	-4109.298746178351	-0.0001615438341854	0.0043204178420827	-0.0373907895231764	0.970173	0.970173	chr5	66990385	0.0131508159954396	chr5:66990385:T:C
chr5:66991770	['A', 'G']	98663	166681.515219705	-5692.032511860581	0.0064930311937411	0.0058735303223613	1.10547334181987	0.268957	0.268957	chr5	66991770	0.5703171480848244	chr5:66991770:A:G
chr5:66992055	['A', 'G']	98663	115000.3182191406	-4351.460831833496	0.0004574060809452	0.0043082176614539	0.1061706062434267	0.915447	0.915447	chr5	66992055	0.0383667942064493	chr5:66992055:A:G
chr5:66992139	['G', 'A']	98663	166464.43601127126	-5689.875814133473	0.0064331145889773	0.0058552028879067	1.098700542429406	0.271901	0.271901	chr5	66992139	0.5655891951573204	chr5:66992139:G:A
chr5:66992475	['TG', 'T']	98663	51405.06745001824	-1338.1386228661258	0.0041173597599856	0.0048269344026595	0.8529968332938186	0.393663	0.393663	chr5	66992475	0.4048754022048343	chr5:66992475:TG:T
chr5:66992796	['C', 'T']	98663	14495.175328163805	-903.4549564809342	-0.0104539598642478	0.0081438845898744	-1.283657663474946	0.199265	0.199265	chr5	66992796	0.7005689764712193	chr5:66992796:C:T
chr5:66994480	['CATTT', 'C']	98663	26036.013878188227	-1287.6980855649515	0.0036310882036347	0.0063110844028311	0.5753509178241814	0.565055	0.565055	chr5	66994480	0.2479092777841408	chr5:66994480:CATTT:C
chr5:66995160	['ACTT', 'A']	98663	112497.36524092908	-4243.912993738198	0.0014968467620836	0.0042905272747674	0.3488724499868709	0.727186	0.727186	chr5	66995160	0.1383544908714498	chr5:66995160:ACTT:A
chr5:66995542	['A', 'G']	98663	51937.47727779692	-1821.9849029725965	-0.0031387653765426	0.0048136800246602	-0.652051104448763	0.51437	0.51437	chr5	66995542	0.2887243690387238	chr5:66995542:A:G
chr5:66996287	['T', 'A']	98663	109160.23484963732	-4264.12715867395	0.003137490935177	0.0042753190059609	0.7338612465648742	0.463035	0.463035	chr5	66996287	0.3343861801864315	chr5:66996287:T:A
chr5:66997717	['A', 'G']	98663	51373.28972417361	-1764.029542055295	-0.0027849930271357	0.0048293091482858	-0.5766855965566539	0.564153	0.564153	chr5	66997717	0.2486030980652476	chr5:66997717:A:G
chr5:66997816	['G', 'A']	98663	48411.925437129394	-1515.7120610919326	-0.0010494117792776	0.0049277507511183	-0.2129595899385745	0.831359	0.831359	chr5	66997816	0.0802113973337979	chr5:66997816:G:A
chr5:66998266	['T', 'C']	98663	52319.66630508615	-1612.756333727319	-0.0022533243679427	0.004802292569008	-0.4692184692129638	0.638915	0.638915	chr5	66998266	0.1945569156857384	chr5:66998266:T:C
chr5:66998374	['T', 'G']	98663	51181.48751482708	-1735.9225869188722	-0.002412461663733	0.0048364450198738	-0.4988088676331091	0.617915	0.617915	chr5	66998374	0.2090712620792256	chr5:66998374:T:G
chr5:66998599	['C', 'G']	98663	50865.3109191732	-1808.8397297636627	-0.002814051356887	0.0048481887425531	-0.5804335405071585	0.561624	0.561624	chr5	66998599	0.2505543416815686	chr5:66998599:C:G
chr5:66999561	['A', 'G']	98663	51285.71787698172	-1763.7065645961711	-0.0026089337585418	0.0048328210948661	-0.5398366104040829	0.589311	0.589311	chr5	66999561	0.2296554523467055	chr5:66999561:A:G
chr5:66999978	['T', 'C']	98663	11213.27304522369	-555.0643637827912	-0.0016408101275297	0.0091611971543754	-0.1791043353701999	0.857856	0.857856	chr5	66999978	0.0665856068528789	chr5:66999978:T:C
chr5:67000324	['A', 'G']	98663	34576.80362880745	-820.9622136387959	0.0014766061072449	0.0055880240533034	0.2642447657991011	0.791592	0.791592	chr5	67000324	0.1014986035174496	chr5:67000324:A:G
chr5:67002809	['A', 'G']	98663	111459.68611251906	-4552.231884683979	0.0015846931803556	0.004303133048882	0.3682649739978181	0.712676	0.712676	chr5	67002809	0.1471078662108571	chr5:67002809:A:G
chr5:67007518	['G', 'A']	98663	47884.22129070193	-1526.0008431580331	-0.0031750671054041	0.0049491258297953	-0.6415409942275498	0.521173	0.521173	chr5	67007518	0.2830180915295694	chr5:67007518:G:A
chr5:67008995	['T', 'C']	98663	51240.94512368209	-1764.536780993995	-0.0032106196959382	0.004839460099773	-0.6634251816827373	0.50706	0.50706	chr5	67008995	0.2949406479109206	chr5:67008995:T:C
chr5:67009610	['A', 'C']	98663	51432.69166987653	-1778.3084096216655	-0.0031783950253884	0.0048305060760178	-0.6579838582893693	0.51055	0.51055	chr5	67009610	0.2919617194717627	chr5:67009610:A:C
chr5:67009622	['G', 'A']	98663	116026.81585856642	-4105.386800172167	0.0030546972209247	0.0043106360682631	0.7086418738558877	0.478548	0.478548	chr5	67009622	0.3200744944814384	chr5:67009622:G:A
chr5:67010164	['T', 'C']	98663	51058.76260035684	-1811.7547870196831	-0.0029443078418298	0.0048430554839956	-0.6079442722801045	0.543226	0.543226	chr5	67010164	0.2650194519339182	chr5:67010164:T:C
chr5:67011102	['G', 'A']	98663	164985.36105536297	-5905.371606396039	0.0020611919156808	0.0057457971438873	0.3587303665729994	0.719798	0.719798	chr5	67011102	0.1427893643935417	chr5:67011102:G:A
chr5:67011174	['G', 'A']	98663	20842.1124547657	-914.758640628541	0.0078564132305843	0.0069298042056466	1.1337135938390128	0.256917	0.256917	chr5	67011174	0.5902071578515089	chr5:67011174:G:A
chr5:67011279	['G', 'A']	98663	2130.237501520496	107.50101813334445	0.0009351346097148	0.0207945906710439	0.0449700897944122	0.964131	0.964131	chr5	67011279	0.0158639529105995	chr5:67011279:G:A
chr5:67012194	['TAGAG', 'T']	98663	2434.0493406715927	39.92862436689877	-0.009744475011138	0.0192638425802016	-0.5058427450581927	0.612968	0.612968	chr5	67012194	0.2125621972371676	chr5:67012194:TAGAG:T
chr5:67012399	['C', 'T']	98663	112034.43947488464	-4324.854098635074	0.0029558885928147	0.0042891605689231	0.689153167692404	0.490729	0.490729	chr5	67012399	0.3091582763010777	chr5:67012399:C:T
chr5:67012663	['A', 'C']	98663	114650.88909052196	-4476.842029035751	0.0033299568953293	0.0043137432275034	0.7719413789161829	0.440151	0.440151	chr5	67012663	0.3563983071122842	chr5:67012663:A:C
chr5:67013756	['A', 'G']	98663	84091.1599805347	-2446.354165960937	-0.0030897599244664	0.0042915427239432	-0.7199648525524734	0.471548	0.471548	chr5	67013756	0.3264740928012947	chr5:67013756:A:G
chr5:67014277	['T', 'C']	98663	86719.33678693441	-2266.5009219823987	-0.0039775380199444	0.0042853997572206	-0.9281603223229108	0.353327	0.353327	chr5	67014277	0.4518231740483922	chr5:67014277:T:C
chr5:67014323	['G', 'A']	98663	15060.763242717268	-905.1168921126724	-0.008872408145791	0.0080076215977022	-1.1079954312947211	0.267866	0.267866	chr5	67014323	0.5720824075170754	chr5:67014323:G:A
chr5:67014364	['A', 'G']	98663	50695.73506274962	-1775.7299817463463	-0.0025960939876125	0.0048522579036487	-0.5350280300765439	0.592632	0.592632	chr5	67014364	0.2272149018802527	chr5:67014364:A:G
chr5:67015511	['A', 'G']	98663	51350.36832074612	-1868.1613691312368	-0.0038588914702505	0.0048357286439537	-0.7979958666778074	0.424875	0.424875	chr5	67015511	0.3717388224088839	chr5:67015511:A:G
chr5:67017095	['G', 'A']	98663	86181.46986608274	-2174.802199453376	-0.0030306016561401	0.0042884495188032	-0.7066893624029116	0.479761	0.479761	chr5	67017095	0.3189750589384334	chr5:67017095:G:A
chr5:67017390	['T', 'C']	98663	82234.00270667544	-2538.1362919855205	-0.0030851941891166	0.0043066293497501	-0.7163825670986953	0.473757	0.473757	chr5	67017390	0.3244443600551874	chr5:67017390:T:C
chr5:67017755	['T', 'C']	98663	31378.446123421712	-733.7549998320281	-0.0012789818261861	0.0058222525438369	-0.2196713070339	0.826128	0.826128	chr5	67017755	0.0829526580223093	chr5:67017755:T:C
chr5:67018413	['A', 'G']	98663	86411.27467480459	-2180.472566167627	-0.0028981085831206	0.0042871632326842	-0.6759967899113644	0.499044	0.499044	chr5	67018413	0.3018611615614313	chr5:67018413:A:G
chr5:67019033	['T', 'A']	98663	50893.538289955286	-1823.3273686843595	-0.0033734423414027	0.0048502563126481	-0.6955183652059314	0.486732	0.486732	chr5	67019033	0.3127101003014481	chr5:67019033:T:A
chr5:67019051	['TTACTA', 'T']	98663	3067.217614742134	114.59575807035628	-0.0101208713757273	0.0172976473009171	-0.585101037132995	0.558481	0.558481	chr5	67019051	0.2529915973657718	chr5:67019051:TTACTA:T
chr5:67019565	['G', 'T']	98663	2389.0	43.37161054943516	-0.0050755179853817	0.0194368420329088	-0.2611287356654068	0.793994	0.793994	chr5	67019565	0.100182779407585	chr5:67019565:G:T
chr5:67020181	['A', 'G']	98663	86873.8491966141	-2244.217401254598	-0.0034690043690679	0.0042839804227544	-0.8097619565771715	0.418079	0.418079	chr5	67020181	0.3787416464011959	chr5:67020181:A:G
chr5:67021394	['A', 'G']	98663	45292.967876330455	-2121.5572097567383	-0.0012725466420721	0.005077651812584	-0.2506171531727333	0.802111	0.802111	chr5	67021394	0.0957655277859111	chr5:67021394:A:G
chr5:67021437	['A', 'G']	98663	45709.09613591209	-2047.4179667437063	-0.0012278539489971	0.0050595620969197	-0.2426798852305215	0.808254	0.808254	chr5	67021437	0.0924521374140505	chr5:67021437:A:G
chr5:67021489	['T', 'C']	98663	32194.199789140745	-742.3659137620416	-0.0030447342761622	0.0057591357519668	-0.5286790253420289	0.597029	0.597029	chr5	67021489	0.2240045730011375	chr5:67021489:T:C
chr5:67022368	['A', 'G']	98663	45688.1736004057	-2072.000172331916	-0.0011328308088061	0.0050610497714879	-0.223833168997493	0.822888	0.822888	chr5	67022368	0.0846592708533291	chr5:67022368:A:G
chr5:67024338	['C', 'T']	98663	2311.626466260702	153.51442231810586	0.00672385983536	0.0200763573000704	0.3349143340528442	0.73769	0.73769	chr5	67024338	0.1321261037237473	chr5:67024338:C:T
chr5:67024371	['A', 'G']	98663	2425.777827447464	43.15483712062447	-0.0067079970375198	0.0193041841057976	-0.3474892800833358	0.728225	0.728225	chr5	67024371	0.1377344157952656	chr5:67024371:A:G
chr5:67024484	['TACATATCTA', 'T']	98663	2413.7859417790887	36.007632236403595	-0.0093901517232789	0.0193403295101434	-0.485521806562505	0.627307	0.627307	chr5	67024484	0.2025198662257591	chr5:67024484:TACATATCTA:T
chr5:67025112	['A', 'G']	98663	44960.92412569691	-2081.980362934032	-0.0005690197286182	0.005087956786135	-0.1118365883469973	0.910953	0.910953	chr5	67025112	0.040504029577175	chr5:67025112:A:G
chr5:67025551	['G', 'C']	98663	78988.00583864657	-2708.6743316459733	-0.0019855182866681	0.0043432874875757	-0.4571464109497286	0.647567	0.647567	chr5	67025551	0.1887152909919631	chr5:67025551:G:C
chr5:67025751	['G', 'A']	98663	43472.0842827603	-2030.6473173894533	-0.0007322968668664	0.0051526225877641	-0.1421211925370722	0.886985	0.886985	chr5	67025751	0.052083724556449	chr5:67025751:G:A
chr5:67025899	['T', 'C']	98663	10531.426965608814	-493.50005341048495	0.0021138297300554	0.0094631966739848	0.2233737502113357	0.823245	0.823245	chr5	67025899	0.0844708983069185	chr5:67025899:T:C
chr5:67026224	['C', 'T']	98663	79978.97004470485	-2612.929093172108	-0.0020944154261786	0.0043414559492913	-0.4824223602961066	0.629507	0.629507	chr5	67026224	0.2009994362559266	chr5:67026224:C:T
chr5:67026772	['T', 'C']	98663	45076.48247863681	-2114.2757111309634	-0.0013833899956607	0.0050843199879819	-0.2720894827490566	0.785554	0.785554	chr5	67026772	0.10482395563235	chr5:67026772:T:C
chr5:67026908	['G', 'A']	98663	30768.67784445705	-824.3123073466081	-0.0012542380526975	0.0058600552427456	-0.2140317796918742	0.830523	0.830523	chr5	67026908	0.0806483359581966	chr5:67026908:G:A
chr5:67026913	['A', 'G']	98663	49269.486800754246	-1774.1576765470174	-0.0013075154936628	0.0049327411878909	-0.2650687404546099	0.790957	0.790957	chr5	67026913	0.1018471260729077	chr5:67026913:A:G
chr5:67028166	['A', 'AG']	98663	45217.24939936137	-2066.1979290820736	-0.0024247502171833	0.0050789935284975	-0.4774076209348069	0.633073	0.633073	chr5	67028166	0.1985462083566816	chr5:67028166:A:AG
chr5:67028168	['A', 'G']	98663	45216.540733982176	-2067.283154624756	-0.0024886564162637	0.0050789441482009	-0.4899948382274092	0.624139	0.624139	chr5	67028168	0.2047186792111301	chr5:67028168:A:G
chr5:67028324	['A', 'G']	98663	48224.93270624487	-1891.434352901347	-0.001612826611096	0.0049622394528959	-0.3250199081293339	0.745167	0.745167	chr5	67028324	0.127746386243912	chr5:67028324:A:G
chr5:67028467	['T', 'G']	98663	79864.80723991075	-2642.445407440169	-0.0021375139778529	0.0043329651785124	-0.4933143678266942	0.621792	0.621792	chr5	67028467	0.2063548699065383	chr5:67028467:T:G
chr5:67028923	['G', 'A']	98663	2414.073403608352	39.76226844979051	-0.0077333742429509	0.0193339073605924	-0.3999902398784407	0.689165	0.689165	chr5	67028923	0.1616767867853007	chr5:67028923:G:A
chr5:67030173	['T', 'G']	98663	29018.11758862229	-961.0605173559984	-0.0031654915125577	0.0059982152965051	-0.5277388950013262	0.597682	0.597682	chr5	67030173	0.2235298233337725	chr5:67030173:T:G
chr5:67031179	['A', 'G']	98663	75064.69474377821	-2752.889631342656	-0.0016099406642802	0.0043922940095813	-0.3665375452481881	0.713965	0.713965	chr5	67031179	0.1463230776908219	chr5:67031179:A:G
chr5:67031352	['A', 'G']	98663	29171.6177162321	-951.1384242692344	-0.0032604345980375	0.0059851926382824	-0.5447501517633957	0.585927	0.585927	chr5	67031352	0.2321564888830166	chr5:67031352:A:G
chr5:67031360	['A', 'T']	98663	29161.389140087987	-953.6605258428943	-0.0033811360876726	0.0059863318069702	-0.564809335115005	0.572205	0.572205	chr5	67031360	0.2424483515938072	chr5:67031360:A:T
chr5:67031365	['A', 'T']	98663	44016.92268077815	-1911.4075993185047	-0.0001722219685408	0.0051258298012988	-0.0335988464730644	0.973197	0.973197	chr5	67031365	0.0117992385055572	chr5:67031365:A:T
chr5:67031782	['C', 'T']	98663	3036.184639711323	113.74962585841745	-0.0087740198065747	0.0173783953261707	-0.5048808961873297	0.613644	0.613644	chr5	67031782	0.2120835078072756	chr5:67031782:C:T
chr5:67032481	['A', 'G']	98663	46384.1116472377	-1850.433805893188	-0.0007821835164883	0.0050340256076131	-0.1553793280879359	0.876523	0.876523	chr5	67032481	0.057236683515389	chr5:67032481:A:G
chr5:67032888	['A', 'G']	98663	3178.3221392152286	138.06705902720373	-0.0039997644261456	0.0170068364217876	-0.2351856822131526	0.814065	0.814065	chr5	67032888	0.0893409169605544	chr5:67032888:A:G
chr5:67035375	['T', 'C']	98663	46245.03075581866	-1833.1132961059104	-0.000508548102798	0.0050368205992996	-0.1009660941405682	0.919578	0.919578	chr5	67035375	0.0364114273471819	chr5:67035375:T:C
chr5:67035519	['A', 'C']	98663	31052.924220151865	-790.6565707167626	-0.0030305717039227	0.0058419835601831	-0.5187573146521669	0.603931	0.603931	chr5	67035519	0.2190126773242887	chr5:67035519:A:C
chr5:67035643	['G', 'A']	98663	42993.66491637102	-1910.296699689904	0.0011310188267274	0.0051696934764444	0.2187787016543415	0.826823	0.826823	chr5	67035643	0.0825874509681262	chr5:67035643:G:A
chr5:67035857	['G', 'A']	98663	46191.61810828071	-1814.043622484923	2.886566846662585e-06	0.0050396223952158	0.0005727744303626	0.999543	0.999543	chr5	67035857	0.0001985179430355	chr5:67035857:G:A
chr5:67036578	['A', 'G']	98663	46327.738883594575	-1834.502375934451	-0.0004328488831361	0.0050343638791524	-0.0859788631744672	0.931483	0.931483	chr5	67036578	0.0308250667726377	chr5:67036578:A:G
chr5:67037613	['A', 'G']	98663	28756.08040628897	-942.0259655273176	-0.0028488521628162	0.0060213616951142	-0.4731242378493528	0.636126	0.636126	chr5	67037613	0.1964568534004087	chr5:67037613:A:G
chr5:67038674	['A', 'T']	98663	45582.46802299059	-1833.7102102640004	-0.0003441821064505	0.0050634184062986	-0.0679742574744414	0.945806	0.945806	chr5	67038674	0.0241979352364032	chr5:67038674:A:T
chr5:67038724	['T', 'A']	98663	45588.54475879615	-1835.0591370785053	-0.0003627244227413	0.0050630734912732	-0.071641153020297	0.942888	0.942888	chr5	67038724	0.0255398914310107	chr5:67038724:T:A
chr5:67038803	['C', 'T']	98663	45581.85392210529	-1833.3861540467683	-0.0003528712129441	0.0050632322498306	-0.0696928751304982	0.944438	0.944438	chr5	67038803	0.0248265471563133	chr5:67038803:C:T
chr5:67040606	['A', 'G']	98663	3300.234146934804	108.6807599172346	-0.0178978128593734	0.0167141538972568	-1.070817761365169	0.284254	0.284254	chr5	67040606	0.5462934152393311	chr5:67040606:A:G
chr5:67041716	['C', 'A']	98663	44651.693652048736	-1722.0489803254768	-0.0001446170826429	0.0051013160179066	-0.0283489754673736	0.977384	0.977384	chr5	67041716	0.0099347747498217	chr5:67041716:C:A
chr5:67042461	['T', 'C']	98663	73832.4699376552	-2677.1924294311943	-0.0016829507689635	0.0044054590623276	-0.382014846841937	0.702451	0.702451	chr5	67042461	0.1533839649058891	chr5:67042461:T:C
chr5:67042518	['CCT', 'C']	98663	2384.120821423503	40.767918014175294	-0.0072594486214925	0.0194578857497989	-0.3730851704465144	0.709086	0.709086	chr5	67042518	0.1493010891322578	chr5:67042518:CCT:C
chr5:67043054	['A', 'G']	98663	28916.223888010383	-938.4413908129908	-0.0021965269287413	0.0060069585802457	-0.3656637380461949	0.714617	0.714617	chr5	67043054	0.1459266565937319	chr5:67043054:A:G
chr5:67043465	['A', 'T']	98663	14515.029820791437	-1006.1949097764724	-0.003858489282557	0.008135316713199	-0.4742887607924235	0.635295	0.635295	chr5	67043465	0.1970245627049626	chr5:67043465:A:T
chr5:67043694	['T', 'C']	98663	43717.987937640646	-1960.7323893790945	-0.0009512067257997	0.005139767702448	-0.1850680382591421	0.853176	0.853176	chr5	67043694	0.068961369835555	chr5:67043694:T:C
chr5:67045365	['C', 'T']	98663	3048.092681937969	103.11206523818429	-0.0129960067470888	0.0173339222739068	-0.7497441457120194	0.453411	0.453411	chr5	67045365	0.3435079478589252	chr5:67045365:C:T
chr5:67045422	['T', 'C']	98663	73551.43674036227	-2619.373119805637	-0.000614103287315	0.0044089624883903	-0.1392852148168845	0.889225	0.889225	chr5	67045422	0.0509883358859774	chr5:67045422:T:C
chr5:67045801	['A', 'G']	98663	28974.64305552741	-920.540024787517	-0.0031004208615894	0.0059987150525641	-0.5168474972426242	0.605264	0.605264	chr5	67045801	0.2180551563638366	chr5:67045801:A:G
chr5:67046181	['G', 'C']	98663	15193.77193978408	-877.1446082438564	-0.0066415519915311	0.0079809351798666	-0.8321771624315004	0.405311	0.405311	chr5	67046181	0.392211609496713	chr5:67046181:G:C
chr5:67046918	['G', 'T']	98663	76568.84948296838	-2383.5768625476258	-0.0006559946963508	0.0043756956090209	-0.1499178084961934	0.88083	0.88083	chr5	67046918	0.0551079022418207	chr5:67046918:G:T
chr5:67047959	['G', 'A']	98663	42491.62820876757	-1819.9522686878747	0.0002618602274092	0.0051919320419168	0.0504359890104828	0.959775	0.959775	chr5	67047959	0.0178305666597459	chr5:67047959:G:A
chr5:67048479	['G', 'A']	98663	43924.156822376855	-1868.7173062499992	0.0006812972563213	0.005129767735956	0.1328124958847507	0.894342	0.894342	chr5	67048479	0.0484963734745523	chr5:67048479:G:A
chr5:67052162	['T', 'G']	98663	74975.43195122191	-2722.6142537910428	-0.0006764721703425	0.0043933156974033	-0.1539775916268458	0.877628	0.877628	chr5	67052162	0.0566895294038217	chr5:67052162:T:G
chr5:67052535	['G', 'A']	98663	2460.0142941260046	46.06300318464522	-0.0063440718193641	0.0191871167709845	-0.3306422687205329	0.740915	0.740915	chr5	67052535	0.1302316127337387	chr5:67052535:G:A
chr5:67052776	['C', 'T']	98663	72008.17348823043	-2593.6676025128872	-0.0012710037627272	0.0044320247236268	-0.2867772275618533	0.774284	0.774284	chr5	67052776	0.1110997150145326	chr5:67052776:C:T
chr5:67055741	['G', 'C']	98663	2394.1455953454897	38.87951428832715	-0.0074851036740414	0.0194120028282911	-0.3855915198576334	0.6998	0.6998	chr5	67055741	0.1550260618531123	chr5:67055741:G:C
chr5:67056079	['A', 'G']	98663	3425.4929223281256	76.31732480896807	-0.0151909318616305	0.0163298924986232	-0.9302530229706828	0.352242	0.352242	chr5	67056079	0.4531588616545439	chr5:67056079:A:G
chr5:67056977	['A', 'G']	98663	29226.962302210766	-904.6312877035346	-0.0031062360834727	0.0059799466563175	-0.5194421057571044	0.603454	0.603454	chr5	67056977	0.2193558296388289	chr5:67056977:A:G
chr5:67057494	['A', 'C']	98663	42442.17939949874	-1817.3083217490696	0.0007292655777336	0.0051955362532984	0.1403638704802859	0.888373	0.888373	chr5	67057494	0.0514046492784498	chr5:67057494:A:C
chr5:67057882	['T', 'C']	98663	28915.32679089196	-921.2228941336888	-0.0021724256794192	0.0060079246851227	-0.3615933609818277	0.717657	0.717657	chr5	67057882	0.1440830746986822	chr5:67057882:T:C
chr5:67058959	['A', 'G']	98663	33313.06467439787	-1120.6836142888735	1.3751095322956755e-05	0.0056695585379129	0.0024254261122804	0.998065	0.998065	chr5	67058959	0.0008411739209676	chr5:67058959:A:G
chr5:67059147	['C', 'T']	98663	27760.78328568821	-1084.8880590978226	0.0051177633972763	0.0061219571450774	0.8359685107223329	0.403175	0.403175	chr5	67059147	0.3945064053786553	chr5:67059147:C:T
chr5:67059224	['T', 'C']	98663	79531.54013584754	-2532.931446330094	-0.0006696194809477	0.004333305134353	-0.1545285781144745	0.877193	0.877193	chr5	67059224	0.056904842650583	chr5:67059224:T:C
chr5:67059259	['G', 'C']	98663	78252.06937066626	-2524.531899276301	-0.0007667768808199	0.0043460080846753	-0.176432456148362	0.859955	0.859955	chr5	67059259	0.0655242740622572	chr5:67059259:G:C
chr5:67059777	['A', 'AAAT']	98663	32092.854995184745	-768.1724020754497	-0.0017741103636012	0.005764289373604	-0.307776075872478	0.758253	0.758253	chr5	67059777	0.1201858627438161	chr5:67059777:A:AAAT
chr5:67060116	['C', 'A']	98663	31874.39964719124	-768.0083850656356	-0.0018678894991576	0.0057799618497798	-0.3231664062330805	0.74657	0.74657	chr5	67060116	0.1269294656503082	chr5:67060116:C:A
chr5:67060602	['T', 'C']	98663	56126.86187240419	-1137.271964707954	-0.0030978124370964	0.0047712956022799	-0.6492602209798489	0.516172	0.516172	chr5	67060602	0.2872055576675985	chr5:67060602:T:C
chr5:67060804	['C', 'A']	98663	42844.81657458564	-1738.2977688636013	0.0023098602676868	0.0051830566447424	0.4456559952957357	0.655847	0.655847	chr5	67060804	0.1831974636818342	chr5:67060804:C:A
chr5:67061540	['T', 'C']	98663	31024.11891437031	-1104.69675025772	0.0022665581079296	0.0058475703926947	0.3876068103021444	0.698308	0.698308	chr5	67061540	0.1559529825387434	chr5:67061540:T:C
chr5:67061593	['A', 'T']	98663	32193.097133206924	-905.1473649068316	0.006222283323999	0.0057850257825844	1.0755843721096343	0.282116	0.282116	chr5	67061593	0.5495722824562566	chr5:67061593:A:T
chr5:67062000	['A', 'G']	98663	36606.33921584528	-1320.1939330739135	0.0095640373125898	0.0054867348621071	1.7431200072454025	0.0813158	0.0813158	chr5	67062000	1.0898250609726288	chr5:67062000:A:G
chr5:67062303	['T', 'C']	98663	54452.10889974853	-1347.5149859226956	0.0045006422865936	0.0047750229755199	0.9425383521015585	0.345919	0.345919	chr5	67062303	0.4610255832052459	chr5:67062303:T:C
chr5:67062450	['T', 'C']	98663	2147.6312529148154	29.270588187775573	-0.0137567545685586	0.0206742102281655	-0.6654065338765447	0.505792	0.505792	chr5	67062450	0.2960280440768881	chr5:67062450:T:C
chr5:67065365	['C', 'T']	98663	4087.207129680309	164.9967023292922	0.0039068834370314	0.0152114244040793	0.2568387636324015	0.797304	0.797304	chr5	67065365	0.0983760570861611	chr5:67065365:C:T
chr5:67066423	['T', 'C']	98663	47175.20253716962	-1556.9563738816753	0.0037856660922137	0.0050041536276479	0.7565047706165409	0.449348	0.449348	chr5	67066423	0.3474171869674361	chr5:67066423:T:C
chr5:67066631	['T', 'C']	98663	47170.47432557102	-1574.0050686590162	0.0034597664753853	0.0050011239583714	0.6917977846947784	0.489066	0.489066	chr5	67066631	0.3106325283985937	chr5:67066631:T:C
chr5:67067654	['A', 'G']	98663	50668.78463534804	-1704.6174339191166	0.0046774807320298	0.0048775622360295	0.9589792001992784	0.337572	0.337572	chr5	67067654	0.4716335832246905	chr5:67067654:A:G
chr5:67068235	['G', 'A']	98663	7256.294185021133	389.2228617596036	-6.671531811034347e-05	0.0115665301560504	-0.0057679630114001	0.995398	0.995398	chr5	67068235	0.0020032361958096	chr5:67068235:G:A
chr5:67069037	['T', 'C']	98663	48724.85439030835	-1601.2707719573557	0.0047965750962651	0.0049429531940364	0.97038650943573	0.331856	0.331856	chr5	67069037	0.4790503258497673	chr5:67069037:T:C
chr5:67070472	['G', 'A']	98663	1999.141836279598	102.20903740600222	0.002131208881621	0.02143061439383	0.0994469333662494	0.920784	0.920784	chr5	67070472	0.0358422358292661	chr5:67070472:G:A
chr5:67071127	['T', 'C']	98663	54220.09006396936	-1346.1964874314842	0.0049742434928076	0.0047785827166208	1.040945357188488	0.297903	0.297903	chr5	67071127	0.525925123247241	chr5:67071127:T:C
chr5:67071169	['ACT', 'A']	98663	4105.332877198318	162.12291763477464	0.0026683782401142	0.0151894492214237	0.1756731400339835	0.860551	0.860551	chr5	67071169	0.065223386391342	chr5:67071169:ACT:A
chr5:67071932	['T', 'TTAAC']	98663	2098.0850606634976	115.079544242176	0.0021055580218077	0.0209118733696413	0.1006872021740737	0.919799	0.919799	chr5	67071932	0.0363070669241011	chr5:67071932:T:TTAAC
chr5:67072203	['A', 'G']	98663	2097.0627402066684	112.7648628425096	0.0014982389192162	0.0209079304328223	0.0716588819744819	0.942874	0.942874	chr5	67072203	0.0255463398828798	chr5:67072203:A:G
chr5:67074313	['G', 'A']	98663	4501.471222036222	100.47931857190838	-0.0076729122011473	0.0144895690268851	-0.5295473030916495	0.596427	0.596427	chr5	67074313	0.2244427044450776	chr5:67074313:G:A
chr5:67074599	['TA', 'T']	98663	4764.815213422053	119.50909083957715	-0.0090521069474283	0.0140993151893402	-0.6420245824614361	0.520859	0.520859	chr5	67074599	0.2832798271988102	chr5:67074599:TA:T
chr5:67076151	['T', 'C']	98663	2948.448260481714	223.25725154106715	0.0032590415650677	0.0178982346667735	0.1820873189867075	0.855515	0.855515	chr5	67076151	0.0677723714412694	chr5:67076151:T:C
chr5:67076154	['C', 'G']	98663	36662.20226256728	-1130.5098325012482	0.00892460425326	0.0054725067257563	1.6308073613242744	0.102934	0.102934	chr5	67076154	0.9874411502769774	chr5:67076154:C:G
chr5:67077699	['G', 'A']	98663	2479.100507809728	182.21628907894905	0.0056177944167155	0.0194116080719389	0.2894038657640406	0.772273	0.772273	chr5	67077699	0.1122291485825643	chr5:67077699:G:A
chr5:67078133	['G', 'A']	98663	38849.387786553685	-872.6783321459535	0.0099460031866477	0.0053637774438158	1.8542908036042764	0.0637005	0.0637005	chr5	67078133	1.1958571587731468	chr5:67078133:G:A
chr5:67079021	['A', 'T']	98663	33035.61066655152	-1317.4314256078355	0.0082605976817943	0.0059195206706235	1.3954842193201071	0.162873	0.162873	chr5	67079021	0.7881509041683641	chr5:67079021:A:T
chr5:67080010	['C', 'T']	98663	37463.31593832681	-909.5332779561288	0.0103914783633012	0.0054323026700754	1.9129048940045583	0.0557631	0.0557631	chr5	67080010	1.2536530908018892	chr5:67080010:C:T
chr5:67080060	['A', 'G']	98663	39178.54479745346	-864.5476858869121	0.0099073157126097	0.0053458322024734	1.853278467667912	0.0638454	0.0638454	chr5	67080060	1.1948703877754003	chr5:67080060:A:G
chr5:67080588	['A', 'G']	98663	48769.254958426245	-1836.490398062878	0.0043695441157847	0.0049307733198384	0.8861782589364572	0.375524	0.375524	chr5	67080588	0.4253623017104497	chr5:67080588:A:G
chr5:67083846	['T', 'A']	98663	35877.90917845991	-1013.4312793921883	0.0095683286153934	0.0055216467799005	1.7328758967747324	0.0831209	0.0831209	chr5	67083846	1.0802897630577408	chr5:67083846:T:A
chr5:67083973	['A', 'T']	98663	35267.14901209411	-1071.7613600651755	0.0100727224498524	0.0055563669743612	1.812825268080937	0.0698618	0.0698618	chr5	67083973	1.1557602288902322	chr5:67083973:A:T
chr5:67084482	['G', 'A']	98663	4383.310989701589	183.4215964742893	9.692881647563746e-05	0.01471582682696	0.0065867054305137	0.994745	0.994745	chr5	67084482	0.002288235119867	chr5:67084482:G:A
chr5:67087598	['GC', 'G']	98663	4111.250017738224	154.31417978569164	0.0006937613175347	0.0151765163684606	0.0457128171374346	0.963539	0.963539	chr5	67087598	0.0161307022415219	chr5:67087598:GC:G
chr5:67088151	['T', 'G']	98663	68282.76537315248	-2704.4923382125794	0.0102100638839983	0.0045008378585679	2.2684807151099853	0.0233021	0.0233021	chr5	67088151	1.632604938316688	chr5:67088151:T:G
chr5:67088635	['G', 'A']	98663	100436.48532989978	-3452.344897341552	-0.0058657473483399	0.0042731335380477	-1.3727039644587926	0.169848	0.169848	chr5	67088635	0.7699395626831361	chr5:67088635:G:A
chr5:67090002	['G', 'A']	98663	13712.502220596463	-421.552231911144	-0.0082732372524102	0.0084909613686379	-0.974358131338122	0.329881	0.329881	chr5	67090002	0.4816426975882821	chr5:67090002:G:A
chr5:67091222	['G', 'A']	98663	6482.328508585214	325.5510114363533	0.0046771744192161	0.0121509912258914	0.3849212243071949	0.700297	0.700297	chr5	67091222	0.1547177341207168	chr5:67091222:G:A
chr5:67091964	['A', 'T']	98663	100715.54089236296	-3507.903257199081	-0.005929875780814	0.0042712264635856	-1.388330923534326	0.165039	0.165039	chr5	67091964	0.7824134164927189	chr5:67091964:A:T
chr5:67092277	['C', 'T']	98663	27141.301091727408	-1174.73707119195	0.0146542255908533	0.0062007634593432	2.363293760024417	0.0181152	0.0181152	chr5	67092277	1.7419568667955	chr5:67092277:C:T
chr5:67092571	['A', 'C']	98663	46694.93881916427	-1706.9091586208822	0.0056620742766898	0.0050055850667694	1.131151344181241	0.257994	0.257994	chr5	67092571	0.5883903940258842	chr5:67092571:A:C
chr5:67092848	['A', 'AG']	98663	54042.311690286486	-1359.3532374019371	0.004118938491529	0.0047831819652769	0.8611293740087776	0.389169	0.389169	chr5	67092848	0.4098617615823609	chr5:67092848:A:AG
chr5:67095256	['T', 'C']	98663	31484.935246109388	-1265.0742018810174	0.0092713859391688	0.0058277616497501	1.5908999880882848	0.111635	0.111635	chr5	67095256	0.9521996232854992	chr5:67095256:T:C
chr5:67097782	['T', 'C']	98663	54101.06352328138	-1348.658470509882	0.0053980237078845	0.0047780677654856	1.1297503452917024	0.258584	0.258584	chr5	67097782	0.587398350788507	chr5:67097782:T:C
chr5:67099300	['G', 'A']	98663	2044.9275540225244	23.09738624955099	-0.0112268301166278	0.0211577251620572	-0.5306255767402271	0.595679	0.595679	chr5	67099300	0.2249877101997604	chr5:67099300:G:A
chr5:67099502	['A', 'T']	98663	52103.92418251514	-1379.5184176572727	0.0034276478510113	0.0048509251326634	0.7065967330502514	0.479819	0.479819	chr5	67099502	0.3189225587196271	chr5:67099502:A:T
chr5:67099562	['A', 'G']	98663	33096.42431555464	-1322.6233975943617	0.0097682924567534	0.0057121096458847	1.7101024073988254	0.0872501	0.0872501	chr5	67099562	1.0592340666103492	chr5:67099562:A:G
chr5:67099795	['T', 'C']	98663	7053.857933523226	398.79484301871446	0.0056253729330894	0.0117157882694573	0.4801531748191995	0.63112	0.63112	chr5	67099795	0.199888056947693	chr5:67099795:T:C
chr5:67103496	['G', 'A']	98663	2101.042590283901	28.08437816723568	-0.0100153307571876	0.0209030728664124	-0.4791319831870508	0.631846	0.631846	chr5	67103496	0.1993887595341592	chr5:67103496:G:A
chr5:67106341	['T', 'C']	98663	37498.2212096022	-1121.8499114429894	0.0107058715807301	0.005423777802372	1.973877244021319	0.0483985	0.0483985	chr5	67106341	1.3151680981038876	chr5:67106341:T:C
chr5:67107672	['A', 'G']	98663	54090.51293566637	-1351.583855608094	0.0053837143612262	0.0047789165057971	1.126555434625297	0.259933	0.259933	chr5	67107672	0.5851385807986527	chr5:67107672:A:G
chr5:67109533	['G', 'A']	98663	13941.794124220323	-1046.7377545988404	-0.0124221456137945	0.0083360133785533	-1.4901782242521218	0.136181	0.136181	chr5	67109533	0.8658834810485015	chr5:67109533:G:A
chr5:67110315	['G', 'A']	98663	35583.13110516393	-1112.9601602158666	0.009113179122326	0.0055350030249298	1.646463259600749	0.0996716	0.0996716	chr5	67110315	1.001428570076635	chr5:67110315:G:A
chr5:67112089	['G', 'C']	98663	4156.926916799303	162.75542521128511	0.0020504895392158	0.0151007774399361	0.1357870180771634	0.89199	0.89199	chr5	67112089	0.0496400144233871	chr5:67112089:G:C
chr5:67112799	['T', 'C']	98663	5646.659721799785	147.3880260472259	0.0028141904481916	0.0129281233888367	0.2176797330555814	0.827679	0.827679	chr5	67112799	0.082138063648341	chr5:67112799:T:C
chr5:67113627	['A', 'G']	98663	35889.456370124084	-955.8077563537772	0.0089269010442684	0.0055253191516065	1.6156353686235094	0.106176	0.106176	chr5	67113627	0.973973639991752	chr5:67113627:A:G
chr5:67117791	['G', 'T']	98663	4083.0759856848863	167.35839119408817	0.0039514818770608	0.0152271517673403	0.2595023637668174	0.795248	0.795248	chr5	67117791	0.099497414443241	chr5:67117791:G:T
chr5:67120936	['C', 'A']	98663	51969.53475664769	-1317.1879961386528	0.0044196920640126	0.0048403487532936	0.9130937230515224	0.361195	0.361195	chr5	67120936	0.4422582702285186	chr5:67120936:C:A
chr5:67122705	['C', 'T']	98663	3502.1774818058343	-53.82968582096273	0.0341330293080484	0.0160525845947651	2.126326082042852	0.0334786	0.0334786	chr5	67122705	1.4752327115206936	chr5:67122705:C:T
chr5:67124013	['T', 'A']	98663	33845.11645092296	-1027.8827184196036	0.0082911511973066	0.005649362832471	1.467625897499675	0.142209	0.142209	chr5	67124013	0.8470729174835319	chr5:67124013:T:A
chr5:67124406	['T', 'C']	98663	52109.50681737543	-1275.9289473980682	0.0032061618520593	0.0048476942473287	0.6613787273869449	0.508371	0.508371	chr5	67124406	0.2938192317199095	chr5:67124406:T:C
chr5:67125052	['A', 'G']	98663	13054.323122459526	-545.6454221908449	-0.0083118225765266	0.0085302085997456	-0.9743985131588088	0.329861	0.329861	chr5	67125052	0.4816690287590752	chr5:67125052:A:G
chr5:67125494	['C', 'T']	98663	12944.049556535403	-524.7792752563895	-0.0067902236901605	0.0085608788459235	-0.7931689972921221	0.427681	0.427681	chr5	67125494	0.3688800431227649	chr5:67125494:C:T
chr5:67126180	['C', 'T']	98663	4158.422949812511	142.84017151887485	0.0013652024670664	0.0153909547763751	0.0887016099327389	0.929319	0.929319	chr5	67126180	0.0318351835744421	chr5:67126180:C:T
chr5:67126494	['T', 'C']	98663	2012.285537613153	-22.356451335998383	-0.0268894153467831	0.0213342574941332	-1.2603867443794348	0.207533	0.207533	chr5	67126494	0.6829128359234883	chr5:67126494:T:C
chr5:67130502	['A', 'G']	98663	2017.102221816781	-27.102579892410844	-0.030227836344746	0.021295679183638	-1.4194351860808845	0.155775	0.155775	chr5	67130502	0.8075022400732008	chr5:67130502:A:G
chr5:67130602	['A', 'G']	98663	17894.35779016726	-686.1128919665078	0.0035495584003572	0.007390982450884	0.4802552872971192	0.631047	0.631047	chr5	67130602	0.1999382935601449	chr5:67130602:A:G
chr5:67132141	['A', 'C']	98663	2280.115550690264	27.726108008600264	-0.0200657644893358	0.0201077977561851	-0.997909603659286	0.318326	0.318326	chr5	67132141	0.4971278879407906	chr5:67132141:A:C
chr5:67132221	['C', 'T']	98663	12130.737707410524	-414.3027388942646	-0.0081516945068833	0.0088334505557048	-0.9228210941441054	0.356103	0.356103	chr5	67132221	0.448424367583939	chr5:67132221:C:T
chr5:67133263	['T', 'C']	98663	54034.716102081584	-1313.6892188737188	0.0055579322182773	0.0047838462733579	1.1618124623339885	0.245314	0.245314	chr5	67133263	0.6102776660241569	chr5:67133263:T:C
chr5:67135462	['C', 'T']	98663	13806.119456692511	-473.1492274300037	-0.0089498917729037	0.0083222836027354	-1.07541297558786	0.282193	0.282193	chr5	67135462	0.5494537634345358	chr5:67135462:C:T
chr5:67141294	['G', 'A']	98663	144124.45085099695	-5283.742332415575	-0.0051180639577005	0.0048084164669009	-1.064396978284033	0.287152	0.287152	chr5	67141294	0.5418881545319042	chr5:67141294:G:A
chr5:67142346	['C', 'T']	98663	13728.25228576642	-454.94243494674487	-0.0065033874855103	0.0083442085731123	-0.7793893727041095	0.435752	0.435752	chr5	67142346	0.3607606109030628	chr5:67142346:C:T
chr5:67143169	['T', 'C']	98663	157671.17693687847	-5731.974111624606	-0.0093969364165933	0.0053241872362762	-1.7649522827761532	0.0775749	0.0775749	chr5	67143169	1.110278775582355	chr5:67143169:T:C
chr5:67145913	['G', 'A']	98663	160694.7723425606	-5498.898816666241	-0.0098978630844098	0.0054727224107023	-1.8085812401253505	0.0705191	0.0705191	chr5	67145913	1.1516932390205872	chr5:67145913:G:A
chr5:67146177	['GGGGCTT', 'G']	98663	12005.460177798495	-480.145312929798	-0.0038416389795063	0.0088735852476796	-0.4329297428579848	0.665067	0.665067	chr5	67146177	0.1771346009156015	chr5:67146177:GGGGCTT:G
chr5:67146557	['G', 'A']	98663	159635.707937602	-5446.72989844408	-0.0097673586461951	0.0054108119401851	-1.8051558165706527	0.0710534	0.0710534	chr5	67146557	1.1484151356688237	chr5:67146557:G:A
chr5:67152085	['T', 'G']	98663	46103.41106999849	-2193.170110664412	0.0023923532102136	0.0050734139408996	0.4715470170741634	0.637251	0.637251	chr5	67152085	0.1956894743457232	chr5:67152085:T:G
chr5:67152794	['C', 'T']	98663	4682.047454947193	108.08187452980567	-0.0062563219781534	0.0141583633027398	-0.4418817234999715	0.658576	0.658576	chr5	67152794	0.1813941000096006	chr5:67152794:C:T
chr5:67156347	['G', 'A']	98663	120323.39078292433	-4873.548257758032	0.0014765577319911	0.0044030669881623	0.335347551141246	0.737364	0.737364	chr5	67156347	0.1323180695818183	chr5:67156347:G:A
chr5:67157911	['C', 'A']	98663	10185.032305150378	-428.6796039838311	-0.0043784294021493	0.009611489145874	-0.4555412107008305	0.648721	0.648721	chr5	67157911	0.1879420431264993	chr5:67157911:C:A
chr5:67159455	['G', 'T']	98663	8989.637802059682	-552.8360415277872	-0.0133446444077833	0.0101969776407739	-1.3086862478174948	0.190644	0.190644	chr5	67159455	0.7197768584096953	chr5:67159455:G:T
chr5:67163994	['T', 'C']	98663	2464.0	-39.06616300579561	-0.0156374239720808	0.0192650639469281	-0.811698524082721	0.416967	0.416967	chr5	67163994	0.3798983150142883	chr5:67163994:T:C
chr5:67164802	['T', 'C']	98663	2467.0500096289315	-37.09509924593439	-0.0151168958655366	0.0192557035431054	-0.785060687691635	0.43242	0.43242	chr5	67164802	0.3640942275569141	chr5:67164802:T:C
chr5:67165736	['A', 'T']	98663	2189.2884642676127	-68.83926084786333	-0.0114679445432617	0.0203628007090781	-0.5631811020057323	0.573313	0.573313	chr5	67165736	0.2416082103895423	chr5:67165736:A:T
chr5:67168454	['G', 'A']	98663	2224.045083670346	-71.82919748257143	-0.0155805651238228	0.0201966004114617	-0.7714449365934272	0.440445	0.440445	chr5	67168454	0.3561083158281457	chr5:67168454:G:A
chr5:67169605	['G', 'A']	98663	123782.03675434596	-4897.604013459635	0.0011698551406934	0.0044049591203131	0.2655768439027597	0.790566	0.790566	chr5	67169605	0.1020618673645411	chr5:67169605:G:A
chr5:67169817	['G', 'A']	98663	2417.1469941311816	-48.98821904044765	-0.0138524075462683	0.0194222476360141	-0.7132237115843505	0.475709	0.475709	chr5	67169817	0.3226586320289888	chr5:67169817:G:A
chr5:67169941	['A', 'T']	98663	2420.5888137552097	-48.45549402490875	-0.013749549264032	0.019410577310778	-0.7083534427591394	0.478727	0.478727	chr5	67169941	0.3199120778024971	chr5:67169941:A:T
chr5:67170467	['C', 'T']	98663	2244.045489099036	-72.53580493929016	-0.0151645461288673	0.0201088632739277	-0.7541224942599823	0.450777	0.450777	chr5	67170467	0.3460382510729322	chr5:67170467:C:T
chr5:67171256	['A', 'C']	98663	2417.1224938677046	-63.53813126681275	-0.0201254109907117	0.0193994891755217	-1.0374196355698844	0.299543	0.299543	chr5	67171256	0.5235408249532507	chr5:67171256:A:C
chr5:67171366	['G', 'A']	98663	2513.1018862952187	-44.232770478818544	-0.0188917620023467	0.0190713548325413	-0.9905831110704209	0.321892	0.321892	chr5	67171366	0.4922898167254739	chr5:67171366:G:A
chr5:67171489	['C', 'G']	98663	50436.69042840053	-2143.1239990982576	0.0043528071961725	0.0049018364025159	0.8879951999088398	0.374545	0.374545	chr5	67171489	0.4264959961818203	chr5:67171489:C:G
chr5:67171618	['A', 'G']	98663	81932.26936061066	-2153.0342993418017	-0.002277013593088	0.0043162114781357	-0.527549126038538	0.597813	0.597813	chr5	67171618	0.2234346450563945	chr5:67171618:A:G
chr5:67172422	['C', 'T']	98663	2326.023575439379	-61.734669848154034	-0.0188183225850556	0.0197523864047769	-0.9527113432989844	0.340739	0.340739	chr5	67172422	0.4675781554974307	chr5:67172422:C:T
chr5:67172498	['GTTATC', 'G']	98663	50941.81010502414	-1848.5535872389487	0.0045669468343201	0.0048692201379123	0.9379216188566488	0.348287	0.348287	chr5	67172498	0.4580627355148622	chr5:67172498:GTTATC:G
chr5:67172958	['T', 'C']	98663	2453.497349026288	-42.73926017447541	-0.0120157461912872	0.0192669329759675	-0.6236460263953266	0.532862	0.532862	chr5	67172958	0.2733852495071545	chr5:67172958:T:C
chr5:67173311	['G', 'A']	98663	8810.520339568222	-530.5427228018087	-0.011286477186543	0.0102997415500747	-1.0958019802410617	0.273168	0.273168	chr5	67173311	0.5635701770160877	chr5:67173311:G:A
chr5:67173328	['G', 'C']	98663	8664.422031764105	-485.27149764319086	-0.0065138958609679	0.0103807180263438	-0.6274995471832654	0.530333	0.530333	chr5	67173328	0.2754513480426713	chr5:67173328:G:C
chr5:67173887	['G', 'C']	98663	2625.133035334185	-16.091149549490726	-0.0107801013365705	0.0186753914714042	-0.5772356286655128	0.563782	0.563782	chr5	67173887	0.2488887940647451	chr5:67173887:G:C
chr5:67173976	['G', 'A']	98663	2582.1308560887105	-25.636661022374884	-0.0121500846442528	0.0188067806197405	-0.646048087119146	0.51825	0.51825	chr5	67173976	0.2854606892341015	chr5:67173976:G:A
chr5:67174710	['T', 'C']	98663	27010.201482097247	-1092.629445414289	0.0099885999974766	0.0061844498265176	1.615115374474787	0.106289	0.106289	chr5	67174710	0.973511678905622	chr5:67174710:T:C
chr5:67175592	['T', 'A']	98663	21895.21919252329	449.9412611088834	-0.0065276929297232	0.0069597114023093	-0.9379258064576114	0.348285	0.348285	chr5	67175592	0.4580652294105796	chr5:67175592:T:A
chr5:67176141	['G', 'A']	98663	2210.044799870263	-56.79235350665287	-0.0062432624041091	0.0202551487035891	-0.3082308846739249	0.757907	0.757907	chr5	67176141	0.1203840817884382	chr5:67176141:G:A
chr5:67177309	['G', 'T']	98663	80525.50717732449	-2107.01053408207	-0.002763915120884	0.0043314024056542	-0.6381109077457185	0.523403	0.523403	chr5	67177309	0.2811637924341741	chr5:67177309:G:T
chr5:67177471	['C', 'G']	98663	8837.627017109959	-481.2967031297279	-0.0062053220337542	0.0102819386171313	-0.6035167359796474	0.546166	0.546166	chr5	67177471	0.262675339113867	chr5:67177471:C:G
chr5:67177667	['C', 'T']	98663	8790.445478319041	-491.7894083348537	-0.0067624169105975	0.010304558042957	-0.6562549196585411	0.511662	0.511662	chr5	67177667	0.2910168359165378	chr5:67177667:C:T
chr5:67178003	['T', 'A']	98663	10153.679721310124	-347.6931517499261	0.0009606072078417	0.0096800192767111	0.0992360841835119	0.920951	0.920951	chr5	67178003	0.0357634762045898	chr5:67178003:T:A
chr5:67178837	['C', 'T']	98663	2098.0850606634976	-70.5450055199866	-0.0096211193890755	0.0207815248792488	-0.4629650348075578	0.64339	0.64339	chr5	67178837	0.1915256934784527	chr5:67178837:C:T
chr5:67178906	['T', 'A']	98663	21019.49130311385	-736.6256809362097	0.0120143231519884	0.0068793940640363	1.7464217110044775	0.0807408	0.0807408	chr5	67178906	1.0929069518062555	chr5:67178906:T:A
