## Supplementary material for "Characterization of shared and ancestry-specific signals driving complex traits using multi-ancestry fine-mapping": s2_gwas_temp.txt

locus	alleles	n	sum_x	y_transpose_x	beta	standard_error	t_stat	p_value	p_value_str	chrom	pos	-log10pvalue	rsid
chr5:66121210	['G', 'A']	19959	4058.406674349852	499.2652563770612	-0.0233553674101284	0.0168424632575055	-1.386695464496296	0.16555	0.16555	chr5	66121210	0.7810708149119128	chr5:66121210:G:A
chr5:66123030	['G', 'A']	19959	4352.0	612.394185276572	0.0055638250358662	0.0162622150685868	0.3421320534995067	0.732255	0.732255	chr5	66123030	0.1353376541769259	chr5:66123030:G:A
chr5:66123595	['C', 'T']	19959	12436.342213218595	1684.5513868779506	-0.0055564833511291	0.0109065054811409	-0.5094650491614521	0.610432	0.610432	chr5	66123595	0.2143627079182645	chr5:66123595:C:T
chr5:66123720	['C', 'T']	19959	12966.936181964258	1778.5400301625714	-0.0023136818740453	0.0107843233017641	-0.2145412196300596	0.830127	0.830127	chr5	66123720	0.0808554604192131	chr5:66123720:C:T
chr5:66124457	['C', 'A']	19959	11728.938257993384	1620.4470356175964	-0.0027709776697146	0.0111077898947359	-0.2494625569959546	0.803006	0.803006	chr5	66124457	0.0952812096937271	chr5:66124457:C:A
chr5:66124871	['C', 'T']	19959	1337.13398807436	220.54157188100515	0.0455006949409392	0.028313322347578	1.6070418858785531	0.108061	0.108061	chr5	66124871	0.966331017803001	chr5:66124871:C:T
chr5:66126005	['C', 'G']	19959	649.0	108.95138868151165	0.0294516738638669	0.0398324838689712	0.7393883334202321	0.45968	0.45968	chr5	66126005	0.3375443913521277	chr5:66126005:C:G
chr5:66126006	['T', 'G']	19959	649.0650398356465	108.9666834708305	0.0294300013408926	0.0398325227884283	0.7388435198345593	0.460011	0.460011	chr5	66126006	0.3372317831397679	chr5:66126006:T:G
chr5:66126480	['G', 'T']	19959	3005.301147467054	368.35390024083546	-0.0173735294264451	0.0193234166670586	-0.8990920045761127	0.368615	0.368615	chr5	66126480	0.4334269960711457	chr5:66126480:G:T
chr5:66126901	['C', 'T']	19959	20960.050155326186	2756.0510868208075	-0.0146282344371987	0.0101656206139936	-1.4389907899043568	0.150169	0.150169	chr5	66126901	0.8234197112630603	chr5:66126901:C:T
chr5:66127757	['C', 'T']	19959	38426.0	5204.630758500603	0.0024083601279357	0.0266276749983031	0.0904457534534717	0.927934	0.927934	chr5	66127757	0.0324829122026202	chr5:66127757:C:T
chr5:66129047	['G', 'A']	19959	7359.737485594027	904.0525521418366	-0.0168155544870522	0.0130466030557643	-1.288883735879634	0.197453	0.197453	chr5	66129047	0.70453626342884	chr5:66129047:G:A
chr5:66130331	['G', 'A']	19959	10978.600691833357	1451.6331834823995	-0.0090544119088448	0.0113583996383816	-0.7971556026474632	0.42537	0.42537	chr5	66130331	0.3712331427687094	chr5:66130331:G:A
chr5:66131052	['T', 'C']	19959	8649.500451263537	1144.6225291516955	-0.0070489557524314	0.0122512583256644	-0.575365857535223	0.56505	0.56505	chr5	66131052	0.2479131207410511	chr5:66131052:T:C
chr5:66131126	['A', 'G']	19959	14455.691231764176	1854.4089764864727	-0.0115538402578606	0.01054349067976	-1.0958268574221035	0.273168	0.273168	chr5	66131126	0.5635701770160877	chr5:66131126:A:G
chr5:66131894	['ACAACTTCTC', 'A']	19959	3867.581328923632	462.77334406781966	-0.0169394085053177	0.017045059930953	-0.9938016395329036	0.320332	0.320332	chr5	66131894	0.4943996747322232	chr5:66131894:ACAACTTCTC:A
chr5:66132472	['C', 'T']	19959	1607.0805190900892	211.4660352660589	-0.003201967381202	0.0257741033752127	-0.1242319600642783	0.901133	0.901133	chr5	66132472	0.0452111059095706	chr5:66132472:C:T
chr5:66132879	['A', 'G']	19959	20034.00751615974	2553.895959338387	-0.0188016450616476	0.0101574309414655	-1.8510236663184048	0.0641809	0.0641809	chr5	66132879	1.1925941971455758	chr5:66132879:A:G
chr5:66133274	['A', 'T']	19959	2152.0	296.75394711324714	0.0008617382413722	0.0223966913469198	0.0384761404273577	0.969308	0.969308	chr5	66133274	0.013538202880647	chr5:66133274:A:T
chr5:66134462	['G', 'A']	19959	6045.605802475322	799.9992564264066	-0.0042473109624929	0.0140636139855612	-0.3020070777577923	0.76265	0.76265	chr5	66134462	0.1176747254034687	chr5:66134462:G:A
chr5:66135205	['C', 'G']	19959	1614.4853405502931	216.52956939720747	-0.001275625924163	0.0257071334336531	-0.0496214767568434	0.960425	0.960425	chr5	66135205	0.0175365437204486	chr5:66135205:C:G
chr5:66135259	['G', 'C']	19959	20719.15234277124	2634.718525003646	-0.0201435000693599	0.0101668343796625	-1.9812951915155128	0.0475719	0.0475719	chr5	66135259	1.322649502710072	chr5:66135259:G:C
chr5:66135472	['A', 'G']	19959	8336.835396101618	1321.5186984978093	0.0270259468793609	0.0124460092748121	2.171454824001707	0.0299086	0.0299086	chr5	66135472	1.5242039155044476	chr5:66135472:A:G
chr5:66137314	['G', 'A']	19959	3866.3874329809087	586.9798108198994	0.0154192207535076	0.0171512556828598	0.8990141036097372	0.368656	0.368656	chr5	66137314	0.433378693415063	chr5:66137314:G:A
chr5:66138111	['T', 'G']	19959	1612.4541898600876	218.2045702416108	-0.0001349078213205	0.0257288680275729	-0.005243441770385	0.995816	0.995816	chr5	66138111	0.0018209000972263	chr5:66138111:T:G
chr5:66139121	['G', 'A']	19959	1385.1387984165958	194.59165886542715	0.0042179771608847	0.0276842051063077	0.1523604215720718	0.878904	0.878904	chr5	66139121	0.0560585589957838	chr5:66139121:G:A
chr5:66139458	['G', 'A']	19959	20417.252556647287	2622.8462376825973	-0.0170314287484576	0.0101762215566032	-1.6736495617478229	0.0942152	0.0942152	chr5	66139458	1.0258790256190633	chr5:66139458:G:A
chr5:66139703	['G', 'T']	19959	1594.0	213.9979280022573	-0.0012096652566582	0.0258782386268975	-0.0467444973399737	0.962717	0.962717	chr5	66139703	0.0165013591903325	chr5:66139703:G:T
chr5:66140037	['C', 'T']	19959	20415.09140566274	2621.2805555593905	-0.0171027174524304	0.0101751589689163	-1.6808304916588257	0.0928115	0.0928115	chr5	66140037	1.0323982082950471	chr5:66140037:C:T
chr5:66140324	['A', 'C']	19959	10679.14021548484	1356.7492101325772	-0.0113779049386742	0.0114630131618384	-0.9925754056143372	0.320929	0.320929	chr5	66140324	0.4935910371241283	chr5:66140324:A:C
chr5:66142327	['T', 'G']	19959	5268.52793506038	722.9989995184036	0.0016094403387848	0.0149216394746472	0.1078594843093094	0.914108	0.914108	chr5	66142327	0.0390024902255318	chr5:66142327:T:G
chr5:66142823	['T', 'C']	19959	1598.0800681431006	218.48722374975216	0.00143473685721	0.0258496056850369	0.0555032395732262	0.955738	0.955738	chr5	66142823	0.0196611461642835	chr5:66142823:T:C
chr5:66145687	['C', 'T']	19959	1761.176479430776	298.998122058982	0.0322772600159927	0.0245412490732672	1.3152248249316845	0.188449	0.188449	chr5	66145687	0.7248061627812862	chr5:66145687:C:T
chr5:66145809	['G', 'GA']	19959	418.02094398236295	27.4587878321474	-0.0891950877827536	0.0499505579233915	-1.785667497839582	0.0741683	0.0741683	chr5	66145809	1.129781675269996	chr5:66145809:G:GA
chr5:66145861	['G', 'A']	19959	1598.240228502706	217.07756330420963	0.0004474501893499	0.0258529571978863	0.0173075051308449	0.986191	0.986191	chr5	66145861	0.0060389651674568	chr5:66145861:G:A
chr5:66146443	['A', 'G']	19959	20466.20329808029	2631.657456788796	-0.0163519233210234	0.0101687759304428	-1.6080522801244657	0.10784	0.10784	chr5	66146443	0.9672201208087554	chr5:66146443:A:G
chr5:66147445	['A', 'G']	19959	3265.327203487498	333.7021103304036	-0.0312214027895517	0.0184241547634083	-1.6945907799015911	0.0901687	0.0901687	chr5	66147445	1.0449441916856903	chr5:66147445:A:G
chr5:66148138	['C', 'T']	19959	20482.131051418262	2625.3891356922422	-0.0174246963383108	0.0101428774821782	-1.717924363074218	0.0858259	0.0858259	chr5	66148138	1.0663816337165517	chr5:66148138:C:T
chr5:66148335	['C', 'T']	19959	20531.4052737318	2627.2453388104127	-0.0181531155894311	0.0101644437140025	-1.7859428513951512	0.0741237	0.0741237	chr5	66148335	1.1300429103261949	chr5:66148335:C:T
chr5:66148688	['CTGGGCTTAAGCAG', 'C']	19959	620.0310652369976	81.4820077482622	-0.0112512233237599	0.0407928539085227	-0.2758135860999229	0.782694	0.782694	chr5	66148688	0.1064079953954982	chr5:66148688:CTGGGCTTAAGCAG:C
chr5:66149232	['T', 'A']	19959	37174.8625613789	4957.443713258236	-0.0386188060402852	0.0201045635224529	-1.9208975115105256	0.0547589	0.0547589	chr5	66149232	1.2615452845834882	chr5:66149232:T:A
chr5:66149503	['G', 'C']	19959	20417.04589868217	2622.0937079041987	-0.0170323581040113	0.010172910877099	-1.674285591388988	0.0940902	0.0940902	chr5	66149503	1.026455608321543	chr5:66149503:G:C
chr5:66150045	['G', 'A']	19959	20420.04619932856	2622.012693474911	-0.0170785343604601	0.0101724090071777	-1.6789075575322885	0.0931857	0.0931857	chr5	66150045	1.0306507280707229	chr5:66150045:G:A
chr5:66150445	['G', 'T']	19959	3367.0	377.90347513354703	-0.0252667970967527	0.0182461361111281	-1.3847752172221686	0.166137	0.166137	chr5	66150445	0.7795336360232374	chr5:66150445:G:T
chr5:66152026	['T', 'C']	19959	5503.135830324911	619.5655811540823	-0.0241515343268445	0.014671479959255	-1.6461552886223578	0.0997475	0.0997475	chr5	66152026	1.0010979803510958	chr5:66152026:T:C
chr5:66152082	['T', 'A']	19959	1662.2498496692724	219.83658911797573	-0.0026887921447934	0.0253074554032681	-0.1062450610679025	0.915389	0.915389	chr5	66152082	0.038394310685215	chr5:66152082:T:A
chr5:66152444	['T', 'A']	19959	1599.3205211726386	221.624022820554	0.0027354037960283	0.025829400754027	0.1059027200080067	0.915661	0.915661	chr5	66152444	0.0382652829689358	chr5:66152444:T:A
chr5:66154368	['A', 'G']	19959	31865.78968731209	4316.47576068372	-0.0104072125033596	0.0126797470099248	-0.8207744598700247	0.411785	0.411785	chr5	66154368	0.3853294773777171	chr5:66154368:A:G
chr5:66157222	['G', 'A']	19959	20487.185244587006	2628.840308596033	-0.0173127481079078	0.0101760159948838	-1.7013287043389231	0.0888969	0.0888969	chr5	66157222	1.0511133834208757	chr5:66157222:G:A
chr5:66157357	['A', 'G']	19959	20489.079675285622	2626.7622951564467	-0.0174994760608982	0.0101751334043484	-1.7198276784675526	0.0854793	0.0854793	chr5	66157357	1.068139042981788	chr5:66157357:A:G
chr5:66157900	['A', 'C']	19959	1598.0	219.6171932668222	0.001763386523429	0.0258353865236193	0.0682546987178599	0.945584	0.945584	chr5	66157900	0.0242998849933812	chr5:66157900:A:C
chr5:66158224	['T', 'C']	19959	2118.636896707262	281.7725232670808	-0.0035266771487521	0.0225478020075881	-0.1564089106142287	0.875712	0.875712	chr5	66158224	0.057638699055512	chr5:66158224:T:C
chr5:66159503	['A', 'G']	19959	989.396571600421	164.9408978070838	0.0418828989535188	0.032607968521639	1.2844375424898005	0.199004	0.199004	chr5	66159503	0.7011381941407016	chr5:66159503:A:G
chr5:66159780	['G', 'A']	19959	1595.0	217.56608906002816	0.000577594778667	0.0258568464348804	0.0223381756983293	0.982178	0.982178	chr5	66159780	0.007809797943783	chr5:66159780:G:A
chr5:66160767	['AT', 'A']	19959	505.1012277624656	61.19642074383516	-0.026660707449744	0.0452333098972402	-0.5894043020577329	0.555597	0.555597	chr5	66160767	0.2552401079433551	chr5:66160767:AT:A
chr5:66161347	['G', 'A']	19959	8379.419831646457	1301.3248143261376	0.0208759319141224	0.0124133016959668	1.6817388657286143	0.0926351	0.0926351	chr5	66161347	1.0332244253269425	chr5:66161347:G:A
chr5:66162869	['A', 'G']	19959	1601.0	218.7338238951425	0.0012026787974574	0.0258134401710314	0.0465911861994698	0.96284	0.96284	chr5	66162869	0.0164458757937394	chr5:66162869:A:G
chr5:66163532	['C', 'A']	19959	20633.067545222228	2630.43954614299	-0.0193393419374237	0.0101626037310592	-1.9029908524641443	0.0570561	0.0570561	chr5	66163532	1.243697917333081	chr5:66163532:C:A
chr5:66163663	['TTCTGTATATCATTC', 'T']	19959	2145.0	293.14969925444154	-0.0003880225867084	0.022427186383512	-0.0173014385341582	0.986196	0.986196	chr5	66163663	0.0060367632948938	chr5:66163663:TTCTGTATATCATTC:T
chr5:66163945	['T', 'C']	19959	3716.186191001102	487.3038297367712	-0.0056502598459945	0.0174390477615202	-0.3240004800297661	0.745941	0.745941	chr5	66163945	0.1272955215725624	chr5:66163945:T:C
chr5:66167506	['C', 'T']	19959	1815.0	256.50611258321493	0.0097838469832292	0.0243663939952215	0.4015303612486927	0.688034	0.688034	chr5	66167506	0.1623901000674845	chr5:66167506:C:T
chr5:66168955	['G', 'C']	19959	20473.12879623133	2596.5822453651426	-0.0205130734195798	0.0101693522051881	-2.0171465208093244	0.0436936	0.0436936	chr5	66168955	1.359582171456034	chr5:66168955:G:C
chr5:66169028	['C', 'T']	19959	20264.07642577929	2584.821248555348	-0.0185797535675041	0.0101831436820226	-1.8245596986228163	0.0680825	0.0680825	chr5	66169028	1.1669645052696742	chr5:66169028:C:T
chr5:66169108	['G', 'A']	19959	12868.644753983364	1588.659533407768	-0.0184039709678941	0.0107517733466288	-1.7117149306039476	0.0869648	0.0869648	chr5	66169108	1.0606564974868238	chr5:66169108:G:A
chr5:66171754	['ATTT', 'A']	19959	2144.107425593747	293.7091903212192	-3.0233307838739783e-05	0.0224320424430359	-0.0013477732986425	0.998925	0.998925	chr5	66171754	0.0004671176888123	chr5:66171754:ATTT:A
chr5:66174098	['A', 'G']	19959	1634.9784968257327	221.71548976143103	2.443488212806145e-06	0.025843808218234	9.454830310504116e-05	0.999925	0.999925	chr5	66174098	3.257330765707086e-05	chr5:66174098:A:G
chr5:66177162	['G', 'A']	19959	2015.2019341584405	245.31185189885272	-0.0137317740737853	0.0232302599240889	-0.5911158169842934	0.55445	0.55445	chr5	66177162	0.2561376121896214	chr5:66177162:G:A
chr5:66181654	['C', 'T']	19959	2106.160767996792	283.2620752099697	-0.0029811807291044	0.0226481404979135	-0.1316302647177173	0.895278	0.895278	chr5	66181654	0.0480420874561496	chr5:66181654:C:T
chr5:66182175	['CTT', 'C']	19959	4957.4903022101935	652.3823856855555	-0.0034803721476848	0.015353806185567	-0.2266781347648156	0.820676	0.820676	chr5	66182175	0.0858282669788144	chr5:66182175:CTT:C
chr5:66183134	['T', 'G']	19959	2137.964060150376	291.55050782552087	-0.0006567505865295	0.0224737459185544	-0.0292230137739227	0.976687	0.976687	chr5	66183134	0.0102445928339385	chr5:66183134:T:G
chr5:66184152	['A', 'G']	19959	1659.642845807946	238.9424360254213	0.0113475148010712	0.0260277596598539	0.4359773929591817	0.662858	0.662858	chr5	66184152	0.1785794978720469	chr5:66184152:A:G
chr5:66184179	['C', 'A']	19959	20841.274066797643	2651.560557928967	-0.0205737266728753	0.0104926274269682	-1.9607793010925536	0.0499187	0.0499187	chr5	66184179	1.3017367332250305	chr5:66184179:C:A
chr5:66186818	['A', 'G']	19959	628.0629353109184	86.37489892944009	-0.0035217195149447	0.0405710136055889	-0.0868038336232148	0.930828	0.930828	chr5	66186818	0.0311305612871159	chr5:66186818:A:G
chr5:66188977	['C', 'T']	19959	20174.08621121748	2583.006226510366	-0.0175684042159004	0.0101724057112259	-1.7270648374270483	0.0841715	0.0841715	chr5	66188977	1.0748349332979257	chr5:66188977:C:T
chr5:66189466	['G', 'A']	19959	2246.3376428141914	296.11159021183715	-0.005978669626604	0.0219289125670813	-0.2726386731815835	0.785134	0.785134	chr5	66189466	0.1050562152367358	chr5:66189466:G:A
chr5:66194904	['G', 'A']	19959	1554.3893956099027	216.5758017761614	0.0071503918966312	0.0260967832739859	0.2739951442122368	0.784091	0.784091	chr5	66194904	0.1056335310599328	chr5:66194904:G:A
chr5:66196409	['C', 'T']	19959	17663.2041553749	2210.349584799046	-0.019037942956193	0.0101810048501609	-1.869947341778551	0.0615058	0.0615058	chr5	66196409	1.21108392830223	chr5:66196409:C:T
chr5:66197169	['G', 'A']	19959	1557.2340649428745	219.3745405609553	0.0087242444865522	0.026075252811865	0.3345794784617547	0.737946	0.737946	chr5	66197169	0.1319754169846292	chr5:66197169:G:A
chr5:66198145	['G', 'C']	19959	1576.0789658282392	215.87252118615552	0.0043954512970705	0.0259254565976711	0.1695419049038217	0.865372	0.865372	chr5	66198145	0.0627971609540495	chr5:66198145:G:C
chr5:66201725	['C', 'T']	19959	20200.096636760063	2575.4817580394674	-0.0180514796233124	0.010165956271017	-1.7756794483541876	0.075801	0.075801	chr5	66201725	1.1203250649270866	chr5:66201725:C:T
chr5:66202718	['T', 'C']	19959	2028.304870715574	275.5174429092993	-0.00364416400538	0.0230786392616696	-0.1579020307073509	0.874536	0.874536	chr5	66202718	0.058222308221271	chr5:66202718:T:C
chr5:66203397	['C', 'T']	19959	20209.087710505213	2576.875701221609	-0.0179749983812927	0.0101606212390731	-1.7690845823648154	0.076895	0.076895	chr5	66203397	1.114101898729214	chr5:66203397:C:T
chr5:66203573	['A', 'G']	19959	17695.432945775283	2209.530421304636	-0.0197250953151932	0.0101768867624205	-1.9382248988001525	0.0526099	0.0526099	chr5	66203573	1.2789325237015952	chr5:66203573:A:G
chr5:66203762	['C', 'T']	19959	1548.1551335371048	220.2165698261001	0.0105709447729532	0.0261408420266375	0.4043842490682366	0.685935	0.685935	chr5	66203762	0.1637170365946982	chr5:66203762:C:T
chr5:66204772	['T', 'C']	19959	1549.388142728275	218.27412922220984	0.0085564463278893	0.0261372982710229	0.327365370328863	0.743395	0.743395	chr5	66204772	0.128780364251474	chr5:66204772:T:C
chr5:66208119	['A', 'G']	19959	21225.4441659984	2737.7177676828246	-0.0157381594246888	0.0101754288821681	-1.5466826614324878	0.121956	0.121956	chr5	66208119	0.9137968283736944	chr5:66208119:A:G
chr5:66209099	['G', 'A']	19959	20983.102620634363	2725.317976256172	-0.0135736950006093	0.0101563315310836	-1.3364761635701556	0.181409	0.181409	chr5	66209099	0.7413411706751616	chr5:66209099:G:A
chr5:66210233	['G', 'A']	19959	1747.1750764142907	243.7884402492779	0.0116745625784355	0.0247103412538916	0.4724565500121083	0.636606	0.636606	chr5	66210233	0.1961292724781138	chr5:66210233:G:A
chr5:66210434	['A', 'G']	19959	1855.2788634996991	236.59974893434816	-0.0001011480388726	0.0240112016654121	-0.0042125354774889	0.996639	0.996639	chr5	66210434	0.0014621222287837	chr5:66210434:A:G
chr5:66211374	['C', 'T']	19959	1584.1587412937815	213.85002661373807	0.0023759321021217	0.0259574497814353	0.091531800008375	0.927071	0.927071	chr5	66211374	0.0328870040136099	chr5:66211374:C:T
chr5:66212850	['G', 'A']	19959	5995.60079170216	715.9749799884845	-0.0179862860707971	0.014119618082043	-1.2738507490986268	0.202731	0.202731	chr5	66212850	0.6930798373970276	chr5:66212850:G:A
chr5:66213288	['G', 'T']	19959	19214.58973330659	2397.117483129733	-0.0207100406376751	0.010103574125309	-2.0497737118390003	0.0403996	0.0403996	chr5	66213288	1.3936229348560474	chr5:66213288:G:T
chr5:66213334	['C', 'T']	19959	3853.193055416375	531.7603597985137	-0.0041178762101521	0.0171178155599323	-0.2405608470154807	0.809898	0.809898	chr5	66213334	0.0915696734997749	chr5:66213334:C:T
chr5:66213660	['G', 'A']	19959	1749.2629284425736	242.40640083960395	0.0101815857950872	0.0246894454486331	0.4123861678574441	0.680061	0.680061	chr5	66213660	0.1674521302713744	chr5:66213660:G:A
chr5:66213981	['A', 'G']	19959	18328.6732648459	2329.6079627691392	-0.0166704080194603	0.0101310145785168	-1.645482581261941	0.0998861	0.0998861	chr5	66213981	1.000494943338658	chr5:66213981:A:G
chr5:66214671	['G', 'C']	19959	2343.2348048303857	287.83498026551325	-0.0170147643231611	0.0215311139991684	-0.7902407801016832	0.429397	0.429397	chr5	66214671	0.3671409941056319	chr5:66214671:G:C
chr5:66215526	['A', 'G']	19959	38136.73226097415	5167.49979668877	-0.003121323424737	0.0244452809345349	-0.1276861343134493	0.898399	0.898399	chr5	66215526	0.0465307401556854	chr5:66215526:A:G
chr5:66215649	['T', 'C']	19959	989.0	154.92022958833016	0.0300676458130137	0.0325879648734926	0.9226610477130796	0.356195	0.356195	chr5	66215649	0.4483121811323211	chr5:66215649:T:C
chr5:66216083	['A', 'G']	19959	38167.91231586332	5172.788943569123	-0.0019059806734284	0.0246293714901552	-0.0773864925538313	0.938317	0.938317	chr5	66216083	0.0276504152533727	chr5:66216083:A:G
chr5:66216144	['C', 'T']	19959	2306.346662657847	288.64998994269047	-0.0153546425452907	0.0216718214859414	-0.708507245468562	0.478639	0.478639	chr5	66216144	0.3199919175179563	chr5:66216144:C:T
chr5:66216479	['C', 'T']	19959	18361.75992182802	2641.6860858523146	0.0178979487682609	0.0101625888942048	1.7611603651966272	0.0782266	0.0782266	chr5	66216479	1.1066455452918391	chr5:66216479:C:T
chr5:66217669	['C', 'T']	19959	18424.231039149832	2637.43820387046	0.0169977385472013	0.0101628364555215	1.6725388253164617	0.0944338	0.0944338	chr5	66217669	1.0248725340263614	chr5:66217669:C:T
chr5:66218110	['T', 'C']	19959	7497.878320136314	1177.6438014520645	0.0222717223278024	0.012943008414659	1.7207531366956232	0.0853111	0.0853111	chr5	66218110	1.0689944582214332	chr5:66218110:T:C
chr5:66218383	['C', 'T']	19959	16761.878708901364	2441.7236489119146	0.0188420727945609	0.0102784049765567	1.8331708896016847	0.0667921	0.0667921	chr5	66218383	1.1752749017355273	chr5:66218383:C:T
chr5:66218582	['G', 'A']	19959	2315.9008227149584	286.6226990194986	-0.016500208132506	0.0216665731671703	-0.7615513540234178	0.446337	0.446337	chr5	66218582	0.3503371099558399	chr5:66218582:G:A
chr5:66219283	['A', 'T']	19959	38223.0	5175.269457406098	-0.0065215331145644	0.0250351912967253	-0.2604946388173796	0.794485	0.794485	chr5	66219283	0.0999142979263622	chr5:66219283:A:T
chr5:66220946	['G', 'A']	19959	19179.6095042358	2735.555143277016	0.0155317204890328	0.0100921035827515	1.5389973320902317	0.123821	0.123821	chr5	66220946	0.90720569287094	chr5:66220946:G:A
chr5:66221323	['T', 'C']	19959	19964.00200491204	2828.2701682125994	0.0143881028954755	0.0100752825813412	1.4280594890828584	0.15329	0.15329	chr5	66221323	0.8144861757814614	chr5:66221323:T:C
chr5:66221674	['A', 'G']	19959	38164.73647023452	5171.237558820185	-0.0020916763701831	0.0246252480863587	-0.0849403166558082	0.93231	0.93231	chr5	66221674	0.0304396574915584	chr5:66221674:A:G
chr5:66222309	['C', 'T']	19959	16750.839262451147	2440.3073084566004	0.0187974902450406	0.0102790838279066	1.828712612889433	0.0674576	0.0674576	chr5	66222309	1.170969114159238	chr5:66222309:C:T
chr5:66223598	['T', 'C']	19959	18606.525661587813	2658.0790377969406	0.0164601692591018	0.0101516023546184	1.6214355807202567	0.10494	0.10494	chr5	66223598	0.9790589401376798	chr5:66223598:T:C
chr5:66224025	['G', 'A']	19959	18573.514083801125	2655.0093989777133	0.0165250343876997	0.0101582143054305	1.626765678576556	0.103803	0.103803	chr5	66224025	0.983790094805304	chr5:66224025:G:A
chr5:66226177	['C', 'T']	19959	604.0	113.35555174379505	0.0617130897587626	0.0413949156931493	1.490837430766308	0.13602	0.13602	chr5	66226177	0.866397229489839	chr5:66226177:C:T
chr5:66226222	['T', 'G']	19959	16844.687929047454	2460.427643113888	0.0195371123642571	0.010265668031193	1.903150608892869	0.0570353	0.0570353	chr5	66226222	1.2438562697649678	chr5:66226222:T:G
chr5:66227060	['C', 'T']	19959	16608.496392062538	2438.1773902977675	0.0207955061945175	0.0102777733058391	2.0233474290294966	0.0430507	0.0430507	chr5	66227060	1.3660197825688454	chr5:66227060:C:T
chr5:66227502	['A', 'G']	19959	2314.0	285.62501907352424	-0.0172453535827693	0.0216510812914574	-0.7965123473797883	0.425744	0.425744	chr5	66227502	0.3708514638239705	chr5:66227502:A:G
chr5:66227974	['G', 'A']	19959	16628.33249812077	2437.5537904829584	0.0206905324405825	0.0102770022888498	2.013284794441562	0.0440981	0.0440981	chr5	66227974	1.355580122035374	chr5:66227974:G:A
chr5:66228057	['C', 'A']	19959	16625.830994386528	2439.1002098557847	0.0208425254787772	0.0102763185364166	2.028209363588404	0.0425521	0.0425521	chr5	66228057	1.3710790020680657	chr5:66228057:C:A
chr5:66229628	['T', 'A']	19959	2747.4129585087194	378.87412954721646	-0.0027657032343897	0.0199065270913566	-0.1389344922746792	0.889503	0.889503	chr5	66229628	0.0508525828456563	chr5:66229628:T:A
chr5:66229733	['A', 'G']	19959	2123.4255575043844	265.329329748652	-0.0100013761431366	0.0225932301360221	-0.4426713702699245	0.658008	0.658008	chr5	66229733	0.1817688262420707	chr5:66229733:A:G
chr5:66230677	['A', 'G']	19959	4494.675586289837	530.9220244910124	-0.0198316025735356	0.0159565587357047	-1.2428495957063734	0.213938	0.213938	chr5	66230677	0.6697120685160626	chr5:66230677:A:G
chr5:66230720	['A', 'G']	19959	37071.71478679161	5065.064984971828	0.0122422808546565	0.0195966118337757	0.6247141576563958	0.532166	0.532166	chr5	66230720	0.2739528759027692	chr5:66230720:A:G
chr5:66231038	['A', 'G']	19959	16763.19940863987	2461.5288280547784	0.0207149704277121	0.0102618294299598	2.0186430274541456	0.0435377	0.0435377	chr5	66231038	1.36113451750191	chr5:66231038:A:G
chr5:66231818	['C', 'G']	19959	16779.362766224003	1984.6428990531804	-0.0301364735769513	0.0102295710354636	-2.9460153776218805	0.00322268	0.00322268	chr5	66231818	2.491782816154991	chr5:66231818:C:G
chr5:66232083	['A', 'G']	19959	38088.0	5171.549712814648	0.0037885830726771	0.0240968244161351	0.1572233339651331	0.87507	0.87507	chr5	66232083	0.0579572048088027	chr5:66232083:A:G
chr5:66232302	['G', 'T']	19959	36886.544347564646	5050.367959939332	0.0158135452021596	0.0190164859090856	0.8315703162908952	0.405661	0.405661	chr5	66232302	0.3918367430941649	chr5:66232302:G:T
chr5:66233433	['A', 'G']	19959	1640.8820096422155	228.17086556386465	0.0074737191310329	0.0256888603082013	0.2909322967763929	0.771106	0.771106	chr5	66233433	0.1128859176029679	chr5:66233433:A:G
chr5:66234606	['T', 'G']	19959	3736.0	592.4728245317392	0.0146625566310899	0.0173634101735284	0.8444514346291218	0.398427	0.398427	chr5	66234606	0.3996512386376734	chr5:66234606:T:G
chr5:66234626	['C', 'T']	19959	3638.364583855289	569.3849697324149	0.012312036289189	0.0175669729965923	0.7008627093340034	0.483397	0.483397	chr5	66234626	0.3156960491858955	chr5:66234626:C:T
chr5:66234851	['T', 'C']	19959	35897.59713383775	4912.220641269347	0.0139362274743061	0.0167600588091909	0.8315142347032645	0.405693	0.405693	chr5	66234851	0.3918024857331902	chr5:66234851:T:C
chr5:66234901	['G', 'A']	19959	2796.1400941978154	447.2698790537533	0.0144724734353865	0.0198051244932089	0.7307438759271148	0.464944	0.464944	chr5	66234901	0.3325993523908285	chr5:66234901:G:A
chr5:66235703	['C', 'T']	19959	2151.538989676256	249.9247958689698	-0.0226971885908726	0.0224311485042861	-1.0118602971459805	0.311617	0.311617	chr5	66235703	0.5063788577876571	chr5:66235703:C:T
chr5:66236579	['C', 'G']	19959	1094.0548151117346	149.0581033145015	0.0005178718236142	0.0308264739157681	0.0167995802902823	0.986597	0.986597	chr5	66236579	0.0058602094550924	chr5:66236579:C:G
chr5:66236677	['G', 'A']	19959	16094.612767450017	2309.6369880698544	0.0170007217079351	0.0103559216489862	1.6416425581589216	0.10068	0.10068	chr5	66236677	0.9970567931236748	chr5:66236677:G:A
chr5:66236866	['T', 'C']	19959	38274.0	5208.385358922674	0.0140353845625925	0.0253485564416076	0.5536956155639128	0.579793	0.579793	chr5	66236866	0.2367270323058316	chr5:66236866:T:C
chr5:66237827	['C', 'T']	19959	30985.209771986963	4147.990341634038	-0.0039383327495031	0.0121717126393671	-0.3235643878713813	0.746271	0.746271	chr5	66237827	0.1271034346822754	chr5:66237827:C:T
chr5:66238037	['T', 'C']	19959	37011.0	4973.601441063383	-0.0121717610981157	0.0194101627496098	-0.6270818671193469	0.530613	0.530613	chr5	66238037	0.2752221140236804	chr5:66238037:T:C
chr5:66238959	['CT', 'C']	19959	12182.610381801784	1731.4603472178678	0.0084776047943236	0.0109864659411675	0.771640747781964	0.440336	0.440336	chr5	66238959	0.3562158070178264	chr5:66238959:CT:C
chr5:66239820	['C', 'T']	19959	6517.0	1023.9164371192174	0.0303243193302164	0.013930392547809	2.1768460024470606	0.0295037	0.0295037	chr5	66239820	1.5301235166041955	chr5:66239820:C:T
chr5:66240525	['G', 'A']	19959	880.0	90.8208565141654	-0.0290303236908422	0.0345083168783832	-0.8412558570489858	0.400215	0.400215	chr5	66240525	0.3977066381007386	chr5:66240525:G:A
chr5:66240852	['GAGAA', 'G']	19959	426.0426917873428	84.47830066915328	0.0520781867389997	0.0491133714172546	1.0603667644103825	0.288991	0.288991	chr5	66240852	0.5391156821957004	chr5:66240852:GAGAA:G
chr5:66241249	['A', 'T']	19959	33177.64916061137	4516.418052029514	0.0038858527407292	0.0134605966964693	0.2886835426655721	0.772827	0.772827	chr5	66241249	0.1119177135255649	chr5:66241249:A:T
chr5:66241369	['A', 'G']	19959	7724.774064238112	948.9509038002384	-0.0182202313157019	0.0127856670118314	-1.4250512936745152	0.154158	0.154158	chr5	66241369	0.8120339327233753	chr5:66241369:A:G
chr5:66242963	['T', 'C']	19959	10831.170684039089	1410.4704611759064	-0.0009717467419313	0.0114230222393238	-0.0850691455879425	0.932207	0.932207	chr5	66242963	0.0304876402470726	chr5:66242963:T:C
chr5:66244019	['T', 'C']	19959	28745.20106244362	3971.4430860657008	0.0105259317804732	0.0112459092889343	0.9359787199093398	0.349295	0.349295	chr5	66244019	0.4568076310470119	chr5:66244019:T:C
chr5:66244710	['C', 'T']	19959	10629.532568393626	1379.1751442736902	-0.012062872234199	0.0113167194116626	-1.0659336681766154	0.286467	0.286467	chr5	66244710	0.5429254000259214	chr5:66244710:C:T
chr5:66244954	['C', 'A']	19959	8011.809893744988	1134.9825428204051	0.0039815436180645	0.0126463726366669	0.3148368099260714	0.752889	0.752889	chr5	66244954	0.1232690480236327	chr5:66244954:C:A
chr5:66245152	['A', 'G']	19959	12028.410623903785	1636.3020226247977	0.0075714649899184	0.0110762801683962	0.6835747087295555	0.494252	0.494252	chr5	66245152	0.3060515646299574	chr5:66245152:A:G
chr5:66245586	['A', 'G']	19959	30685.53742860006	4036.459223517445	-0.0143287634685474	0.0119872632594548	-1.1953323422046165	0.231971	0.231971	chr5	66245586	0.6345663053125467	chr5:66245586:A:G
chr5:66245655	['G', 'A']	19959	3189.319587112292	451.3413833897008	0.0061655226730183	0.0186516982004662	0.3305609283804646	0.74098	0.74098	chr5	66245655	0.1301935140272287	chr5:66245655:G:A
chr5:66246691	['G', 'A']	19959	8014.803126722453	1138.7057391307458	0.0045651159853644	0.0126425841614867	0.3610904168841733	0.718036	0.718036	chr5	66246691	0.1438537810927862	chr5:66246691:G:A
chr5:66246820	['T', 'A']	19959	8017.606815334502	1140.4858964048587	0.0047979930421554	0.0126425553717568	0.3795113330390495	0.704312	0.704312	chr5	66246820	0.1522349120770911	chr5:66246820:T:A
chr5:66246924	['C', 'T']	19959	2734.1369876741155	416.637554162457	0.0287552862840129	0.0201482197197322	1.4271874480230766	0.153542	0.153542	chr5	66246924	0.8137728066801493	chr5:66246924:C:T
chr5:66247239	['C', 'T']	19959	10749.154247055874	1402.6315274096949	-0.0004039229596224	0.0114535137179729	-0.0352662920365284	0.971868	0.971868	chr5	66247239	0.0123927173417594	chr5:66247239:C:T
chr5:66247283	['C', 'T']	19959	10683.211547135768	1393.6243772675298	-0.0006220815023072	0.0114639341620844	-0.0542642249608064	0.956725	0.956725	chr5	66247283	0.0192128774221483	chr5:66247283:C:T
chr5:66247484	['A', 'C']	19959	7063.415585066399	945.7746193429152	-0.006532086802579	0.0132338030253343	-0.4935910554263365	0.6216	0.6216	chr5	66247484	0.2064889942071421	chr5:66247484:A:C
chr5:66247744	['T', 'C']	19959	8008.407457525185	1129.279718186653	0.0028297745322144	0.0126423492072793	0.2238329669445505	0.82289	0.82289	chr5	66247744	0.0846582153173287	chr5:66247744:T:C
chr5:66247976	['ACTT', 'A']	19959	8098.6230518667	1126.305218999444	9.21562608053123e-06	0.0125859217366523	0.0007322170178202	0.999416	0.999416	chr5	66247976	0.0002537020656473	chr5:66247976:ACTT:A
chr5:66248324	['A', 'G']	19959	10993.508045516068	1458.6930123752063	0.0031359573395714	0.0113572841262144	0.276118595319208	0.78246	0.78246	chr5	66248324	0.1065378547058568	chr5:66248324:A:G
chr5:66248781	['T', 'C']	19959	37723.78012727364	5112.197054464258	0.0021594837697147	0.0221870304997329	0.0973309055369425	0.922465	0.922465	chr5	66248781	0.0350501027789037	chr5:66248781:T:C
chr5:66249008	['T', 'C']	19959	7828.176638604931	1112.9798629821887	0.0043048641122795	0.012756804347048	0.3374563092108292	0.735776	0.735776	chr5	66249008	0.1332543823618595	chr5:66249008:T:C
chr5:66249399	['A', 'G']	19959	8938.68711471959	1163.8021540011382	-0.0102126323569006	0.011983355696117	-0.8522347676126987	0.394094	0.394094	chr5	66249399	0.404400177128123	chr5:66249399:A:G
chr5:66249426	['A', 'G']	19959	7825.568328739664	1109.108221926414	0.0037545969872942	0.0127576027513086	0.2943027040804461	0.76853	0.76853	chr5	66249426	0.1143391749044314	chr5:66249426:A:G
chr5:66249497	['G', 'A']	19959	7835.785188154532	1104.9476789554783	0.0031902891985937	0.0127551123905304	0.2501184702192265	0.802498	0.802498	chr5	66249497	0.095556041278288	chr5:66249497:G:A
chr5:66249836	['T', 'G']	19959	1334.066840364766	239.67218702424248	0.044231459534594	0.0280628750689697	1.5761556656574558	0.115006	0.115006	chr5	66249836	0.939279501394934	chr5:66249836:T:G
chr5:66250240	['C', 'T']	19959	7752.165213469633	1101.2881913353233	0.0039998794554744	0.012803166981258	0.3124132850356256	0.75473	0.75473	chr5	66250240	0.1222083867576279	chr5:66250240:C:T
chr5:66250421	['C', 'T']	19959	822.3296075384692	166.67492240418906	0.0647771994111878	0.0356806298612069	1.815472419157476	0.0694664	0.0694664	chr5	66250421	1.1582252072526955	chr5:66250421:C:T
chr5:66250461	['G', 'A']	19959	6928.082694331679	933.059842968592	-0.0048961707331204	0.0133424443076687	-0.3669620513466428	0.713651	0.713651	chr5	66250461	0.146514121318123	chr5:66250461:G:A
chr5:66250554	['G', 'A']	19959	7752.165213469633	1099.544410311804	0.0036545246116237	0.0128030294308593	0.2854421784593576	0.775308	0.775308	chr5	66250554	0.1105257347484983	chr5:66250554:G:A
chr5:66251300	['A', 'G']	19959	821.0411363864114	166.8241866710649	0.0654786176108174	0.0357002150387758	1.834123899245361	0.0666505	0.0666505	chr5	66251300	1.1761965882392225	chr5:66251300:A:G
chr5:66251308	['C', 'T']	19959	8058.807536202836	1106.7798532843162	-0.0007104277960092	0.0124934714128359	-0.0568639229669476	0.954654	0.954654	chr5	66251308	0.0201540034091925	chr5:66251308:C:T
chr5:66251621	['T', 'C']	19959	2409.88227313838	355.81805265701587	0.0151350598614679	0.0211685340363275	0.7149791211566433	0.47463	0.47463	chr5	66251621	0.3236448147434358	chr5:66251621:T:C
chr5:66252101	['G', 'A']	19959	7756.388616093797	1098.980263259184	0.0036142505379447	0.0127974932758917	0.2824186315263313	0.777625	0.777625	chr5	66252101	0.1092297856492739	chr5:66252101:G:A
chr5:66252589	['T', 'A']	19959	822.1235718580879	166.8633146587015	0.0651494945332673	0.0356804145918145	1.8259175314687424	0.0678776	0.0678776	chr5	66252589	1.1682735217636602	chr5:66252589:T:A
chr5:66252791	['CTTTAA', 'C']	19959	7793.1713770294655	1117.3646681467042	0.0057246154439104	0.0127735308055867	0.4481623390618564	0.654041	0.654041	chr5	66252791	0.1843950261166503	chr5:66252791:CTTTAA:C
chr5:66253487	['A', 'C']	19959	36388.823178675215	4930.229351737292	0.0025070909669878	0.017867278318793	0.1403174519507475	0.888411	0.888411	chr5	66253487	0.051386072805097	chr5:66253487:A:C
chr5:66253760	['T', 'G']	19959	38157.0	5201.5944830392855	0.0214884418779797	0.0245894033058257	0.873890334414443	0.382189	0.382189	chr5	66253760	0.417721816778778	chr5:66253760:T:G
chr5:66254105	['G', 'A']	19959	7798.562916562266	1117.8662438599067	0.0060280216626609	0.0127743211492952	0.4718858710541715	0.637013	0.637013	chr5	66254105	0.1958517046023967	chr5:66254105:G:A
chr5:66254286	['G', 'A']	19959	7889.790599789548	1101.059863697357	0.0022843956587768	0.0126130043016863	0.1811143169491691	0.85628	0.85628	chr5	66254286	0.0673841996090419	chr5:66254286:G:A
chr5:66254406	['A', 'C']	19959	12200.445101478326	1585.940462639816	-0.00050658867381	0.0109881342288776	-0.0461032476722638	0.963228	0.963228	chr5	66254406	0.0162709014301574	chr5:66254406:A:C
chr5:66254947	['C', 'A']	19959	7756.165814792543	1107.198346876782	0.0051504297361767	0.0128124365298766	0.4019867512449124	0.687698	0.687698	chr5	66254947	0.1626022386945149	chr5:66254947:C:A
chr5:66255015	['A', 'T']	19959	7754.719727345629	1105.6251667415054	0.0048964497216266	0.0128137857886065	0.3821235817739661	0.702374	0.702374	chr5	66255015	0.1534315732202913	chr5:66255015:A:T
chr5:66255052	['A', 'C']	19959	6874.444282921449	934.9198069960588	-0.0036783974035502	0.0133982767753454	-0.2745425747823731	0.783671	0.783671	chr5	66255052	0.105866224143147	chr5:66255052:A:C
chr5:66255220	['G', 'C']	19959	8066.0	1101.458726408139	-0.0015524557928367	0.0124921554467655	-0.1242744536323166	0.901099	0.901099	chr5	66255220	0.045227492270912	chr5:66255220:G:C
chr5:66255599	['AC', 'A']	19959	7702.157696933253	1101.39298667763	0.0050352977859026	0.0128504426299643	0.3918384705412003	0.695182	0.695182	chr5	66255599	0.1579014813837255	chr5:66255599:AC:A
chr5:66255773	['T', 'C']	19959	7706.772260359774	1104.729231100916	0.0052969033134235	0.012844696634489	0.4123805695185457	0.680065	0.680065	chr5	66255773	0.1674495758346125	chr5:66255773:T:C
chr5:66256647	['C', 'T']	19959	7749.941465370352	1105.6585937399514	0.0041345598335333	0.0128192176388036	0.3225282501654472	0.747056	0.747056	chr5	66256647	0.126646841853382	chr5:66256647:C:T
chr5:66256923	['C', 'T']	19959	8023.059310552455	1107.0164085694971	0.0010419167494181	0.012528087718868	0.0831664634538743	0.93372	0.93372	chr5	66256923	0.0297833386370643	chr5:66256923:C:T
chr5:66257259	['A', 'G']	19959	525.210515763621	76.22868811753976	0.0189472972945009	0.0442117545625455	0.4285579136583819	0.66825	0.66825	chr5	66257259	0.1750610325714251	chr5:66257259:A:G
chr5:66257383	['G', 'T']	19959	6919.733487020147	945.0023855603296	-0.0034521989637957	0.0133597409725495	-0.2584031360255416	0.796098	0.796098	chr5	66257383	0.0990334671373446	chr5:66257383:G:T
chr5:66257487	['A', 'C']	19959	37691.66536380036	5110.342461996953	0.0052038792774066	0.022064764647555	0.2358456734313416	0.813555	0.813555	chr5	66257487	0.0896130814621205	chr5:66257487:A:C
chr5:66257803	['G', 'A']	19959	3059.613179654222	442.3679220393408	0.0092278154339239	0.0190405386011493	0.4846404625007282	0.627937	0.627937	chr5	66257803	0.2020839262068104	chr5:66257803:G:A
chr5:66258111	['C', 'G']	19959	7742.655136110692	1103.6725315938215	0.0041133513695804	0.0128226801786649	0.3207871764925118	0.748375	0.748375	chr5	66258111	0.1258807288462587	chr5:66258111:C:G
chr5:66258398	['C', 'A']	19959	7741.266442751152	1108.7067976700314	0.0048044375156048	0.0128246582841748	0.3746249926622493	0.707943	0.707943	chr5	66258398	0.1500017081040261	chr5:66258398:C:A
chr5:66259485	['G', 'A']	19959	791.5069524622254	165.40322337177486	0.0665369063524336	0.0363398776573109	1.8309612096079104	0.0671212	0.0671212	chr5	66259485	1.1731402877467034	chr5:66259485:G:A
chr5:66259518	['C', 'T']	19959	3005.9036235152607	420.2652562910636	0.003964482050879	0.0191832414483286	0.2066638248576308	0.836275	0.836275	chr5	66259518	0.0776508860256051	chr5:66259518:C:T
chr5:66260029	['G', 'A']	19959	8018.445392063418	1099.3026834744262	-0.0002445756890739	0.0125238669087768	-0.0195287678203076	0.984419	0.984419	chr5	66260029	0.0068200126901566	chr5:66260029:G:A
chr5:66260220	['AGTTT', 'A']	19959	6890.881584894284	940.531989577666	-0.0035251487725336	0.0133833214223446	-0.2633986483092359	0.792246	0.792246	chr5	66260220	0.1011399448575268	chr5:66260220:AGTTT:A
chr5:66260245	['A', 'C']	19959	525.1315525709131	74.63284664233741	0.0174298349746044	0.0442081040368398	0.3942678690784776	0.693387	0.693387	chr5	66260245	0.1590243049945773	chr5:66260245:A:C
chr5:66260527	['G', 'T']	19959	7753.98584550519	1109.6248185929817	0.0047450603041051	0.0128171725893448	0.3702111578063475	0.711229	0.711229	chr5	66260527	0.1479905435406496	chr5:66260527:G:T
chr5:66261593	['G', 'A']	19959	3006.602555750438	425.55115444024005	0.0060794997130729	0.019187375896278	0.3168489399455709	0.751362	0.751362	chr5	66261593	0.1241507730836912	chr5:66261593:G:A
chr5:66261607	['A', 'C']	19959	6929.388724630418	943.3405503768817	-0.0037913799133489	0.0133511275909666	-0.2839745098319791	0.776433	0.776433	chr5	66261607	0.1098960144823677	chr5:66261607:A:C
chr5:66262548	['G', 'A']	19959	7783.417685227106	1124.0415420268434	0.0063661741333235	0.012827227901646	0.4963016313529909	0.619687	0.619687	chr5	66262548	0.2078276145288501	chr5:66262548:G:A
chr5:66262848	['C', 'T']	19959	7880.184455802766	1111.1610588067551	0.0018616036470547	0.0127286456193008	0.1462530816500965	0.883723	0.883723	chr5	66262848	0.0536838418005756	chr5:66262848:C:T
chr5:66262881	['A', 'G']	19959	8042.611826609873	1093.983320162602	-0.0012973689039956	0.0125048239838229	-0.1037494734571278	0.917369	0.917369	chr5	66262881	0.0374559397614936	chr5:66262881:A:G
chr5:66262951	['C', 'T']	19959	6955.696998546875	890.4703404104106	-0.0142029924411084	0.0133541055122762	-1.063567487021258	0.287538	0.287538	chr5	66262951	0.54130475236648	chr5:66262951:C:T
chr5:66262993	['C', 'T']	19959	8041.208659049909	1096.681340610113	-0.000860480598412	0.0125050070730373	-0.0688108845829782	0.945141	0.945141	chr5	66262993	0.0245033968303789	chr5:66262993:C:T
chr5:66263277	['G', 'A']	19959	8061.846426917662	1120.190829929366	0.0019854562151911	0.0127296057715676	0.1559715399534039	0.876057	0.876057	chr5	66263277	0.0574676358637399	chr5:66263277:G:A
chr5:66263463	['T', 'C']	19959	3019.5977311514894	426.82305067265605	0.0055011283233407	0.0191568611391816	0.2871623009308796	0.773991	0.773991	chr5	66263463	0.1112640892823038	chr5:66263463:T:C
chr5:66263653	['T', 'C']	19959	36353.64283208899	4912.0896767286	-0.0018712946427221	0.0177913639943044	-0.1051799425452263	0.916234	0.916234	chr5	66263653	0.037993596277017	chr5:66263653:T:C
chr5:66263711	['T', 'C']	19959	8035.818313953488	1090.5364277312112	-0.0017482517053026	0.0125091964563267	-0.1397573146609626	0.888853	0.888853	chr5	66263711	0.0511700574410782	chr5:66263711:T:C
chr5:66264456	['A', 'C']	19959	38132.0	5187.073419645678	0.0143654653316523	0.024426942934818	0.5880991890792829	0.556472	0.556472	chr5	66264456	0.2545566831736964	chr5:66264456:A:C
chr5:66265697	['G', 'A']	19959	822.2059737396012	167.126944686533	0.0655030026432281	0.0356809958494505	1.835795248529672	0.0664028	0.0664028	chr5	66265697	1.177813607395371	chr5:66265697:G:A
chr5:66266240	['G', 'A']	19959	6920.693491005663	948.5125555717442	-0.0028193715048401	0.0133561993453592	-0.2110908524152674	0.832819	0.832819	chr5	66266240	0.0794493753550741	chr5:66266240:G:A
chr5:66266899	['A', 'G']	19959	7752.165213469633	1109.7002374782348	0.0047774257308848	0.0128160140653499	0.3727700130886534	0.709324	0.709324	chr5	66266899	0.1491553455353246	chr5:66266899:A:G
chr5:66267422	['G', 'A']	19959	518.3116258083921	77.49017604937352	0.0239608839067731	0.0444959327902102	0.538496046812729	0.590241	0.590241	chr5	66267422	0.2289706263248585	chr5:66267422:G:A
chr5:66268797	['G', 'A']	19959	5476.097469305938	720.2255691666562	-0.007546518490003	0.0147004659373066	-0.5133523333333027	0.607711	0.607711	chr5	66268797	0.2163029025434768	chr5:66268797:G:A
chr5:66268995	['G', 'T']	19959	19769.93369085806	2815.65971509084	0.0080895827354087	0.0101286170238134	0.7986858143011343	0.424482	0.424482	chr5	66268995	0.3721407211241905	chr5:66268995:G:T
chr5:66269319	['T', 'C']	19959	36346.82107425594	4919.46978492283	0.0002684568128311	0.017783476950314	0.0150958563154569	0.987956	0.987956	chr5	66269319	0.0052623968928571	chr5:66269319:T:C
chr5:66269404	['T', 'C']	19959	7745.552292658482	1110.4698645253688	0.0050698149476985	0.0128197349493358	0.3954695606215427	0.692501	0.692501	chr5	66269404	0.1595795951239205	chr5:66269404:T:C
chr5:66269839	['G', 'A']	19959	1834.27570655442	272.4898747985223	0.0029459341664586	0.0239582979917649	0.1229609118089808	0.902139	0.902139	chr5	66269839	0.044726541967892	chr5:66269839:G:A
chr5:66269892	['G', 'A']	19959	6923.040589296452	943.9959409595732	-0.0036256640439582	0.013355459005713	-0.2714743119204914	0.786029	0.786029	chr5	66269892	0.1045614306684306	chr5:66269892:G:A
chr5:66270040	['C', 'A']	19959	7743.163860493085	1108.677417023013	0.004681615800199	0.0128222606216111	0.3651162566691566	0.715028	0.715028	chr5	66270040	0.1456769511955672	chr5:66270040:C:A
chr5:66270041	['T', 'A']	19959	7743.551891756451	1109.0208492607223	0.0047203340347668	0.0128224124004573	0.3681315096836592	0.712779	0.712779	chr5	66270041	0.1470451040307617	chr5:66270041:T:A
chr5:66270478	['T', 'C']	19959	8041.611626158858	1084.817918662102	-0.0023468247449576	0.0125106673787638	-0.1875858956126729	0.851203	0.851203	chr5	66270478	0.0699668544085785	chr5:66270478:T:C
chr5:66270830	['C', 'T']	19959	12259.91403939652	1589.911642272702	-0.0003999155001302	0.0109731006155579	-0.0364450772977695	0.970928	0.970928	chr5	66270830	0.0128129743783655	chr5:66270830:C:T
chr5:66271053	['A', 'G']	19959	461.0230985068644	76.54399405103953	0.0336395456880919	0.0472444279526255	0.7120320246405379	0.476453	0.476453	chr5	66271053	0.3219799341597275	chr5:66271053:A:G
chr5:66271453	['A', 'G']	19959	6928.0	940.916921136184	-0.0042812591296177	0.0133529740930792	-0.3206221400397032	0.7485	0.7485	chr5	66271453	0.1258081953209288	chr5:66271453:A:G
chr5:66271501	['G', 'A']	19959	1832.091792764806	271.59656700923983	0.0024148968785429	0.0239692444663482	0.1007498121992681	0.91975	0.91975	chr5	66271501	0.0363302034968354	chr5:66271501:G:A
chr5:66271807	['A', 'G']	19959	39339.91310883944	5311.546257960362	-0.0195190744486968	0.0422901318810854	-0.4615515152230333	0.644408	0.644408	chr5	66271807	0.190839076672607	chr5:66271807:A:G
chr5:66271896	['C', 'T']	19959	12254.227940071152	1580.8151118888836	-0.001291818015164	0.0109730835952481	-0.1177260707029968	0.906286	0.906286	chr5	66271896	0.0427347287896988	chr5:66271896:C:T
chr5:66272444	['G', 'A']	19959	7748.776469409229	1111.7856518400797	0.004931970355662	0.0128202510544199	0.3847015424835776	0.700463	0.700463	chr5	66272444	0.1546148001643882	chr5:66272444:G:A
chr5:66273078	['C', 'A']	19959	12252.61388916725	1576.5826783743253	-0.0016534748436736	0.01097017702242	-0.150724536194302	0.880195	0.880195	chr5	66273078	0.0554211028016775	chr5:66273078:C:A
chr5:66273388	['C', 'T']	19959	8078.809540512101	1095.326257921804	-0.0018610976902195	0.012496183274495	-0.1489332902165511	0.881608	0.881608	chr5	66273388	0.0547244775439105	chr5:66273388:C:T
chr5:66273430	['G', 'A']	19959	8082.404950395831	1093.4624445355337	-0.002265786378905	0.0124954795016561	-0.1813284859220276	0.856112	0.856112	chr5	66273430	0.0674694154628813	chr5:66273430:G:A
chr5:66273491	['G', 'A']	19959	7923.381897459029	1097.91992374107	0.001970237808818	0.012607994372644	0.1562689314878594	0.875823	0.875823	chr5	66273491	0.0575836539806996	chr5:66273491:G:A
chr5:66273664	['C', 'G']	19959	7761.777772210252	1107.5206426519733	0.0042541805895825	0.0128073366625504	0.3321674678875339	0.739766	0.739766	chr5	66273664	0.1309056329445312	chr5:66273664:C:G
chr5:66274284	['T', 'C']	19959	833.336076679882	166.69354202779203	0.0631460121205284	0.0354417834518076	1.7816826911769832	0.0748162	0.0748162	chr5	66274284	1.1260043538889677	chr5:66274284:T:C
chr5:66274779	['T', 'C']	19959	23757.52253019899	3283.081004687815	0.0016666932229672	0.0103335224497793	0.1612899406826058	0.871867	0.871867	chr5	66274779	0.059549759988869	chr5:66274779:T:C
chr5:66275624	['C', 'T']	19959	6022.41391408952	707.4080213528416	-0.0225094418923271	0.0141206145806472	-1.5940837251642757	0.110933	0.110933	chr5	66275624	0.9549392420743368	chr5:66275624:C:T
chr5:66275899	['A', 'G']	19959	5526.830727600722	682.1120958839322	-0.0172743123960493	0.0146473463456727	-1.179347575211307	0.238274	0.238274	chr5	66275899	0.6229233444456923	chr5:66275899:A:G
chr5:66276020	['A', 'C']	19959	8074.21361996392	1097.824623838937	-0.0019263053669251	0.0125086874844817	-0.1539974013512567	0.877613	0.877613	chr5	66276020	0.0566969522218036	chr5:66276020:A:C
chr5:66276059	['G', 'A']	19959	16697.019395579613	2252.744835163997	-0.0048431902395801	0.0102586368803677	-0.4721085555575793	0.636854	0.636854	chr5	66276059	0.195960119096188	chr5:66276059:G:A
chr5:66276148	['A', 'G']	19959	833.041737649063	168.07867700379745	0.064448471342079	0.0354199210116147	1.819554349682072	0.0688419	0.0688419	chr5	66276148	1.1621471518812507	chr5:66276148:A:G
chr5:66276448	['T', 'C']	19959	12276.690572846186	1583.2456151345427	-0.0013682589955765	0.0109699279917658	-0.124728165636422	0.90074	0.90074	chr5	66276448	0.0454005507085042	chr5:66276448:T:C
chr5:66276557	['C', 'T']	19959	8073.404499448843	1104.6057812460829	-0.0006820079198209	0.0125062096829849	-0.0545335427046952	0.956511	0.956511	chr5	66276557	0.0193100311653508	chr5:66276557:C:T
chr5:66277304	['G', 'A']	19959	6002.3007315362265	707.6061153286256	-0.022466938979037	0.0141348816647432	-1.5894677799161634	0.111971	0.111971	chr5	66277304	0.9508944431405312	chr5:66277304:G:A
chr5:66277503	['T', 'G']	19959	12757.63919230384	1798.2578016841746	0.0064590159070638	0.0108178214311769	0.5970717808716105	0.550466	0.550466	chr5	66277503	0.2592695004313629	chr5:66277503:T:G
chr5:66278480	['A', 'G']	19959	14317.586749523902	1834.2879212934745	-0.0138855816808846	0.0105189386345631	-1.320055393731394	0.186832	0.186832	chr5	66278480	0.7285487371359074	chr5:66278480:A:G
chr5:66278544	['T', 'C']	19959	833.1252254960913	168.14080256922796	0.064520100507338	0.0354200999275135	1.8215674331630043	0.0685356	0.0685356	chr5	66278544	1.164083780808676	chr5:66278544:T:C
chr5:66278588	['A', 'G']	19959	16914.932387730554	2273.0558915593	-0.005683545576714	0.0102367186632594	-0.5552116614392081	0.578756	0.578756	chr5	66278588	0.2375044935923328	chr5:66278588:A:G
chr5:66278667	['G', 'T']	19959	8071.808839003857	1096.7521381424997	-0.0020202092485193	0.0125109979771714	-0.1614746683042884	0.871721	0.871721	chr5	66278667	0.0596224916141223	chr5:66278667:G:T
chr5:66280760	['TG', 'T']	19959	2647.1936842105265	401.7069606095196	0.0201176117907999	0.0202174613238176	0.9950612229983594	0.319719	0.319719	chr5	66280760	0.4952315540631047	chr5:66280760:TG:T
chr5:66281649	['T', 'C']	19959	37785.893175668905	5104.796466590912	-0.0045587571437273	0.0224806384606771	-0.2027859285091685	0.839304	0.839304	chr5	66281649	0.076080707098037	chr5:66281649:T:C
chr5:66282339	['C', 'T']	19959	2641.5293911300423	399.02341897954665	0.0192782190031291	0.020232099470952	0.952853114962567	0.340676	0.340676	chr5	66282339	0.4676584606050021	chr5:66282339:C:T
chr5:66282512	['T', 'C']	19959	838.5712488678682	166.87699197892124	0.0619962285362327	0.0353833839548915	1.7521283044964986	0.0797671	0.0797671	chr5	66282512	1.0981761968028698	chr5:66282512:T:C
chr5:66282528	['TC', 'T']	19959	5740.7257555254855	720.8736131418283	-0.014608083470096	0.0144234033533034	-1.012804198306653	0.311166	0.311166	chr5	66282528	0.5070078629004403	chr5:66282528:TC:T
chr5:66282776	['G', 'A']	19959	5737.724853405503	720.4649907466745	-0.0146761975851325	0.0144251012354485	-1.0174069038120142	0.308972	0.308972	chr5	66282776	0.5100808759035673	chr5:66282776:G:A
chr5:66283799	['T', 'C']	19959	5268.263954304039	728.294240654567	0.0007493162435398	0.0148217734160879	0.0505551004258752	0.959681	0.959681	chr5	66283799	0.0178731033798703	chr5:66283799:T:C
chr5:66283841	['T', 'C']	19959	837.0838803427368	165.59834028509135	0.0595863088055984	0.0353404489468948	1.6860654174240204	0.0917988	0.0917988	chr5	66283841	1.0371629958879138	chr5:66283841:T:C
chr5:66284859	['T', 'C']	19959	964.241555577829	100.80614604099702	-0.0277054584591598	0.0332269933664207	-0.833823817690319	0.40439	0.40439	chr5	66284859	0.3931995924443304	chr5:66284859:T:C
chr5:66284889	['T', 'C']	19959	2093.2097509645737	339.2144676045366	0.0236514838318763	0.0227273699539412	1.0406608366831651	0.298046	0.298046	chr5	66284889	0.525716702351815	chr5:66284889:T:C
chr5:66285045	['A', 'AC']	19959	14371.720062130476	1981.0272668896653	-0.0002017431845718	0.0104609828640424	-0.0192852992107788	0.984614	0.984614	chr5	66285045	0.006733993386013	chr5:66285045:A:AC
chr5:66285413	['G', 'A']	19959	5449.546074059227	700.3289287780378	-0.0101516360605484	0.0147186553875865	-0.6897121913126808	0.490383	0.490383	chr5	66285413	0.3094645938203171	chr5:66285413:G:A
chr5:66285535	['A', 'G']	19959	36512.658766347646	4906.481941756091	-0.0085536729861379	0.01800354352959	-0.4751105232189115	0.634713	0.634713	chr5	66285535	0.1974226065065157	chr5:66285535:A:G
chr5:66285678	['T', 'C']	19959	10450.141482483838	1303.1696097955933	-0.0173232910914939	0.0114987349593619	-1.5065388629894283	0.131945	0.131945	chr5	66285678	0.8796070625379255	chr5:66285678:T:C
chr5:66285701	['T', 'TG']	19959	10312.066649962417	1277.0170534162291	-0.0183580005606931	0.011559518922739	-1.5881284232841713	0.112273	0.112273	chr5	66285701	0.9497246725974692	chr5:66285701:T:TG
chr5:66285971	['C', 'T']	19959	9370.878025557504	1131.7239733661595	-0.021509548317063	0.0119234564764649	-1.8039692063723	0.0712512	0.0712512	chr5	66285971	1.1472078169476672	chr5:66285971:C:T
chr5:66286200	['C', 'A']	19959	12037.427969924816	1463.6383002039584	-0.0230016750343185	0.0109392281274108	-2.1026780652541905	0.0355064	0.0355064	chr5	66286200	1.44969335865845	chr5:66286200:C:A
chr5:66286220	['C', 'T']	19959	4869.0	624.3795418630085	-0.0112156197749331	0.0153615405216094	-0.730110353135212	0.465331	0.465331	chr5	66286220	0.3322380141323735	chr5:66286220:C:T
chr5:66286523	['A', 'G']	19959	12753.555950889502	1620.075192556287	-0.0153148361631105	0.0108066660418639	-1.4171656738333929	0.15645	0.15645	chr5	66286523	0.8056244325177879	chr5:66286523:A:G
chr5:66286703	['TA', 'T']	19959	13849.55120044108	1786.882824453147	-0.0135258337633441	0.0105677044461153	-1.2799216549168546	0.200588	0.200588	chr5	66286703	0.6976950518224174	chr5:66286703:TA:T
chr5:66286882	['A', 'G']	19959	11524.619317327451	1531.6281319871475	-0.0067834932105449	0.0111920922452591	-0.6060969711376681	0.544457	0.544457	chr5	66286882	0.2640364141637509	chr5:66286882:A:G
chr5:66287050	['C', 'A']	19959	6949.481878790917	999.1771618619272	0.0090338775660877	0.0132487244002678	0.6818677250094425	0.495331	0.495331	chr5	66287050	0.3051044911016561	chr5:66287050:C:A
chr5:66287284	['A', 'G']	19959	6958.348632127468	1000.339211331378	0.0091478572485995	0.0132430490056833	0.6907666991697781	0.48972	0.48972	chr5	66287284	0.3100521591791043	chr5:66287284:A:G
chr5:66288035	['A', 'G']	19959	839.2943564554932	161.78378826916898	0.053168186485349	0.0353098603618446	1.505760315687961	0.132145	0.132145	chr5	66288035	0.8789492647191057	chr5:66288035:A:G
chr5:66288279	['A', 'G']	19959	5012.251127367472	648.9278762856495	-0.0094080953226077	0.0152080971862468	-0.6186240926390075	0.536171	0.536171	chr5	66288279	0.270696679500045	chr5:66288279:A:G
chr5:66289079	['A', 'G']	19959	2270.113738851588	268.33071746605185	-0.0076886658469207	0.0216507976427355	-0.3551215975407935	0.722502	0.722502	chr5	66289079	0.1411609463738206	chr5:66289079:A:G
chr5:66289116	['C', 'T']	19959	11544.156787092248	1413.8856246209705	-0.0212417342246868	0.0111041827212006	-1.912948909254807	0.0557689	0.0557689	chr5	66289116	1.2536079215590294	chr5:66289116:C:T
chr5:66289195	['C', 'G']	19959	4763.0	607.3565664684963	-0.0113405370974875	0.0155151131046133	-0.730934864671755	0.464828	0.464828	chr5	66289195	0.3327077190875287	chr5:66289195:C:G
chr5:66290217	['A', 'G']	19959	1000.0	159.4178850704828	0.025009755482983	0.0326292728968203	0.766482157358162	0.443399	0.443399	chr5	66290217	0.3532052906869606	chr5:66290217:A:G
chr5:66290614	['C', 'T']	19959	4982.997293368753	640.6351922642999	-0.0098140122054294	0.0152387952403905	-0.6440149664467821	0.519573	0.519573	chr5	66290614	0.2843534254505879	chr5:66290614:C:T
chr5:66290880	['C', 'T']	19959	23568.904329958903	3240.539434485296	0.0005685124111393	0.0102557600876152	0.0554334740948095	0.955794	0.955794	chr5	66290880	0.019635700091716	chr5:66290880:C:T
chr5:66291956	['A', 'G']	19959	23608.54855682501	3242.888333585459	0.0001339576418614	0.0102587949814762	0.0130578339954487	0.989582	0.989582	chr5	66291956	0.0045482129057852	chr5:66291956:A:G
chr5:66293118	['C', 'T']	19959	995.0498546948592	159.54271735758525	0.025184346571173	0.0327054728684345	0.7700346260848447	0.441288	0.441288	chr5	66293118	0.3552778822166215	chr5:66293118:C:T
chr5:66293514	['T', 'G']	19959	4070.8554524943593	496.0587499281375	-0.0180530347308485	0.0166965354710353	-1.081244355283551	0.279602	0.279602	chr5	66293514	0.5534597263961084	chr5:66293514:T:G
chr5:66294064	['C', 'T']	19959	795.0796712932806	150.98645915336044	0.051131229395856	0.0361859504925274	1.4130133021216311	0.157667	0.157667	chr5	66294064	0.8022591958126695	chr5:66294064:C:T
chr5:66294795	['A', 'C']	19959	4399.661304870715	567.6474972909049	-0.0052580606227105	0.0160894727978765	-0.3268012997544896	0.743822	0.743822	chr5	66294795	0.1285309806727921	chr5:66294795:A:C
chr5:66295683	['T', 'C']	19959	20795.2513907683	2902.602748020974	0.0052316883986377	0.0101549444354095	0.5151863145991447	0.606429	0.606429	chr5	66295683	0.2172200385124984	chr5:66295683:T:C
chr5:66295823	['A', 'G']	19959	10380.160593453964	1504.0111898930977	0.0075105919807555	0.0115037666331353	0.6528811145318371	0.51384	0.51384	chr5	66295823	0.2891720909939557	chr5:66295823:A:G
chr5:66298221	['T', 'A']	19959	11565.89741405232	1572.1449097097309	-0.0009095830274697	0.0111045140389581	-0.081911106085203	0.934718	0.934718	chr5	66298221	0.0293193939579704	chr5:66298221:T:A
chr5:66298274	['A', 'T']	19959	23363.85296181217	3202.570944377604	0.0011310700871642	0.0102987333280972	0.1098261360043644	0.912548	0.912548	chr5	66298274	0.0397442823927274	chr5:66298274:A:T
chr5:66298307	['T', 'C']	19959	8496.851430575738	1072.2209174727218	-0.0060784133557837	0.0124250818500464	-0.4892050957202375	0.624702	0.624702	chr5	66298307	0.2043271036464652	chr5:66298307:T:C
chr5:66298451	['T', 'A']	19959	4868.463539317396	703.5978403970527	0.0107014720693156	0.0153588126408428	0.6967642824717988	0.485958	0.485958	chr5	66298451	0.3134012639814297	chr5:66298451:T:A
chr5:66299398	['T', 'C']	19959	12324.852525556222	1722.2807381656328	0.0029661083998721	0.0109563155336747	0.2707213379128802	0.786608	0.786608	chr5	66299398	0.1042416410203636	chr5:66299398:T:C
chr5:66300427	['A', 'AG']	19959	4188.419702360075	552.0083872147014	-0.0021421838667935	0.0164397090768155	-0.1303054608073693	0.896326	0.896326	chr5	66300427	0.047534005682559	chr5:66300427:A:AG
chr5:66300993	['T', 'C']	19959	4558.228379597154	649.1184394935868	0.0086043921769117	0.0157853128282392	0.5450884800660296	0.585699	0.585699	chr5	66300993	0.232325517469142	chr5:66300993:T:C
chr5:66301424	['G', 'A']	19959	4924.493460941023	635.8177483444599	-0.0056276670138257	0.0153505331219705	-0.3666105254527676	0.713913	0.713913	chr5	66301424	0.1463547096832875	chr5:66301424:G:A
chr5:66301629	['G', 'C']	19959	5215.522623640828	672.6716724328895	-0.0053197165637573	0.0149991285000248	-0.354668377149278	0.722842	0.722842	chr5	66301629	0.1409566211383461	chr5:66301629:G:C
chr5:66301647	['T', 'C']	19959	14581.575187969927	1925.1049424404407	-0.0097756673702524	0.0105148846008087	-0.9296980177510048	0.352539	0.352539	chr5	66301647	0.4527928317281964	chr5:66301647:T:C
chr5:66301678	['G', 'A']	19959	2931.2937315227737	358.0792863567731	-0.0104497295260847	0.0193551640752074	-0.5398936162711289	0.589276	0.589276	chr5	66301678	0.2296812464660553	chr5:66301678:G:A
chr5:66302866	['G', 'T']	19959	8824.326368009622	1163.5996757156004	-0.0049249602516116	0.0121738136269898	-0.4045536101105448	0.68581	0.68581	chr5	66302866	0.1637961865976333	chr5:66302866:G:T
chr5:66302901	['T', 'C']	19959	4544.910849411175	629.7028348218197	0.0035990105416616	0.0158405566300271	0.2272022774022631	0.820269	0.820269	chr5	66302901	0.0860437012045309	chr5:66302901:T:C
chr5:66303212	['C', 'T']	19959	35723.36951292844	4763.457468707283	-0.0182166659157605	0.0164353784515673	-1.1083812867128269	0.267711	0.267711	chr5	66303212	0.5723337836836188	chr5:66303212:C:T
chr5:66303232	['T', 'C']	19959	33881.092603728204	4592.423433201499	0.0026911328381647	0.0140648496617	0.1913374762542209	0.848263	0.848263	chr5	66303232	0.071469475879718	chr5:66303232:T:C
chr5:66303532	['G', 'A']	19959	34256.432680262566	4639.900840378168	-0.0017764132226452	0.01455998513945	-0.1220065271792106	0.902895	0.902895	chr5	66303532	0.0443627519810918	chr5:66303532:G:A
chr5:66304212	['G', 'A']	19959	1960.1964223079624	306.071851160856	0.018535955836652	0.0233215765697552	0.7947985755255726	0.42674	0.42674	chr5	66304212	0.369836647121732	chr5:66304212:G:A
chr5:66304513	['C', 'A']	19959	21973.20183394297	3138.778175706116	0.017310911889468	0.0101694146287863	1.702252540718158	0.0887236	0.0887236	chr5	66304513	1.0519608448073254	chr5:66304513:C:A
chr5:66304871	['C', 'T']	19959	2069.311034275406	290.54074048981425	0.0165574698409651	0.0229257758242443	0.7222206990027081	0.470167	0.470167	chr5	66304871	0.3277478563273004	chr5:66304871:C:T
chr5:66305140	['G', 'A']	19959	684.0	121.8192773879977	0.0535810691613901	0.0389400248245343	1.3759895994629976	0.16884	0.16884	chr5	66305140	0.7725246565176295	chr5:66305140:G:A
chr5:66305507	['G', 'C']	19959	918.09199779526	146.26707319890656	0.0331187502435925	0.0337432433035417	0.9814927968147114	0.326362	0.326362	chr5	66305507	0.4863004141064441	chr5:66305507:G:C
chr5:66305690	['G', 'C']	19959	12273.459734402408	1632.7106132999395	-0.0026964044636727	0.0109717941768455	-0.2457578423557294	0.805872	0.805872	chr5	66305690	0.0937339335152827	chr5:66305690:G:C
chr5:66305789	['T', 'C']	19959	38676.0	5215.353763370863	-0.0120706528975055	0.0292219165660045	-0.4130684881753441	0.679561	0.679561	chr5	66305789	0.1677715532444369	chr5:66305789:T:C
chr5:66306575	['A', 'C']	19959	6890.071267478576	976.948974224247	0.0124001384078867	0.0132922104962879	0.9328876044620054	0.350889	0.350889	chr5	66306575	0.4548302462450693	chr5:66306575:A:C
chr5:66307811	['A', 'G']	19959	2025.101463072452	283.5955738516579	0.012367133926324	0.0230385426266167	0.5368019204494352	0.59141	0.59141	chr5	66307811	0.2281113363738139	chr5:66307811:A:G
chr5:66308890	['G', 'A']	19959	7245.088995790739	987.764844126668	0.0007075319677078	0.0131148890478971	0.0539487574102847	0.956977	0.956977	chr5	66308890	0.0190984999380132	chr5:66308890:G:A
chr5:66312028	['C', 'T']	19959	25614.566718444657	3256.353469369846	-0.0200144246586143	0.0104946642450838	-1.9071048097598635	0.0565214	0.0565214	chr5	66312028	1.2477870894854648	chr5:66312028:C:T
chr5:66312773	['T', 'C']	19959	1929.3866700075168	246.56312502926653	0.0008933446921711	0.0235936420594431	0.0378637893174954	0.969797	0.969797	chr5	66312773	0.0133191636783835	chr5:66312773:T:C
chr5:66313579	['T', 'C']	19959	847.0848824973693	89.61619865412145	-0.0246028730590795	0.0351015175190335	-0.7009062512963677	0.48337	0.48337	chr5	66313579	0.3157203072563808	chr5:66313579:T:C
chr5:66315235	['G', 'A']	19959	5793.870865904992	906.7069736632992	0.0276090603451328	0.0143488947246177	1.924124531889228	0.0543532	0.0543532	chr5	66315235	1.2647748820941298	chr5:66315235:G:A
chr5:66316045	['T', 'A']	19959	38716.939823629626	5221.854625051993	-0.0146179363372986	0.0297041127882482	-0.4921182612490575	0.622641	0.622641	chr5	66316045	0.2057622850548957	chr5:66316045:T:A
chr5:66318410	['C', 'T']	19959	2898.0	441.74584724337865	0.023375696006002	0.0193770742614839	1.2063583846848458	0.227694	0.227694	chr5	66318410	0.642648413395501	chr5:66318410:C:T
chr5:66318493	['A', 'C']	19959	38713.87934058225	5221.452725843082	-0.0151519430107752	0.0296650983783515	-0.5107666530387293	0.60952	0.60952	chr5	66318493	0.2150120394350451	chr5:66318493:A:C
chr5:66319439	['G', 'A']	19959	2648.2653705466755	418.7310807383588	0.0248873833197098	0.0203202248168553	1.2247592506489424	0.22068	0.22068	chr5	66319439	0.6562370247142977	chr5:66319439:G:A
chr5:66320135	['G', 'A']	19959	614.0923030667468	75.10146390229514	-0.0118666824068824	0.0411095609539477	-0.2886599158812683	0.772845	0.772845	chr5	66320135	0.1119075984420612	chr5:66320135:G:A
chr5:66320768	['A', 'G']	19959	35417.87265711135	4756.01682070622	-0.0127848293741279	0.016213085548792	-0.7885500471611605	0.430384	0.430384	chr5	66320768	0.3661438824180424	chr5:66320768:A:G
chr5:66321267	['C', 'T']	19959	2895.3564643375503	439.5676255409849	0.0248285215309163	0.0200184107271261	1.240284349709747	0.214885	0.214885	chr5	66321267	0.6677938992809718	chr5:66321267:C:T
chr5:66321592	['A', 'G']	19959	5899.660300751879	904.0906915400714	0.0245182168062522	0.014249112895694	1.7206837355932143	0.0853237	0.0853237	chr5	66321592	1.0689303199509053	chr5:66321592:A:G
chr5:66323185	['G', 'A']	19959	2726.136586832348	322.77530547435714	-0.0122507707025221	0.02003380798921	-0.6115048476615264	0.540872	0.540872	chr5	66323185	0.2669055006438021	chr5:66323185:G:A
chr5:66325331	['G', 'A']	19959	5854.880036079375	895.4170381301634	0.023864608172073	0.0142960245555601	1.66931779386119	0.0950701	0.0950701	chr5	66325331	1.021956049274792	chr5:66325331:G:A
chr5:66326687	['T', 'A']	19959	3172.158933760898	454.3896981765933	0.0135785992895968	0.0189321120011366	0.717225806015811	0.473243	0.473243	chr5	66326687	0.3249158012074975	chr5:66326687:T:A
chr5:66327093	['C', 'T']	19959	3988.199819621205	439.994016870283	-0.0318502983537913	0.016843210542612	-1.8909873668807065	0.0586405	0.0586405	chr5	66327093	1.2318023353260827	chr5:66327093:C:T
chr5:66327805	['G', 'A']	19959	13628.09682754473	1788.6060396843486	-0.0095877788474617	0.0107344597719444	-0.8931775842618835	0.371773	0.371773	chr5	66327805	0.4297221540391053	chr5:66327805:G:A
chr5:66328105	['G', 'A']	19959	3158.316480432931	457.02677436652783	0.0152884256544689	0.0189601967325439	0.8063431972848308	0.420055	0.420055	chr5	66328105	0.3766938414290899	chr5:66328105:G:A
chr5:66328731	['G', 'A']	19959	3822.1915021545246	504.70183921009584	-0.0014500811693968	0.0173445150659961	-0.0836045956822239	0.933372	0.933372	chr5	66328731	0.0299452315501639	chr5:66328731:G:A
chr5:66330558	['C', 'A']	19959	17021.558478653038	2306.229001818044	0.0010196095601067	0.0101314218738777	0.1006383479830849	0.919839	0.919839	chr5	66330558	0.036288180839688	chr5:66330558:C:A
chr5:66331196	['A', 'G']	19959	7635.765145061883	1044.2695253537656	0.0055840457663411	0.0127324784482974	0.4385670699554841	0.66098	0.66098	chr5	66331196	0.1798116812421146	chr5:66331196:A:G
chr5:66331247	['AATC', 'A']	19959	7105.0	957.721725042337	0.0016941626161646	0.0131286115966801	0.1290435476507691	0.897324	0.897324	chr5	66331247	0.0470507163700761	chr5:66331247:AATC:A
chr5:66331278	['A', 'G']	19959	21389.214972940463	2888.231738600514	-0.0013237658186953	0.0100498293582105	-0.1317202284249535	0.895207	0.895207	chr5	66331278	0.0480765305352386	chr5:66331278:A:G
chr5:66331432	['C', 'T']	19959	7635.147624774503	1044.1013147412	0.0054808095243997	0.0127348767755274	0.4303779000777004	0.666925	0.666925	chr5	66331432	0.1759230025415383	chr5:66331432:C:T
chr5:66331683	['C', 'T']	19959	1267.0	198.13136093469768	0.0291187556913617	0.0287373796407382	1.0132710795274738	0.310943	0.310943	chr5	66331683	0.5073192156492752	chr5:66331683:C:T
chr5:66332130	['A', 'G']	19959	7647.383154624712	1045.1440698521376	0.0055511112684868	0.0127295032255914	0.4360823175979779	0.662782	0.662782	chr5	66332130	0.1786292947711459	chr5:66332130:A:G
chr5:66333073	['G', 'A']	19959	8922.44703878144	1174.305992637915	-0.0025605839203639	0.0120456417010856	-0.2125734754449103	0.831662	0.831662	chr5	66333073	0.0800531416900353	chr5:66333073:G:A
chr5:66333952	['A', 'G']	19959	15056.2630787733	1974.337719558813	-0.0052556271271399	0.0103312587569763	-0.5087112084566662	0.61096	0.61096	chr5	66333952	0.2139872224054577	chr5:66333952:A:G
chr5:66334709	['A', 'G']	19959	7575.379547048802	1036.406463467729	0.0051329755732263	0.0127695713649827	0.4019692929789488	0.687711	0.687711	chr5	66334709	0.1625940290226793	chr5:66334709:A:G
chr5:66334724	['A', 'G']	19959	7579.278454367764	1032.4517980854264	0.0043998613580196	0.0127696701437075	0.3445555999884415	0.730432	0.730432	chr5	66334724	0.1364202087500505	chr5:66334724:A:G
chr5:66335177	['T', 'C']	19959	3395.34023149772	451.747567236836	-0.0022917587396403	0.0179639995038508	-0.1275750836638084	0.898487	0.898487	chr5	66335177	0.0464882022156736	chr5:66335177:T:C
chr5:66336449	['C', 'T']	19959	38751.94157731236	5216.302974338395	-0.0268101135176951	0.0300449757688525	-0.8923326723228374	0.372225	0.372225	chr5	66336449	0.4291944614109766	chr5:66336449:C:T
chr5:66336615	['C', 'G']	19959	2824.2830084682064	389.4670214262339	0.000733788673998	0.019639826877135	0.037362278119279	0.970197	0.970197	chr5	66336615	0.0131400726139544	chr5:66336615:C:G
chr5:66336927	['C', 'T']	19959	2842.0	377.0715519881399	-0.0032348462537567	0.01958455138888	-0.1651733649407702	0.868809	0.868809	chr5	66336927	0.0610756888716046	chr5:66336927:C:T
chr5:66337573	['G', 'T']	19959	3095.155075658884	428.6725946011244	0.0017315157948534	0.0188225609436134	0.0919915095528436	0.926706	0.926706	chr5	66337573	0.0330580251104766	chr5:66337573:G:T
chr5:66337574	['A', 'C']	19959	3095.155075658884	428.7885210367958	0.001768764147707	0.0188225396958205	0.0939705361917656	0.925134	0.925134	chr5	66337574	0.0337953578061097	chr5:66337574:A:C
chr5:66338958	['G', 'A']	19959	6900.037131689716	843.3240873789881	-0.0154983720580694	0.0132501622071169	-1.1696741380075288	0.242146	0.242146	chr5	66338958	0.6159227006512049	chr5:66338958:G:A
chr5:66339677	['A', 'G']	19959	1523.0	238.8054463468891	0.0243972227421247	0.0263366718178264	0.9263593711036434	0.35427	0.35427	chr5	66339677	0.4506656226769555	chr5:66339677:A:G
chr5:66340085	['T', 'C']	19959	15602.34515935057	2039.49381032109	-0.0049283512082124	0.0103057411366598	-0.4782141471302003	0.632503	0.632503	chr5	66340085	0.1989374102622537	chr5:66340085:T:C
chr5:66340751	['T', 'C']	19959	1515.0	237.27889311498265	0.0251030011242334	0.0263967866736122	0.950987005904316	0.341622	0.341622	chr5	66340751	0.466454169098526	chr5:66340751:T:C
chr5:66340846	['G', 'A']	19959	10696.143623152091	1436.7786670757675	0.0009210468697973	0.0113385904306754	0.0812311614418601	0.935259	0.935259	chr5	66340846	0.0290681038926222	chr5:66340846:G:A
chr5:66341227	['T', 'C']	19959	11418.14415994388	1540.2724392072516	0.0014144204570414	0.0111374535798479	0.1269967544107859	0.898944	0.898944	chr5	66341227	0.0462673619358448	chr5:66341227:T:C
chr5:66341634	['T', 'C']	19959	1521.2286530366807	175.99736234409244	-0.0167457832794597	0.0263401195587329	-0.6357519844251355	0.524945	0.524945	chr5	66341634	0.2798861964945646	chr5:66341634:T:C
chr5:66342549	['A', 'G']	19959	3983.1995690951	523.4535515599272	-0.005343604230326	0.0168674189376014	-0.3168003504326248	0.751398	0.751398	chr5	66342549	0.1241299652349974	chr5:66342549:A:G
chr5:66343034	['G', 'T']	19959	3187.6388373841146	367.2312816011337	-0.0210656699289682	0.0186189949092993	-1.1314074702521602	0.257897	0.257897	chr5	66343034	0.5885537097853801	chr5:66343034:G:T
chr5:66343283	['G', 'A']	19959	38647.0	5218.0483746454665	-0.0073860528534255	0.0288580276002113	-0.2559444794962863	0.797996	0.797996	chr5	66343283	0.0979992855694227	chr5:66343283:G:A
chr5:66343521	['C', 'T']	19959	3930.590799759471	595.5868330810937	0.0197756286340121	0.016802067765852	1.1769758883012895	0.239219	0.239219	chr5	66343521	0.6212043294183447	chr5:66343521:C:T
chr5:66344398	['T', 'A']	19959	14670.145098235764	1915.3437600026205	-0.0052293835214139	0.0104225068304518	-0.501739514925052	0.615856	0.615856	chr5	66344398	0.2105208230891739	chr5:66344398:T:A
chr5:66344524	['A', 'G']	19959	3361.505261575466	489.3310436098691	0.0162145606208965	0.0184973963075494	0.8765861071095082	0.380722	0.380722	chr5	66344524	0.4193920267775843	chr5:66344524:A:G
chr5:66344628	['A', 'G']	19959	3504.4046413713595	515.6950583241008	0.0163646757601343	0.0181175165710051	0.9032515961003168	0.366403	0.366403	chr5	66344628	0.4360409791141439	chr5:66344628:A:G
chr5:66344812	['A', 'G']	19959	14669.940015033826	1917.063075323305	-0.005067889469964	0.0104220993682137	-0.4862637834197385	0.626785	0.626785	chr5	66344812	0.2028814054631448	chr5:66344812:A:G
chr5:66345342	['C', 'T']	19959	6512.305136557254	905.470161469819	0.0075785007315624	0.0135793841143338	0.5580886929594204	0.57679	0.57679	chr5	66345342	0.2389822777311834	chr5:66345342:C:T
chr5:66346138	['T', 'C']	19959	36464.0	5016.344324949611	0.028089275772923	0.0179065248134893	1.5686614832020749	0.116743	0.116743	chr5	66346138	0.9327691506120748	chr5:66346138:T:C
chr5:66346151	['T', 'C']	19959	36549.0	5037.409320367239	0.0315683298718803	0.0180991991634166	1.7441837943685596	0.0811425	0.0811425	chr5	66346151	1.0907516158148474	chr5:66346151:T:C
chr5:66346230	['AG', 'A']	19959	604.0	74.37723670974222	-0.0118444863230843	0.041430205412422	-0.2858901182163346	0.774965	0.774965	chr5	66346230	0.1107179112357667	chr5:66346230:AG:A
chr5:66346412	['G', 'A']	19959	606.0303637639042	66.877859964535	-0.0256408883657133	0.0413598029644425	-0.6199470627980763	0.5353	0.5353	chr5	66346412	0.2714027566165684	chr5:66346412:G:A
chr5:66347427	['A', 'G']	19959	27085.0	3377.106677197412	-0.0344108244374287	0.0108427469742067	-3.173626067202974	0.00150776	0.00150776	chr5	66347427	2.8216677824521565	chr5:66347427:A:G
chr5:66348449	['T', 'C']	19959	25787.29201322778	3178.679965377829	-0.0362120830724149	0.0105990772919689	-3.416531654114193	0.000635508	0.000635508	chr5	66348449	3.196878978022661	chr5:66348449:T:C
chr5:66350074	['CT', 'C']	19959	678.0679460840809	80.33489728119734	-0.0180777895091707	0.0394414983428589	-0.4583443902669042	0.64671	0.64671	chr5	66350074	0.1892904235569165	chr5:66350074:CT:C
chr5:66350429	['C', 'T']	19959	4137.036383682469	638.9417084188342	0.0234689423989676	0.0165187201502551	1.4207482290088391	0.155406	0.155406	chr5	66350429	0.8085322177320908	chr5:66350429:C:T
chr5:66350480	['G', 'A']	19959	602.0603297088741	73.11826723197986	-0.0134500029655985	0.0417905457965412	-0.3218431994422937	0.747575	0.747575	chr5	66350480	0.1263452304922272	chr5:66350480:G:A
chr5:66351622	['G', 'A']	19959	24929.747143716177	3034.630863211753	-0.0380313205653331	0.0104481280310348	-3.6400128762172312	0.000273313	0.000273313	chr5	66351622	3.5633397108101126	chr5:66351622:G:A
chr5:66352256	['A', 'C']	19959	18319.67146078677	2365.413025600601	-0.0083796844237207	0.0101885614680129	-0.8224600155800991	0.410825	0.410825	chr5	66352256	0.3863431360784389	chr5:66352256:A:C
chr5:66352290	['C', 'A']	19959	38690.8770356266	5201.037514730022	-0.0292801937279249	0.0293716930384787	-0.9968847791499844	0.318833	0.318833	chr5	66352290	0.4964367344020445	chr5:66352290:C:A
chr5:66352907	['A', 'T']	19959	2113.105872331897	293.105772870205	0.0098757428289361	0.0225461028679203	0.4380243843820907	0.661373	0.661373	chr5	66352907	0.1795535387696991	chr5:66352907:A:T
chr5:66353996	['A', 'T']	19959	6856.374091706341	952.023303928362	0.0067002232692484	0.0133327035753429	0.5025404811098927	0.615293	0.615293	chr5	66353996	0.2109180257191648	chr5:66353996:A:T
chr5:66354222	['C', 'T']	19959	418.08378852417945	35.85385063598913	-0.0460119770633545	0.0496634815581866	-0.9264750601394326	0.35421	0.35421	chr5	66354222	0.4507391820405974	chr5:66354222:C:T
chr5:66354939	['A', 'G']	19959	38665.93726826336	5198.906477439902	-0.0265306124672712	0.0290702936581893	-0.9126365484717864	0.361445	0.361445	chr5	66354939	0.4419577786288083	chr5:66354939:A:G
chr5:66357243	['A', 'G']	19959	4355.7458773996295	555.6920760006576	-0.011661696158222	0.0161613219611463	-0.7215805851933448	0.470561	0.470561	chr5	66357243	0.3273840699068366	chr5:66357243:A:G
chr5:66358113	['A', 'G']	19959	3274.328105426667	521.5734134690038	0.0240603088163409	0.0183601134599367	1.3104662380677798	0.190053	0.190053	chr5	66358113	0.7211252706377645	chr5:66358113:A:G
chr5:66358887	['A', 'G']	19959	22069.42295164119	2818.4775150958194	-0.0210508032072157	0.0101603926187396	-2.071849385858379	0.0382923	0.0382923	chr5	66358887	1.4168885472770356	chr5:66358887:A:G
chr5:66359068	['T', 'C']	19959	20322.072763718363	2632.3207740462803	-0.014423213176316	0.0100938743846375	-1.4289075360663943	0.153046	0.153046	chr5	66359068	0.8151780166097946	chr5:66359068:T:C
chr5:66359164	['A', 'G']	19959	6579.329642248722	808.4953752292984	-0.0155269216509314	0.0136505659409653	-1.1374562577171363	0.255361	0.255361	chr5	66359164	0.5928454296180882	chr5:66359164:A:G
chr5:66359389	['A', 'G']	19959	13762.447679663224	1732.079799945824	-0.0140227791689722	0.0107488334513371	-1.304586142529534	0.192049	0.192049	chr5	66359389	0.7165879498662229	chr5:66359389:A:G
chr5:66359417	['G', 'A']	19959	635.0954600120265	110.5696729452468	0.0137547551760925	0.0403547275387967	0.3408461911400297	0.733223	0.733223	chr5	66359417	0.1347639203922862	chr5:66359417:G:A
chr5:66359482	['G', 'C']	19959	12838.929795550212	1621.282565523841	-0.0146727233067938	0.0108998153750078	-1.3461442053813968	0.178271	0.178271	chr5	66359482	0.7489192993614919	chr5:66359482:G:C
chr5:66359940	['T', 'C']	19959	2481.372970535177	366.35694282985503	0.0167501570420665	0.020980386993099	0.7983721676619242	0.424664	0.424664	chr5	66359940	0.3719545538527984	chr5:66359940:T:C
chr5:66360220	['A', 'G']	19959	3229.4854179194226	381.7891123593092	-0.0187061202477314	0.018424867931747	-1.0152648212745026	0.309992	0.309992	chr5	66360220	0.508649513909877	chr5:66360220:A:G
chr5:66360697	['C', 'G']	19959	434.0217456658984	52.51833869037206	-0.0174402714037871	0.0489490096420658	-0.3562946734023258	0.721624	0.721624	chr5	66360697	0.1416890313222165	chr5:66360697:C:G
chr5:66361672	['T', 'C']	19959	1079.6491201684464	149.5499427854593	0.0028385979947719	0.0311132280066024	0.0912344419604924	0.927307	0.927307	chr5	66361672	0.0327764618282706	chr5:66361672:T:C
chr5:66362061	['G', 'A']	19959	15963.599639224332	2097.527217964984	-0.0097694421633202	0.0103513015992312	-0.9437887660471416	0.345289	0.345289	chr5	66362061	0.4618172569108854	chr5:66362061:G:A
chr5:66362096	['A', 'C']	19959	15463.54953149271	2045.7557514032285	-0.0088619927093351	0.0104266192354926	-0.8499392285438572	0.395369	0.395369	chr5	66362096	0.4029973857475163	chr5:66362096:A:C
chr5:66362391	['G', 'C']	19959	1608.0	212.03124713841493	0.002064591208296	0.0257219052032556	0.08026587424149	0.936027	0.936027	chr5	66362391	0.0287116237171401	chr5:66362391:G:C
chr5:66362904	['G', 'A']	19959	1978.0991081270668	253.0060968053974	-0.0096294195763161	0.0231764004202882	-0.4154838284501987	0.677792	0.677792	chr5	66362904	0.1689035614596307	chr5:66362904:G:A
chr5:66362955	['C', 'T']	19959	14633.665931642778	1831.793726142086	-0.0216004963472649	0.0104698353899573	-2.063117092364623	0.0391144	0.0391144	chr5	66362955	1.4076633272788206	chr5:66362955:C:T
chr5:66362991	['T', 'C']	19959	2152.1078264355147	277.5198014299969	-0.0060291975456187	0.02228564761064	-0.2705417249234502	0.786746	0.786746	chr5	66362991	0.1041654564634789	chr5:66362991:T:C
chr5:66363293	['A', 'G']	19959	5295.265307145005	675.8079152270101	-0.0090894807585194	0.0150471405965987	-0.604066978717145	0.545806	0.545806	chr5	66363293	0.2629616944767326	chr5:66363293:A:G
chr5:66363326	['G', 'T']	19959	637.0957606734817	62.42110712226464	-0.0128707676200384	0.0402207323570214	-0.3200033133606416	0.748969	0.748969	chr5	66363326	0.125536157477511	chr5:66363326:G:T
chr5:66364790	['G', 'T']	19959	1365.0	172.7107022804686	-0.0041379603257027	0.0277952351505975	-0.1488730101862002	0.881655	0.881655	chr5	66364790	0.0547013251943696	chr5:66364790:G:T
chr5:66365666	['G', 'A']	19959	5200.0	576.1394884394447	-0.0288691804565687	0.0150904015035102	-1.9130823291781425	0.0557518	0.0557518	chr5	66365666	1.2537411064421724	chr5:66365666:G:A
chr5:66366305	['C', 'T']	19959	7821.783785138046	946.1493709417568	-0.0178331568979886	0.0127540834063061	-1.3982311648653	0.162059	0.162059	chr5	66366305	0.7903268452747763	chr5:66366305:C:T
chr5:66366397	['A', 'G']	19959	2107.3167468430547	329.6410467104707	0.0280708400591633	0.022478596616998	1.2487808085819914	0.21176	0.21176	chr5	66366397	0.6741560717067082	chr5:66366397:A:G
chr5:66366630	['C', 'T']	19959	1438.0	223.4448924911102	0.0260661816299338	0.0271120720548542	0.961423441823099	0.336351	0.336351	chr5	66366630	0.4732072767849955	chr5:66366630:C:T
chr5:66366639	['A', 'G']	19959	2634.26396753019	384.03546354496456	0.0114435980498798	0.0202795228348583	0.5642932599089312	0.572561	0.572561	chr5	66366639	0.2421782372812899	chr5:66366639:A:G
chr5:66366752	['T', 'C']	19959	2104.1054213849084	326.12794519750884	0.0271434801298146	0.0224915893378211	1.206828015669441	0.227513	0.227513	chr5	66366752	0.6429937828883566	chr5:66366752:T:C
chr5:66367041	['C', 'T']	19959	708.0	72.69503034079422	-0.0145785595506622	0.0379799463882535	-0.3838488712340875	0.701095	0.701095	chr5	66367041	0.1542231301355113	chr5:66367041:C:T
chr5:66367519	['G', 'A']	19959	1434.2155742633793	225.8627179273495	0.0285725310081928	0.0271465909590936	1.0525274076309583	0.29257	0.29257	chr5	66367519	0.5337702082941658	chr5:66367519:G:A
chr5:66367654	['A', 'G']	19959	2087.4183412678526	326.23689621303254	0.0285433372340736	0.0225998830062077	1.2629860617523283	0.206609	0.206609	chr5	66367654	0.6848507643013719	chr5:66367654:A:G
chr5:66368161	['G', 'A']	19959	2051.308328322309	320.66836552819643	0.0277851487926552	0.0227850609198437	1.2194458856353958	0.222689	0.222689	chr5	66368161	0.6523012349519871	chr5:66368161:G:A
chr5:66368346	['C', 'T']	19959	2053.10286601864	320.53469717079355	0.0275191080815405	0.0227762649340359	1.208236212620492	0.226971	0.226971	chr5	66368346	0.6440296289061758	chr5:66368346:C:T
chr5:66368639	['A', 'G']	19959	2053.10286601864	320.54304645274306	0.0274919111147858	0.0227762702348672	1.2070418392164826	0.22743	0.22743	chr5	66368639	0.6431522486407604	chr5:66368639:A:G
chr5:66368655	['T', 'C']	19959	2079.2083479480884	324.7256111623113	0.0288076540962455	0.0226371706161812	1.2725819222148538	0.203181	0.203181	chr5	66368655	0.6921169065306307	chr5:66368655:T:C
chr5:66368759	['C', 'T']	19959	2053.0	320.4137722873409	0.0274491692784058	0.0227762125197472	1.2051682980481118	0.228153	0.228153	chr5	66368759	0.6417738162847904	chr5:66368759:C:T
chr5:66368976	['T', 'C']	19959	2053.205742346044	320.57715987496283	0.0275162865033371	0.0227763072339694	1.2081100865331829	0.227019	0.227019	chr5	66368976	0.6439377936886203	chr5:66368976:T:C
chr5:66369140	['C', 'T']	19959	2053.10286601864	320.3637109519278	0.027414616725174	0.0227762479759613	1.2036493786908284	0.228739	0.228739	chr5	66369140	0.6406597818698954	chr5:66369140:C:T
chr5:66369293	['T', 'A']	19959	2051.5139320437	321.5704782171871	0.028030551827412	0.0227857007545411	1.230181688479585	0.218644	0.218644	chr5	66369293	0.6602624360078717	chr5:66369293:T:A
chr5:66369643	['A', 'G']	19959	2052.3084786530367	318.7851011164558	0.0268334071705543	0.0227811306914936	1.1778786371026728	0.238859	0.238859	chr5	66369643	0.6218583902328404	chr5:66369643:A:G
chr5:66370039	['C', 'T']	19959	2052.1028159134185	321.16045364521096	0.0277391616050538	0.0227807006624563	1.2176605985947275	0.223367	0.223367	chr5	66370039	0.6509809886802439	chr5:66370039:C:T
chr5:66370076	['C', 'G']	19959	1433.3590758745113	224.5052558906517	0.0278814058427496	0.0271564961786566	1.0266937847697302	0.304577	0.304577	chr5	66370076	0.5163028953211293	chr5:66370076:C:G
chr5:66370085	['A', 'G']	19959	31986.205191161	4303.458469093468	-0.0080207558436382	0.012580538922706	-0.6375526432466193	0.523772	0.523772	chr5	66370085	0.2808577219675277	chr5:66370085:A:G
chr5:66370096	['A', 'G']	19959	2050.308177991581	320.1860994295624	0.027736254203784	0.022790644331966	1.2170017573781935	0.223618	0.223618	chr5	66370096	0.6504932410984886	chr5:66370096:A:G
chr5:66370214	['G', 'A']	19959	2053.0	320.4137722873409	0.0274491692784058	0.0227762125197472	1.2051682980481118	0.228153	0.228153	chr5	66370214	0.6417738162847904	chr5:66370214:G:A
chr5:66370303	['AATT', 'A']	19959	2051.205541915117	320.58777096267465	0.027850683033529	0.0227855841918341	1.2222940083103135	0.221611	0.221611	chr5	66370303	0.6544086865395636	chr5:66370303:AATT:A
chr5:66370639	['G', 'C']	19959	806.040384808097	134.34079209966893	0.0404651598127884	0.0360276033411652	1.1231710150020673	0.261378	0.261378	chr5	66370639	0.5827309694742481	chr5:66370639:G:C
chr5:66370840	['C', 'T']	19959	2077.416336757705	322.35213664043863	0.0277735981893423	0.0226462032688084	1.2264130044083847	0.220058	0.220058	chr5	66370840	0.6574628384498159	chr5:66370840:C:T
chr5:66371418	['A', 'G']	19959	2076.4161363066896	324.4766119921717	0.0287364401242427	0.0226507832332887	1.2686731327687708	0.204572	0.204572	chr5	66371418	0.6891538089310364	chr5:66371418:A:G
chr5:66371650	['T', 'A']	19959	1854.4645685075675	252.8466786384307	-0.0006099275382189	0.0239924220340015	-0.0254216742834286	0.979719	0.979719	chr5	66371650	0.0088984694593878	chr5:66371650:T:A
chr5:66372601	['G', 'A']	19959	2050.4109245803056	320.1075284491845	0.0272989636389025	0.0227901422852133	1.1978408601957062	0.230993	0.230993	chr5	66372601	0.6364011807461059	chr5:66372601:G:A
chr5:66372682	['T', 'C']	19959	2080.104218859605	324.2402499055255	0.0285027342470202	0.0226334141223178	1.259321023906639	0.207929	0.207929	chr5	66372682	0.6820849350954197	chr5:66372682:T:C
chr5:66372846	['T', 'C']	19959	2080.521198757141	324.7133027494159	0.0287136814791369	0.0226337163328097	1.2686242531684353	0.20459	0.20459	chr5	66372846	0.6891155976568746	chr5:66372846:T:C
chr5:66373179	['T', 'C']	19959	2080.416938110749	323.82159474984525	0.0282947174519585	0.0226335616192115	1.2501221826237774	0.21127	0.21127	chr5	66373179	0.675162167687157	chr5:66373179:T:C
chr5:66373205	['T', 'C']	19959	2080.834043406345	324.4116117438889	0.028590238290265	0.0226338734917332	1.263161530911061	0.206546	0.206546	chr5	66373205	0.6849832112163166	chr5:66373205:T:C
chr5:66373263	['T', 'C']	19959	2080.146430719871	327.03002088770245	0.0300473457432385	0.0226384323599214	1.3272714853009715	0.184434	0.184434	chr5	66373263	0.7341590146746877	chr5:66373263:T:C
chr5:66373313	['C', 'A']	19959	6812.3652718616895	869.0677371708986	-0.0138787082227281	0.0134039890251222	-1.035416262779394	0.300487	0.300487	chr5	66373313	0.5221743121816776	chr5:66373313:C:A
chr5:66373401	['C', 'T']	19959	2079.2083479480884	323.5252856309503	0.028348327900289	0.0226379299076203	1.2522491241898597	0.210494	0.210494	chr5	66373401	0.6767602789448399	chr5:66373401:C:T
chr5:66373504	['T', 'C']	19959	2079.312537582682	324.1652404604855	0.0283755027308857	0.022637748654287	1.2534595716306844	0.210053	0.210053	chr5	66373504	0.6776711114402396	chr5:66373504:T:C
chr5:66374013	['C', 'T']	19959	2078.208247732625	322.7174915509258	0.027854311698387	0.0226427114455513	1.2301667918777308	0.218649	0.218649	chr5	66374013	0.6602525045778712	chr5:66374013:C:T
chr5:66374147	['A', 'G']	19959	2079.7294005613467	323.11709811080124	0.0278938279450948	0.0226385375058151	1.2321391316877162	0.217912	0.217912	chr5	66374147	0.6617188533228789	chr5:66374147:A:G
chr5:66374550	['A', 'G']	19959	806.2423695684861	134.37971179878053	0.040512560710939	0.0360275504189218	1.124488349606517	0.260819	0.260819	chr5	66374550	0.5836607745405966	chr5:66374550:A:G
chr5:66374725	['C', 'T']	19959	2078.729049719326	324.36382393666435	0.0283684066427347	0.0226429428596497	1.252858642031376	0.210272	0.210272	chr5	66374725	0.6772185544895787	chr5:66374725:C:T
chr5:66374897	['T', 'C']	19959	748.449992480072	122.20435886300166	0.0371642506328899	0.0373386976681598	0.9953279828659184	0.319589	0.319589	chr5	66374897	0.4954081771725468	chr5:66374897:T:C
chr5:66375277	['C', 'T']	19959	1826.09149213348	252.87321867051745	0.0008514291263506	0.0241492353498071	0.0352569807705107	0.971875	0.971875	chr5	66375277	0.0123895892930684	chr5:66375277:C:T
chr5:66375418	['C', 'T']	19959	2079.0	323.5034619670856	0.0281241032628416	0.0226379803437455	1.2423415355872018	0.214125	0.214125	chr5	66375418	0.6693326240264331	chr5:66375418:C:T
chr5:66375434	['T', 'C']	19959	4113.41218620033	481.58022463501504	-0.0197438982064439	0.0165345507579503	-1.194099464537946	0.232453	0.232453	chr5	66375434	0.633664844511919	chr5:66375434:T:C
chr5:66375582	['C', 'T']	19959	1434.0	224.79569496403448	0.0277541394019163	0.0271479169993771	1.02233034683851	0.306637	0.306637	chr5	66375582	0.5133754426769338	chr5:66375582:C:T
chr5:66375741	['G', 'A']	19959	2078.2082477326253	323.0892371379061	0.0277947421005015	0.0226426064228033	1.2275416346286647	0.219634	0.219634	chr5	66375741	0.6583004289331739	chr5:66375741:G:A
chr5:66375808	['C', 'T']	19959	2080.104218859605	324.93762066118165	0.0285340017972208	0.0226333721131306	1.2607048412669828	0.20743	0.20743	chr5	66375808	0.6831284326516529	chr5:66375808:C:T
chr5:66375876	['T', 'C']	19959	3445.172612486221	388.5423599191244	-0.0296686179378003	0.018046393950679	-1.6440191884808106	0.100188	0.100188	chr5	66375876	0.9991842928986696	chr5:66375876:T:C
chr5:66376018	['A', 'G']	19959	2082.8002812233194	325.33808246995073	0.0287295356528894	0.0226447064298219	1.2687086821781035	0.20456	0.20456	chr5	66376018	0.689179284981721	chr5:66376018:A:G
chr5:66376393	['T', 'C']	19959	2078.8121613485864	322.8330436293716	0.0276664745744615	0.0226530164524061	1.2213152554137188	0.221981	0.221981	chr5	66376393	0.6536841964875826	chr5:66376393:T:C
chr5:66376945	['T', 'C']	19959	2090.042430961503	323.7673254942996	0.027299228406851	0.0226498708865742	1.2052708178143643	0.228113	0.228113	chr5	66376945	0.641849963879924	chr5:66376945:T:C
chr5:66377031	['C', 'T']	19959	2146.2150623841258	340.4514583506875	0.0310999506313964	0.0222995428650207	1.3946452095293913	0.163138	0.163138	chr5	66377031	0.7874448662552143	chr5:66377031:C:T
chr5:66377047	['C', 'T']	19959	2079.1041687543843	323.6645135284548	0.0281826984849583	0.0226380019152867	1.2449287083913252	0.213173	0.213173	chr5	66377047	0.6712678028986125	chr5:66377047:C:T
chr5:66377544	['C', 'G']	19959	2078.1041186491634	324.8646938605385	0.0289116840997538	0.0226424014282981	1.2768824098145526	0.201659	0.201659	chr5	66377544	0.6953823907497685	chr5:66377544:C:G
chr5:66377687	['A', 'G']	19959	2081.104268964826	323.36958952084467	0.0281049078838949	0.0226183933739522	1.242568710307295	0.214041	0.214041	chr5	66377687	0.6695030286683146	chr5:66377687:A:G
chr5:66378158	['G', 'A']	19959	17643.535955900777	2230.5634704867102	-0.0198847427315609	0.0101590501701256	-1.957342704147201	0.0503211	0.0503211	chr5	66378158	1.2982498739477513	chr5:66378158:G:A
chr5:66378861	['G', 'C']	19959	2078.104118649163	323.7198197551789	0.0283269315057047	0.0226426722958584	1.2510418883236665	0.210934	0.210934	chr5	66378861	0.6758534116200688	chr5:66378861:G:C
chr5:66378927	['A', 'G']	19959	2078.208247732625	322.58329552111456	0.027718428236271	0.0226421573287639	1.2241955496466062	0.220893	0.220893	chr5	66378927	0.6558180465076593	chr5:66378927:A:G
chr5:66379134	['C', 'T']	19959	2127.0	322.2468120182981	0.0242368037347818	0.0223900584482114	1.0824805924844692	0.279052	0.279052	chr5	66379134	0.5543148604942079	chr5:66379134:C:T
chr5:66379305	['A', 'G']	19959	2077.2081475171617	322.00190742074926	0.0275255118483274	0.0226475824822319	1.2153841086536443	0.224234	0.224234	chr5	66379305	0.6492985358406768	chr5:66379305:A:G
chr5:66379545	['C', 'T']	19959	2077.624567734175	322.8390738333575	0.0277579120251165	0.0226469382827337	1.225680561256239	0.220333	0.220333	chr5	66379545	0.6569204522609668	chr5:66379545:C:T
chr5:66379813	['A', 'G']	19959	5782.448581737996	755.6510897152916	-0.0068841453058206	0.0143994959171718	-0.478082381870818	0.632597	0.632597	chr5	66379813	0.1988728719943318	chr5:66379813:A:G
chr5:66380845	['A', 'C']	19959	2079.0	323.5034619670856	0.0281241032628416	0.0226379803437455	1.2423415355872018	0.214125	0.214125	chr5	66380845	0.6693326240264331	chr5:66380845:A:C
chr5:66380999	['G', 'C']	19959	1000.4009824068968	104.7786029102262	-0.0253213231654889	0.0323422105681137	-0.7829187529455183	0.433684	0.433684	chr5	66380999	0.3628266000783283	chr5:66380999:G:C
chr5:66381098	['A', 'G']	19959	1433.1436087588315	223.1276219182349	0.0266519228288127	0.0271560392910925	0.9814363038410718	0.32639	0.32639	chr5	66381098	0.4862631557127486	chr5:66381098:A:G
chr5:66381148	['A', 'G']	19959	2084.370388983815	323.6273588784495	0.0276440224542061	0.0226467505730698	1.2206617618281497	0.222229	0.222229	chr5	66381148	0.6531992679956428	chr5:66381148:A:G
chr5:66381154	['AG', 'A']	19959	1817.182091496718	249.91655570799736	-0.0001114283042711	0.0242010576126823	-0.0046042741624941	0.996326	0.996326	chr5	66381154	0.001598536239018	chr5:66381154:AG:A
chr5:66381193	['T', 'C']	19959	2079.6251691474968	323.51888151846924	0.028074149295029	0.0226384347501021	1.2401099989875586	0.214949	0.214949	chr5	66381193	0.6676645709958793	chr5:66381193:T:C
chr5:66381250	['A', 'G']	19959	2078.5206976044906	323.339553172354	0.0282097726742268	0.0226427768430892	1.2458618865396227	0.21283	0.21283	chr5	66381250	0.6719671549664749	chr5:66381250:A:G
chr5:66381659	['A', 'G']	19959	5803.872369212268	762.099359230765	-0.0062730754377851	0.0143801567217829	-0.4362313679295849	0.662674	0.662674	chr5	66381659	0.1787000686092052	chr5:66381659:A:G
chr5:66381771	['A', 'T']	19959	2079.7294005613467	323.54972431131404	0.0281168637222296	0.0226384219434041	1.2419975116870552	0.214252	0.214252	chr5	66381771	0.6690751153328401	chr5:66381771:A:T
chr5:66382236	['T', 'C']	19959	3479.8717550365845	393.10892701028894	-0.0288147876794476	0.0179596871091334	-1.6044147932173003	0.108638	0.108638	chr5	66382236	0.9640182382491316	chr5:66382236:T:C
chr5:66382527	['T', 'C']	19959	2097.5472614170785	327.60362879452754	0.0289346726246397	0.0226531958777056	1.277288766708461	0.201515	0.201515	chr5	66382527	0.69569262111211	chr5:66382527:T:C
chr5:66382775	['T', 'C']	19959	1425.7143215198762	223.91305428546667	0.028545097603656	0.0272248952205595	1.0484924688378412	0.294424	0.294424	chr5	66382775	0.5310267913361166	chr5:66382775:T:C
chr5:66383529	['C', 'T']	19959	2965.9563643675824	364.0084832098177	-0.0125766470102836	0.0194667899038824	-0.6460565441133839	0.51825	0.51825	chr5	66383529	0.2854606892341015	chr5:66383529:C:T
chr5:66384072	['C', 'T']	19959	1812.9991979145784	252.79910137142585	0.0016709299415212	0.024230069651337	0.0689610044694623	0.945021	0.945021	chr5	66384072	0.0245585406094819	chr5:66384072:C:T
chr5:66384913	['G', 'A']	19959	10112.546560953426	1219.560173376461	-0.024840049146076	0.0115516073471468	-2.1503543532590093	0.0315392	0.0315392	chr5	66384913	1.5011493268597438	chr5:66384913:G:A
chr5:66385214	['T', 'G']	19959	2077.416336757705	322.4781379396279	0.0277663012435303	0.0226470419950185	1.226045381539802	0.220196	0.220196	chr5	66385214	0.6571905745273279	chr5:66385214:T:G
chr5:66385584	['G', 'A']	19959	1822.9273448483625	251.5174429988269	0.0005151757418838	0.0241934116368808	0.0212940510257952	0.983011	0.983011	chr5	66385584	0.0074416223381879	chr5:66385584:G:A
chr5:66386655	['C', 'G']	19959	1441.09798226051	192.8031437689233	0.0105331532446244	0.0269247509342516	0.3912070819279153	0.695648	0.695648	chr5	66386655	0.1576104591363768	chr5:66386655:C:G
chr5:66386798	['T', 'G']	19959	1827.4578029467773	251.2804873197887	5.351048551883151e-05	0.0241465703226354	0.0022160698104885	0.998232	0.998232	chr5	66386798	0.0007685122091611	chr5:66386798:T:G
chr5:66387066	['G', 'GC']	19959	2077.2081475171617	323.9775690670747	0.0284226273754218	0.0226469652605132	1.255030289863118	0.209482	0.209482	chr5	66387066	0.6788532883851334	chr5:66387066:G:GC
chr5:66387383	['A', 'G']	19959	1376.413772365058	214.1341745871896	0.0162529581919866	0.0277551804308144	0.5855828692052817	0.558162	0.558162	chr5	66387383	0.2532397338668665	chr5:66387383:A:G
chr5:66387485	['C', 'T']	19959	2065.172885946434	326.7214319251226	0.0310574027866377	0.0227114834765863	1.3674757449752364	0.171492	0.171492	chr5	66387485	0.7657561347284543	chr5:66387485:C:T
chr5:66387657	['A', 'G']	19959	2075.6239663208544	320.3442362786748	0.0270716611116871	0.0226685904091155	1.1942366341755837	0.2324	0.2324	chr5	66387657	0.6337638762817068	chr5:66387657:A:G
chr5:66387772	['C', 'T']	19959	2079.7294005613467	325.7900086850637	0.0300551328427743	0.0226372527914935	1.3276846408707406	0.184298	0.184298	chr5	66387772	0.7344793777146037	chr5:66387772:C:T
chr5:66388026	['T', 'G']	19959	2108.184883961881	330.2078799485826	0.0294586796467087	0.0228627853978597	1.2884991541523427	0.197587	0.197587	chr5	66388026	0.7042416326936889	chr5:66388026:T:G
chr5:66388037	['C', 'G']	19959	2035.9984429934696	316.6101886253192	0.0275395184081498	0.0228614907323282	1.204624787184437	0.228362	0.228362	chr5	66388037	0.6413761620869687	chr5:66388037:C:G
chr5:66388070	['G', 'A']	19959	3475.696567276372	390.5716143084133	-0.0298796440141339	0.0179673122079293	-1.6630002121824046	0.0963281	0.0963281	chr5	66388070	1.0162470057644255	chr5:66388070:G:A
chr5:66388177	['G', 'T']	19959	2072.7269446672008	319.3457791924923	0.0265485948595184	0.0226691265352312	1.1711344421787897	0.241559	0.241559	chr5	66388177	0.6169767769416012	chr5:66388177:G:T
chr5:66388309	['C', 'G']	19959	2079.0833542304035	323.8131009546499	0.0282736488879463	0.0226480642839711	1.2483914092365322	0.211902	0.211902	chr5	66388309	0.673864944257281	chr5:66388309:C:G
chr5:66388321	['C', 'T']	19959	2080.208448163552	325.9551744996842	0.0293356453566668	0.0226331904905081	1.296133895438632	0.194944	0.194944	chr5	66388321	0.7100901270160891	chr5:66388321:C:T
chr5:66388426	['T', 'C']	19959	5631.774296740147	730.8108682290458	-0.0070737914069813	0.0146969648186667	-0.4813096781722442	0.630302	0.630302	chr5	66388426	0.2004513148201477	chr5:66388426:T:C
chr5:66388532	['G', 'T']	19959	2079.312537582682	323.6480077583661	0.0281781993231644	0.0226381006093338	1.2447245380447862	0.213248	0.213248	chr5	66388532	0.6711150332813629	chr5:66388532:G:T
chr5:66388630	['T', 'C']	19959	2077.3122369212265	323.7067644009969	0.028202082650126	0.0226466726676154	1.2453080001661727	0.213033	0.213033	chr5	66388630	0.6715531167123704	chr5:66388630:T:C
chr5:66388707	['T', 'C']	19959	2079.0	323.5034619670856	0.0281241032628416	0.0226379803437455	1.2423415355872018	0.214125	0.214125	chr5	66388707	0.6693326240264331	chr5:66388707:T:C
chr5:66389531	['A', 'G']	19959	3005.903623515261	360.6659608799616	-0.0154199801711503	0.0193539469230617	-0.7967356856175051	0.425614	0.425614	chr5	66389531	0.370984094945276	chr5:66389531:A:G
chr5:66389796	['G', 'A']	19959	3476.174165748071	393.3647767171157	-0.0290195864302624	0.0179653005063848	-1.615313165507523	0.106259	0.106259	chr5	66389796	0.9736342755383224	chr5:66389796:G:A
chr5:66390231	['T', 'C']	19959	35672.09353284317	4892.450957938809	0.0160283432107675	0.0174271885159844	0.9197320150674954	0.357724	0.357724	chr5	66390231	0.4464519216963988	chr5:66390231:T:C
chr5:66390450	['A', 'G']	19959	2077.416336757705	323.45982456504714	0.0281063300977139	0.0226473193300683	1.241044455994308	0.214604	0.214604	chr5	66390450	0.6683621874877849	chr5:66390450:A:G
chr5:66390464	['A', 'T']	19959	2078.104118649163	322.8048732459618	0.0277533226458777	0.022642503887316	1.2257179145909167	0.220319	0.220319	chr5	66390464	0.6569480482902539	chr5:66390464:A:T
chr5:66390671	['C', 'T']	19959	3480.6975695314454	393.79666324955673	-0.0290491764615836	0.0179525218316374	-1.6181111898380038	0.105654	0.105654	chr5	66390671	0.9761140561597708	chr5:66390671:C:T
chr5:66391189	['C', 'CAAAAAT']	19959	2079.312537582682	323.84972780093125	0.0282547519194884	0.0226380966653206	1.2481063376132688	0.212007	0.212007	chr5	66391189	0.6736497993958489	chr5:66391189:C:CAAAAAT
chr5:66391656	['A', 'C']	19959	2079.312537582682	323.51503515357695	0.0280760046718679	0.0226380969485807	1.2402104618439704	0.214912	0.214912	chr5	66391656	0.6677393342140829	chr5:66391656:A:C
chr5:66392066	['T', 'G']	19959	5471.996067557349	711.8881220553284	-0.0067605920437679	0.0147628612541545	-0.4579459176225314	0.646996	0.646996	chr5	66392066	0.1890984043132124	chr5:66392066:T:G
chr5:66392145	['T', 'C']	19959	2078.4165372087195	324.91469791025946	0.0287178479851753	0.0226426747817013	1.2683063402201755	0.204703	0.204703	chr5	66392145	0.6888757925407257	chr5:66392145:T:C
chr5:66392323	['A', 'C']	19959	10052.510974143115	1265.176360337984	-0.0136590963413188	0.0116429646453009	-1.1731630866741094	0.240744	0.240744	chr5	66392323	0.6184445278767926	chr5:66392323:A:C
chr5:66392343	['T', 'C']	19959	2079.2083479480884	323.507542266955	0.0281225930217718	0.0226381984405376	1.2422628547779426	0.214154	0.214154	chr5	66392343	0.669273809375262	chr5:66392343:T:C
chr5:66392439	['C', 'T']	19959	2078.3123872519545	323.6490750153148	0.0281097925436294	0.0226427062621794	1.2414502143934023	0.214454	0.214454	chr5	66392439	0.6686658488806013	chr5:66392439:C:T
chr5:66392508	['C', 'T']	19959	1364.068343521395	205.20904981893145	0.0119937633670173	0.0278678066169131	0.4303806012396489	0.666923	0.666923	chr5	66392508	0.175924304922265	chr5:66392508:C:T
chr5:66392525	['A', 'G']	19959	2079.2083479480884	323.4658387238798	0.0281155187845115	0.0226381520430009	1.2419529090142325	0.214269	0.214269	chr5	66392525	0.6690406572493566	chr5:66392525:A:G
chr5:66392589	['T', 'C']	19959	2077.3122369212265	321.15445946521544	0.0266957666216767	0.0226469602096403	1.1787792434197335	0.2385	0.2385	chr5	66392589	0.6225116166238673	chr5:66392589:T:C
chr5:66392591	['T', 'C']	19959	2076.3120865905	321.90137993674745	0.0270393039112693	0.0226514431926031	1.1937121922588594	0.232605	0.232605	chr5	66392591	0.6333809540569654	chr5:66392591:T:C
chr5:66392619	['T', 'C']	19959	2077.9369924812027	321.70850402402186	0.0272145369892577	0.0226471094865022	1.201678165837352	0.229503	0.229503	chr5	66392619	0.6392116331117735	chr5:66392619:T:C
chr5:66392733	['G', 'A']	19959	2079.4167376597343	323.14122664225647	0.0279627099328022	0.0226382414298804	1.2351979732795813	0.216771	0.216771	chr5	66392733	0.6639988189159262	chr5:66392733:G:A
chr5:66392813	['A', 'C']	19959	2078.3123872519545	322.04167833213205	0.0274472950310458	0.0226426697518967	1.2121934088071291	0.225453	0.225453	chr5	66392813	0.6469439813608383	chr5:66392813:A:C
chr5:66393020	['G', 'A']	19959	2076.624267027514	320.3276490756169	0.0268366845868732	0.0226518358458096	1.1847465595967472	0.236132	0.236132	chr5	66393020	0.6268451544642342	chr5:66393020:G:A
chr5:66393045	['G', 'A']	19959	2079.312537582682	323.5992202572848	0.0281302143458125	0.0226381890057624	1.242600030358088	0.21403	0.21403	chr5	66393045	0.6695253485138635	chr5:66393045:G:A
chr5:66393175	['A', 'C']	19959	2079.2083479480884	323.3480787527502	0.0280616554611944	0.0226381033749786	1.2395762576210498	0.215147	0.215147	chr5	66393175	0.6672647053217433	chr5:66393175:A:C
chr5:66393213	['T', 'G']	19959	3723.186541737649	450.9572293141621	-0.0129501751122688	0.0172900140278265	-0.7489973745207427	0.453868	0.453868	chr5	66393213	0.3430704361452955	chr5:66393213:T:G
chr5:66393411	['C', 'A']	19959	2079.0	323.5034619670856	0.0281241032628416	0.0226379803437455	1.2423415355872018	0.214125	0.214125	chr5	66393411	0.6693326240264331	chr5:66393411:C:A
chr5:66393432	['G', 'T']	19959	2078.208247732625	322.27932461346984	0.0277418358328171	0.0226427126397561	1.2251993069111344	0.220515	0.220515	chr5	66393432	0.6565618633586834	chr5:66393432:G:T
chr5:66393879	['C', 'T']	19959	2078.208247732625	322.2139854277346	0.0276919152703109	0.0226427400646817	1.2229931179356228	0.221347	0.221347	chr5	66393879	0.6549263598033845	chr5:66393879:C:T
chr5:66394103	['G', 'T']	19959	3477.3484491657064	394.4260236426808	-0.0288085677976862	0.0179635028234825	-1.6037277406735322	0.10879	0.10879	chr5	66394103	0.9634110232445956	chr5:66394103:G:T
chr5:66394275	['A', 'G']	19959	5776.289407756288	756.9141105269504	-0.0065975814846313	0.0144080873551794	-0.4579082096042138	0.647023	0.647023	chr5	66394275	0.1890802810074292	chr5:66394275:A:G
chr5:66394300	['G', 'A']	19959	2078.208247732625	322.33624350856326	0.0276558858131375	0.0226425962057225	1.221409663532664	0.221945	0.221945	chr5	66394300	0.6537546343595828	chr5:66394300:G:A
chr5:66394365	['G', 'A']	19959	2079.2083479480884	323.5231724724606	0.0281206009665546	0.022638090210144	1.2421807981820785	0.214184	0.214184	chr5	66394365	0.669212975013247	chr5:66394365:G:A
chr5:66394538	['T', 'A']	19959	2076.4161363066896	323.2812423095469	0.0281011798987017	0.0226514715338597	1.2405895951040418	0.214772	0.214772	chr5	66394538	0.6680223386062315	chr5:66394538:T:A
chr5:66394692	['G', 'A']	19959	9986.001954593294	1242.3094550582505	-0.015373390397712	0.0116634292804987	-1.3180849326549646	0.18749	0.18749	chr5	66394692	0.7270218909263158	chr5:66394692:G:A
chr5:66394921	['T', 'C']	19959	2079.1041687543843	323.551009621859	0.0281285563994831	0.0226380330726294	1.242535352309032	0.214054	0.214054	chr5	66394921	0.669476652147839	chr5:66394921:T:C
chr5:66395237	['T', 'C']	19959	2079.0	323.5034619670856	0.0281241032628416	0.0226379803437455	1.2423415355872018	0.214125	0.214125	chr5	66395237	0.6693326240264331	chr5:66395237:T:C
chr5:66395374	['A', 'G']	19959	4224.423310116751	487.4839627101181	-0.0216005380437061	0.0163322775531868	-1.3225674112727333	0.185994	0.185994	chr5	66395374	0.7305010655074644	chr5:66395374:A:G
chr5:66395377	['G', 'A']	19959	2077.2081475171617	322.47104845763926	0.0274557868289096	0.0226472604069256	1.212322653406391	0.225403	0.225403	chr5	66395377	0.647040308011406	chr5:66395377:G:A
chr5:66395562	['C', 'G']	19959	2079.0	323.5034619670856	0.0281241032628416	0.0226379803437455	1.2423415355872018	0.214125	0.214125	chr5	66395562	0.6693326240264331	chr5:66395562:C:G
chr5:66395718	['T', 'C']	19959	2079.6251691474968	323.7816516457807	0.0282037793846151	0.0226383387230567	1.2458413901144658	0.212837	0.212837	chr5	66395718	0.6719528712123967	chr5:66395718:T:C
chr5:66395723	['C', 'G']	19959	2079.0	323.5034619670856	0.0281241032628416	0.0226379803437455	1.2423415355872018	0.214125	0.214125	chr5	66395723	0.6693326240264331	chr5:66395723:C:G
chr5:66395798	['G', 'A']	19959	2078.1041186491634	323.10782696725727	0.0280137530476702	0.0226422576743679	1.2372332057409212	0.216015	0.216015	chr5	66395798	0.6655160905571988	chr5:66395798:G:A
chr5:66395932	['C', 'G']	19959	10008.510174418603	1259.8159334461936	-0.0135560758253296	0.01166087470804	-1.1625264969173263	0.245036	0.245036	chr5	66395932	0.6107701056240535	chr5:66395932:C:G
chr5:66398298	['A', 'T']	19959	2079.0	324.25579917192994	0.0283590796118031	0.0226488552393614	1.2521197787744227	0.210541	0.210541	chr5	66398298	0.6766633186411396	chr5:66398298:A:T
chr5:66398369	['G', 'A']	19959	3504.3511549832137	405.0622312181221	-0.0261925076380744	0.0178981800282925	-1.4634173752119346	0.143369	0.143369	chr5	66398369	0.8435447439567014	chr5:66398369:G:A
chr5:66399228	['G', 'A']	19959	5555.391700912098	716.563390014941	-0.0081470906336312	0.0146762806911974	-0.5551195704861209	0.578819	0.578819	chr5	66399228	0.2374572214028213	chr5:66399228:G:A
chr5:66399440	['T', 'C']	19959	1844.0	253.9196715381031	0.0006896905233465	0.0240253744770742	0.0287067543527627	0.977099	0.977099	chr5	66399440	0.0100614311886034	chr5:66399440:T:C
chr5:66399721	['G', 'A']	19959	2078.41653720872	322.8639533142018	0.0281880021014645	0.022653349060605	1.2443194172328558	0.213397	0.213397	chr5	66399721	0.6708116903126915	chr5:66399721:G:A
chr5:66399993	['T', 'C']	19959	5786.579846670342	760.108733862738	-0.0068983989720678	0.0143957293024219	-0.4791976027853805	0.631803	0.631803	chr5	66399993	0.1994183162587387	chr5:66399993:T:C
chr5:66400164	['T', 'C']	19959	11009.309577507142	1402.7308209196633	-0.0129856349613517	0.0112906282660723	-1.1501250998027048	0.250106	0.250106	chr5	66400164	0.6018758894944667	chr5:66400164:T:C
chr5:66400533	['T', 'G']	19959	2095.2099513955004	333.8090067967345	0.0313259221311517	0.0225781571427542	1.3874437108878424	0.165322	0.165322	chr5	66400533	0.7816693494361202	chr5:66400533:T:G
chr5:66400847	['G', 'A']	19959	3479.3486495966326	392.6048469265565	-0.0300344138619917	0.017965531703387	-1.6717798480926265	0.0945834	0.0945834	chr5	66400847	1.0241850784079432	chr5:66400847:G:A
chr5:66401173	['T', 'C']	19959	1827.2746542393263	252.79094315928407	0.0013535203560175	0.0241342124472562	0.0560830546667147	0.955276	0.955276	chr5	66401173	0.0198711331707086	chr5:66401173:T:C
chr5:66401948	['T', 'A']	19959	3485.3492508894124	392.739464856104	-0.0305114108949988	0.0179375129241876	-1.7009833539328651	0.0889617	0.0889617	chr5	66401948	1.0507969265987425	chr5:66401948:T:A
chr5:66402767	['T', 'C']	19959	2314.3478653036686	365.43386085499407	0.0289257289754418	0.0215947949099615	1.3394769015425363	0.180431	0.180431	chr5	66402767	0.7436888438876631	chr5:66402767:T:C
chr5:66403263	['G', 'A']	19959	1825.0973078658444	253.16800520879872	0.0017886857644395	0.024162847297114	0.0740262826828846	0.94099	0.94099	chr5	66403263	0.0264149918414948	chr5:66403263:G:A
chr5:66403453	['A', 'C']	19959	5760.154397394137	754.4079411020413	-0.0060813294953025	0.0144666139025654	-0.4203699315030519	0.67422	0.67422	chr5	66403453	0.1711983687524421	chr5:66403453:A:C
chr5:66403845	['G', 'T']	19959	2287.7509405568094	363.4070598000934	0.0303668998127488	0.021714507669697	1.3984613547156952	0.16199	0.16199	chr5	66403845	0.7905117945861719	chr5:66403845:G:T
chr5:66405392	['A', 'T']	19959	3346.335320940021	405.2782182707894	-0.0131441115169869	0.0183657751304513	-0.7156850948911684	0.474194	0.474194	chr5	66405392	0.3240439454725012	chr5:66405392:A:T
chr5:66405798	['G', 'A']	19959	2096.1050205431407	336.09015145561887	0.0325282708801511	0.0225716608107856	1.4411110973547765	0.149569	0.149569	chr5	66405798	0.8251584099745085	chr5:66405798:G:A
chr5:66405845	['G', 'A']	19959	1815.181891065792	248.00464595208047	0.0002025060183918	0.0241999397657502	0.0083680381171205	0.993323	0.993323	chr5	66405845	0.0029095084954091	chr5:66405845:G:A
chr5:66406202	['A', 'G']	19959	3481.174416274176	392.63042176849655	-0.0300777233084375	0.0179615762704459	-1.67455922885385	0.0940364	0.0940364	chr5	66406202	1.026704005345285	chr5:66406202:A:G
chr5:66406675	['G', 'A']	19959	761.0	134.1127967892763	0.0487481025470074	0.0369834673197114	1.318105252965985	0.187484	0.187484	chr5	66406675	0.7270357893133593	chr5:66406675:G:A
chr5:66406910	['ATCT', 'A']	19959	1142.0572201623409	143.27192911231728	-0.006745170184851	0.0301623170915576	-0.2236290456192769	0.823048	0.823048	chr5	66406910	0.0845748360790445	chr5:66406910:ATCT:A
chr5:66407146	['T', 'C']	19959	6018.603096657815	807.1969732499686	-0.0038509178710845	0.0141722824747828	-0.2717217835543817	0.785839	0.785839	chr5	66407146	0.1046664216116441	chr5:66407146:T:C
chr5:66407431	['G', 'A']	19959	10862.088440146315	1403.5223342664	-0.0101506727354512	0.0113303043007471	-0.8958870358655685	0.370324	0.370324	chr5	66407431	0.4314181412321974	chr5:66407431:G:A
chr5:66408139	['AC', 'A']	19959	1829.2749549007813	244.0669040576805	-0.0025457655842179	0.0241230131353503	-0.1055326534017165	0.915954	0.915954	chr5	66408139	0.0381263364280054	chr5:66408139:AC:A
chr5:66409658	['T', 'C']	19959	5223.261699569095	649.7819034360836	-0.019080602971967	0.0149662666614776	-1.2749073234863226	0.202357	0.202357	chr5	66409658	0.69388176775479	chr5:66409658:T:C
chr5:66410608	['A', 'G']	19959	4557.2283294919325	599.1680410614374	-0.0133140925140757	0.0158297871857272	-0.8410784275154517	0.400314	0.400314	chr5	66410608	0.3975992212453152	chr5:66410608:A:G
chr5:66410814	['G', 'A']	19959	4602.230584226876	594.0441724550516	-0.0158254001862007	0.0157612716396517	-1.0040687419146854	0.315358	0.315358	chr5	66410814	0.5011961473509019	chr5:66410814:G:A
chr5:66411209	['G', 'C']	19959	784.0392824932358	90.56833580112	-0.0117040730141121	0.0363552631074933	-0.3219361383661604	0.747504	0.747504	chr5	66411209	0.1263864790259011	chr5:66411209:G:C
chr5:66411328	['G', 'T']	19959	651.0326184988476	83.57732087267406	0.0032383962807329	0.0398646397843314	0.081234806039957	0.935256	0.935256	chr5	66411328	0.0290694969671987	chr5:66411328:G:T
chr5:66411502	['T', 'C']	19959	653.0327187092895	84.20540822900196	0.0036055531355046	0.0398067440044766	0.0905764393867331	0.92783	0.92783	chr5	66411502	0.0325315893255359	chr5:66411502:T:C
chr5:66412102	['C', 'A']	19959	651.0	83.53149836760007	0.0031548028517587	0.0398646012514357	0.0791379507814611	0.936924	0.936924	chr5	66412102	0.0282956361338541	chr5:66412102:C:A
chr5:66412248	['G', 'T']	19959	1266.126872776469	145.4843326326043	-0.0131112582291508	0.0287031335666177	-0.456788392065996	0.647828	0.647828	chr5	66412248	0.1885402851268632	chr5:66412248:G:T
chr5:66412407	['A', 'AC']	19959	653.3928410287259	84.31069325330914	0.0037099747623029	0.0398071342408579	0.0931987402020776	0.925747	0.925747	chr5	66412407	0.033507686662324	chr5:66412407:A:AC
chr5:66412564	['G', 'A']	19959	633.0	84.38380663772917	0.0091606462582092	0.040400328906392	0.2267468237556825	0.820623	0.820623	chr5	66412564	0.0858563150158251	chr5:66412564:G:A
chr5:66412818	['G', 'A']	19959	1194.1196572631156	183.49194806765647	0.0192416484278117	0.029598443253603	0.650089880165216	0.515642	0.515642	chr5	66412818	0.2876517157845697	chr5:66412818:G:A
chr5:66412924	['C', 'A']	19959	3182.1594348131075	370.8573491482691	-0.0229574934049327	0.0185904617260386	-1.2349071122196738	0.21688	0.21688	chr5	66412924	0.6637804954275709	chr5:66412924:C:A
chr5:66413180	['C', 'A']	19959	3188.3194868968285	376.4922330520308	-0.021847055140332	0.018562922434408	-1.1769189478396205	0.239242	0.239242	chr5	66413180	0.6211625756574677	chr5:66413180:C:A
chr5:66414165	['G', 'A']	19959	5138.5149070501575	690.7252647086789	0.002259234934164	0.0150328021886217	0.1502870127482984	0.88054	0.88054	chr5	66414165	0.0552509106964781	chr5:66414165:G:A
chr5:66414199	['G', 'A']	19959	3779.3787142356064	454.60177304990856	-0.0166457942542728	0.017162205672311	-0.9699099621634658	0.332103	0.332103	chr5	66414199	0.4787272012532829	chr5:66414199:G:A
chr5:66415605	['A', 'T']	19959	5118.512902740893	683.0030149052988	0.0015304250630295	0.0150525680231084	0.1016720243801629	0.919018	0.919018	chr5	66415605	0.0366759823852505	chr5:66415605:A:T
chr5:66416120	['G', 'T']	19959	922.0	112.47341118167792	-0.0060809422199585	0.0336037347310436	-0.1809603089843739	0.856401	0.856401	chr5	66416120	0.0673228342614989	chr5:66416120:G:T
chr5:66416354	['T', 'C']	19959	2287.7585473332247	270.97448913567865	-0.0174744692504984	0.0218008614661121	-0.8015494836138123	0.422823	0.422823	chr5	66416354	0.3738413967160712	chr5:66416354:T:C
chr5:66416402	['T', 'G']	19959	2296.096341463408	275.50366829495545	-0.0156932760468458	0.0218008541097177	-0.7198468448926756	0.471628	0.471628	chr5	66416402	0.3264004192586355	chr5:66416402:T:G
chr5:66417760	['C', 'T']	19959	1644.0	159.9609740704199	-0.032854009076104	0.0253433655041733	-1.2963554138338045	0.194868	0.194868	chr5	66417760	0.7102594721416514	chr5:66417760:C:T
chr5:66418622	['G', 'A']	19959	17551.75878137997	2343.013802882415	-0.0032453516272154	0.0101349292489212	-0.3202145320906744	0.748809	0.748809	chr5	66418622	0.1256289444157206	chr5:66418622:G:A
chr5:66419812	['T', 'C']	19959	1315.26359308444	204.4273287041464	0.0228619616747583	0.0282503568148078	0.8092627581530194	0.418374	0.418374	chr5	66419812	0.3784353126861555	chr5:66419812:T:C
chr5:66423112	['T', 'G']	19959	32898.42790534443	4451.465276183348	-0.0005793323772851	0.0132118494451265	-0.0438494534539832	0.965025	0.965025	chr5	66423112	0.0154614356495643	chr5:66423112:T:G
chr5:66426056	['T', 'C']	19959	5815.582752918775	684.3737001859629	-0.0229504944743229	0.0142658267918046	-1.6087742273379722	0.107682	0.107682	chr5	66426056	0.9678568868041854	chr5:66426056:T:C
chr5:66426276	['T', 'C']	19959	419.0209940875839	61.47700458791669	0.010667479533727	0.0496882923468136	0.2146879884555162	0.830013	0.830013	chr5	66426276	0.0809151054744672	chr5:66426276:T:C
chr5:66426654	['A', 'G']	19959	3808.95419464769	450.4936876554407	-0.0198968839272348	0.0171621200218342	-1.1593488392996474	0.246328	0.246328	chr5	66426654	0.6084862192841526	chr5:66426654:A:G
chr5:66429138	['C', 'T']	19959	5543.555494312772	687.5361604362574	-0.0124372042517499	0.0145606159770799	-0.8541674522099543	0.393022	0.393022	chr5	66429138	0.4055831386546402	chr5:66429138:C:T
chr5:66429382	['C', 'T']	19959	5628.281992183585	704.1373350760944	-0.010818792158591	0.0144456833876742	-0.7489290653997142	0.453909	0.453909	chr5	66429382	0.3430312060837933	chr5:66429382:C:T
chr5:66429654	['C', 'T']	19959	605.0	75.62638690854183	-0.0094377352168511	0.0412080542631312	-0.2290264703251253	0.818851	0.818851	chr5	66429654	0.0867951162674511	chr5:66429654:C:T
chr5:66429873	['T', 'C']	19959	6293.261237785016	715.4390332305752	-0.0301321447554348	0.013899486324196	-2.16786031171391	0.0301811	0.0301811	chr5	66429873	1.5202649356928255	chr5:66429873:T:C
chr5:66430163	['G', 'A']	19959	1728.0865818218258	245.81078812883783	0.0117304780900607	0.0246301397748828	0.4762651855521819	0.633891	0.633891	chr5	66430163	0.1979854143079809	chr5:66430163:G:A
chr5:66430956	['C', 'T']	19959	8007.802425214211	962.9952814029956	-0.0213927301538781	0.0126183569673259	-1.6953657444683676	0.0900217	0.0900217	chr5	66430956	1.0456527899573262	chr5:66430956:C:T
chr5:66431016	['T', 'C']	19959	844.0	126.0876908263954	0.016364936132946	0.035159474164228	0.4654488305628893	0.641615	0.641615	chr5	66431016	0.1927254914491433	chr5:66431016:T:C
chr5:66436352	['C', 'T']	19959	7673.768953249486	1102.1134047385626	0.0114405206795167	0.0128140420191581	0.8928112349258818	0.371969	0.371969	chr5	66436352	0.4294932528329785	chr5:66436352:C:T
chr5:66436531	['T', 'A']	19959	1596.0799679326583	225.91151960932623	0.0159224965951197	0.0260722929954216	0.6107056482494939	0.541401	0.541401	chr5	66436531	0.2664809463969109	chr5:66436531:T:A
chr5:66436683	['GA', 'G']	19959	1597.160044094804	225.01492657132167	0.0151258187445693	0.0260653378044446	0.5803039599199109	0.561716	0.561716	chr5	66436683	0.250483205440672	chr5:66436683:GA:G
chr5:66437230	['C', 'A']	19959	10556.586740829824	1460.9111197994623	0.004803628134489	0.0115105072342899	0.4173254954550524	0.676445	0.676445	chr5	66437230	0.1697675089962043	chr5:66437230:C:A
chr5:66437557	['T', 'C']	19959	24057.848270676688	3343.259721230101	0.008768162899323	0.0103763743998566	0.8450121941864527	0.398114	0.398114	chr5	66437557	0.3999925498315283	chr5:66437557:T:C
chr5:66438702	['A', 'AG']	19959	19615.98281390921	2764.764857438593	0.0120816158843085	0.0101184321447945	1.1940205469998597	0.232484	0.232484	chr5	66438702	0.63360693073453	chr5:66438702:A:AG
chr5:66439143	['A', 'G']	19959	24030.40797715088	3334.7787815318734	0.0085347830163559	0.0103699344709766	0.8230315283325118	0.4105	0.4105	chr5	66439143	0.3866868385445404	chr5:66439143:A:G
chr5:66440290	['G', 'A']	19959	6305.947835237523	830.2448532434005	-0.0037714690466578	0.0138852501645327	-0.2716169317778178	0.785919	0.785919	chr5	66440290	0.1046222118050679	chr5:66440290:G:A
chr5:66440595	['T', 'C']	19959	29335.46978655176	3948.5493218135607	-0.0039227362660773	0.0114937679867009	-0.3412924526244326	0.732887	0.732887	chr5	66440595	0.1349629817839611	chr5:66440595:T:C
chr5:66441462	['C', 'G']	19959	22646.807998797176	3090.231395744957	0.0029194358941062	0.01026414780826	0.2844304221493037	0.776084	0.776084	chr5	66441462	0.1100912700277013	chr5:66441462:C:G
chr5:66442847	['C', 'T']	19959	1601.3209220746678	225.7566607502904	0.0151191234769201	0.0260396779718694	0.5806186809703737	0.561504	0.561504	chr5	66442847	0.2506471455971093	chr5:66442847:C:T
chr5:66443270	['T', 'C']	19959	18680.015422963108	2651.87372254186	0.0133645121378345	0.0104263366103646	1.281803248568545	0.199927	0.199927	chr5	66443270	0.6991285507583961	chr5:66443270:T:C
chr5:66443611	['T', 'C']	19959	19689.95956103428	2813.312954485137	0.0154577963695383	0.0101210968191826	1.527284704977922	0.126706	0.126706	chr5	66443611	0.897202819171854	chr5:66443611:T:C
chr5:66444287	['T', 'C']	19959	11677.095378909382	1659.4792692750482	0.0107549470909155	0.0111281252699863	0.966465314685364	0.333823	0.333823	chr5	66444287	0.4764837442626178	chr5:66444287:T:C
chr5:66444383	['A', 'G']	19959	19697.85607579707	2812.044210677034	0.0154365297041672	0.0101208712039615	1.5252174830685603	0.127221	0.127221	chr5	66444383	0.8954411950448579	chr5:66444383:A:G
chr5:66444854	['C', 'T']	19959	8478.04409772739	1205.2551465730614	0.0079264318867854	0.0123680469006087	0.6408798374135606	0.521608	0.521608	chr5	66444854	0.2826557563689053	chr5:66444854:C:T
chr5:66446294	['T', 'C']	19959	992.541599759132	186.3334193624312	0.061816589105042	0.0323372654312555	1.9116207966457603	0.0559392	0.0559392	chr5	66446294	1.2522837488702816	chr5:66446294:T:C
chr5:66446385	['T', 'C']	19959	6187.620033071103	836.7745538057251	0.0003727478842962	0.0139976941586584	0.0266292347919092	0.978756	0.978756	chr5	66446385	0.009325562600509	chr5:66446385:T:C
chr5:66446890	['A', 'G']	19959	9384.701990074693	1377.6244594540076	0.0149891053457034	0.011910915304515	1.2584343824543471	0.208249	0.208249	chr5	66446890	0.6814170753738742	chr5:66446890:A:G
chr5:66447104	['C', 'T']	19959	2112.529217199559	265.5421311318554	-0.006488772899989	0.0227346502734385	-0.2854133589892979	0.77533	0.77533	chr5	66447104	0.1105134114614352	chr5:66447104:C:T
chr5:66447113	['C', 'T']	19959	11461.59405543582	1631.1413585334276	0.0107540278750307	0.0111996716511055	0.9602092105949576	0.336962	0.336962	chr5	66447113	0.4724190727809736	chr5:66447113:C:T
chr5:66447237	['G', 'T']	19959	6213.6698255114325	828.833324155322	-0.0025225389882822	0.0139802087448476	-0.1804364322680043	0.856812	0.856812	chr5	66447237	0.0671144596630263	chr5:66447237:G:T
chr5:66447238	['G', 'A']	19959	6209.110932878841	826.7498111806068	-0.0025548674340381	0.0139809222277456	-0.1827395498251154	0.855004	0.855004	chr5	66447238	0.0680318534895302	chr5:66447238:G:A
chr5:66447684	['C', 'A']	19959	820.4521756567075	78.79022624578712	-0.0497256788362392	0.0356405498657523	-1.39519954163282	0.162971	0.162971	chr5	66447684	0.7878896695867249	chr5:66447684:C:A
chr5:66449158	['G', 'A']	19959	17799.134278983507	2489.2046973412084	0.008483045683719	0.0101420123645336	0.8364262809799042	0.402925	0.402925	chr5	66449158	0.3947757854157644	chr5:66449158:G:A
chr5:66449327	['G', 'T']	19959	7577.138905592303	1064.1292539088015	0.0063554400213828	0.0129223786537483	0.4918165758545816	0.622854	0.622854	chr5	66449327	0.2056137421453742	chr5:66449327:G:T
chr5:66449610	['C', 'T']	19959	4972.498271283259	695.0815567279918	0.0100971459628193	0.0153270561784632	0.6587792101269438	0.510045	0.510045	chr5	66449610	0.2923915054912125	chr5:66449610:C:T
chr5:66449611	['A', 'G']	19959	17982.0	2521.8588323492727	0.0090820227798934	0.0101139250760608	0.897972123739584	0.369211	0.369211	chr5	66449611	0.4327253684041552	chr5:66449611:A:G
chr5:66449874	['C', 'T']	19959	4914.246217055817	686.7830219331349	0.0100096697268606	0.0153965948867834	0.6501223030459148	0.515621	0.515621	chr5	66449874	0.2876694031914121	chr5:66449874:C:T
chr5:66450110	['G', 'A']	19959	6171.309199318569	819.7248295115736	-0.0025187974226964	0.0140058925810937	-0.179838407878159	0.857281	0.857281	chr5	66450110	0.0668768014763404	chr5:66450110:G:A
chr5:66450324	['G', 'C']	19959	23099.786809662222	3199.048247963307	0.0072512954510654	0.0103173683831832	0.7028241293472341	0.482174	0.482174	chr5	66450324	0.3167962115466217	chr5:66450324:G:C
chr5:66450640	['G', 'A']	19959	17757.55880731646	2485.1013036787976	0.0087870918903276	0.0101435493452095	0.8662738841485986	0.38635	0.38635	chr5	66450640	0.4130190834189524	chr5:66450640:G:A
chr5:66450712	['A', 'G']	19959	1603.240980156344	225.2980216490089	0.0146896801649245	0.0260252848083897	0.5644387860911715	0.572462	0.572462	chr5	66450712	0.2422533364781018	chr5:66450712:A:G
chr5:66451464	['A', 'C']	19959	11707.759771497294	1679.63812917828	0.0123386284013972	0.0111145921949048	1.1101287555159702	0.266957	0.266957	chr5	66451464	0.5735586868251188	chr5:66451464:A:C
chr5:66452166	['T', 'G']	19959	6230.873101789204	832.5248350090625	-0.0019628732279173	0.013960968888871	-0.1405972066510424	0.88819	0.88819	chr5	66452166	0.0514941207922316	chr5:66452166:T:G
chr5:66453652	['C', 'T']	19959	25259.796752856284	3503.575252136071	0.0101452809804313	0.0105797252419473	0.9589361489470932	0.337603	0.337603	chr5	66453652	0.4715937028116169	chr5:66453652:C:T
chr5:66455283	['G', 'C']	19959	7672.0	1030.3379802068414	-8.596465608587721e-05	0.0128364826979172	-0.0066969011768173	0.994657	0.994657	chr5	66455283	0.0023266566298809	chr5:66455283:G:C
chr5:66455697	['G', 'A']	19959	3327.500150330728	451.3221843592802	0.0119361560673576	0.0181897400481101	0.6562026744630579	0.511701	0.511701	chr5	66455697	0.2909837343000001	chr5:66455697:G:A
chr5:66456135	['T', 'C']	19959	31762.36552242545	4277.308046531022	0.000451256855	0.0126168057956729	0.0357663312179064	0.971469	0.971469	chr5	66456135	0.0125710533696478	chr5:66456135:T:C
chr5:66457843	['A', 'T']	19959	7519.130186410102	1025.5248502024433	0.0112623212442471	0.0128705908098867	0.8750430660569036	0.381561	0.381561	chr5	66457843	0.418436021678554	chr5:66457843:A:T
chr5:66458318	['G', 'A']	19959	31425.148970286114	4218.8965517730985	-0.0008861595609997	0.0124565008020768	-0.0711403286589086	0.943287	0.943287	chr5	66458318	0.0253561507909702	chr5:66458318:G:A
chr5:66459328	['A', 'C']	19959	7228.724357368342	982.3218654128246	0.0114945805578683	0.0130512227509256	0.8807282487806082	0.378476	0.378476	chr5	66459328	0.4219616548641293	chr5:66459328:A:C
chr5:66459906	['A', 'G']	19959	24058.232295895355	3244.436279374276	0.000943155115867	0.0103933403330015	0.0907461014119086	0.927695	0.927695	chr5	66459906	0.0325947841142457	chr5:66459906:A:G
chr5:66461079	['A', 'G']	19959	572.0286601863914	114.14307225710802	0.0753956979731074	0.0425016385665595	1.7739480292044354	0.076087	0.076087	chr5	66461079	1.118689539163094	chr5:66461079:A:G
chr5:66461659	['A', 'G']	19959	572.0	114.18711780307864	0.0754610024737391	0.0425016139198293	1.7754855760555608	0.075833	0.075833	chr5	66461659	1.1201417627174606	chr5:66461659:A:G
chr5:66462131	['A', 'G']	19959	7812.391421986171	1057.7631708599458	0.0004619919810665	0.0127339814144603	0.0362802462191342	0.971059	0.971059	chr5	66462131	0.012754382248536	chr5:66462131:A:G
chr5:66462456	['T', 'A']	19959	7577.138905592303	1016.5257307970626	-0.0007437511545953	0.0129035321727598	-0.0576393459277334	0.954036	0.954036	chr5	66462456	0.0204352371340983	chr5:66462456:T:A
chr5:66462514	['A', 'G']	19959	7618.145069152135	1019.5864885700802	-0.0010859664430929	0.0128815053462811	-0.0843043117943064	0.932815	0.932815	chr5	66462514	0.0302044789177678	chr5:66462514:A:G
chr5:66462627	['G', 'A']	19959	7615.381551257641	1019.3242886892112	-0.0009799483979349	0.012883587664049	-0.0760617635000422	0.939371	0.939371	chr5	66462627	0.0271628513641609	chr5:66462627:G:A
chr5:66463133	['AC', 'A']	19959	7613.762940321692	1016.5282701532104	-0.0012059970182855	0.0128857133917595	-0.0935917928344453	0.925434	0.925434	chr5	66463133	0.0336545487726537	chr5:66463133:AC:A
chr5:66463421	['G', 'T']	19959	15279.0	2030.498144181315	-0.0081756599370252	0.0105029498259158	-0.7784155949076323	0.436333	0.436333	chr5	66463421	0.3601819399448026	chr5:66463421:G:T
chr5:66463798	['C', 'G']	19959	11983.224305171652	1671.462565630111	0.0022731475455675	0.0110998850491872	0.2047901879609077	0.837738	0.837738	chr5	66463798	0.0768917844071742	chr5:66463798:C:G
chr5:66465106	['C', 'T']	19959	7900.374981205834	1082.7964413938448	0.0021402880446168	0.0127004706959229	0.1685203718712513	0.866176	0.866176	chr5	66465106	0.0623938538686626	chr5:66465106:C:T
chr5:66465417	['A', 'C']	19959	16123.65487169206	2155.4441400210826	-0.0070841817983689	0.0103904665704292	-0.6817963130289211	0.495376	0.495376	chr5	66465417	0.3050650379602146	chr5:66465417:A:C
chr5:66465528	['A', 'G']	19959	11973.7989571844	1674.3905595466535	0.0026244212427771	0.011082638373912	0.2368047349586777	0.812811	0.812811	chr5	66465528	0.0900104275909447	chr5:66465528:A:G
chr5:66466115	['A', 'G']	19959	1993.0998597053813	302.37868183391254	0.026487667848752	0.0233470508486507	1.1345187887095738	0.256591	0.256591	chr5	66466115	0.5907585806925197	chr5:66466115:A:G
chr5:66466386	['G', 'A']	19959	11995.201984266172	1676.1840494126232	0.0022887400323293	0.0110705453646449	0.206741398634134	0.836214	0.836214	chr5	66466386	0.0776825657118785	chr5:66466386:G:A
chr5:66466956	['G', 'A']	19959	7619.29048263419	1016.2915913125054	-0.0017357457315426	0.0128774793795217	-0.1347892456580388	0.89278	0.89278	chr5	66466956	0.0492555473345068	chr5:66466956:G:A
chr5:66467366	['A', 'T']	19959	6105.223552994237	870.2617997890992	0.0203008982539818	0.0139610837087851	1.4541061909977226	0.145933	0.145933	chr5	66467366	0.8358464894817603	chr5:66467366:A:T
chr5:66468448	['A', 'C']	19959	31323.54091456076	4210.605756931095	-0.0007404951769989	0.0124294519962089	-0.0595758507474661	0.952494	0.952494	chr5	66468448	0.0211377513742313	chr5:66468448:A:C
chr5:66468976	['T', 'C']	19959	23807.57847263981	3182.8057350097342	-0.0081208455823936	0.0103752522972471	-0.7827130704617461	0.433805	0.433805	chr5	66468976	0.3627054466512507	chr5:66468976:T:C
chr5:66469136	['G', 'A']	19959	7615.144618159952	1016.474059895644	-0.0014942218171094	0.0128885814525112	-0.1159337683991819	0.907706	0.907706	chr5	66469136	0.0420547938282769	chr5:66469136:G:A
chr5:66469682	['G', 'C']	19959	7592.172429367198	1014.217373738632	-0.0013419644923425	0.012902180446436	-0.1040106746230825	0.917162	0.917162	chr5	66469682	0.0375539473265176	chr5:66469682:G:C
chr5:66470547	['A', 'G']	19959	7620.14536981359	1017.1477296287818	-0.0015043690028982	0.012876526963297	-0.1168303384279237	0.906996	0.906996	chr5	66470547	0.0423946282450405	chr5:66470547:A:G
chr5:66470696	['T', 'C']	19959	15288.53199378664	2050.5772122707003	-0.0067355984041116	0.0105007184318578	-0.6414416735217562	0.521243	0.521243	chr5	66470696	0.2829597643093829	chr5:66470696:T:C
chr5:66470807	['G', 'T']	19959	7613.7629403216915	1020.194561918766	-0.000840228014075	0.0128840939330711	-0.065214365747391	0.948004	0.948004	chr5	66470807	0.0231898301996313	chr5:66470807:G:T
chr5:66470954	['T', 'A']	19959	7612.288377687566	1018.185829809006	-0.0011547856778051	0.0128855633449989	-0.0896185635728009	0.928591	0.928591	chr5	66470954	0.0321755298764768	chr5:66470954:T:A
chr5:66472179	['T', 'C']	19959	19642.90497669524	2696.330399882055	0.0009020757536602	0.0101157185470294	0.0891756477274809	0.928943	0.928943	chr5	66472179	0.0320109335251209	chr5:66472179:T:C
chr5:66472944	['G', 'A']	19959	1991.1995289873223	301.562372464561	0.0262445875364103	0.0233571299997249	1.1236221032600948	0.261187	0.261187	chr5	66472944	0.5830484428976017	chr5:66472944:G:A
chr5:66475440	['A', 'T']	19959	7615.052278081299	1017.8924185130542	-0.0011741905330875	0.0128856118573601	-0.0911241581762274	0.927395	0.927395	chr5	66475440	0.0327352499091201	chr5:66475440:A:T
chr5:66475593	['A', 'G']	19959	2000.3006614552007	300.6002322476318	0.0250498710970723	0.0232996801763106	1.075116521236252	0.282336	0.282336	chr5	66475593	0.5492337424533622	chr5:66475593:A:G
chr5:66476981	['TCCCA', 'T']	19959	7588.0	1018.0417724572234	-0.0006163660973372	0.0128934647665552	-0.0478045357471414	0.961873	0.961873	chr5	66476981	0.0168822658418514	chr5:66476981:TCCCA:T
chr5:66477884	['G', 'A']	19959	945.0	181.21523624221896	0.073728055510997	0.0336013516449321	2.194199099193589	0.0282326	0.0282326	chr5	66477884	1.5492491249116098	chr5:66477884:G:A
chr5:66478089	['G', 'A']	19959	19561.94031870114	2687.4753036536326	0.0012354805186067	0.0101078238024522	0.1222301202269681	0.902718	0.902718	chr5	66478089	0.0444478977166875	chr5:66478089:G:A
chr5:66478519	['A', 'G']	19959	2467.432819325272	234.1238349162049	-0.0405567485787807	0.021603503596189	-1.8773227406472683	0.0604885	0.0604885	chr5	66478519	1.2183271850380295	chr5:66478519:A:G
chr5:66478736	['G', 'A']	19959	12482.20902239925	1717.371743551911	-0.0004651110041494	0.0112994943070236	-0.0411621079237453	0.967167	0.967167	chr5	66478736	0.0144985301398414	chr5:66478736:G:A
chr5:66479184	['C', 'A']	19959	7573.37944683836	1015.7904750743292	-0.0005387008436233	0.0129079909987356	-0.0417339029502018	0.966711	0.966711	chr5	66479184	0.0147033396339441	chr5:66479184:C:A
chr5:66480241	['C', 'A']	19959	19105.786258394302	2656.194897456864	0.0047654449168714	0.0101048221951001	0.4716010657943348	0.637217	0.637217	chr5	66480241	0.1957126463867446	chr5:66480241:C:A
chr5:66480589	['G', 'A']	19959	7407.599969482697	999.3347505530666	0.0003898306673326	0.0130107417741512	0.0299622169204186	0.976097	0.976097	chr5	66480589	0.0105070220141444	chr5:66480589:G:A
chr5:66481182	['G', 'A']	19959	7589.422255639099	1018.6466785391236	-0.0005227017127603	0.0128952367874161	-0.0405344796204488	0.967667	0.967667	chr5	66481182	0.0142740692860572	chr5:66481182:G:A
chr5:66481275	['G', 'A']	19959	19143.26432977283	2664.5673113550542	0.0048972531043008	0.0101033236131226	0.4847170388504648	0.627882	0.627882	chr5	66481275	0.2021219670335854	chr5:66481275:G:A
chr5:66481288	['C', 'A']	19959	19145.30694012637	2661.829991204809	0.0046622778264178	0.0101022057665035	0.4615108753651402	0.644437	0.644437	chr5	66481288	0.190819532755414	chr5:66481288:C:A
chr5:66481291	['G', 'A']	19959	19145.347741062025	2661.6823106650445	0.0046497255054149	0.0101022067653468	0.4602682971570856	0.645329	0.645329	chr5	66481291	0.1902188179906865	chr5:66481291:G:A
chr5:66481371	['T', 'A']	19959	11542.50594670547	1640.0259436082129	0.0060739698432531	0.0112048036215712	0.5420862380452282	0.587765	0.587765	chr5	66481371	0.2307962786911513	chr5:66481371:T:A
chr5:66481463	['T', 'C']	19959	11541.55225903614	1640.5566166268982	0.0059974411147509	0.0112068527292293	0.5351583767232524	0.592546	0.592546	chr5	66481463	0.227277929249153	chr5:66481463:T:C
chr5:66481977	['A', 'C']	19959	821.0822768953249	73.55441107639116	-0.0280976667552383	0.0355463623396248	-0.7904512559339107	0.429274	0.429274	chr5	66481977	0.3672654148014267	chr5:66481977:A:C
chr5:66482018	['G', 'A']	19959	7506.376089788556	1025.1703441624188	0.0117239244237041	0.0128795762243324	0.910272529119008	0.36269	0.36269	chr5	66482018	0.4404644185157603	chr5:66482018:G:A
chr5:66482194	['T', 'C']	19959	31389.290754196947	4221.414382181401	-0.0010209301637294	0.01244621880734	-0.0820273353323467	0.934626	0.934626	chr5	66482194	0.0293621416730698	chr5:66482194:T:C
chr5:66482341	['A', 'G']	19959	7580.519218241043	1015.4343754894882	-0.0010301598710162	0.0128962976072053	-0.0798802805574755	0.936333	0.936333	chr5	66482341	0.028569670126329	chr5:66482341:A:G
chr5:66484865	['G', 'A']	19959	1993.498194945848	305.12237017152853	0.0282068799300423	0.0233532850321062	1.207833497140269	0.227126	0.227126	chr5	66484865	0.6437331475495083	chr5:66484865:G:A
chr5:66485103	['T', 'C']	19959	2270.455023803558	191.99517600732943	-0.0472078760273115	0.0219013188227532	-2.155480973970729	0.0311361	0.0311361	chr5	66485103	1.5067357865832975	chr5:66485103:T:C
chr5:66487053	['A', 'G']	19959	7582.838573792689	1017.1509149771474	-0.0007142764210867	0.0129016098760421	-0.0553633560423473	0.95585	0.95585	chr5	66487053	0.019610255509991	chr5:66487053:A:G
chr5:66487486	['G', 'A']	19959	3429.1718108026857	470.7643914090743	0.0130815885949256	0.0179286014585805	0.7296491377281847	0.465613	0.465613	chr5	66487486	0.3319749026076358	chr5:66487486:G:A
chr5:66487881	['T', 'C']	19959	31318.138247231545	4209.866814207137	-0.0011955673993935	0.0124122673073792	-0.0963214350598747	0.923266	0.923266	chr5	66487881	0.0346731573823719	chr5:66487881:T:C
chr5:66487933	['T', 'C']	19959	441.0	63.12591027817421	-0.0072612409555705	0.0485847413756736	-0.1494551735785562	0.881196	0.881196	chr5	66487933	0.0549274829033289	chr5:66487933:T:C
chr5:66487952	['C', 'A']	19959	6045.302886060727	861.3588560292452	0.0202490373638567	0.0140084870948808	1.4454835291425876	0.148338	0.148338	chr5	66487952	0.8287475807564696	chr5:66487952:C:A
chr5:66489429	['A', 'G']	19959	22137.0	2944.671636819092	0.0010201594348183	0.0101904125535269	0.1001097285767128	0.920258	0.920258	chr5	66489429	0.0360903984498873	chr5:66489429:A:G
chr5:66489487	['C', 'G']	19959	8788.7613630669	1178.9923767445216	-0.0086448726534334	0.0122171988401519	-0.7075985883950769	0.479203	0.479203	chr5	66489487	0.3194804717552905	chr5:66489487:C:G
chr5:66489906	['C', 'T']	19959	21653.339564019043	2913.2709009590653	0.0050187374521468	0.0101586152878518	0.4940375543257818	0.621285	0.621285	chr5	66489906	0.20670913165305	chr5:66489906:C:T
chr5:66489951	['G', 'GT']	19959	31314.56894478405	4215.32757076714	-0.0003146536296144	0.0124096406816242	-0.0253555793988768	0.979772	0.979772	chr5	66489951	0.0088749760036419	chr5:66489951:G:GT
chr5:66490159	['T', 'G']	19959	22135.65433769358	2946.710820339321	0.001285772852423	0.0101923125855943	0.1261512381635895	0.899613	0.899613	chr5	66490159	0.0459442773499319	chr5:66490159:T:G
chr5:66490859	['G', 'A']	19959	22126.217166908857	2942.6049944766605	0.0009713591690449	0.0101918679593832	0.0953072756550619	0.924072	0.924072	chr5	66490859	0.0342941889698503	chr5:66490859:G:A
chr5:66490924	['A', 'G']	19959	22132.6534355736	2938.582752063677	0.0006321131475101	0.0101925880911424	0.062016942297455	0.95055	0.95055	chr5	66490924	0.0220250338190791	chr5:66490924:A:G
chr5:66491116	['A', 'C']	19959	415.02079366670006	56.33542681950704	-0.0045719087269235	0.0498266058870567	-0.0917563748429262	0.926893	0.926893	chr5	66491116	0.0329703976695992	chr5:66491116:A:C
chr5:66491133	['A', 'T']	19959	22126.868928875745	2943.785581332481	0.0011896379041205	0.0101929271030634	0.1167120977214654	0.907089	0.907089	chr5	66491133	0.0423500995853004	chr5:66491133:A:T
chr5:66491231	['C', 'A']	19959	22124.43397644701	2940.335446363092	0.0008272789662279	0.0101916610156301	0.0811721430843545	0.935306	0.935306	chr5	66491231	0.0290462796409616	chr5:66491231:C:A
chr5:66491562	['T', 'C']	19959	22131.217667986173	2940.192532367544	0.0006705999622531	0.0101907979260239	0.0658044607616677	0.947534	0.947534	chr5	66491562	0.0234051974575576	chr5:66491562:T:C
chr5:66491856	['G', 'T']	19959	22168.41675045245	2953.2051692171626	0.0016917507193431	0.0102166493880495	0.1655876261469849	0.868483	0.868483	chr5	66491856	0.0612386781707693	chr5:66491856:G:T
chr5:66491904	['A', 'G']	19959	31316.25932424303	4205.473162211336	-0.0018481914967335	0.0124140128346804	-0.1488794575409464	0.88165	0.88165	chr5	66491904	0.0547037881516113	chr5:66491904:A:G
chr5:66492141	['T', 'C']	19959	22133.544752931743	2940.1102135605406	0.0007581807838194	0.0101932190880097	0.0743808974646021	0.940708	0.940708	chr5	66492141	0.0265451626179038	chr5:66492141:T:C
chr5:66492825	['C', 'T']	19959	22132.6534355736	2941.2538013555763	0.000735276241845	0.0101925519884712	0.0721385814540584	0.942492	0.942492	chr5	66492825	0.0257223274570242	chr5:66492825:C:T
chr5:66492887	['C', 'T']	19959	21647.507592843176	2906.619080202756	0.0043975294674849	0.0101591648658267	0.4328632840950588	0.665119	0.665119	chr5	66492887	0.1771006457949334	chr5:66492887:C:T
chr5:66493053	['C', 'T']	19959	22129.32621767889	2941.925357829922	0.0008634897635594	0.0101916334964009	0.0847253547593147	0.932481	0.932481	chr5	66493053	0.0303600085050354	chr5:66493053:C:T
chr5:66493452	['G', 'T']	19959	22126.108578013827	2941.2598146151768	0.0008227466970899	0.0101918617746384	0.080725849239569	0.935661	0.935661	chr5	66493452	0.0288814723055828	chr5:66493452:G:T
chr5:66493536	['G', 'A']	19959	22124.325466025257	2943.040134411775	0.0010683521077694	0.0101927144892569	0.1048152686799438	0.916523	0.916523	chr5	66493536	0.0378566320135491	chr5:66493536:G:A
chr5:66493901	['A', 'G']	19959	7650.0	1029.2127334038069	-0.0001296729220272	0.0128419781404333	-0.0100975815882252	0.991944	0.991944	chr5	66493901	0.0035128451618272	chr5:66493901:A:G
chr5:66493911	['G', 'A']	19959	22128.43477825106	2939.093985697399	0.0005482244473051	0.0101930944013864	0.0537839075865489	0.957108	0.957108	chr5	66493911	0.0190390536989819	chr5:66493911:G:A
chr5:66494839	['G', 'A']	19959	21630.586257016843	2905.9733247417585	0.0043576193137811	0.0101624255237228	0.4287971708731183	0.668075	0.668075	chr5	66494839	0.1751747796535609	chr5:66494839:G:A
chr5:66494877	['G', 'A']	19959	21630.418713039988	2908.414797320481	0.0045911161519522	0.010163337948965	0.4517330994016393	0.651466	0.651466	chr5	66494877	0.1861082451819367	chr5:66494877:G:A
chr5:66496554	['G', 'A']	19959	415.0	56.31511942798759	-0.004603641337636	0.0498265858750121	-0.0923932727236025	0.926387	0.926387	chr5	66496554	0.0332075480336063	chr5:66496554:G:A
chr5:66497091	['G', 'A']	19959	31268.185428440247	4204.411575202437	0.0005519363030708	0.012499306579604	0.0441573538144525	0.964779	0.964779	chr5	66497091	0.0155721582339582	chr5:66497091:G:A
chr5:66497612	['A', 'G']	19959	22496.99382033763	3034.699892477244	0.0057633968816834	0.0102261948739184	0.5635915365140162	0.573038	0.573038	chr5	66497612	0.2418165776083336	chr5:66497612:A:G
chr5:66498436	['C', 'G']	19959	22513.12796873434	3030.226806374725	0.0049910145680462	0.0102324990862058	0.4877610568052241	0.625724	0.625724	chr5	66498436	0.203617187091087	chr5:66498436:C:G
chr5:66498545	['G', 'A']	19959	22028.207345793457	2998.2330049623943	0.0088330363378972	0.0101941960262158	0.8664769948686337	0.386239	0.386239	chr5	66498545	0.4131438760003196	chr5:66498545:G:A
chr5:66499312	['C', 'T']	19959	3225.323194868968	425.5988677340028	0.0064214514191537	0.0184562550524486	0.3479281902479902	0.727898	0.727898	chr5	66499312	0.1379294739022658	chr5:66499312:C:T
chr5:66499889	['G', 'A']	19959	8752.87708573433	1166.3625990374944	-0.0092065203598044	0.0122377766474313	-0.7523033492964493	0.451878	0.451878	chr5	66499889	0.3449788020880975	chr5:66499889:G:A
chr5:66500234	['C', 'T']	19959	21026.053462270767	2800.001994532376	0.0019147268315073	0.0101336941073667	0.1889465787323696	0.850137	0.850137	chr5	66500234	0.0705110818743315	chr5:66500234:C:T
chr5:66500701	['T', 'A']	19959	6858.343621605372	938.1960591076532	0.0036507236607923	0.0134213008956924	0.2720096724725104	0.785617	0.785617	chr5	66500701	0.1047891274024825	chr5:66500701:T:A
chr5:66502014	['T', 'G']	19959	7578.379697364466	1016.3110166404534	-0.0009007289101562	0.0129022236288048	-0.0698119127423357	0.944344	0.944344	chr5	66502014	0.0248697746768346	chr5:66502014:T:G
chr5:66502664	['T', 'C']	19959	32058.21240667435	4333.066484966535	0.0026630244204572	0.012831505404482	0.2075379572787319	0.835592	0.835592	chr5	66502664	0.0780057266291237	chr5:66502664:T:C
chr5:66502685	['T', 'C']	19959	21035.161755862897	2801.914143709337	0.0019815783963768	0.0101346826246896	0.1955244648263013	0.844984	0.844984	chr5	66502685	0.0731515144556306	chr5:66502685:T:C
chr5:66503156	['C', 'T']	19959	21036.0	2803.016460033713	0.0020285860122233	0.0101342214520462	0.2001718653793331	0.841348	0.841348	chr5	66503156	0.0750243333113352	chr5:66503156:C:T
chr5:66503203	['T', 'C']	19959	21031.42985314019	2801.890533130796	0.0019650243701487	0.0101354213438952	0.1938769295794789	0.846274	0.846274	chr5	66503203	0.0724890017103239	chr5:66503203:T:C
chr5:66503318	['G', 'C']	19959	21035.05391321776	2800.2809950085684	0.0018068069990024	0.0101336495368981	0.1782977586133756	0.858491	0.858491	chr5	66503318	0.0662642534102577	chr5:66503318:G:C
chr5:66503456	['A', 'G']	19959	21035.0	2800.267681778998	0.0018084200853418	0.0101336490572947	0.1784569482441332	0.858366	0.858366	chr5	66503456	0.0663274931679473	chr5:66503456:A:G
chr5:66503567	['C', 'T']	19959	12903.81864661654	1736.737523184133	0.0061318514966415	0.0108096430918209	0.5672575351984742	0.570546	0.570546	chr5	66503567	0.243709335048035	chr5:66503567:C:T
chr5:66503696	['C', 'T']	19959	21033.26911897364	2802.6528225232973	0.0020924886990846	0.0101355724469298	0.2064499770526993	0.836442	0.836442	chr5	66503696	0.0775641682141417	chr5:66503696:C:T
chr5:66503721	['G', 'C']	19959	12902.292879691337	1739.011840384646	0.0064317523104956	0.0108097029341009	0.5949980632867885	0.551852	0.551852	chr5	66503721	0.2581773791576062	chr5:66503721:G:C
chr5:66504411	['G', 'A']	19959	21035.215685291903	2797.868426066713	0.0015285927365048	0.0101346412798657	0.1508284994301371	0.880113	0.880113	chr5	66504411	0.0554615640704348	chr5:66504411:G:A
chr5:66504447	['G', 'A']	19959	20554.1192683538	2767.33712442083	0.0054430835872037	0.0101163974179075	0.5380456463255122	0.590552	0.590552	chr5	66504447	0.2287418553429927	chr5:66504447:G:A
chr5:66505433	['C', 'T']	19959	38392.923589538026	5136.275008530092	-0.0429554506029206	0.0266546952598058	-1.6115528684244853	0.107075	0.107075	chr5	66505433	0.970311916931393	chr5:66505433:C:T
chr5:66505576	['T', 'G']	19959	411.0411885553941	53.96998198247388	-0.0098062033516615	0.0501851150101408	-0.1954006352218192	0.845081	0.845081	chr5	66505576	0.073101662450186	chr5:66505576:T:G
chr5:66505888	['T', 'G']	19959	20552.386493532536	2763.888346873692	0.005129490995634	0.0101175541387499	0.5069892313190856	0.612168	0.612168	chr5	66505888	0.213129376121641	chr5:66505888:T:G
chr5:66506155	['C', 'A']	19959	21032.215083938863	2800.221312186676	0.0018557761452909	0.0101350253593167	0.1831052295873154	0.854717	0.854717	chr5	66506155	0.0681776580008826	chr5:66506155:C:A
chr5:66506670	['C', 'T']	19959	21034.26936954997	2801.272594943457	0.0018883932186798	0.0101341068020143	0.1863403707472806	0.85218	0.85218	chr5	66506670	0.0694686625687535	chr5:66506670:C:T
chr5:66506891	['G', 'A']	19959	7646.298601714028	1025.75752172166	-0.0005064226406668	0.0128547325239094	-0.0393958131547978	0.968575	0.968575	chr5	66506891	0.0138667447693129	chr5:66506891:G:A
chr5:66506926	['A', 'G']	19959	12910.587421698823	1737.920084290968	0.006115272482547	0.0108088257161411	0.5657665914082514	0.571559	0.571559	chr5	66506926	0.2429389322820293	chr5:66506926:A:G
chr5:66507136	['C', 'T']	19959	4867.487748659618	632.3032550691485	-0.0074949542603647	0.015449559396727	-0.4851241428899605	0.627594	0.627594	chr5	66507136	0.2023212170598418	chr5:66507136:C:T
chr5:66507540	['A', 'G']	19959	32927.29949391191	4430.448502878817	-0.0030691326914623	0.0134307870392325	-0.2285147313033231	0.819248	0.819248	chr5	66507540	0.0865846101714322	chr5:66507540:A:G
chr5:66508050	['T', 'G']	19959	31331.709410703545	4200.850837744376	-0.0030053536426838	0.0124282572943641	-0.2418161751484434	0.808925	0.808925	chr5	66508050	0.0920917424125324	chr5:66508050:T:G
chr5:66508277	['C', 'A']	19959	21035.107831838453	2797.3997118593043	0.0014937157878495	0.0101336381722788	0.147401729019268	0.882816	0.882816	chr5	66508277	0.0541298043631901	chr5:66508277:C:A
chr5:66508334	['A', 'G']	19959	8803.08740978348	1177.4149506135136	-0.0087073870858234	0.0122064450510588	-0.713343405831996	0.475642	0.475642	chr5	66508334	0.3227198034164906	chr5:66508334:A:G
chr5:66508480	['G', 'T']	19959	20552.02971239604	2767.833319239792	0.0054494217765089	0.0101154615650802	0.538722009020427	0.590085	0.590085	chr5	66508480	0.2290854250153413	chr5:66508480:G:T
chr5:66508523	['T', 'C']	19959	3770.377812296437	511.6826447075791	0.0095536648889586	0.0172431442095385	0.5540558481018665	0.579547	0.579547	chr5	66508523	0.2369113379351579	chr5:66508523:T:C
chr5:66508536	['G', 'T']	19959	11876.380155349536	1577.2752565846752	0.003275466260612	0.01106300602451	0.2960738024868908	0.767177	0.767177	chr5	66508536	0.1151044258097783	chr5:66508536:G:T
chr5:66508585	['C', 'T']	19959	7440.372782843972	1010.9798773161684	0.0104073127070325	0.0129181476582038	0.8056350633539355	0.420463	0.420463	chr5	66508585	0.3762722153305801	chr5:66508585:C:T
chr5:66508623	['T', 'C']	19959	31341.851558584745	4208.045350186572	-0.002006799559516	0.0124354754998269	-0.1613769863117767	0.871798	0.871798	chr5	66508623	0.0595841316362519	chr5:66508623:T:C
chr5:66509875	['GT', 'G']	19959	7762.388916725123	1040.3885845376285	-0.0006024927494067	0.0127950153562155	-0.0470880833381769	0.962443	0.962443	chr5	66509875	0.0166249818386785	chr5:66509875:GT:G
chr5:66510026	['G', 'T']	19959	22511.38364401684	3029.8640820244805	0.0051605725124603	0.0102303359000474	0.5044382279213799	0.613959	0.613959	chr5	66510026	0.2118606299472475	chr5:66510026:G:T
chr5:66512469	['A', 'C']	19959	31495.73406494287	4242.684260930638	0.0005278189157355	0.0124988343280824	0.042229451313683	0.966316	0.966316	chr5	66512469	0.0148808294700814	chr5:66512469:A:C
chr5:66512694	['C', 'T']	19959	7763.166867107637	1042.462459863184	-0.0003763144321059	0.0127930190463981	-0.0294156078984252	0.976533	0.976533	chr5	66512694	0.0103130760056771	chr5:66512694:C:T
chr5:66513133	['G', 'C']	19959	20536.173507743195	2769.4712073776527	0.0060463181064332	0.0101131562590291	0.5978665761280033	0.549936	0.549936	chr5	66513133	0.2596878495314325	chr5:66513133:G:C
chr5:66513447	['C', 'T']	19959	11972.199679310515	1583.9750670505591	0.0023942757209138	0.0110339753421114	0.216991215466654	0.828217	0.828217	chr5	66513447	0.0818558594042517	chr5:66513447:C:T
chr5:66513475	['C', 'G']	19959	12841.503759021656	1727.2905673947448	0.0061888376842155	0.0108335837288565	0.5712641208218917	0.567827	0.567827	chr5	66513475	0.2457839607495341	chr5:66513475:C:G
chr5:66513848	['C', 'T']	19959	21121.29116969029	2803.547854532844	0.0006768029511503	0.0101415693542876	0.0667355246024295	0.946793	0.946793	chr5	66513848	0.0237449616350244	chr5:66513848:C:T
chr5:66514254	['A', 'G']	19959	2106.422149837133	316.1148391419095	0.0238858547717127	0.0227697341776978	1.0490177261317408	0.294183	0.294183	chr5	66514254	0.5313824275279644	chr5:66514254:A:G
chr5:66515012	['C', 'A']	19959	1991.09975949494	300.43826964767584	0.0245571332004804	0.0233568558736166	1.0513886515102222	0.293093	0.293093	chr5	66515012	0.5329945537815448	chr5:66515012:C:A
chr5:66515092	['C', 'T']	19959	3394.0	463.67881530248064	0.0110553662813048	0.0180454218660653	0.6126410545211229	0.540121	0.540121	chr5	66515092	0.2675089369442824	chr5:66515092:C:T
chr5:66515778	['G', 'A']	19959	8780.079340417002	1185.095937488691	-0.0072064012414232	0.0122191940141162	-0.5897607676167547	0.555358	0.555358	chr5	66515778	0.255426967686146	chr5:66515778:G:A
chr5:66516710	['A', 'G']	19959	31328.417831904968	4231.312807766416	0.0016645431080004	0.0124309815896648	0.1339027892523275	0.893481	0.893481	chr5	66516710	0.0489146783938055	chr5:66516710:A:G
chr5:66517033	['C', 'A']	19959	7600.142363199038	1004.037924301986	-0.0027938483946249	0.012893972266691	-0.2166786415263454	0.828461	0.828461	chr5	66517033	0.0817279312801979	chr5:66517033:C:A
chr5:66517519	['C', 'T']	19959	20984.20546229016	2761.2056834830328	-0.0013089541737965	0.0101372906181844	-0.1291226840679198	0.897262	0.897262	chr5	66517519	0.0470807246927631	chr5:66517519:C:T
chr5:66517769	['G', 'A']	19959	411.7219935755869	53.96734063742285	-0.0099742309338837	0.0501859329372959	-0.1987455517932864	0.842464	0.842464	chr5	66517769	0.074448648243438	chr5:66517769:G:A
chr5:66517799	['TAAGA', 'T']	19959	8799.881795861102	1194.103946016414	-0.0064189792767064	0.0122105422685735	-0.5256915815464697	0.599108	0.599108	chr5	66517799	0.2224948811563246	chr5:66517799:TAAGA:T
chr5:66518185	['G', 'A']	19959	11962.599358653171	1581.3939740332771	0.0023864449781493	0.0110376914709664	0.2162087049114107	0.828827	0.828827	chr5	66518185	0.0815361097223749	chr5:66518185:G:A
chr5:66518213	['T', 'C']	19959	31127.11910607807	4185.701471923325	-0.0002882903735506	0.0123297544909874	-0.023381679964627	0.981346	0.981346	chr5	66518213	0.0081778433871478	chr5:66518213:T:C
chr5:66519070	['C', 'T']	19959	29789.985118003708	3956.532268157973	-0.0075183725765681	0.0116536202598254	-0.6451533865821015	0.518835	0.518835	chr5	66519070	0.2849707346038448	chr5:66519070:C:T
chr5:66519374	['A', 'AT']	19959	8799.32260974143	1193.4760470172669	-0.0063785944520606	0.0122144205094922	-0.5222183440551763	0.601524	0.601524	chr5	66519374	0.2207470402117013	chr5:66519374:A:AT
chr5:66519475	['TC', 'T']	19959	8797.64471508044	1191.6807162075663	-0.0065647869042652	0.012215106857813	-0.53743180315007	0.590975	0.590975	chr5	66519475	0.228430890678294	chr5:66519475:TC:T
chr5:66519894	['C', 'T']	19959	8798.763367577048	1193.0308158255204	-0.0064262959429478	0.0122146064527759	-0.5261156769801055	0.598814	0.598814	chr5	66519894	0.2227080546020801	chr5:66519894:C:T
chr5:66520085	['G', 'T']	19959	20990.103322142604	2767.19933992388	-0.0008707678610482	0.0101365719161626	-0.0859035843922551	0.931544	0.931544	chr5	66520085	0.0307966270737975	chr5:66520085:G:T
chr5:66520296	['A', 'G']	19959	8799.763568028062	1193.807089202135	-0.006322335226971	0.012212880648529	-0.5176776396101505	0.604689	0.604689	chr5	66520296	0.2184679316466669	chr5:66520296:A:G
chr5:66521070	['C', 'G']	19959	7367.845745213991	956.3996196943892	0.0027086883782958	0.0129546268219606	0.20909042116938	0.83438	0.83438	chr5	66521070	0.0786361144493792	chr5:66521070:C:G
chr5:66521275	['G', 'A']	19959	8802.646218613743	1192.2733563729955	-0.0065895207559236	0.0122130625668877	-0.539546958007838	0.589516	0.589516	chr5	66521275	0.2295044032620007	chr5:66521275:G:A
chr5:66521353	['T', 'C']	19959	6820.417213895435	906.8302646579782	-0.0007978810606172	0.01347181822518	-0.0592259372328766	0.952773	0.952773	chr5	66521353	0.02101055853321	chr5:66521353:T:C
chr5:66521993	['A', 'C']	19959	8801.552393857271	1196.064109442231	-0.0061542436403752	0.0122226600798956	-0.5035109869821212	0.614611	0.614611	chr5	66521993	0.2113996712248564	chr5:66521993:A:C
chr5:66522096	['A', 'G']	19959	8825.1961209068	1184.8950690362033	-0.0082970603165749	0.0122403129652527	-0.6778470730387534	0.497877	0.497877	chr5	66522096	0.3028779359936741	chr5:66522096:A:G
chr5:66523131	['A', 'G']	19959	8798.204069359526	1194.780803700289	-0.0061153000863159	0.0122149713700565	-0.5006397396318785	0.61663	0.61663	chr5	66523131	0.2099753499995275	chr5:66523131:A:G
chr5:66523840	['A', 'T']	19959	1117.0559675318168	93.34867814630576	-0.0474512388965766	0.0308218663769839	-1.5395316531516288	0.12369	0.12369	chr5	66523840	0.9076654104789792	chr5:66523840:A:T
chr5:66523842	['A', 'G']	19959	8797.763167126033	1192.447916541856	-0.0063960125428472	0.0122147641448885	-0.5236296392610823	0.600542	0.600542	chr5	66523842	0.2214566140222935	chr5:66523842:A:G
chr5:66523870	['C', 'A']	19959	8797.881595430175	1192.8544844093603	-0.0065077303084252	0.0122161274509614	-0.5327163075654577	0.594236	0.594236	chr5	66523870	0.2260410413109624	chr5:66523870:C:A
chr5:66523946	['G', 'A']	19959	8805.971731271344	1187.112057813552	-0.0073459943856455	0.0122248104651517	-0.6009086526606044	0.547908	0.547908	chr5	66523946	0.2612923583889979	chr5:66523946:G:A
chr5:66523994	['C', 'T']	19959	7642.550675166904	999.8945389457148	0.003500439902472	0.0127955984419817	0.2735659389706443	0.784421	0.784421	chr5	66523994	0.1054507882041016	chr5:66523994:C:T
chr5:66524398	['G', 'A']	19959	8800.204570512178	1194.6059712777153	-0.0062130050729933	0.0122129300130203	-0.5087235467958598	0.610952	0.610952	chr5	66524398	0.2139929091584403	chr5:66524398:G:A
chr5:66524838	['A', 'G']	19959	22333.59486819685	2992.999206576479	0.0042649447074828	0.0102223036689349	0.4172195275751608	0.676522	0.676522	chr5	66524838	0.1697180758982165	chr5:66524838:A:G
chr5:66525190	['C', 'T']	19959	22338.953937146005	3001.329895568501	0.0050527845469355	0.0102244559294349	0.4941861534547981	0.62118	0.62118	chr5	66525190	0.2067825356052071	chr5:66525190:C:T
chr5:66526272	['A', 'T']	19959	22336.59561992583	2996.637352869563	0.0045470656836144	0.0102221317990841	0.4448255777744754	0.656451	0.656451	chr5	66526272	0.1827976857570145	chr5:66526272:A:T
chr5:66526420	['G', 'A']	19959	31168.684906794948	4189.157563070218	-0.0008559870831488	0.0123528748334723	-0.0692945646004103	0.944756	0.944756	chr5	66526420	0.0246803412647536	chr5:66526420:G:A
chr5:66526450	['A', 'G']	19959	22335.476271611125	2995.623387509983	0.0044759734342238	0.0102214660396005	0.4378993597281281	0.661464	0.661464	chr5	66526450	0.1794937871934798	chr5:66526450:A:G
chr5:66526873	['A', 'G']	19959	22338.357636800964	2996.743393111793	0.0045365904956807	0.0102222967783288	0.4437936594932632	0.657197	0.657197	chr5	66526873	0.1823044277178331	chr5:66526873:A:G
chr5:66526945	['A', 'C']	19959	22333.47587070909	2993.4850127585696	0.0043384429452403	0.0102233303725569	0.4243668928949309	0.671303	0.671303	chr5	66526945	0.1730814119830604	chr5:66526945:A:C
chr5:66526975	['A', 'G']	19959	22333.59486819686	2994.611337213155	0.0043842980629145	0.0102222710606548	0.428896674418032	0.668003	0.668003	chr5	66526975	0.175221587104514	chr5:66526975:A:G
chr5:66527444	['G', 'T']	19959	22281.005132591945	2970.025770095664	0.0026996699305591	0.0102538673962661	0.2632830937078619	0.792335	0.792335	chr5	66527444	0.101091159457563	chr5:66527444:G:T
chr5:66527779	['G', 'A']	19959	22331.356584485868	2994.903714773682	0.0044169362458591	0.0102198187810591	0.4321932062088319	0.665606	0.665606	chr5	66527779	0.1767827718207778	chr5:66527779:G:A
chr5:66527903	['CT', 'C']	19959	8796.322158749248	1190.350230576735	-0.0067218779783231	0.0122182296549695	-0.5501515496223388	0.582222	0.582222	chr5	66527903	0.2349113882168824	chr5:66527903:CT:C
chr5:66527908	['G', 'A']	19959	8796.762966675018	1190.4105890938793	-0.0067056237207458	0.0122184246442606	-0.5488124628157902	0.58314	0.58314	chr5	66527908	0.2342271674908726	chr5:66527908:G:A
chr5:66527930	['A', 'G']	19959	31163.36821530597	4190.582691688417	-0.0004766668811485	0.0123490056573668	-0.0385996163880736	0.96921	0.96921	chr5	66527930	0.0135821135993122	chr5:66527930:A:G
chr5:66528393	['C', 'T']	19959	22330.59411646788	2994.723545426638	0.0044728534324711	0.0102201627793327	0.4376499209500018	0.661645	0.661645	chr5	66528393	0.1793749650832609	chr5:66528393:C:T
chr5:66528658	['T', 'A']	19959	4712.416629078334	591.6571988612571	-0.01205174326962	0.0156672939303341	-0.7692294102101535	0.441766	0.441766	chr5	66528658	0.3548077121418009	chr5:66528658:T:A
chr5:66528722	['C', 'T']	19959	12925.82857142857	1742.1098007943317	0.0059939626692997	0.0108219190361374	0.5538724369757498	0.579672	0.579672	chr5	66528722	0.2368176769264128	chr5:66528722:C:T
chr5:66528886	['G', 'A']	19959	5490.550182893221	766.1096148966437	0.0062582830205732	0.0147892819523677	0.4231634125801033	0.672181	0.672181	chr5	66528886	0.1725137675460648	chr5:66528886:G:A
chr5:66529087	['C', 'T']	19959	22702.295662797736	3021.809028418292	0.0011286416017684	0.0104346405684745	0.1081629591706658	0.913868	0.913868	chr5	66529087	0.0391165296617779	chr5:66529087:C:T
chr5:66529327	['T', 'C']	19959	22351.35959110042	3002.26161730308	0.0045786381351633	0.0102241169125236	0.4478272475107337	0.654283	0.654283	chr5	66529327	0.1842343636724558	chr5:66529327:T:C
chr5:66531254	['A', 'G']	19959	2405.36154539988	435.4624025285125	0.0457983574610243	0.0211893163013018	2.161389108067189	0.0306772	0.0306772	chr5	66531254	1.5131842822733417	chr5:66531254:A:G
chr5:66531954	['T', 'TCTTG']	19959	14779.740505060628	2068.6359771561592	0.0049062216497396	0.0105396658334355	0.4655006835392588	0.641578	0.641578	chr5	66531954	0.1927505366229167	chr5:66531954:T:TCTTG
chr5:66531988	['G', 'A']	19959	1515.1518264268177	272.05913504075903	0.0523599747436031	0.0267922472020066	1.954295746408368	0.0506802	0.0506802	chr5	66531988	1.2951616799226728	chr5:66531988:G:A
chr5:66532228	['T', 'C']	19959	3932.394047201483	474.3878186195124	-0.0196800842274926	0.0170201512288982	-1.1562813962591711	0.24758	0.24758	chr5	66532228	0.6062844413985281	chr5:66532228:T:C
chr5:66532453	['C', 'T']	19959	14890.984314708092	2072.6393689673087	0.0037929316906975	0.0105226359465905	0.3604545201363235	0.718511	0.718511	chr5	66532453	0.1435665786741781	chr5:66532453:C:T
chr5:66532657	['A', 'AC']	19959	29793.47820204449	3975.759036569519	-0.0090324032208616	0.0117288568442578	-0.7701009007782065	0.441249	0.441249	chr5	66532657	0.3553162658420224	chr5:66532657:A:AC
chr5:66532794	['T', 'G']	19959	2406.0	435.61462396545176	0.0457873982418915	0.021185721335199	2.161238577504463	0.0306888	0.0306888	chr5	66532794	1.5130200931115882	chr5:66532794:T:G
chr5:66532799	['A', 'G']	19959	4137.0	571.736108123744	0.0104180528737663	0.0165445765852176	0.6296959502169873	0.528901	0.528901	chr5	66532799	0.2766256118540136	chr5:66532799:A:G
chr5:66533126	['C', 'A']	19959	3931.1969636236095	472.9610569071846	-0.0201011238951287	0.0170213598092102	-1.180935255493044	0.237643	0.237643	chr5	66533126	0.6240749737367667	chr5:66533126:C:A
chr5:66533991	['C', 'T']	19959	12371.479378601856	1626.378950761982	-0.0077418843148765	0.0109640702018005	-0.7061140773802351	0.480125	0.480125	chr5	66533991	0.3186456798267674	chr5:66533991:C:T
chr5:66534039	['G', 'A']	19959	21280.26479579053	2835.4124659134472	-0.0083279757745007	0.0102590188916382	-0.8117711705637385	0.416933	0.416933	chr5	66534039	0.3799337293622746	chr5:66534039:G:A
chr5:66534796	['C', 'T']	19959	3545.0	456.4940743897616	-0.009586235606574	0.0178855612099562	-0.53597622652387	0.591981	0.591981	chr5	66534796	0.2276922320060917	chr5:66534796:C:T
chr5:66535504	['A', 'G']	19959	2405.120503056419	437.3406034064825	0.0466245363537209	0.0211892158231773	2.2003898937459376	0.0277907	0.0277907	chr5	66535504	1.556100513952797	chr5:66535504:A:G
chr5:66535523	['T', 'C']	19959	2406.1205531616392	435.6818043184143	0.0457941589353193	0.0211857895529168	2.161550732906925	0.0306647	0.0306647	chr5	66535523	1.5133612797611578	chr5:66535523:T:C
chr5:66535611	['C', 'T']	19959	1803.0	190.4541835672321	-0.0408176772974138	0.0244770818608758	-1.667587563313939	0.0954133	0.0954133	chr5	66535611	1.0203910832202878	chr5:66535611:C:T
chr5:66535648	['T', 'C']	19959	6778.679260409881	786.5391274351495	-0.0265831577242707	0.0135001233264542	-1.9691048060412564	0.0489549	0.0489549	chr5	66535648	1.3102038322273888	chr5:66535648:T:C
chr5:66536424	['C', 'T']	19959	8604.862253845768	1180.0187234097075	0.0073096759529052	0.0123129312836489	0.5936584704742205	0.552747	0.552747	chr5	66536424	0.2574736058491695	chr5:66536424:C:T
chr5:66536934	['A', 'G']	19959	12362.47757454272	1622.341200967738	-0.0077919181951032	0.0109610984726795	-0.710870193760647	0.477173	0.477173	chr5	66536934	0.3213241381005041	chr5:66536934:A:G
chr5:66537095	['G', 'A']	19959	412.0	108.73636066660995	0.1370609645978854	0.0500550251119991	2.7382058902419613	0.00618302	0.00618302	chr5	66537095	2.208799348701579	chr5:66537095:G:A
chr5:66538012	['G', 'A']	19959	3585.0777326717784	467.9653477921825	-0.0084626411437135	0.0177917187477117	-0.4756505688806451	0.634329	0.634329	chr5	66538012	0.1976854332469084	chr5:66538012:G:A
chr5:66538202	['A', 'G']	19959	9014.45164846177	1182.6196907795738	-0.0015724595254003	0.0120610190566243	-0.1303753454014085	0.896271	0.896271	chr5	66538202	0.0475606555057063	chr5:66538202:A:G
chr5:66538758	['C', 'T']	19959	13528.389044803049	1817.124347333897	-0.0038376911028441	0.0106980899923784	-0.3587267545494743	0.719803	0.719803	chr5	66538758	0.142786347623743	chr5:66538758:C:T
chr5:66538919	['C', 'A']	19959	13641.73395139063	1824.9464929037845	-0.0045888009044	0.0106742643081093	-0.4298938804535589	0.667277	0.667277	chr5	66538919	0.1756938443463372	chr5:66538919:C:A
chr5:66540048	['C', 'T']	19959	38416.924792063335	5138.729036028839	-0.0447881274429418	0.0268843389305853	-1.66595606306644	0.0957379	0.0957379	chr5	66540048	1.0189161029498968	chr5:66540048:C:T
chr5:66540088	['A', 'G']	19959	525.1315525709131	116.78370147608	0.0960543874223479	0.0444044782512642	2.163168923612183	0.03054	0.03054	chr5	66540088	1.5151309672795976	chr5:66540088:A:G
chr5:66540285	['G', 'A']	19959	20117.095051887503	2615.995031392933	-0.0143956238339105	0.0102033506042178	-1.4108722117183443	0.158298	0.158298	chr5	66540285	0.8005245721524946	chr5:66540285:G:A
chr5:66541120	['C', 'T']	19959	1174.1764882742032	199.9959180175562	0.032090479653884	0.029971165181836	1.0707117811132807	0.284312	0.284312	chr5	66541120	0.5462048095891945	chr5:66541120:C:T
chr5:66541306	['CTTTAG', 'C']	19959	1175.0588736346326	198.2627863240189	0.0306594195499039	0.0299587615831566	1.0233874142227963	0.306137	0.306137	chr5	66541306	0.5140841779990701	chr5:66541306:CTTTAG:C
chr5:66541710	['A', 'C']	19959	30705.692192041704	4117.3949621822285	-0.0065297890477465	0.0121248870363491	-0.5385443203034291	0.590207	0.590207	chr5	66541710	0.2289956439662773	chr5:66541710:A:C
chr5:66542025	['C', 'T']	19959	4789.71993385448	648.8258244735177	0.0073130648789632	0.0155965021301735	0.4688913461445371	0.639152	0.639152	chr5	66542025	0.1943958477708469	chr5:66542025:C:T
chr5:66542792	['C', 'T']	19959	4345.8709596592325	573.3469629077241	-0.0082657801697528	0.0162446207284021	-0.5088318347316608	0.610876	0.610876	chr5	66542792	0.2140469370259753	chr5:66542792:C:T
chr5:66542939	['T', 'C']	19959	13630.36583654858	1712.7994714689569	-0.0184938627654151	0.010756311735132	-1.719349831133176	0.0855662	0.0855662	chr5	66542939	1.0676977546260635	chr5:66542939:T:C
chr5:66543399	['T', 'C']	19959	409.7037633326627	102.3620713386097	0.1251335103371731	0.0502998521067181	2.487751058823891	0.0128635	0.0128635	chr5	66543399	1.8906408491507485	chr5:66543399:T:C
chr5:66544236	['C', 'A']	19959	1789.0	200.25087198879896	-0.0356569067830754	0.0245755271180765	-1.4509111691381789	0.14682	0.14682	chr5	66544236	0.8332147802645672	chr5:66544236:C:A
chr5:66544555	['A', 'C']	19959	3404.36454313067	465.4007672641821	-0.0028822501829744	0.0180051668377264	-0.160079060024884	0.87282	0.87282	chr5	66544555	0.0590753107811695	chr5:66544555:A:C
chr5:66544725	['T', 'G']	19959	3485.317853560683	475.3324242486624	-0.0025739364597903	0.0178031148059293	-0.1445778723469863	0.885046	0.885046	chr5	66544725	0.0530341563903157	chr5:66544725:T:G
chr5:66545044	['C', 'A']	19959	415.5621613485852	108.68398350956409	0.1347146328493062	0.0498827331150024	2.700626538219699	0.00692674	0.00692674	chr5	66545044	2.159471113602438	chr5:66545044:C:A
chr5:66545699	['A', 'G']	19959	3385.176390773402	463.0337508924784	-0.0029485721613785	0.0181865828648698	-0.1621289817491884	0.871206	0.871206	chr5	66545699	0.0598791422537524	chr5:66545699:A:G
chr5:66546299	['T', 'A']	19959	18303.502330476626	2339.457425955751	-0.0189600273958027	0.0102332589579419	-1.8527848727103733	0.063928	0.063928	chr5	66546299	1.194308882341525	chr5:66546299:T:A
chr5:66546339	['A', 'G']	19959	3462.520444978953	473.5867978567486	-0.0016735241128319	0.0179568083734982	-0.0931971917293413	0.925748	0.925748	chr5	66546339	0.0335072175338825	chr5:66546339:A:G
chr5:66548622	['C', 'T']	19959	29008.90684972691	3790.285915719463	-0.0179312753096717	0.0113710987842606	-1.5769166770841443	0.114831	0.114831	chr5	66548622	0.9399408531269894	chr5:66548622:C:T
chr5:66548675	['A', 'G']	19959	3849.3857293180336	491.6092040337434	-0.0127543416232343	0.0170901590429437	-0.746297421292891	0.455497	0.455497	chr5	66548675	0.3415144790372754	chr5:66548675:A:G
chr5:66548793	['C', 'A']	19959	3847.963967124386	487.385410391191	-0.0138006935755858	0.0170934229897508	-0.8073686343490509	0.419464	0.419464	chr5	66548793	0.3773053060444343	chr5:66548793:C:A
chr5:66548849	['G', 'T']	19959	3082.772276235341	388.13481585966025	-0.0095820487497673	0.0189107559104564	-0.5066983464404567	0.612372	0.612372	chr5	66548849	0.2129846751316727	chr5:66548849:G:T
chr5:66548979	['G', 'A']	19959	4632.0	575.9053133569776	-0.0177552096708102	0.0157446844666685	-1.127695490398552	0.259462	0.259462	chr5	66548979	0.5859262385814439	chr5:66548979:G:A
chr5:66550525	['C', 'T']	19959	3849.3857293180336	490.1122978690525	-0.0131367360217314	0.0170852538810474	-0.7688932288155196	0.441966	0.441966	chr5	66550525	0.3546111392037076	chr5:66550525:C:T
chr5:66550787	['G', 'T']	19959	3769.566596512327	485.8326480978001	-0.0121401942838107	0.0172685752873999	-0.7030223444471909	0.48205	0.48205	chr5	66550787	0.316907912802871	chr5:66550787:G:T
chr5:66550927	['G', 'A']	19959	18286.74864702345	2334.918211282407	-0.0191085280553345	0.0102350473385706	-1.866970168601397	0.0619204	0.0619204	chr5	66550927	1.2081662468143166	chr5:66550927:G:A
chr5:66551229	['T', 'C']	19959	18685.68101633757	2352.916047843182	-0.0232928300622466	0.0102149081030768	-2.280277984608664	0.0226017	0.0226017	chr5	66551229	1.6458588939122147	chr5:66551229:T:C
chr5:66551820	['T', 'C']	19959	11718.935752230129	1478.9688719559	-0.0186662348911953	0.0111660369266119	-1.671697399343925	0.0945997	0.0945997	chr5	66551820	1.024110240855619	chr5:66551820:T:C
chr5:66553043	['A', 'G']	19959	18309.834744701104	2330.886294125505	-0.0198986072712737	0.0102352549661222	-1.9441242389306737	0.0518945	0.0518945	chr5	66553043	1.284878668090348	chr5:66553043:A:G
chr5:66553293	['A', 'G']	19959	3161.31678107932	413.14434620248016	-0.0039991266570276	0.0187003724495104	-0.2138527811585014	0.830664	0.830664	chr5	66553293	0.0805746109385625	chr5:66553293:A:G
chr5:66553451	['A', 'G']	19959	30352.52074356148	4085.163713571133	-0.003405219403605	0.0119751103350486	-0.2843580817488345	0.776139	0.776139	chr5	66553451	0.1100604932688018	chr5:66553451:A:G
chr5:66553985	['A', 'G']	19959	13616.72894011526	1715.8983844475836	-0.0182033321400628	0.0107641947378697	-1.6911002247127054	0.0908333	0.0908333	chr5	66553985	1.0417549074811523	chr5:66553985:A:G
chr5:66554232	['T', 'C']	19959	1788.3584064144325	197.3171492896017	-0.0371938203822296	0.024581487841062	-1.513082553127617	0.130275	0.130275	chr5	66554232	0.8851389181612013	chr5:66554232:T:C
chr5:66555086	['T', 'C']	19959	29182.386349969936	3807.987579294888	-0.0189408856859653	0.0114290031552622	-1.6572648925417843	0.0974817	0.0974817	chr5	66555086	1.0110769056856974	chr5:66555086:T:C
chr5:66556857	['T', 'G']	19959	5111.024304685543	607.8494109499201	-0.0221593278619616	0.0150965462663097	-1.4678408869857549	0.142163	0.142163	chr5	66556857	0.8472134203905817	chr5:66556857:T:G
chr5:66557254	['T', 'C']	19959	4330.216955606775	523.0256834485156	-0.0185120733380888	0.016214921653107	-1.1416689968737272	0.253605	0.253605	chr5	66557254	0.5958421882863485	chr5:66557254:T:C
chr5:66557460	['G', 'A']	19959	1783.1786841709677	190.1741436613488	-0.0402563138982665	0.0246104073571359	-1.6357435012791022	0.101909	0.101909	chr5	66557460	0.9917874599804468	chr5:66557460:G:A
chr5:66557736	['A', 'G']	19959	3388.1697564886263	448.83271494304313	-0.006156016573026	0.0181617801273466	-0.3389544708647145	0.734648	0.734648	chr5	66557736	0.1339206993856335	chr5:66557736:A:G
chr5:66557874	['G', 'A']	19959	1197.0	173.88405840343543	0.00170743145426	0.0295019164384393	0.0578752725377316	0.953849	0.953849	chr5	66557874	0.020520371267839	chr5:66557874:G:A
chr5:66558792	['A', 'G']	19959	572.0	127.04653410668872	0.0921378928654701	0.0425868947922302	2.163526909275393	0.0305125	0.0305125	chr5	66558792	1.515522207574755	chr5:66558792:A:G
chr5:66559642	['G', 'A']	19959	21818.37263843648	2824.612125257787	-0.0135701387814977	0.010198769088045	-1.3305663325003203	0.183347	0.183347	chr5	66559642	0.7367261917524911	chr5:66559642:G:A
chr5:66559797	['T', 'C']	19959	28232.901814354445	3521.024555520198	-0.0355638113930353	0.0112183032202862	-3.1701595771386013	0.00152586	0.00152586	chr5	66559797	2.8164853117393847	chr5:66559797:T:C
chr5:66560028	['C', 'A']	19959	5734.574635466252	653.6212765422686	-0.0214201261112305	0.0143674360115921	-1.4908802164803818	0.136009	0.136009	chr5	66560028	0.8664323525046906	chr5:66560028:C:A
chr5:66560251	['G', 'T']	19959	6922.82755417949	763.0115761138012	-0.0285620100614764	0.0135270766521765	-2.1114695211607866	0.0347444	0.0347444	chr5	66560251	1.459115183738137	chr5:66560251:G:T
chr5:66560761	['A', 'G']	19959	27275.19936851601	3405.952280403607	-0.0316750446269983	0.0109628083326558	-2.8893184725892813	0.00386494	0.00386494	chr5	66560761	2.4128572437563096	chr5:66560761:A:G
chr5:66561570	['C', 'T']	19959	6123.920475045099	716.9695872950097	-0.0175427027479643	0.0140013799826981	-1.2529266950573692	0.210247	0.210247	chr5	66561570	0.6772701924039672	chr5:66561570:C:T
chr5:66561893	['T', 'C']	19959	6475.297719869706	707.4531112225544	-0.0282239737944893	0.0136717781113435	-2.0643967130414227	0.038993	0.038993	chr5	66561893	1.4090133502615003	chr5:66561893:T:C
chr5:66562190	['G', 'A']	19959	4622.85293970227	796.5159949838219	0.0419196713163735	0.0157963168799096	2.6537623697387644	0.0079663	0.0079663	chr5	66562190	2.098743342680482	chr5:66562190:G:A
chr5:66562237	['T', 'C']	19959	2742.824537663509	420.25252286948063	0.0188374948010762	0.0200584384584628	0.9391306726136744	0.347675	0.347675	chr5	66562237	0.4588265366747922	chr5:66562237:T:C
chr5:66562417	['C', 'G']	19959	5292.060586319218	891.6528314479194	0.0388699455963466	0.0148798810413878	2.6122484103354897	0.00900163	0.00900163	chr5	66562417	2.045678842126346	chr5:66562417:C:G
chr5:66562421	['C', 'T']	19959	5291.060385868204	890.7784376629049	0.0387135911397982	0.0148806316024774	2.6016094057024364	0.0092856	0.0092856	chr5	66562421	2.032190028567149	chr5:66562421:C:T
chr5:66562578	['G', 'A']	19959	11370.278727136056	1577.4041514590265	0.0077146153377438	0.0111452173592978	0.6921906580231929	0.488826	0.488826	chr5	66562578	0.3108457026095486	chr5:66562578:G:A
chr5:66563302	['C', 'T']	19959	5124.513504033672	606.1888089175407	-0.0146247733076169	0.0151047000460068	-0.9682266621033084	0.332943	0.332943	chr5	66563302	0.4776301115518275	chr5:66563302:C:T
chr5:66563394	['G', 'A']	19959	6079.30458963824	689.0368269910517	-0.0219345802629961	0.0140476865726107	-1.5614371910719236	0.118436	0.118436	chr5	66563394	0.9265162686861712	chr5:66563394:G:A
chr5:66563686	['G', 'A']	19959	746.0	62.20566867501815	-0.0410783541058747	0.0372938134651038	-1.1014790467676918	0.270702	0.270702	chr5	66563686	0.5675085355639777	chr5:66563686:G:A
chr5:66563766	['G', 'T']	19959	6469.620727673649	704.3880326403731	-0.0285926445178264	0.0136771552296818	-2.0905403234566937	0.0365819	0.0365819	chr5	66563766	1.4367337417768635	chr5:66563766:G:T
chr5:66564000	['G', 'C']	19959	5446.545773412838	910.4821375970812	0.0371983762672761	0.0146893287325227	2.5323401051620307	0.011338	0.011338	chr5	66564000	1.9454635473450488	chr5:66564000:G:C
chr5:66564074	['C', 'T']	19959	5289.7950992182805	892.3913757877101	0.0389208367805869	0.0148814472980703	2.615393247781341	0.00891919	0.00891919	chr5	66564074	2.04967458446954	chr5:66564074:C:T
chr5:66564264	['G', 'A']	19959	1865.0934462370976	178.10242069817258	-0.0278442873892776	0.024043971393555	-1.158056917200513	0.246855	0.246855	chr5	66564264	0.6075580718051226	chr5:66564264:G:A
chr5:66564439	['T', 'C']	19959	6466.944068561119	710.0244698164411	-0.0276787617994447	0.0136837379523632	-2.022748600989141	0.0431124	0.0431124	chr5	66564439	1.3653977999773752	chr5:66564439:T:C
chr5:66564619	['T', 'C']	19959	5519.382680164378	624.044913541828	-0.0224216663552649	0.0146148588895495	-1.5341691989443464	0.125004	0.125004	chr5	66564619	0.9030760897908768	chr5:66564619:T:C
chr5:66564933	['C', 'G']	19959	6468.620477097324	707.0645968570999	-0.0280583931761015	0.0136803694792781	-2.050996737961067	0.0402803	0.0402803	chr5	66564933	1.394907303563817	chr5:66564933:C:G
chr5:66565393	['C', 'T']	19959	22300.469255825607	2911.3775884813776	-0.0137917810935618	0.0102373701238309	-1.3471996154028734	0.177931	0.177931	chr5	66565393	0.7497483804373501	chr5:66565393:C:T
chr5:66565398	['T', 'C']	19959	22300.23460439946	2911.200753703612	-0.0137987131771868	0.0102373507158434	-1.3478793059059488	0.177713	0.177713	chr5	66565398	0.7502808016727014	chr5:66565398:T:C
chr5:66565742	['A', 'G']	19959	23159.96226131409	3055.566451852621	-0.0088531913506064	0.0103067201769945	-0.8589727089290261	0.390366	0.390366	chr5	66565742	0.4085280154300622	chr5:66565742:A:G
chr5:66566021	['G', 'A']	19959	13516.063148398734	1775.8377724075328	-0.0098030782889172	0.0107164532602359	-0.9147689119582292	0.360324	0.360324	chr5	66566021	0.4433068099828026	chr5:66566021:G:A
chr5:66566566	['A', 'G']	19959	3708.371598937716	563.0663596828372	0.0247504844251057	0.0174279770833836	1.4201581920086173	0.155577	0.155577	chr5	66566566	0.8080546072910685	chr5:66566566:A:G
chr5:66566670	['C', 'T']	19959	3703.298817161187	559.4994139952522	0.0242957954689294	0.0174434904995112	1.392828772980393	0.163687	0.163687	chr5	66566670	0.7859858108290743	chr5:66566670:C:T
chr5:66566868	['T', 'C']	19959	11545.991223671012	1528.7046485589285	-0.0089205437820407	0.0112124173346367	-0.7955950546439254	0.426277	0.426277	chr5	66566868	0.3703080993081896	chr5:66566868:T:C
chr5:66566883	['T', 'C']	19959	1901.666950681636	320.5341102538499	0.038272079238347	0.0238111429575512	1.6073180236066624	0.108	0.108	chr5	66566883	0.9665762445130504	chr5:66566883:T:C
chr5:66567237	['G', 'A']	19959	3274.6562766224	392.49805964760094	-0.0043487259361071	0.0184673829465131	-0.235481440369886	0.813837	0.813837	chr5	66567237	0.0894625694218468	chr5:66567237:G:A
chr5:66567455	['A', 'C']	19959	476.0954146830368	102.74776334211708	0.0844476054794678	0.0466558370540457	1.8100115829375103	0.070309	0.070309	chr5	66567455	1.152989078960825	chr5:66567455:A:C
chr5:66567836	['A', 'G']	19959	11546.314006514658	1525.860649679025	-0.0090526621038439	0.0112081965471035	-0.8076823122970054	0.419283	0.419283	chr5	66567836	0.3774927458861141	chr5:66567836:A:G
chr5:66567907	['G', 'A']	19959	5062.507290674951	605.9187698962755	-0.0140152355799956	0.015206114708475	-0.9216841940686143	0.356704	0.356704	chr5	66567907	0.447692020551785	chr5:66567907:G:A
chr5:66568086	['T', 'C']	19959	11545.313806063645	1523.8875841671909	-0.0092295679924183	0.0112094349596669	-0.8233749538337588	0.410305	0.410305	chr5	66568086	0.3868931906636537	chr5:66568086:T:C
chr5:66568124	['G', 'A']	19959	11548.1571879541	1526.6215375417569	-0.0089838865968235	0.0112080479779481	-0.8015567576530145	0.422819	0.422819	chr5	66568124	0.3738455052582856	chr5:66568124:G:A
chr5:66568128	['A', 'G']	19959	11548.314407416685	1526.4944730929924	-0.0089807970719345	0.0112085253852234	-0.8012469761431957	0.422998	0.422998	chr5	66568128	0.3736616860316177	chr5:66568128:A:G
chr5:66568361	['A', 'G']	19959	11545.57846477603	1524.7716226227296	-0.0091229324891616	0.0112090029687824	-0.8138933065295297	0.415716	0.415716	chr5	66568361	0.3812032601269621	chr5:66568361:A:G
chr5:66568927	['C', 'T']	19959	1902.0	322.4858609516267	0.0394781195171044	0.0238053533158456	1.6583715012885991	0.0972582	0.0972582	chr5	66568927	1.012073772371186	chr5:66568927:C:T
chr5:66569218	['G', 'A']	19959	11542.469854157269	1527.0002504111485	-0.0088453877681949	0.0112107472134771	-0.7890096529481417	0.430116	0.430116	chr5	66569218	0.3664144017089508	chr5:66569218:G:A
chr5:66569464	['G', 'A']	19959	15812.130075187968	2045.5443044172048	-0.0125272202380459	0.0104252877108664	-1.201618658925702	0.229526	0.229526	chr5	66569464	0.6391681117957253	chr5:66569464:G:A
chr5:66569737	['A', 'T']	19959	5133.0	608.8128437752074	-0.0143915606768163	0.015096931362969	-0.9532772144753308	0.340461	0.340461	chr5	66569737	0.4679326295804366	chr5:66569737:A:T
chr5:66569964	['CCTT', 'C']	19959	1902.190609811094	322.5794020421786	0.0395223325978558	0.0238054826899785	1.660219753262706	0.096886	0.096886	chr5	66569964	1.013738973847207	chr5:66569964:CCTT:C
chr5:66570096	['A', 'G']	19959	2097.4203457780004	265.87610504632494	-0.0082847718902448	0.0226690267195608	-0.3654665898424317	0.714767	0.714767	chr5	66570096	0.1458355065983148	chr5:66570096:A:G
chr5:66570290	['A', 'C']	19959	504.0	96.57114446948896	0.0635546105677615	0.0453803268566201	1.4004881623828611	0.161383	0.161383	chr5	66570290	0.7921422155559539	chr5:66570290:A:C
chr5:66571075	['T', 'C']	19959	24176.479149959905	3149.3857514628307	-0.013957541712404	0.0104005499986365	-1.342000347504109	0.179611	0.179611	chr5	66571075	0.7456670691552924	chr5:66571075:T:C
chr5:66571885	['AATAATG', 'A']	19959	3682.553517739026	554.444900624714	0.0238684567261793	0.0174872468173095	1.3649064930308727	0.172298	0.172298	chr5	66571885	0.7637197637243742	chr5:66571885:AATAATG:A
chr5:66572090	['C', 'T']	19959	10567.647338879422	1358.9952253969575	-0.0064375181862203	0.0114124296175196	-0.5640795520296462	0.572706	0.572706	chr5	66572090	0.2420682669421245	chr5:66572090:C:T
chr5:66572919	['G', 'A']	19959	3769.566596512327	580.7537366281505	0.0282498253291425	0.0172859732613441	1.634262931108215	0.102219	0.102219	chr5	66572919	0.9904683720269004	chr5:66572919:G:A
chr5:66572938	['T', 'A']	19959	1870.18740291627	175.89639701145552	-0.0296368938415155	0.0240152891233753	-1.2340844071982613	0.217186	0.217186	chr5	66572938	0.6631681731840537	chr5:66572938:T:A
chr5:66573762	['C', 'G']	19959	12109.674002406256	1533.0054363632482	-0.0189109963710291	0.0110423643856448	-1.7125857932757254	0.0868043	0.0868043	chr5	66573762	1.0614587607680086	chr5:66573762:C:G
chr5:66574117	['G', 'A']	19959	3353.0	499.4696834689068	0.0179796644253346	0.018202281397798	0.9877698312866222	0.323277	0.323277	chr5	66574117	0.4904251927853139	chr5:66574117:G:A
chr5:66575273	['A', 'G']	19959	3352.671911801553	496.7856588304724	0.0171737832877123	0.0182046157525278	0.9433752143506584	0.3455	0.3455	chr5	66575273	0.4615519482897828	chr5:66575273:A:G
chr5:66575276	['C', 'A']	19959	3351.50375826819	496.79391243955234	0.0172070670269588	0.0182065067797343	0.945105353549316	0.344617	0.344617	chr5	66575276	0.4626633025580801	chr5:66575276:C:A
chr5:66575315	['G', 'A']	19959	3352.671911801553	499.2970418487837	0.0179091562077654	0.0182047019789993	0.983765415573686	0.325243	0.325243	chr5	66575315	0.4877920417120724	chr5:66575315:G:A
chr5:66575746	['G', 'C']	19959	3352.3359222328004	500.27286100495695	0.0183305273056091	0.0182044504533169	1.0069256060552596	0.313983	0.313983	chr5	66575746	0.5030938653218743	chr5:66575746:G:C
chr5:66576165	['G', 'A']	19959	4921.986419443749	588.7222950571098	-0.0142815554670147	0.0154025651290748	-0.9272192876533242	0.353824	0.353824	chr5	66576165	0.4512127120875234	chr5:66576165:G:A
chr5:66576225	['G', 'A']	19959	39202.0	5293.880940356036	-0.0294461707815697	0.0382037606629924	-0.7707662876784247	0.440855	0.440855	chr5	66576225	0.3557042292505301	chr5:66576225:G:A
chr5:66576619	['T', 'C']	19959	3349.1678023850086	500.7755990953096	0.0187138959437921	0.0182163755896238	1.027311709276114	0.304286	0.304286	chr5	66576619	0.5167180287874646	chr5:66576619:T:C
chr5:66576647	['T', 'G']	19959	7736.93820787812	1179.529572695921	0.0252083287430883	0.0127916315814067	1.9706890854900625	0.0487733	0.0487733	chr5	66576647	1.3118178590628318	chr5:66576647:T:G
chr5:66576736	['G', 'A']	19959	3353.0	499.4696834689068	0.0179796644253346	0.018202281397798	0.9877698312866222	0.323277	0.323277	chr5	66576736	0.4904251927853139	chr5:66576736:G:A
chr5:66576892	['T', 'C']	19959	3394.0202976995943	494.61054334689214	0.0142945581079126	0.0181070223125857	0.789448306913327	0.429859	0.429859	chr5	66576892	0.366673975964416	chr5:66576892:T:C
chr5:66577249	['A', 'G']	19959	1886.402499623552	333.98400282898046	0.0501790487735647	0.023827148950546	2.1059610983132244	0.0352202	0.0352202	chr5	66577249	1.4532081821946998	chr5:66577249:A:G
chr5:66577253	['A', 'G']	19959	23915.387580192462	3136.0471610477457	-0.011780045904287	0.0103875326737566	-1.1340562070190687	0.256785	0.256785	chr5	66577253	0.5904303490124269	chr5:66577253:A:G
chr5:66577972	['A', 'G']	19959	3351.6717113505383	501.3807972791023	0.0186739972192289	0.0182064827603758	1.0256784610737966	0.305056	0.305056	chr5	66577972	0.5156204286579387	chr5:66577972:A:G
chr5:66578422	['A', 'G']	19959	3350.503607937462	500.5648127100104	0.0183540295592946	0.018208416108927	1.0079970410109502	0.313468	0.313468	chr5	66578422	0.5038067869951389	chr5:66578422:A:G
chr5:66578589	['G', 'T']	19959	1870.0936967632024	177.62950680155808	-0.0290019624582265	0.0240155931293569	-1.2076304883252813	0.227204	0.227204	chr5	66578589	0.6435840269987136	chr5:66578589:G:T
chr5:66579034	['G', 'A']	19959	3353.0159422469537	495.00251871818233	0.0164858032486147	0.0182134331624609	0.9051452903779328	0.365399	0.365399	chr5	66579034	0.4372326455304876	chr5:66579034:G:A
chr5:66579186	['A', 'G']	19959	3353.0	499.4696834689068	0.0179796644253346	0.018202281397798	0.9877698312866222	0.323277	0.323277	chr5	66579186	0.4904251927853139	chr5:66579186:A:G
chr5:66579619	['T', 'C']	19959	3353.0	499.4696834689068	0.0179796644253346	0.018202281397798	0.9877698312866222	0.323277	0.323277	chr5	66579619	0.4904251927853139	chr5:66579619:T:C
chr5:66579634	['T', 'C']	19959	3353.168002805892	501.2763485225567	0.0185127407102154	0.0182023026257408	1.0170548798609491	0.30914	0.30914	chr5	66579634	0.5098447974104904	chr5:66579634:T:C
chr5:66579832	['G', 'A']	19959	3355.5043595911	501.6321196242131	0.0185631713559933	0.0181984297967883	1.0200424741737586	0.307721	0.307721	chr5	66579832	0.511842864906537	chr5:66579832:G:A
chr5:66579835	['C', 'T']	19959	3353.336022448264	499.5999787912498	0.0179983215171796	0.018202414876388	0.988787566891846	0.322779	0.322779	chr5	66579835	0.4910947282275171	chr5:66579835:C:T
chr5:66579990	['C', 'T']	19959	3353.1680028058927	499.4804772023724	0.0179892942437809	0.0182023421663837	0.988295576434318	0.32302	0.32302	chr5	66579990	0.4907705872022216	chr5:66579990:C:T
chr5:66580049	['C', 'T']	19959	3353.1680028058927	499.45691524613306	0.0179844575043685	0.0182023482797211	0.9880295238831724	0.32315	0.32315	chr5	66580049	0.4905958397413084	chr5:66580049:C:T
chr5:66580110	['T', 'G']	19959	32910.89354984213	4371.777048216485	-0.0133046737385187	0.0134818435439308	-0.9868586365926258	0.323724	0.323724	chr5	66580110	0.4898251020148273	chr5:66580110:T:G
chr5:66580326	['T', 'C']	19959	3352.3359222328004	499.2372074477375	0.0179681840339027	0.0182043716706965	0.9870257737500466	0.323642	0.323642	chr5	66580326	0.4899351236956278	chr5:66580326:T:C
chr5:66580753	['A', 'G']	19959	660.0992182802165	58.44729692571652	-0.0639807240516362	0.0397407783244275	-1.6099514591617623	0.107424	0.107424	chr5	66580753	0.9688986804320816	chr5:66580753:A:G
chr5:66580789	['G', 'C']	19959	34816.0	4689.795757963058	-0.0010562449092096	0.0151901616500404	-0.0695348037462672	0.944565	0.944565	chr5	66580789	0.0247681508496004	chr5:66580789:G:C
chr5:66581436	['G', 'T']	19959	3321.33281555344	501.9417954498918	0.0207837210327685	0.0182643565462452	1.1379388581330134	0.25516	0.25516	chr5	66581436	0.5931874065215772	chr5:66581436:G:T
chr5:66581564	['A', 'G']	19959	3320.499098015634	501.89111417857424	0.0210030897582372	0.0182664455297296	1.149818103585261	0.250233	0.250233	chr5	66581564	0.60165541737302	chr5:66581564:A:G
chr5:66581831	['C', 'T']	19959	3316.3323144761234	499.4469111576028	0.0201703263577657	0.0182745894684627	1.1037362230530263	0.269721	0.269721	chr5	66581831	0.5690852388304976	chr5:66581831:C:T
chr5:66581890	['G', 'A']	19959	3317.332414691587	500.4709904855062	0.0203949064203536	0.0182725343934165	1.1161509389579711	0.264371	0.264371	chr5	66581890	0.5777861862163699	chr5:66581890:G:A
chr5:66582024	['CA', 'C']	19959	3317.332414691587	500.6699371083982	0.0204239030948347	0.0182725505177886	1.1177368520585935	0.263693	0.263693	chr5	66582024	0.5789013988441225	chr5:66582024:CA:C
chr5:66582134	['C', 'T']	19959	1917.2881840048103	283.8802091980172	0.0175695549969578	0.0240390343858069	0.7308760707680999	0.464863	0.464863	chr5	66582134	0.3326750193908041	chr5:66582134:C:T
chr5:66582155	['G', 'A']	19959	4928.493861802876	582.0038226784997	-0.0167195532058968	0.0153849675933044	-1.086746078891529	0.277162	0.277162	chr5	66582155	0.5572663134598945	chr5:66582155:G:A
chr5:66582277	['C', 'T']	19959	3316.498496692724	499.2368581763562	0.0200686935011107	0.0182745499596284	1.0981771669040183	0.27214	0.27214	chr5	66582277	0.5652076195486732	chr5:66582277:C:T
chr5:66583573	['C', 'A']	19959	19434.92122669873	2653.573419992717	-0.0004664851244053	0.0102121025068466	-0.0456796359116654	0.963566	0.963566	chr5	66583573	0.0161185327427014	chr5:66583573:C:A
chr5:66583925	['T', 'C']	19959	2096.2100516109635	400.53702180326746	0.0507523088094886	0.0225834164582332	2.2473264354555127	0.0246301	0.0246301	chr5	66583925	1.6085338248900878	chr5:66583925:T:C
chr5:66584038	['T', 'C']	19959	2308.2312972891714	294.3205361832459	-0.0140772388515979	0.0216649931178395	-0.6497689048424576	0.515849	0.515849	chr5	66584038	0.2874774070238325	chr5:66584038:T:C
chr5:66584457	['G', 'A']	19959	35799.38093806374	4741.523580203538	-0.03116538354395	0.016806872690244	-1.8543237708964608	0.0637076	0.0637076	chr5	66584457	1.1958087554012309	chr5:66584457:G:A
chr5:66584509	['C', 'T']	19959	25297.0	3490.974567933973	0.005035243131535	0.0104789713914584	0.4805092927001718	0.630871	0.630871	chr5	66584509	0.2000594358678235	chr5:66584509:C:T
chr5:66585373	['C', 'T']	19959	3918.5889957907393	455.2617161055781	-0.0124825042834286	0.0169295783625214	-0.7373192654970251	0.460937	0.460937	chr5	66585373	0.3363584291050787	chr5:66585373:C:T
chr5:66586264	['A', 'G']	19959	25062.64837204636	3417.8937536636854	0.000399419278029	0.0104697185309705	0.0381499537783695	0.969569	0.969569	chr5	66586264	0.0134212786400051	chr5:66586264:A:G
chr5:66586583	['G', 'A']	19959	25316.80532170776	3499.643343139967	0.005442672385858	0.0104848207324725	0.5191001853757572	0.603697	0.603697	chr5	66586583	0.2191809823156225	chr5:66586583:G:A
chr5:66588377	['C', 'A']	19959	6946.740252580937	1006.2008265554496	0.0139002287460473	0.0134200452599523	1.0357810630883637	0.300317	0.300317	chr5	66588377	0.5224200830616781	chr5:66588377:C:A
chr5:66588795	['G', 'T']	19959	6947.221119133576	1001.1213274753072	0.013521382030111	0.0134314745879697	1.0066937879048594	0.314094	0.314094	chr5	66588795	0.5029403596593739	chr5:66588795:G:T
chr5:66589412	['G', 'A']	19959	17403.231694482034	2337.232725822317	-0.0010118959958173	0.0101922368252285	-0.0992810521545773	0.920916	0.920916	chr5	66589412	0.0357799815297501	chr5:66589412:G:A
chr5:66589463	['T', 'C']	19959	11315.968724939856	1446.7872065264462	-0.0114058688093764	0.0112110814946282	-1.0173745338343656	0.308988	0.308988	chr5	66589463	0.5100583867077877	chr5:66589463:T:C
chr5:66589850	['A', 'G']	19959	11394.712717979555	1463.4062653061385	-0.0101725670221373	0.0111804217297741	-0.909855394367383	0.36291	0.36291	chr5	66589850	0.4402010646322253	chr5:66589850:A:G
chr5:66589864	['G', 'A']	19959	20537.202786688056	2759.0342277370096	-0.0045997391231566	0.0102354974181061	-0.44939087327792	0.653155	0.653155	chr5	66589864	0.184983744212313	chr5:66589864:G:A
chr5:66590169	['A', 'C']	19959	3977.9965420467074	469.4099539950374	-0.0115239010929971	0.016846826339817	-0.6840398814915509	0.493958	0.493958	chr5	66590169	0.3063099764684263	chr5:66590169:A:C
chr5:66590277	['T', 'C']	19959	17302.201323109308	2212.678943760323	-0.0168453176858175	0.0102648089329852	-1.6410746459864738	0.100798	0.100798	chr5	66590277	0.9965480849299864	chr5:66590277:T:C
chr5:66590401	['A', 'G']	19959	16904.387822600853	2169.0470003626447	-0.0166841262029688	0.0102954004971814	-1.6205417368208694	0.105132	0.105132	chr5	66590401	0.9782650736181652	chr5:66590401:A:G
chr5:66590420	['G', 'A']	19959	11612.163601743749	1515.7290158845403	-0.0033494556790543	0.0111829329781723	-0.2995149560130664	0.76455	0.76455	chr5	66590420	0.1165941073556107	chr5:66590420:G:A
chr5:66590694	['A', 'G']	19959	2022.3039687312084	381.9660569672548	0.0469502041221813	0.0229621790251755	2.0446754670236467	0.0409	0.0409	chr5	66590694	1.388276691992658	chr5:66590694:A:G
chr5:66590764	['A', 'G']	19959	5570.279086080769	805.5112514118313	0.0142160142076522	0.0146349448828257	0.9713746325300364	0.331374	0.331374	chr5	66590764	0.4796815698439492	chr5:66590764:A:G
chr5:66591026	['TA', 'T']	19959	2363.473665747933	266.0098606333452	-0.013678170503372	0.0215628826024597	-0.6343386807574479	0.525867	0.525867	chr5	66591026	0.2791240818345293	chr5:66591026:TA:T
chr5:66592457	['G', 'A']	19959	31481.731960312685	4201.921016169023	-0.0099394487505207	0.012490761414001	-0.7957440240095767	0.42619	0.42619	chr5	66592457	0.3703967446635095	chr5:66592457:G:A
chr5:66592829	['T', 'A']	19959	25883.18727136056	3363.247024047128	-0.014191807960739	0.0105993645280474	-1.338930076721621	0.180609	0.180609	chr5	66592829	0.7432606119796075	chr5:66592829:T:A
chr5:66592830	['C', 'T']	19959	25883.484163576224	3362.706842536226	-0.0142505442730503	0.0105994293847935	-1.3444633437998903	0.178814	0.178814	chr5	66592830	0.7475984817105544	chr5:66592830:C:T
chr5:66593098	['C', 'T']	19959	25291.26716103818	3314.861377320452	-0.0111303713780642	0.0104855926031096	-1.0614918774131452	0.288479	0.288479	chr5	66593098	0.5398857960821373	chr5:66593098:C:T
chr5:66593483	['T', 'C']	19959	11495.335422097454	1414.2748331021176	-0.0151520506722835	0.0111146112177625	-1.3632551220566842	0.172818	0.172818	chr5	66593483	0.7624110252046287	chr5:66593483:T:C
chr5:66594516	['A', 'T']	19959	4128.827461789026	499.11264873166994	-0.0182912244164395	0.0165772921082756	-1.1033903665911915	0.269871	0.269871	chr5	66594516	0.5688437816778209	chr5:66594516:A:T
chr5:66594639	['T', 'C']	19959	11820.776758869511	1474.3043396265264	-0.0135058532973552	0.01102302934359	-1.2252397119135907	0.220499	0.220499	chr5	66594639	0.6565933757900959	chr5:66594639:T:C
chr5:66595375	['C', 'T']	19959	25973.0	3383.176572661372	-0.0134162876233397	0.0106109859285604	-1.26437710064515	0.206109	0.206109	chr5	66595375	0.685903043810317	chr5:66595375:C:T
chr5:66595404	['C', 'T']	19959	28851.3365904991	3883.238766399596	-0.0002112958166841	0.0113617334048428	-0.0185971461532499	0.985163	0.985163	chr5	66595404	0.0064919074273094	chr5:66595404:C:T
chr5:66595714	['C', 'T']	19959	6472.648594478128	818.7198525859696	-0.0088534770404436	0.0136717530574194	-0.6475743822507803	0.517268	0.517268	chr5	66595714	0.2862843877291033	chr5:66595714:C:T
chr5:66596620	['C', 'G']	19959	10548.056972490856	1453.0209014513218	0.0034840556085506	0.0115126462165983	0.3026285654055357	0.762176	0.762176	chr5	66596620	0.1179447307562799	chr5:66596620:C:G
chr5:66596766	['C', 'T']	19959	6473.297318967678	817.7347758514754	-0.0094059271189857	0.0136718322283608	-0.6879785358595965	0.491474	0.491474	chr5	66596766	0.3084994523083467	chr5:66596766:C:T
chr5:66597535	['TG', 'T']	19959	11087.666566446182	1348.522295413534	-0.017609858441875	0.0112116013078435	-1.5706818284338515	0.116272	0.116272	chr5	66597535	0.9345248571508152	chr5:66597535:TG:T
chr5:66598634	['T', 'G']	19959	24842.0	3257.7085768534166	-0.0116404286270421	0.0103965698995866	-1.119641260480053	0.26288	0.26288	chr5	66598634	0.5802424539090135	chr5:66598634:T:G
chr5:66599254	['G', 'C']	19959	18429.463562550125	2473.7084139144345	-0.0013016523350401	0.0101510657837192	-0.1282281449823501	0.89797	0.89797	chr5	66599254	0.0467381722993913	chr5:66599254:G:C
chr5:66599365	['A', 'G']	19959	25088.54202375583	3273.5972436127354	-0.0120429434246864	0.0105341804293697	-1.143225474960563	0.252959	0.252959	chr5	66599365	0.5969498642656783	chr5:66599365:A:G
chr5:66600047	['T', 'C']	19959	11344.273515409674	1338.999729363749	-0.0229553932987818	0.0111528481951262	-2.058253900453284	0.0395787	0.0395787	chr5	66600047	1.402538474710181	chr5:66600047:T:C
chr5:66600970	['T', 'C']	19959	12883.227423073067	1879.4883259356448	0.0152677597539849	0.0108009543284541	1.4135565515505766	0.157508	0.157508	chr5	66600970	0.8026973830323451	chr5:66600970:T:C
chr5:66602035	['C', 'T']	19959	1494.0	156.3643395050695	-0.024334692571571	0.0267884055724895	-0.9084039177218388	0.363676	0.363676	chr5	66602035	0.4392853583114741	chr5:66602035:C:T
chr5:66602191	['T', 'C']	19959	12883.93656043295	1881.0760247920275	0.0153968784302064	0.0107998453602725	1.4256573049503227	0.153983	0.153983	chr5	66602191	0.8125272234085106	chr5:66602191:T:C
chr5:66602261	['G', 'A']	19959	604.0907997594709	31.625980545806712	-0.0897492038884219	0.0413529785942749	-2.170320178601284	0.0299944	0.0299944	chr5	66602261	1.5229598211509427	chr5:66602261:G:A
chr5:66602583	['G', 'T']	19959	6347.908284468502	805.5811222180378	-0.0040932037160695	0.0137063976939081	-0.2986345360377794	0.765222	0.765222	chr5	66602583	0.1162125525740991	chr5:66602583:G:T
chr5:66602694	['G', 'A']	19959	9863.424395868846	1455.6233193288786	0.0172672242740866	0.0116861896159202	1.4775752269639115	0.139537	0.139537	chr5	66602694	0.8553106184462501	chr5:66602694:G:A
chr5:66603348	['T', 'C']	19959	24238.85772989226	3217.868868765356	-0.0059586708482806	0.0103851160276089	-0.5737702720354206	0.56613	0.56613	chr5	66603348	0.2470838306493345	chr5:66603348:T:C
chr5:66603550	['T', 'G']	19959	12890.520950280676	1872.845666317928	0.014349378582819	0.0108042040987686	1.3281291663542716	0.184151	0.184151	chr5	66603550	0.7348259184419614	chr5:66603550:T:G
chr5:66604991	['T', 'C']	19959	11358.845544752932	1355.9248093785943	-0.0205787164063073	0.0111505290036432	-1.8455372296313195	0.0649742	0.0649742	chr5	66604991	1.187259059079346	chr5:66604991:T:C
chr5:66605557	['T', 'C']	19959	3985.998546657312	489.1193824066408	-0.0077446345916993	0.0168758959256631	-0.4589169443692836	0.646299	0.646299	chr5	66605557	0.1895665160482662	chr5:66605557:T:C
chr5:66608104	['C', 'A']	19959	10328.082826556763	1257.2239391653402	-0.0199086964344486	0.0115282593191413	-1.726947311238272	0.0841926	0.0841926	chr5	66608104	1.0747260785763295	chr5:66608104:C:A
chr5:66608496	['C', 'T']	19959	34836.45400771968	4575.601236528005	-0.0373323379485766	0.015323537675194	-2.436274099355707	0.0148481	0.0148481	chr5	66608496	1.8283291161991664	chr5:66608496:C:T
chr5:66609346	['T', 'C']	19959	27055.488873295908	3679.789647195117	0.0004407139463614	0.0108401185545412	0.040655823471305	0.967571	0.967571	chr5	66609346	0.0143171567722443	chr5:66609346:T:C
chr5:66610551	['C', 'T']	19959	2427.12160537128	316.55431594249364	0.0078867037379411	0.0211852822682853	0.3722727711656536	0.709694	0.709694	chr5	66610551	0.1489288664322465	chr5:66610551:C:T
chr5:66610723	['G', 'T']	19959	9924.989075419691	1290.9281940612964	-0.0037392149433653	0.0116931516791318	-0.3197781954747514	0.74914	0.74914	chr5	66610723	0.1254370133475071	chr5:66610723:G:T
chr5:66611743	['A', 'G']	19959	9960.998146013932	1294.4035380295395	-0.0043008338298854	0.011677696502796	-0.3682947085373955	0.712657	0.712657	chr5	66611743	0.1471194446913338	chr5:66611743:A:G
chr5:66612051	['C', 'T']	19959	2302.230695996392	287.35123670699846	0.0039007971599453	0.0217089576893068	0.1796860639636702	0.857401	0.857401	chr5	66612051	0.0668160143007434	chr5:66612051:C:T
chr5:66612359	['A', 'G']	19959	19901.9942877186	2610.495493090033	-0.0059386960085237	0.0101571766628442	-0.5846797988901714	0.55877	0.55877	chr5	66612359	0.2527669189218601	chr5:66612359:A:G
chr5:66612598	['T', 'A']	19959	28202.65211726385	3905.32247866151	0.0105718287825357	0.011119773823992	0.9507233645099756	0.341756	0.341756	chr5	66612598	0.4662838520519693	chr5:66612598:T:A
chr5:66612748	['C', 'T']	19959	8426.688799799547	1205.0470139420106	0.0130097178602592	0.0124366378572952	1.0460799783301404	0.295537	0.295537	chr5	66612748	0.5293881395207662	chr5:66612748:C:T
chr5:66612815	['A', 'G']	19959	8815.325015033073	1138.048539623918	-0.0092600707829914	0.0122297366742396	-0.7571766285447954	0.448953	0.448953	chr5	66612815	0.3477991220457854	chr5:66612815:A:G
chr5:66612986	['A', 'G']	19959	3378.0	423.7551665740868	0.0012550230217019	0.0181411228986135	0.069181110161481	0.944846	0.944846	chr5	66612986	0.0246389711736965	chr5:66612986:A:G
chr5:66613368	['T', 'C']	19959	28315.930934242188	3941.9581148647776	0.012734780194716	0.0111600972651789	1.141099391172008	0.253842	0.253842	chr5	66613368	0.5954365191240717	chr5:66613368:T:C
chr5:66613403	['A', 'G']	19959	17653.653487672877	2414.430596322178	0.0028131449465608	0.0102081745001701	0.2755776702792372	0.782875	0.782875	chr5	66613403	0.1063075752906358	chr5:66613403:A:G
chr5:66613486	['G', 'A']	19959	619.0	40.25154010433904	-0.0739163265582914	0.0409519218693622	-1.804953789326092	0.071097	0.071097	chr5	66613486	1.1481487243185249	chr5:66613486:G:A
chr5:66613595	['C', 'T']	19959	17634.417660619423	2413.7714748232784	0.0030305023274068	0.0102057609031563	0.2969403610532953	0.766515	0.766515	chr5	66613595	0.1154793419792244	chr5:66613595:C:T
chr5:66613939	['T', 'TG']	19959	17653.65348767288	2417.623215671443	0.0032191665867948	0.0102038759414919	0.315484684962184	0.752397	0.752397	chr5	66613939	0.1235529447618011	chr5:66613939:T:TG
chr5:66614488	['T', 'C']	19959	25946.199899774496	3624.316913785853	0.0152922549293837	0.0105935068463961	1.4435498226525607	0.148881	0.148881	chr5	66614488	0.8271607228096955	chr5:66614488:T:C
chr5:66614891	['T', 'C']	19959	17828.67979555021	2420.7318973250626	0.0020329069537839	0.0101962304530351	0.1993782862350701	0.841969	0.841969	chr5	66614891	0.0747038982589987	chr5:66614891:T:C
chr5:66615144	['G', 'A']	19959	1641.082222667602	175.7570574888261	-0.0219121291175193	0.0254762326459967	-0.8601008407325327	0.389744	0.389744	chr5	66615144	0.4092205619298811	chr5:66615144:G:A
chr5:66615461	['G', 'A']	19959	6046.211726384365	827.090104537245	0.0005727351697937	0.0140427879877003	0.0407850043948135	0.967468	0.967468	chr5	66615461	0.0143633908085384	chr5:66615461:G:A
chr5:66615465	['T', 'C']	19959	6067.824086603518	844.5006045359852	0.0035997737970927	0.0140568467010866	0.256086864546546	0.797886	0.797886	chr5	66615465	0.0980591551501123	chr5:66615465:T:C
chr5:66615753	['G', 'A']	19959	405.0202926144904	48.087998708018816	-0.0313378135981392	0.0505602278452984	-0.6198115580891966	0.535389	0.535389	chr5	66615753	0.2713305559887886	chr5:66615753:G:A
chr5:66616082	['T', 'C']	19959	6724.3476321723865	1111.4383361210246	0.037008482640203	0.0135584953831182	2.729542002594357	0.0063478	0.0063478	chr5	66616082	2.1973767650086664	chr5:66616082:T:C
chr5:66616157	['T', 'C']	19959	28153.64229516412	3632.662429350639	-0.0235828129155654	0.0111117376117708	-2.12233349450078	0.033822	0.033822	chr5	66616157	1.4708007147961684	chr5:66616157:T:C
chr5:66617413	['T', 'A']	19959	22558.39070956104	2937.983147283627	-0.0075430325844299	0.0102346761583941	-0.7370074507187477	0.461126	0.461126	chr5	66617413	0.3361803899510746	chr5:66617413:T:A
chr5:66617474	['TA', 'T']	19959	3445.461377337264	501.51811320793473	-0.002267074970615	0.0181385026155384	-0.1249868866613553	0.900535	0.900535	chr5	66617474	0.0454994033203203	chr5:66617474:TA:T
chr5:66617564	['C', 'T']	19959	9042.0	1134.0180206273358	-0.0123174822297975	0.0119768847120164	-1.0284379056800468	0.303756	0.303756	chr5	66617564	0.5174751348219251	chr5:66617564:C:T
chr5:66617748	['C', 'T']	19959	1836.18399559052	257.6876852545388	-0.003196532343453	0.0243314772462754	-0.1313743637962779	0.89548	0.89548	chr5	66617748	0.0479441094091812	chr5:66617748:C:T
chr5:66618060	['A', 'G']	19959	2187.301434684118	343.005127976051	0.025001055116355	0.0221928085748617	1.1265385826233068	0.259951	0.259951	chr5	66618060	0.5851085075489377	chr5:66618060:A:G
chr5:66618459	['G', 'A']	19959	32600.90018039687	4485.337203424264	0.0077578932635165	0.0130179745836704	0.5959370417920389	0.551224	0.551224	chr5	66618459	0.2586718817378489	chr5:66618459:G:A
chr5:66618668	['G', 'GTTTA']	19959	12458.872669873725	1450.3195931565383	-0.0262845364418137	0.0108695361829215	-2.418183812029868	0.0156071	0.0156071	chr5	66618668	1.8066777869440944	chr5:66618668:G:GTTTA
chr5:66619112	['T', 'G']	19959	1306.45819967923	98.19226837173336	-0.0499163346701759	0.0283742239086603	-1.759214096246717	0.0785565	0.0785565	chr5	66619112	1.104817874311583	chr5:66619112:T:G
chr5:66619259	['G', 'T']	19959	990.1488274203248	175.82149143360496	0.0393408913890575	0.0327660647230418	1.2006596373897798	0.229898	0.229898	chr5	66619259	0.6384648068635698	chr5:66619259:G:T
chr5:66619928	['A', 'G']	19959	1787.253647530709	245.41237898511275	-0.0061955113388494	0.0246435567156806	-0.2514049173310795	0.801504	0.801504	chr5	66619928	0.0960943059067261	chr5:66619928:A:G
chr5:66619966	['G', 'A']	19959	28985.99563187229	3942.275506723252	0.0059832074819165	0.0113867561176036	0.5254532037150251	0.599274	0.599274	chr5	66619966	0.2223745641214274	chr5:66619966:G:A
chr5:66620516	['A', 'T']	19959	1790.17938567921	243.55551029960327	-0.0069117404182033	0.0246193180840452	-0.2807445922997597	0.778909	0.778909	chr5	66620516	0.1085132780223935	chr5:66620516:A:T
chr5:66620555	['G', 'A']	19959	32680.27474069249	4456.193595145997	0.0099397603622273	0.0131499266044223	0.7558795315925602	0.44973	0.44973	chr5	66620555	0.3470481411180883	chr5:66620555:G:A
chr5:66620956	['G', 'A']	19959	12287.309392542102	1430.6206355182817	-0.0257780609461586	0.0109002388170361	-2.36490790512496	0.0180441	0.0180441	chr5	66620956	1.7436647747173193	chr5:66620956:G:A
chr5:66621150	['C', 'T']	19959	28924.14424619086	3937.5490920913726	0.0065555165990634	0.0113305209486995	0.5785715086485753	0.562885	0.562885	chr5	66621150	0.249580324450523	chr5:66621150:C:T
chr5:66621357	['T', 'C']	19959	7024.407767476823	852.512089212308	-0.0125036045784901	0.0132075909858946	-0.9466983488392146	0.343804	0.343804	chr5	66621357	0.4636890748048071	chr5:66621357:T:C
chr5:66622831	['A', 'C']	19959	19742.935047361298	2715.8424782590223	0.006867479872344	0.010064746001707	0.6823301721850954	0.495038	0.495038	chr5	66622831	0.3053614625676657	chr5:66622831:A:C
chr5:66623071	['T', 'A']	19959	7019.703412336523	857.1687752080389	-0.0116070247192	0.0132133621538707	-0.8784308326703891	0.379721	0.379721	chr5	66623071	0.4205353840771502	chr5:66623071:T:A
chr5:66623577	['A', 'G']	19959	5105.511599939871	566.6386508779502	-0.0264138578372318	0.0150183448942336	-1.7587728889735086	0.0786314	0.0786314	chr5	66623577	1.1044039918288162	chr5:66623577:A:G
chr5:66624480	['A', 'T']	19959	31320.13844766248	4269.822660453717	0.0065231744334414	0.0122423337660293	0.5328374930883133	0.594152	0.594152	chr5	66624480	0.2261024366406706	chr5:66624480:A:T
chr5:66624848	['G', 'A']	19959	1748.2627781118465	239.52161636117404	-0.0070039184934193	0.0249046470065256	-0.2812293822748893	0.778537	0.778537	chr5	66624848	0.1087207427439187	chr5:66624848:G:A
chr5:66624962	['G', 'A']	19959	10319.0	1518.1558605080409	0.0196463363377632	0.0115734462193737	1.6975355451927232	0.0896111	0.0896111	chr5	66624962	1.0476381915636326	chr5:66624962:G:A
chr5:66625038	['TA', 'T']	19959	7009.756038889445	851.4151416984628	-0.0123927199030876	0.0132195869642387	-0.93745136944233	0.348538	0.348538	chr5	66625038	0.4577498652255579	chr5:66625038:TA:T
chr5:66625364	['G', 'A']	19959	32804.28716740993	4476.116361855462	0.0104328864663441	0.0132291841726716	0.7886265948202631	0.43034	0.43034	chr5	66625364	0.3661882844731039	chr5:66625364:G:A
chr5:66626156	['TA', 'T']	19959	32692.914010823813	4450.555930720365	0.0083963096463218	0.013165396469034	0.637755928282947	0.52364	0.52364	chr5	66626156	0.2809671858115828	chr5:66626156:TA:T
chr5:66626197	['C', 'T']	19959	2878.288420103222	448.3805476425634	0.0258851339014154	0.0194873273432102	1.3283060034620064	0.184092	0.184092	chr5	66626197	0.7349650840182333	chr5:66626197:C:T
chr5:66626364	['A', 'G']	19959	30735.15965923328	4175.568571237584	0.004207465684656	0.0119996768446593	0.3506315827603872	0.725868	0.725868	chr5	66626364	0.139142349112271	chr5:66626364:A:G
chr5:66626926	['G', 'A']	19959	2358.0	395.607231835155	0.0358216272852094	0.0213976892068598	1.6740885868052275	0.0941289	0.0941289	chr5	66626926	1.0262770164922703	chr5:66626926:G:A
chr5:66627048	['CAT', 'C']	19959	1302.0652369976951	102.68807434030872	-0.0458484792067491	0.0284357528653939	-1.6123532731410946	0.106901	0.106901	chr5	66627048	0.9710182321864456	chr5:66627048:CAT:C
chr5:66627600	['A', 'G']	19959	36612.33750939614	4852.576326382948	-0.0341851624980658	0.0185876767575261	-1.8391304596054048	0.0659109	0.0659109	chr5	66627600	1.1810427581160845	chr5:66627600:A:G
chr5:66627756	['G', 'A']	19959	8783.520625532556	1171.820742952527	-0.0088624831879318	0.0122518089508619	-0.7233611969853962	0.469466	0.469466	chr5	66627756	0.3283958550423199	chr5:66627756:G:A
chr5:66628775	['T', 'G']	19959	8874.889312020845	934.1109479781804	-0.0422741413472991	0.012033153646016	-3.5131389983784818	0.000443826	0.000443826	chr5	66628775	3.3527872597295585	chr5:66628775:T:G
chr5:66628992	['A', 'G']	19959	14373.440296637771	1449.9839098940954	-0.0531111815681052	0.0103992394494242	-5.107217871692131	3.29947e-07	3.29947e-07	chr5	66628992	6.481555816049756	chr5:66628992:A:G
chr5:66629434	['T', 'A']	19959	22610.797173357387	3502.517736528216	0.0452757023366711	0.0101055352574231	4.480287405203319	7.49568e-06	7.49568e-06	chr5	66629434	5.125188962301796	chr5:66629434:T:A
chr5:66630127	['C', 'T']	19959	37417.74946134188	5002.679994137649	-0.0258856607640918	0.0211637399195843	-1.2231137248165698	0.221301	0.221301	chr5	66630127	0.6550166236077594	chr5:66630127:C:T
chr5:66630220	['A', 'T']	19959	13923.185536009623	2008.589382069588	0.0147358783298136	0.0105881629077905	1.391731356812744	0.164019	0.164019	chr5	66630220	0.7851058402620318	chr5:66630220:A:T
chr5:66630269	['C', 'T']	19959	37418.74956155735	5003.073717413475	-0.0259174754762861	0.0211671103168197	-1.2244219965959031	0.220808	0.220808	chr5	66630269	0.6559851959205764	chr5:66630269:C:T
chr5:66632013	['C', 'G']	19959	9197.843347531949	972.6290699684598	-0.0419350775478958	0.0118926060040722	-3.5261470474626337	0.000422599	0.000422599	chr5	66632013	3.3740715349576185	chr5:66632013:C:G
chr5:66632217	['G', 'A']	19959	23474.52841250752	3006.4678978290367	-0.0183943015684336	0.0102734763199447	-1.79046517416147	0.0733943	0.0733943	chr5	66632217	1.1343376672592775	chr5:66632217:G:A
chr5:66633384	['G', 'A']	19959	31535.58001803788	3912.7184057585055	-0.0534400791210687	0.0124729753000014	-4.284469249374904	1.84034e-05	1.84034e-05	chr5	66633384	4.73510193433665	chr5:66633384:G:A
chr5:66633498	['A', 'G']	19959	5235.262300831747	481.69545113913216	-0.0436942822946289	0.0149224757251672	-2.928085332445005	0.00341442	0.00341442	chr5	66633498	2.466683058363813	chr5:66633498:A:G
chr5:66634165	['T', 'G']	19959	13873.170500676591	1991.000978923057	0.0135409412691672	0.0105983754542111	1.2776430998948007	0.20139	0.20139	chr5	66634165	0.6959620980954171	chr5:66634165:T:G
chr5:66634168	['TC', 'T']	19959	3371.5067648827417	396.11745734417576	-0.0197912196063183	0.0180896736633967	-1.0940617268494246	0.273941	0.273941	chr5	66634168	0.5623429632144636	chr5:66634168:TC:T
chr5:66634903	['C', 'T']	19959	3369.6753194688044	392.49798855303646	-0.0209277322251532	0.0180934724714764	-1.1566454287945465	0.247431	0.247431	chr5	66634903	0.6065458896481948	chr5:66634903:C:T
chr5:66634925	['C', 'T']	19959	5929.594177481586	973.0725990096088	0.0379266786937522	0.0141633581565314	2.677802698667355	0.00741675	0.00741675	chr5	66634925	2.1297863597168463	chr5:66634925:C:T
chr5:66635504	['A', 'G']	19959	5245.7884846662655	488.8266385261536	-0.0422761595103463	0.0149116141852928	-2.8351162379216435	0.00458551	0.00458551	chr5	66635504	2.338612355115388	chr5:66635504:A:G
chr5:66636101	['A', 'G']	19959	36931.95273656776	4907.964030011449	-0.0358572920369876	0.0195179884989464	-1.8371407503864	0.066204	0.066204	chr5	66636101	1.1791157699946353	chr5:66636101:A:G
chr5:66636207	['C', 'T']	19959	3458.5595488721806	400.7146447080428	-0.0215221943442661	0.0178648730030193	-1.204721373649211	0.228325	0.228325	chr5	66636207	0.6414465336800536	chr5:66636207:C:T
chr5:66636328	['C', 'T']	19959	8481.549691775675	1065.7907074637544	-0.0124336315218209	0.0123285235945528	-1.0085255891722968	0.313214	0.313214	chr5	66636328	0.5041588341400829	chr5:66636328:C:T
chr5:66636515	['C', 'A']	19959	16280.631407526182	2401.950035947574	0.0228149520042194	0.0102579094506266	2.2241327157382687	0.0261507	0.0261507	chr5	66636515	1.5825166814786005	chr5:66636515:C:A
chr5:66638104	['T', 'C']	19959	30950.65213469633	4147.527713415348	-0.0057797836562524	0.0121010786977136	-0.4776254911344762	0.632922	0.632922	chr5	66638104	0.1986498082399014	chr5:66638104:T:C
chr5:66638392	['C', 'T']	19959	4412.221064234893	570.0177035559957	-0.001129262012304	0.0161246703348454	-0.0700331844840113	0.944168	0.944168	chr5	66638392	0.0249507228826561	chr5:66638392:C:T
chr5:66638564	['T', 'C']	19959	1574.0	130.3803069069892	-0.0462717075801136	0.025997992544608	-1.779818480243023	0.0751209	0.0751209	chr5	66638564	1.1242392175644655	chr5:66638564:T:C
chr5:66638718	['A', 'G']	19959	12439.116167184526	2008.5877691794503	0.0368948952856501	0.0108204227406518	3.4097461966100195	0.000651521	0.000651521	chr5	66638718	3.1860715814293146	chr5:66638718:A:G
chr5:66639064	['G', 'A']	19959	9910.482710233537	1769.2141636519157	0.0566926823511428	0.0115801815168421	4.895664395993205	9.87399e-07	9.87399e-07	chr5	66639064	6.005507316953131	chr5:66639064:G:A
chr5:66640305	['G', 'C']	19959	30409.33025821007	4064.801335040015	-0.0075506884533371	0.0118796285708519	-0.635599708215096	0.525045	0.525045	chr5	66640305	0.2798034729480135	chr5:66640305:G:C
chr5:66640497	['T', 'A']	19959	36940.55246542393	4912.726781404151	-0.0350148200824228	0.0195349139137779	-1.7924225433994336	0.0730805	0.0730805	chr5	66640497	1.136198489966214	chr5:66640497:T:A
chr5:66640551	['G', 'A']	19959	8282.074771975545	1460.885915456072	0.0528929541143486	0.0123466842973526	4.283980446935833	1.84438e-05	1.84438e-05	chr5	66640551	4.734149595808915	chr5:66640551:G:A
chr5:66641538	['C', 'T']	19959	16030.015736193243	1744.259145585847	-0.0467232829429523	0.0101878591864482	-4.586172824718963	4.54189e-06	4.54189e-06	chr5	66641538	5.34276338816373	chr5:66641538:C:T
chr5:66642076	['A', 'G']	19959	10001.501102314862	1766.636246941954	0.0546563610736663	0.0115669013506189	4.725237936843121	2.31413e-06	2.31413e-06	chr5	66642076	5.635612247503198	chr5:66642076:A:G
chr5:66642816	['T', 'A']	19959	4080.0	458.40096247866006	-0.0281580057126719	0.0165626108413465	-1.7000946277370026	0.0891287	0.0891287	chr5	66642816	1.049982427897675	chr5:66642816:T:A
chr5:66643024	['A', 'G']	19959	23000.609571535955	3160.258896016476	0.0045895679804499	0.0101807316245754	0.4508092492460098	0.652132	0.652132	chr5	66643024	0.1856644885175161	chr5:66643024:A:G
chr5:66643459	['T', 'TA']	19959	37435.50248058131	5000.6343017860745	-0.0285637474122582	0.0212376341307579	-1.3449590117427506	0.178654	0.178654	chr5	66643459	0.7479872556525289	chr5:66643459:T:TA
chr5:66644576	['C', 'T']	19959	491.0	88.47067227162903	0.0639474423148257	0.0459770276431326	1.3908563818256594	0.164284	0.164284	chr5	66644576	0.7844047314527961	chr5:66644576:C:T
chr5:66644850	['C', 'T']	19959	8916.528339460832	1580.2246164009696	0.0562881849715778	0.0121373629673931	4.637595919541599	3.54721e-06	3.54721e-06	chr5	66644850	5.450113099900906	chr5:66644850:C:T
chr5:66645116	['G', 'A']	19959	692.034672812907	69.97349999977509	-0.0413168118886158	0.0387389094505026	-1.0665455603856648	0.28619	0.28619	chr5	66645116	0.5433455453515512	chr5:66645116:G:A
chr5:66645150	['C', 'A']	19959	25911.192883988973	3613.501646860898	0.0131779437285479	0.0105568760036179	1.2482806205199122	0.211943	0.211943	chr5	66645150	0.6737809226276118	chr5:66645150:C:A
chr5:66645632	['C', 'G']	19959	29359.88403908795	3862.574588869275	-0.0134356503404789	0.0114420971190062	-1.174229706384964	0.240317	0.240317	chr5	66645632	0.6192155061621855	chr5:66645632:C:G
chr5:66646254	['AT', 'A']	19959	17245.531686953036	1932.3778803956325	-0.0389541922280915	0.0101750989827064	-3.828384597958004	0.000129381	0.000129381	chr5	66646254	3.888129496472671	chr5:66646254:AT:A
chr5:66646533	['A', 'G']	19959	1574.0788656177974	131.45256651365614	-0.0455531382751239	0.0259984705567528	-1.752146849395802	0.0797639	0.0797639	chr5	66646533	1.0981936196528772	chr5:66646533:A:G
chr5:66646544	['A', 'G']	19959	2610.130774626716	339.7106296889613	-0.0029843838889489	0.0204762183102996	-0.1457487825009069	0.884121	0.884121	chr5	66646544	0.0534882937695075	chr5:66646544:A:G
chr5:66647393	['C', 'T']	19959	12915.882724402343	1354.793126814732	-0.0449451468211618	0.0107006435183183	-4.200228401611624	2.67804e-05	2.67804e-05	chr5	66647393	4.572182940524331	chr5:66647393:C:T
chr5:66647772	['A', 'G']	19959	22709.551240290653	3112.426587196393	0.0029529315345483	0.0101615718721004	0.2905979086420582	0.771362	0.771362	chr5	66647772	0.112741759813778	chr5:66647772:A:G
chr5:66647869	['G', 'C']	19959	4923.986820345777	853.9463130652468	0.0428447967813586	0.0152288855356832	2.8133901644324344	0.00490701	0.00490701	chr5	66647869	2.309183056969076	chr5:66647869:G:C
chr5:66648772	['A', 'C']	19959	1519.0	143.86921710773623	-0.0429263073556809	0.0263572942320207	-1.628631033891592	0.103407	0.103407	chr5	66648772	0.9854500612568292	chr5:66648772:A:C
chr5:66648795	['G', 'A']	19959	1469.2208358388452	146.5689438052765	-0.0277732236493725	0.0268837592415175	-1.0330855666376209	0.301576	0.301576	chr5	66648795	0.5206032234199645	chr5:66648795:G:A
chr5:66649924	['A', 'G']	19959	1834.5148499924635	178.87798377949483	-0.0317907162207283	0.0241432933497555	-1.3167514373531095	0.187937	0.187937	chr5	66649924	0.7259877099795765	chr5:66649924:A:G
chr5:66650432	['C', 'T']	19959	5630.0	961.7121874102615	0.0433967529084448	0.0144427686436884	3.0047391867216184	0.00266139	0.00266139	chr5	66650432	2.5748914792865505	chr5:66650432:C:T
chr5:66650588	['A', 'C']	19959	21831.37524429968	2920.1134925351585	-0.002337298846641	0.0100698900515278	-0.2321076828725116	0.816457	0.816457	chr5	66650588	0.0880666831312059	chr5:66650588:A:C
chr5:66650800	['G', 'A']	19959	12705.0	1317.1424796323638	-0.0466190630483505	0.0107341088938538	-4.343077148681053	1.41194e-05	1.41194e-05	chr5	66650800	4.850183758116058	chr5:66650800:G:A
chr5:66651036	['G', 'C']	19959	21581.406434800043	2870.715801120335	-0.0039280107983029	0.0100739383456743	-0.3899180899781442	0.696601	0.696601	chr5	66651036	0.1570159064293613	chr5:66651036:G:C
chr5:66651344	['G', 'A']	19959	1776.0	161.9557821068895	-0.0377377231987524	0.0244896725294124	-1.5409647945855087	0.123341	0.123341	chr5	66651344	0.9088925348077086	chr5:66651344:G:A
chr5:66652112	['C', 'T']	19959	29801.47940469032	3927.8352778421513	-0.0117373785690219	0.0115960612113029	-1.012186668830383	0.311461	0.311461	chr5	66652112	0.5065963263568973	chr5:66652112:C:T
chr5:66652362	['A', 'T']	19959	8468.69721874217	897.1313813346474	-0.0405082213115913	0.0122370053170062	-3.310305116505556	0.000933596	0.000933596	chr5	66652362	3.0298410176971005	chr5:66652362:A:T
chr5:66652385	['G', 'A']	19959	7568.758430625846	1049.6684822778268	0.0019774356727291	0.0127739102946137	0.1548026897889639	0.876978	0.876978	chr5	66652385	0.0570113012730055	chr5:66652385:G:A
chr5:66652527	['G', 'T']	19959	12693.635985569696	1313.4971033812146	-0.0466462758048109	0.0107358835095082	-4.344893996241558	1.40031e-05	1.40031e-05	chr5	66652527	4.853775809760346	chr5:66652527:G:T
chr5:66653232	['C', 'G']	19959	8648.433309950897	919.2219090123968	-0.0404525127121736	0.0121367394685356	-3.333062625019378	0.000860519	0.000860519	chr5	66653232	3.065239536139374	chr5:66653232:C:G
chr5:66654320	['G', 'A']	19959	21388.5013532478	2814.717365699203	-0.0076850446373209	0.010079043775907	-0.7624775532467929	0.445784	0.445784	chr5	66654320	0.3508755231963147	chr5:66654320:G:A
chr5:66654617	['A', 'C']	19959	23549.71961914307	3218.3175272169497	0.0038993262321792	0.0102405655116524	0.3807725489126859	0.703376	0.703376	chr5	66654617	0.1528124543946622	chr5:66654617:A:C
chr5:66654682	['AC', 'A']	19959	1572.0787654073554	122.64751398598509	-0.0503889483280063	0.0260130067627311	-1.9370674365947824	0.0527512	0.0527512	chr5	66654682	1.2777676564577471	chr5:66654682:AC:A
chr5:66655432	['A', 'G']	19959	3482.348950243022	403.39945571264025	-0.0235327220092154	0.0178468608450757	-1.3185916679407783	0.187321	0.187321	chr5	66655432	0.727413532433185	chr5:66655432:A:G
chr5:66655550	['G', 'T']	19959	4042.810223001754	525.7970064034348	-0.000742356202923	0.0167606273221013	-0.0442916717051629	0.964672	0.964672	chr5	66655550	0.0156203268680529	chr5:66655550:G:T
chr5:66656307	['C', 'T']	19959	21229.127273638325	2808.695821258315	-0.0063797334979107	0.0100674981822685	-0.6336960168661493	0.526286	0.526286	chr5	66656307	0.2787781827161751	chr5:66656307:C:T
chr5:66656423	['A', 'G']	19959	8574.718466549737	1507.7910072644122	0.0523567680889576	0.012179078882155	4.298910335959107	1.72454e-05	1.72454e-05	chr5	66656423	4.763326727896875	chr5:66656423:A:G
chr5:66656498	['C', 'T']	19959	21228.063583525403	2809.721839519267	-0.0061777568109301	0.0100679265164774	-0.6136076580236776	0.539482	0.539482	chr5	66656498	0.2680230411221015	chr5:66656498:C:T
chr5:66656857	['A', 'G']	19959	21285.1993385448	2800.7276097128724	-0.0077429370403292	0.0100681575433743	-0.7690520342944673	0.441872	0.441872	chr5	66656857	0.3547035174029994	chr5:66656857:A:G
chr5:66657190	['C', 'T']	19959	21234.19167167769	2804.286732993305	-0.0067851319951507	0.0100663021493753	-0.6740441419763834	0.500291	0.500291	chr5	66657190	0.3007773097999693	chr5:66657190:C:T
chr5:66657725	['C', 'T']	19959	21232.382799579005	2804.1249456372216	-0.0067957642427736	0.0100671624697075	-0.6750426709832471	0.499656	0.499656	chr5	66657725	0.3013288931000428	chr5:66657725:C:T
chr5:66657992	['A', 'G']	19959	4218.211343822026	520.8876022994538	-0.0081558780883835	0.016435651833507	-0.4962308870376747	0.619737	0.619737	chr5	66657992	0.2077925745036336	chr5:66657992:A:G
chr5:66658088	['C', 'T']	19959	21434.22173782321	2828.3587086333064	-0.0068792249173765	0.0100681255622663	-0.6832676921669191	0.494446	0.494446	chr5	66658088	0.3058811321408242	chr5:66658088:C:T
chr5:66658934	['G', 'A']	19959	37035.71117903492	4932.867319288436	-0.0336420706404134	0.0198720461810532	-1.6929344031259856	0.0904836	0.0904836	chr5	66658934	1.0434301288050551	chr5:66658934:G:A
chr5:66659430	['G', 'A']	19959	21232.0	2804.326306646401	-0.006617297895096	0.0100671941845573	-0.6573130282166092	0.510987	0.510987	chr5	66659430	0.2915901485934317	chr5:66659430:G:A
chr5:66659950	['TGTG', 'T']	19959	665.7672050561796	125.50571330811584	0.0531741285062598	0.0397019601363248	1.339332575109025	0.180478	0.180478	chr5	66659950	0.7435757303838999	chr5:66659950:TGTG:T
chr5:66660414	['G', 'A']	19959	8715.309981960312	1517.639280331594	0.0509163453423767	0.0120935638750767	4.210201878315507	2.5626e-05	2.5626e-05	chr5	66660414	4.591319178189532	chr5:66660414:G:A
chr5:66660443	['A', 'G']	19959	6246.0	801.3605421420107	-0.0085168387507551	0.0138229005295438	-0.616139769837164	0.537809	0.537809	chr5	66660443	0.2693719343224008	chr5:66660443:A:G
chr5:66661730	['C', 'G']	19959	9099.559125770713	1581.6932684218962	0.05227596870882	0.0119123202979487	4.388395157391964	1.14776e-05	1.14776e-05	chr5	66661730	4.940148914701432	chr5:66661730:C:G
chr5:66661854	['A', 'G']	19959	4220.05718151749	523.5597346258005	-0.0072891865256121	0.0164353108614691	-0.4435076760671965	0.657403	0.657403	chr5	66661854	0.1821683183857103	chr5:66661854:A:G
chr5:66661934	['G', 'C']	19959	15296.36472534082	2383.327410670298	0.0345130828532653	0.0102724322023486	3.359777136847336	0.000781516	0.000781516	chr5	66661934	3.107062126230105	chr5:66661934:G:C
chr5:66662662	['T', 'C']	19959	6242.251014783262	804.8203965351702	-0.0080690450306046	0.0138310324025409	-0.583401498583887	0.55963	0.55963	chr5	66662662	0.252099012398163	chr5:66662662:T:C
chr5:66662848	['GTT', 'G']	19959	23332.84519394608	3210.904517472384	0.0057663745680793	0.0102104040070725	0.5647547897306657	0.572247	0.572247	chr5	66662848	0.242416475432556	chr5:66662848:GTT:G
chr5:66663184	['T', 'C']	19959	6245.251616136306	802.4615114667967	-0.0085454721724981	0.0138243613197536	-0.6181458929525746	0.536486	0.536486	chr5	66663184	0.2704416067867135	chr5:66663184:T:C
chr5:66663513	['A', 'G']	19959	6244.251415685292	804.6989039771835	-0.0082169437675986	0.0138249137202631	-0.5943576888696984	0.55228	0.55228	chr5	66663513	0.2578406838212431	chr5:66663513:A:G
chr5:66663644	['G', 'A']	19959	23011.91775672831	3133.6074352341025	0.0017138219264111	0.0101947030228782	0.1681090584556612	0.866499	0.866499	chr5	66663644	0.0622319341557566	chr5:66663644:G:A
chr5:66664482	['A', 'G']	19959	29046.64252418425	3945.573158848735	-5.134483751878393e-05	0.011375928174989	-0.004513463581079	0.996399	0.996399	chr5	66664482	0.0015667169993406	chr5:66664482:A:G
chr5:66664732	['C', 'A']	19959	19108.872218881537	2839.99941625642	0.0271130276299016	0.0101023528310522	2.683832972707356	0.00728435	0.00728435	chr5	66664732	2.13760919530204	chr5:66664732:C:A
chr5:66665153	['G', 'A']	19959	22962.30094703613	3120.35824931167	0.0009903529180607	0.0101993554374544	0.0970995592941083	0.922648	0.922648	chr5	66665153	0.0349639553283694	chr5:66665153:G:A
chr5:66665217	['ATTGT', 'A']	19959	1389.1391992784488	115.6483789128971	-0.0421908480276696	0.027646565421841	-1.526079185023775	0.127006	0.127006	chr5	66665217	0.8961757616791627	chr5:66665217:ATTGT:A
chr5:66665377	['G', 'T']	19959	14554.187612748045	2264.8904528497974	0.034868229649545	0.0104673875431396	3.3311300939074897	0.000866512	0.000866512	chr5	66665377	3.062225418526872	chr5:66665377:G:T
chr5:66665489	['A', 'G']	19959	8881.890013529088	942.58641062558	-0.0404454522303096	0.0120423437891877	-3.3586030210019207	0.000784841	0.000784841	chr5	66665489	3.105218317543684	chr5:66665489:A:G
chr5:66665905	['T', 'C']	19959	23445.69877223753	3189.524011635227	0.0023306847997698	0.0102375316550686	0.2276608149598198	0.819912	0.819912	chr5	66665905	0.0862327573300291	chr5:66665905:T:C
chr5:66665936	['C', 'A']	19959	23442.04706059239	3190.7599743635665	0.0024793597792433	0.010237989633788	0.2421725229200094	0.808649	0.808649	chr5	66665936	0.0922399461771435	chr5:66665936:C:A
chr5:66665974	['C', 'T']	19959	8717.747131044853	925.676452310208	-0.0400656189566785	0.0121031022557855	-3.310359452472295	0.000933415	0.000933415	chr5	66665974	3.0299252242727133	chr5:66665974:C:T
chr5:66667320	['A', 'C']	19959	7434.372482212647	1214.890934525069	0.0356403962245465	0.0128696911171984	2.769328020384148	0.00562239	0.00562239	chr5	66667320	2.2500790326216022	chr5:66667320:A:C
chr5:66667593	['G', 'A']	19959	7338.470709095465	1237.9398005307205	0.0413745446660127	0.012931905396644	3.1994159713501817	0.00137922	0.00137922	chr5	66667593	2.860366453791215	chr5:66667593:G:A
chr5:66667681	['C', 'T']	19959	18060.61954397394	2259.7838770804374	-0.0191345343505547	0.0101460629833152	-1.8859073102562736	0.059322	0.059322	chr5	66667681	1.2267842154602149	chr5:66667681:C:T
chr5:66668403	['A', 'G']	19959	8876.22361431292	936.0237246443976	-0.04100820094017	0.0120495191243731	-3.4033060171854133	0.000667065	0.000667065	chr5	66668403	3.1758318455948	chr5:66668403:A:G
chr5:66668955	['T', 'C']	19959	5967.494938358223	706.8433157807701	-0.0212897878452866	0.014213608077613	-1.4978454259491505	0.134189	0.134189	chr5	66668955	0.8722830835343898	chr5:66668955:T:C
chr5:66669683	['A', 'G']	19959	28612.734302179902	3883.7174999801214	0.0004686071549339	0.0112652437978092	0.0415976043967276	0.96682	0.96682	chr5	66669683	0.0146543741934339	chr5:66669683:A:G
chr5:66670449	['A', 'G']	19959	5548.555995390088	717.5997336419308	0.0009736597306248	0.0146223863901522	0.0665869239565864	0.946911	0.946911	chr5	66670449	0.0236908383412774	chr5:66670449:A:G
chr5:66670630	['A', 'T']	19959	4330.650932050511	468.971529776632	-0.0332200061931407	0.0162613149485422	-2.042885602933292	0.0410769	0.0410769	chr5	66670630	1.3864023392640128	chr5:66670630:A:T
chr5:66670785	['A', 'G']	19959	5551.668921966622	721.1603838932297	0.0018697239014529	0.0146217101265416	0.1278731342142407	0.898251	0.898251	chr5	66670785	0.0466022906340391	chr5:66670785:A:G
chr5:66671227	['C', 'T']	19959	9085.91045748359	997.2322500518086	-0.0353044032953278	0.0119350778396551	-2.9580371213019228	0.00309968	0.00309968	chr5	66671227	2.5086831388778457	chr5:66671227:C:T
chr5:66671586	['T', 'TG']	19959	8373.097574421168	1523.7933058364283	0.0591460076112176	0.0123428024874172	4.791943132162509	1.66362e-06	1.66362e-06	chr5	66671586	5.778945867197806	chr5:66671586:T:TG
chr5:66671587	['A', 'C']	19959	8375.258869512929	1522.1352371778055	0.0588716724804295	0.0123400613127069	4.770776334782658	1.84815e-06	1.84815e-06	chr5	66671587	5.733262783371004	chr5:66671587:A:C
chr5:66671932	['A', 'G']	19959	4332.8683537960405	473.2034294650402	-0.0323823762835655	0.0162589011870185	-1.9916706492699745	0.0464208	0.0464208	chr5	66671932	1.3332873793348252	chr5:66671932:A:G
chr5:66672344	['C', 'A']	19959	16069.41536380036	1833.200778516013	-0.0378235802826368	0.0102511457987217	-3.6896929402128977	0.000225122	0.000225122	chr5	66672344	3.647582061588854	chr5:66672344:C:A
chr5:66672500	['C', 'T']	19959	16068.415213469634	1838.313447414988	-0.037282833985031	0.0102530301314705	-3.6362746921610487	0.000277306	0.000277306	chr5	66672500	3.5570407336002807	chr5:66672500:C:T
chr5:66673040	['T', 'C']	19959	28432.27360192424	3860.1971988165474	0.0005571076308236	0.0111995230456225	0.0497438711054176	0.960327	0.960327	chr5	66673040	0.0175808605914069	chr5:66673040:T:C
chr5:66673334	['G', 'A']	19959	4244.063195349304	464.9640763803792	-0.0320200520844094	0.0164067184164625	-1.951642691220962	0.0509946	0.0509946	chr5	66673334	1.2924758104583025	chr5:66673334:G:A
chr5:66673388	['G', 'A']	19959	37399.0	4998.058494521025	-0.0256855159728278	0.0211435042255256	-1.2148183053695916	0.22445	0.22445	chr5	66673388	0.6488803902623284	chr5:66673388:G:A
chr5:66673553	['G', 'A']	19959	24479.19445143744	3356.701109367468	0.0029971740590199	0.0104531733753651	0.2867238446540386	0.774327	0.774327	chr5	66673553	0.1110755970627337	chr5:66673553:G:A
chr5:66676463	['CTT', 'C']	19959	24366.220813708787	3339.685488611187	0.0022558422747159	0.0103756363327621	0.2174172457830764	0.827885	0.827885	chr5	66676463	0.0820299860823469	chr5:66676463:CTT:C
chr5:66676565	['G', 'C']	19959	1859.093145605772	210.22400866630008	-0.0117472653030664	0.0240417557365017	-0.4886192768871288	0.625117	0.625117	chr5	66676565	0.204038690337636	chr5:66676565:G:C
chr5:66676680	['C', 'T']	19959	9072.818291155098	997.3786869507206	-0.0350656674953197	0.0119498814575443	-2.934394589595005	0.0033458	0.0033458	chr5	66676680	2.4755000231740985	chr5:66676680:C:T
chr5:66676940	['T', 'G']	19959	24620.868578016147	3361.628552992558	0.000593933288746	0.0104155134155048	0.0570239089569848	0.954527	0.954527	chr5	66676940	0.0202117825294362	chr5:66676940:T:G
chr5:66677254	['C', 'T']	19959	1851.0927447640045	214.91983871244915	-0.0101481472949886	0.0240981617542378	-0.4211170710232307	0.673674	0.673674	chr5	66677254	0.1715502136305837	chr5:66677254:C:T
chr5:66677673	['T', 'C']	19959	30492.16644113668	4103.218383730575	-0.0020167796467492	0.0119105362237233	-0.1693273593116853	0.865541	0.865541	chr5	66677673	0.0627123551114972	chr5:66677673:T:C
chr5:66677696	['G', 'A']	19959	26585.99609140108	3576.176044478442	-0.0026816444099595	0.0107544489028753	-0.2493520992268229	0.803091	0.803091	chr5	66677696	0.0952352410741527	chr5:66677696:G:A
chr5:66677885	['T', 'C']	19959	26438.27240376904	3580.5632257810475	3.137680088651774e-05	0.0107171499106923	0.0029277187636624	0.997664	0.997664	chr5	66677885	0.0010156987082376	chr5:66677885:T:C
chr5:66677925	['A', 'G']	19959	1837.460308710033	211.1675335050493	-0.0102637766926149	0.0241663502399809	-0.4247135620684036	0.67105	0.67105	chr5	66677925	0.1732451193018097	chr5:66677925:A:G
chr5:66678215	['C', 'T']	19959	37387.36604189636	4996.398655512749	-0.0260635230825694	0.0210917658027091	-1.2357202960797915	0.216577	0.216577	chr5	66678215	0.6643876663785555	chr5:66678215:C:T
chr5:66678783	['T', 'C']	19959	26785.77615793468	3648.832993841468	0.0012523970939109	0.0109433408153041	0.1144437621973211	0.908887	0.908887	chr5	66678783	0.0414901083369339	chr5:66678783:T:C
chr5:66678993	['T', 'G']	19959	7418.743398306358	1408.59006131533	0.0686558189744261	0.0128731481740215	5.3332578827124895	9.7517e-08	9.7517e-08	chr5	66678993	7.010919667761766	chr5:66678993:T:G
chr5:66679830	['T', 'C']	19959	11915.597003707786	1431.3890929847607	-0.0262634931958326	0.0109362094612464	-2.4015170236908814	0.0163363	0.0163363	chr5	66679830	1.7868462997951022	chr5:66679830:T:C
chr5:66680912	['T', 'C']	19959	30747.08102420204	4176.22944254351	0.003401373552432	0.0120257604457412	0.282840620996785	0.777302	0.777302	chr5	66680912	0.1094102148522814	chr5:66680912:T:C
chr5:66681121	['T', 'C']	19959	26511.32828940776	3590.6959962289534	-0.0004465762271701	0.0107155569126737	-0.0416755032715048	0.966758	0.966758	chr5	66681121	0.0146822254183519	chr5:66681121:T:C
chr5:66681523	['C', 'G']	19959	4301.646572459411	823.7439473170328	0.0637221300063543	0.0162377038504043	3.9243313336305023	8.72627e-05	8.72627e-05	chr5	66681523	4.059171353611859	chr5:66681523:C:G
chr5:66681653	['T', 'C']	19959	2817.1411464074554	311.78845859589785	-0.022739131017034	0.0197092915740996	-1.1537264508743674	0.248626	0.248626	chr5	66681653	0.6044534570857744	chr5:66681653:T:C
chr5:66682184	['AC', 'A']	19959	1831.0917426595847	218.16166061012456	-0.0057936941460628	0.0242124941467203	-0.2392853091034246	0.810887	0.810887	chr5	66682184	0.0910396620597487	chr5:66682184:AC:A
chr5:66682556	['A', 'G']	19959	37233.59651232712	5000.787911858132	-0.0127826910189216	0.0205157766544382	-0.6230663958878856	0.533248	0.533248	chr5	66682556	0.2730707647404045	chr5:66682556:A:G
chr5:66684315	['G', 'C']	19959	37229.7306208348	4977.312994735544	-0.0246264822218436	0.0205442339370386	-1.1987053056987056	0.230657	0.230657	chr5	66684315	0.6370333608465542	chr5:66684315:G:C
chr5:66684708	['A', 'G']	19959	10179.53006614552	1566.088190565243	0.0285149689668395	0.0115725766813034	2.4640120996483	0.0137475	0.0137475	chr5	66684708	1.8617762716460835	chr5:66684708:A:G
chr5:66685119	['A', 'T']	19959	6655.001203188451	822.5135448079037	-0.0150445204228765	0.0135695709280723	-1.1086953672022817	0.267575	0.267575	chr5	66685119	0.5725544659013855	chr5:66685119:A:T
chr5:66685940	['G', 'C']	19959	6054.213329992483	1182.314714529732	0.0728470232372129	0.0139586559910226	5.218770581069092	1.81918e-07	1.81918e-07	chr5	66685940	6.740124327248131	chr5:66685940:G:C
chr5:66686353	['A', 'G']	19959	10178.549864688785	1566.9905132096162	0.0286215758038591	0.0115714657333243	2.473461570337863	0.0133894	0.0133894	chr5	66686353	1.873238883968385	chr5:66686353:A:G
chr5:66686934	['T', 'A']	19959	3033.367819548872	331.38677886999045	-0.0261538965356511	0.0190485697004339	-1.3730110421390491	0.169764	0.169764	chr5	66686934	0.7701544004228144	chr5:66686934:T:A
chr5:66686958	['T', 'C']	19959	10027.009521423202	1572.4688119869097	0.0323743004966578	0.0116212803244151	2.7857774352661147	0.00534499	0.00534499	chr5	66686958	2.2720531029807187	chr5:66686958:T:C
chr5:66687105	['T', 'C']	19959	37236.46259082936	4974.657750897118	-0.0262122565444934	0.0205724824641275	-1.2741416399406378	0.202628	0.202628	chr5	66687105	0.6933005421678542	chr5:66687105:T:C
chr5:66688002	['C', 'T']	19959	1073.0537629020944	91.40202354079024	-0.0422175067204579	0.0312489523736864	-1.3510055062200343	0.176709	0.176709	chr5	66688002	0.7527413307943149	chr5:66688002:C:T
chr5:66688392	['A', 'G']	19959	4284.644016837042	469.2533922698447	-0.0307624647840464	0.0163271951196771	-1.88412428212928	0.0595627	0.0595627	chr5	66688392	1.2250256237384705	chr5:66688392:A:G
chr5:66689520	['C', 'T']	19959	6076.913409500902	1181.561688747718	0.0720926464705973	0.0139358418600267	5.173182014743309	2.32368e-07	2.32368e-07	chr5	66689520	6.633823679983523	chr5:66689520:C:T
chr5:66689545	['C', 'T']	19959	6052.909801563441	1176.3652941616083	0.0717500205731456	0.0139620190400676	5.138943040203568	2.78894e-07	2.78894e-07	chr5	66689545	6.554560828849478	chr5:66689545:C:T
chr5:66690088	['G', 'A']	19959	37386.74635466252	4997.434394775605	-0.0253523616492272	0.0210935253607177	-1.2019025371852117	0.229416	0.229416	chr5	66690088	0.6393762966815024	chr5:66690088:G:A
chr5:66690529	['C', 'T']	19959	3043.1524701873936	328.35202641974394	-0.0274477718044591	0.0190147506619037	-1.443498907374633	0.148896	0.148896	chr5	66690529	0.8271169691468266	chr5:66690529:C:T
chr5:66691057	['T', 'C']	19959	23874.196161940075	3296.223752381272	0.0116575780695059	0.0102590917533868	1.1363167763518007	0.255838	0.255838	chr5	66691057	0.5920349486586554	chr5:66691057:T:C
chr5:66691615	['G', 'A']	19959	3045.1525703978355	323.923401368059	-0.0288050070689692	0.019003586604234	-1.5157668743726196	0.129594	0.129594	chr5	66691615	0.8874151051568758	chr5:66691615:G:A
chr5:66691734	['G', 'A']	19959	1830.6420408981555	211.46807745584832	-0.0089603539483128	0.0242055962748482	-0.3701769560464618	0.711255	0.711255	chr5	66691734	0.1479746675708239	chr5:66691734:G:A
chr5:66691775	['C', 'G']	19959	1828.5496917756727	212.6094756260794	-0.0086947266371028	0.0242162584931696	-0.3590450043946826	0.719565	0.719565	chr5	66691775	0.1429299691126672	chr5:66691775:C:G
chr5:66692145	['A', 'G']	19959	23866.783162114763	3289.1952003988063	0.0109326613881569	0.0102585457459762	1.0657125930783182	0.286566	0.286566	chr5	66692145	0.5427753383221934	chr5:66692145:A:G
chr5:66692336	['A', 'G']	19959	9920.976542529195	1487.2092004607691	0.0241132982456809	0.0116912168778896	2.0625139793004617	0.0391717	0.0391717	chr5	66692336	1.4070275802367047	chr5:66692336:A:G
chr5:66693192	['G', 'C']	19959	37387.61966325917	4995.654321588553	-0.0257595970234893	0.0211036392389089	-1.2206234541763887	0.222243	0.222243	chr5	66693192	0.6531719091395228	chr5:66693192:G:C
chr5:66693263	['G', 'A']	19959	1802.0	213.76516350036283	-0.0058732303366736	0.0243949784453661	-0.2407557092057712	0.809747	0.809747	chr5	66693263	0.0916506523154504	chr5:66693263:G:A
chr5:66693406	['A', 'C']	19959	1803.0903397133984	213.02922293934063	-0.0066279991136422	0.0243895241601995	-0.2717559830239863	0.785812	0.785812	chr5	66693406	0.1046813434371798	chr5:66693406:A:C
chr5:66693718	['C', 'G']	19959	7629.770826734302	1028.046293496952	-0.0025930836474353	0.0132726494840325	-0.1953704609283141	0.845105	0.845105	chr5	66693718	0.0730893288164127	chr5:66693718:C:G
chr5:66693869	['C', 'T']	19959	1801.270745640409	216.2161369273209	-0.0045904022920878	0.0244008773872862	-0.1881244768058894	0.850781	0.850781	chr5	66693869	0.0701822175084888	chr5:66693869:C:T
chr5:66694130	['T', 'C']	19959	12698.272435736835	1612.5377306655555	-0.0165759839967239	0.0108087981058423	-1.533564031301901	0.125153	0.125153	chr5	66694130	0.9025587356056574	chr5:66694130:T:C
chr5:66694788	['A', 'G']	19959	4260.64040889958	481.9462076273607	-0.0270561765524491	0.0163615552699214	-1.6536433185045856	0.0982157	0.0982157	chr5	66694788	1.0078190837164445	chr5:66694788:A:G
chr5:66695039	['C', 'A']	19959	12723.462359663194	1810.205232767354	0.014954417255141	0.0108196658822766	1.3821514839600983	0.166941	0.166941	chr5	66695039	0.7774369893421373	chr5:66695039:C:A
chr5:66695100	['A', 'G']	19959	3012.150916925544	325.3618520602783	-0.0274998913299239	0.0190953106893473	-1.4401384600285796	0.149844	0.149844	chr5	66695100	0.8243606422349218	chr5:66695100:A:G
chr5:66695285	['T', 'C']	19959	1804.45203969129	215.12322209679948	-0.0054906645556206	0.0243836968553083	-0.2251776909876284	0.821843	0.821843	chr5	66695285	0.085211139571871	chr5:66695285:T:C
chr5:66696108	['A', 'G']	19959	7220.532377706497	965.5645608147512	-0.0035943792775078	0.013141391089048	-0.2735158898439139	0.78446	0.78446	chr5	66696108	0.1054291964010296	chr5:66696108:A:G
chr5:66696621	['C', 'T']	19959	668.0669439294484	129.27160099539054	0.0562634223325679	0.0396662953012424	1.4184188844781205	0.156084	0.156084	chr5	66696621	0.8066416137079265	chr5:66696621:C:T
chr5:66696950	['A', 'G']	19959	9936.489225218003	1486.416258975472	0.0232444216780538	0.0116844030864494	1.989354655610162	0.0466757	0.0466757	chr5	66696950	1.3309091601735767	chr5:66696950:A:G
chr5:66697318	['G', 'A']	19959	3012.452796151533	326.23609105956393	-0.0272463733444216	0.0190886489238331	-1.4273599694320491	0.153492	0.153492	chr5	66697318	0.8139142550167318	chr5:66697318:G:A
chr5:66698021	['C', 'CT']	19959	1740.0	156.7392926754034	-0.0471373281160354	0.0247435313960934	-1.905036405736234	0.0567897	0.0567897	chr5	66698021	1.2457304255353945	chr5:66698021:C:CT
chr5:66698157	['T', 'C']	19959	33260.33286566117	4446.670039956181	-0.0132744586840412	0.0136875613118326	-0.969819121289762	0.332148	0.332148	chr5	66698157	0.4786683582806249	chr5:66698157:T:C
chr5:66698192	['T', 'C']	19959	37642.0	5020.623427924922	-0.0342408029773375	0.022180513628005	-1.54373354700431	0.122669	0.122669	chr5	66698192	0.9112651750883728	chr5:66698192:T:C
chr5:66699007	['G', 'A']	19959	1803.2710463018643	218.3687121993221	-0.0038864952119133	0.0244021643980919	-0.1592684627687076	0.873459	0.873459	chr5	66699007	0.0587574759033265	chr5:66699007:G:A
chr5:66699147	['T', 'C']	19959	33481.67752279788	4441.756350815721	-0.0196686895487839	0.0138759638602589	-1.4174647431242926	0.156363	0.156363	chr5	66699147	0.8058660057318154	chr5:66699147:T:C
chr5:66700039	['A', 'G']	19959	9879.990028561406	1484.4716614439476	0.0241410126990712	0.0117076195605261	2.061991558084618	0.0392215	0.0392215	chr5	66700039	1.406475801049017	chr5:66700039:A:G
chr5:66700965	['G', 'GA']	19959	33729.51952283093	4484.730470130074	-0.0173049220685477	0.0141223885421499	-1.225353771913238	0.220456	0.220456	chr5	66700965	0.6566780767812676	chr5:66700965:G:GA
chr5:66701054	['TA', 'T']	19959	7078.354644753983	973.853356103622	0.0013512004021838	0.0132432308775698	0.1020295133925647	0.918734	0.918734	chr5	66701054	0.0368102111972364	chr5:66701054:TA:T
chr5:66701230	['C', 'T']	19959	13455.022399278412	1698.7877424751005	-0.017861864476285	0.0106403169294753	-1.6786966586310008	0.0932268	0.0932268	chr5	66701230	1.0304592226352458	chr5:66701230:C:T
chr5:66701541	['C', 'T']	19959	33724.689698366565	4484.738761672293	-0.0171207248008507	0.014115442316197	-1.212907425593403	0.22518	0.22518	chr5	66701541	0.647470185203274	chr5:66701541:C:T
chr5:66701850	['G', 'A']	19959	9690.456554419725	1479.0556155755762	0.0273744028876163	0.0117756092794887	2.3246697676440595	0.0200996	0.0200996	chr5	66701850	1.696812585341766	chr5:66701850:G:A
chr5:66702312	['C', 'T']	19959	11104.225407166125	1715.003509367718	0.0311182761109613	0.0112389346334188	2.76879233894925	0.00563164	0.00563164	chr5	66702312	2.249365115053897	chr5:66702312:C:T
chr5:66702434	['C', 'T']	19959	3049.0	304.031019220608	-0.035382845079221	0.0190287862013895	-1.8594378382703816	0.0629798	0.0629798	chr5	66702434	1.2007987228521313	chr5:66702434:C:T
chr5:66704208	['C', 'T']	19959	1812.0907906603868	213.81144711084087	-0.0068564959678794	0.0243372284942243	-0.281728709146425	0.778154	0.778154	chr5	66704208	0.1089344457715911	chr5:66704208:C:T
chr5:66706342	['T', 'G']	19959	1558.390397915205	232.92212324375785	0.0141388246519401	0.0263726006457907	0.536117952182194	0.591883	0.591883	chr5	66706342	0.2277641336085117	chr5:66706342:T:G
chr5:66706788	['A', 'G']	19959	17053.126447150804	2447.017285232498	0.0174508714259017	0.0101468205668147	1.7198364069800265	0.0854777	0.0854777	chr5	66706788	1.0681471721741702	chr5:66706788:A:G
chr5:66706926	['G', 'A']	19959	30194.02560505086	4206.171114402288	0.0124891297806442	0.0118107673030852	1.0574359362225132	0.290325	0.290325	chr5	66706926	0.5371155652893449	chr5:66706926:G:A
chr5:66706960	['G', 'A']	19959	10935.835404971933	1468.2166819503486	-0.0014567754885938	0.0113311696073091	-0.1285635586686664	0.897704	0.897704	chr5	66706960	0.0468668396778034	chr5:66706960:G:A
chr5:66709540	['CTCTGG', 'C']	19959	21877.86526315789	2962.276010583383	-0.0026503406510563	0.0102127799033333	-0.2595121677097219	0.795243	0.795243	chr5	66709540	0.0995001450118635	chr5:66709540:CTCTGG:C
chr5:66709696	['C', 'T']	19959	432.0432930801223	76.69797874337638	0.0595379107950069	0.0489830611406016	1.215479584342605	0.224198	0.224198	chr5	66709696	0.6493682659285479	chr5:66709696:C:T
chr5:66709740	['G', 'A']	19959	14130.4159442802	1830.745236095412	-0.0118147757155718	0.0105637832791881	-1.1184227660982304	0.2634	0.2634	chr5	66709740	0.579384229374235	chr5:66709740:G:A
chr5:66710082	['T', 'G']	19959	24604.465500826776	3249.4331829185444	-0.0095056417427334	0.010484698946316	-0.9066203799846267	0.364619	0.364619	chr5	66710082	0.4381607043586056	chr5:66710082:T:G
chr5:66711591	['T', 'C']	19959	7371.369325583726	975.602385118056	-0.0081285410324349	0.0130556673391391	-0.6226063227014618	0.53355	0.53355	chr5	66711591	0.2728248757585385	chr5:66711591:T:C
chr5:66711595	['G', 'C']	19959	1711.0	203.0960971073636	-0.0053111627155162	0.0249696628904115	-0.2127046223581874	0.83156	0.83156	chr5	66711595	0.0801064094284487	chr5:66711595:G:C
chr5:66712399	['C', 'T']	19959	459.0229982964225	67.27720654607897	-0.0063152494250788	0.047506288882897	-0.1329350192065291	0.894246	0.894246	chr5	66712399	0.0485429937921466	chr5:66712399:C:T
chr5:66712529	['A', 'G']	19959	2000.0	288.14343287906445	0.0082970714603898	0.023339409945761	0.3554961963336505	0.722222	0.722222	chr5	66712529	0.1413292864255612	chr5:66712529:A:G
chr5:66713586	['G', 'A']	19959	14315.869055374593	1853.141424901364	-0.0124427223970605	0.0105389099521381	-1.1806460491235282	0.237757	0.237757	chr5	66713586	0.6238666877801577	chr5:66713586:G:A
chr5:66713706	['G', 'A']	19959	7512.752818559904	995.3066938860604	-0.0076184997791649	0.0129482756244147	-0.5883794877520077	0.556284	0.556284	chr5	66713706	0.2547034311820192	chr5:66713706:G:A
chr5:66713884	['G', 'C']	19959	14390.8840892007	1860.427147791515	-0.012947264903285	0.010526608357861	-1.229955980419495	0.218728	0.218728	chr5	66713884	0.6600956181186223	chr5:66713884:G:C
chr5:66714531	['T', 'C']	19959	37142.0	4961.356878302641	-0.0256193949753738	0.0201575973322965	-1.2709547945144477	0.20376	0.20376	chr5	66714531	0.6908810680444413	chr5:66714531:T:C
chr5:66714848	['T', 'C']	19959	14400.443002455278	1850.8765535284228	-0.0140260882765381	0.0105229418833995	-1.3329056106130353	0.182578	0.182578	chr5	66714848	0.7385515545904335	chr5:66714848:T:C
chr5:66715346	['C', 'A']	19959	4687.227170151948	577.9007039200728	-0.0195206615215524	0.0156804992858138	-1.244900507677889	0.213183	0.213183	chr5	66715346	0.6712474305111249	chr5:66715346:C:A
chr5:66717018	['C', 'T']	19959	1485.1488199629202	158.31062996565444	-0.0213254462325609	0.0269142982983532	-0.7923463579158483	0.428168	0.428168	chr5	66717018	0.3683857937037336	chr5:66717018:C:T
chr5:66719814	['T', 'C']	19959	2225.446003507893	315.4722172235829	0.0041900423784512	0.0221792966938677	0.1889168279898489	0.85016	0.85016	chr5	66719814	0.0704993324292823	chr5:66719814:T:C
chr5:66720054	['G', 'A']	19959	9439.47294318068	1267.7522438664544	-0.003574481375825	0.0118949541891508	-0.3005040052264566	0.763796	0.763796	chr5	66720054	0.117022620357145	chr5:66720054:G:A
chr5:66721865	['A', 'G']	19959	13243.644797514036	1739.403531998356	-0.0092506282713523	0.0106829264442611	-0.8659264219049029	0.386541	0.386541	chr5	66721865	0.4128044341405105	chr5:66721865:A:G
chr5:66721933	['C', 'T']	19959	14848.97589576547	1968.4002936488268	-0.0056706815628518	0.0104443036153902	-0.5429449173131821	0.587174	0.587174	chr5	66721933	0.2312331831780255	chr5:66721933:C:T
chr5:66721937	['C', 'T']	19959	14849.720056129096	1968.7178973863329	-0.005646164768378	0.0104446056217037	-0.54058190159381	0.588802	0.588802	chr5	66721937	0.2300307234880021	chr5:66721937:C:T
chr5:66722124	['G', 'A']	19959	14845.975294412428	1969.352215241928	-0.005537194005823	0.0104435522357505	-0.5302021650131681	0.595978	0.595978	chr5	66722124	0.2247697715600106	chr5:66722124:G:A
chr5:66722238	['T', 'A']	19959	5747.791317440398	955.5498455285976	0.0390483166876196	0.0144143818510755	2.708983090017553	0.00675474	0.00675474	chr5	66722238	2.1703913629614813	chr5:66722238:T:A
chr5:66722368	['A', 'G']	19959	15132.614590122834	2063.8506167968144	0.0042368173815186	0.0104517862592519	0.4053677789065208	0.685212	0.685212	chr5	66722368	0.1641750399153008	chr5:66722368:A:G
chr5:66722688	['T', 'C']	19959	5053.012678526686	656.9823269126862	-0.0055464401454412	0.0152338291759793	-0.3640870644779756	0.715797	0.715797	chr5	66722688	0.1452101261278753	chr5:66722688:T:C
chr5:66724629	['A', 'G']	19959	4368.875570032573	595.0829474708302	-0.009838182735129	0.0161606454491058	-0.6087741214366762	0.542681	0.542681	chr5	66724629	0.265455383394919	chr5:66724629:A:G
chr5:66725152	['G', 'A']	19959	6496.603979750389	977.178042202768	0.0234549825267895	0.0136231517289351	1.721700161128789	0.0851394	0.0851394	chr5	66725152	1.06986941473684	chr5:66725152:G:A
chr5:66725400	['T', 'TC']	19959	26495.9825616356	3586.093077790518	-0.0009866470149617	0.0107481360186763	-0.0917970346902274	0.92686	0.92686	chr5	66725400	0.0329858600509459	chr5:66725400:T:TC
chr5:66726323	['A', 'G']	19959	20064.03157419937	2731.05850176873	0.0060673448424656	0.0101346206993749	0.5986750784703555	0.549396	0.549396	chr5	66726323	0.2601145068816956	chr5:66726323:A:G
chr5:66729141	['G', 'A']	19959	37620.884908307446	5080.775702720344	-0.004210486218393	0.022090317403203	-0.190603246732098	0.848838	0.848838	chr5	66729141	0.0711751865750157	chr5:66729141:G:A
chr5:66731066	['G', 'A']	19959	12069.209400210451	1694.2752361649364	0.0088877671019323	0.0109524922289207	0.8114835341734924	0.417098	0.417098	chr5	66731066	0.3797618926069287	chr5:66731066:G:A
chr5:66731220	['A', 'G']	19959	3183.478502705953	548.9108860611146	0.0295887344016981	0.018640688478611	1.5873198264993935	0.112456	0.112456	chr5	66731220	0.9490173681752064	chr5:66731220:A:G
chr5:66733333	['CAG', 'C']	19959	1806.180989126622	314.5668272246543	0.0339617002874118	0.0242419808158258	1.4009457620410568	0.161246	0.161246	chr5	66733333	0.7925110500227681	chr5:66733333:CAG:C
chr5:66733561	['A', 'G']	19959	37627.77050658917	5081.672910646008	-0.0042835401725764	0.0221269813616334	-0.193588998994857	0.8465	0.8465	chr5	66733561	0.0723730375550459	chr5:66733561:A:G
chr5:66733565	['A', 'C']	19959	37635.0	5087.202881869306	-0.0024352941311609	0.0221593059698474	-0.109899386491378	0.91249	0.91249	chr5	66733565	0.0397718862891492	chr5:66733565:A:C
chr5:66733904	['T', 'C']	19959	36994.0	5022.925392960707	0.0067592444214814	0.019658729998996	0.3438291497887521	0.730978	0.730978	chr5	66733904	0.1360956936609896	chr5:66733904:T:C
chr5:66734794	['C', 'T']	19959	1692.3391631170134	329.45520908648405	0.0489717148876593	0.0250648199551678	1.95380277916428	0.0507385	0.0507385	chr5	66734794	1.2946623761239875	chr5:66734794:C:T
chr5:66734825	['G', 'A']	19959	3169.4763980757666	550.8365894440576	0.0310221021574947	0.0186706296186072	1.6615455820824598	0.0966196	0.0966196	chr5	66734825	1.0149347648018108	chr5:66734825:G:A
chr5:66735476	['T', 'C']	19959	4626.695429945881	598.3201374863194	-0.0108195095634178	0.0157160846176428	-0.6884354358382574	0.491187	0.491187	chr5	66735476	0.3087531359690401	chr5:66735476:T:C
chr5:66737977	['G', 'A']	19959	6391.320222467181	738.2478113934982	-0.0190579029553491	0.0137522199408852	-1.3858055671935685	0.165822	0.165822	chr5	66737977	0.7803578510790738	chr5:66737977:G:A
chr5:66738980	['A', 'G']	19959	4554.228179176271	607.4984518196833	-0.0108369576682316	0.0158741711891155	-0.682678644391982	0.494818	0.494818	chr5	66738980	0.3055545104202664	chr5:66738980:A:G
chr5:66739066	['C', 'A']	19959	5043.50538658115	668.0941876371724	-0.0104599349320591	0.0151995183326826	-0.6881754212939615	0.49135	0.49135	chr5	66739066	0.308609039611957	chr5:66739066:C:A
chr5:66739077	['A', 'G']	19959	37617.538962666	5087.073068645326	-0.0014885959977492	0.0220735594811401	-0.0674379679915726	0.946234	0.946234	chr5	66739077	0.0240014509745217	chr5:66739077:A:G
chr5:66740164	['G', 'A']	19959	2383.238813448915	324.4500445265672	-0.0074516728054014	0.0213359888466822	-0.3492536886360531	0.726903	0.726903	chr5	66740164	0.1385235387631957	chr5:66740164:G:A
chr5:66741502	['T', 'C']	19959	8413.843112692288	1039.1504393656746	-0.0127707187345119	0.0123788180882894	-1.0316589712707054	0.302244	0.302244	chr5	66741502	0.5196423117831721	chr5:66741502:T:C
chr5:66742381	['G', 'A']	19959	7755.165664461816	1013.1791773000236	-0.004631835962243	0.0127270114098931	-0.3639374408545442	0.715909	0.715909	chr5	66742381	0.145142177845096	chr5:66742381:G:A
chr5:66743195	['C', 'G']	19959	2378.238312371599	330.84147760053685	-0.0040024707665834	0.0213446432746011	-0.1875164047059132	0.851258	0.851258	chr5	66743195	0.0699387936230298	chr5:66743195:C:G
chr5:66744313	['A', 'G']	19959	17212.862411063234	2149.750076941304	-0.0195869989801525	0.0102224817952983	-1.9160708106285107	0.0553704	0.0553704	chr5	66744313	1.256722339100216	chr5:66744313:A:G
chr5:66746152	['T', 'A']	19959	6704.671844465601	959.9913304440232	0.0158333642998929	0.0134621978696002	1.1761351640542457	0.239555	0.239555	chr5	66746152	0.6205947601022339	chr5:66746152:T:A
chr5:66747463	['A', 'T']	19959	3436.688749686796	425.04133330453686	-0.0170532737765685	0.0179564799627066	-0.9497002648618268	0.342276	0.342276	chr5	66747463	0.4656235520247986	chr5:66747463:A:T
chr5:66747811	['C', 'T']	19959	6491.0	821.7141408138167	-0.0007816987098181	0.0136824671266375	-0.0571314151595012	0.954441	0.954441	chr5	66747811	0.0202509129134646	chr5:66747811:C:T
chr5:66747812	['A', 'G']	19959	2820.282607606354	398.3039818538956	0.0186126236603104	0.0198106277395828	0.9395272025187412	0.347472	0.347472	chr5	66747812	0.4590801859959645	chr5:66747812:A:G
chr5:66748991	['T', 'C']	19959	2373.9515312515664	331.2557542365798	-0.0039552190080119	0.0213826401905022	-0.1849733696481891	0.853252	0.853252	chr5	66748991	0.0689226850734128	chr5:66748991:T:C
chr5:66749544	['T', 'C']	19959	1916.096001603367	266.67164436895115	0.0013240041066998	0.0236378998428564	0.0560119179580997	0.955333	0.955333	chr5	66749544	0.0198452201916785	chr5:66749544:T:C
chr5:66750701	['C', 'T']	19959	8859.6633588934	1200.8813096604429	-0.0004091190309199	0.0121457578319014	-0.0336841090183227	0.973129	0.973129	chr5	66750701	0.0118295849375336	chr5:66750701:C:T
chr5:66750755	['ACAAAG', 'A']	19959	476.0	57.06611107749284	-0.0320401543739416	0.0465893232921926	-0.6877145257722785	0.491641	0.491641	chr5	66750755	0.3083519066414096	chr5:66750755:ACAAAG:A
chr5:66750968	['T', 'C']	19959	5007.00691694652	709.6534460271291	0.0140479131873265	0.0153137556982563	0.91733951253552	0.358976	0.358976	chr5	66750968	0.4449345860065961	chr5:66750968:T:C
chr5:66751023	['C', 'T']	19959	3097.155175869326	375.3575354944706	-0.0207442217181666	0.0188578169648559	-1.1000330397111326	0.271331	0.271331	chr5	66751023	0.5665005845656514	chr5:66751023:C:T
chr5:66751095	['G', 'A']	19959	39218.9299493912	5285.580928234244	-0.0307992957055507	0.0385835169001991	-0.7982500865646023	0.424735	0.424735	chr5	66751095	0.3718819497920757	chr5:66751095:G:A
chr5:66754258	['A', 'G']	19959	2896.725669038789	344.5212838002008	-0.0243781154384115	0.019441086602128	-1.253948194219919	0.209876	0.209876	chr5	66754258	0.6780372215581366	chr5:66754258:A:G
chr5:66754740	['T', 'G']	19959	3110.0	379.66310494054295	-0.020033578156417	0.0188279520867534	-1.0640338399050748	0.287326	0.287326	chr5	66754740	0.5416250731183009	chr5:66754740:T:G
chr5:66755037	['T', 'A']	19959	12765.558356301675	1520.2286757343234	-0.0288469252569805	0.0108858310904548	-2.649951576253529	0.00805668	0.00805668	chr5	66755037	2.0938438855794965	chr5:66755037:T:A
chr5:66755794	['ACT', 'A']	19959	422.0211444032468	55.52675592930688	0.0167912290097368	0.0491878280915483	0.3413695961221353	0.732829	0.732829	chr5	66755794	0.1349973528080388	chr5:66755794:ACT:A
chr5:66757787	['A', 'T']	19959	474.02374987473695	58.07270380847992	-0.0292699721280736	0.0466840009601844	-0.6269807969766182	0.530679	0.530679	chr5	66757787	0.2751680979077716	chr5:66757787:A:T
chr5:66758317	['A', 'G']	19959	6831.395900160385	901.836608158352	-0.0063515856813257	0.0134341088632	-0.4727954601234954	0.636364	0.636364	chr5	66758317	0.1962943969757637	chr5:66758317:A:G
chr5:66760227	['TGCCTCA', 'T']	19959	6082.742857142858	811.169492247771	-0.0053526628957254	0.0140911354367291	-0.3798602972598986	0.704053	0.704053	chr5	66760227	0.1523946466232932	chr5:66760227:TGCCTCA:T
chr5:66760316	['G', 'A']	19959	23751.08993382796	3090.3985640179912	-0.0126769646394724	0.0103054939768531	-1.2301171266458248	0.218668	0.218668	chr5	66760316	0.660214767214991	chr5:66760316:G:A
chr5:66760436	['T', 'C']	19959	13703.17909774436	1709.9010636686671	-0.0107898071160635	0.0106245056420288	-1.015558509694862	0.309852	0.309852	chr5	66760436	0.5088456962670519	chr5:66760436:T:C
chr5:66760741	['A', 'G']	19959	6507.2822273456295	851.8870449951994	-0.0082227839532034	0.0137045103228293	-0.6000056740083373	0.548509	0.548509	chr5	66760741	0.2608162420760154	chr5:66760741:A:G
chr5:66760862	['GAT', 'G']	19959	10348.073866198947	1288.7016812522484	-0.0136470373647294	0.0115156755161246	-1.1850835277201426	0.235999	0.235999	chr5	66760862	0.6270898372646477	chr5:66760862:GAT:G
chr5:66764000	['G', 'A']	19959	12200.611283695762	1596.36158943622	-0.0027558280745334	0.0109231239409937	-0.252293033514978	0.800817	0.800817	chr5	66764000	0.0964667160883938	chr5:66764000:G:A
chr5:66764531	['G', 'A']	19959	11914.19386681365	1610.158747037811	0.0026989164356992	0.0110911890003712	0.2433387832097111	0.807745	0.807745	chr5	66764531	0.0927257216162673	chr5:66764531:G:A
chr5:66766609	['C', 'G']	19959	25717.57704063737	3346.978839002468	-0.0073376890762882	0.0106893868171346	-0.6864462107897754	0.49244	0.49244	chr5	66766609	0.3076466773619274	chr5:66766609:C:G
chr5:66766650	['G', 'A']	19959	921.1384546001202	113.90078948765375	0.0036751116769978	0.0338645403747252	0.1085238906635449	0.913581	0.913581	chr5	66766650	0.0392529411483157	chr5:66766650:G:A
chr5:66766962	['C', 'T']	19959	6337.317516785249	761.2874303371326	-0.012133458793958	0.0139389626654791	-0.8704707147259506	0.384054	0.384054	chr5	66766962	0.4156077072647205	chr5:66766962:C:T
chr5:66768198	['A', 'G']	19959	6455.293710849412	848.8383811098803	-0.0081213345103987	0.0137392411849765	-0.5911050254565162	0.554457	0.554457	chr5	66768198	0.2561321292025479	chr5:66768198:A:G
chr5:66769818	['G', 'A']	19959	23729.37781229644	3086.9768640816533	-0.0128647912080055	0.01030035009297	-1.2489664032667849	0.211692	0.211692	chr5	66769818	0.6742955539858013	chr5:66769818:G:A
chr5:66771026	['C', 'T']	19959	2293.229794057223	359.1502424455317	0.0221798903845076	0.0220860152352493	1.0042504339627765	0.31527	0.31527	chr5	66771026	0.5013173532429828	chr5:66771026:C:T
chr5:66771528	['T', 'A']	19959	6600.984363253648	880.3217650101822	-0.0051366444275241	0.013625015223793	-0.3770010046340442	0.706177	0.706177	chr5	66771528	0.1510864314001488	chr5:66771528:T:A
chr5:66772571	['G', 'A']	19959	4600.691521346963	494.7109298473224	-0.0220098741759109	0.0159263597196491	-1.3819777126317412	0.166994	0.166994	chr5	66772571	0.7772991325272833	chr5:66772571:G:A
chr5:66773299	['T', 'C']	19959	6625.663927444005	888.1773329625009	-0.0046317403707485	0.0136109004646759	-0.3402963957284974	0.733637	0.733637	chr5	66773299	0.1345187737248715	chr5:66773299:T:C
chr5:66773522	['G', 'C']	19959	12012.203687929046	1564.9874785077875	-0.003926317013802	0.0109777701031224	-0.3576607067664212	0.720601	0.720601	chr5	66773522	0.1423051395293252	chr5:66773522:G:C
chr5:66773656	['C', 'T']	19959	11492.30318215986	1565.8672458286812	0.0030790893030546	0.0111640179574326	0.2758047608661115	0.782701	0.782701	chr5	66773656	0.1064041113133677	chr5:66773656:C:T
chr5:66773991	['G', 'A']	19959	18063.715123271195	2401.629817586834	0.0007485767472835	0.0101317679370547	0.0738841189350353	0.941103	0.941103	chr5	66773991	0.0263628421586534	chr5:66773991:G:A
chr5:66774269	['C', 'T']	19959	7192.360356749174	915.6298537540392	-0.0161665248214597	0.0131291220271125	-1.231348508154223	0.218207	0.218207	chr5	66774269	0.6611313215175634	chr5:66774269:C:T
chr5:66774285	['A', 'G']	19959	2550.0	355.9657564487676	0.0028700232180655	0.02099849492405	0.1366775680088592	0.891287	0.891287	chr5	66774285	0.0499824278976749	chr5:66774285:A:G
chr5:66774419	['A', 'G']	19959	20700.222823635544	2620.762425700705	-0.0172993594891495	0.010110278465642	-1.7110665693272715	0.0870844	0.0870844	chr5	66774419	1.0600596360452188	chr5:66774419:A:G
chr5:66774451	['C', 'A']	19959	15794.791361859903	2060.4334511139987	-0.0036215388659507	0.0103438999491238	-0.3501134856063176	0.726257	0.726257	chr5	66774451	0.1389096686508761	chr5:66774451:C:A
chr5:66774516	['A', 'G']	19959	6426.966025255561	871.387546838267	-0.0025280625005969	0.0137688718498391	-0.1836070905566978	0.854324	0.854324	chr5	66774516	0.0683773930972277	chr5:66774516:A:G
chr5:66776051	['C', 'T']	19959	5818.291512175569	776.6005837287832	-0.0066604437134655	0.0143207007957938	-0.4650920236684072	0.641871	0.641871	chr5	66776051	0.1925522454786512	chr5:66776051:C:T
chr5:66778751	['A', 'G']	19959	2509.1257139993986	374.5264085215195	0.0145257772948506	0.0211648742920295	0.6863153116066898	0.492522	0.492522	chr5	66778751	0.307574365643103	chr5:66778751:A:G
chr5:66779251	['C', 'G']	19959	6137.615022297941	787.0737130538687	-0.0042019406618999	0.0141152153577373	-0.2976887390950525	0.765944	0.765944	chr5	66779251	0.1158029815162597	chr5:66779251:C:G
chr5:66780389	['A', 'G']	19959	15960.398977751054	2077.7626203627465	-0.0040038151325606	0.010328123808777	-0.3876614191202994	0.698271	0.698271	chr5	66780389	0.1559759943351892	chr5:66780389:A:G
chr5:66780674	['C', 'G']	19959	6511.326235093697	893.3839907394613	-0.0002900720115928	0.0136931149677977	-0.021183785594075	0.983099	0.983099	chr5	66780674	0.0074027456584162	chr5:66780674:C:G
chr5:66783587	['C', 'T']	19959	32776.0	4317.89676022596	-0.0264325549424669	0.0131661941741721	-2.007607862439024	0.0446984	0.0446984	chr5	66783587	1.3497080223626388	chr5:66783587:C:T
chr5:66784025	['G', 'T']	19959	6790.340214450346	863.4155850000599	-0.0109476339031929	0.013475593968636	-0.8124045536451397	0.416569	0.416569	chr5	66784025	0.3803130522708278	chr5:66784025:G:T
chr5:66784193	['CCATAGG', 'C']	19959	6803.681765796462	863.8213511227053	-0.0110929069875029	0.0134659756159478	-0.8237729893380764	0.410078	0.410078	chr5	66784193	0.387133529261377	chr5:66784193:CCATAGG:C
chr5:66785012	['G', 'T']	19959	22298.58609802545	3091.207455200166	0.0048450179065571	0.0101796024351316	0.4759535490144603	0.634113	0.634113	chr5	66785012	0.1978333432167735	chr5:66785012:G:T
chr5:66785101	['C', 'T']	19959	19524.804210526312	2692.799621920835	0.0013133232723154	0.0101064349657157	0.1299492132260983	0.896608	0.896608	chr5	66785101	0.0473973904531009	chr5:66785101:C:T
chr5:66788432	['G', 'T']	19959	12541.14172596973	1771.0341729592217	0.0100518532311998	0.010872486369234	0.9245220356995448	0.355226	0.355226	chr5	66788432	0.4494952544832868	chr5:66788432:G:T
chr5:66788550	['A', 'G']	19959	6798.021797955502	869.9585977625977	-0.0100510666008659	0.0134779823522914	-0.7457397062964055	0.455833	0.455833	chr5	66788550	0.3411942372971123	chr5:66788550:A:G
chr5:66788848	['G', 'A']	19959	5911.592373603247	801.7634095986806	-0.0043018676863543	0.0142212851682752	-0.3024950020657028	0.762278	0.762278	chr5	66788848	0.1178866141621153	chr5:66788848:G:A
chr5:66789226	['A', 'AT']	19959	5921.890108238124	844.9758703018035	0.0174116223983077	0.0143326383346011	1.2148232580650236	0.224448	0.224448	chr5	66789226	0.6488842601346103	chr5:66789226:A:AT
chr5:66789379	['T', 'A']	19959	5921.890108238124	844.4607476171284	0.0173128298807908	0.0143325607167746	1.2079369641551967	0.227086	0.227086	chr5	66789379	0.6438096394930105	chr5:66789379:T:A
chr5:66789661	['A', 'G']	19959	9664.0	1311.6257009301178	0.0078989442009349	0.0118459583366834	0.6668049959684782	0.504904	0.504904	chr5	66789661	0.2967911886805359	chr5:66789661:A:G
chr5:66789757	['A', 'G']	19959	921.4154887218044	111.17225636072868	0.0002378205928791	0.0338662273337875	0.0070223526977241	0.994397	0.994397	chr5	66789757	0.0024401945890695	chr5:66789757:A:G
chr5:66790913	['A', 'G']	19959	3606.0	456.4051641349281	-0.0062831241399294	0.0176077933326584	-0.3568376809759417	0.721217	0.721217	chr5	66790913	0.141934044956876	chr5:66790913:A:G
chr5:66790993	['G', 'A']	19959	17072.710778173074	2233.2434068561115	-0.0033615153693337	0.0102485514489227	-0.3279990724627781	0.742916	0.742916	chr5	66790993	0.1290602882566568	chr5:66790993:G:A
chr5:66791204	['G', 'A']	19959	7974.799118103923	1153.38309234195	0.0178793465095946	0.0127280122185965	1.4047241786483815	0.160119	0.160119	chr5	66791204	0.7955571308816842	chr5:66791204:G:A
chr5:66792646	['C', 'T']	19959	3519.1763202725724	439.5622505680542	-0.0087964438552101	0.0178169054417466	-0.4937133378167511	0.621514	0.621514	chr5	66792646	0.2065490841514324	chr5:66792646:C:T
chr5:66792664	['T', 'C']	19959	3679.5530667468433	454.1585197076128	-0.0108975097174591	0.0174679035869027	-0.6238590488689182	0.532727	0.532727	chr5	66792664	0.2734952914752503	chr5:66792664:T:C
chr5:66792927	['G', 'A']	19959	3461.3468457182944	446.1306591375719	-0.003752903888865	0.0179411127701567	-0.2091789922366265	0.834311	0.834311	chr5	66792927	0.0786720304089768	chr5:66792927:G:A
chr5:66792938	['A', 'G']	19959	3521.176420483014	438.59746383888194	-0.0089751258676115	0.017813434009299	-0.5038402962015239	0.614379	0.614379	chr5	66792938	0.2115636372799071	chr5:66792938:A:G
chr5:66793009	['A', 'G']	19959	3517.7049862189924	438.30707203200734	-0.0090579254026892	0.0178207007571649	-0.5082811010699138	0.611262	0.611262	chr5	66793009	0.2137726019253747	chr5:66793009:A:G
chr5:66793249	['G', 'A']	19959	19130.91702159644	2475.729343841748	-0.0060770729788432	0.0101003310555669	-0.6016706725166012	0.5474	0.5474	chr5	66793249	0.2616952069258951	chr5:66793249:G:A
chr5:66793657	['G', 'A']	19959	2075.1039683335	317.2211828937945	0.0156356734775199	0.0227204965122292	0.6881748147142852	0.491351	0.491351	chr5	66793657	0.3086081557327671	chr5:66793657:G:A
chr5:66793707	['G', 'A']	19959	9033.0	1245.3436794830916	0.0104856227798612	0.0121441274452516	0.8634315497043842	0.387911	0.387911	chr5	66793707	0.4112679049280019	chr5:66793707:G:A
chr5:66794824	['C', 'T']	19959	32398.24647993185	4242.6066111059545	-0.0304851524140209	0.0129270908256795	-2.3582376595871435	0.0183715	0.0183715	chr5	66794824	1.7358553828815837	chr5:66794824:C:T
chr5:66794856	['A', 'C']	19959	5891.180656477074	840.3438304558817	0.0174606258169419	0.0143622594404225	1.2157297317578728	0.224102	0.224102	chr5	66794856	0.6495542675832434	chr5:66794856:A:C
chr5:66795487	['G', 'T']	19959	2071.0	320.3413139875644	0.0168279067946799	0.0227387312815185	0.7400547808204763	0.459275	0.459275	chr5	66795487	0.337927194158704	chr5:66795487:G:T
chr5:66795509	['G', 'T']	19959	3457.0	445.6241098614886	-0.0042106640832625	0.017954130892387	-0.2345234146113972	0.814581	0.814581	chr5	66795509	0.0890657239963863	chr5:66795509:G:T
chr5:66795568	['C', 'A']	19959	3516.352357568773	443.51688545145225	-0.007982682162717	0.0178280116779666	-0.4477606536786542	0.654331	0.654331	chr5	66795568	0.184202503803708	chr5:66795568:C:A
chr5:66796288	['C', 'T']	19959	3457.1732137488725	448.2331192867299	-0.0035433572731994	0.0179541997471318	-0.1973553443263584	0.843551	0.843551	chr5	66796288	0.0738886553996774	chr5:66796288:C:T
chr5:66796938	['T', 'C']	19959	3527.530216476248	435.7295751536153	-0.0102731936002994	0.0177978984863578	-0.5772138552298104	0.563802	0.563802	chr5	66796938	0.2488733878694835	chr5:66796938:T:C
chr5:66797525	['A', 'G']	19959	2078.41653720872	318.83446068717114	0.0167744889187404	0.0227072699029141	0.7387276845900229	0.460081	0.460081	chr5	66797525	0.3371657014570842	chr5:66797525:A:G
chr5:66798236	['T', 'TCA']	19959	3512.1759695360256	441.89321646457086	-0.0072370267492103	0.0178357362610233	-0.4057599105132289	0.684923	0.684923	chr5	66798236	0.1643582497553989	chr5:66798236:T:TCA
chr5:66799684	['G', 'A']	19959	18606.932257741257	2433.116277318289	-0.003582804868796	0.0101124203527656	-0.3542974623099209	0.72312	0.72312	chr5	66799684	0.1407896266150368	chr5:66799684:G:A
chr5:66800599	['A', 'C']	19959	3421.685742921574	429.2122607326857	-0.0082016386361137	0.0180370390168267	-0.454710921701862	0.649322	0.649322	chr5	66800599	0.1875398823317103	chr5:66800599:A:C
chr5:66801796	['A', 'C']	19959	537.0	64.80441735215796	-0.0266977828497568	0.0439401457752491	-0.607594316739735	0.543463	0.543463	chr5	66801796	0.2648300181698091	chr5:66801796:A:C
chr5:66803083	['C', 'T']	19959	4066.815033826109	561.3307135792118	0.0087673062518587	0.0168198259684024	0.5212483332662825	0.6022	0.6022	chr5	66803083	0.2202592488232595	chr5:66803083:C:T
chr5:66803399	['C', 'T']	19959	3846.0	515.2474362981689	-0.0003583545193035	0.0171534501545289	-0.0208911044760851	0.983333	0.983333	chr5	66803399	0.0072993859599928	chr5:66803399:C:T
chr5:66803524	['T', 'C']	19959	8203.152004817588	1130.3501100519848	-0.0037341513743187	0.01249647940156	-0.2988162709132736	0.765083	0.765083	chr5	66803524	0.1162914478703316	chr5:66803524:T:C
chr5:66803528	['T', 'C']	19959	32053.02971835221	4201.748105501418	-0.0276295524778039	0.0127136762866337	-2.1732150366964933	0.0297759	0.0297759	chr5	66803528	1.5261351027544527	chr5:66803528:T:C
chr5:66803531	['A', 'C']	19959	8203.576342576343	1132.6505706486353	-0.0034312314600304	0.0124905327345771	-0.2747065744067029	0.783545	0.783545	chr5	66803531	0.1059360563868679	chr5:66803531:A:C
chr5:66803913	['C', 'A']	19959	26460.628746116072	3490.5225604810016	-0.00907241860016	0.0106736385762119	-0.849983680389878	0.395344	0.395344	chr5	66803913	0.4030248479545401	chr5:66803913:C:A
chr5:66804030	['A', 'C']	19959	7753.2730599558845	1044.559520705818	0.0002090866532473	0.0128166920612255	0.0163136207258865	0.986984	0.986984	chr5	66804030	0.0056898876221899	chr5:66804030:A:C
chr5:66805594	['T', 'C']	19959	2162.4333750939613	314.19171525392363	0.0072285809271784	0.0222492550810952	0.3248909188568914	0.745267	0.745267	chr5	66805594	0.1276881086573091	chr5:66805594:T:C
chr5:66806475	['C', 'A']	19959	7728.3232596602	1034.7692219982005	-0.0006086370665622	0.0128254669020205	-0.0474553535720711	0.962151	0.962151	chr5	66806475	0.0167567644273064	chr5:66806475:C:A
chr5:66806882	['T', 'G']	19959	3417.513680096212	426.6997929704074	-0.0087760169492845	0.0180507951457515	-0.4861845075755602	0.626842	0.626842	chr5	66806882	0.2028419123994416	chr5:66806882:T:G
chr5:66807014	['C', 'T']	19959	3415.171109329592	427.4197627454538	-0.0086294857998578	0.0180542651955348	-0.4779749109917822	0.632673	0.632673	chr5	66807014	0.1988206991289918	chr5:66807014:C:T
chr5:66807198	['C', 'T']	19959	3415.513379434756	427.9906179149323	-0.0084806591842834	0.0180543679777782	-0.4697289428642212	0.638554	0.638554	chr5	66807198	0.194802370271549	chr5:66807198:C:T
chr5:66807222	['T', 'C']	19959	3417.054444277336	429.1657444344805	-0.0082023951417863	0.0180550652212482	-0.4542988375435665	0.649619	0.649619	chr5	66807222	0.1873412813738946	chr5:66807222:T:C
chr5:66807490	['G', 'A']	19959	7710.702682338753	1044.4570566967095	0.0008827347160359	0.0128466458016477	0.0687132446605401	0.945219	0.945219	chr5	66807490	0.0244675571283034	chr5:66807490:G:A
chr5:66807536	['C', 'T']	19959	3416.5406015037584	428.0338095185333	-0.0086566789782802	0.0180483965649035	-0.4796370108086946	0.631491	0.631491	chr5	66807536	0.1996328346228072	chr5:66807536:C:T
chr5:66807654	['T', 'C']	19959	31015.0	4072.391856121467	-0.0222860384803558	0.0121272972126134	-1.837675624637647	0.0661251	0.0661251	chr5	66807654	1.17963365817921	chr5:66807654:T:C
chr5:66808096	['T', 'C']	19959	3416.171159434813	426.6703449780716	-0.0090467537748268	0.0180518966729985	-0.5011525347560117	0.616269	0.616269	chr5	66808096	0.2102296779087036	chr5:66808096:T:C
chr5:66809537	['A', 'G']	19959	3354.5042092603726	432.66011206059216	-0.0036847042142652	0.0181967857714336	-0.2024920368106849	0.839534	0.839534	chr5	66809537	0.0759617108262554	chr5:66809537:A:G
chr5:66810116	['C', 'T']	19959	7700.543272362815	1043.9906135966528	0.0010384032388001	0.0128395988525179	0.0808750530859825	0.935542	0.935542	chr5	66810116	0.0289367106131488	chr5:66810116:C:T
chr5:66810121	['G', 'A']	19959	4377.21931055216	598.662496210128	0.0075209406000408	0.0162925371958123	0.4616187466476317	0.64436	0.64436	chr5	66810121	0.1908714271579402	chr5:66810121:G:A
chr5:66810232	['T', 'A']	19959	3025.151568293416	418.1701203280163	0.0040131826871992	0.0190180034753445	0.2110201889699977	0.832874	0.832874	chr5	66810232	0.0794206951642906	chr5:66810232:T:A
chr5:66810312	['C', 'T']	19959	4068.2038280388815	557.646178146798	0.0076871191549294	0.0168218242274842	0.4569729805147937	0.647695	0.647695	chr5	66810312	0.1886294555488411	chr5:66810312:C:T
chr5:66810366	['A', 'T']	19959	7411.7426967981155	971.7035266767402	-0.0050143764449022	0.0130175899466113	-0.3852000612607648	0.700093	0.700093	chr5	66810366	0.1548442646942498	chr5:66810366:A:T
chr5:66811823	['T', 'A']	19959	3373.9902638349304	439.0073947432513	-0.0023267342538288	0.0182123691486934	-0.1277557156255958	0.898344	0.898344	chr5	66811823	0.0465573284841354	chr5:66811823:T:A
chr5:66811883	['G', 'A']	19959	2066.2070451470663	319.66666824458605	0.0180224555372006	0.0227620624974814	0.7917760325627283	0.428501	0.428501	chr5	66811883	0.3680481602192541	chr5:66811883:G:A
chr5:66813035	['C', 'T']	19959	7704.157997594709	1034.0183602760692	-0.0004636968448449	0.0128335173759631	-0.0361317035120409	0.971178	0.971178	chr5	66813035	0.0127011641877008	chr5:66813035:C:T
chr5:66813810	['G', 'T']	19959	16229.439416716776	2139.633054395997	-0.0016658461578604	0.0103262716806106	-0.1613211630862231	0.871842	0.871842	chr5	66813810	0.0595622131700458	chr5:66813810:G:T
chr5:66814679	['T', 'C']	19959	3447.0	434.60544585778143	-0.0081146894676452	0.0179763159669719	-0.4514100376603565	0.651699	0.651699	chr5	66814679	0.1859529454073698	chr5:66814679:T:C
chr5:66814940	['C', 'T']	19959	10386.081483337508	1406.865810210891	-0.0044230288323494	0.0115644674851699	-0.3824671423929777	0.702119	0.702119	chr5	66814940	0.1535892743894708	chr5:66814940:C:T
chr5:66815711	['A', 'G']	19959	3449.1728129071053	431.2967491731896	-0.0095265221200381	0.0179666832100451	-0.5302326538886103	0.595957	0.595957	chr5	66815711	0.2247850747168454	chr5:66815711:A:G
chr5:66816345	['G', 'A']	19959	2065.206944931603	316.9402245343142	0.0156504164295465	0.0227662360255037	0.6874397863579312	0.491814	0.491814	chr5	66816345	0.3081991127745946	chr5:66816345:G:A
chr5:66816887	['G', 'A']	19959	4062.8142320220495	554.542914537678	0.0073107311917418	0.0168340709325003	0.4342818336132541	0.664088	0.664088	chr5	66816887	0.1777743673456589	chr5:66816887:G:A
chr5:66817236	['G', 'T']	19959	4372.438142005311	596.374956523851	0.0075628608995854	0.0163064672123923	0.4637951802238282	0.6428	0.6428	chr5	66817236	0.191924131908693	chr5:66817236:G:T
chr5:66817865	['T', 'C']	19959	30987.10507591321	4074.5306721842658	-0.0217757383677723	0.0121100230540545	-1.79815829173683	0.072167	0.072167	chr5	66817865	1.1416613480557798	chr5:66817865:T:C
chr5:66818070	['A', 'T']	19959	2068.310883944678	322.42649263748507	0.018166044582052	0.0227527493719168	0.7984109649831576	0.424642	0.424642	chr5	66818070	0.3719770533491024	chr5:66818070:A:T
chr5:66818566	['A', 'G']	19959	2073.0	325.18054620743857	0.0192443986408283	0.0227295413779571	0.846669025160855	0.39719	0.39719	chr5	66818566	0.4010016942136389	chr5:66818566:A:G
chr5:66819747	['C', 'T']	19959	12590.817524841908	1655.981748007092	-0.0151497148332263	0.0108639810860823	-1.394490170148981	0.163185	0.163185	chr5	66819747	0.7873197641889143	chr5:66819747:C:T
chr5:66820154	['T', 'C']	19959	23209.139885725737	3031.3002140031995	-0.0153820781579539	0.0102401845517639	-1.502128997792754	0.13308	0.13308	chr5	66820154	0.8758872078032152	chr5:66820154:T:C
chr5:66822277	['A', 'G']	19959	4394.220162340916	599.6527599271833	0.0085260021293344	0.016273997505889	0.5239033695469809	0.600352	0.600352	chr5	66822277	0.2215940382283435	chr5:66822277:A:G
chr5:66822406	['T', 'C']	19959	3382.5084185207456	418.92610987491616	-0.011429356470538	0.0181412415409494	-0.6300206325316285	0.528688	0.528688	chr5	66822406	0.2768005469675522	chr5:66822406:T:C
chr5:66822481	['T', 'C']	19959	3383.339028912161	418.46750438916206	-0.0115724021374451	0.0181392141945226	-0.6379770376679018	0.523496	0.523496	chr5	66822481	0.2810866323892734	chr5:66822481:T:C
chr5:66823153	['C', 'A']	19959	7930.191972339147	1029.060240957518	-0.0054075341789129	0.01268052783423	-0.4264439343223397	0.669789	0.669789	chr5	66823153	0.1740619891916867	chr5:66823153:C:A
chr5:66823783	['T', 'C']	19959	4234.909624060152	559.1472045742413	0.0029832908249052	0.0165148762654765	0.180642638609511	0.85665	0.85665	chr5	66823783	0.0671965807795471	chr5:66823783:T:C
chr5:66824268	['C', 'T']	19959	7785.560310699072	1018.4861246138156	-0.0044241772861355	0.0127928233844806	-0.3458327495947959	0.729472	0.729472	chr5	66824268	0.136991373378301	chr5:66824268:C:T
chr5:66824377	['G', 'A']	19959	7792.0	1019.5084234513884	-0.0041226616731133	0.012788422189976	-0.3223745362695948	0.747172	0.747172	chr5	66824377	0.126579411501385	chr5:66824377:G:A
chr5:66824393	['C', 'A']	19959	3342.334920078168	418.4732545027383	-0.0095626558065443	0.018248929586815	-0.5240118748363968	0.600276	0.600276	chr5	66824393	0.221649020088951	chr5:66824393:C:A
chr5:66824742	['G', 'A']	19959	6759.67735631608	962.9942072091144	0.007069560486123	0.0134682708788344	0.52490483371796	0.599655	0.599655	chr5	66824742	0.2220985407652902	chr5:66824742:G:A
chr5:66825916	['G', 'A']	19959	18660.869920328707	2401.718234528157	-0.0074514397213092	0.0101020478472592	-0.7376167519668724	0.460756	0.460756	chr5	66825916	0.3365290006559855	chr5:66825916:G:A
chr5:66826500	['G', 'A']	19959	5571.837492483463	744.2436885287709	-0.0065585903642162	0.0145533453070144	-0.450658609814961	0.652241	0.652241	chr5	66826500	0.1855919048338036	chr5:66826500:G:A
chr5:66826829	['A', 'G']	19959	3753.376108633562	531.9443355947334	0.0110314109392565	0.0174851079708625	0.630903221051847	0.528111	0.528111	chr5	66826829	0.2772747865172841	chr5:66826829:A:G
chr5:66827025	['G', 'A']	19959	4306.647324113049	569.8211377700947	0.0033241860181881	0.01639558317048	0.2027488734998634	0.839333	0.839333	chr5	66827025	0.0760657014238187	chr5:66827025:G:A
chr5:66827262	['G', 'C']	19959	427.0213949293516	47.753639740392046	-0.0346254150181024	0.0492378339022351	-0.703227828560726	0.481922	0.481922	chr5	66827262	0.3170232474682146	chr5:66827262:G:C
chr5:66828398	['G', 'A']	19959	16776.521647624773	2185.2379850002035	-0.0043153258357258	0.0102591147869172	-0.4206333514494722	0.674027	0.674027	chr5	66828398	0.1713227062597088	chr5:66828398:G:A
chr5:66828432	['C', 'T']	19959	521.0261048201223	40.07195502487605	-0.0424019837262697	0.0444811120657789	-0.9532581753703778	0.340471	0.340471	chr5	66828432	0.4679198736963854	chr5:66828432:C:T
chr5:66828518	['C', 'T']	19959	3006.301247682517	432.9944055309405	0.011618627434188	0.0193704891433902	0.5998107403577171	0.548639	0.548639	chr5	66828518	0.2607133238135538	chr5:66828518:C:T
chr5:66831818	['T', 'C']	19959	5240.525129027409	688.8687600736037	-0.0096385238880338	0.0149187363201526	-0.646068385498165	0.518243	0.518243	chr5	66831818	0.2854665552869805	chr5:66831818:T:C
chr5:66832649	['C', 'G']	19959	4926.974838353966	628.1750218024321	-0.0047650762189595	0.015470300998009	-0.3080144477843533	0.758075	0.758075	chr5	66832649	0.1202878254037866	chr5:66832649:C:G
chr5:66833938	['C', 'T']	19959	2805.281104374405	388.4466427431436	0.004912356131198	0.0200036716463444	0.2455727237502304	0.806016	0.806016	chr5	66833938	0.0936563370500687	chr5:66833938:C:T
chr5:66833987	['T', 'C']	19959	3855.738646616542	505.5404594885672	0.0012067991157595	0.0172484431422002	0.0699656836162193	0.944222	0.944222	chr5	66833987	0.0249258848968278	chr5:66833987:T:C
chr5:66834176	['AG', 'A']	19959	500.0751653638004	48.69309149286615	-0.0242850887234001	0.0453598459852944	-0.5353873717135929	0.592388	0.592388	chr5	66834176	0.2273937475623204	chr5:66834176:AG:A
chr5:66834768	['A', 'G']	19959	19046.90860349752	2468.4846922572056	-0.0053714659068855	0.0100871253694637	-0.5325071028805036	0.594381	0.594381	chr5	66834768	0.2259350816953951	chr5:66834768:A:G
chr5:66835228	['A', 'G']	19959	30896.644016837046	4058.664350132181	-0.0216860944237767	0.0120838891166228	-1.7946287171689534	0.072728	0.072728	chr5	66835228	1.138298355243177	chr5:66835228:A:G
chr5:66835803	['T', 'A']	19959	3848.3856291025695	500.1030429754581	-0.0005125570031993	0.0172604350981695	-0.0296954856748463	0.97631	0.97631	chr5	66835803	0.0104122623405595	chr5:66835803:T:A
chr5:66836084	['T', 'G']	19959	2803.545117304993	387.0427263756284	0.0039986566321672	0.0200105063287603	0.1998278587493855	0.841617	0.841617	chr5	66836084	0.0748855006955329	chr5:66836084:T:G
chr5:66836108	['C', 'T']	19959	5420.814792543596	730.2341566558839	-0.0053638173059419	0.0147441957556653	-0.3637917859223306	0.716017	0.716017	chr5	66836108	0.1450766663533925	chr5:66836108:C:T
chr5:66838883	['T', 'C']	19959	8091.0	1081.353995765925	-0.000491436660457	0.0126021641331162	-0.0389962117034848	0.968894	0.968894	chr5	66838883	0.0137237335097995	chr5:66838883:T:C
chr5:66839053	['G', 'T']	19959	4342.652736019243	614.3572944443804	0.0078999127614714	0.0162510077846004	0.4861183297787491	0.626889	0.626889	chr5	66839053	0.2028093506447127	chr5:66839053:G:T
chr5:66842401	['G', 'A']	19959	3840.192404048502	499.7871463387604	-0.0002386037384843	0.0172769199043736	-0.0138105483966445	0.988981	0.988981	chr5	66842401	0.0048120518552161	chr5:66842401:G:A
chr5:66842689	['A', 'G']	19959	5383.269716404449	641.4235184378341	-0.0102354777995809	0.0148273534059559	-0.6903105037929116	0.490007	0.490007	chr5	66842689	0.3097977158089173	chr5:66842689:A:G
chr5:66843410	['G', 'A']	19959	32096.4324730644	4219.815159503872	-0.0261558814838158	0.0127488953832823	-2.051619430347992	0.0402197	0.0402197	chr5	66843410	1.3955611731433168	chr5:66843410:G:A
chr5:66844012	['A', 'G']	19959	4586.838504335622	646.4270961809049	0.0062741373259611	0.015853746200275	0.395751089155971	0.692293	0.692293	chr5	66844012	0.1597100596593174	chr5:66844012:A:G
chr5:66844049	['C', 'T']	19959	4583.607558139535	644.5095440558964	0.0059028611680217	0.0158567669257916	0.3722613314332365	0.709702	0.709702	chr5	66844049	0.1489239708909666	chr5:66844049:C:T
chr5:66844397	['A', 'G']	19959	8101.0	1084.9877064892082	-6.984050226593022e-05	0.012605659246141	-0.0055404085500177	0.995579	0.995579	chr5	66844397	0.0019242726503331	chr5:66844397:A:G
chr5:66845371	['T', 'G']	19959	3846.541777354519	506.5789401276422	0.0011137651348315	0.0172619212837779	0.0645215046762066	0.948556	0.948556	chr5	66845371	0.0229370245295972	chr5:66845371:T:G
chr5:66846545	['A', 'G']	19959	2401.240617327254	364.8970297279741	0.0196684205314465	0.0216032786190712	0.9104368312911272	0.362603	0.362603	chr5	66846545	0.440568607085364	chr5:66846545:A:G
chr5:66848985	['C', 'T']	19959	3897.3905396602695	508.3791249653665	0.0001837414005803	0.0171548986022629	0.0107107249562023	0.991454	0.991454	chr5	66848985	0.00372743073715	chr5:66848985:C:T
chr5:66849735	['A', 'G']	19959	2462.123359054013	366.0256886551412	0.0163553627591815	0.0213450712943163	0.7662360333055697	0.443545	0.443545	chr5	66849735	0.353062312111243	chr5:66849735:A:G
chr5:66850943	['TTTGAAGAAAAAAA', 'T']	19959	2393.99728765885	355.058591904099	0.0123187181829666	0.0212567489290816	0.5795203313575992	0.562245	0.562245	chr5	66850943	0.2500743980213917	chr5:66850943:TTTGAAGAAAAAAA:T
chr5:66851520	['G', 'T']	19959	1775.0	232.64680215227887	-0.0019280021599803	0.0245069190504974	-0.078671748007477	0.937295	0.937295	chr5	66851520	0.0281236997113863	chr5:66851520:G:T
chr5:66851888	['T', 'C']	19959	3086.309264919577	461.79562426054105	0.0019499095944791	0.0188449440479556	0.1034712328949945	0.91759	0.91759	chr5	66851888	0.0373513280715706	chr5:66851888:T:C
chr5:66853285	['C', 'T']	19959	11205.122814050206	1375.985432285012	-0.0154314825790739	0.0112435077133145	-1.3724793874424013	0.16993	0.16993	chr5	66853285	0.7697299425887955	chr5:66853285:C:T
chr5:66854738	['A', 'G']	19959	2652.664528415355	418.87472380852176	0.0272861907905961	0.0205453946790382	1.3280928021516811	0.184163	0.184163	chr5	66854738	0.73479761903556	chr5:66854738:A:G
chr5:66854743	['C', 'G']	19959	2623.0	367.5386044176497	0.0001902345663501	0.020359853986528	0.0093436115247221	0.992545	0.992545	chr5	66854743	0.0032497940775394	chr5:66854743:C:G
chr5:66854909	['C', 'T']	19959	4820.207527312819	652.0087721260152	0.0021762390795116	0.015548395969865	0.1399655040770422	0.888689	0.888689	chr5	66854909	0.0512501954015137	chr5:66854909:C:T
chr5:66855414	['G', 'A']	19959	1422.1425063887357	221.42311649666524	0.0309758167286265	0.0273644134537815	1.1319744448732534	0.257659	0.257659	chr5	66855414	0.5889546830803682	chr5:66855414:G:A
chr5:66855636	['G', 'A']	19959	619.0310151317767	96.60008973049094	0.0200166675758111	0.0409329779440395	0.4890107825327645	0.624839	0.624839	chr5	66855636	0.2042318713263425	chr5:66855636:G:A
chr5:66855723	['A', 'G']	19959	37174.8625613789	4959.453692327166	-0.0208154558994944	0.0200367407647917	-1.0388643614170538	0.29888	0.29888	chr5	66855723	0.5245031454500007	chr5:66855723:A:G
chr5:66855776	['G', 'C']	19959	1063.0	154.9410896214009	0.0227971376288151	0.0315551000220151	0.7224549316246881	0.470023	0.470023	chr5	66855776	0.3278808898755898	chr5:66855776:G:C
chr5:66856282	['C', 'T']	19959	4120.0	479.8197349941706	-0.0067901761756219	0.0164953926852219	-0.4116407717716945	0.680607	0.680607	chr5	66856282	0.1671035885259281	chr5:66856282:C:T
chr5:66856283	['G', 'A']	19959	543.0544169965426	103.00952611503156	0.0440413163447572	0.043699089628859	1.0078314381101494	0.313548	0.313548	chr5	66856283	0.5036959650743561	chr5:66856283:G:A
chr5:66856430	['A', 'G']	19959	9687.970787192464	1127.0679413136886	-0.0255690660089895	0.0118033061958338	-2.1662630439947854	0.0303029	0.0303029	chr5	66856430	1.5185158073481748	chr5:66856430:A:G
chr5:66856981	['C', 'T']	19959	4247.0	486.5378498580552	-0.0082960436482953	0.0162985867495082	-0.509003864923787	0.610755	0.610755	chr5	66856981	0.214132968949661	chr5:66856981:C:T
chr5:66857350	['C', 'T']	19959	1063.0	154.9410896214009	0.0227971376288151	0.0315551000220151	0.7224549316246881	0.470023	0.470023	chr5	66857350	0.3278808898755898	chr5:66857350:C:T
chr5:66857696	['G', 'A']	19959	2647.132628519892	418.30531731260646	0.0270883836168092	0.0205662237411781	1.317129676196818	0.18781	0.18781	chr5	66857696	0.7262812873138041	chr5:66857696:G:A
chr5:66857947	['A', 'C']	19959	7804.346113366411	1015.6601681769216	-0.0119743075253434	0.0127242319322865	-0.9410632868896264	0.346684	0.346684	chr5	66857947	0.4600662012396369	chr5:66857947:A:C
chr5:66858113	['C', 'T']	19959	3183.318985819512	484.34583267471066	0.0092678775660084	0.0185630888589542	0.499263761350682	0.617599	0.617599	chr5	66858113	0.2092934158699133	chr5:66858113:C:T
chr5:66858331	['G', 'A']	19959	2610.5231771485846	369.2226480476376	0.0016809176583922	0.0203994454151078	0.0824001645234595	0.934329	0.934329	chr5	66858331	0.0295001711732033	chr5:66858331:G:A
chr5:66858820	['C', 'T']	19959	2634.6961517234454	372.9973494424386	0.0018563899554755	0.0203367345541106	0.0912825975348296	0.927269	0.927269	chr5	66858820	0.0327942590933216	chr5:66858820:C:T
chr5:66859192	['C', 'T']	19959	2792.699609100932	457.73423177106713	0.0320523562754472	0.0200684923280986	1.5971481938665373	0.110249	0.110249	chr5	66859192	0.957625341056963	chr5:66859192:C:T
chr5:66859339	['A', 'T']	19959	24288.952481203	3074.848858874299	-0.0186074256051299	0.010322669026351	-1.8025789219464496	0.0714695	0.0714695	chr5	66859339	1.1458792562086206	chr5:66859339:A:T
chr5:66859722	['T', 'C']	19959	10674.53482312857	1300.531041836385	-0.0191945437811617	0.0114118285922842	-1.6819866882805807	0.0925871	0.0925871	chr5	66859722	1.0334495185997576	chr5:66859722:T:C
chr5:66859915	['A', 'G']	19959	4361.218508868624	634.4385394682594	0.004248122903017	0.0161834990556074	0.2624971823720132	0.792941	0.792941	chr5	66859915	0.1007591258320582	chr5:66859915:A:G
chr5:66860311	['T', 'C']	19959	3289.659283387622	408.7312336721959	-0.0136339937677252	0.018326994683174	-0.7439295969372718	0.456928	0.456928	chr5	66860311	0.3401522280837061	chr5:66860311:T:C
chr5:66860523	['G', 'A']	19959	32230.229643734023	4057.743887138056	-0.0477032669299276	0.0127754948110524	-3.733966287447281	0.000189012	0.000189012	chr5	66860523	3.7235106224492727	chr5:66860523:G:A
chr5:66860538	['A', 'C']	19959	2624.5259834627914	413.9257166456727	0.0204878472872913	0.0203657305055177	1.005996189615714	0.31443	0.31443	chr5	66860538	0.5024760242964594	chr5:66860538:A:C
chr5:66861342	['G', 'T']	19959	4481.673631990379	564.2288174613625	-0.0125269012358944	0.0159671243796447	-0.784543349074428	0.432731	0.432731	chr5	66861342	0.3637819916820444	chr5:66861342:G:T
chr5:66861563	['T', 'C']	19959	16678.178109652203	2173.0607044559943	-0.0072655560295193	0.010242465113491	-0.7093561900395834	0.478112	0.478112	chr5	66861563	0.3204703559311069	chr5:66861563:T:C
chr5:66862229	['C', 'T']	19959	1963.196722954352	282.5998399908243	0.0126590379120861	0.023189265918428	0.5459007610079728	0.58514	0.58514	chr5	66862229	0.2327402126301846	chr5:66862229:C:T
chr5:66862372	['A', 'G']	19959	624.0625344490654	81.86853620948253	-0.0173509285559481	0.0409520369877838	-0.4236890233597912	0.671797	0.671797	chr5	66862372	0.1727619398905361	chr5:66862372:A:G
chr5:66862546	['A', 'G']	19959	13041.267014132509	1809.1619981189665	0.0090613233064047	0.0108196247735841	0.8374896076366524	0.402327	0.402327	chr5	66862546	0.3954208211261269	chr5:66862546:A:G
chr5:66863272	['T', 'A']	19959	611.0612316480433	100.20102539320932	0.0274504423695347	0.0412985691418075	0.6646826497857042	0.506261	0.506261	chr5	66863272	0.2956255273577179	chr5:66863272:T:A
chr5:66863427	['G', 'T']	19959	3700.185389317567	584.7089773784937	0.0217989381983236	0.0175374201960032	1.242995717425511	0.213884	0.213884	chr5	66863427	0.6698217024392704	chr5:66863427:G:T
chr5:66863596	['A', 'G']	19959	1070.0	115.54187121556562	-0.0181699184299718	0.03143721889296	-0.57797474044502	0.563288	0.563288	chr5	66863596	0.2492695006540409	chr5:66863596:A:G
chr5:66863903	['C', 'T']	19959	14310.717005711997	1936.373973580159	0.0043470737257001	0.0106171128308669	0.4094402871053619	0.682221	0.682221	chr5	66863903	0.1660749163508575	chr5:66863903:C:T
chr5:66863962	['A', 'G']	19959	15973.20120270609	2173.2530665912577	-0.0052570159015549	0.0103270567717093	-0.5090526776183074	0.610721	0.610721	chr5	66863962	0.2141571462767449	chr5:66863962:A:G
chr5:66863965	['T', 'G']	19959	15965.999699308408	2170.5186059109283	-0.0054444123802259	0.0103271001638194	-0.5271966276942113	0.598063	0.598063	chr5	66863965	0.2232530649894687	chr5:66863965:T:G
chr5:66864115	['T', 'C']	19959	15123.75774125664	2036.279071602551	-0.0062502805386721	0.010430335746724	-0.5992405892241047	0.549019	0.549019	chr5	66864115	0.2604126255820168	chr5:66864115:T:C
chr5:66864194	['G', 'A']	19959	6263.236078886204	899.8345326858683	0.0096263415607229	0.0144204074721244	0.6675498996357258	0.504429	0.504429	chr5	66864194	0.2971999534670497	chr5:66864194:G:A
chr5:66864342	['T', 'A']	19959	15183.085709989477	2056.1794262622875	-0.0047566296051987	0.0104212427271251	-0.4564359289720684	0.648082	0.648082	chr5	66864342	0.1883700405885603	chr5:66864342:T:A
chr5:66864457	['C', 'T']	19959	15185.521671593928	2054.4236775989825	-0.0050180759017743	0.0104188025633423	-0.481636528887682	0.630069	0.630069	chr5	66864457	0.200611887564897	chr5:66864457:C:T
chr5:66864487	['T', 'C']	19959	15182.085309007069	2055.5478513436133	-0.004780583375778	0.0104220791194574	-0.4586976668458518	0.646456	0.646456	chr5	66864487	0.1894610293412041	chr5:66864487:T:C
chr5:66864774	['C', 'G']	19959	7985.20064157185	1162.9714474132106	0.0166050088069804	0.0126968021233518	1.307810316775795	0.190953	0.190953	chr5	66864774	0.719073514178796	chr5:66864774:C:G
chr5:66865220	['T', 'C']	19959	15183.56442640204	2049.3934351278776	-0.0054322385569487	0.0104180855864174	-0.521423875038136	0.602077	0.602077	chr5	66865220	0.2203479630002467	chr5:66865220:T:C
chr5:66865379	['G', 'T']	19959	12599.893866506314	1555.000358750322	-0.0105497108549661	0.0108367346361143	-0.9735138128978722	0.33031	0.33031	chr5	66865379	0.4810782780219436	chr5:66865379:G:T
chr5:66865516	['G', 'T']	19959	12735.276143708974	1727.5389812462292	-0.0027201684999663	0.0108502505026441	-0.2507009860558941	0.802048	0.802048	chr5	66865516	0.0957996398064452	chr5:66865516:G:T
chr5:66865840	['T', 'C']	19959	15156.518765345492	2055.5243015860888	-0.0046509868323145	0.0104235077988908	-0.4462016935229321	0.655456	0.655456	chr5	66865840	0.1834564566795726	chr5:66865840:T:C
chr5:66865918	['T', 'C']	19959	12752.222734794164	1732.867372498894	-0.0022451134788745	0.0108495655474909	-0.2069311871564957	0.836066	0.836066	chr5	66865918	0.0777594375078571	chr5:66865918:T:C
chr5:66866205	['C', 'CTGCATTT']	19959	12747.386786305078	1730.6002995181348	-0.0023651373386857	0.0108480593805388	-0.2180240037152419	0.827413	0.827413	chr5	66866205	0.08227765991632	chr5:66866205:C:CTGCATTT
chr5:66866216	['C', 'T']	19959	12745.554347281382	1729.5587745679652	-0.0024703868606219	0.0108456118736189	-0.2277775462932578	0.819822	0.819822	chr5	66866216	0.0862804315301256	chr5:66866216:C:T
chr5:66866374	['T', 'A']	19959	12745.831604270035	1732.602250591963	-0.0021376085810842	0.0108473943898667	-0.1970619398775734	0.843781	0.843781	chr5	66866374	0.0737702581530699	chr5:66866374:T:A
chr5:66866569	['C', 'T']	19959	12741.276745001753	1730.05678169118	-0.002471543223464	0.0108514931059509	-0.2277606592321116	0.819835	0.819835	chr5	66866569	0.0862735449333985	chr5:66866569:C:T
chr5:66866624	['G', 'A']	19959	12746.27724607907	1730.8573171157886	-0.0024012960763676	0.0108482140530801	-0.2213540463543702	0.824819	0.824819	chr5	66866624	0.083641343480946	chr5:66866624:G:A
chr5:66866965	['T', 'C']	19959	15157.3536695408	2056.4143529112366	-0.0045669455651078	0.0104235013749241	-0.4381392970403011	0.66129	0.66129	chr5	66866965	0.1796080446295368	chr5:66866965:T:C
chr5:66867038	['A', 'G']	19959	28161.0547258695	3715.514886700072	-0.0068905530568014	0.0110747403900617	-0.6221864182915683	0.533826	0.533826	chr5	66867038	0.2726002777168421	chr5:66867038:A:G
chr5:66867291	['C', 'T']	19959	5900.886951292844	857.0538857564775	0.0124975330490051	0.0143571047763009	0.8704772475878746	0.38405	0.38405	chr5	66867291	0.4156122305530451	chr5:66867291:C:T
chr5:66867681	['A', 'C']	19959	15164.279314491883	2056.4166959885906	-0.0047333313293829	0.0104216128447947	-0.4541841459546366	0.649701	0.649701	chr5	66867681	0.1872864647812718	chr5:66867681:A:C
chr5:66868216	['A', 'G']	19959	12768.198606795631	1731.7438798491153	-0.0028541945885551	0.0108438329512965	-0.2632090148727266	0.792392	0.792392	chr5	66868216	0.1010599177541287	chr5:66868216:A:G
chr5:66868273	['G', 'A']	19959	12769.198857371954	1730.5316833481795	-0.0029041663703975	0.0108426829822859	-0.2678457329373325	0.788821	0.788821	chr5	66868273	0.1030215361212061	chr5:66868273:G:A
chr5:66868312	['G', 'A']	19959	28035.809340081178	3707.0143478470272	-0.0054991257322347	0.0110414396358079	-0.4980442690100662	0.618458	0.618458	chr5	66868312	0.2086897883349175	chr5:66868312:G:A
chr5:66868335	['G', 'A']	19959	5897.477398015436	855.6460683851087	0.0124190982655886	0.0143600922820554	0.8648341543812847	0.38714	0.38714	chr5	66868335	0.4121319542770059	chr5:66868335:G:A
chr5:66869880	['A', 'T']	19959	30866.73253483011	4038.447367917505	-0.0168883185985001	0.0120905137849108	-1.3968238983836267	0.162482	0.162482	chr5	66869880	0.7891947438153495	chr5:66869880:A:T
chr5:66869881	['A', 'C']	19959	30867.27920613441	4038.565094153532	-0.0168989878811725	0.0120907657337047	-1.397677223541291	0.162226	0.162226	chr5	66869881	0.7898795400655354	chr5:66869881:A:C
chr5:66870347	['T', 'G']	19959	12629.632778835554	1577.076431239144	-0.0083344710545058	0.0108406893908293	-0.7688137492027394	0.442013	0.442013	chr5	66870347	0.3545649574716333	chr5:66870347:T:G
chr5:66870786	['G', 'A']	19959	1177.1179536002403	211.39387610730435	0.0365685326371726	0.0297082782916154	1.2309206302101103	0.218367	0.218367	chr5	66870786	0.6608129923444309	chr5:66870786:G:A
chr5:66872360	['G', 'A']	19959	10132.061149817053	1368.0695571947622	0.0015807797171506	0.0116183944403065	0.1360583620458481	0.891777	0.891777	chr5	66872360	0.0497437328183176	chr5:66872360:G:A
chr5:66872451	['G', 'T']	19959	30599.66563095119	4021.768304835671	-0.0144106107730681	0.0119794369106341	-1.2029455875572852	0.229012	0.229012	chr5	66872451	0.6401417604669204	chr5:66872451:G:T
chr5:66872821	['C', 'G']	19959	4159.2083876139895	657.3986381443107	0.0164416438362691	0.0167670103980849	0.980594837476039	0.326804	0.326804	chr5	66872821	0.4857126364502211	chr5:66872821:C:G
chr5:66874676	['G', 'T']	19959	27652.54186920572	3641.274669561152	-0.0046461453351425	0.0109958841670758	-0.4225349471263229	0.672639	0.672639	chr5	66874676	0.1722179556449899	chr5:66874676:G:T
chr5:66874704	['T', 'C']	19959	5163.517412436739	658.8010732017169	-0.0066288714442608	0.0149816016456501	-0.4424674745096741	0.658156	0.658156	chr5	66874704	0.181671155156108	chr5:66874704:T:C
chr5:66874710	['A', 'G']	19959	3898.0	498.91924205870953	-0.0055352748040785	0.0169296220172257	-0.3269579674281253	0.743703	0.743703	chr5	66874710	0.1286004666222137	chr5:66874710:A:G
chr5:66874750	['A', 'G']	19959	10703.07250588766	1468.533863740051	0.006019008220412	0.0113933505834392	0.5282913201285084	0.597303	0.597303	chr5	66874750	0.2238053039701993	chr5:66874750:A:G
chr5:66874917	['T', 'G']	19959	10708.292115683424	1467.6130379922824	0.0057856944829563	0.0113946712153858	0.5077544032287808	0.611631	0.611631	chr5	66874917	0.213510510853325	chr5:66874917:T:G
chr5:66875396	['T', 'C']	19959	10704.145226760207	1470.72165010641	0.006234826366864	0.0113937702009754	0.5472136313869349	0.584238	0.584238	chr5	66875396	0.2334101990680483	chr5:66875396:T:C
chr5:66875827	['C', 'G']	19959	10701.608538785327	1470.949015089743	0.0062711764584671	0.0113949502825772	0.5503469785257125	0.582088	0.582088	chr5	66875827	0.2350113537944897	chr5:66875827:C:G
chr5:66876744	['C', 'T']	19959	617.0309149213348	97.50597439785165	0.0260342855234836	0.0409710698306483	0.635430942640621	0.525155	0.525155	chr5	66876744	0.2797124952424639	chr5:66876744:C:T
chr5:66876844	['A', 'G']	19959	4643.232638540936	655.5494036426716	0.0010802560094513	0.0159393437847813	0.067772928674944	0.945967	0.945967	chr5	66876844	0.0241240136699624	chr5:66876844:A:G
chr5:66877532	['C', 'T']	19959	619.0	93.53396423957594	0.0188795101179958	0.040907573387292	0.4615162561527242	0.644433	0.644433	chr5	66877532	0.1908222284158415	chr5:66877532:C:T
chr5:66878041	['G', 'A']	19959	10748.077015583503	1479.989770280904	0.0064843802268716	0.0113700714388516	0.5703025052872062	0.568479	0.568479	chr5	66878041	0.2452855738127825	chr5:66878041:G:A
chr5:66878345	['C', 'T']	19959	10028.507366205651	1367.627353311425	0.0067041563930312	0.0116257730266497	0.5766632788773081	0.564173	0.564173	chr5	66878345	0.2485877020012749	chr5:66878345:C:T
chr5:66879055	['A', 'G']	19959	29378.775650343345	3853.4328797650255	-0.0113931466870854	0.0114998792142389	-0.9907188132009798	0.321835	0.321835	chr5	66879055	0.492366727544915	chr5:66879055:A:G
chr5:66879108	['T', 'A']	19959	10031.025815830368	1363.0089900459966	0.0058940114704667	0.0116239473495711	0.5070576537568555	0.61212	0.61212	chr5	66879108	0.2131634304211882	chr5:66879108:T:A
chr5:66879538	['C', 'T']	19959	404.1214854909037	96.38560600349128	0.0892571579403433	0.0501767670933887	1.7788543007208566	0.0752789	0.0752789	chr5	66879538	1.123326735587978	chr5:66879538:C:T
chr5:66879596	['T', 'C']	19959	10029.004960665432	1365.763702940934	0.0062794398932951	0.0116239619080819	0.5402151127946464	0.589055	0.589055	chr5	66879596	0.2298441532921102	chr5:66879596:T:C
chr5:66879768	['C', 'T']	19959	6901.728976646286	1054.6258796486698	0.0150085833725508	0.0134041186104754	1.1196993855919375	0.262855	0.262855	chr5	66879768	0.5802837574632975	chr5:66879768:C:T
chr5:66879854	['A', 'G']	19959	10029.502505261047	1364.6304192169316	0.0061149433314959	0.0116237640195257	0.5260725631752307	0.598844	0.598844	chr5	66879854	0.2226862974152039	chr5:66879854:A:G
chr5:66880186	['A', 'G']	19959	502.025152820924	45.12987977374983	-0.0465023689591388	0.0453369348623374	-1.0257060628456725	0.305043	0.305043	chr5	66880186	0.5156389365665424	chr5:66880186:A:G
chr5:66881031	['C', 'A']	19959	6654.333600601352	1025.4654057652049	0.0171677611789717	0.0136384520125152	1.258776374563467	0.208126	0.208126	chr5	66881031	0.6816736624544046	chr5:66881031:C:A
chr5:66881312	['G', 'A']	19959	28967.15933239775	3810.477375887725	-0.0087928544765394	0.0113722718850048	-0.7731836316834394	0.439423	0.439423	chr5	66881312	0.357117215254229	chr5:66881312:G:A
chr5:66882405	['G', 'A']	19959	16651.674352162794	2179.9489439904246	-0.0029554744514643	0.0102593881950827	-0.2880751166897904	0.773292	0.773292	chr5	66882405	0.1116564827403875	chr5:66882405:G:A
chr5:66882913	['G', 'A']	19959	3430.0	534.99544680644	0.0158840823542761	0.0183457109801483	0.8658199385929514	0.386599	0.386599	chr5	66882913	0.4127392736779872	chr5:66882913:G:A
chr5:66883221	['C', 'G']	19959	2448.12265758092	357.1599352090804	0.0023711003055291	0.0215185271912266	0.1101887821809599	0.912261	0.912261	chr5	66883221	0.0398808912294155	chr5:66883221:C:G
chr5:66883586	['A', 'G']	19959	26854.218444411006	3596.182094216346	-0.0056680448197267	0.0108567177323183	-0.5220772022886937	0.601622	0.601622	chr5	66883586	0.2206762909272078	chr5:66883586:A:G
chr5:66885195	['G', 'A']	19959	14640.404002407464	1924.323427139325	-0.0007525202212444	0.0104712552321886	-0.0718653308087868	0.94271	0.94271	chr5	66885195	0.0256218860215951	chr5:66885195:G:A
chr5:66885923	['A', 'G']	19959	1103.0552660587232	133.7018479384052	-0.0136503687936334	0.0306880138314658	-0.4448110871104061	0.656461	0.656461	chr5	66885923	0.1827910700130514	chr5:66885923:A:G
chr5:66886441	['C', 'A']	19959	8084.0	1204.0143404813653	0.0112929822207015	0.012606238420534	0.895824895894922	0.370357	0.370357	chr5	66886441	0.4313794424727792	chr5:66886441:C:A
chr5:66886648	['C', 'T']	19959	25356.540862855138	3434.336217748926	-0.0013122895508167	0.0105938675273625	-0.1238725656543558	0.901417	0.901417	chr5	66886648	0.0450742557429943	chr5:66886648:C:T
chr5:66887301	['C', 'G']	19959	14894.223686848436	1918.7031097210856	-0.0050755907759425	0.0104109166468683	-0.4875258296750787	0.625891	0.625891	chr5	66887301	0.2035012933395608	chr5:66887301:C:G
chr5:66887579	['T', 'C']	19959	404.0202425092695	96.42768243521832	0.0894081989176096	0.0501766083637105	1.7818701150449376	0.0747856	0.0747856	chr5	66887579	1.1261820176781945	chr5:66887579:T:C
chr5:66888975	['C', 'T']	19959	26857.34562581421	3735.77369553472	0.0074149168234365	0.0107967617949624	0.6867722900857359	0.492234	0.492234	chr5	66888975	0.3078283916441716	chr5:66888975:C:T
chr5:66889323	['T', 'C']	19959	10642.66613210384	1371.3611253001084	-0.00454237820086	0.0114296183455135	-0.3974216866692691	0.691061	0.691061	chr5	66889323	0.1604836157312458	chr5:66889323:T:C
chr5:66890429	['T', 'C']	19959	16085.835663809954	2091.728071070082	-0.0052660087141377	0.0102987151054069	-0.5113267684599866	0.609128	0.609128	chr5	66890429	0.2152914366732596	chr5:66890429:T:C
chr5:66890713	['G', 'A']	19959	16084.223452768729	2092.4394021895982	-0.0052482841832164	0.0102980270206193	-0.5096397759209615	0.610309	0.610309	chr5	66890713	0.214450225616867	chr5:66890713:G:A
chr5:66890955	['A', 'T']	19959	16085.447396120491	2091.512048129337	-0.0052416826698397	0.0102998661305169	-0.5089078443757064	0.610822	0.610822	chr5	66890955	0.2140853293324831	chr5:66890955:A:T
chr5:66891004	['A', 'C']	19959	400.0	91.06868715788868	0.0757198788343112	0.0504206181334998	1.501764191661155	0.133174	0.133174	chr5	66891004	0.8755805556365246	chr5:66891004:A:C
chr5:66891081	['T', 'A']	19959	16083.223252317715	2088.884553113618	-0.0054523084066351	0.0102998499208828	-0.5293580439051478	0.596563	0.596563	chr5	66891081	0.2243436859289213	chr5:66891081:T:A
chr5:66891220	['A', 'G']	19959	31648.34267100977	4227.072159046958	-0.008868640321791	0.0124453339509613	-0.7126076613722291	0.476097	0.476097	chr5	66891220	0.3223045551092965	chr5:66891220:A:G
chr5:66891315	['T', 'C']	19959	14970.500626597825	1938.0194209043	-0.0048398818782092	0.0104047052287609	-0.4651628058458331	0.64182	0.64182	chr5	66891315	0.1925867538121812	chr5:66891315:T:C
chr5:66891506	['T', 'C']	19959	16153.665396952689	2100.098752022811	-0.0053457669920289	0.0102966413433195	-0.5191757985721461	0.603644	0.603644	chr5	66891506	0.2192191117381398	chr5:66891506:T:C
chr5:66891739	['A', 'T']	19959	23836.55420780913	3318.0580500653364	0.0055559933223351	0.0102996248490608	0.5394364749937208	0.589592	0.589592	chr5	66891739	0.2294484179227945	chr5:66891739:A:T
chr5:66891782	['A', 'G']	19959	23242.493535778714	3221.997911374935	0.0032237483160736	0.0102342362552425	0.3149964722010677	0.752768	0.752768	chr5	66891782	0.123338850950094	chr5:66891782:A:G
chr5:66892305	['T', 'C']	19959	24915.496667835847	3465.6989547550465	0.0047354557837023	0.0103972237029214	0.455453871053264	0.648788	0.648788	chr5	66892305	0.1878971914448332	chr5:66892305:T:C
chr5:66892447	['A', 'G']	19959	3426.1716604870226	533.6875856205797	0.0155316296641385	0.0183809889242014	0.8449833536262408	0.39813	0.39813	chr5	66892447	0.3999750961070132	chr5:66892447:A:G
chr5:66893964	['G', 'A']	19959	22911.59173139564	3222.538915004672	0.0070880373352237	0.0102065018818433	0.6944629430611156	0.4874	0.4874	chr5	66893964	0.3121144751512945	chr5:66893964:G:A
chr5:66894217	['G', 'A']	19959	24050.409981460136	3382.134868869164	0.0068573734053015	0.0102767140149543	0.6672729624783686	0.504606	0.504606	chr5	66894217	0.2970475898243905	chr5:66894217:G:A
chr5:66894456	['C', 'T']	19959	22898.58912553245	3224.052231541737	0.0077811914709757	0.0102038433808471	0.7625745692629139	0.445726	0.445726	chr5	66894456	0.3509320319959601	chr5:66894456:C:T
chr5:66894907	['C', 'T']	19959	8248.0	1174.3470848522072	0.0087764822674427	0.0124629809416944	0.7042040992040108	0.481314	0.481314	chr5	66894907	0.3175715057975648	chr5:66894907:C:T
chr5:66895242	['G', 'A']	19959	22920.29673798667	3225.5367395835115	0.0074955687918872	0.0102009233950241	0.7347931654445619	0.462474	0.462474	chr5	66895242	0.3349126780037129	chr5:66895242:G:A
chr5:66895645	['T', 'C']	19959	662.2654503533658	89.35903293881674	-0.002841911070609	0.0396176573375959	-0.0717334456803459	0.942815	0.942815	chr5	66895645	0.0255735165535191	chr5:66895645:T:C
chr5:66895730	['A', 'G']	19959	24146.8392883989	3355.2971654636176	0.0039940684451109	0.0103193331913983	0.3870471445228849	0.698725	0.698725	chr5	66895730	0.1556937176476032	chr5:66895730:A:G
chr5:66895868	['A', 'G']	19959	661.1324981207717	89.0010421058936	-0.0032651044034565	0.0396457616465283	-0.0823569599335075	0.934364	0.934364	chr5	66895868	0.029483902790041	chr5:66895868:A:G
chr5:66896143	['A', 'G']	19959	28543.580664561723	3951.519782698041	0.0049992372691121	0.0111823243245295	0.447066023487252	0.654832	0.654832	chr5	66896143	0.1838701058577607	chr5:66896143:A:G
chr5:66896404	['T', 'C']	19959	24142.83848659484	3353.0822457687923	0.0040777208951321	0.0103194534683512	0.3951489202057218	0.692737	0.692737	chr5	66896404	0.1594316155006055	chr5:66896404:T:C
chr5:66896566	['A', 'G']	19959	9139.373722188817	1395.949862419595	0.0151516843493042	0.0120235225992261	1.260170155980696	0.207623	0.207623	chr5	66896566	0.6827245380114572	chr5:66896566:A:G
chr5:66897275	['C', 'T']	19959	24090.828063142068	3342.3538577449726	0.0036404272506293	0.0103250565058749	0.3525818235045876	0.724406	0.724406	chr5	66897275	0.1400179612347047	chr5:66897275:C:T
chr5:66897503	['A', 'G']	19959	13785.144038490453	1773.887791154135	-0.0106300519717881	0.0106345695353935	-0.9995752001441822	0.317528	0.317528	chr5	66897503	0.4982179720749189	chr5:66897503:A:G
chr5:66898355	['G', 'C']	19959	22935.19292266052	3222.442203847313	0.0068029846941157	0.0102032886457737	0.6667443145336863	0.504943	0.504943	chr5	66898355	0.2967576440251521	chr5:66898355:G:C
chr5:66898491	['CTT', 'C']	19959	8240.238574864703	1308.3797915511318	0.0214729366356498	0.0125119664451069	1.7161919934693608	0.0861424	0.0861424	chr5	66898491	1.0647830325938894	chr5:66898491:CTT:C
chr5:66898729	['T', 'G']	19959	22963.9033228086	3233.885330365323	0.0074665045329077	0.0102052498758199	0.731633681072204	0.464401	0.464401	chr5	66898729	0.3331068537611676	chr5:66898729:T:G
chr5:66898738	['A', 'T']	19959	8244.304496015238	1306.8924262431108	0.0211677357371648	0.012510561656459	1.6919892422444731	0.0906636	0.0906636	chr5	66898738	1.0425670403060745	chr5:66898738:A:T
chr5:66899669	['G', 'A']	19959	25244.79449789537	3495.116257707409	0.0023162388049748	0.0104322221891927	0.2220273651163588	0.824295	0.824295	chr5	66899669	0.0839173344872391	chr5:66899669:G:A
chr5:66899782	['C', 'T']	19959	724.1088394467829	131.5706080366892	0.0420977248385607	0.0378994922574721	1.110772792220215	0.26668	0.26668	chr5	66899782	0.5740095535464738	chr5:66899782:C:T
chr5:66899873	['C', 'T']	19959	24140.466519647154	3342.135585559053	0.0027292390183924	0.0103184379676849	0.264501180017731	0.791396	0.791396	chr5	66899873	0.101606149144944	chr5:66899873:C:T
chr5:66899946	['T', 'C']	19959	8305.832289422258	1188.5321611791044	0.0093429265194385	0.0124313201318666	0.7515635041437584	0.452322	0.452322	chr5	66899946	0.3445522885613041	chr5:66899946:T:C
chr5:66900562	['G', 'A']	19959	24141.25725454819	3343.8783527901087	0.0029073802816054	0.0103180719106316	0.2817755397313885	0.778119	0.778119	chr5	66900562	0.1089539800138085	chr5:66900562:G:A
chr5:66900951	['C', 'T']	19959	29315.34389094918	4007.6988943272886	-0.0006889681602346	0.0114017526156872	-0.0604265136648094	0.951817	0.951817	chr5	66900951	0.0214465427183291	chr5:66900951:C:T
chr5:66901343	['C', 'T']	19959	24138.465817963108	3344.6184901378247	0.0029234191935621	0.010320312151372	0.2832684855538485	0.776974	0.776974	chr5	66901343	0.1095935138187184	chr5:66901343:C:T
chr5:66901683	['T', 'C']	19959	9139.915869118606	1395.0522826500642	0.0148623551401377	0.0120211003283648	1.2363556358537904	0.216341	0.216341	chr5	66901683	0.6648611671703083	chr5:66901683:T:C
chr5:66901750	['A', 'C']	19959	24146.41960214461	3346.636818987068	0.0030846351775548	0.0103183837456013	0.2989455765172379	0.764985	0.764985	chr5	66901750	0.116347080507946	chr5:66901750:A:C
chr5:66901989	['A', 'G']	19959	24143.257855961507	3342.4335464612946	0.002826831844128	0.0103196543079367	0.2739269901661253	0.784144	0.784144	chr5	66901989	0.1056041762661045	chr5:66901989:A:G
chr5:66902031	['G', 'T']	19959	25240.058381358056	3493.0597804392446	0.0026078438445724	0.0104299115672171	0.2500350868524483	0.802563	0.802563	chr5	66902031	0.0955208661150522	chr5:66902031:G:T
chr5:66902227	['T', 'C']	19959	24147.62958508719	3344.9352877122765	0.0029551888081137	0.0103191561596423	0.2863789211438967	0.774591	0.774591	chr5	66902227	0.1109275534034403	chr5:66902227:T:C
chr5:66902464	['C', 'T']	19959	24138.20938971841	3345.138340059435	0.0031896750716276	0.0103196358538294	0.3090879481415056	0.757258	0.757258	chr5	66902464	0.1207561298967205	chr5:66902464:C:T
chr5:66902522	['G', 'A']	19959	9132.372669873725	1396.20698951548	0.0152589064312181	0.0120288181310702	1.2685291493271975	0.204624	0.204624	chr5	66902522	0.6890434299772806	chr5:66902522:G:A
chr5:66902895	['A', 'G']	19959	2176.327119663259	284.7323705798896	-0.0036174623873669	0.0222800585757105	-0.1623632350460086	0.871021	0.871021	chr5	66902895	0.0599713741838672	chr5:66902895:A:G
chr5:66903031	['A', 'G']	19959	29302.213082706767	4004.033965394082	-0.0005843417531736	0.0114028918109518	-0.0512450493139271	0.959131	0.959131	chr5	66903031	0.0181220719829314	chr5:66903031:A:G
chr5:66903147	['G', 'A']	19959	29300.87221247808	4002.622923604305	-0.000775070647429	0.0114005851170607	-0.0679851638727927	0.945798	0.945798	chr5	66903147	0.0242016086858728	chr5:66903147:G:A
chr5:66903183	['C', 'T']	19959	25214.52663225936	3484.084867378393	0.0019175531634541	0.0104252335396015	0.1839338328652398	0.854067	0.854067	chr5	66903183	0.0685080583637751	chr5:66903183:C:T
chr5:66903380	['TTATG', 'T']	19959	8256.068256991079	1176.5632127285037	0.0087635611743682	0.0124567568923263	0.7035186806741655	0.481741	0.481741	chr5	66903380	0.3171863901895786	chr5:66903380:TTATG:T
chr5:66903646	['G', 'T']	19959	9132.915167610365	1391.0723372704952	0.0144839492316516	0.0120252241202249	1.2044639739638132	0.228425	0.228425	chr5	66903646	0.6412563664161927	chr5:66903646:G:T
chr5:66903673	['C', 'T']	19959	24096.621918220084	3333.1674602600174	0.0027251652542992	0.0103153838566075	0.2641845705580459	0.79164	0.79164	chr5	66903673	0.1014722698719223	chr5:66903673:C:T
chr5:66903928	['A', 'G']	19959	9137.74695534506	1397.9610989488365	0.0155233188654295	0.0120225083243088	1.2911880322047498	0.196653	0.196653	chr5	66903928	0.7062994239122171	chr5:66903928:A:G
chr5:66904420	['T', 'C']	19959	4605.923076923077	653.017644735914	0.0020353824369909	0.0159943230262415	0.1272565543194013	0.898739	0.898739	chr5	66904420	0.0463664120677937	chr5:66904420:T:C
chr5:66904566	['C', 'T']	19959	8561.428950796673	1213.4815179985817	0.0083050455398373	0.012302369077837	0.6750769292720257	0.499635	0.499635	chr5	66904566	0.3013471464098821	chr5:66904566:C:T
chr5:66904683	['TG', 'T']	19959	8579.588188107893	1219.1980704573496	0.0085596432075501	0.0123026423638403	0.6957564850221475	0.486589	0.486589	chr5	66904683	0.3128377131061837	chr5:66904683:TG:T
chr5:66904955	['C', 'T']	19959	23551.90007016137	3354.859952004506	0.0134313818970733	0.0102095698614825	1.3155678524465193	0.188334	0.188334	chr5	66904955	0.7250712695773451	chr5:66904955:C:T
chr5:66905072	['A', 'G']	19959	21396.504159983964	3095.001871117405	0.0104673153412959	0.0100717719455914	1.039272473388131	0.298691	0.298691	chr5	66905072	0.5247778631314701	chr5:66905072:A:G
chr5:66905113	['C', 'T']	19959	8257.241130487073	1180.913865940494	0.0096514779164227	0.0124678055882866	0.7741119997483925	0.438874	0.438874	chr5	66905113	0.357660147090766	chr5:66905113:C:T
chr5:66905263	['C', 'T']	19959	8383.248736406731	1202.4868228929686	0.0109599489981409	0.0125361022251205	0.8742708699502144	0.381981	0.381981	chr5	66905263	0.4179582386599478	chr5:66905263:C:T
chr5:66905994	['T', 'C']	19959	3000.0	274.6486600443752	-0.0345215670883942	0.0190792774215975	-1.809374973987017	0.0704078	0.0704078	chr5	66905994	1.1523792256687817	chr5:66905994:T:C
chr5:66906205	['C', 'T']	19959	2999.3005461742746	272.24907024170267	-0.0352910909528326	0.0190816925661606	-1.8494738257872232	0.0644042	0.0644042	chr5	66906205	1.1910858100105743	chr5:66906205:C:T
chr5:66906403	['T', 'C']	19959	2534.2539459838654	350.88105371233195	0.0059661883014334	0.0206849680796648	0.2884311098985312	0.77302	0.77302	chr5	66906403	0.1118092696298328	chr5:66906403:T:C
chr5:66906600	['G', 'A']	19959	2999.3005461742746	275.4325648330641	-0.0343552718060334	0.0190818457205994	-1.8004166006303004	0.07181	0.07181	chr5	66906600	1.1438150732728305	chr5:66906600:G:A
chr5:66906839	['T', 'A']	19959	2993.599949887246	272.60744856080777	-0.0349506289854445	0.0190967466159077	-1.830187606737706	0.0672368	0.0672368	chr5	66906839	1.172392964111397	chr5:66906839:T:A
chr5:66906840	['T', 'C']	19959	2993.299944881496	272.2238014846753	-0.0350689863745485	0.0190965766992184	-1.8364017240840795	0.0663131	0.0663131	chr5	66906840	1.1784006692464175	chr5:66906840:T:C
chr5:66906848	['C', 'T']	19959	2994.150015031566	273.26171166907	-0.0347660677102669	0.019094189753332	-1.820766848941576	0.0686573	0.0686573	chr5	66906848	1.1633132795318448	chr5:66906848:C:T
chr5:66907089	['T', 'C']	19959	12095.725546345127	1522.5110700617654	-0.0087908704707846	0.0110139325682451	-0.7981590967907422	0.424788	0.424788	chr5	66907089	0.3718277603055738	chr5:66907089:T:C
chr5:66907365	['G', 'C']	19959	3000.1503156628924	273.19894298868473	-0.0349453584278915	0.019072898905079	-1.8321996358186368	0.0669366	0.0669366	chr5	66907365	1.1743363511168632	chr5:66907365:G:C
chr5:66907503	['A', 'C']	19959	3002.256317689532	273.56182164527326	-0.0349503096042013	0.0190739969727986	-1.8323537355093305	0.0669136	0.0669136	chr5	66907503	1.1744856041352687	chr5:66907503:A:C
chr5:66907568	['A', 'G']	19959	3037.965842765058	281.8588908721327	-0.0339661441602672	0.0190953337934081	-1.7787667148291828	0.0752932	0.0752932	chr5	66907568	1.123244244726658	chr5:66907568:A:G
chr5:66907787	['T', 'C']	19959	8230.64951140065	1181.671612026441	0.0111687765977203	0.0124766784591939	0.8951722715503762	0.370706	0.370706	chr5	66907787	0.4309703847128057	chr5:66907787:T:C
chr5:66907954	['A', 'G']	19959	3006.7791503464914	275.6071138044267	-0.0344911244093617	0.019076345316268	-1.8080572477343555	0.0706126	0.0706126	chr5	66907954	1.1511177972169555	chr5:66907954:A:G
chr5:66908088	['C', 'T']	19959	2998.3004459588115	272.76092679826456	-0.0349505120552973	0.019077634386133	-1.8320149840329167	0.0669641	0.0669641	chr5	66908088	1.1741579637235149	chr5:66908088:C:T
chr5:66908379	['A', 'G']	19959	33282.6675518589	4567.351566024482	0.0108118427852236	0.0135095949858553	0.800308432380373	0.423542	0.423542	chr5	66908379	0.3731035169417308	chr5:66908379:A:G
chr5:66908632	['A', 'C']	19959	2998.4506915213474	276.0146578097454	-0.0343104283129162	0.0190843169091561	-1.7978337121647234	0.0722185	0.0722185	chr5	66908632	1.1413515362427304	chr5:66908632:A:C
chr5:66909083	['C', 'A']	19959	3009.0	270.26850790987464	-0.0360811791053753	0.0190512691645583	-1.893898973014268	0.0582529	0.0582529	chr5	66909083	1.2346824493122894	chr5:66909083:C:A
chr5:66909914	['T', 'C']	19959	2122.1063232788856	285.54046291172205	0.0022699694428002	0.0225488948892359	0.1006687668708704	0.919814	0.919814	chr5	66909914	0.0362999845462003	chr5:66909914:T:C
chr5:66910085	['A', 'G']	19959	3010.0	272.777393626175	-0.0351020029598559	0.0190490637512718	-1.8427153910654643	0.0653854	0.0653854	chr5	66910085	1.18451921509003	chr5:66910085:A:G
chr5:66910628	['C', 'T']	19959	3002.9027213952786	270.96731995673764	-0.0356157050450483	0.0190755074168379	-1.8670908336420065	0.0619036	0.0619036	chr5	66910628	1.2082840938769337	chr5:66910628:C:T
chr5:66910629	['A', 'G']	19959	3002.8053842683107	271.32997538574	-0.0353853134164895	0.0190784686035794	-1.8547250385626188	0.0636502	0.0636502	chr5	66910629	1.1962002273793766	chr5:66910629:A:G
chr5:66910907	['T', 'C']	19959	3010.9051270485643	273.4697143082279	-0.0348751788713495	0.0190495727042388	-1.83075911532594	0.0671514	0.0671514	chr5	66910907	1.1729449285509386	chr5:66910907:T:C
chr5:66911403	['C', 'T']	19959	3010.3016485443704	272.7751893820881	-0.0351008009439288	0.0190492168784683	-1.8426374778484456	0.0653968	0.0653968	chr5	66911403	1.184443502078531	chr5:66911403:C:T
chr5:66911433	['T', 'C']	19959	29305.746378627635	4014.0163800949545	0.000967192464464	0.0113891384279902	0.0849223556794298	0.932324	0.932324	chr5	66911433	0.0304331359728617	chr5:66911433:T:C
chr5:66911711	['G', 'T']	19959	3010.5083462830216	271.8763420046331	-0.0354065896549873	0.0190521221106156	-1.858406609479952	0.063126	0.063126	chr5	66911711	1.1997917290151914	chr5:66911711:G:T
chr5:66911919	['A', 'G']	19959	3009.753984163576	273.09486832020485	-0.0348871331497976	0.019051767463327	-1.831175675272768	0.0670892	0.0670892	chr5	66911919	1.1733473868043662	chr5:66911919:A:G
chr5:66911945	['T', 'A']	19959	3008.904525635243	275.92658128429053	-0.0339659944728354	0.0190542542386469	-1.7825937476967042	0.0746677	0.0746677	chr5	66911945	1.1268672261016692	chr5:66911945:T:A
chr5:66912411	['C', 'T']	19959	3011.3017487598336	274.3418584626173	-0.0347151411690471	0.0190468108453062	-1.822622246369508	0.0683756	0.0683756	chr5	66912411	1.1650988496816082	chr5:66912411:C:T
chr5:66912645	['G', 'T']	19959	3011.3017487598336	274.1287678425749	-0.0347670587664487	0.0190467979510159	-1.825349271613094	0.0679633	0.0679633	chr5	66912645	1.1677255418542656	chr5:66912645:G:T
chr5:66912771	['T', 'A']	19959	3009.4523451593504	272.8649715823264	-0.0350293335260638	0.0190517360434776	-1.8386426017095765	0.0659826	0.0659826	chr5	66912771	1.1805705753713711	chr5:66912771:T:A
chr5:66912980	['A', 'G']	19959	3011.150866820323	274.4077003098184	-0.0346812251141565	0.0190467220846346	-1.820850063336332	0.0686446	0.0686446	chr5	66912980	1.1633936213178786	chr5:66912980:A:G
chr5:66913012	['T', 'C']	19959	26449.97564642213	3593.507802192304	-0.0035177621439273	0.0106454170486042	-0.3304485045410735	0.741065	0.741065	chr5	66913012	0.1301436976842671	chr5:66913012:T:C
chr5:66913866	['G', 'A']	19959	3012.452796151533	272.22684504702937	-0.0356279735402725	0.0190375652713024	-1.8714564090807784	0.0612965	0.0612965	chr5	66913866	1.2125643227749348	chr5:66913866:G:A
chr5:66914089	['T', 'C']	19959	8295.662540716614	1191.3498776156894	0.0107814178175971	0.0124452702318879	0.8663064454777691	0.386333	0.386333	chr5	66914089	0.4130381934710528	chr5:66914089:T:C
chr5:66915115	['T', 'C']	19959	8275.487746203578	1187.032175581303	0.0103768585522001	0.0124638830729124	0.8325542282045303	0.405106	0.405106	chr5	66915115	0.3924313244599703	chr5:66915115:T:C
chr5:66915603	['G', 'A']	19959	3011.150866820323	274.4077003098184	-0.0346980075482546	0.0190467161906083	-1.821731746355504	0.0685107	0.0685107	chr5	66915603	1.164241595105281	chr5:66915603:G:A
chr5:66915655	['T', 'C']	19959	3010.357443609022	274.6469411721624	-0.0346503920589239	0.0190520093044831	-1.8187263876031352	0.0689682	0.0689682	chr5	66915655	1.1613511085082098	chr5:66915655:T:C
chr5:66916337	['A', 'G']	19959	934.0	105.42722118615566	-0.0029031553888521	0.0336129024414842	-0.0863702679025169	0.931173	0.931173	chr5	66916337	0.03096962517809	chr5:66916337:A:G
chr5:66917325	['T', 'C']	19959	3750.375807987172	334.28494649566323	-0.0397048566999996	0.0172477791110366	-2.3020272027134734	0.0213439	0.0213439	chr5	66917325	1.6707262225063264	chr5:66917325:T:C
chr5:66917842	['T', 'C']	19959	3749.5635898977753	334.3168711775927	-0.0397010723317882	0.017249613197629	-2.301563048222155	0.0213701	0.0213701	chr5	66917842	1.6701934455782526	chr5:66917842:T:C
chr5:66918172	['T', 'C']	19959	32987.444165872745	4516.294179391372	0.0068784938853892	0.0132973790622211	0.5172819285066174	0.604965	0.604965	chr5	66918172	0.2182697505484598	chr5:66918172:T:C
chr5:66918448	['C', 'T']	19959	10983.858669476223	1622.289598007716	0.0073085657557917	0.0113262568371105	0.6452763574851301	0.518756	0.518756	chr5	66918448	0.2850368671438084	chr5:66918448:C:T
chr5:66918668	['TAAAGAC', 'T']	19959	9333.07896320064	1412.9791858315582	0.0132293123518097	0.0119558946735555	1.1065096099475402	0.268519	0.268519	chr5	66918668	0.5710249788537587	chr5:66918668:TAAAGAC:T
chr5:66918695	['T', 'G']	19959	9135.1192481203	1256.7671661154675	0.0030206038487261	0.0120193204182959	0.2513123657247859	0.801575	0.801575	chr5	66918695	0.0960558363013788	chr5:66918695:T:G
chr5:66920104	['GAAAGT', 'G']	19959	7759.110019547894	1113.1598593720355	0.0102950403947312	0.0127475256841151	0.807610876796275	0.419324	0.419324	chr5	66920104	0.377450280049859	chr5:66920104:GAAAGT:G
chr5:66920627	['A', 'C']	19959	11393.566788632146	1665.546933201002	0.005739817833034	0.0111799910340435	0.5134009334673014	0.607677	0.607677	chr5	66920627	0.2163272009772091	chr5:66920627:A:C
chr5:66920862	['T', 'C']	19959	9330.33737596472	1288.491933577616	0.0038511275187699	0.0119487650288177	0.3223033936546448	0.747226	0.747226	chr5	66920862	0.1265480250808558	chr5:66920862:T:C
chr5:66921064	['T', 'C']	19959	4942.238097624537	680.128566927681	-0.0030612690557055	0.0154951475588784	-0.1975630786395099	0.843389	0.843389	chr5	66921064	0.0739720676209592	chr5:66921064:T:C
chr5:66921118	['A', 'G']	19959	883.0884902540462	68.38197371273849	-0.0495559574220054	0.0341879503547893	-1.449515308982633	0.147209	0.147209	chr5	66921118	0.8320656374791449	chr5:66921118:A:G
chr5:66922883	['C', 'T']	19959	9283.39536981359	1265.85566989165	0.0024038141750324	0.0119608837909473	0.200972956266974	0.840722	0.840722	chr5	66922883	0.0753475878230059	chr5:66922883:C:T
chr5:66923205	['T', 'C']	19959	2829.141747670107	415.7862336494239	0.0150829677554008	0.0196588953462576	0.7672337376917799	0.442952	0.442952	chr5	66923205	0.3536433330649093	chr5:66923205:T:C
chr5:66923289	['T', 'G']	19959	19996.018547295607	2825.157716093788	0.0078419083907641	0.0100926201447491	0.7769943065621127	0.437171	0.437171	chr5	66923289	0.3593486549512898	chr5:66923289:T:G
chr5:66924736	['G', 'A']	19959	2154.4317714858435	285.1861832577493	-0.0025801672947703	0.0223941501536123	-0.1152161290815573	0.908275	0.908275	chr5	66924736	0.0417826394739199	chr5:66924736:G:A
chr5:66925434	['A', 'G']	19959	10999.755587852062	1576.7951524175087	0.0122514160487694	0.0113012459277293	1.0840765812120472	0.278344	0.278344	chr5	66925434	0.5554181359341086	chr5:66925434:A:G
chr5:66926502	['G', 'A']	19959	13276.325899569008	1902.345286702429	0.001889414708981	0.0107026067449591	0.1765378056024479	0.859873	0.859873	chr5	66926502	0.065565687677506	chr5:66926502:G:A
chr5:66926536	['G', 'T']	19959	13280.326901874309	1903.6859824759647	0.0021536640037256	0.010702554682642	0.2012289651944994	0.840522	0.840522	chr5	66926536	0.0754509147604289	chr5:66926536:G:T
chr5:66928192	['T', 'C']	19959	5364.80637402285	801.3861079961949	0.0167284806828917	0.0147981830425093	1.1304415302093114	0.258304	0.258304	chr5	66928192	0.5878688684512399	chr5:66928192:T:C
chr5:66928894	['A', 'G']	19959	15577.121824104235	2197.2742632921604	0.0125943651395551	0.0104228231474908	1.2083448947886173	0.226929	0.226929	chr5	66928894	0.6441100006545433	chr5:66928894:A:G
chr5:66929570	['G', 'A']	19959	13920.18463388964	2068.901597542116	0.0220090587632284	0.0106419577757254	2.0681400196335726	0.0386397	0.0386397	chr5	66929570	1.4129662541212014	chr5:66929570:G:A
chr5:66930913	['T', 'C']	19959	14341.592763355718	2137.6270217094966	0.0229846305001018	0.0105694650798689	2.174625709666176	0.0296699	0.0296699	chr5	66930913	1.5276839174351426	chr5:66930913:T:C
chr5:66930970	['T', 'C']	19959	6668.668236708923	909.1104429277536	0.0113384465463393	0.0135279526333144	0.8381494860069882	0.401957	0.401957	chr5	66930970	0.395820403785088	chr5:66930970:T:C
chr5:66931368	['T', 'C']	19959	6677.341870489174	912.0431486495692	0.0114847527459286	0.0135186440899289	0.8495491611088792	0.395586	0.395586	chr5	66931368	0.402759086716756	chr5:66931368:T:C
chr5:66931546	['A', 'G']	19959	6680.338812327737	914.7277791672332	0.0118958203002778	0.0135166763973741	0.8800847153956343	0.378824	0.378824	chr5	66931546	0.4215625145225461	chr5:66931546:A:G
chr5:66931802	['G', 'A']	19959	3981.398957759182	609.0488216045304	0.0287370545499988	0.016766394660414	1.7139674409458976	0.0865502	0.0865502	chr5	66931802	1.0627319242207536	chr5:66931802:G:A
chr5:66931864	['C', 'T']	19959	3981.199468884658	613.9767062178897	0.0301056325505678	0.0167754389820823	1.7946256180075748	0.0727285	0.0727285	chr5	66931864	1.1382953695087348	chr5:66931864:C:T
chr5:66931897	['A', 'G']	19959	14071.115003006616	2089.5635642297857	0.0219823110861839	0.0106100368532909	2.071841162301487	0.0382931	0.0382931	chr5	66931897	1.416879474122478	chr5:66931897:A:G
chr5:66933539	['A', 'G']	19959	15491.104585316963	2192.4808057697905	0.0132295575399	0.0104258295408233	1.2689213350456583	0.204484	0.204484	chr5	66933539	0.6893406680163308	chr5:66933539:A:G
chr5:66933758	['C', 'T']	19959	7712.932194046307	1120.037342429126	0.0223939518396051	0.0128138916616429	1.7476308081048593	0.0805434	0.0805434	chr5	66933758	1.0939700413529732	chr5:66933758:C:T
chr5:66933955	['T', 'A']	19959	6703.00751653638	919.2543903826502	0.0116424538653374	0.0135022982308958	0.8622571999407669	0.388556	0.388556	chr5	66933955	0.4105463803680171	chr5:66933955:T:A
chr5:66934426	['G', 'A']	19959	11313.534710039596	1800.722535974416	0.0328622244904708	0.0112779123949875	2.9138570454826613	0.0035739	0.0035739	chr5	66934426	2.446857603496792	chr5:66934426:G:A
chr5:66934628	['A', 'G']	19959	5003.005313016891	817.3834819350823	0.0419492719239994	0.0152496631077153	2.7508326989057057	0.00594976	0.00594976	chr5	66934628	2.2255005523853737	chr5:66934628:A:G
chr5:66934857	['G', 'A']	19959	3985.3993586210354	616.7493568787318	0.0305662031779217	0.0167605701354916	1.8236971016395056	0.0682128	0.0682128	chr5	66934857	1.1661341231767937	chr5:66934857:G:A
chr5:66934873	['T', 'G']	19959	4999.001854171886	819.319244201434	0.0425791336274079	0.0152584887984159	2.790521013576922	0.00526733	0.00526733	chr5	66934873	2.2784094720944843	chr5:66934873:T:G
chr5:66935075	['T', 'C']	19959	4999.250475999599	819.8924234547144	0.0426825497287119	0.0152573109068318	2.797514580999961	0.00515468	0.00515468	chr5	66935075	2.2877982903315504	chr5:66935075:T:C
chr5:66935194	['C', 'T']	19959	595.0894467829224	79.64521059460992	-0.0075289441780037	0.041727020929365	-0.1804333022179712	0.856814	0.856814	chr5	66935194	0.0671134459191128	chr5:66935194:C:T
chr5:66935671	['TTTC', 'T']	19959	416.2189638318745	56.91998067337409	0.000640314513271	0.0516472833816274	0.0123978353041286	0.990108	0.990108	chr5	66935671	0.0043174304066497	chr5:66935671:TTTC:T
chr5:66936115	['A', 'G']	19959	4013.6032772098615	613.9281328599477	0.0296362421957528	0.0167085979194873	1.7737120935316766	0.076126	0.076126	chr5	66936115	1.1184669893787147	chr5:66936115:A:G
chr5:66937980	['A', 'G']	19959	10170.01909104575	1574.5901624773298	0.0244644075938096	0.0116254071482557	2.104391466193104	0.0353568	0.0353568	chr5	66937980	1.4515270481055187	chr5:66937980:A:G
chr5:66938613	['A', 'G']	19959	3127.1566790259544	433.5088371055123	0.0034079746239178	0.0187470042458893	0.1817876914742338	0.855751	0.855751	chr5	66938613	0.0676525846887961	chr5:66938613:A:G
chr5:66939372	['A', 'G']	19959	10789.243422041798	1591.5005301417216	0.0164147957646986	0.0114358531924138	1.4353800707749227	0.151195	0.151195	chr5	66939372	0.8204625706622877	chr5:66939372:A:G
chr5:66940270	['C', 'T']	19959	10122.028564269607	1565.1721611067164	0.0244691192337706	0.0116518621475616	2.100017913350558	0.0357398	0.0357398	chr5	66940270	1.4468478821364577	chr5:66940270:C:T
chr5:66944440	['G', 'C']	19959	10672.673649393608	1610.4262133160184	0.0198519985799262	0.0114460596678137	1.7343958668807165	0.0828633	0.0828633	chr5	66944440	1.0816377750776462	chr5:66944440:G:C
chr5:66944916	['T', 'C']	19959	552.0553189357117	67.21878730335638	-0.0139843486260038	0.0433134383476085	-0.3228639692322171	0.746802	0.746802	chr5	66944916	0.1267945276434189	chr5:66944916:T:C
chr5:66947893	['G', 'A']	19959	13563.038634996996	1843.4113629017827	0.0042622867472462	0.010736214264902	0.3970009020013865	0.691371	0.691371	chr5	66947893	0.1602888411721404	chr5:66947893:G:A
chr5:66950182	['G', 'A']	19959	603.3627613174914	90.0513668204866	0.0085907231622248	0.0414647549463336	0.2071813320335185	0.83587	0.83587	chr5	66950182	0.0778612616432821	chr5:66950182:G:A
chr5:66952806	['AG', 'A']	19959	493.02470187393527	68.44792026238412	-0.0013131214706148	0.0457925073927006	-0.028675465603008	0.977124	0.977124	chr5	66952806	0.0100503194965927	chr5:66952806:AG:A
chr5:66952944	['C', 'T']	19959	495.0248020843772	69.32859684809935	-0.0007880532443056	0.0457031782199021	-0.0172428543265391	0.986243	0.986243	chr5	66952944	0.0060160662384542	chr5:66952944:C:T
chr5:66953347	['T', 'C']	19959	3251.48872519543	371.8072100944796	-0.022331232986626	0.0184954203522201	-1.207392563205272	0.227295	0.227295	chr5	66953347	0.6434101177123068	chr5:66953347:T:C
chr5:66953393	['G', 'T']	19959	493.0	69.12679649609301	-0.0020081770543109	0.0457977760946618	-0.0438487897351202	0.965025	0.965025	chr5	66953393	0.0154614356495643	chr5:66953393:G:T
chr5:66954305	['C', 'T']	19959	9248.390108238124	1329.6012729555607	0.0108838224685096	0.0119984199622342	0.907104644008717	0.364362	0.364362	chr5	66954305	0.4384669227277353	chr5:66954305:C:T
chr5:66954556	['T', 'C']	19959	9265.392663860492	1340.765195965858	0.0120556767182148	0.0119873493173561	1.0056999591027018	0.314572	0.314572	chr5	66954556	0.5022799364700997	chr5:66954556:T:C
chr5:66954768	['A', 'G']	19959	9240.01834954377	1333.1693228916	0.0116135092765091	0.0120114129205585	0.9668728694383384	0.333619	0.333619	chr5	66954768	0.4767492237411855	chr5:66954768:A:G
chr5:66954987	['G', 'GTC']	19959	9238.851566023552	1333.941079497554	0.0116344848553927	0.0120080409972269	0.968891167017128	0.332611	0.332611	chr5	66954987	0.478063392036811	chr5:66954987:G:GTC
chr5:66955110	['A', 'G']	19959	9306.117388003044	1332.230648746813	0.0098104062662427	0.0120519145655306	0.8140122644331739	0.415648	0.415648	chr5	66955110	0.381274304879526	chr5:66955110:A:G
chr5:66955190	['C', 'T']	19959	9403.479054292467	1362.07301409892	0.0121020244927924	0.0119765578896147	1.0104760152569758	0.31228	0.31228	chr5	66955190	0.5054558293073499	chr5:66955190:C:T
chr5:66955345	['T', 'C']	19959	9393.35316227323	1360.3430258450635	0.0121964191563898	0.0119294980686435	1.02237488000001	0.306616	0.306616	chr5	66955345	0.5134051863035399	chr5:66955345:T:C
chr5:66955375	['T', 'C']	19959	9391.470538130074	1364.286539734916	0.012607406887985	0.0119306914756314	1.0567205525124712	0.290652	0.290652	chr5	66955375	0.5366266842817359	chr5:66955375:T:C
chr5:66955626	['T', 'C']	19959	9357.28177626303	1354.564530284006	0.012052628538258	0.0119516733586194	1.0084469493609325	0.313252	0.313252	chr5	66955626	0.5041061475127717	chr5:66955626:T:C
chr5:66955798	['A', 'C']	19959	9483.900676522177	1454.7311869744713	0.022841744611554	0.0119266433399436	1.9151863571751573	0.055483	0.055483	chr5	66955798	1.2558400643936118	chr5:66955798:A:C
chr5:66955839	['G', 'A']	19959	9485.901077424203	1455.7980377034346	0.0229754760290978	0.0119265701235507	1.9264110126455736	0.0540673	0.0540673	chr5	66955839	1.2670653175776774	chr5:66955839:G:A
chr5:66955846	['C', 'T']	19959	9486.376465871504	1455.1484745830478	0.022835109247836	0.0119269590300561	1.9145793316042388	0.0555605	0.0555605	chr5	66955846	1.255233854614338	chr5:66955846:C:T
chr5:66956498	['A', 'G']	19959	9678.969885253297	1496.6009493747065	0.0252166537244939	0.0118356535061901	2.1305670794861737	0.033137	0.033137	chr5	66956498	1.4796868122238958	chr5:66956498:A:G
chr5:66956802	['C', 'T']	19959	12451.623860106223	1770.0710887312891	0.013953334709785	0.0109825510527688	1.2705003275415834	0.203921	0.203921	chr5	66956802	0.6905380478143036	chr5:66956802:C:T
chr5:66957336	['C', 'T']	19959	13615.457370557866	1958.0768898534488	0.0152649677672078	0.0107484434369372	1.4202026420634506	0.155564	0.155564	chr5	66957336	0.8080908984148228	chr5:66957336:C:T
chr5:66958523	['C', 'A']	19959	557.1674936099835	76.21790171991579	0.001591667088696	0.0431740069199471	0.0368663277338914	0.970592	0.970592	chr5	66958523	0.0129632926314623	chr5:66958523:C:A
chr5:66959498	['A', 'G']	19959	2009.2013328656608	376.3924456034759	0.0607013103427328	0.0232565176038983	2.610077371710972	0.00905894	0.00905894	chr5	66959498	2.04292261679151	chr5:66959498:A:G
chr5:66960186	['A', 'G']	19959	1142.0572201623409	186.873391191164	0.0219823748387124	0.0300905695986335	0.7305403364551356	0.465069	0.465069	chr5	66960186	0.332482608193565	chr5:66960186:A:G
chr5:66960598	['G', 'A']	19959	15325.303517739028	2136.221292489919	0.0088725803286161	0.0104430891004846	0.849612623548751	0.395551	0.395551	chr5	66960598	0.4027975132013637	chr5:66960598:G:A
chr5:66960755	['C', 'T']	19959	14584.192122669872	2084.7517197572583	0.013512031351567	0.010555630196657	1.280078128906632	0.200533	0.200533	chr5	66960755	0.6978141490357489	chr5:66960755:C:T
chr5:66962020	['A', 'T']	19959	14578.921773991482	2082.6940938752027	0.0134284161134719	0.0105569927506833	1.2719925485032415	0.203391	0.203391	chr5	66962020	0.6916682684084279	chr5:66962020:A:T
chr5:66962249	['C', 'T']	19959	491.0	71.19589245105571	0.0044623107314826	0.0458902279247342	0.0972388007922174	0.922538	0.922538	chr5	66962249	0.0350157359001556	chr5:66962249:C:T
chr5:66962753	['A', 'G']	19959	7452.746805632109	1179.730594381325	0.0311353043459751	0.013003806369068	2.394322359339041	0.0166603	0.0166603	chr5	66962753	1.7783171825707966	chr5:66962753:A:G
chr5:66963285	['G', 'A']	19959	2115.105972542339	321.8961806416672	0.0086400161428474	0.0223070819542677	0.3873216658530478	0.698522	0.698522	chr5	66963285	0.1558199111988461	chr5:66963285:G:A
chr5:66964300	['A', 'G']	19959	9793.962816336758	1369.470472580016	-0.0032851224506793	0.0117416309762363	-0.2797841677470553	0.779646	0.779646	chr5	66964300	0.1081025449304975	chr5:66964300:A:G
chr5:66966013	['G', 'A']	19959	14594.656159166085	2068.5201194664887	0.0117246679874366	0.010554488664584	1.1108702998354791	0.266638	0.266638	chr5	66966013	0.5740779568941111	chr5:66966013:G:A
chr5:66967071	['G', 'A']	19959	432.0216454554565	46.8586869176541	-0.0315072264476031	0.0484798086297059	-0.6499041010714125	0.515762	0.515762	chr5	66967071	0.2875506587049704	chr5:66967071:G:A
chr5:66968576	['G', 'A']	19959	797.0	100.81568988421937	-0.0189554287616657	0.0361488872624532	-0.5243710165694142	0.600026	0.600026	chr5	66968576	0.2218299305965497	chr5:66968576:G:A
chr5:66968727	['A', 'G']	19959	7475.374536526706	1163.2960365103436	0.0281198996001965	0.0130043984456829	2.16233759044284	0.030604	0.030604	chr5	66968727	1.514221806708078	chr5:66968727:A:G
chr5:66969213	['A', 'G']	19959	15156.27811184606	2098.420433098484	0.0080809585130098	0.0104728460313397	0.7716105525496891	0.440354	0.440354	chr5	66969213	0.3561980543450918	chr5:66969213:A:G
chr5:66969316	['T', 'C']	19959	14471.72507265257	2061.044294713516	0.0133349653617256	0.0105817296279756	1.2601876848630789	0.207616	0.207616	chr5	66969316	0.6827391804769944	chr5:66969316:T:C
chr5:66971923	['T', 'TG']	19959	15149.554202375582	2079.364312312137	0.006168105172355	0.0104725595140457	0.5889778104466599	0.555883	0.555883	chr5	66971923	0.2550166073413368	chr5:66971923:T:TG
chr5:66972981	['T', 'C']	19959	493.02470187393527	74.3933815273485	0.0124060325230549	0.0457984039623158	0.270883512300188	0.786483	0.786483	chr5	66972981	0.1043106603083159	chr5:66972981:T:C
chr5:66973445	['G', 'C']	19959	852.1280817799156	144.8496788739874	0.0329899913217205	0.0348414418310355	0.946860680499572	0.343721	0.343721	chr5	66973445	0.4637939333689992	chr5:66973445:G:C
chr5:66973595	['T', 'C']	19959	492.12328355216994	74.35382040686912	0.0135514874124271	0.0458386107407245	0.2956347758678375	0.767512	0.767512	chr5	66973595	0.1149148256318291	chr5:66973595:T:C
chr5:66974494	['T', 'G']	19959	1036.4154177735452	216.12357715112287	0.0661037608302025	0.0317877448659284	2.0795360321724385	0.0375809	0.0375809	chr5	66974494	1.4250328234810123	chr5:66974494:T:G
chr5:66975358	['T', 'C']	19959	15844.763193504736	2210.999492414533	0.0110881949274415	0.0103674341775946	1.069521613303763	0.284848	0.284848	chr5	66975358	0.545386825503468	chr5:66975358:T:C
chr5:66975986	['A', 'G']	19959	492.3453497117073	73.54694569242739	0.0100656159090467	0.0458434757804609	0.2195648505634649	0.826212	0.826212	chr5	66975986	0.0829085015696285	chr5:66975986:A:G
chr5:66978792	['A', 'G']	19959	15699.933046005814	2175.871082351061	0.0100983211507591	0.0103975930228265	0.9712171969598724	0.331452	0.331452	chr5	66978792	0.4795793560812277	chr5:66978792:A:G
chr5:66979224	['T', 'C']	19959	15952.992881848711	2235.933730023776	0.0121088855033133	0.0103570279667076	1.1691467419260635	0.242358	0.242358	chr5	66979224	0.615542640069499	chr5:66979224:T:C
chr5:66979456	['T', 'C']	19959	14337.465112781952	1942.732949130679	0.0045261425956848	0.0105581936695268	0.4286853165753354	0.668157	0.668157	chr5	66979456	0.1751214773115113	chr5:66979456:T:C
chr5:66979972	['C', 'T']	19959	499.15005262366566	69.58445660547487	0.0030673224404395	0.0455141565968229	0.0673927118459148	0.94627	0.94627	chr5	66979972	0.023984928313169	chr5:66979972:C:T
chr5:66981140	['A', 'T']	19959	22145.43818591832	2993.5051007136813	0.0007724014318564	0.0101827698036912	0.0758537654044279	0.939536	0.939536	chr5	66981140	0.0270865744758442	chr5:66981140:A:T
chr5:66982570	['A', 'G']	19959	2944.4425736620565	439.47243951256206	0.0027854483899243	0.0193039602848884	0.1442941421768717	0.88527	0.88527	chr5	66982570	0.0529242528878161	chr5:66982570:A:G
chr5:66982886	['A', 'G']	19959	32831.28987322744	4464.356088612103	0.0025141542583532	0.0132217385557091	0.1901530761450159	0.849191	0.849191	chr5	66982886	0.0709946172745852	chr5:66982886:A:G
chr5:66983085	['C', 'T']	19959	8918.574758157483	1150.2305824827954	-0.0096780154778318	0.0121188622791089	-0.7985910933665163	0.424537	0.424537	chr5	66983085	0.3720844533691977	chr5:66983085:C:T
chr5:66985131	['C', 'G']	19959	1351.0676921535223	174.67812237975016	0.003293121207539	0.0278940453368243	0.1180582152131079	0.906023	0.906023	chr5	66985131	0.0428607773272742	chr5:66985131:C:G
chr5:66985179	['G', 'A']	19959	14351.157095610342	1847.3482749054044	-0.0092345516874196	0.0105330083729987	-0.8767249925569556	0.380647	0.380647	chr5	66985179	0.4194775886700388	chr5:66985179:G:A
chr5:66986070	['C', 'G']	19959	13925.697715201924	1919.4625854356348	0.0067642122310353	0.0105670688397179	0.6401219045352547	0.522101	0.522101	chr5	66986070	0.2822454749676678	chr5:66986070:C:G
chr5:66986967	['T', 'C']	19959	30714.61665664461	4099.0222438552655	-0.0047181526156177	0.0119865108577105	-0.3936218530668341	0.693864	0.693864	chr5	66986967	0.1587256445848433	chr5:66986967:T:C
chr5:66987357	['G', 'C']	19959	30370.08649461288	4075.782627307185	-0.0011428057521331	0.0118619698000983	-0.0963419879996423	0.92325	0.92325	chr5	66987357	0.0346806836769836	chr5:66987357:G:C
chr5:66988774	['A', 'T']	19959	4367.0	607.3819876151274	0.0004399787775933	0.0162181866423608	0.0271287282170082	0.978357	0.978357	chr5	66988774	0.0095026433318517	chr5:66988774:A:T
chr5:66988871	['T', 'C']	19959	15947.598035776922	2194.193751965754	0.0050701022190311	0.0102891713515387	0.4927609858759864	0.622187	0.622187	chr5	66988871	0.2060790672987496	chr5:66988871:T:C
chr5:66989845	['C', 'A']	19959	9202.46106824331	1186.158998360204	-0.0098638193588102	0.0120178710100739	-0.8207626251390086	0.411791	0.411791	chr5	66989845	0.3853231494446753	chr5:66989845:C:A
chr5:66990385	['T', 'C']	19959	21903.8769924812	2998.5893895106515	0.0038243149286129	0.0101430362855522	0.377038474570013	0.706149	0.706149	chr5	66990385	0.1511036515681482	chr5:66990385:T:C
chr5:66991770	['A', 'G']	19959	30114.52645820806	4033.615704484759	-0.0040315687229049	0.0117403758768717	-0.3433934965274025	0.731306	0.731306	chr5	66991770	0.1359008633921043	chr5:66991770:A:G
chr5:66992055	['A', 'G']	19959	15712.14888499123	2124.862726750435	0.00120253038248	0.0103218647052578	0.1165032110784697	0.907255	0.907255	chr5	66992055	0.0422706296675812	chr5:66992055:A:G
chr5:66992139	['G', 'A']	19959	30332.51974145706	4092.105323674577	-0.0005812223421005	0.0118311183452766	-0.049126576637833	0.960819	0.960819	chr5	66992139	0.0173584174353243	chr5:66992139:G:A
chr5:66992475	['TG', 'T']	19959	14233.278755074423	1849.1954437266693	-0.0083690773154051	0.01062745140753	-0.787496173304097	0.431001	0.431001	chr5	66992475	0.3655217221966278	chr5:66992475:TG:T
chr5:66992796	['C', 'T']	19959	566.0567219521972	98.18601426029416	0.0271548911202432	0.0429706806686211	0.6319399808826587	0.527433	0.527433	chr5	66992796	0.2778327011077232	chr5:66992796:C:T
chr5:66994480	['CATTT', 'C']	19959	1080.0	151.6938591124754	0.0137377760735017	0.031210642544754	0.4401631928532944	0.659824	0.659824	chr5	66994480	0.1805718917642995	chr5:66994480:CATTT:C
chr5:66995160	['ACTT', 'A']	19959	12726.825890843484	1640.1317055821123	-0.0098759793964014	0.0108301643432074	-0.911895617040712	0.361835	0.361835	chr5	66995160	0.4414894264986307	chr5:66995160:ACTT:A
chr5:66995542	['A', 'G']	19959	7230.898300837051	996.3352953315756	-0.0031811845457507	0.0131369676159142	-0.2421551638672724	0.808662	0.808662	chr5	66995542	0.0922329644299534	chr5:66995542:A:G
chr5:66996287	['T', 'A']	19959	13401.042857142857	1715.7003345730998	-0.0104481006875147	0.0106753986555339	-0.9787082454385504	0.327736	0.327736	chr5	66996287	0.4844758511332496	chr5:66996287:T:A
chr5:66997717	['A', 'G']	19959	6941.0	918.083970884434	-0.0099206797361327	0.0133341446048524	-0.7440057109117062	0.456882	0.456882	chr5	66997717	0.3401959517159369	chr5:66997717:A:G
chr5:66997816	['G', 'A']	19959	6819.024954900781	893.3904624007065	-0.0117810124243514	0.0134032516067844	-0.8789667440390465	0.37943	0.37943	chr5	66997816	0.4208683341764685	chr5:66997816:G:A
chr5:66998266	['T', 'C']	19959	12190.443096968178	1635.0978730343024	-0.0046062341375698	0.0109438499995449	-0.4208970460817198	0.673835	0.673835	chr5	66998266	0.1714464348626213	chr5:66998266:T:C
chr5:66998374	['T', 'G']	19959	6909.384715610122	912.1519188814204	-0.0105964473565636	0.0133514840150316	-0.7936531508133314	0.427407	0.427407	chr5	66998374	0.3691583693116818	chr5:66998374:T:G
chr5:66998599	['C', 'G']	19959	4398.2203627618	584.0537952218135	-0.0080752886572822	0.016170473417798	-0.4993848014612951	0.617514	0.617514	chr5	66998599	0.2093531918272874	chr5:66998599:C:G
chr5:66999561	['A', 'G']	19959	6519.960006014132	857.149903148687	-0.0105663270028095	0.0136805967611726	-0.7723586322490096	0.439911	0.439911	chr5	66999561	0.3566351783287227	chr5:66999561:A:G
chr5:66999978	['T', 'C']	19959	503.0756163559832	36.42734490460772	-0.0710095747252866	0.0451255109028942	-1.573601568259081	0.115595	0.115595	chr5	66999978	0.9370609506851418	chr5:66999978:T:C
chr5:67000324	['A', 'G']	19959	3748.563439567047	464.06247442796655	-0.0173057220850496	0.0172722846843191	-1.0019358991205616	0.316387	0.316387	chr5	67000324	0.4997813694988037	chr5:67000324:A:G
chr5:67002809	['A', 'G']	19959	5227.357142857142	734.9438337732369	0.011404946403508	0.0152824208129089	0.7462787828662854	0.455508	0.455508	chr5	67002809	0.341503991192969	chr5:67002809:A:G
chr5:67007518	['G', 'A']	19959	8929.236894858175	1227.3055187796097	-0.00355949680965	0.0120780514024157	-0.2947078705873143	0.76822	0.76822	chr5	67007518	0.114514390510374	chr5:67007518:G:A
chr5:67008995	['T', 'C']	19959	7260.091250751653	987.9870578211172	-0.004114418688721	0.0130920717195616	-0.3142679613168792	0.753321	0.753321	chr5	67008995	0.1230199257613629	chr5:67008995:T:C
chr5:67009610	['A', 'C']	19959	6841.342769816615	931.1716363260408	-0.0029318662630178	0.0134148162491877	-0.2185543363812658	0.826999	0.826999	chr5	67009610	0.0824950155922471	chr5:67009610:A:C
chr5:67009622	['G', 'A']	19959	21257.260185417188	2834.93057674438	-0.0026828075606479	0.0100890875513062	-0.2659118128378835	0.79031	0.79031	chr5	67009622	0.1022025227838644	chr5:67009622:G:A
chr5:67010164	['T', 'C']	19959	4497.351977146293	613.6955192667557	-0.0029235512733367	0.0160075488374752	-0.1826357865916659	0.855086	0.855086	chr5	67010164	0.0679902040470525	chr5:67010164:T:C
chr5:67011102	['G', 'A']	19959	31643.0	4136.1546350354565	-0.0213217142780427	0.0124612873483677	-1.711036242241499	0.08709	0.08709	chr5	67011102	1.0600317094486638	chr5:67011102:G:A
chr5:67011174	['G', 'A']	19959	891.0	120.52558186239492	0.0143488605915249	0.03432430390785	0.4180379194301251	0.675924	0.675924	chr5	67011174	0.1701021328100682	chr5:67011174:G:A
chr5:67011279	['G', 'A']	19959	7374.586407377705	893.3483070651265	-0.0178087922384538	0.0131054933049412	-1.3588799615607912	0.1742	0.1742	chr5	67011279	0.7589518493283556	chr5:67011279:G:A
chr5:67012194	['TAGAG', 'T']	19959	1726.086481611384	273.49652985290845	0.0149796292558582	0.024903935984731	0.6014964568268428	0.547516	0.547516	chr5	67012194	0.2616031849624034	chr5:67012194:TAGAG:T
chr5:67012399	['C', 'T']	19959	12157.827420324717	1562.4585292322129	-0.0073736568490894	0.0109205017674298	-0.6752122756008587	0.499549	0.499549	chr5	67012399	0.3014219060648323	chr5:67012399:C:T
chr5:67012663	['A', 'C']	19959	11972.99939861682	1538.8415794022023	-0.0070274739279921	0.0109675350370711	-0.6407523572287387	0.521691	0.521691	chr5	67012663	0.2825866554839739	chr5:67012663:A:C
chr5:67013756	['A', 'G']	19959	20207.087008821167	2799.4233331771743	0.0018331509037577	0.0100911591938247	0.1816591006590754	0.855852	0.855852	chr5	67013756	0.0676013301131462	chr5:67013756:A:G
chr5:67014277	['T', 'C']	19959	28117.817557749164	3875.005343830944	0.0054628879413343	0.0110101808063371	0.4961669601456579	0.619782	0.619782	chr5	67014277	0.2077610408979458	chr5:67014277:T:C
chr5:67014323	['G', 'A']	19959	568.0284597655076	91.46504513275752	0.0138269599499146	0.0428989442539851	0.322314690731117	0.747218	0.747218	chr5	67014323	0.1265526747778069	chr5:67014323:G:A
chr5:67014364	['A', 'G']	19959	4467.8954146830365	607.7901987249641	-0.0036912515199171	0.0160494979313476	-0.2299917128689366	0.818101	0.818101	chr5	67014364	0.0871930764815796	chr5:67014364:A:G
chr5:67015511	['A', 'G']	19959	4732.948534201954	664.4026904369236	0.0019169751964925	0.0156430737265162	0.1225446628972363	0.902469	0.902469	chr5	67015511	0.044567707272905	chr5:67015511:A:G
chr5:67017095	['G', 'A']	19959	28168.701954887223	3880.376536625393	0.005377586571571	0.0110265990633531	0.4876922195750657	0.625773	0.625773	chr5	67017095	0.2035831791316206	chr5:67017095:G:A
chr5:67017390	['T', 'C']	19959	9471.898271109998	1418.6821778518004	0.0139083527567722	0.011852260691197	1.173476783809042	0.240619	0.240619	chr5	67017390	0.6186700824435465	chr5:67017390:T:C
chr5:67017755	['T', 'C']	19959	4805.611612515042	763.9803291460493	0.0230581051181318	0.0155653698789306	1.4813721291225794	0.138523	0.138523	chr5	67017755	0.8584781114819667	chr5:67017755:T:C
chr5:67018413	['A', 'G']	19959	28381.06361858925	3927.4671452151306	0.0067712599575227	0.0111143125763676	0.6092378553326298	0.542374	0.542374	chr5	67018413	0.265701137590793	chr5:67018413:A:G
chr5:67019033	['T', 'A']	19959	4381.073050889947	585.7339727691095	-0.0073830639749644	0.0161939531149322	-0.4559148666520839	0.648456	0.648456	chr5	67019033	0.1881194869746486	chr5:67019033:T:A
chr5:67019051	['TTACTA', 'T']	19959	1741.174475121511	276.9157842433844	0.0152127404797009	0.024812252092925	0.6131140544085769	0.539808	0.539808	chr5	67019051	0.2677606834510287	chr5:67019051:TTACTA:T
chr5:67019565	['G', 'T']	19959	1554.077863513378	244.4645981390823	0.0113385788504471	0.0262443821497083	0.4320383229358349	0.665718	0.665718	chr5	67019565	0.1767097002287568	chr5:67019565:G:T
chr5:67020181	['A', 'G']	19959	28363.84221075312	3916.254789567556	0.0061472530315607	0.0110959192988853	0.5540102506133283	0.579578	0.579578	chr5	67020181	0.2368881081213894	chr5:67020181:A:G
chr5:67021394	['A', 'G']	19959	4326.650330727601	572.6457576529343	-0.0065861940046257	0.0162599769361024	-0.4050555563828811	0.685441	0.685441	chr5	67021394	0.1640299215851601	chr5:67021394:A:G
chr5:67021437	['A', 'G']	19959	7141.798645937812	994.1825630671552	0.0045128356643468	0.0131236060149017	0.3438716202865727	0.730946	0.730946	chr5	67021437	0.1361147061724787	chr5:67021437:A:G
chr5:67021489	['T', 'C']	19959	7414.114401683704	1051.559030826854	0.0054727228985054	0.0130168935082849	0.4204323324165032	0.674174	0.674174	chr5	67021489	0.1712280003677939	chr5:67021489:T:C
chr5:67022368	['A', 'G']	19959	7018.681444333	934.8194533578544	-0.0060606208999737	0.0132627843446685	-0.456964445961909	0.647702	0.647702	chr5	67022368	0.1886247619122596	chr5:67022368:A:G
chr5:67024338	['C', 'T']	19959	8536.288510329767	1168.9999156219387	0.0036436306331742	0.0125787570148682	0.289665396101338	0.772075	0.772075	chr5	67024338	0.1123405098921759	chr5:67024338:C:T
chr5:67024371	['A', 'G']	19959	1761.6686963309596	246.1325639768052	-0.0052273387396761	0.0251882110374296	-0.2075311633648097	0.835597	0.835597	chr5	67024371	0.078003127913587	chr5:67024371:A:G
chr5:67024484	['TACATATCTA', 'T']	19959	1698.9363344696212	234.92908966032675	-0.0056698027811268	0.0251301447786386	-0.2256175931762367	0.821501	0.821501	chr5	67024484	0.0853919035688858	chr5:67024484:TACATATCTA:T
chr5:67025112	['A', 'G']	19959	4321.0	564.8741608601318	-0.0089671747094505	0.0162698436455797	-0.5511530967838613	0.581535	0.581535	chr5	67025112	0.2354241418995257	chr5:67025112:A:G
chr5:67025551	['G', 'C']	19959	22565.522375344524	3100.466204125246	0.0012092661454031	0.0101712483948051	0.1188906315591278	0.905363	0.905363	chr5	67025551	0.0431772580450678	chr5:67025551:G:C
chr5:67025751	['G', 'A']	19959	4251.0	565.0692592931816	-0.0066376309961455	0.0163729649389431	-0.4054018939696084	0.685186	0.685186	chr5	67025751	0.1641915192979778	chr5:67025751:G:A
chr5:67025899	['T', 'C']	19959	415.0623872519543	60.87042630578393	0.0408001219628197	0.0498867396286188	0.8178550505917146	0.41345	0.41345	chr5	67025899	0.3835770037343177	chr5:67025899:T:C
chr5:67026224	['C', 'T']	19959	27825.18235117258	3812.709006859373	0.0032787998493286	0.0109509547188278	0.2994076711587006	0.764632	0.764632	chr5	67026224	0.1165475306269411	chr5:67026224:C:T
chr5:67026772	['T', 'C']	19959	4321.649579073963	570.7590070197516	-0.0072350115009721	0.0162743325714193	-0.4445657890559589	0.656638	0.656638	chr5	67026772	0.182673988020357	chr5:67026772:T:C
chr5:67026908	['G', 'A']	19959	4709.0	738.5342559071494	0.020311169634823	0.0156888158576929	1.29462732044647	0.195464	0.195464	chr5	67026908	0.7089332180176192	chr5:67026908:G:A
chr5:67026913	['A', 'G']	19959	22973.302049406226	3043.2209350943936	-0.0073555863275585	0.0102515635472779	-0.7175087286574544	0.473069	0.473069	chr5	67026913	0.3250755101421888	chr5:67026913:A:G
chr5:67028166	['A', 'AG']	19959	7116.782850556278	997.2433208233202	0.0046258721333813	0.0131426408642684	0.3519743239699954	0.724861	0.724861	chr5	67028166	0.1397452661471075	chr5:67028166:A:AG
chr5:67028168	['A', 'G']	19959	7117.426409421198	997.1199779674188	0.004570978456294	0.0131421829438374	0.3478096809204342	0.727987	0.727987	chr5	67028168	0.1378763760148124	chr5:67028168:A:G
chr5:67028324	['A', 'G']	19959	17640.41916407738	2320.7293967309456	-0.0087222279535981	0.0101952106188466	-0.8555220955881483	0.392272	0.392272	chr5	67028324	0.406412690288706	chr5:67028324:A:G
chr5:67028467	['T', 'G']	19959	22424.35873270504	3089.153270562545	0.0022870715704288	0.0101530386167805	0.2252598120378346	0.821779	0.821779	chr5	67028467	0.0852449610306441	chr5:67028467:T:G
chr5:67028923	['G', 'A']	19959	1733.1736733978053	274.9497581517025	0.0147393505354677	0.0248761619293041	0.5925090284166699	0.553516	0.553516	chr5	67028923	0.2568698208353409	chr5:67028923:G:A
chr5:67030173	['T', 'G']	19959	3417.6849411175144	591.4470966586246	0.0390553578955176	0.0180350915879404	2.1655203526458875	0.0303597	0.0303597	chr5	67030173	1.5177025242452098	chr5:67030173:T:G
chr5:67031179	['A', 'G']	19959	17628.64972940469	2490.9554499817086	0.0088575103981099	0.0101419159424647	0.8733567156697735	0.382479	0.382479	chr5	67031179	0.4173924047835325	chr5:67031179:A:G
chr5:67031352	['A', 'G']	19959	4009.803608118266	644.8122904777332	0.0282754328384064	0.0167517509978982	1.687909093321291	0.0914443	0.0914443	chr5	67031352	1.0388433602334612	chr5:67031352:A:G
chr5:67031360	['A', 'T']	19959	4010.401864007617	646.3679513957576	0.0285510093832334	0.0167501723510261	1.7045203347704274	0.0882995	0.0882995	chr5	67031360	1.054041755628046	chr5:67031360:A:T
chr5:67031365	['A', 'T']	19959	7117.069753457607	952.055605627129	-0.006992451667877	0.0131798783989584	-0.5305399227681525	0.595744	0.595744	chr5	67031365	0.2249403229303325	chr5:67031365:A:T
chr5:67031782	['C', 'T']	19959	1653.0	239.73880824804584	0.0012001717112772	0.0254096399941297	0.0472329285875166	0.962328	0.962328	chr5	67031782	0.0166768777426363	chr5:67031782:C:T
chr5:67032481	['A', 'G']	19959	14144.417347296689	1889.3375092538108	-0.0038326200268323	0.0105403029432607	-0.3636157373714608	0.716149	0.716149	chr5	67032481	0.1449966101702775	chr5:67032481:A:G
chr5:67032888	['A', 'G']	19959	1665.083425192905	240.2264821389105	0.000112213593113	0.0253289222264593	0.0044302553464304	0.996465	0.996465	chr5	67032888	0.0015379509261754	chr5:67032888:A:G
chr5:67035375	['T', 'C']	19959	14172.84039087948	1898.234274388985	-0.0041459475221348	0.0105542985329193	-0.3928207553731243	0.694456	0.694456	chr5	67035375	0.1583552654951959	chr5:67035375:T:C
chr5:67035519	['A', 'C']	19959	4808.963768479078	762.6125037817683	0.0240114339881297	0.0155510782764879	1.544036597412871	0.122595	0.122595	chr5	67035519	0.9115272420255184	chr5:67035519:A:C
chr5:67035643	['G', 'A']	19959	4233.0	567.0508501128414	-0.0051153474238395	0.0164032504293742	-0.3118496206507447	0.755158	0.755158	chr5	67035643	0.1219621724116193	chr5:67035643:G:A
chr5:67035857	['G', 'A']	19959	14208.559436704418	1904.849440116204	-0.0034194772645016	0.0105393599613466	-0.3244482850042748	0.745602	0.745602	chr5	67035857	0.1274929357026281	chr5:67035857:G:A
chr5:67036578	['A', 'G']	19959	14394.88489100476	1945.206895683292	-0.0022382639463157	0.0105141653583542	-0.2128808012837006	0.831422	0.831422	chr5	67036578	0.0801784879460035	chr5:67036578:A:G
chr5:67037613	['A', 'G']	19959	3254.3261011174022	543.3981425775637	0.0331901863713293	0.0184279899013342	1.801074699358619	0.0717062	0.0717062	chr5	67037613	1.1444432919001646	chr5:67037613:A:G
chr5:67038674	['A', 'T']	19959	12261.071564598577	1695.358349386684	0.0025654483841529	0.0109212144033694	0.2349050471311509	0.814285	0.814285	chr5	67038674	0.0892235653020043	chr5:67038674:A:T
chr5:67038724	['T', 'A']	19959	12260.07131402225	1696.5217311080507	0.0027445276168124	0.0109210274451208	0.2513067227972816	0.80158	0.80158	chr5	67038724	0.0960531273026737	chr5:67038724:T:A
chr5:67038803	['C', 'T']	19959	12261.457328990227	1698.0937609707823	0.0029257848018062	0.0109210931305697	0.267902193198642	0.788777	0.788777	chr5	67038803	0.1030457615033487	chr5:67038803:C:T
chr5:67040606	['A', 'G']	19959	1816.0	275.3595435002382	0.0083676590654696	0.0243357362238116	0.3438424458793334	0.730968	0.730968	chr5	67040606	0.1361016349814202	chr5:67040606:A:G
chr5:67041716	['C', 'A']	19959	14011.510073168289	1866.155878768093	-0.0047650233137912	0.0105645745223855	-0.4510378817144549	0.651967	0.651967	chr5	67041716	0.1857743859867979	chr5:67041716:C:A
chr5:67042461	['T', 'C']	19959	17318.073777064958	2418.9226173511784	0.0061559658389674	0.0101670485317325	0.6054820944105773	0.544866	0.544866	chr5	67042461	0.2637102915142791	chr5:67042461:T:C
chr5:67042518	['CCT', 'C']	19959	1637.1640527133336	240.13919025088137	0.00279846413843	0.0255332954937395	0.10960058560072	0.912727	0.912727	chr5	67042518	0.0396591021185114	chr5:67042518:CCT:C
chr5:67043054	['A', 'G']	19959	3091.309765996893	495.0062625605541	0.0279511724409988	0.0189102641198896	1.478095295961528	0.139398	0.139398	chr5	67043054	0.8557434571934956	chr5:67043054:A:G
chr5:67043465	['A', 'T']	19959	575.0288105020543	106.33882705057606	0.0592362810409793	0.0426515641621679	1.388841938264062	0.164896	0.164896	chr5	67043465	0.7827898792190193	chr5:67043465:A:T
chr5:67043694	['T', 'C']	19959	7024.351939072051	939.541622771418	-0.0062297231400795	0.0132530334047024	-0.4700601703659139	0.638317	0.638317	chr5	67043694	0.1949635890530752	chr5:67043694:T:C
chr5:67045365	['C', 'T']	19959	1720.1723705967831	270.0924997161014	0.0153806199472356	0.0249574770977906	0.6162730265951913	0.537721	0.537721	chr5	67045365	0.2694430023809259	chr5:67045365:C:T
chr5:67045422	['T', 'C']	19959	17298.600120264582	2402.588854253697	0.0051456108419955	0.0101575681885983	0.5065790104930238	0.612456	0.612456	chr5	67045422	0.212925106381551	chr5:67045422:T:C
chr5:67045801	['A', 'G']	19959	4993.000651465798	699.5039433012973	0.0057112176477432	0.0152992533887608	0.3733004155574522	0.708929	0.708929	chr5	67045801	0.1493972576973821	chr5:67045801:A:G
chr5:67046181	['G', 'C']	19959	577.0289107124962	92.71285122319676	0.0148710658784104	0.0425773349056638	0.3492718816562711	0.726889	0.726889	chr5	67046181	0.1385319032647844	chr5:67046181:G:C
chr5:67046918	['G', 'T']	19959	27295.8379773479	3747.582929928406	0.0038264865868929	0.0108407431576786	0.3529727188659182	0.724113	0.724113	chr5	67046918	0.1401936555610243	chr5:67046918:G:T
chr5:67047959	['G', 'A']	19959	7484.499974943624	1024.224006637854	-0.0023776242866624	0.0129012013892856	-0.1842947966564615	0.853784	0.853784	chr5	67047959	0.0686519881790851	chr5:67047959:G:A
chr5:67048479	['G', 'A']	19959	7586.420902255638	1027.9333671434715	-0.004135287385737	0.0128390957883884	-0.3220855622462917	0.747391	0.747391	chr5	67048479	0.1264521361811508	chr5:67048479:G:A
chr5:67052162	['T', 'G']	19959	17304.808427389013	2409.592459029652	0.0059740996950643	0.0101736353722242	0.5872138597943698	0.557067	0.557067	chr5	67052162	0.2540925678776448	chr5:67052162:T:G
chr5:67052535	['G', 'A']	19959	1744.6713360445856	284.7734405482404	0.0195587154448236	0.0248299974511674	0.7877050927326624	0.430879	0.430879	chr5	67052535	0.3656446718581725	chr5:67052535:G:A
chr5:67052776	['C', 'T']	19959	17250.607554931274	2394.243824394408	0.004856525283159	0.0101730545474579	0.4773910589492146	0.633089	0.633089	chr5	67052776	0.1985352323335332	chr5:67052776:C:T
chr5:67055741	['G', 'C']	19959	1650.1653555143555	239.1256054979051	0.001433105476212	0.0254626753250158	0.0562825963069222	0.955117	0.955117	chr5	67055741	0.0199434249167337	chr5:67055741:G:C
chr5:67056079	['A', 'G']	19959	1828.824661654135	288.6602703893584	0.0159775716677837	0.0242682733535517	0.6583728242637974	0.510306	0.510306	chr5	67056079	0.2921693253546732	chr5:67056079:A:G
chr5:67056977	['A', 'G']	19959	5633.846812988575	786.8659969582577	0.0008706423663783	0.0144957368320321	0.0600619600415495	0.952107	0.952107	chr5	67056977	0.0213142418484142	chr5:67056977:A:G
chr5:67057494	['A', 'C']	19959	6093.021368378811	795.6589906526992	-0.0069683715641209	0.0140535434595536	-0.4958444526233584	0.62001	0.62001	chr5	67057494	0.2076013058085273	chr5:67057494:A:C
chr5:67057882	['T', 'C']	19959	3802.952691189737	621.8673388887161	0.0235584420354626	0.0171175466122242	1.3762744492039891	0.168752	0.168752	chr5	67057882	0.7727510713335795	chr5:67057882:T:C
chr5:67058959	['A', 'G']	19959	3851.192955205932	644.3317072536311	0.0303101524062607	0.0170708266467156	1.7755527036584542	0.0758219	0.0758219	chr5	67058959	1.1202053369080436	chr5:67058959:A:G
chr5:67059147	['C', 'T']	19959	2741.412056524354	355.06191311842804	-0.0008075238073011	0.0199400147369663	-0.0404976534848853	0.967697	0.967697	chr5	67059147	0.014260605323249	chr5:67059147:C:T
chr5:67059224	['T', 'C']	19959	23350.339830635865	3217.099768738368	0.0025105405105698	0.0101987473009732	0.2461616546112717	0.80556	0.80556	chr5	67059224	0.0939021067674547	chr5:67059224:T:C
chr5:67059259	['G', 'C']	19959	21030.16100420926	2903.5547216240025	0.0045394113739366	0.0100786186069232	0.4504001541261261	0.652427	0.652427	chr5	67059259	0.1854680744429589	chr5:67059259:G:C
chr5:67059777	['A', 'AAAT']	19959	5397.62261314088	909.601500804426	0.031335288550464	0.0147642886477597	2.122370355798928	0.0338189	0.0338189	chr5	67059777	1.4708405224538086	chr5:67059777:A:AAAT
chr5:67060116	['C', 'A']	19959	5118.538715982559	846.9961114791497	0.0272906609881219	0.0150823237977421	1.8094466976108423	0.0703967	0.0703967	chr5	67060116	1.152447698888872	chr5:67060116:C:A
chr5:67060602	['T', 'C']	19959	28243.508587786248	3727.4516791369538	-0.0148947376915529	0.0112230348327948	-1.3271577530908991	0.184472	0.184472	chr5	67060602	0.7340695436963318	chr5:67060602:T:C
chr5:67060804	['C', 'A']	19959	8016.606614883487	1057.8506353673056	-0.000401765260547	0.0125850137993028	-0.0319241017097066	0.974533	0.974533	chr5	67060804	0.0112034500555982	chr5:67060804:C:A
chr5:67061540	['T', 'C']	19959	13278.657076984766	1711.717980990223	-0.0069603531661667	0.0107302339128585	-0.6486674216696997	0.516561	0.516561	chr5	67061540	0.2868783858594928	chr5:67061540:T:C
chr5:67061593	['A', 'T']	19959	19464.62742253088	2703.235575913766	0.00493093504371	0.0104528237126959	0.4717323451768277	0.637123	0.637123	chr5	67061593	0.1957767166998054	chr5:67061593:A:T
chr5:67062000	['A', 'G']	19959	13477.701077424208	1757.6469001532578	-0.005397923083282	0.0107544192510382	-0.5019260414978612	0.615725	0.615725	chr5	67062000	0.2106132125907071	chr5:67062000:A:G
chr5:67062303	['T', 'C']	19959	28225.07076275433	3801.281973982464	-0.0044389185765325	0.0112663664736824	-0.3939973537077471	0.693587	0.693587	chr5	67062303	0.1588990554989376	chr5:67062303:T:C
chr5:67062450	['T', 'C']	19959	5233.622186575769	721.3552858830512	0.00127493381008	0.0149224808019921	0.0854371218162257	0.931915	0.931915	chr5	67062450	0.030623697854625	chr5:67062450:T:C
chr5:67065365	['C', 'T']	19959	942.1416115454	136.98268856390573	0.0057156128266056	0.0332936358797399	0.1716728340290323	0.863696	0.863696	chr5	67065365	0.0636390917278897	chr5:67065365:C:T
chr5:67066423	['T', 'C']	19959	21357.17161782416	2896.42066011246	0.0018014229629813	0.0101898887542866	0.1767853414713251	0.859679	0.859679	chr5	67066423	0.0656636819572332	chr5:67066423:T:C
chr5:67066631	['T', 'C']	19959	21354.419485791608	2892.6471699744084	0.0014719913043579	0.0101775482657666	0.1446312280639475	0.885004	0.885004	chr5	67066631	0.0530547663936979	chr5:67066631:T:C
chr5:67067654	['A', 'G']	19959	21504.38714042297	2903.1888165330524	0.0007882469699492	0.0101725107785112	0.0774879463990723	0.938236	0.938236	chr5	67067654	0.0276879072432669	chr5:67067654:A:G
chr5:67068235	['G', 'A']	19959	13907.393596231896	1876.335593431028	-0.0039500026129882	0.010625293004405	-0.3717546999739801	0.710079	0.710079	chr5	67068235	0.148693331061971	chr5:67068235:G:A
chr5:67069037	['T', 'C']	19959	21363.125607982747	2885.9798252479864	0.000926009501065	0.0101607507327171	0.0911359333010094	0.927385	0.927385	chr5	67069037	0.0327399328848035	chr5:67069037:T:C
chr5:67070472	['G', 'A']	19959	6477.324531516184	911.9413765962528	0.005010100748955	0.0136628610182078	0.3666948483394752	0.713851	0.713851	chr5	67070472	0.1463924277625988	chr5:67070472:G:A
chr5:67071127	['T', 'C']	19959	28221.24188214071	3808.731187788983	-0.0039856721327126	0.0112619040906247	-0.3539074831964389	0.723412	0.723412	chr5	67071127	0.1406142914127208	chr5:67071127:T:C
chr5:67071169	['ACT', 'A']	19959	934.0467982763804	135.66070252758504	0.0028103054358017	0.0334260448344501	0.0840753205986661	0.932997	0.932997	chr5	67071169	0.0301197527010246	chr5:67071169:ACT:A
chr5:67071932	['T', 'TTAAC']	19959	7174.718945733326	957.196051679854	-0.0021731377400227	0.0131117047462659	-0.1657402894647727	0.868363	0.868363	chr5	67071932	0.0612986896374294	chr5:67071932:T:TTAAC
chr5:67072203	['A', 'G']	19959	7159.510976343223	956.2566504033232	-0.0020617604278423	0.013119793801641	-0.1571488438777513	0.875129	0.875129	chr5	67072203	0.0579279242819117	chr5:67072203:A:G
chr5:67074313	['G', 'A']	19959	957.9599277797286	146.32537509488168	0.0116000374502351	0.0330141063528695	0.35136608958149	0.725317	0.725317	chr5	67074313	0.1394721434128295	chr5:67074313:G:A
chr5:67074599	['TA', 'T']	19959	1599.041512082623	198.3414251645513	-0.0137905568321683	0.0258135983291276	-0.534236128428763	0.593184	0.593184	chr5	67074599	0.2268105717458532	chr5:67074599:TA:T
chr5:67076151	['T', 'C']	19959	12768.558957654725	1718.4730824022172	-0.0040737278667955	0.0108458909408007	-0.3756010353626851	0.707218	0.707218	chr5	67076151	0.1504466942602674	chr5:67076151:T:C
chr5:67076154	['C', 'G']	19959	9248.316828706023	1163.4015544138306	-0.0091009461045092	0.0119859137237032	-0.7593034886035712	0.44768	0.44768	chr5	67076154	0.3490323071882664	chr5:67076154:C:G
chr5:67077699	['G', 'A']	19959	10963.647925435958	1541.6166020591463	0.002805734624419	0.0113114085425876	0.2480446722311754	0.804102	0.804102	chr5	67077699	0.094688857685079	chr5:67077699:G:A
chr5:67078133	['G', 'A']	19959	21089.2265096467	2842.080277581524	-0.0009135911954604	0.0101420536973267	-0.0900795068459588	0.928225	0.928225	chr5	67078133	0.032346738851879	chr5:67078133:G:A
chr5:67079021	['A', 'T']	19959	8497.427495091924	1098.120794432078	-0.0030386350257767	0.0127377278630412	-0.2385539288049486	0.811454	0.811454	chr5	67079021	0.0907360945837802	chr5:67079021:A:T
chr5:67080010	['C', 'T']	19959	16301.0	2096.325913349561	-0.0103356504691074	0.0103555885943254	-0.998074650703201	0.318255	0.318255	chr5	67080010	0.4972247645624396	chr5:67080010:C:T
chr5:67080060	['A', 'G']	19959	21675.516012629683	2904.171309632231	-0.0017386587559487	0.0101892931905924	-0.170635855051657	0.864512	0.864512	chr5	67080060	0.0632289740527389	chr5:67080060:A:G
chr5:67080588	['A', 'G']	19959	14256.571514513462	1930.527395368056	0.0014706569444822	0.0106111447942603	0.1385955024643228	0.889771	0.889771	chr5	67080588	0.0507217531678998	chr5:67080588:A:G
chr5:67083846	['T', 'A']	19959	11398.713319302466	1423.5929608177587	-0.0106908409698335	0.0111817268951351	-0.9560992742976766	0.339034	0.339034	chr5	67083846	0.4697567464224171	chr5:67083846:T:A
chr5:67083973	['A', 'T']	19959	9340.807998797174	1240.4681844750708	-8.381903777652908e-05	0.0119340893816079	-0.0070234967324532	0.994396	0.994396	chr5	67083973	0.0024406313308339	chr5:67083973:A:T
chr5:67084482	['G', 'A']	19959	1589.079617196112	191.2565623781632	-0.0167937583302769	0.0258941383642482	-0.648554437071514	0.516634	0.516634	chr5	67084482	0.2868170160363099	chr5:67084482:G:A
chr5:67087598	['GC', 'G']	19959	943.0	141.33622565479124	0.0096654432086943	0.0332769093294534	0.2904549552064159	0.771471	0.771471	chr5	67087598	0.1126803946516299	chr5:67087598:GC:G
chr5:67088151	['T', 'G']	19959	10725.61214672279	1433.0408086626314	0.0026800355896223	0.0113662349484141	0.2357892126799906	0.813599	0.813599	chr5	67088151	0.0895895938792508	chr5:67088151:T:G
chr5:67088635	['G', 'A']	19959	4760.192492733287	689.760222876815	0.0132975173583557	0.0158476341297835	0.8390853328298908	0.401431	0.401431	chr5	67088635	0.3963890927127856	chr5:67088635:G:A
chr5:67090002	['G', 'A']	19959	5827.784358350926	807.1648998546306	0.0004777532427107	0.0144943500601952	0.0329613429182158	0.973706	0.973706	chr5	67090002	0.0115721538523154	chr5:67090002:G:A
chr5:67091222	['G', 'A']	19959	11275.564936366369	1568.0431687584482	0.0013627610594817	0.0112287247965864	0.1213638310822249	0.903404	0.903404	chr5	67091222	0.0441179908455989	chr5:67091222:G:A
chr5:67091964	['A', 'T']	19959	4769.47792754422	684.4635446351806	0.0125060609981554	0.0158406186786539	0.7894932168910799	0.429833	0.429833	chr5	67091964	0.3667002450387656	chr5:67091964:A:T
chr5:67092277	['C', 'T']	19959	1235.1237660971087	158.21170269684112	0.0051408058685207	0.0290828034211095	0.1767644540343491	0.859695	0.859695	chr5	67092277	0.0656555991181177	chr5:67092277:C:T
chr5:67092571	['A', 'C']	19959	14189.421856992534	1937.9799346173209	0.0030589824937154	0.0105969577801797	0.2886661018350867	0.77284	0.77284	chr5	67092571	0.1119104081638474	chr5:67092571:A:C
chr5:67092848	['A', 'AG']	19959	28130.818860550185	3812.201565260088	-0.0013830660924584	0.0112336632155466	-0.1231179950761191	0.902015	0.902015	chr5	67092848	0.0447862403260597	chr5:67092848:A:AG
chr5:67095256	['T', 'C']	19959	8427.266686710764	1122.5134038636409	0.0005870007283083	0.0124057331397405	0.0473168914481913	0.962261	0.962261	chr5	67095256	0.0167071156067197	chr5:67095256:T:C
chr5:67097782	['T', 'C']	19959	27118.86983108617	3685.176252784912	0.0002132397903169	0.0109875843725662	0.019407340420465	0.984516	0.984516	chr5	67097782	0.0067772214707627	chr5:67097782:T:C
chr5:67099300	['G', 'A']	19959	4746.4696528892455	651.842629515633	-0.0013536039822995	0.0155503535400127	-0.087046508545067	0.930635	0.930635	chr5	67099300	0.0312206182319036	chr5:67099300:G:A
chr5:67099502	['A', 'T']	19959	26212.16959094445	3535.9629963426305	-0.0018877601691217	0.0112107089660369	-0.1683890086559851	0.866279	0.866279	chr5	67099502	0.062342213472013	chr5:67099502:A:T
chr5:67099562	['A', 'G']	19959	8479.248333249787	1133.2659952659535	0.0018043787607357	0.0123643030975393	0.1459345299529929	0.883975	0.883975	chr5	67099562	0.0535600172443664	chr5:67099562:A:G
chr5:67099795	['T', 'C']	19959	13200.306855768267	1790.213232755957	-0.0018011463210618	0.0107696440312126	-0.1672428834083806	0.867181	0.867181	chr5	67099795	0.0618902461257436	chr5:67099795:T:C
chr5:67103496	['G', 'A']	19959	5173.518414591372	692.2841966780059	-0.0045351043658174	0.0150022665913208	-0.3022946124981617	0.762431	0.762431	chr5	67103496	0.1177994538502733	chr5:67103496:G:A
chr5:67106341	['T', 'C']	19959	10327.622093023256	1417.1255899304188	0.0037835208344121	0.0115672943780811	0.3270877969165862	0.743605	0.743605	chr5	67106341	0.1286576986942366	chr5:67106341:T:C
chr5:67107672	['A', 'G']	19959	27106.07426337944	3681.584798736009	-8.882293038707863e-05	0.0109842134837121	-0.0080864169763987	0.993548	0.993548	chr5	67107672	0.0028111465395036	chr5:67107672:A:G
chr5:67109533	['G', 'A']	19959	523.1795721602891	75.69893633567669	0.0167373155955887	0.0447685959014407	0.373862866560221	0.70851	0.70851	chr5	67109533	0.1496540156858638	chr5:67109533:G:A
chr5:67110315	['G', 'A']	19959	9294.931402515407	1263.2933019133682	0.0037629867152334	0.0119337813789245	0.315322243281497	0.75252	0.75252	chr5	67110315	0.1234819531770253	chr5:67110315:G:A
chr5:67112089	['G', 'C']	19959	805.2420688618251	121.92917796196146	0.0146617300557482	0.0359093194383929	0.4082987448676739	0.683059	0.683059	chr5	67112089	0.1655417820171844	chr5:67112089:G:C
chr5:67112799	['T', 'C']	19959	2836.426337943476	459.12515788828665	0.0209441737724975	0.0197114995294912	1.0625357924272607	0.288005	0.288005	chr5	67112799	0.5405999724714631	chr5:67112799:T:C
chr5:67113627	['A', 'G']	19959	14096.412536954453	1792.422374369036	-0.0073366932462987	0.0105285649649463	-0.6968369640806213	0.485913	0.485913	chr5	67113627	0.3134414817710326	chr5:67113627:A:G
chr5:67117791	['G', 'T']	19959	876.3512605884416	133.37341773351974	0.011760396086432	0.0344339870868098	0.3415345442508145	0.732705	0.732705	chr5	67117791	0.1350708448128432	chr5:67117791:G:T
chr5:67120936	['C', 'A']	19959	26881.38732147332	3654.633114000029	0.001373838132443	0.0109132928305584	0.1258866735982906	0.899823	0.899823	chr5	67120936	0.0458429102086568	chr5:67120936:C:A
chr5:67122705	['C', 'T']	19959	1719.0	276.2493731757224	0.0168577796094573	0.0248361361084206	0.678760155600118	0.497298	0.497298	chr5	67122705	0.3033832873809068	chr5:67122705:C:T
chr5:67124013	['T', 'A']	19959	9250.39040889958	1243.5297304784526	0.0017033067238347	0.0119742098144945	0.1422479437242662	0.886886	0.886886	chr5	67124013	0.0521322006336306	chr5:67124013:T:A
chr5:67124406	['T', 'C']	19959	29186.77401894452	4005.6785369584895	0.0041847366330009	0.0116085004147253	0.3604889937112451	0.718485	0.718485	chr5	67124406	0.1435822943150438	chr5:67124406:T:C
chr5:67125052	['A', 'G']	19959	555.0556195821016	116.86053865589624	0.0680604230405631	0.0433649898693056	1.5694785873508803	0.116552	0.116552	chr5	67125052	0.9334802697065844	chr5:67125052:A:G
chr5:67125494	['C', 'T']	19959	543.1632837167343	118.01869901164488	0.0747008299881131	0.0438278765413243	1.7044136262837024	0.0883194	0.0883194	chr5	67125494	1.0539438899950195	chr5:67125494:C:T
chr5:67126180	['C', 'T']	19959	847.3706555561624	129.61763103279327	0.0173106254256943	0.0359474537450036	0.4815535906517537	0.630128	0.630128	chr5	67126180	0.2005712219000033	chr5:67126180:C:T
chr5:67126494	['T', 'C']	19959	4125.206684036477	596.3136337516285	0.0054664717085176	0.0165516928249534	0.3302666238631747	0.741202	0.741202	chr5	67126494	0.1300634174861784	chr5:67126494:T:C
chr5:67130502	['A', 'G']	19959	4570.228980859805	633.7922618641277	0.0007208311744237	0.0158783688014311	0.045397054536156	0.963791	0.963791	chr5	67130502	0.016017133511659	chr5:67130502:A:G
chr5:67130602	['A', 'G']	19959	798.0	166.47278526602057	0.066886256837995	0.0362464891851375	1.84531683872492	0.0650063	0.0650063	chr5	67130602	1.187044552239435	chr5:67130602:A:G
chr5:67132141	['A', 'C']	19959	5903.59157187954	800.1841951560767	-0.0023010513318472	0.0142200701688293	-0.1618171573366216	0.871451	0.871451	chr5	67132141	0.0597570274041093	chr5:67132141:A:C
chr5:67132221	['C', 'T']	19959	439.04399458836497	49.20469678517598	-0.0301797532331089	0.0485887145134705	-0.6211268096986183	0.534523	0.534523	chr5	67132221	0.2720336027878933	chr5:67132221:C:T
chr5:67133263	['T', 'C']	19959	28060.62365321975	3801.7899818437377	-0.0004091750276007	0.0112111197062509	-0.0364972490100715	0.970886	0.970886	chr5	67133263	0.0128317613149545	chr5:67133263:T:C
chr5:67135462	['C', 'T']	19959	5254.263252830945	776.535196883921	0.0086304933620866	0.0148366323149596	0.5817016408356075	0.560774	0.560774	chr5	67135462	0.2512121304163824	chr5:67135462:C:T
chr5:67141294	['G', 'A']	19959	11820.776758869511	1592.1140900649332	0.0001343349529896	0.0112378973187811	0.0119537444754132	0.990463	0.990463	chr5	67141294	0.0041617434429138	chr5:67141294:G:A
chr5:67142346	['C', 'T']	19959	5213.522423209901	765.7384483603237	0.0085042723939185	0.0148744793222465	0.5717358039685748	0.567507	0.567507	chr5	67142346	0.2460287772315371	chr5:67142346:C:T
chr5:67143169	['T', 'C']	19959	17337.343239450736	2435.1285344385174	0.0070421401840524	0.0102241214838504	0.6887770450669944	0.490972	0.490972	chr5	67143169	0.3089432748673257	chr5:67143169:T:C
chr5:67145913	['G', 'A']	19959	30407.570505111245	4132.859237870277	-0.0013183405867479	0.0118395291913473	-0.111350761119071	0.911339	0.911339	chr5	67145913	0.0403200440550723	chr5:67145913:G:A
chr5:67146177	['GGGGCTT', 'G']	19959	774.0775667685524	160.7891182204119	0.0678010955922564	0.0365229156155633	1.8563987690885388	0.0634115	0.0634115	chr5	67146177	1.1978319734489342	chr5:67146177:GGGGCTT:G
chr5:67146557	['G', 'A']	19959	30308.0	4118.226387414609	-0.001529947227256	0.0117981681602344	-0.1296766757752049	0.896824	0.896824	chr5	67146557	0.0472927780579338	chr5:67146557:G:A
chr5:67152085	['T', 'G']	19959	1811.0	236.4518538423932	0.0025645323509278	0.0245625272278028	0.1044083260302694	0.916846	0.916846	chr5	67152085	0.0377036054061328	chr5:67152085:T:G
chr5:67152794	['C', 'T']	19959	1223.0	184.4617734122426	0.00988866112461	0.0291593055741258	0.3391253985617748	0.734519	0.734519	chr5	67152794	0.1339969657165672	chr5:67152794:C:T
chr5:67156347	['G', 'A']	19959	6552.313154597847	868.0424650235877	0.000567669096856	0.0138902479421601	0.0408681759476041	0.967401	0.967401	chr5	67156347	0.0143934680182091	chr5:67156347:G:A
chr5:67157911	['C', 'A']	19959	6635.0	916.0143795021312	0.0050972164730678	0.0136713301201982	0.3728398354990421	0.709272	0.709272	chr5	67157911	0.149187184498735	chr5:67157911:C:A
chr5:67159455	['G', 'T']	19959	907.0454454354144	127.2942385677332	0.0035453133835	0.0339330255614386	0.1044797310243079	0.91679	0.91679	chr5	67159455	0.0377301324714764	chr5:67159455:G:T
chr5:67163994	['T', 'C']	19959	5316.532745402616	780.2475933364098	0.0084158936832754	0.0148080584065205	0.5683320157333814	0.569816	0.569816	chr5	67163994	0.2442653602665098	chr5:67163994:T:C
chr5:67164802	['T', 'C']	19959	5347.535852081976	805.7697449203902	0.0128357184878613	0.0147601365929104	0.8696205761419942	0.384518	0.384518	chr5	67164802	0.4150833252573479	chr5:67164802:T:C
chr5:67165736	['A', 'T']	19959	2901.1453552460166	425.62555290462655	0.0068166791838849	0.0194323931198334	0.3507894854662835	0.72575	0.72575	chr5	67165736	0.1392129554962886	chr5:67165736:A:T
chr5:67168454	['G', 'A']	19959	2909.0	416.4316932622396	0.0038015937177104	0.019397663286642	0.1959820449264288	0.844626	0.844626	chr5	67168454	0.073335553881117	chr5:67168454:G:A
chr5:67169605	['G', 'A']	19959	15412.633288227336	2018.481132113148	-0.0052045592759519	0.0103644359613132	-0.50215557270832	0.615564	0.615564	chr5	67169605	0.210726786921323	chr5:67169605:G:A
chr5:67169817	['G', 'A']	19959	4385.219711393927	648.6980550163864	0.0084151548421438	0.0160547193599109	0.5241545899056174	0.600177	0.600177	chr5	67169817	0.2217206516377179	chr5:67169817:G:A
chr5:67169941	['A', 'T']	19959	4384.87877724881	648.4466420976023	0.0084485370999539	0.0160560119415296	0.5261915057562587	0.598761	0.598761	chr5	67169941	0.2227464949629023	chr5:67169941:A:T
chr5:67170467	['C', 'T']	19959	2912.0	417.4332813971767	0.0037440609992035	0.0193758296109205	0.1932335840264259	0.846778	0.846778	chr5	67170467	0.0722304338395852	chr5:67170467:C:T
chr5:67171256	['A', 'C']	19959	4129.448275862069	565.6689706953183	0.0003669969018935	0.0165721153287059	0.0221454470122975	0.982332	0.982332	chr5	67171256	0.0077417083434755	chr5:67171256:A:C
chr5:67171366	['G', 'A']	19959	5324.266760196412	784.1473106664698	0.0091926133135475	0.0148168522235849	0.6204160758865538	0.534991	0.534991	chr5	67171366	0.2716535239287043	chr5:67171366:G:A
chr5:67171489	['C', 'G']	19959	3361.6737158606866	411.0757600343548	-0.008830634351977	0.0183265056120755	-0.4818504159439149	0.629917	0.629917	chr5	67171489	0.2007166708903776	chr5:67171489:C:G
chr5:67171618	['A', 'G']	19959	28752.08390136327	3913.753180833629	-0.0001906695292365	0.011268565711233	-0.0169204789786544	0.9865	0.9865	chr5	67171618	0.0059029104117899	chr5:67171618:A:G
chr5:67172422	['C', 'T']	19959	3834.576368009621	543.5610851718163	0.0038839077963227	0.0171855504988342	0.2259984512329794	0.821205	0.821205	chr5	67172422	0.0855484150420706	chr5:67172422:C:T
chr5:67172498	['GTTATC', 'G']	19959	2814.5640691556	394.88332723353886	0.0130654855455851	0.0197832949896538	0.6604302039886718	0.508985	0.508985	chr5	67172498	0.293295016313966	chr5:67172498:GTTATC:G
chr5:67172958	['T', 'C']	19959	4323.733045962609	576.8699926271953	-0.0036849352202738	0.0162127286372949	-0.2272865538375321	0.820203	0.820203	chr5	67172958	0.086078646556626	chr5:67172958:T:C
chr5:67173311	['G', 'A']	19959	896.3802873505479	121.07753797905336	-0.0012464556179658	0.0341676003858518	-0.0364806308868551	0.970899	0.970899	chr5	67173311	0.0128259462239276	chr5:67173311:G:A
chr5:67173328	['G', 'C']	19959	895.9302068688498	130.64001333339192	0.0143119207572936	0.0341658075467854	0.4188960187080423	0.675297	0.675297	chr5	67173328	0.1705051796243158	chr5:67173328:G:C
chr5:67173887	['G', 'C']	19959	5801.453342688183	829.9246515455909	0.0055215450665724	0.0142510954119859	0.3874470633273971	0.698429	0.698429	chr5	67173887	0.155877736257673	chr5:67173887:G:C
chr5:67173976	['G', 'A']	19959	5584.839446782922	778.0628292458101	0.0006342313932794	0.0145159820092715	0.0436919385043561	0.96515	0.96515	chr5	67173976	0.0154051849880297	chr5:67173976:G:A
chr5:67174710	['T', 'C']	19959	1663.3333500375848	267.55349864875706	0.0397926770473779	0.0251421058278113	1.5827105859748856	0.113503	0.113503	chr5	67174710	0.9449926594732612	chr5:67174710:T:C
chr5:67175592	['T', 'A']	19959	16035.016989074871	2290.149048260128	0.009003423992087	0.0103021797453491	0.8739338872583413	0.382165	0.382165	chr5	67175592	0.4177490896590642	chr5:67175592:T:A
chr5:67176141	['G', 'A']	19959	2845.1425493536426	379.8494563248366	-0.0064743142805942	0.0195908972910958	-0.3304756379656386	0.741044	0.741044	chr5	67176141	0.1301560047198773	chr5:67176141:G:A
chr5:67177309	['G', 'T']	19959	28617.735304434977	3901.279146934048	0.000648441760299	0.0112297852794237	0.0577430239460715	0.953954	0.953954	chr5	67177309	0.0204725666248587	chr5:67177309:G:T
chr5:67177471	['C', 'G']	19959	1220.2445502380356	195.29692433206776	0.0238236816581216	0.0293114642667032	0.8127769203664255	0.416356	0.416356	chr5	67177471	0.3805351724537059	chr5:67177471:C:G
chr5:67177667	['C', 'T']	19959	962.362631843294	147.21392067729585	0.0166613090708002	0.0329705876150839	0.505338554026188	0.613327	0.613327	chr5	67177667	0.212307916295865	chr5:67177667:C:T
chr5:67178003	['T', 'A']	19959	7692.81380809985	1076.8524661776178	0.0051693005467178	0.0134763998622838	0.3835817131832851	0.701293	0.701293	chr5	67178003	0.1541004960171529	chr5:67178003:T:A
chr5:67178837	['C', 'T']	19959	2411.0	319.4996635739957	-0.0070645224589927	0.0211464288558647	-0.3340763826906625	0.738325	0.738325	chr5	67178837	0.1317524259318245	chr5:67178837:C:T
chr5:67178906	['T', 'A']	19959	3825.0	494.7566766940694	-0.0024193618966734	0.0171613264934771	-0.1409775577425815	0.887889	0.887889	chr5	67178906	0.0516413244248452	chr5:67178906:T:A
