## Supplementary material for "Characterization of shared and ancestry-specific signals driving complex traits using multi-ancestry fine-mapping": s1_gwas_temp.txt

locus	alleles	n	sum_x	y_transpose_x	beta	standard_error	t_stat	p_value	p_value_str	chrom	pos	-log10pvalue	rsid
chr5:67415756	['T', 'A']	98663	87794.58513464194	-2273.199176557304	0.0071031838339076	0.0042768163509297	1.6608578089548816	0.0967452	0.0967452	chr5	67415756	1.0143705732364534	chr5:67415756:T:A
chr5:67417639	['T', 'C']	98663	4956.251170710941	-82.91249087931752	0.0069914814162565	0.0135776762795549	0.514924739131115	0.606607	0.606607	chr5	67417639	0.217092582413366	chr5:67417639:T:C
chr5:67418313	['A', 'G']	98663	23700.642399545875	-831.6555264305825	0.0001374420083021	0.0065615664477613	0.0209465238821207	0.983288	0.983288	chr5	67418313	0.0073192609147391	chr5:67418313:A:G
chr5:67418730	['A', 'C']	98663	23203.159801871625	-881.7428079068684	0.0007707647595291	0.0066215492833007	0.1164024802281462	0.907334	0.907334	chr5	67418730	0.0422328147529179	chr5:67418730:A:C
chr5:67420316	['C', 'T']	98663	107654.36943540451	-2681.015464674716	0.0087626814057788	0.0042579390852431	2.0579630732970844	0.0395963	0.0395963	chr5	67420316	1.40234539399007	chr5:67420316:C:T
chr5:67420778	['G', 'A']	98663	5540.505402720619	99.69859876652994	0.0151690186454306	0.0128624684511076	1.179324070110694	0.238272	0.238272	chr5	67420778	0.6229269897977205	chr5:67420778:G:A
chr5:67422644	['G', 'A']	98663	5535.6171694441055	95.3213232626276	0.0147655426359789	0.0128679161109387	1.1474696064755232	0.25119	0.25119	chr5	67422644	0.599997654072044	chr5:67422644:G:A
chr5:67423530	['T', 'C']	98663	17324.22912950049	-934.6473791761128	-0.0030538345318106	0.0075255492744955	-0.4057955665987465	0.684894	0.684894	chr5	67423530	0.1643766384014401	chr5:67423530:T:C
chr5:67424897	['G', 'A']	98663	87964.83137171413	-2381.245431509275	0.0068963871395425	0.0042764089576931	1.6126584729779323	0.106822	0.106822	chr5	67424897	0.9713392951102576	chr5:67424897:G:A
chr5:67425257	['T', 'G']	98663	113488.95349214396	-2973.478608890073	0.0078958685551208	0.004286949797039	1.8418383533612663	0.0655018	0.0655018	chr5	67425257	1.183746765362014	chr5:67425257:T:G
chr5:67425436	['T', 'C']	98663	5565.394856876417	96.79093219356628	0.0144110274814029	0.012828850699061	1.1233295810713384	0.2613	0.2613	chr5	67425436	0.5828605902726745	chr5:67425436:T:C
chr5:67426247	['G', 'T']	98663	108650.22696444685	-2721.6287025661463	0.0092997973556767	0.0042622345397477	2.1819065255444903	0.0291188	0.0291188	chr5	67426247	1.53582652647839	chr5:67426247:G:T
chr5:67426642	['C', 'T']	98663	108688.42257904285	-2715.4036328336665	0.00946190573191	0.0042617680754305	2.2201831644614223	0.0264086	0.0264086	chr5	67426642	1.5782546214508066	chr5:67426642:C:T
chr5:67426668	['A', 'G']	98663	105226.3282941964	-3307.5023236433626	0.0060089857939056	0.0042542917315742	1.4124526884953683	0.15782	0.15782	chr5	67426668	0.8018379609539245	chr5:67426668:A:G
chr5:67427138	['G', 'T']	98663	5539.280717225161	90.55671120313968	0.0138617644939597	0.0128606106047943	1.0778465284371626	0.281105	0.281105	chr5	67427138	0.5511314295505192	chr5:67427138:G:T
chr5:67427517	['T', 'G']	98663	112651.25334320152	-3005.3776962285124	0.0072511303960546	0.0042819051206718	1.6934355600380042	0.0903757	0.0903757	chr5	67427517	1.043948325880428	chr5:67427517:T:G
chr5:67428445	['G', 'A']	98663	5541.393153989621	95.73577743812608	0.014903930376234	0.0128582577501664	1.1590940752483494	0.246421	0.246421	chr5	67428445	0.6083222843505592	chr5:67428445:G:A
chr5:67428662	['G', 'A']	98663	5559.394431154719	93.1314675479524	0.0138176583636825	0.0128337167939029	1.076668480813532	0.281631	0.281631	chr5	67428662	0.5503195427545433	chr5:67428662:G:A
chr5:67428698	['T', 'C']	98663	112747.71235959616	-3020.4071374950613	0.0072281409338287	0.0042830369574997	1.6876204911498829	0.0914873	0.0914873	chr5	67428698	1.0386391892420548	chr5:67428698:T:C
chr5:67428821	['C', 'T']	98663	5566.2820855886	92.69271378917158	0.0136967569032447	0.0128268846245313	1.0678163329737802	0.285606	0.285606	chr5	67428821	0.544232673158047	chr5:67428821:C:T
chr5:67428917	['A', 'T']	98663	5558.056333745515	91.01259437818123	0.0135411658875353	0.0128373808516195	1.0548231016942196	0.291509	0.291509	chr5	67428917	0.5353480323629465	chr5:67428917:A:T
chr5:67428981	['T', 'A']	98663	5559.338080420041	91.82499279382093	0.0135703290892816	0.0128344008416655	1.057340288549112	0.290359	0.290359	chr5	67428981	0.5370647079817504	chr5:67428981:T:A
chr5:67429155	['C', 'T']	98663	5560.33814123681	91.5722166043266	0.0134582280551655	0.0128332508343394	1.0486998367672955	0.294319	0.294319	chr5	67429155	0.5311817007654714	chr5:67429155:C:T
chr5:67429678	['CT', 'C']	98663	4559.462124821343	-53.067314157984136	0.0168257332629407	0.0140974948056524	1.1935264736678164	0.232666	0.232666	chr5	67429678	0.6332670764950804	chr5:67429678:CT:C
chr5:67429909	['C', 'G']	98663	2163.065771335901	157.71548385308262	-0.0037307988461968	0.0207142546722541	-0.1801078004121536	0.857068	0.857068	chr5	67429909	0.0669847196716686	chr5:67429909:C:G
chr5:67429986	['G', 'A']	98663	22801.61774245864	-838.9253679351021	0.0016194468305901	0.0066615509628354	0.2431035714693196	0.807926	0.807926	chr5	67429986	0.0926284155415115	chr5:67429986:G:A
chr5:67430181	['T', 'TC']	98663	24982.51926371165	-679.2761114466276	0.0011637523030474	0.0064209419206942	0.1812432377400507	0.856177	0.856177	chr5	67430181	0.0674364430600483	chr5:67430181:T:TC
chr5:67430594	['CT', 'C']	98663	22789.385892536768	-837.2091313635598	0.0018013515903773	0.0066641355020106	0.2703053666651689	0.786926	0.786926	chr5	67430594	0.1040661053825885	chr5:67430594:CT:C
chr5:67431351	['A', 'G']	98663	17255.92387381908	-936.54119338924	-0.002906255794429	0.0075411617280574	-0.3853856871436867	0.699953	0.699953	chr5	67431351	0.1549311207370785	chr5:67431351:A:G
chr5:67431370	['G', 'A']	98663	17259.52480235151	-941.4732715535596	-0.0031686674692662	0.0075403610272249	-0.4202275538035364	0.67432	0.67432	chr5	67431370	0.1711339591713101	chr5:67431370:G:A
chr5:67431456	['C', 'T']	98663	19391.76890952217	-782.1043303375842	-0.0031440641401777	0.0071508574051041	-0.4396765257734809	0.660172	0.660172	chr5	67431456	0.1803428994291654	chr5:67431456:C:T
chr5:67431947	['G', 'A']	98663	2132.064828704642	157.19413101297923	-0.0037502401406165	0.0208598505973968	-0.1797826941811618	0.857324	0.857324	chr5	67431947	0.06685501842692	chr5:67431947:G:A
chr5:67432296	['C', 'T']	98663	19261.952297446605	-775.7820880003753	-0.0017583541871166	0.007170618062321	-0.2452165450501686	0.806289	0.806289	chr5	67432296	0.0935092651316753	chr5:67432296:C:T
chr5:67432630	['C', 'T']	98663	34324.78319395875	-933.5346114212742	-0.0078001043301623	0.0056208924714009	-1.3876985496252048	0.165232	0.165232	chr5	67432630	0.7819058403231591	chr5:67432630:C:T
chr5:67432791	['C', 'T']	98663	17153.869316223725	-941.5091777733816	-0.0031159544640288	0.0075598445829626	-0.4121717622411374	0.680214	0.680214	chr5	67432791	0.1673544337673419	chr5:67432791:C:T
chr5:67432922	['C', 'A']	98663	17185.8709379878	-936.8563560292216	-0.003243453646853	0.0075533979922918	-0.4294032500555246	0.667631	0.667631	chr5	67432922	0.1754635060006271	chr5:67432922:C:A
chr5:67437410	['G', 'A']	98663	88292.31820531795	-2279.661240430769	0.0079039581865767	0.0042724490945179	1.8499829984442624	0.064319	0.064319	chr5	67437410	1.1916607164029196	chr5:67437410:G:A
chr5:67437589	['G', 'A']	98663	87973.04973389425	-2327.9984747295043	0.0077245577749519	0.004275157588397	1.8068474939770025	0.0707891	0.0707891	chr5	67437589	1.150033609178685	chr5:67437589:G:A
chr5:67438744	['G', 'A']	98663	78226.20015207585	-2108.1734389514045	0.0066146171995622	0.004331976888675	1.5269280906956415	0.126782	0.126782	chr5	67438744	0.8969424014667664	chr5:67438744:G:A
chr5:67439359	['C', 'T']	98663	15206.078849740516	-859.2237282031542	-0.0020281241087349	0.0079956432505389	-0.2536536517681984	0.799764	0.799764	chr5	67439359	0.0970381487811737	chr5:67439359:C:T
chr5:67439723	['T', 'G']	98663	132687.03523233064	-3352.6288069281827	0.0028022800593428	0.0045452904215516	0.6165238740423954	0.53755	0.53755	chr5	67439723	0.2695811338045977	chr5:67439723:T:G
chr5:67440683	['T', 'C']	98663	154475.87953407265	-4445.877290670096	0.0028642202897825	0.0051609711716154	0.5549769984252756	0.578912	0.578912	chr5	67440683	0.2373874480497645	chr5:67440683:T:C
chr5:67440869	['T', 'G']	98663	131639.350411581	-3376.6309797608046	0.0037601643407682	0.0045281524212751	0.8303970341416712	0.406316	0.406316	chr5	67440869	0.3911360755941034	chr5:67440869:T:G
chr5:67441368	['C', 'T']	98663	132849.2369101323	-3289.4285853731008	0.0028598343844549	0.004553695989635	0.6280248815389515	0.529989	0.529989	chr5	67441368	0.2757331441518085	chr5:67441368:C:T
chr5:67441763	['C', 'T']	98663	132832.5412126065	-3282.978735067956	0.0030105717073707	0.0045543688262038	0.6610294032510711	0.508595	0.508595	chr5	67441763	0.2936279136905564	chr5:67441763:C:T
chr5:67441974	['C', 'T']	98663	51875.87681107992	-2028.4279255395927	0.0012743279944138	0.0048422452423	0.2631688257508696	0.792421	0.792421	chr5	67441974	0.1010440237149246	chr5:67441974:C:T
chr5:67442283	['G', 'A']	98663	43310.60823059457	-988.4579502616212	0.002151289370363	0.0051236008194637	0.4198784109391614	0.674575	0.674575	chr5	67442283	0.1709697579633516	chr5:67442283:G:A
chr5:67443510	['T', 'C']	98663	131670.36730369547	-3368.8226479696154	0.0038268709193238	0.0045291246398494	0.8449471418059742	0.398142	0.398142	chr5	67443510	0.399962006273933	chr5:67443510:T:C
chr5:67445323	['T', 'G']	98663	131617.3482020661	-3359.503551863836	0.003886329469909	0.004530017548047	0.8579060519499461	0.390946	0.390946	chr5	67445323	0.4078832260353677	chr5:67445323:T:G
chr5:67445378	['T', 'A']	98663	45435.51280439588	-1094.3468421751024	0.0019769083821968	0.0050331263756966	0.3927794048134162	0.694483	0.694483	chr5	67445378	0.1583383807349395	chr5:67445378:T:A
chr5:67445479	['G', 'A']	98663	131526.99424162856	-3349.308833070126	0.0041245211152563	0.0045287711814016	0.9107373612061752	0.362436	0.362436	chr5	67445479	0.4407686713019384	chr5:67445479:G:A
chr5:67446118	['T', 'C']	98663	131617.6822891322	-3349.8692895805266	0.0040765344429223	0.0045283421222863	0.9002266906600525	0.368002	0.368002	chr5	67446118	0.4341498210367989	chr5:67446118:T:C
chr5:67447035	['T', 'C']	98663	132884.44184984936	-3295.871951697889	0.004367106427561	0.0045539326742397	0.9589747455566237	0.337574	0.337574	chr5	67447035	0.4716310101842998	chr5:67447035:T:C
chr5:67447703	['C', 'T']	98663	131260.22441344056	-3368.81124761908	0.0039186340042467	0.0045230632332422	0.8663672830056235	0.386291	0.386291	chr5	67447703	0.4130854101463255	chr5:67447703:C:T
chr5:67447720	['G', 'A']	98663	132316.89188312338	-3271.4713380050384	0.0040335050658792	0.0045435853521765	0.8877361716000609	0.374685	0.374685	chr5	67447720	0.4263336929420299	chr5:67447720:G:A
chr5:67447915	['A', 'G']	98663	154543.02657137057	-4399.342513394836	0.0031191593856009	0.0051653250065421	0.6038650775411739	0.545935	0.545935	chr5	67447915	0.2628590620970267	chr5:67447915:A:G
chr5:67448937	['T', 'A']	98663	44313.677686872055	-1046.3895014714412	0.0024197478753556	0.0050844320024742	0.4759131156003525	0.634137	0.634137	chr5	67448937	0.1978169062878291	chr5:67448937:T:A
chr5:67449772	['T', 'A']	98663	87558.14722495466	-2351.948368115652	0.0023780610432641	0.0042833058997369	0.5551929044830086	0.578764	0.578764	chr5	67449772	0.2374984904893968	chr5:67449772:T:A
chr5:67450369	['G', 'A']	98663	131482.97735982976	-3355.66846743554	0.0042176492249892	0.0045274136457351	0.9315802696672684	0.351556	0.351556	chr5	67450369	0.4540054855691759	chr5:67450369:G:A
chr5:67451234	['C', 'T']	98663	133462.81784910487	-3299.4525269935107	0.0034063232248915	0.0045672311550014	0.7458180042324669	0.455779	0.455779	chr5	67451234	0.3412456887963251	chr5:67451234:C:T
chr5:67451652	['G', 'C']	98663	131945.98720874818	-3410.0321024979235	0.0041546167705627	0.0045388637328646	0.9153429173209944	0.360014	0.360014	chr5	67451652	0.4436806103312541	chr5:67451652:G:C
chr5:67452415	['T', 'A']	98663	154339.64311272843	-4487.774416943738	0.0027290590900685	0.0051540593855722	0.5294970208740607	0.596462	0.596462	chr5	67452415	0.224417219581237	chr5:67452415:T:A
chr5:67452562	['G', 'A']	98663	154537.76006650185	-4463.918417064381	0.0023847160445277	0.0051645477249232	0.4617473148751257	0.644264	0.644264	chr5	67452562	0.1909361353588427	chr5:67452562:G:A
chr5:67452850	['A', 'G']	98663	154614.32443259045	-4463.681715622611	0.002291186257028	0.0051685796448918	0.4432912742850793	0.657556	0.657556	chr5	67452850	0.1820672550734229	chr5:67452850:A:G
chr5:67454061	['C', 'T']	98663	43917.786680182486	-1034.0249353519157	0.0024732938550864	0.0050993246623223	0.4850238058700122	0.627661	0.627661	chr5	67454061	0.202274855594936	chr5:67454061:C:T
chr5:67454127	['C', 'T']	98663	150836.8168917001	-4184.274569504184	0.0029534287701248	0.005023653881067	0.5879045093563525	0.556598	0.556598	chr5	67454127	0.2544583585311248	chr5:67454127:C:T
chr5:67454188	['C', 'T']	98663	21844.43544986417	-1090.7295177052697	-0.001053634072205	0.0067860684534794	-0.1552642858568283	0.876613	0.876613	chr5	67454188	0.0571920931317501	chr5:67454188:C:T
chr5:67454275	['T', 'C']	98663	150868.6361027742	-4196.377214443516	0.002745182768286	0.0050259478408006	0.5462020011430713	0.584928	0.584928	chr5	67454275	0.2328975888359624	chr5:67454275:T:C
chr5:67454388	['A', 'G']	98663	128090.22948308248	-3123.7327449667123	0.003603492842309	0.0044835826034656	0.8037083647179175	0.421567	0.421567	chr5	67454388	0.3751333927642648	chr5:67454388:A:G
chr5:67457001	['G', 'A']	98663	21833.549059357767	-1093.8375956203008	-0.0010969352604947	0.0067879855376173	-0.1615995282276037	0.871622	0.871622	chr5	67457001	0.0596718165648114	chr5:67457001:G:A
chr5:67457892	['T', 'C']	98663	45777.49569686464	-1120.8303971774578	0.0016554288250195	0.0050211872220262	0.3296887273507233	0.741636	0.741636	chr5	67457892	0.1298091971188449	chr5:67457892:T:C
chr5:67458972	['ATG', 'A']	98663	150085.90275130776	-4152.502568460489	0.0035770114579105	0.0049966089987695	0.7158878068689001	0.474062	0.474062	chr5	67458972	0.3241648555895614	chr5:67458972:ATG:A
chr5:67460015	['C', 'T']	98663	127907.4850503392	-3121.088950272714	0.0033598365714805	0.0044792248712784	0.7500933014156906	0.4532	0.4532	chr5	67460015	0.3437100988086404	chr5:67460015:C:T
chr5:67460528	['A', 'G']	98663	128480.62192722714	-3107.416246639717	0.0040772078231837	0.0044876071646664	0.9085482916789264	0.363591	0.363591	chr5	67460528	0.4393868754465286	chr5:67460528:A:G
chr5:67461000	['T', 'A']	98663	127966.31611496932	-3119.5923467344446	0.0032990927816139	0.0044802403310082	0.736365136213928	0.46151	0.46151	chr5	67461000	0.3358188842420405	chr5:67461000:T:A
chr5:67461534	['T', 'A']	98663	64289.03204484863	-1372.9728276675462	0.0008159469184149	0.0045387344506804	0.1797741038347484	0.85733	0.85733	chr5	67461534	0.0668519790185128	chr5:67461534:T:A
chr5:67462237	['C', 'T']	98663	110205.6378675912	-4157.0933879336	-0.0002911739533619	0.0042788054618243	-0.0680502901942607	0.945746	0.945746	chr5	67462237	0.0242254868648258	chr5:67462237:C:T
chr5:67462764	['G', 'C']	98663	46204.89789546248	-2456.827809469052	-0.0025432983560061	0.0050375940493338	-0.5048636970544486	0.613656	0.613656	chr5	67462764	0.2120750151261332	chr5:67462764:G:C
chr5:67462808	['C', 'T']	98663	46237.37278874323	-2468.3678394503177	-0.0030396235672111	0.0050354994792179	-0.6036389398422224	0.546085	0.546085	chr5	67462808	0.2627397526105791	chr5:67462808:C:T
chr5:67463027	['A', 'G']	98663	46243.49922450759	-2463.6804036249	-0.0029029871385671	0.0050359239812291	-0.5764557108859808	0.564309	0.564309	chr5	67463027	0.2484830232384329	chr5:67463027:A:G
chr5:67463172	['ACCACT', 'A']	98663	63677.84437347932	-1951.8553390729064	0.0021998067318926	0.0045342200857436	0.485156584879761	0.627566	0.627566	chr5	67463172	0.2023405934668262	chr5:67463172:ACCACT:A
chr5:67463257	['T', 'G']	98663	175120.87469845326	-5516.480289212774	0.0010064084326933	0.0067292215633074	0.1495579277967356	0.881114	0.881114	chr5	67463257	0.0549678982077212	chr5:67463257:T:G
chr5:67463843	['G', 'A']	98663	180175.9570532248	-5842.983115387021	-0.006111642073526	0.0075546947572184	-0.8089859709667909	0.418525	0.418525	chr5	67463843	0.3782785949281488	chr5:67463843:G:A
chr5:67464568	['G', 'A']	98663	45603.38471072278	-2453.2910516873194	-0.0032453070199498	0.0050630514284911	-0.6409784822029827	0.521538	0.521538	chr5	67464568	0.2827140427713434	chr5:67464568:G:A
chr5:67465518	['G', 'T']	98663	129035.08024128148	-3060.892590737042	0.0023620676939838	0.0044973215018725	0.5252165523412915	0.599434	0.599434	chr5	67465518	0.2222586274337317	chr5:67465518:G:T
chr5:67465766	['C', 'T']	98663	45967.98863636365	-2442.6040603266515	-0.0018504831304462	0.0050448991940647	-0.3668027961040869	0.713767	0.713767	chr5	67465766	0.1464435349026348	chr5:67465766:C:T
chr5:67466163	['A', 'G']	98663	46183.42566779868	-2453.593862928659	-0.0024706617287497	0.0050375692647549	-0.4904471976267578	0.623819	0.623819	chr5	67466163	0.2049414018304088	chr5:67466163:A:G
chr5:67467241	['C', 'G']	98663	64680.55570535106	-1118.886763336018	0.001145996707997	0.0045506955937573	0.2518289093142383	0.801174	0.801174	chr5	67467241	0.0962731530376576	chr5:67467241:C:G
chr5:67467764	['A', 'G']	98663	65018.17985057224	-1076.7592291962117	0.0005668448630577	0.0045484318282989	0.1246242407176552	0.900821	0.900821	chr5	67467764	0.0453614980724204	chr5:67467764:A:G
chr5:67467868	['G', 'A']	98663	45577.46731340407	-2468.228187877342	-0.0036075667035962	0.0050587838637218	-0.7131292422803897	0.475767	0.475767	chr5	67467868	0.3226056846504284	chr5:67467868:G:A
chr5:67468149	['T', 'C']	98663	64188.05984023678	-1976.7091251242773	0.0019526796714227	0.004527936363896	0.4312515712439267	0.666286	0.666286	chr5	67468149	0.1763393120307138	chr5:67468149:T:C
chr5:67468232	['A', 'C']	98663	66562.84226640043	-1178.9612499225302	0.0004154088383144	0.0045161439470761	0.0919830818464946	0.926712	0.926712	chr5	67468232	0.0330552132602718	chr5:67468232:A:C
chr5:67468248	['A', 'C']	98663	46102.878249057205	-2447.2298207295785	-0.0023644974740258	0.0050405982503012	-0.4690906429379785	0.639006	0.639006	chr5	67468248	0.1944950639782855	chr5:67468248:A:C
chr5:67469228	['T', 'C']	98663	46129.221038331685	-2450.0593493797173	-0.0024174235668294	0.0050396616455927	-0.4796797358297833	0.631456	0.631456	chr5	67469228	0.1996569057942348	chr5:67469228:T:C
chr5:67469480	['CT', 'C']	98663	62753.08465796196	-1267.702546950571	0.0013291310278394	0.0045720108275497	0.2907103849864971	0.771273	0.771273	chr5	67469480	0.1127918717442506	chr5:67469480:CT:C
chr5:67469651	['T', 'A']	98663	46246.37461350525	-2434.991654200771	-0.002540529584775	0.0050348138186651	-0.5045925581908921	0.613846	0.613846	chr5	67469651	0.2119405698018558	chr5:67469651:T:A
chr5:67470185	['C', 'T']	98663	46084.40760302094	-2462.468200662819	-0.0028094576674104	0.0050413361347937	-0.5572843373843772	0.577334	0.577334	chr5	67470185	0.2385728655438413	chr5:67470185:C:T
chr5:67470446	['GTTAT', 'G']	98663	46101.30644245208	-2462.2663042623185	-0.002792528491362	0.0050425258859828	-0.5537955688288434	0.57972	0.57972	chr5	67470446	0.2367817164658554	chr5:67470446:GTTAT:G
chr5:67470629	['G', 'A']	98663	63779.9183582422	-1969.8287494808287	0.0017030815589541	0.0045326846711015	0.3757335183301606	0.707116	0.707116	chr5	67470629	0.1505093358106098	chr5:67470629:G:A
chr5:67471043	['T', 'C']	98663	46126.70070875963	-2456.62776254164	-0.0025407992659307	0.0050403586689656	-0.5040909651082702	0.614199	0.614199	chr5	67471043	0.2116908949832062	chr5:67471043:T:C
chr5:67471708	['C', 'T']	98663	175212.31039725905	-5506.318038632689	0.0007348210253207	0.0067470322711492	0.1089102579904489	0.913274	0.913274	chr5	67471708	0.0393989061068914	chr5:67471708:C:T
chr5:67471877	['C', 'G']	98663	46101.550621489565	-2458.679633551169	-0.0026395687377525	0.0050410438584967	-0.5236155073920842	0.600547	0.600547	chr5	67471877	0.2214529981829851	chr5:67471877:C:G
chr5:67472023	['C', 'T']	98663	46100.87786383358	-2461.126521107832	-0.002759257381988	0.0050411535004893	-0.547346432065628	0.584142	0.584142	chr5	67472023	0.2334815667230177	chr5:67472023:C:T
chr5:67472297	['C', 'T']	98663	46101.878056445385	-2453.315822946343	-0.0025236370773627	0.0050407388356126	-0.5006482501202753	0.61662	0.61662	chr5	67472297	0.2099823930886322	chr5:67472297:C:T
chr5:67472312	['C', 'T']	98663	46097.811723201055	-2454.959023997352	-0.0025820156435273	0.0050409702544491	-0.5122060859709492	0.608508	0.608508	chr5	67472312	0.2157337077658527	chr5:67472312:C:T
chr5:67473877	['G', 'A']	98663	45594.16664470152	-2463.7280535395016	-0.0034199791758837	0.0050585423371031	-0.6760799748178447	0.498991	0.498991	chr5	67473877	0.3019072874138563	chr5:67473877:G:A
chr5:67474109	['G', 'T']	98663	45591.01429483866	-2465.7521209417023	-0.0034492430569093	0.0050589497032652	-0.6818101106407767	0.495361	0.495361	chr5	67474109	0.3050781886091336	chr5:67474109:G:T
chr5:67474381	['A', 'G']	98663	45623.82040464475	-2471.4106033220005	-0.0036210198152959	0.0050583440342408	-0.7158508378996388	0.474085	0.474085	chr5	67474381	0.3241437854958192	chr5:67474381:A:G
chr5:67474658	['T', 'C']	98663	175513.01022766434	-5498.712070556256	0.000693259793305	0.0067840772552303	0.1021892539284674	0.918607	0.918607	chr5	67474658	0.036870249480048	chr5:67474658:T:C
chr5:67474873	['C', 'T']	98663	45607.707406581365	-2472.759027654821	-0.0036022106570577	0.0050575885182592	-0.7122387762572624	0.476319	0.476319	chr5	67474873	0.322102094468718	chr5:67474873:C:T
chr5:67475806	['G', 'C']	98663	45628.39947489533	-2477.232560061114	-0.003728863887895	0.0050567242763319	-0.7374070018703633	0.460877	0.460877	chr5	67475806	0.3364149647379743	chr5:67475806:G:C
chr5:67476191	['T', 'C']	98663	46115.75035482564	-2466.482033519816	-0.0028693049405255	0.0050401607334428	-0.5692883803262294	0.569162	0.569162	chr5	67476191	0.244764103213924	chr5:67476191:T:C
chr5:67477567	['T', 'G']	98663	48163.591108647895	-2426.539881333053	7.30746273935072e-05	0.0049957579874768	0.0146273353466457	0.98833	0.98833	chr5	67477567	0.0050980217587208	chr5:67477567:T:G
chr5:67477572	['T', 'G']	98663	48083.13162445717	-2411.1786942431168	0.0003221787684451	0.0049885148423837	0.0645841054150637	0.948505	0.948505	chr5	67477572	0.0229603754061187	chr5:67477572:T:G
chr5:67477880	['G', 'A']	98663	161832.7259225467	-4596.035037929241	0.0022529422288194	0.0055784377484363	0.4038661593832254	0.686312	0.686312	chr5	67477880	0.1634784075085397	chr5:67477880:G:A
chr5:67478127	['T', 'C']	98663	60176.58848992338	-1109.7818399685889	0.0062070078507449	0.0046262143866848	1.3417034603087046	0.179695	0.179695	chr5	67478127	0.7454640069345418	chr5:67478127:T:C
chr5:67478552	['C', 'T']	98663	6893.4890832792735	-482.748155235132	-0.0260360586252892	0.0115814578011228	-2.2480812927337146	0.0245732	0.0245732	chr5	67478552	1.609538284633072	chr5:67478552:C:T
chr5:67478596	['G', 'A']	98663	81387.62263022366	-1623.9872650440902	-0.0011045786190809	0.0043476989976495	-0.2540605087146385	0.799449	0.799449	chr5	67478596	0.097209236389352	chr5:67478596:G:A
chr5:67478676	['C', 'T']	98663	81891.9203965977	-1583.2500203489722	-0.0011015983839324	0.0043454842439937	-0.2535041717053981	0.799879	0.799879	chr5	67478676	0.0969757050165276	chr5:67478676:C:T
chr5:67480766	['G', 'A']	98663	7185.509801735323	-422.1560342419223	-0.020715299442639	0.0113696804549724	-1.8219772776093712	0.0684615	0.0684615	chr5	67480766	1.1645535896476569	chr5:67480766:G:A
chr5:67484762	['C', 'T']	98663	81415.23110615429	-1652.617051950652	-0.0010070282470552	0.0043470406779121	-0.2316583445312812	0.816804	0.816804	chr5	67484762	0.0878821441169419	chr5:67484762:C:T
chr5:67486452	['C', 'T']	98663	49994.25906646383	-2023.1967071042004	0.0001565091846988	0.0048863935828176	0.0320295903402464	0.974449	0.974449	chr5	67486452	0.0112408857389472	chr5:67486452:C:T
chr5:67486478	['T', 'G']	98663	66597.1993927638	-1545.1932463136768	0.0005254985051777	0.004501176361223	0.1167469263601469	0.907061	0.907061	chr5	67486478	0.0423635055831443	chr5:67486478:T:G
chr5:67486707	['G', 'A']	98663	65680.10264772798	-1491.6337298220064	0.0009502162728586	0.0045162093503722	0.2104012899181416	0.833355	0.833355	chr5	67486707	0.0791699545378843	chr5:67486707:G:A
chr5:67486711	['G', 'A']	98663	66806.48269004746	-1509.6709380731284	0.0004677581128117	0.0045472268511228	0.1028666763560036	0.918069	0.918069	chr5	67486711	0.0371246769761839	chr5:67486711:G:A
chr5:67489287	['G', 'A']	98663	83260.25324668744	-1377.7238211662432	-0.0009970798378671	0.0043535481641305	-0.2290269454423871	0.818848	0.818848	chr5	67489287	0.0867967073821134	chr5:67489287:G:A
chr5:67490330	['AAG', 'A']	98663	63676.774886671206	-1456.652416766894	-0.0003531793399963	0.0045599365957697	-0.077452686584288	0.938264	0.938264	chr5	67490330	0.0276749466831878	chr5:67490330:AAG:A
chr5:67491000	['T', 'C']	98663	50746.74385175272	-1934.952525445341	0.0025094990727846	0.0048574001114501	0.5166342107311911	0.605413	0.605413	chr5	67491000	0.2179482576978336	chr5:67491000:T:C
chr5:67491115	['C', 'T']	98663	65404.2581125878	-1565.422774061847	-0.0002337468310414	0.0045153809272397	-0.0517668021387279	0.958715	0.958715	chr5	67491115	0.0183104776289585	chr5:67491115:C:T
chr5:67491589	['G', 'A']	98663	65454.95129146056	-1565.7891483732076	-0.0003560685060381	0.004514939099444	-0.0788645202505674	0.937141	0.937141	chr5	67491589	0.0281950612840018	chr5:67491589:G:A
chr5:67492984	['T', 'C']	98663	66752.82518474967	-1497.7793928798203	0.0006729709503637	0.0044939051984085	0.14975192413985	0.880961	0.880961	chr5	67492984	0.0550433173083817	chr5:67492984:T:C
chr5:67493374	['C', 'T']	98663	58645.51043620182	-1071.081011647212	0.0036652577201947	0.0046659091660213	0.7855398786770849	0.432139	0.432139	chr5	67493374	0.3643765373905104	chr5:67493374:C:T
chr5:67495123	['G', 'T']	98663	18663.648318786807	-23.466582330094603	-0.0037783482321114	0.0072978975989883	-0.5177310562202514	0.604647	0.604647	chr5	67495123	0.2184980975695324	chr5:67495123:G:T
chr5:67496508	['A', 'G']	98663	40504.15795555915	-2149.830487998297	7.346051639328919e-05	0.0052792782568986	0.0139148786668509	0.988898	0.988898	chr5	67496508	0.0048485014479557	chr5:67496508:A:G
chr5:67496728	['A', 'G']	98663	48555.8113119557	-1684.0443200527102	0.0011354452506116	0.0049330677798044	0.2301702107682482	0.81796	0.81796	chr5	67496728	0.0872679337419139	chr5:67496728:A:G
chr5:67497543	['A', 'G']	98663	14852.969242814055	-991.6496561099376	-0.0136615253499928	0.0080748425398572	-1.6918627555348364	0.0906753	0.0906753	chr5	67497543	1.04251099887817	chr5:67497543:A:G
chr5:67498246	['A', 'G']	98663	96748.51489284044	-2139.0136959143274	0.0009317701136355	0.0043043597750051	0.2164712436553714	0.828621	0.828621	chr5	67498246	0.0816440644379771	chr5:67498246:A:G
chr5:67498260	['A', 'C']	98663	14678.743882908631	-975.7342200940388	-0.012560431491805	0.0081059721053758	-1.549528092192057	0.121258	0.121258	chr5	67498260	0.9162895991896794	chr5:67498260:A:C
chr5:67498560	['A', 'G']	98663	14687.042024813498	-982.8104615090604	-0.012726284604121	0.0081034143515547	-1.5704842492324724	0.116306	0.116306	chr5	67498560	0.934397880287226	chr5:67498560:A:G
chr5:67498804	['A', 'G']	98663	175965.75254440037	-5579.955307933527	-0.0019798538763185	0.006896161207154	-0.2870950688137486	0.77404	0.77404	chr5	67498804	0.1112365957377684	chr5:67498804:A:G
chr5:67498986	['A', 'G']	98663	144478.75168792193	-3722.8572573141696	0.0076426120728323	0.0048322916851292	1.5815709337976358	0.113751	0.113751	chr5	67498986	0.9440447767141648	chr5:67498986:A:G
chr5:67500043	['C', 'T']	98663	53780.17634417323	-1947.5802602095373	0.0060613648543693	0.0047718674150062	1.2702291005210955	0.204006	0.204006	chr5	67500043	0.6903570593948264	chr5:67500043:C:T
chr5:67501205	['T', 'C']	98663	92631.96082963322	-1998.266500188785	0.0027675053458058	0.0043019716705116	0.6433109182880047	0.520024	0.520024	chr5	67501205	0.2839766124670455	chr5:67501205:T:C
chr5:67501336	['A', 'G']	98663	14727.44781066288	-983.1939699659424	-0.0126934094838404	0.0080905662040115	-1.5689148526522954	0.116671	0.116671	chr5	67501336	0.9330370797310548	chr5:67501336:A:G
chr5:67501479	['A', 'C']	98663	70333.10868926084	-1374.5283123452227	0.0002068729643274	0.0044859683261126	0.0461155650884146	0.963218	0.963218	chr5	67501479	0.0162754101937761	chr5:67501479:A:C
chr5:67501895	['G', 'T']	98663	58122.37109953164	-854.8301972046636	-0.0025504054858044	0.0047408450032436	-0.5379643257814811	0.590603	0.590603	chr5	67501895	0.2287043513429406	chr5:67501895:G:T
chr5:67502279	['C', 'T']	98663	175826.256712787	-5612.549496938118	-0.0032363631683075	0.0068744027316911	-0.4707846331708027	0.637796	0.637796	chr5	67502279	0.1953182088048423	chr5:67502279:C:T
chr5:67502305	['A', 'AG']	98663	14345.32635559115	-324.9052612946164	0.0068639018635478	0.008197873723492	0.8372783108232725	0.402438	0.402438	chr5	67502305	0.3953010179840992	chr5:67502305:A:AG
chr5:67503414	['A', 'G']	98663	84424.53646123745	-1390.1569480154772	0.001432839992646	0.0043749516299535	0.3275099049863731	0.743283	0.743283	chr5	67503414	0.1288458000513784	chr5:67503414:A:G
chr5:67503624	['A', 'G']	98663	21300.943063636547	-926.9315795169504	-0.0074966450680038	0.0068194574982914	-1.099302264129084	0.271639	0.271639	chr5	67503624	0.566007876995166	chr5:67503624:A:G
chr5:67505154	['T', 'C']	98663	57665.93605417353	-1149.0696943872508	0.0024548012242532	0.0046850260944496	0.5239674603224652	0.600302	0.600302	chr5	67505154	0.2216302097217258	chr5:67505154:T:C
chr5:67505383	['A', 'G']	98663	74621.15176552883	-879.419804936934	0.0001756940058971	0.0044986671510558	0.0390546799747032	0.968847	0.968847	chr5	67505383	0.0137448011763798	chr5:67505383:A:G
chr5:67508098	['A', 'C']	98663	5695.812136587363	-379.4836881315471	-0.0235241482791149	0.0126967655096244	-1.85276701072278	0.0639187	0.0639187	chr5	67508098	1.1943720664313582	chr5:67508098:A:C
chr5:67509011	['G', 'A']	98663	5633.047019637533	-372.24488641808	-0.0237016067556202	0.0128065734080451	-1.850737586115807	0.0642103	0.0642103	chr5	67509011	1.1923953009908377	chr5:67509011:G:A
chr5:67509604	['C', 'T']	98663	51902.52117230822	-350.2236026602313	-0.005586772643512	0.0049761907682669	-1.1227006567229614	0.261567	0.261567	chr5	67509604	0.5824170486578962	chr5:67509604:C:T
chr5:67509788	['A', 'G']	98663	12766.811574369738	-743.8550886016981	-0.0143599827879469	0.0086189108866554	-1.6661017820917805	0.0956963	0.0956963	chr5	67509788	1.0191048534524878	chr5:67509788:A:G
chr5:67510771	['C', 'G']	98663	85508.53349148903	-1331.8981145302932	-0.0034074259359006	0.0043655222664393	-0.780531108979965	0.43508	0.43508	chr5	67510771	0.3614308801393076	chr5:67510771:C:G
chr5:67511214	['C', 'T']	98663	101037.13096252127	-2257.532229595827	-0.0093409957265337	0.0043167794755065	-2.1638806845553744	0.0304759	0.0304759	chr5	67511214	1.5160434601390396	chr5:67511214:C:T
chr5:67512082	['C', 'A']	98663	76300.92027979117	-1050.3252552257277	-0.0032163482812315	0.0044514043436258	-0.7225468712670737	0.46996	0.46996	chr5	67512082	0.3279391048696926	chr5:67512082:C:A
chr5:67514069	['T', 'C']	98663	17233.572039653736	-773.6997302187102	-0.0121732449652938	0.0075007670029923	-1.6229333560737746	0.104607	0.104607	chr5	67514069	0.980439252756938	chr5:67514069:T:C
chr5:67514725	['G', 'C']	98663	86776.98822968836	-1288.8736051500096	-0.0018629193003626	0.004364207365552	-0.4268631493240239	0.66948	0.66948	chr5	67514725	0.174262392542006	chr5:67514725:G:C
chr5:67515033	['A', 'G']	98663	47870.15933698296	-186.98434230163	-8.228499090911668e-05	0.0050830348165328	-0.0161881619699868	0.987084	0.987084	chr5	67515033	0.00564588767059	chr5:67515033:A:G
chr5:67515042	['T', 'C']	98663	12187.223427441832	-359.3162594621162	-0.0049289791904372	0.0087879186276996	-0.5608812961582348	0.57488	0.57488	chr5	67515042	0.2404228001394258	chr5:67515042:T:C
chr5:67515069	['A', 'G']	98663	102212.25907450209	-2268.9547566192905	-0.0086496475355289	0.0043196447149546	-2.002397906842587	0.0452447	0.0452447	chr5	67515069	1.3444322870789738	chr5:67515069:A:G
chr5:67515072	['A', 'G']	98663	102210.93496355329	-2264.579345391829	-0.0086165040062965	0.004319159328194	-1.9949493296185912	0.0460512	0.0460512	chr5	67515072	1.3367590484945344	chr5:67515072:A:G
chr5:67516413	['G', 'A']	98663	22252.04286743145	-296.68505390954664	0.0078340783735183	0.0066901767907096	1.1709822652814166	0.241609	0.241609	chr5	67516413	0.6168868921637489	chr5:67516413:G:A
chr5:67516567	['T', 'A']	98663	22264.610611574608	-302.7832138661328	0.0073101474164666	0.0066855216280924	1.0934296264556884	0.274208	0.274208	chr5	67516567	0.5619198788493045	chr5:67516567:T:A
chr5:67516622	['T', 'C']	98663	46626.70498002715	-181.7600551258357	-0.001621214891988	0.0051306842090061	-0.3159841506406284	0.752015	0.752015	chr5	67516622	0.1237734967058863	chr5:67516622:T:C
chr5:67517444	['TA', 'T']	98663	14997.912069087848	-987.988370316303	-0.0244426271801653	0.0080253643596424	-3.0456719576597955	0.00232222	0.00232222	chr5	67517444	2.6340966389212754	chr5:67517444:TA:T
chr5:67517475	['C', 'T']	98663	10057.71358052222	-418.2170325204801	-0.0175391272093376	0.0096322311490297	-1.8208789778788104	0.0686283	0.0686283	chr5	67517475	1.1634967589377334	chr5:67517475:C:T
chr5:67517476	['G', 'A']	98663	20807.108906976977	-469.6584269111044	0.0080341727250546	0.0068894956777739	1.1661481624806656	0.243557	0.243557	chr5	67517476	0.6133993839830503	chr5:67517476:G:A
chr5:67518282	['G', 'A']	98663	17033.381136283006	-789.8449556181386	-0.0135957711745338	0.0075406302190132	-1.803001974589999	0.071391	0.071391	chr5	67518282	1.1463565346762254	chr5:67518282:G:A
chr5:67518759	['G', 'A']	98663	45118.83479680399	-200.1282495902004	-0.0034653099876266	0.0052030299729366	-0.6660176869346033	0.505401	0.505401	chr5	67518759	0.2963639031085214	chr5:67518759:G:A
chr5:67519882	['A', 'T']	98663	62458.165227351055	-2434.854613598211	-0.00756696517594	0.0045511151002959	-1.6626617892937965	0.0963833	0.0963833	chr5	67519882	1.0159982082770254	chr5:67519882:A:T
chr5:67520398	['C', 'T']	98663	67036.53688362516	-513.4791237960255	0.0002435347414626	0.0045915974736991	0.0530392184544936	0.957701	0.957701	chr5	67520398	0.0187700591036964	chr5:67520398:C:T
chr5:67521476	['G', 'A']	98663	59111.77994728305	-182.9433770707392	-0.0013694036743308	0.0047876818636296	-0.2860264556702699	0.774858	0.774858	chr5	67521476	0.1107778787412656	chr5:67521476:G:A
chr5:67521795	['C', 'T']	98663	58839.3491368387	-177.3592584337026	-0.0009073574189908	0.0047927142879935	-0.1893201564850066	0.849842	0.849842	chr5	67521795	0.0706618094697282	chr5:67521795:C:T
chr5:67522657	['G', 'T']	98663	14999.824370761571	-1024.0731496411004	-0.0231436452225201	0.0080339331049881	-2.880736610583732	0.00396832	0.00396832	chr5	67522657	2.4013933141814903	chr5:67522657:G:T
chr5:67522711	['C', 'CA']	98663	20916.33197502331	-482.79515034784447	0.007132894410714	0.0068731441604302	1.03779205618576	0.299369	0.299369	chr5	67522711	0.523793173351604	chr5:67522711:C:CA
chr5:67523563	['A', 'G']	98663	19594.759484559072	21.84349566500289	0.0007632295013924	0.0071994676927319	0.1060119350438818	0.915573	0.915573	chr5	67523563	0.0383070230354012	chr5:67523563:A:G
chr5:67524173	['CTCTT', 'C']	98663	15628.900882910468	-923.626160609029	-0.019678781923368	0.0078878054817377	-2.4948361073215333	0.0126032	0.0126032	chr5	67524173	1.8995191718747588	chr5:67524173:CTCTT:C
chr5:67524446	['C', 'T']	98663	100025.41426297482	-2247.799578573873	-0.0101932258744881	0.0043190394938135	-2.3600677625404063	0.0182735	0.0182735	chr5	67524446	1.7381782624390087	chr5:67524446:C:T
chr5:67524945	['C', 'T']	98663	60347.23300183487	-122.42552887035124	0.0013614720242682	0.0047576205250329	0.2861665862387776	0.774751	0.774751	chr5	67524945	0.1108378545282384	chr5:67524945:C:T
chr5:67525742	['G', 'C']	98663	16429.665230656945	-1113.3823062831448	-0.0183629563843479	0.0077100512729618	-2.381690566539351	0.0172353	0.0172353	chr5	67525742	1.7635811528008172	chr5:67525742:G:C
chr5:67526427	['C', 'T']	98663	39876.46260649089	-1101.7360885530293	0.0007080649734488	0.0052662107122527	0.1344543566783935	0.893044	0.893044	chr5	67526427	0.0491271430303227	chr5:67526427:C:T
chr5:67526616	['T', 'A']	98663	100365.3623405852	-2211.296033250947	-0.0094727541657587	0.00431916138786	-2.1931929175844207	0.0282958	0.0282958	chr5	67526616	1.54827802285698	chr5:67526616:T:A
chr5:67527883	['A', 'G']	98663	17187.696824415412	-766.7390609659585	-0.0120635522643994	0.0075083386243946	-1.6066872936717067	0.108126	0.108126	chr5	67527883	0.9660698629493388	chr5:67527883:A:G
chr5:67528064	['A', 'G']	98663	23557.62645460812	-1467.6410085153102	-0.0146770243543808	0.0065561129146919	-2.2386777874875072	0.0251791	0.0251791	chr5	67528064	1.5989597973424992	chr5:67528064:A:G
chr5:67528138	['A', 'G']	98663	21204.579031129942	-448.9651751774735	0.0065178144095289	0.0068297377751869	0.9543286468784729	0.33992	0.33992	chr5	67528138	0.4686232819185419	chr5:67528138:A:G
chr5:67528363	['G', 'A']	98663	57394.21611483954	-419.6684983927352	-0.0056930758533415	0.0048100794338881	-1.1835721076106318	0.236585	0.236585	chr5	67528363	0.6260127940434149	chr5:67528363:G:A
chr5:67530467	['C', 'T']	98663	23463.37813345768	-1467.150002726697	-0.0149676176562716	0.0065680535514933	-2.278851342932245	0.022678	0.022678	chr5	67530467	1.644395249041196	chr5:67530467:C:T
chr5:67531286	['T', 'C']	98663	24145.692018408143	-1443.7190680872382	-0.0138150394988637	0.0064840663019083	-2.1306135464404075	0.0331235	0.0331235	chr5	67531286	1.479863779665639	chr5:67531286:T:C
chr5:67531651	['A', 'G']	98663	9249.312451215928	-349.70985432111144	-0.0140981454915242	0.0100287141190584	-1.4057779815193152	0.159793	0.159793	chr5	67531651	0.7964422496025021	chr5:67531651:A:G
chr5:67531779	['A', 'G']	98663	24107.398134725525	-1447.5538628594556	-0.013573266174529	0.0064902517735237	-2.091331222295503	0.0365009	0.0365009	chr5	67531779	1.4376964270444867	chr5:67531779:A:G
chr5:67532261	['A', 'G']	98663	24073.70799545897	-1443.9070041671785	-0.0135213186715643	0.006494718422608	-2.08189451670402	0.0373547	0.0373547	chr5	67532261	1.427654747111024	chr5:67532261:A:G
chr5:67533291	['T', 'C']	98663	104566.61557646298	-2277.1739468246446	-0.0076413999118344	0.0043279909904469	-1.765576667950827	0.07747	0.07747	chr5	67533291	1.110866444033276	chr5:67533291:T:C
chr5:67533708	['A', 'C']	98663	16084.956351177383	-136.76137278339854	-0.0099277036140785	0.007948908910118	-1.2489391596174586	0.21169	0.21169	chr5	67533708	0.6742996570840144	chr5:67533708:A:C
chr5:67533939	['T', 'C']	98663	24164.20424919416	-1439.15573200946	-0.0139926388046034	0.0064829995618265	-2.1583587460032225	0.0309024	0.0309024	chr5	67533939	1.510007790274818	chr5:67533939:T:C
chr5:67533983	['AC', 'A']	98663	24138.42517410212	-1437.9877934056149	-0.0138790457886455	0.0064859357704205	-2.1398679049431224	0.0323679	0.0323679	chr5	67533983	1.4898854763155862	chr5:67533983:AC:A
chr5:67534435	['T', 'A']	98663	22706.21375562673	-1369.216070249841	-0.0158237161783385	0.0066555959784269	-2.3775055201109896	0.0174321	0.0174321	chr5	67534435	1.7586502914054662	chr5:67534435:T:A
chr5:67534618	['A', 'G']	98663	24199.943345733947	-1443.1652009043898	-0.014030530188104	0.0064780171270547	-2.165868029200935	0.0303237	0.0303237	chr5	67534618	1.5182178085958775	chr5:67534618:A:G
chr5:67534676	['A', 'G']	98663	24181.941156197096	-1443.363700423293	-0.0139283412959286	0.0064813527094996	-2.148986781033209	0.0316379	0.0316379	chr5	67534676	1.499792350985974	chr5:67534676:A:G
chr5:67534957	['T', 'C']	98663	24182.16667680393	-1444.709068125614	-0.0140119368283164	0.0064805089179452	-2.1621661208606486	0.0306078	0.0306078	chr5	67534957	1.514167885110172	chr5:67534957:T:C
chr5:67535911	['T', 'A']	98663	16300.643445821974	-707.0236721584375	-0.0101117445780595	0.0076906121038459	-1.3148166155724892	0.188575	0.188575	chr5	67535911	0.7245158836120184	chr5:67535911:T:A
chr5:67536423	['C', 'G']	98663	24127.69001135304	-1449.8806557049304	-0.013767848843285	0.0064862481141734	-2.1226213676902184	0.0337881	0.0337881	chr5	67536423	1.47123622914004	chr5:67536423:C:G
chr5:67536666	['T', 'C']	98663	60072.46936172857	-606.7449079418576	-0.006150594518909	0.0049240559819289	-1.2490911032452556	0.211635	0.211635	chr5	67536666	0.6744125074785768	chr5:67536666:T:C
chr5:67537638	['C', 'T']	98663	7897.480270026455	-393.55310367965257	0.0005234496930257	0.010852090084183	0.0482349196297808	0.961529	0.961529	chr5	67537638	0.0170376127775078	chr5:67537638:C:T
chr5:67538581	['G', 'A']	98663	64597.67772415749	-800.9055165106366	-0.0070555240986694	0.0046348551385229	-1.522274998419452	0.127943	0.127943	chr5	67538581	0.8929834701873898	chr5:67538581:G:A
chr5:67538909	['G', 'A']	98663	64601.952763329966	-804.7632777655098	-0.0071717404102601	0.0046350148608932	-1.547296098394374	0.121795	0.121795	chr5	67538909	0.914370540249787	chr5:67538909:G:A
chr5:67539061	['T', 'A']	98663	16997.239584389255	-1083.7112371972498	-0.0172978151303413	0.0075879464409654	-2.2796438094178813	0.0226309	0.0226309	chr5	67539061	1.645298174403136	chr5:67539061:T:A
chr5:67539133	['T', 'C']	98663	86212.4666092158	-1239.2479096583158	-0.0036155413435716	0.0043786575743004	-0.8257191347394448	0.408965	0.408965	chr5	67539133	0.3883138581473858	chr5:67539133:T:C
chr5:67539318	['C', 'T']	98663	81554.35849840837	-1875.176230059592	-0.0117605480674614	0.0043829032463935	-2.6832780479785145	0.00729165	0.00729165	chr5	67539318	2.137174185699548	chr5:67539318:C:T
chr5:67539376	['T', 'C']	98663	17003.895775047644	-1082.9638864290057	-0.0171963738887846	0.0075874081364599	-2.2664358605082096	0.0234269	0.0234269	chr5	67539376	1.630285176275697	chr5:67539376:T:C
chr5:67539562	['G', 'A']	98663	64558.50633552965	-810.787844483308	-0.0070413936684699	0.0046348851207838	-1.5192164390212817	0.128711	0.128711	chr5	67539562	0.8903843354953256	chr5:67539562:G:A
chr5:67539608	['G', 'A']	98663	64724.46429585172	-787.2107130401711	-0.0064346929434008	0.0046341539653053	-1.3885367192319469	0.164977	0.164977	chr5	67539608	0.7825765980244919	chr5:67539608:G:A
chr5:67539988	['G', 'C']	98663	16332.699045629346	-1055.6245046790589	-0.0185964899538176	0.0077314344634412	-2.405309136584264	0.0161606	0.0161606	chr5	67539988	1.7915425190656515	chr5:67539988:G:C
chr5:67540022	['T', 'C']	98663	22514.095494972706	-1335.2195578431315	-0.0134303329342144	0.0066873817824001	-2.0083095853089223	0.0446131	0.0446131	chr5	67540022	1.3505375981859185	chr5:67540022:T:C
chr5:67540132	['A', 'C']	98663	23497.902037964555	-999.529323040217	-0.0065387057619207	0.0065558969682238	-0.997377749164398	0.318584	0.318584	chr5	67540132	0.4967760392260281	chr5:67540132:A:C
chr5:67541295	['A', 'T']	98663	16471.38138190268	-1047.7251714947176	-0.0169930237673234	0.0076915925161785	-2.209298494632957	0.0271562	0.0271562	chr5	67541295	1.5661310014935763	chr5:67541295:A:T
chr5:67542733	['A', 'G']	98663	24053.82633953464	-1448.342375784217	-0.0137706361630156	0.006496905109661	-2.1195686146836827	0.0340449	0.0340449	chr5	67542733	1.467947937135865	chr5:67542733:A:G
chr5:67543085	['C', 'T']	98663	16889.76610131689	-1076.4632525170905	-0.0160320371852752	0.0076091370286998	-2.1069455215231807	0.0351248	0.0351248	chr5	67543085	1.4543861399450464	chr5:67543085:C:T
chr5:67543517	['C', 'T']	98663	16879.368648319898	-1071.606172147953	-0.0159096898377512	0.0076119781451464	-2.090086116168829	0.0366126	0.0366126	chr5	67543517	1.43636942912014	chr5:67543517:C:T
chr5:67544225	['A', 'G']	98663	24033.384631760364	-1438.344736192924	-0.0133320302885997	0.0064987469861474	-2.0514770488861744	0.0402231	0.0402231	chr5	67544225	1.3955244613123177	chr5:67544225:A:G
chr5:67544383	['T', 'C']	98663	24036.6288471676	-1433.3600156321193	-0.0130218907956463	0.0064984622724538	-2.003841870536744	0.0450897	0.0450897	chr5	67544383	1.345922654220553	chr5:67544383:T:C
chr5:67544449	['A', 'G']	98663	24067.46361636781	-1439.2658146713145	-0.0134083552812175	0.0064947879304446	-2.0644793063011555	0.0389749	0.0389749	chr5	67544449	1.4092149904304332	chr5:67544449:A:G
chr5:67544507	['C', 'A']	98663	24041.218350260497	-1432.6230589944932	-0.0129853555297052	0.0064974355177653	-1.9985354982285783	0.0456614	0.0456614	chr5	67544507	1.3404507769685694	chr5:67544507:C:A
chr5:67544787	['G', 'A']	98663	24065.43915542356	-1439.8204921929464	-0.0129285512945184	0.0064944738721919	-1.9907003321509893	0.0465166	0.0465166	chr5	67544787	1.332392036316787	chr5:67544787:G:A
chr5:67544876	['T', 'C']	98663	24031.89720924104	-1434.747573218761	-0.0131565219501875	0.0064988818819828	-2.0244285384939724	0.0429288	0.0429288	chr5	67544876	1.36725125129839	chr5:67544876:T:C
chr5:67545183	['T', 'C']	98663	24091.104391816552	-1428.3089042189824	-0.0133913695496496	0.0064916961754064	-2.0628460093961865	0.0391299	0.0391299	chr5	67545183	1.407491261976746	chr5:67545183:T:C
chr5:67546221	['T', 'C']	98663	24123.15650913368	-1430.7789952130518	-0.013607850683774	0.0064871809616432	-2.0976523954292685	0.0359384	0.0359384	chr5	67546221	1.444441261858065	chr5:67546221:T:C
chr5:67546592	['T', 'A']	98663	20790.371536894178	8.510988314510392	0.0021233661627627	0.0070088711339245	0.3029540880677879	0.761925	0.761925	chr5	67546592	0.118087776284028	chr5:67546592:T:A
chr5:67546857	['G', 'A']	98663	81732.22475441245	-1913.5278590217383	-0.0110886285906076	0.0043776912898553	-2.5329855068363987	0.0113111	0.0113111	chr5	67546857	1.9464951580541991	chr5:67546857:G:A
chr5:67547010	['A', 'G']	98663	24034.87211459505	-1441.5756203189549	-0.013574148961302	0.0064987326126703	-2.088737877111144	0.0367339	0.0367339	chr5	67547010	1.4349329606129289	chr5:67547010:A:G
chr5:67547018	['T', 'G']	98663	24031.84580135648	-1440.6638231830264	-0.013550406752536	0.0064990354497631	-2.0849873580901805	0.037073	0.037073	chr5	67547018	1.4309422688199454	chr5:67547018:T:G
chr5:67547692	['A', 'T']	98663	5030.254921040361	10.700114060743616	-0.0039091460600993	0.0134849279666436	-0.2898900216426111	0.771901	0.771901	chr5	67547692	0.1124383964398568	chr5:67547692:A:T
chr5:67549408	['G', 'A']	98663	65231.57848692813	-1162.3480294281733	-0.0087262776019259	0.0046073053677484	-1.894008950005928	0.0582267	0.0582267	chr5	67549408	1.234877822847531	chr5:67549408:G:A
chr5:67549663	['T', 'C']	98663	5089.515848479012	-232.40757603596109	-0.0027814143739353	0.0133733806902009	-0.2079813951586234	0.835244	0.835244	chr5	67549663	0.078186635445893	chr5:67549663:T:C
chr5:67550367	['A', 'G']	98663	24050.43763494268	-1445.7530015166794	-0.0137496476117958	0.0064960083454587	-2.1166302259152663	0.0342937	0.0342937	chr5	67550367	1.4647856556580208	chr5:67550367:A:G
chr5:67550890	['T', 'C']	98663	23494.0956208819	-1464.3077859013213	-0.0145552729276782	0.0065650180878136	-2.2170956321805773	0.0266188	0.0266188	chr5	67550890	1.5748115268149554	chr5:67550890:T:C
chr5:67551557	['A', 'G']	98663	12136.47611276115	-347.848880029748	-0.0044332985737309	0.0088097962713196	-0.5032237338068319	0.614808	0.614808	chr5	67551557	0.211260490012158	chr5:67551557:A:G
chr5:67551592	['T', 'G']	98663	82947.6550556558	-1859.661531288866	-0.0099614321005296	0.0043717778937899	-2.278576895381572	0.0226944	0.0226944	chr5	67551592	1.6440812947512138	chr5:67551592:T:G
chr5:67552022	['G', 'T']	98663	65325.26947054707	-1153.569229013682	-0.0087042865125358	0.0046056084818214	-1.8899319268869752	0.05877	0.05877	chr5	67552022	1.2308443092856012	chr5:67552022:G:T
chr5:67552713	['G', 'A']	98663	81632.10121436969	-1865.6629535047136	-0.0112884001955558	0.0043812043185771	-2.576551873577514	0.00998056	0.00998056	chr5	67552713	2.000845090166864	chr5:67552713:G:A
chr5:67553244	['C', 'T']	98663	81905.79204257474	-1836.754971030089	-0.0118915750921438	0.0043782413357836	-2.7160620395575976	0.0066075	0.0066075	chr5	67553244	2.179962828196252	chr5:67553244:C:T
chr5:67553883	['A', 'T']	98663	8645.154430328412	-418.7902895830932	0.0022592832130839	0.0103884323724056	0.2174806681213199	0.827834	0.827834	chr5	67553883	0.0820567406446659	chr5:67553883:A:T
chr5:67558342	['A', 'G']	98663	24808.76594493776	-1341.5341129633766	-0.0121454970770661	0.0064119155915525	-1.894207262033741	0.0582004	0.0582004	chr5	67558342	1.2350740305185686	chr5:67558342:A:G
chr5:67558366	['C', 'G']	98663	23547.954682289503	-1471.5318123515042	-0.0147286348864206	0.0065571371115544	-2.246199009696942	0.0246935	0.0246935	chr5	67558366	1.607417349802424	chr5:67558366:C:G
chr5:67560920	['G', 'A']	98663	16371.986892391917	-1113.9301497612266	-0.0184210482160321	0.0077162943005919	-2.387292072908489	0.0169749	0.0169749	chr5	67560920	1.770192775490825	chr5:67560920:G:A
chr5:67561310	['G', 'A']	98663	82657.9178257167	-1869.2905806226256	-0.0098992764335566	0.0043671713792439	-2.2667478726860355	0.0234078	0.0234078	chr5	67561310	1.630639401884667	chr5:67561310:G:A
chr5:67562710	['T', 'G']	98663	20874.53888962099	-502.80197766936567	0.0064579294389731	0.0068717858361262	0.9397745495825222	0.347336	0.347336	chr5	67562710	0.459250201454316	chr5:67562710:T:G
chr5:67563233	['G', 'A']	98663	17533.13248725304	-994.9871742745106	-0.0143538443363256	0.0074783940556712	-1.9193752334353649	0.0549397	0.0549397	chr5	67563233	1.2601137163879776	chr5:67563233:G:A
chr5:67564461	['G', 'A']	98663	9576.1647119644	-297.1100596336928	-0.0141115560440435	0.0098655804052027	-1.4303827513890215	0.15261	0.15261	chr5	67564461	0.816417007648983	chr5:67564461:G:A
chr5:67564929	['A', 'G']	98663	60170.44362083999	-548.6692575083305	-0.0051375520515916	0.0047320679305729	-1.0856885672327223	0.277619	0.277619	chr5	67564929	0.5565508144679616	chr5:67564929:A:G
chr5:67565180	['A', 'G']	98663	65593.62062288364	-835.4416407977584	-0.0064572218364241	0.004606773092735	-1.4016800277416206	0.161014	0.161014	chr5	67565180	0.7931363608724434	chr5:67565180:A:G
chr5:67565412	['A', 'G']	98663	24111.443818231583	-1111.0418487028774	-0.0068727319754651	0.0064701725655042	-1.0622177238528698	0.288139	0.288139	chr5	67565412	0.5403979554006462	chr5:67565412:A:G
chr5:67565703	['A', 'C']	98663	9180.83747237821	-340.4901992821441	-0.0134516052904604	0.0100662476399497	-1.3363078052118722	0.181452	0.181452	chr5	67565703	0.7412382405569662	chr5:67565703:A:C
chr5:67565889	['C', 'T']	98663	9162.928709719929	-336.86695088183234	-0.0131874019314314	0.010076418004282	-1.3087390703549002	0.190626	0.190626	chr5	67565889	0.7198178650489802	chr5:67565889:C:T
chr5:67566264	['G', 'T']	98663	9163.92881108532	-337.84928826334107	-0.0131528889341842	0.0100759877279303	-1.305369685765369	0.19177	0.19177	chr5	67566264	0.7172193317508737	chr5:67566264:G:T
chr5:67566684	['A', 'T']	98663	20858.95982726637	-502.4678241599888	0.0064068988257581	0.0068742128212191	0.932019271498468	0.351329	0.351329	chr5	67566684	0.454286000449475	chr5:67566684:A:T
chr5:67567572	['T', 'C']	98663	16444.00004055191	-1112.022288623662	-0.018437147983278	0.0077005489256226	-2.39426411822807	0.0166556	0.0166556	chr5	67567572	1.778439717701379	chr5:67567572:T:C
chr5:67567878	['A', 'T']	98663	16435.33264406264	-1114.8710674864712	-0.0185300184670995	0.0077018382595379	-2.405921527130474	0.0161336	0.0161336	chr5	67567878	1.792268714713387	chr5:67567878:A:T
chr5:67568092	['A', 'T']	98663	65587.96581681792	-1207.8989114123726	-0.0073109506370783	0.0045856490548648	-1.5943109796686754	0.11087	0.11087	chr5	67568092	0.9551859524713618	chr5:67568092:A:T
chr5:67568185	['A', 'G']	98663	16422.495458324032	-1107.6991881647148	-0.0178599522148669	0.0077060707953874	-2.3176470459572287	0.0204705	0.0204705	chr5	67568185	1.688871549394701	chr5:67568185:A:G
chr5:67568399	['C', 'A']	98663	16274.98973210213	-697.1207155387359	-0.0098587689726064	0.0076973637806731	-1.280798108744738	0.200268	0.200268	chr5	67568399	0.6983884392918848	chr5:67568399:C:A
chr5:67568438	['G', 'A']	98663	64717.871384983424	-1225.7315780485046	-0.008391165730819	0.0046026752696004	-1.8231061804947628	0.0682903	0.0682903	chr5	67568438	1.165640979417217	chr5:67568438:G:A
chr5:67568630	['A', 'G']	98663	174782.71512270282	-5354.149055443417	0.000872937309928	0.0067450793685845	0.1294183896476903	0.897027	0.897027	chr5	67568630	0.0471944847434916	chr5:67568630:A:G
chr5:67569895	['G', 'A']	98663	9224.495919794825	-358.07844693755635	-0.0144841318510036	0.0100445204429697	-1.4419933667556344	0.149307	0.149307	chr5	67569895	0.8259198306533524	chr5:67569895:G:A
chr5:67571286	['C', 'T']	98663	17529.731128728123	-978.3852156716396	-0.0134410818080152	0.0074838825808661	-1.7960038339430495	0.072497	0.072497	chr5	67571286	1.139679964606974	chr5:67571286:C:T
chr5:67572386	['T', 'G']	98663	20893.9180036916	-493.83804199536144	0.0068636075285719	0.0068736526314435	0.998538607722825	0.318021	0.318021	chr5	67572386	0.4975442011382243	chr5:67572386:T:G
chr5:67573965	['A', 'G']	98663	81856.74149921937	-1930.9057396890848	-0.0100003268778795	0.0043685451495554	-2.2891664239517207	0.0220718	0.0220718	chr5	67573965	1.6561622477993452	chr5:67573965:A:G
chr5:67574807	['T', 'G']	98663	16405.494171194547	-1107.6323997854172	-0.0182830989017939	0.0077133168542688	-2.3703290357734166	0.0177742	0.0177742	chr5	67574807	1.7502099373438658	chr5:67574807:T:G
chr5:67575899	['T', 'C']	98663	21414.302269479107	130.49745617265276	0.0029246818611582	0.0069115446514382	0.4231589331553648	0.67218	0.67218	chr5	67575899	0.1725144136440725	chr5:67575899:T:C
chr5:67576441	['G', 'C']	98663	9639.683921910477	-298.24370031591843	-0.0131760909097753	0.0098392808822017	-1.339131494214119	0.180531	0.180531	chr5	67576441	0.7434482121906901	chr5:67576441:G:C
chr5:67577029	['T', 'C']	98663	16752.7355460711	-659.5702434417684	-0.0100117514008947	0.007596851856641	-1.3178816159410327	0.187546	0.187546	chr5	67577029	0.7268921940909862	chr5:67577029:T:C
chr5:67577843	['T', 'C']	98663	16752.358349804876	-657.1755932735754	-0.0098585508597821	0.0075964265213172	-1.297787957550422	0.194363	0.194363	chr5	67577843	0.7113864062061159	chr5:67577843:T:C
chr5:67578015	['G', 'A']	98663	82041.7883878424	-1813.161630955792	-0.0114184967344293	0.0043787522326807	-2.607705603712304	0.0091165	0.0091165	chr5	67578015	2.0401718636928408	chr5:67578015:G:A
chr5:67579058	['A', 'G']	98663	16377.825974131289	-711.0749918444411	-0.0101092912261472	0.0076784741172982	-1.3165755424470107	0.187984	0.187984	chr5	67579058	0.7258791135417302	chr5:67579058:A:G
chr5:67579143	['T', 'C']	98663	8810.446491921588	-296.91764934274727	-0.0038616964738461	0.0103167139392186	-0.3743145827826056	0.708171	0.708171	chr5	67579143	0.1498618618166092	chr5:67579143:T:C
chr5:67579808	['G', 'A']	98663	73164.24671256068	-1501.30110040033	-0.0111546038387525	0.0044897451372281	-2.4844625914866767	0.0129764	0.0129764	chr5	67579808	1.8868457757165125	chr5:67579808:G:A
chr5:67579997	['A', 'C']	98663	81388.62288367563	-1870.9207797862448	-0.0109059286294161	0.0043775704688535	-2.491319947220055	0.0127286	0.0127286	chr5	67579997	1.8952193611311543	chr5:67579997:A:C
chr5:67580789	['G', 'A']	98663	73169.34895838615	-1514.0552714328628	-0.0114144803147061	0.0044894657179737	-2.5425030575482035	0.0110077	0.0110077	chr5	67580789	1.9583034150569625	chr5:67580789:G:A
chr5:67580990	['G', 'A']	98663	73172.02416967435	-1516.2536241096095	-0.0114411507281607	0.0044896322723209	-2.548349181891059	0.0108249	0.0108249	chr5	67580990	1.9655761069513904	chr5:67580990:G:A
chr5:67581103	['G', 'A']	98663	81964.7533964636	-1811.913280188591	-0.0115170205122277	0.0043794270978146	-2.6298007147954743	0.00854482	0.00854482	chr5	67581103	2.068297081431262	chr5:67581103:G:A
chr5:67582117	['T', 'A']	98663	82238.00802060407	-1789.5780997719064	-0.0114736529554466	0.004377796149383	-2.620874194213832	0.00877181	0.00877181	chr5	67582117	2.0569107838396143	chr5:67582117:T:A
chr5:67582659	['G', 'A']	98663	56832.99489707916	-805.0205062961888	-0.0091554626262776	0.004815275443691	-1.9013372616665447	0.0572608	0.0572608	chr5	67582659	1.242142588672812	chr5:67582659:G:A
chr5:67583315	['C', 'A']	98663	16374.970685756589	-1101.5154304775308	-0.0177791679879005	0.0077208105884174	-2.30275924843596	0.0212945	0.0212945	chr5	67583315	1.67173255280978	chr5:67583315:C:A
chr5:67583613	['G', 'A']	98663	64637.75787190038	-1214.036924161884	-0.008233839630334	0.0046046274549178	-1.7881662981312445	0.0737522	0.0737522	chr5	67583613	1.132225020317803	chr5:67583613:G:A
chr5:67583675	['C', 'T']	98663	16396.329481526533	-712.3923695004767	-0.0100366402400064	0.0076748776734546	-1.307726411682176	0.190969	0.190969	chr5	67583675	0.7190371260591564	chr5:67583675:C:T
chr5:67585336	['C', 'A']	98663	173927.10272160562	-5296.805653319885	0.0008639012795881	0.0066407641653296	0.1300906428959503	0.896495	0.896495	chr5	67585336	0.0474521282752115	chr5:67585336:C:A
chr5:67585972	['G', 'A']	98663	73642.15282452657	-1547.8243776295835	-0.0116532856309664	0.004483378106265	-2.599219908461898	0.00934498	0.00934498	chr5	67585972	2.02942162375534	chr5:67585972:G:A
chr5:67586015	['A', 'G']	98663	73642.91380691207	-1551.320250059175	-0.0116523570966039	0.0044834831917737	-2.5989518858872094	0.00935228	0.00935228	chr5	67586015	2.029082499212066	chr5:67586015:A:G
chr5:67586177	['A', 'G']	98663	13098.04470468947	-359.5195654696958	-0.0003172072394414	0.008504098726324	-0.0373005123352531	0.970245	0.970245	chr5	67586177	0.013118586648246	chr5:67586177:A:G
chr5:67586481	['G', 'A']	98663	82026.14514657584	-1842.9581542702745	-0.0119376990540447	0.0043782101335888	-2.7266162860618945	0.00639987	0.00639987	chr5	67586481	2.193828847712372	chr5:67586481:G:A
chr5:67587587	['G', 'A']	98663	80476.60373035989	-1694.7719291948442	-0.0108649674057733	0.0043949547824342	-2.472145435761567	0.0134322	0.0134322	chr5	67587587	1.8718528503535	chr5:67587587:G:A
chr5:67588296	['T', 'C']	98663	30932.270287805528	-1655.1188686701475	0.0007558542851034	0.0058679975373795	0.128809577762881	0.897509	0.897509	chr5	67588296	0.0469611877293206	chr5:67588296:T:C
chr5:67588836	['C', 'T']	98663	80466.41795659358	-1683.9717442602073	-0.0106328439660258	0.0043948025663978	-2.419413342324745	0.0155474	0.0155474	chr5	67588836	1.8083422278630712	chr5:67588836:C:T
chr5:67588884	['G', 'A']	98663	80459.01831988317	-1688.9221789692429	-0.0107581215811629	0.0043948080198081	-2.447916162133644	0.0143702	0.0143702	chr5	67588884	1.8425371874474068	chr5:67588884:G:A
chr5:67589527	['A', 'G']	98663	16352.988950948296	-706.7841223174814	-0.010161857199304	0.0076842958754263	-1.3224187829363383	0.186032	0.186032	chr5	67589527	0.7304123448784239	chr5:67589527:A:G
chr5:67589681	['C', 'G']	98663	80783.65080748996	-1696.7687774175008	-0.0104199019993629	0.0043922518832814	-2.372337078168252	0.0176779	0.0176779	chr5	67589681	1.752569327138572	chr5:67589681:C:G
chr5:67590002	['C', 'T']	98663	80477.12921473611	-1683.0957652111956	-0.0106078462386784	0.0043945954982962	-2.413839053626429	0.0157872	0.0157872	chr5	67590002	1.801694889141758	chr5:67590002:C:T
chr5:67592132	['T', 'C']	98663	18037.705149715424	-798.6616436274504	-0.0083286842089694	0.0075906282782367	-1.097232521957208	0.272542	0.272542	chr5	67592132	0.5645665614141109	chr5:67592132:T:C
chr5:67592770	['T', 'G']	98663	24706.001631883555	-1341.0113027028272	-0.011566813020509	0.0064242401956585	-1.800495104203266	0.0717855	0.0717855	chr5	67592770	1.143963270325104	chr5:67592770:T:G
chr5:67592915	['A', 'T']	98663	80576.98357864005	-1681.04984850752	-0.0104381991108314	0.0043942530438563	-2.3754205792552363	0.0175309	0.0175309	chr5	67592915	1.7561957875570642	chr5:67592915:A:T
chr5:67593076	['T', 'C']	98663	72884.68426015109	-1273.2149849511893	-0.011098095925757	0.004509042923716	-2.4612974667827583	0.0138453	0.0138453	chr5	67593076	1.858697629522378	chr5:67593076:T:C
chr5:67595948	['T', 'C']	98663	180810.33042094487	-5618.864460342036	0.0038581087425403	0.0077428097939302	0.4982827739827514	0.618286	0.618286	chr5	67595948	0.2088105872251793	chr5:67595948:T:C
chr5:67596677	['G', 'A']	98663	20975.740196277227	-488.9628941205084	0.0071477102141592	0.0068626811370152	1.0415331954746694	0.297631	0.297631	chr5	67596677	0.5263218364736622	chr5:67596677:G:A
chr5:67597224	['AG', 'A']	98663	54875.14081893407	-662.6849262199772	-0.007639874590553	0.0048709946829361	-1.568442399930494	0.116781	0.116781	chr5	67597224	0.9326278101891804	chr5:67597224:AG:A
chr5:67597382	['A', 'T']	98663	20970.97572200428	-481.6189790976273	0.0072320845439566	0.0068621043423693	1.0539164348322303	0.291924	0.291924	chr5	67597382	0.5347301988143248	chr5:67597382:A:T
chr5:67597397	['T', 'C']	98663	16310.818503426182	-698.6231181083006	-0.0098523089107965	0.007691587829914	-1.2809200296041652	0.200225	0.200225	chr5	67597397	0.698481697664908	chr5:67597397:T:C
chr5:67597480	['T', 'A']	98663	79933.34231467122	-1651.09044490274	-0.0097252893249711	0.004399777975118	-2.210404565859976	0.0270794	0.0270794	chr5	67597480	1.567360962570938	chr5:67597480:T:A
chr5:67598359	['C', 'T']	98663	55079.02921580753	-261.5034843943664	-0.0046676864803403	0.004880020596806	-0.95648909420493	0.338828	0.338828	chr5	67598359	0.4700207077184514	chr5:67598359:C:T
chr5:67598915	['T', 'C']	98663	8737.516519287725	-297.43772925705053	-0.0029972134888717	0.010353249548544	-0.289494952750676	0.772203	0.772203	chr5	67598915	0.1122685154794977	chr5:67598915:T:C
chr5:67599894	['C', 'G']	98663	23523.145772092364	-1469.7933338731168	-0.0146959327382615	0.0065627721732419	-2.239287354539064	0.0251394	0.0251394	chr5	67599894	1.5996450917971852	chr5:67599894:C:G
chr5:67599948	['T', 'C']	98663	9244.562190214583	-337.0484939120066	-0.012753482044473	0.0100368172138691	-1.2706699517103817	0.203849	0.203849	chr5	67599948	0.6906914146780846	chr5:67599948:T:C
chr5:67600365	['G', 'A']	98663	9238.655469510217	-340.5777885229305	-0.0129813774317588	0.0100405578441304	-1.292894043665875	0.196051	0.196051	chr5	67600365	0.707630938146359	chr5:67600365:G:A
chr5:67601083	['AT', 'A']	98663	9243.030511292216	-216.1530149632296	0.0011713084766501	0.0100792867396534	0.1162094607391246	0.907487	0.907487	chr5	67601083	0.0421595876347738	chr5:67601083:AT:A
chr5:67601117	['A', 'G']	98663	18506.314132197884	-556.332027692449	-0.0060998564182856	0.00726686206726	-0.8394072106814607	0.401243	0.401243	chr5	67601117	0.3965925311301028	chr5:67601117:A:G
chr5:67601323	['C', 'T']	98663	8664.932117476508	-301.59304868839723	-0.0022262223189639	0.0103894903580078	-0.2142763737441714	0.830332	0.830332	chr5	67601323	0.0807482245654611	chr5:67601323:C:T
chr5:67601365	['G', 'C']	98663	23973.588645579886	-1467.2730042024689	-0.0144775918778252	0.0065088387900526	-2.224297197213005	0.0261307	0.0261307	chr5	67601365	1.5828489560566248	chr5:67601365:G:C
chr5:67601748	['C', 'T']	98663	69825.3546182703	-1376.6423723927032	-0.0082710602262333	0.0045099596481939	-1.833954374635152	0.0666638	0.0666638	chr5	67601748	1.17610993411992	chr5:67601748:C:T
chr5:67602234	['A', 'G']	98663	9290.318269825342	-335.44720835508866	-0.0120223674798892	0.0100137779698783	-1.2005825889142678	0.229916	0.229916	chr5	67602234	0.6384308048511115	chr5:67602234:A:G
chr5:67602721	['A', 'T']	98663	61099.29381406711	-1084.2751421616902	-0.0085067561533917	0.0046840117424069	-1.8161261374251785	0.0693541	0.0693541	chr5	67602721	1.158927859684528	chr5:67602721:A:T
chr5:67603247	['G', 'T']	98663	18548.38395255716	-542.1015489291868	-0.0059351570729988	0.0072589808554617	-0.8176295255735795	0.413571	0.413571	chr5	67603247	0.3834499219971302	chr5:67603247:G:T
chr5:67603356	['C', 'T']	98663	18611.94320784934	-543.3280367689625	-0.0059685156096832	0.0072489654906537	-0.8233610185313422	0.410305	0.410305	chr5	67603356	0.3868931906636537	chr5:67603356:C:T
chr5:67603365	['C', 'T']	98663	23974.700971050923	-1462.4628761440445	-0.0143750637275409	0.0065075729132113	-2.208974669858464	0.0271787	0.0271787	chr5	67603365	1.5657713200953824	chr5:67603365:C:T
chr5:67603375	['C', 'T']	98663	5030.0	6.449318344202416	-0.0041875514681226	0.0134834385686108	-0.3105699964303753	0.756128	0.756128	chr5	67603375	0.1214046793821149	chr5:67603375:C:T
chr5:67603580	['G', 'A']	98663	61081.667315431485	-1074.3603429782802	-0.0083426519635803	0.00468406869283	-1.7810695168391997	0.0749042	0.0749042	chr5	67603580	1.1254938300216992	chr5:67603580:G:A
chr5:67606153	['C', 'T']	98663	33870.7762741759	-1721.6703684957583	-0.0139572324541775	0.0056307358276062	-2.478758173265457	0.0131857	0.0131857	chr5	67606153	1.879896809513499	chr5:67606153:C:T
chr5:67606235	['T', 'C']	98663	33875.77683169118	-1718.997619389362	-0.0139166137850103	0.0056302199222162	-2.471770903672324	0.0134462	0.0134462	chr5	67606235	1.8714004332976863	chr5:67606235:T:C
chr5:67606551	['A', 'G']	98663	9287.317844073432	-341.1830247531573	-0.0127018942662405	0.0100151517804656	-1.2682677751340012	0.204705	0.204705	chr5	67606551	0.6888715493947012	chr5:67606551:A:G
chr5:67606677	['G', 'C']	98663	42605.59097681868	-2013.2443177739976	-0.0122698721355998	0.0051542355659721	-2.380541591192396	0.0172891	0.0172891	chr5	67606677	1.762227613736312	chr5:67606677:G:C
chr5:67606832	['A', 'T']	98663	42612.18275536994	-2022.9729129375075	-0.0125268841096555	0.0051541090427836	-2.430465480196719	0.0150812	0.0150812	chr5	67606832	1.8215641005986165	chr5:67606832:A:T
chr5:67607392	['C', 'T']	98663	24584.737683480653	-1382.5435213778214	-0.0132348639701263	0.0064405273508296	-2.0549348289657505	0.0398879	0.0398879	chr5	67607392	1.3991588276264688	chr5:67607392:C:T
chr5:67607460	['A', 'G']	98663	42628.96199040888	-2023.0364384569464	-0.0126370735878963	0.0051540360073353	-2.4518791816570578	0.014213	0.014213	chr5	67607460	1.847314243963214	chr5:67607460:A:G
chr5:67607558	['A', 'T']	98663	42617.183363574615	-2021.3255536980687	-0.0126093913537202	0.0051539811095479	-2.4465342588006287	0.0144254	0.0144254	chr5	67607558	1.8408721355112785	chr5:67607558:A:T
chr5:67607665	['G', 'A']	98663	42684.69575495637	-2026.33848926391	-0.0125135468429896	0.0051535692689556	-2.428132075058997	0.0151786	0.0151786	chr5	67607665	1.8187682837971817	chr5:67607665:G:A
chr5:67607682	['T', 'TC']	98663	42622.15998702589	-2026.111616928482	-0.012693480306004	0.0051537999201488	-2.46293618352912	0.0137821	0.0137821	chr5	67607682	1.8606846032610755	chr5:67607682:T:TC
chr5:67608718	['G', 'A']	98663	23525.14595454821	-1473.6581995498343	-0.0146044095901234	0.0065621937202257	-2.2255377108283643	0.0260474	0.0260474	chr5	67608718	1.5842356206180697	chr5:67608718:G:A
chr5:67609205	['CT', 'C']	98663	23970.48590628516	-1468.125255238801	-0.0145833548040769	0.0065085051983188	-2.240661159469262	0.0250502	0.0250502	chr5	67609205	1.6011888023895642	chr5:67609205:CT:C
chr5:67609336	['T', 'C']	98663	9301.734057221644	-340.5616937423688	-0.0122039393015863	0.0100058708669123	-1.2196778735115057	0.22259	0.22259	chr5	67609336	0.6524943505240974	chr5:67609336:T:C
chr5:67610236	['G', 'A']	98663	9265.375637296142	-341.3313052596721	-0.0126760764935729	0.0100223507773071	-1.264780766032901	0.205953	0.205953	chr5	67610236	0.6862318775412297	chr5:67610236:G:A
chr5:67610673	['G', 'A']	98663	9266.939251720676	-340.2166577183958	-0.0124779164033345	0.0100220987672814	-1.24504025484866	0.21312	0.21312	chr5	67610673	0.671375792509793	chr5:67610673:G:A
chr5:67610846	['C', 'T']	98663	18086.099871271173	-634.7195881293457	-0.0067941141371024	0.007335582723095	-0.9261860159673638	0.354352	0.354352	chr5	67610846	0.4505651116917616	chr5:67610846:C:T
chr5:67610977	['A', 'G']	98663	24007.9199906742	-1467.7336817844798	-0.0144165351629434	0.0065043610855149	-2.216441395765776	0.0266636	0.0266636	chr5	67610977	1.5740812144651302	chr5:67610977:A:G
chr5:67611723	['A', 'C']	98663	8780.17798319498	-281.51155259313776	0.0005818087810168	0.0103066643815306	0.0564497648782859	0.954984	0.954984	chr5	67611723	0.0200039046151229	chr5:67611723:A:C
chr5:67612089	['A', 'G']	98663	9765.9898330512	-273.078809872568	-0.0131277456168668	0.0097812937221139	-1.3421277378867638	0.179558	0.179558	chr5	67612089	0.7457952406161252	chr5:67612089:A:G
chr5:67612209	['T', 'G']	98663	9810.39773360768	-267.31776766437963	-0.0130754516768732	0.0097590721426683	-1.339825291351731	0.180305	0.180305	chr5	67612209	0.7439922297817527	chr5:67612209:T:G
chr5:67612340	['C', 'T']	98663	8777.800707523262	-283.56255202575136	0.0003844279957393	0.0103083002893645	0.0372930536507575	0.970251	0.970251	chr5	67612340	0.0131159009772717	chr5:67612340:C:T
chr5:67612502	['G', 'A']	98663	71154.70259721826	-1392.5939576310266	-0.0108441694465266	0.0045174423358873	-2.4005108732387685	0.016374	0.016374	chr5	67612502	1.7858452139464598	chr5:67612502:G:A
chr5:67612558	['G', 'A']	98663	71205.93879495602	-1392.0377208827908	-0.010763272516241	0.0045163821927085	-2.3831624643321487	0.0171665	0.0171665	chr5	67612558	1.7653182421502205	chr5:67612558:G:A
chr5:67612645	['G', 'C']	98663	9238.374542616486	-342.17283010733155	-0.0132010814409127	0.0100393456007417	-1.3149344554825737	0.188535	0.188535	chr5	67612645	0.7246080147108557	chr5:67612645:G:C
chr5:67612779	['T', 'C']	98663	71214.71415392726	-1378.5935837980564	-0.0106786563963481	0.0045169918419765	-2.3641079660828983	0.0180755	0.0180755	chr5	67612779	1.7429096805209785	chr5:67612779:T:C
chr5:67612893	['A', 'G']	98663	78976.00693374421	-1786.167515793225	-0.0100968456564505	0.004397135865697	-2.2962323577986625	0.0216647	0.0216647	chr5	67612893	1.6642473204420525	chr5:67612893:A:G
chr5:67613544	['C', 'A']	98663	70823.97079011663	-1366.437327161242	-0.0108031677474031	0.0045225312925983	-2.388743614684078	0.016908	0.016908	chr5	67613544	1.7719077608430187	chr5:67613544:C:A
chr5:67614024	['A', 'G']	98663	71269.17163165152	-1375.1102823206236	-0.0105731775106575	0.0045155727049758	-2.3414920324517574	0.0192088	0.0192088	chr5	67614024	1.716499765260978	chr5:67614024:A:G
chr5:67614252	['C', 'T']	98663	30317.22376984368	-694.2097298376422	0.0052830015081022	0.0058594580911881	0.9016194716107174	0.367261	0.367261	chr5	67614252	0.4350251875928247	chr5:67614252:C:T
chr5:67614645	['G', 'T']	98663	70610.74487282164	-1449.6536687023631	-0.0104888217538834	0.0045213341834145	-2.3198510281233475	0.020351	0.020351	chr5	67614645	1.6914142457109171	chr5:67614645:G:T
chr5:67614809	['A', 'G']	98663	101118.57243511756	-2133.119020112692	-0.0069732591910826	0.0043180651237825	-1.6149036643000534	0.106335	0.106335	chr5	67614809	0.9733237645922872	chr5:67614809:A:G
chr5:67615778	['A', 'G']	98663	71337.68488794957	-1334.6290579680165	-0.0111322082389339	0.0045234085608139	-2.4610220565463727	0.0138559	0.0138559	chr5	67615778	1.858365259680432	chr5:67615778:A:G
chr5:67615803	['C', 'T']	98663	9162.48586373635	-328.2105581674632	-0.0127171130789037	0.0100770300898962	-1.2619901861417049	0.206955	0.206955	chr5	67615803	0.6841240766506187	chr5:67615803:C:T
chr5:67615896	['CA', 'C']	98663	71622.22969451797	-1448.62826252819	-0.0113666997609788	0.004506443853972	-2.522321397826801	0.0116599	0.0116599	chr5	67615896	1.93330517424548	chr5:67615896:CA:C
chr5:67616309	['C', 'T']	98663	24805.21485925424	-1552.5597019265488	-0.0149965809681434	0.0064183107055407	-2.336530849962949	0.0194656	0.0194656	chr5	67616309	1.7107322052171707	chr5:67616309:C:T
chr5:67616405	['C', 'T']	98663	52061.97047016606	-836.0039923863769	0.0024223644638259	0.0048636986641653	0.4980498651516824	0.61845	0.61845	chr5	67616405	0.2086954061429602	chr5:67616405:C:T
chr5:67616486	['A', 'G']	98663	30696.044561581344	-370.9306045138762	-0.0023295015676393	0.0059246546232974	-0.3931877410168406	0.694182	0.694182	chr5	67616486	0.1585266516874012	chr5:67616486:A:G
chr5:67616665	['T', 'C']	98663	16165.638470193502	315.7816797002337	-0.0097246197260602	0.0079840090712153	-1.218012108868997	0.223222	0.223222	chr5	67616665	0.6512630050402027	chr5:67616665:T:C
chr5:67616693	['C', 'T']	98663	16195.80568057414	319.1421040300611	-0.0096553586856433	0.007977858407944	-1.2102694973915478	0.226178	0.226178	chr5	67616693	0.645549640539042	chr5:67616693:C:T
chr5:67616714	['C', 'A']	98663	7877.457774069064	-226.86376682004	0.0006552431329967	0.0108929153270567	0.0601531466391912	0.952034	0.952034	chr5	67616714	0.0213475413752817	chr5:67616714:C:A
chr5:67616960	['T', 'C']	98663	21394.8190167258	-419.2297340213382	0.0073177114122895	0.0067985158549849	1.076368955869088	0.281765	0.281765	chr5	67616960	0.550112954629415	chr5:67616960:T:C
chr5:67617190	['A', 'G']	98663	55717.988797648046	-1838.3202925932908	-0.0094945044752801	0.004724322515709	-2.009707094236173	0.0444649	0.0444649	chr5	67617190	1.3519826800602712	chr5:67617190:A:G
chr5:67619602	['T', 'C']	98663	101595.62419658963	-2154.3054480029086	-0.0068504459656952	0.0043172630820808	-1.5867566639912682	0.112571	0.112571	chr5	67619602	0.9485734759332368	chr5:67619602:T:C
chr5:67620727	['T', 'C']	98663	5775.35121684219	-54.2260189588722	-0.0050872696701735	0.0126101792023889	-0.4034256443564094	0.686636	0.686636	chr5	67620727	0.16327343045952	chr5:67620727:T:C
chr5:67620891	['A', 'C']	98663	52585.06060053119	-799.2123940035183	0.001909132609403	0.0048497712184747	0.3936541588045164	0.693837	0.693837	chr5	67620891	0.1587425444083829	chr5:67620891:A:C
chr5:67621245	['T', 'C']	98663	101568.7657369952	-2148.003213574475	-0.006841275038682	0.0043176899489087	-1.584475754311899	0.113089	0.113089	chr5	67621245	0.9465796362030232	chr5:67621245:T:C
chr5:67621404	['C', 'T']	98663	16683.84549656389	376.9308467171028	-0.010623305362923	0.0078933914193586	-1.3458480390151812	0.178355	0.178355	chr5	67621404	0.7487147111533718	chr5:67621404:C:T
chr5:67622625	['C', 'T']	98663	20875.327403397805	-465.9397070154761	0.0080480527575807	0.0068750930333073	1.170610014815927	0.241758	0.241758	chr5	67622625	0.6166191457935865	chr5:67622625:C:T
chr5:67624697	['G', 'A']	98663	24290.44674553213	-1567.7741803464571	-0.0158407396608527	0.0064707459047891	-2.4480546592207766	0.0143647	0.0143647	chr5	67624697	1.842703439613215	chr5:67624697:G:A
chr5:67624960	['C', 'T']	98663	24274.968313820893	-1558.9255234069303	-0.0153613206415577	0.0064724211677507	-2.3733499788451	0.0176295	0.0176295	chr5	67624960	1.7537600047920132	chr5:67624960:C:T
chr5:67625439	['T', 'G']	98663	16560.1890738413	306.993122027698	-0.0090910892055405	0.00789712027572	-1.1511904198156078	0.249657	0.249657	chr5	67625439	0.602656252485885	chr5:67625439:T:G
chr5:67625650	['T', 'C']	98663	101236.46950174868	-2144.395601693062	-0.0072828566938324	0.0043215620520693	-1.6852370985498484	0.091946	0.091946	chr5	67625650	1.036467159473364	chr5:67625650:T:C
chr5:67628097	['T', 'C']	98663	5762.584067387711	-50.63551947327148	-0.0047044722636537	0.0126237757906818	-0.3726676029153111	0.709397	0.709397	chr5	67628097	0.1491106524671217	chr5:67628097:T:C
chr5:67629026	['A', 'G']	98663	101193.43600348724	-2145.949168381773	-0.0072729703576742	0.0043210519729685	-1.683148085968918	0.0923496	0.0923496	chr5	67629026	1.0345649813084066	chr5:67629026:A:G
chr5:67632196	['G', 'GA']	98663	8129.823999270169	-431.0432361632489	-0.0026998412050112	0.0106841504489461	-0.2526959179311822	0.800504	0.800504	chr5	67632196	0.0966364936340163	chr5:67632196:G:GA
chr5:67632495	['G', 'A']	98663	16791.27119986998	405.36872268507017	-0.0087500943988392	0.0078888515161633	-1.109172150206063	0.267359	0.267359	chr5	67632495	0.5729051918346384	chr5:67632495:G:A
chr5:67632562	['C', 'T']	98663	24410.669853597217	-1564.0320938987593	-0.0152643837973992	0.0064561271982784	-2.364325133102936	0.0180649	0.0180649	chr5	67632562	1.743164438168386	chr5:67632562:C:T
chr5:67632612	['G', 'A']	98663	6298.021338712784	-76.74418235554967	-0.0042416550397775	0.0120875251349487	-0.3509117865255666	0.725655	0.725655	chr5	67632612	0.139269807961093	chr5:67632612:G:A
chr5:67632840	['A', 'G']	98663	51466.95452241441	-796.8499084445396	0.0020298943932823	0.0048849876378144	0.4155372630974573	0.67775	0.67775	chr5	67632840	0.1689304737474768	chr5:67632840:A:G
chr5:67633266	['C', 'A']	98663	24909.77720674695	-1507.277068374528	-0.0148283484005296	0.0063988541790317	-2.31734432222572	0.020487	0.020487	chr5	67633266	1.6885216325619326	chr5:67633266:C:A
chr5:67634032	['C', 'A']	98663	24365.71654908164	-1572.2214934223643	-0.0157271490203804	0.0064602599028615	-2.43444524784742	0.0149164	0.0149164	chr5	67634032	1.8263359790608296	chr5:67634032:C:A
chr5:67634831	['T', 'C']	98663	16535.51393844781	307.55899545792903	-0.0089778801802976	0.0079003556072917	-1.1363893761961026	0.255796	0.255796	chr5	67634831	0.5921062510673338	chr5:67634831:T:C
chr5:67635289	['C', 'A']	98663	20755.207292965533	36.1694329908911	0.0043359214689873	0.0070013253401562	0.6193000979569665	0.53572	0.53572	chr5	67635289	0.2710621398367707	chr5:67635289:C:A
chr5:67635679	['C', 'G']	98663	51934.948583825	-738.2310589230613	0.0016580149743583	0.0048707490089364	0.3404024660922472	0.733554	0.733554	chr5	67635679	0.1345679103976515	chr5:67635679:C:G
chr5:67635711	['T', 'C']	98663	24356.677950121644	-1562.554998004046	-0.0151942923720666	0.0064628673937588	-2.351014100450157	0.0187243	0.0187243	chr5	67635711	1.727594409239702	chr5:67635711:T:C
chr5:67636410	['C', 'G']	98663	51924.21022756069	-723.0229885912515	0.0019655381083174	0.0048712548005068	0.4034972894690248	0.686583	0.686583	chr5	67636410	0.1633069540381368	chr5:67636410:C:G
chr5:67636501	['C', 'A']	98663	24355.48113159735	-1570.8821419104777	-0.0155891603135642	0.0064620198232068	-2.412428426415428	0.0158485	0.0158485	chr5	67636501	1.8000118358153223	chr5:67636501:C:A
chr5:67637367	['C', 'T']	98663	16139.145049464803	309.8275302684855	-0.0101684682828939	0.0079940753209249	-1.2720005597492108	0.203376	0.203376	chr5	67637367	0.6917002986234232	chr5:67637367:C:T
chr5:67638285	['A', 'C']	98663	51504.26426493395	-780.7378698213633	0.0023674356362095	0.0048841354531529	0.4847194880070893	0.627876	0.627876	chr5	67638285	0.2021261171435452	chr5:67638285:A:C
chr5:67638384	['A', 'G']	98663	20497.90859512007	-452.3177343476953	0.004914111008278	0.0069242050315324	0.7097003895608909	0.477892	0.477892	chr5	67638384	0.320670239587881	chr5:67638384:A:G
chr5:67640303	['A', 'G']	98663	17378.22729346405	240.3799883982759	-0.0101438702514733	0.0077017121072683	-1.3170928892421532	0.187811	0.187811	chr5	67640303	0.7262789749059148	chr5:67640303:A:G
chr5:67640434	['A', 'G']	98663	21944.00344670283	141.4193811059442	-0.0075096577605391	0.0069078667534226	-1.087116765362962	0.276988	0.276988	chr5	67640434	0.5575390455444731	chr5:67640434:A:G
chr5:67640441	['G', 'C']	98663	67622.19079434274	-1286.8554268789464	-0.0080933657941328	0.0045464037515938	-1.780168730349898	0.0750514	0.0750514	chr5	67640441	1.124641202066897	chr5:67640441:G:C
chr5:67640590	['G', 'T']	98663	30668.243353368674	-825.5232015589318	-7.981158566129581e-05	0.0058523103061659	-0.0136376202706147	0.989119	0.989119	chr5	67640590	0.0047514556885917	chr5:67640590:G:T
chr5:67641197	['T', 'C']	98663	20853.59315126818	50.49689429258565	0.0050992548333499	0.006988475793552	0.7296662368144381	0.465596	0.465596	chr5	67641197	0.3319907594264449	chr5:67641197:T:C
chr5:67641921	['G', 'C']	98663	10191.822550812827	-407.6595446939907	-0.0134311417208288	0.0096859931067474	-1.3866561304356644	0.16555	0.16555	chr5	67641921	0.7810708149119128	chr5:67641921:G:C
chr5:67642954	['C', 'A']	98663	22937.71976846736	-1361.9337982222223	-0.0124531718237363	0.0066238790524192	-1.8800421513113377	0.0601053	0.0601053	chr5	67642954	1.2210872308380574	chr5:67642954:C:A
chr5:67643265	['C', 'T']	98663	46015.395012418274	-1375.8692761189525	-0.0061499513248113	0.005026250570943	-1.2235664016363332	0.221119	0.221119	chr5	67643265	0.6553739383772774	chr5:67643265:C:T
chr5:67643938	['T', 'C']	98663	21462.39610053838	123.7033431793253	-0.0088104314527181	0.0069745981375531	-1.263217074153762	0.206514	0.206514	chr5	67643938	0.685050501311938	chr5:67643938:T:C
chr5:67644127	['T', 'A']	98663	30565.054604256	-819.3936913073173	-0.000447059060015	0.00585936735476	-0.0762981791288287	0.939182	0.939182	chr5	67644127	0.0272502395372459	chr5:67644127:T:A
chr5:67644692	['T', 'G']	98663	24308.21738601577	-1550.7771681399738	-0.0151561935742247	0.0064658345158637	-2.3440429131057114	0.0190779	0.0190779	chr5	67644692	1.7194694319697317	chr5:67644692:T:G
chr5:67644759	['A', 'G']	98663	17106.866934257738	259.091714680749	-0.0104606952848413	0.0077657755972715	-1.347025181685231	0.177975	0.177975	chr5	67644759	0.749640998390961	chr5:67644759:A:G
chr5:67645335	['T', 'C']	98663	17435.59046769518	254.10594412794865	-0.0092540989809901	0.0076916241297664	-1.2031397822960297	0.228925	0.228925	chr5	67645335	0.6403067771411798	chr5:67645335:T:C
chr5:67645470	['A', 'G']	98663	17439.414059094823	251.4938124205859	-0.0094434284259872	0.0076908006196939	-1.2278862621669462	0.219493	0.219493	chr5	67645470	0.6585793255806258	chr5:67645470:A:G
chr5:67645626	['C', 'T']	98663	9981.719887273688	-407.9930147929667	-0.014432558740665	0.0096833994673158	-1.490443391226295	0.136111	0.136111	chr5	67645626	0.866106775265026	chr5:67645626:C:T
chr5:67645816	['C', 'T']	98663	9980.416192764244	-406.5477565879872	-0.0143325211670003	0.0096837837376319	-1.4800538255829738	0.138862	0.138862	chr5	67645816	0.8574165839829025	chr5:67645816:C:T
chr5:67645822	['A', 'C']	98663	17436.418175551014	252.22369148593828	-0.009395579800213	0.0076904533401006	-1.2217198888941074	0.221816	0.221816	chr5	67645822	0.6540071305895067	chr5:67645822:A:C
chr5:67647750	['C', 'T']	98663	20862.2686986225	52.455671526909725	0.0047216207033306	0.0069866630634069	0.6758048385158852	0.499166	0.499166	chr5	67647750	0.30175500368472	chr5:67647750:C:T
chr5:67647794	['G', 'A']	98663	24235.96515128478	-1551.2661939936172	-0.0152150848034344	0.0064747809566085	-2.349899541837786	0.0187804	0.0187804	chr5	67647794	1.7262951620197078	chr5:67647794:G:A
chr5:67649046	['A', 'G']	98663	17722.437007754295	320.24858421708484	-0.0100809234220861	0.0076481472179583	-1.3180870000011893	0.187478	0.187478	chr5	67649046	0.7270496881451963	chr5:67649046:A:G
chr5:67649295	['G', 'A']	98663	17728.437494298312	314.3396982097992	-0.0100498286796997	0.0076486901374204	-1.3139280712303834	0.188873	0.188873	chr5	67649295	0.7238301214275712	chr5:67649295:G:A
chr5:67649722	['C', 'T']	98663	17718.89795049565	315.7229004313981	-0.0099278840874568	0.0076490554470457	-1.2979228816142545	0.194317	0.194317	chr5	67649722	0.7114892030892117	chr5:67649722:C:T
chr5:67649771	['C', 'T']	98663	17724.976168754813	310.1612303120007	-0.0102653976352321	0.0076487434288008	-1.3421024944539808	0.179566	0.179566	chr5	67649771	0.7457758915564366	chr5:67649771:C:T
chr5:67649794	['A', 'G']	98663	17721.5923481646	307.1786961790024	-0.0105138250060955	0.0076498645686679	-1.3743805412134604	0.169327	0.169327	chr5	67649794	0.7712737860370646	chr5:67649794:A:G
chr5:67649910	['T', 'C']	98663	17735.977395288493	311.4070788983614	-0.0102586214368618	0.0076471690321086	-1.341492700604416	0.179764	0.179764	chr5	67649910	0.745297276822794	chr5:67649910:T:C
chr5:67649951	['A', 'G']	98663	17748.87830344562	308.84673012145265	-0.0107410136938695	0.0076447598774557	-1.4050164905171958	0.16002	0.16002	chr5	67649951	0.7958257339264803	chr5:67649951:A:G
chr5:67649964	['T', 'C']	98663	20221.48423656306	-411.14396183245407	0.0075425834241194	0.0069707811449793	1.0820284365909194	0.279243	0.279243	chr5	67649964	0.554017704871178	chr5:67649964:T:C
chr5:67649995	['G', 'T']	98663	17719.43676448229	315.1620262231549	-0.0099153038785614	0.007649605212735	-1.2961850452170325	0.194915	0.194915	chr5	67649995	0.7101547377599653	chr5:67649995:G:T
chr5:67650359	['A', 'G']	98663	17722.951886132534	310.9618456585306	-0.0102828023853999	0.0076506564750456	-1.3440418373168004	0.178938	0.178938	chr5	67650359	0.7472974210992227	chr5:67650359:A:G
chr5:67650382	['T', 'C']	98663	17755.87943880706	314.51293283268257	-0.0101005496139883	0.0076446600903831	-1.321255555455585	0.186419	0.186419	chr5	67650382	0.7295098260236861	chr5:67650382:T:C
chr5:67650556	['C', 'G']	98663	18001.189415211196	288.3872171099801	-0.009907673849933	0.0075903281845742	-1.3053024334400116	0.191793	0.191793	chr5	67650556	0.717167247618172	chr5:67650556:C:G
chr5:67650763	['T', 'G']	98663	30770.806900885927	-831.9438829144008	-0.0009304342424506	0.0058452133186343	-0.1591788343266159	0.873528	0.873528	chr5	67650763	0.0587231696156817	chr5:67650763:T:G
chr5:67651097	['A', 'G']	98663	24283.676422286204	-1536.3520545712122	-0.0142086965651697	0.0064690229637248	-2.1964207956665374	0.0280642	0.0280642	chr5	67651097	1.551847333295992	chr5:67651097:A:G
chr5:67651431	['C', 'T']	98663	24243.04006530512	-1530.4699189946484	-0.0139959945514811	0.0064746126132045	-2.161672888805317	0.0306458	0.0306458	chr5	67651431	1.513629037028444	chr5:67651431:C:T
chr5:67651590	['A', 'G']	98663	17720.592145413248	307.09058108592114	-0.0104264196016127	0.0076513527782134	-1.3626896973435894	0.172983	0.172983	chr5	67651590	0.7619965753045281	chr5:67651590:A:G
chr5:67652170	['T', 'C']	98663	17713.333938165226	305.81686967314306	-0.0104762844764891	0.0076527176220102	-1.3689626344447845	0.171014	0.171014	chr5	67652170	0.7669683347899146	chr5:67652170:T:C
chr5:67652172	['C', 'T']	98663	17714.43635902894	306.9294824471689	-0.0104424835847894	0.0076512087978789	-1.3648148757467264	0.172314	0.172314	chr5	67652172	0.7636794359835211	chr5:67652172:C:T
chr5:67653178	['A', 'G']	98663	17703.126895782647	308.66360448114483	-0.0102415921941037	0.0076533998271458	-1.3381755070181895	0.180842	0.180842	chr5	67653178	0.7427006985844323	chr5:67653178:A:G
chr5:67653430	['C', 'T']	98663	17685.717015173475	297.72522992288384	-0.0108461724762277	0.0076555937631715	-1.4167643701792263	0.156555	0.156555	chr5	67653430	0.8053330574770674	chr5:67653430:C:T
chr5:67653542	['C', 'T']	98663	17694.04875007603	296.04734448943884	-0.0110341280122816	0.0076538621612604	-1.4416418508462585	0.149407	0.149407	chr5	67653542	0.8256290545276086	chr5:67653542:C:T
chr5:67653674	['C', 'T']	98663	30696.42236345944	-826.1677698818603	-0.0003685535305472	0.0058513492203769	-0.062986076657984	0.949778	0.949778	chr5	67653674	0.0223778943341833	chr5:67653674:C:T
chr5:67653730	['G', 'A']	98663	20065.643882412565	46.75293011083016	0.0066240701987512	0.0070934352287576	0.93383106846405	0.350393	0.350393	chr5	67653730	0.4554445785648576	chr5:67653730:G:A
chr5:67653805	['G', 'A']	98663	17682.688346443923	297.2522554268252	-0.010913159271465	0.0076553793411774	-1.425554343566532	0.154	0.154	chr5	67653805	0.8124792791635369	chr5:67653805:G:A
chr5:67655491	['T', 'C']	98663	20125.338351356288	50.11072277086128	0.0068913936410792	0.0070864733844895	0.9724715337480458	0.330818	0.330818	chr5	67655491	0.4804108682609708	chr5:67655491:T:C
chr5:67655730	['A', 'G']	98663	17709.615464147424	298.9427946812182	-0.0108391394508178	0.007652813131279	-1.416360136446493	0.156673	0.156673	chr5	67655730	0.8050058405533639	chr5:67655730:A:G
chr5:67656020	['T', 'C']	98663	17701.229398347605	302.65455665268667	-0.010644554161769	0.0076533569330483	-1.3908346696603424	0.164279	0.164279	chr5	67656020	0.7844179494500123	chr5:67656020:T:C
chr5:67656855	['G', 'A']	98663	17659.980724772875	301.2739698035283	-0.0104600366801695	0.0076618119259751	-1.3652171028510762	0.172188	0.172188	chr5	67656855	0.7639971183607486	chr5:67656855:G:A
chr5:67657060	['C', 'T']	98663	20061.800788433586	42.913132274342175	0.0065786942972807	0.0071018321342116	0.9263376228775192	0.354273	0.354273	chr5	67657060	0.4506619450358082	chr5:67657060:C:T
chr5:67657123	['C', 'T']	98663	20048.17403806104	47.3097052451338	0.0068900818219069	0.0071039717489737	0.9698915008920532	0.332103	0.332103	chr5	67657123	0.4787272012532829	chr5:67657123:C:T
chr5:67657294	['G', 'A']	98663	17655.12543943435	292.15058248513753	-0.010453295166302	0.0076675778635114	-1.3633112506163478	0.172788	0.172788	chr5	67657294	0.7624864222433944	chr5:67657294:G:A
chr5:67657832	['A', 'G']	98663	17707.486861047462	303.1963930499667	-0.0106665005005434	0.00765245905361	-1.3938657398645524	0.163361	0.163361	chr5	67657832	0.7868516167535371	chr5:67657832:A:G
chr5:67658259	['G', 'A']	98663	17700.538212041356	300.0245389573853	-0.0107491725706451	0.0076523900514858	-1.404681739734126	0.160119	0.160119	chr5	67658259	0.7955571308816842	chr5:67658259:G:A
chr5:67658660	['T', 'C']	98663	17754.05909007968	297.6217994033192	-0.0113285906698878	0.0076478873419826	-1.481270599751146	0.138538	0.138538	chr5	67658660	0.8584310863341841	chr5:67658660:T:C
chr5:67659282	['G', 'A']	98663	17698.793863339175	304.4241392738427	-0.0106877550401153	0.0076560732068507	-1.3959839138622483	0.162722	0.162722	chr5	67659282	0.7885537265180249	chr5:67659282:G:A
chr5:67659369	['A', 'T']	98663	17701.79416743535	300.1871616915971	-0.0109620379067189	0.0076551645215319	-1.4319794010808893	0.152153	0.152153	chr5	67659369	0.817719480239096	chr5:67659369:A:T
chr5:67659716	['A', 'G']	98663	10077.510703642884	-411.4720529247391	-0.015896810435762	0.0096449349158542	-1.648202976427661	0.0993142	0.0993142	chr5	67659716	1.002988651396434	chr5:67659716:A:G
chr5:67659838	['C', 'T']	98663	17699.79396470457	305.0721090561469	-0.0107694238506383	0.0076532634359553	-1.407167535883198	0.159381	0.159381	chr5	67659838	0.797563452619818	chr5:67659838:C:T
chr5:67659943	['G', 'A']	98663	45270.71799602613	-1388.9016072404047	-0.0055168251034023	0.0050488912905399	-1.0926805086374445	0.274537	0.274537	chr5	67659943	0.5613991163761471	chr5:67659943:G:A
chr5:67660190	['T', 'A']	98663	17702.794268800746	305.3479427767844	-0.0107881214543327	0.0076526707300954	-1.4097198004229567	0.158626	0.158626	chr5	67660190	0.7996256270367945	chr5:67660190:T:A
chr5:67660328	['T', 'C']	98663	20220.8692840272	-415.2888162949298	0.0069365032701673	0.0069681128960546	0.9954636748343838	0.319513	0.319513	chr5	67660328	0.4955114670410818	chr5:67660328:T:C
chr5:67660985	['G', 'T']	98663	17709.769449119038	305.763416536495	-0.010655540358968	0.0076488636414689	-1.3930880269845785	0.163596	0.163596	chr5	67660985	0.7862273192414981	chr5:67660985:G:T
chr5:67661072	['G', 'C']	98663	17704.280468021258	313.6508911013225	-0.0102016347726293	0.0076500429726789	-1.3335395381520054	0.182358	0.182358	chr5	67661072	0.7390751795416199	chr5:67661072:G:C
chr5:67661094	['A', 'G']	98663	17712.84727685632	310.97051964561695	-0.0103572481182029	0.0076481190632261	-1.3542216109059926	0.175669	0.175669	chr5	67661094	0.7553048709280203	chr5:67661094:A:G
chr5:67661237	['G', 'A']	98663	30737.49232172724	-809.2300028368556	-0.0005766412977998	0.0058460219598315	-0.098638236695314	0.921426	0.921426	chr5	67661237	0.0355395373652808	chr5:67661237:G:A
chr5:67661657	['C', 'T']	98663	17711.12876115166	304.1955659335041	-0.01088585170361	0.0076499860743548	-1.422989741132049	0.154742	0.154742	chr5	67661657	0.8103917942992109	chr5:67661657:C:T
chr5:67662249	['G', 'C']	98663	17715.077308249798	304.8992633645006	-0.0108782847702436	0.0076487178857364	-1.4222363712132466	0.154961	0.154961	chr5	67662249	0.8097775896748478	chr5:67662249:G:C
chr5:67663119	['A', 'G']	98663	17721.51463268761	303.46296613228026	-0.0110230023079064	0.007647520528213	-1.4413825065576062	0.14948	0.14948	chr5	67663119	0.8254169108224	chr5:67663119:A:G
chr5:67663429	['T', 'G']	98663	17713.87262663842	308.86568585330645	-0.0107251259360286	0.0076495697314057	-1.4020561041487063	0.160902	0.160902	chr5	67663429	0.7934385576190218	chr5:67663429:T:G
chr5:67663434	['G', 'T']	98663	17710.513071597274	310.4273301960842	-0.0105919077549439	0.0076501579966922	-1.3845345102053734	0.166198	0.166198	chr5	67663434	0.7793742067504037	chr5:67663434:G:T
chr5:67663559	['C', 'T']	98663	17720.412503548112	305.0135530295256	-0.0108881292269322	0.0076491339943318	-1.4234460051295317	0.15461	0.15461	chr5	67663559	0.8107624198331685	chr5:67663559:C:T
chr5:67663783	['C', 'G']	98663	30727.85173507974	-820.2955150982715	-0.0007298544493686	0.0058474511624277	-0.1248158264336163	0.90067	0.90067	chr5	67663783	0.0454343027291419	chr5:67663783:C:G
chr5:67664050	['T', 'C']	98663	17707.486861047462	304.6769085164549	-0.0108350890006392	0.0076551841376587	-1.4153923414248464	0.156957	0.156957	chr5	67664050	0.8042193107789647	chr5:67664050:T:C
chr5:67664084	['G', 'A']	98663	98320.8821036408	-2029.593921416156	-0.0078776988674311	0.0043239102071853	-1.8218923358630827	0.0684743	0.0684743	chr5	67664084	1.1644723987628105	chr5:67664084:G:A
chr5:67664116	['T', 'G']	98663	17711.564989050214	302.1583809933944	-0.0110170059375422	0.0076539744346765	-1.4393836864191003	0.150045	0.150045	chr5	67664116	0.8237784721390917	chr5:67664116:T:G
chr5:67664427	['GT', 'G']	98663	98267.87585165052	-2017.2553696524549	-0.0075438013967139	0.0043230383793539	-1.7450229988106885	0.080984	0.080984	chr5	67664427	1.09160077615954	chr5:67664427:GT:G
chr5:67664787	['C', 'A']	98663	20487.28414021003	100.05738995652376	0.0062208737572343	0.0070279987840058	0.8851557816702661	0.376075	0.376075	chr5	67664787	0.4247255358222622	chr5:67664787:C:A
chr5:67664969	['C', 'G']	98663	17725.054092411243	307.12939745722	-0.0106033571643372	0.0076507760622494	-1.3859191640252626	0.165775	0.165775	chr5	67664969	0.7804809634159535	chr5:67664969:C:G
chr5:67665069	['A', 'G']	98663	24648.995924532886	-1534.5283334183962	-0.013793697347798	0.0064281131005081	-2.1458392427332416	0.0318882	0.0318882	chr5	67665069	1.4963699947780584	chr5:67665069:A:G
chr5:67665291	['A', 'G']	98663	94052.52333434748	-1834.7192427886737	-0.0074635930462454	0.0043416776621544	-1.7190573845000532	0.0856071	0.0856071	chr5	67665291	1.0674902147276346	chr5:67665291:A:G
chr5:67665679	['C', 'T']	98663	88536.22871973722	-1540.7370365424515	-0.0053640556652999	0.0043512636179803	-1.2327581448144294	0.217669	0.217669	chr5	67665679	0.6622034179391075	chr5:67665679:C:T
chr5:67666100	['T', 'C']	98663	68252.60952641608	-1137.7502244322218	-0.0087303242172184	0.0045496757499857	-1.9188893224414605	0.0550012	0.0550012	chr5	67666100	1.2596278350931551	chr5:67666100:T:C
chr5:67666198	['C', 'T']	98663	25839.88090459393	-183.1883194708089	0.0063000072106845	0.0063160659037894	0.9974574848727767	0.318545	0.318545	chr5	67666198	0.4968292073750696	chr5:67666198:C:T
chr5:67667313	['C', 'T']	98663	17714.334069944245	305.155749637291	-0.0106581893123518	0.0076525498705203	-1.3927631302881085	0.163695	0.163695	chr5	67667313	0.7859645857412202	chr5:67667313:C:T
chr5:67667385	['G', 'T']	98663	17698.331961479977	302.89088858361936	-0.0108382373494134	0.0076537136319561	-1.416075629503704	0.156757	0.156757	chr5	67667385	0.8047730565993501	chr5:67667385:G:T
chr5:67667661	['T', 'G']	98663	24699.75792781832	-1525.7694203602075	-0.0134369441633398	0.0064231068027232	-2.091969599142106	0.0364438	0.0364438	chr5	67667661	1.4383763453930911	chr5:67667661:T:G
chr5:67668184	['C', 'T']	98663	24294.954901622903	-1531.3307741588535	-0.0141437141866791	0.0064684900129809	-2.186555773958915	0.0287773	0.0287773	chr5	67668184	1.5409499557124149	chr5:67668184:C:T
chr5:67669091	['T', 'C']	98663	17722.083007158923	308.3759409764359	-0.0105397712516178	0.0076522494379813	-1.3773428763710285	0.168409	0.168409	chr5	67669091	0.7736347029438898	chr5:67669091:T:C
chr5:67669629	['C', 'T']	98663	17712.53857693087	309.08001788056333	-0.0105000215436448	0.0076521359931121	-1.3721687059791077	0.170014	0.170014	chr5	67669629	0.7695153146664179	chr5:67669629:C:T
chr5:67669656	['C', 'T']	98663	98439.98417734352	-1991.3555558471487	-0.0080926937745535	0.0043274934487713	-1.8700649395208644	0.0614778	0.0614778	chr5	67669656	1.2112816822418349	chr5:67669656:C:T
chr5:67670300	['A', 'G']	98663	17754.059090079674	314.1979293735834	-0.0102078201869716	0.0076458194512418	-1.3350851732856006	0.181852	0.181852	chr5	67670300	0.7402819182321043	chr5:67670300:A:G
chr5:67670522	['T', 'C']	98663	17736.69655745682	316.82244757937065	-0.010058748761173	0.0076483254088141	-1.3151570080400905	0.18846	0.18846	chr5	67670522	0.7247808132178516	chr5:67670522:T:C
chr5:67671095	['AT', 'A']	98663	20718.75781767094	-404.8538699399887	0.0072150825051033	0.0069098263684892	1.044177106679009	0.296406	0.296406	chr5	67671095	0.5281130093954165	chr5:67671095:AT:A
chr5:67671704	['C', 'T']	98663	7987.080953153189	-441.9531514149084	-0.0039836235294733	0.0107789809517064	-0.3695732970789467	0.711701	0.711701	chr5	67671704	0.1477024239522275	chr5:67671704:C:T
chr5:67672026	['A', 'G']	98663	17712.154260980624	304.7748996701886	-0.0109370851868483	0.007653112547953	-1.4291028804709789	0.152978	0.152978	chr5	67672026	0.8153710212450876	chr5:67672026:A:G
chr5:67672059	['A', 'C']	98663	17713.615829059134	304.2153877669101	-0.0109485711848363	0.0076529796680225	-1.4306285472812994	0.15254	0.15254	chr5	67672059	0.8166162579473049	chr5:67672059:A:C
chr5:67672507	['G', 'C']	98663	17702.973715687465	305.7050082780489	-0.0106984713120284	0.0076532852368604	-1.3978926671256815	0.162148	0.162148	chr5	67672507	0.7900884037244068	chr5:67672507:G:C
chr5:67672631	['G', 'A']	98663	17733.43789975166	303.06797091124326	-0.0105651054647038	0.0076454909704165	-1.3818740360278292	0.167014	0.167014	chr5	67672631	0.7772471224577734	chr5:67672631:G:A
chr5:67673581	['T', 'C']	98663	20050.406442261883	32.50339842981085	0.0056979943668076	0.0070971771285788	0.8028536224441911	0.422061	0.422061	chr5	67673581	0.3746247764106553	chr5:67673581:T:C
chr5:67673614	['C', 'T']	98663	17702.435385940906	305.7932744969288	-0.0106914898169353	0.0076544942869658	-1.3967597879249762	0.162489	0.162489	chr5	67673614	0.7891760340758724	chr5:67673614:C:T
chr5:67673830	['G', 'A']	98663	97941.80994961322	-2018.645118442444	-0.0079201080468679	0.0043250748463496	-1.831207164785249	0.0670726	0.0670726	chr5	67673830	1.1734548583564233	chr5:67673830:G:A
chr5:67674011	['A', 'G']	98663	17704.435548122245	311.566607678584	-0.010285732764872	0.0076534143585789	-1.343940401363793	0.178971	0.178971	chr5	67674011	0.7472173352788415	chr5:67674011:A:G
chr5:67674270	['C', 'T']	98663	30683.48794283108	-810.6160460865475	-0.0005916451903174	0.0058512158781752	-0.1011149140000586	0.919459	0.919459	chr5	67674270	0.0364676318100813	chr5:67674270:C:T
chr5:67674520	['C', 'A']	98663	17699.79396470457	306.73845799203093	-0.0106130287491341	0.007653934631696	-1.38661084263565	0.165564	0.165564	chr5	67674520	0.7810340896586752	chr5:67674520:C:A
chr5:67675076	['A', 'T']	98663	20196.84234800413	-410.9809593329605	0.0069417690629483	0.0069729510057946	0.9955281568993656	0.319482	0.319482	chr5	67675076	0.4955536054895816	chr5:67675076:A:T
chr5:67675543	['G', 'A']	98663	20000.82446733027	37.00685956395648	0.006149294102503	0.0071040079098228	0.8656091294606109	0.386707	0.386707	chr5	67675543	0.4126179664481183	chr5:67675543:G:A
chr5:67675632	['T', 'C']	98663	17724.23359521517	310.3607446876017	-0.0104403659781931	0.0076512445164329	-1.3645317380420816	0.172403	0.172403	chr5	67675632	0.7634551812484879	chr5:67675632:T:C
chr5:67676236	['C', 'T']	98663	17710.615555375356	303.4374203199436	-0.0108314750214008	0.0076522933491297	-1.4154547567929645	0.156938	0.156938	chr5	67676236	0.8042718862909431	chr5:67676236:C:T
chr5:67676423	['A', 'T']	98663	17706.256233782027	304.6634136368812	-0.0107510530166284	0.0076525770569769	-1.4048931407788374	0.160056	0.160056	chr5	67676423	0.7957280408697409	chr5:67676423:A:T
chr5:67676425	['C', 'T']	98663	20455.86597603747	99.42934888689	0.0060852637137569	0.0070314161543489	0.8654392771210415	0.3868	0.3868	chr5	67676425	0.4125135345890359	chr5:67676425:C:T
chr5:67677749	['G', 'A']	98663	17696.538090411515	303.7816312408921	-0.0107996820818482	0.0076523735477539	-1.4112852717465756	0.158164	0.158164	chr5	67677749	0.8008923601589729	chr5:67677749:G:A
chr5:67677818	['A', 'G']	98663	99459.09682618522	-2011.625180971561	-0.0077290973898245	0.0043273967624938	-1.786084755808301	0.0740886	0.0740886	chr5	67677818	1.130248611696456	chr5:67677818:A:G
chr5:67678786	['A', 'T']	98663	17692.227756095093	304.9293050271758	-0.0108109066353443	0.0076551398904908	-1.412241551427902	0.157882	0.157882	chr5	67678786	0.8016673807344507	chr5:67678786:A:T
chr5:67678803	['C', 'T']	98663	17706.97416169971	305.82384344949435	-0.0107044459690731	0.0076519175687744	-1.3989233251486333	0.161839	0.161839	chr5	67678803	0.7909168137260285	chr5:67678803:C:T
chr5:67680081	['C', 'A']	98663	17682.32985301571	308.3484574920332	-0.0104164073109259	0.0076563236228113	-1.3604972600545728	0.173676	0.173676	chr5	67680081	0.7602601918448171	chr5:67680081:C:A
chr5:67680087	['C', 'A']	98663	62957.31451048772	-1071.6618015186025	-0.0083956430752696	0.0046443456386723	-1.8077128035780208	0.0706543	0.0706543	chr5	67680087	1.1508614019761545	chr5:67680087:C:A
chr5:67680893	['T', 'C']	98663	17716.51392310109	306.6241178194988	-0.0106589794881313	0.0076550994737565	-1.3924024795070045	0.163804	0.163804	chr5	67680893	0.7856754972232377	chr5:67680893:T:C
chr5:67681249	['C', 'T']	98663	20462.488773555266	98.45529178792826	0.0059814080309288	0.0070313856793649	0.8506727270675084	0.394953	0.394953	chr5	67681249	0.4034545829940996	chr5:67681249:C:T
chr5:67681297	['TG', 'T']	98663	17690.406725193614	304.05087571163494	-0.0107718737841814	0.0076557746262446	-1.4070259784365255	0.159423	0.159423	chr5	67681297	0.7974490226355928	chr5:67681297:TG:T
chr5:67681304	['G', 'A']	98663	62917.13091967189	-1066.4589453647795	-0.0083977198700525	0.0046450422416647	-1.8078888055585856	0.0706269	0.0706269	chr5	67681304	1.1510298556551055	chr5:67681304:G:A
chr5:67681445	['C', 'T']	98663	20049.048110453325	28.71130881163697	0.0056024393599432	0.0070977246369102	0.7893289253303662	0.429922	0.429922	chr5	67681445	0.3666103305653925	chr5:67681445:C:T
chr5:67681628	['C', 'A']	98663	97970.87372902832	-2020.2915117155464	-0.0079228149658521	0.00432470144417	-1.831991194798551	0.0669557	0.0669557	chr5	67681628	1.1742124451915692	chr5:67681628:C:A
chr5:67681755	['C', 'T']	98663	62932.20560179224	-1069.4310015588514	-0.0084613559574686	0.0046445423468842	-1.8217846507837088	0.0684907	0.0684907	chr5	67681755	1.1643683951189998	chr5:67681755:C:T
chr5:67682431	['T', 'C']	98663	31254.80140089811	-823.7940594973479	7.126885775032586e-06	0.0058079462280974	0.0012270922448548	0.999021	0.999021	chr5	67682431	0.0004253825565366	chr5:67682431:T:C
chr5:67682470	['G', 'A']	98663	17703.153166212203	306.56782316613203	-0.0107024407696944	0.0076539959092955	-1.398281485452158	0.162032	0.162032	chr5	67682470	0.790399207364674	chr5:67682470:G:A
chr5:67682759	['C', 'T']	98663	45293.77226688839	-1379.6723269891577	-0.0053103453481437	0.0050485214135927	-1.051861508172698	0.292866	0.292866	chr5	67682759	0.5333310443971813	chr5:67682759:C:T
chr5:67682925	['C', 'T']	98663	30751.740215507187	-812.3941385143324	-0.0008074822623424	0.0058460032280581	-0.1381255245407457	0.890141	0.890141	chr5	67682925	0.0505411948474674	chr5:67682925:C:T
chr5:67683047	['T', 'A']	98663	63010.21825296258	-1072.9245222430395	-0.0083585842090822	0.004643705592411	-1.7999815110463149	0.0718666	0.0718666	chr5	67683047	1.1434729010757252	chr5:67683047:T:A
chr5:67683233	['C', 'T']	98663	30763.96681032296	-814.8124982019025	-0.000939156674227	0.005845985177576	-0.1606498555332388	0.87237	0.87237	chr5	67683233	0.0592992778233686	chr5:67683233:C:T
chr5:67683468	['C', 'G']	98663	63249.24666388471	-1047.315891279135	-0.0081549767463645	0.0046546410689245	-1.7520097953006777	0.0797752	0.0797752	chr5	67683468	1.0981320983373664	chr5:67683468:C:G
chr5:67683810	['A', 'G']	98663	98086.8189634195	-2032.515941674744	-0.0080290258477617	0.0043255979253467	-1.8561655489785784	0.0634329	0.0634329	chr5	67683810	1.1976854332469085	chr5:67683810:A:G
chr5:67684048	['T', 'C']	98663	63040.50105935423	-1065.9688226673109	-0.0082128568452635	0.004642843493136	-1.7689282133686992	0.0769089	0.0769089	chr5	67684048	1.1140234001564877	chr5:67684048:T:C
chr5:67684077	['G', 'A']	98663	63026.77617266301	-1068.1052974958775	-0.0082818896236949	0.0046432156104037	-1.7836538982032837	0.074483	0.074483	chr5	67684077	1.1279428393144848	chr5:67684077:G:A
chr5:67684602	['T', 'G']	98663	4023.367009953981	-189.7190821627466	-0.000449524515239	0.0150523513856724	-0.0298640726436246	0.976176	0.976176	chr5	67684602	0.0104718739953078	chr5:67684602:T:G
chr5:67684813	['G', 'T']	98663	62948.86453084604	-1070.0242655013224	-0.0084448655106284	0.0046445234728797	-1.8182415397272969	0.0690303	0.0690303	chr5	67684813	1.1609602391995333	chr5:67684813:G:T
chr5:67686376	['C', 'T']	98663	24432.95280962663	-142.75204675335934	-0.0095201725579681	0.006550512225379	-1.453347804021118	0.14613	0.14613	chr5	67686376	0.8352606157085676	chr5:67686376:C:T
chr5:67686756	['TA', 'T']	98663	30706.535755560508	-812.4874806586828	-0.0007558453115481	0.0058503503879919	-0.129196588481192	0.897202	0.897202	chr5	67686756	0.0471097669794	chr5:67686756:TA:T
chr5:67687426	['C', 'T']	98663	52643.00691452152	-643.3676338056582	-0.0048317808383028	0.0048568307560371	-0.9948423325842484	0.319815	0.319815	chr5	67687426	0.4951011707822288	chr5:67687426:C:T
chr5:67687684	['T', 'A']	98663	17699.73354438726	306.5459919034745	-0.0104142560671654	0.007658398691524	-1.3598477288328463	0.173881	0.173881	chr5	67687684	0.7597478708205548	chr5:67687684:T:A
chr5:67687975	['C', 'T']	98663	45287.67162239031	-1359.080980306947	-0.0051009533480598	0.0050528911911575	-1.009511813154905	0.312732	0.312732	chr5	67687975	0.504827677719726	chr5:67687975:C:T
chr5:67688425	['G', 'T']	98663	20040.561609038963	46.58710931902733	0.0068812305954069	0.0071057073504623	0.968408950160217	0.332843	0.332843	chr5	67688425	0.477760572235942	chr5:67688425:G:T
chr5:67688508	['T', 'C']	98663	4008.118666084829	-212.56807915404025	-0.0053655371774797	0.0150889369207051	-0.3555941154553509	0.722145	0.722145	chr5	67688508	0.1413755913814875	chr5:67688508:T:C
chr5:67688515	['C', 'T']	98663	35605.862502156306	-994.929796808056	-0.000450621689926	0.0055130191300212	-0.0817377337713536	0.934855	0.934855	chr5	67688515	0.0292557448315364	chr5:67688515:C:T
chr5:67689245	['C', 'T']	98663	20029.451148551387	41.50840007671631	0.0063935796925997	0.0070990548708471	0.9006240702343948	0.36779	0.36779	chr5	67689245	0.4344000831562871	chr5:67689245:C:T
chr5:67689638	['C', 'T']	98663	35050.97363379255	-971.119931676608	-0.0006804167830448	0.0055427076683264	-0.1227589156348717	0.902298	0.902298	chr5	67689638	0.0446500052721788	chr5:67689638:C:T
chr5:67689666	['T', 'C']	98663	17806.263329143694	306.3687593064835	-0.0100549172861895	0.0076318177763889	-1.3174996548393954	0.187674	0.187674	chr5	67689666	0.7265958895451732	chr5:67689666:T:C
chr5:67690032	['T', 'C']	98663	20709.148467277588	-479.751559975777	0.0045437947797401	0.0068964337708507	0.6588615117200767	0.509986	0.509986	chr5	67690032	0.2924417458750064	chr5:67690032:T:C
chr5:67690333	['T', 'A']	98663	34961.79582526534	-981.6301378274004	-0.0017072785759715	0.005548432257068	-0.3077046806864523	0.758308	0.758308	chr5	67690333	0.1201543622680487	chr5:67690333:T:A
chr5:67690552	['G', 'A']	98663	20608.044365383448	112.61500043165636	0.0061635632065573	0.0070092692879753	0.8793446154410445	0.379217	0.379217	chr5	67690552	0.4211122018173503	chr5:67690552:G:A
chr5:67691251	['G', 'A']	98663	98872.04449423168	-2032.1944459968213	-0.0072924840788688	0.0043249339431536	-1.686149239438152	0.0917702	0.0917702	chr5	67691251	1.0372983218120395	chr5:67691251:G:A
chr5:67691320	['A', 'C']	98663	35455.59360587109	-973.9674044057714	-0.0004372030904372	0.0055194592811334	-0.0792112176516538	0.936865	0.936865	chr5	67691320	0.0283229853972352	chr5:67691320:A:C
chr5:67691599	['T', 'C']	98663	98456.90182120548	-2020.3336227139364	-0.0076075908992862	0.0043258368933081	-1.7586402554971132	0.0786417	0.0786417	chr5	67691599	1.1043471069175377	chr5:67691599:T:C
chr5:67691957	['C', 'T']	98663	34923.24757985221	-971.673399583246	-0.0014391221935272	0.0055507424316574	-0.2592666136550616	0.79543	0.79543	chr5	67691957	0.0993980334295458	chr5:67691957:C:T
chr5:67692293	['G', 'A']	98663	34927.31009244992	-977.8790402245518	-0.0015953500796921	0.0055498535391117	-0.2874580506402876	0.773762	0.773762	chr5	67692293	0.1113926026007487	chr5:67692293:G:A
chr5:67692576	['A', 'T']	98663	24688.254790048853	-1521.5415057962011	-0.0129553711373107	0.0064250883198982	-2.016372459377483	0.0437637	0.0437637	chr5	67692576	1.3588859677154408	chr5:67692576:A:T
chr5:67692579	['T', 'G']	98663	24692.25349214394	-1522.7100524598134	-0.0129744271281307	0.0064242121500718	-2.019613740182224	0.0434262	0.0434262	chr5	67692579	1.3622481718174746	chr5:67692579:T:G
chr5:67693197	['A', 'C']	98663	59841.343498139744	-2495.1667778500982	-0.0071967924815891	0.0046140540672711	-1.55975469222136	0.118821	0.118821	chr5	67693197	0.9251067969125856	chr5:67693197:A:C
chr5:67693686	['G', 'A']	98663	17664.803589353607	303.5104083833437	-0.0104105113232239	0.0076597369435291	-1.3591212596430853	0.174111	0.174111	chr5	67693686	0.7591737901210989	chr5:67693686:G:A
chr5:67693718	['A', 'C']	98663	60061.26254904547	-2490.595751095825	-0.0075630787216899	0.0046101004512182	-1.640545320371784	0.100895	0.100895	chr5	67693718	0.996130355331116	chr5:67693718:A:C
chr5:67693991	['GA', 'G']	98663	17687.537816744374	303.5270786670821	-0.010602784977505	0.0076553468808174	-1.3850169224954736	0.16605	0.16605	chr5	67693991	0.779761120065596	chr5:67693991:GA:G
chr5:67694076	['C', 'T']	98663	52964.12591488759	-626.0667940923865	-0.0057359573920033	0.0048510365678724	-1.1824189143391646	0.237042	0.237042	chr5	67694076	0.6251746972295767	chr5:67694076:C:T
chr5:67694176	['G', 'A']	98663	20618.50774954131	-412.10825102351725	0.0061602286729296	0.0069094207011534	0.8915694874248002	0.372626	0.372626	chr5	67694176	0.4287268454607575	chr5:67694176:G:A
chr5:67695187	['A', 'G']	98663	19499.35981185248	-73.66418367575595	0.0065253278847952	0.0071677074285432	0.910378660101286	0.362625	0.362625	chr5	67695187	0.4405422581892795	chr5:67695187:A:G
chr5:67695303	['A', 'G']	98663	78530.51083220974	-1970.467257724997	-0.0120577381358345	0.0043722524472245	-2.757786354145352	0.00582049	0.00582049	chr5	67695303	2.235040452577194	chr5:67695303:A:G
chr5:67695472	['G', 'A']	98663	78458.69960057578	-1976.3975703056467	-0.0124031573913825	0.0043724749456799	-2.8366445881266658	0.00455996	0.00455996	chr5	67695472	2.3410389669529925	chr5:67695472:G:A
chr5:67695957	['A', 'G']	98663	69942.64727652504	-1127.8635828952176	-0.0087945895006288	0.0045430934440396	-1.935815234477945	0.0528932	0.0528932	chr5	67695957	1.2766001576869703	chr5:67695957:A:G
chr5:67696002	['A', 'G']	98663	25252.9821240266	-1558.5991991925616	-0.0159150618678558	0.0063617739259908	-2.501670454342173	0.0123625	0.0123625	chr5	67696002	1.9078936953947645	chr5:67696002:A:G
chr5:67696040	['GA', 'G']	98663	20487.83061859536	-536.1977120249353	0.0016638373788219	0.0069312098988482	0.2400500638565922	0.810292	0.810292	chr5	67696040	0.0913584488542174	chr5:67696040:GA:G
chr5:67696201	['C', 'A']	98663	3593.036417262979	-186.69657352022625	-0.0288616214494436	0.0158667579315853	-1.8189992923500704	0.0689146	0.0689146	chr5	67696201	1.1616887602733694	chr5:67696201:C:A
chr5:67696312	['A', 'T']	98663	47071.018866203056	-1383.7085821148414	-0.0170298316741688	0.0050288215098582	-3.3864458384105203	0.000708319	0.000708319	chr5	67696312	3.149771108498823	chr5:67696312:A:T
chr5:67696880	['T', 'C']	98663	50078.68932865628	-1487.603140345374	-0.0147810824026831	0.0049138291028783	-3.0080578899304493	0.00262989	0.00262989	chr5	67696880	2.580062416298105	chr5:67696880:T:C
chr5:67696934	['AG', 'A']	98663	43033.90426610431	-1196.6431825007612	-0.015064038084125	0.005185681511447	-2.9049292847762107	0.00367418	0.00367418	chr5	67696934	2.434839571195196	chr5:67696934:AG:A
chr5:67696977	['G', 'C']	98663	3565.325227562998	-189.44051924770872	-0.0276381279031669	0.015910679208825	-1.7370803307904794	0.0823761	0.0823761	chr5	67696977	1.0841987730566232	chr5:67696977:G:C
chr5:67697038	['C', 'T']	98663	45789.42558820847	-1424.6988279569323	-0.0160787353923488	0.0050618286811833	-3.176467716522932	0.00149126	0.00149126	chr5	67697038	2.826446631046492	chr5:67697038:C:T
chr5:67697394	['G', 'A']	98663	72372.73655559725	-2104.807643841994	-0.0118356505821323	0.0044199244295418	-2.6777947837807807	0.00741209	0.00741209	chr5	67697394	2.130059315976714	chr5:67697394:G:A
chr5:67697452	['C', 'T']	98663	35150.05648480423	-389.6489012824581	0.0045553486110486	0.0055838342414735	0.8158101430042656	0.414611	0.414611	chr5	67697452	0.3823591798689593	chr5:67697452:C:T
chr5:67697572	['G', 'A']	98663	24925.515797155804	-652.8308878244037	-0.0007369561282067	0.0063586373775746	-0.115898436165863	0.907733	0.907733	chr5	67697572	0.0420418757946639	chr5:67697572:G:A
chr5:67697808	['C', 'T']	98663	34888.77954400302	-410.6117158051218	0.0043986679117782	0.0055971585214775	0.7858751712854868	0.431943	0.431943	chr5	67697808	0.3645735597099498	chr5:67697808:C:T
chr5:67697845	['A', 'G']	98663	21538.056189114937	111.13416979119792	-0.0100591611521013	0.0069878666155798	-1.4395181971095197	0.150007	0.150007	chr5	67697845	0.8238884743413804	chr5:67697845:A:G
chr5:67697868	['G', 'A']	98663	71013.87309649815	-2050.199059649775	-0.0125432071983483	0.0044436190764152	-2.822745825564132	0.00476238	0.00476238	chr5	67697868	2.3221759543072764	chr5:67697868:G:A
chr5:67697928	['A', 'C']	98663	20337.649059855044	-561.0173918643678	-0.0008343910110848	0.0069522141947621	-0.1200180241445202	0.904469	0.904469	chr5	67697928	0.0436063136683528	chr5:67697928:A:C
chr5:67697929	['C', 'T']	98663	24944.033846590508	-659.6581355036052	-0.001233837896484	0.0063564239419887	-0.1941088114550753	0.846091	0.846091	chr5	67697929	0.0725829245821607	chr5:67697929:C:T
chr5:67698037	['C', 'T']	98663	46108.54267149184	-1394.138906033317	-0.0156296304516443	0.0050544898944514	-3.092227065049992	0.00198716	0.00198716	chr5	67698037	2.701767163428894	chr5:67698037:C:T
chr5:67698061	['A', 'G']	98663	24928.57991747185	-658.3805618028606	-0.0011418715113321	0.0063582229180243	-0.1795897259429505	0.857475	0.857475	chr5	67698061	0.0667785331164703	chr5:67698061:A:G
chr5:67698247	['G', 'A']	98663	24913.27257891216	-657.4594806779669	-0.001146345160985	0.0063598621298541	-0.1802468571769764	0.856959	0.856959	chr5	67698247	0.0670399557894092	chr5:67698247:G:A
chr5:67698281	['C', 'T']	98663	24410.97934215195	-1513.3641788409684	-0.0162651409471822	0.0064495529795026	-2.5219020603248805	0.0116738	0.0116738	chr5	67698281	1.9327877514610503	chr5:67698281:C:T
chr5:67698890	['A', 'T']	98663	106029.11989092529	-2465.3434990199657	-0.009565787776546	0.0043255034876634	-2.2114853921232944	0.0270045	0.0270045	chr5	67698890	1.5685638594585598	chr5:67698890:A:T
chr5:67699037	['T', 'A']	98663	20297.46870280078	-554.1592439073861	-0.0004793633215711	0.0069585013761677	-0.0688888735745466	0.945078	0.945078	chr5	67699037	0.0245323464413711	chr5:67699037:T:A
chr5:67699784	['G', 'A']	98663	24883.269842074325	-654.4112808760808	-0.0008570133350817	0.0063644676046206	-0.1346559348435682	0.892884	0.892884	chr5	67699784	0.0492049592886382	chr5:67699784:G:A
chr5:67700231	['C', 'A']	98663	106059.34938415531	-2461.35125812508	-0.0093374414461426	0.0043251852106295	-2.158853549946248	0.0308639	0.0308639	chr5	67700231	1.5105491968255973	chr5:67700231:C:A
chr5:67700476	['A', 'G']	98663	81193.21924043965	-1802.008700538274	-0.0089705568411321	0.0043769139995007	-2.049516358364674	0.0404143	0.0404143	chr5	67700476	1.3934649390421	chr5:67700476:A:G
chr5:67701594	['A', 'T']	98663	24889.054319285493	-650.5380648675005	-0.0007557601596386	0.0063639012559233	-0.1187573674144003	0.905468	0.905468	chr5	67701594	0.0431268934106531	chr5:67701594:A:T
chr5:67701773	['G', 'A']	98663	25082.06751345708	-643.3962948335115	-0.001241713939979	0.0063425214500135	-0.1957760726179992	0.844786	0.844786	chr5	67701773	0.0732532919848924	chr5:67701773:G:A
chr5:67702564	['A', 'C']	98663	20884.29882539105	-80.45918349969769	0.0103792168831774	0.0069454649119712	1.494387634913794	0.135078	0.135078	chr5	67702564	0.8694153782660756	chr5:67702564:A:C
chr5:67703033	['A', 'G']	98663	105912.46954168062	-2453.6915598376663	-0.0087405274013298	0.0043235641459586	-2.0216023415542024	0.0432201	0.0432201	chr5	67703033	1.364314232607846	chr5:67703033:A:G
chr5:67703429	['C', 'T']	98663	20287.31806938222	-557.2548785993877	-0.0007133004021512	0.0069617193472893	-0.1024603789046679	0.918391	0.918391	chr5	67703429	0.0369723809015557	chr5:67703429:C:T
chr5:67703959	['C', 'G']	98663	24428.980801784	-1507.8474976404348	-0.0159642143650559	0.0064477246164381	-2.475945440404819	0.0132901	0.0132901	chr5	67703959	1.876471751240504	chr5:67703959:C:G
chr5:67704159	['G', 'A']	98663	24891.513729385653	-653.7968446503435	-0.0008892824055902	0.006364115980219	-0.1397338465160399	0.888871	0.888871	chr5	67704159	0.0511612627117788	chr5:67704159:G:A
chr5:67704311	['G', 'C']	98663	24912.26249265138	-659.0151302731986	-0.001207493333916	0.0063601095194359	-0.1898541731437255	0.849424	0.849424	chr5	67704311	0.0708754724243182	chr5:67704311:G:C
chr5:67705224	['A', 'G']	98663	105911.98374832715	-2450.278751635112	-0.0086901640603251	0.0043234078769057	-2.0100264207652474	0.0444311	0.0444311	chr5	67705224	1.3523129346093106	chr5:67705224:A:G
chr5:67705346	['A', 'C']	98663	20137.735506438214	-555.9395544408227	-0.0008770895306769	0.0069844943446945	-0.1255766684589228	0.900067	0.900067	chr5	67705346	0.0457251609526095	chr5:67705346:A:C
chr5:67705378	['G', 'T']	98663	106043.4726815057	-2434.5507190070266	-0.0087338243425904	0.0043258037178496	-2.019006157526721	0.0434893	0.0434893	chr5	67705378	1.361617582644711	chr5:67705378:G:T
chr5:67705462	['T', 'C']	98663	105887.59024276416	-2448.089208873457	-0.0086995538661509	0.0043233831159576	-2.0122097979336586	0.0442005	0.0442005	chr5	67705462	1.3545728178451897	chr5:67705462:T:C
chr5:67706034	['T', 'A']	98663	21034.69034174431	-38.14125434406849	0.0114498806697585	0.006917998131891	1.6550858285110168	0.0979103	0.0979103	chr5	67706034	1.0091716187395892	chr5:67706034:T:A
chr5:67706143	['A', 'C']	98663	105851.894441234	-2453.069760379446	-0.0088779742758812	0.004323235221448	-2.053548747899867	0.040022	0.040022	chr5	67706143	1.397701212369956	chr5:67706143:A:C
chr5:67706205	['T', 'C']	98663	105871.287685818	-2446.8176190053096	-0.0086639082718106	0.0043237228770365	-2.00380748678994	0.0450934	0.0450934	chr5	67706205	1.345887018062915	chr5:67706205:T:C
chr5:67706319	['T', 'C']	98663	24407.431927167283	-1499.1600194403848	-0.0158359358147716	0.0064508808843478	-2.454848585593212	0.0140961	0.0140961	chr5	67706319	1.850901027966212	chr5:67706319:T:C
chr5:67706429	['A', 'T']	98663	105853.12154718542	-2456.993538501105	-0.0089535953797816	0.0043237192057266	-2.070808707448648	0.0383793	0.0383793	chr5	67706429	1.415902950624771	chr5:67706429:A:T
chr5:67706431	['G', 'T']	98663	20254.86052385973	-560.5191782886322	-0.0006513393268215	0.0069659531934638	-0.0935032591710091	0.925504	0.925504	chr5	67706431	0.0336216998995442	chr5:67706431:G:T
chr5:67706557	['T', 'C']	98663	106022.43121368524	-2437.868481048067	-0.0088419214822551	0.0043253910285131	-2.04419009147815	0.0409374	0.0409374	chr5	67706557	1.3878797435374544	chr5:67706557:T:C
chr5:67706596	['G', 'A']	98663	24397.69838003326	-1507.1988041257837	-0.0162382595963544	0.0064507346284303	-2.517272920325612	0.0118283	0.0118283	chr5	67706596	1.927077669038352	chr5:67706596:G:A
chr5:67706643	['G', 'A']	98663	105972.4450980192	-2442.9724314783875	-0.009067472799828	0.0043257943556338	-2.096140513017861	0.0360723	0.0360723	chr5	67706643	1.4428261658196164	chr5:67706643:G:A
chr5:67706934	['GA', 'G']	98663	105817.82819597668	-2456.4150301224854	-0.008946035385888	0.0043237915910226	-2.0690255757151603	0.0385463	0.0385463	chr5	67706934	1.4140173028711829	chr5:67706934:GA:G
chr5:67707377	['A', 'G']	98663	20313.294170121742	-560.7721985340088	-0.0009522558154696	0.0069557482629385	-0.1369019952236445	0.891109	0.891109	chr5	67707377	0.0500691700335816	chr5:67707377:A:G
chr5:67707492	['A', 'C']	98663	13944.119961884682	-362.5068536056252	-0.0059388237755943	0.0082615349022964	-0.7188523495729061	0.472234	0.472234	chr5	67707492	0.3258427477087768	chr5:67707492:A:C
chr5:67707654	['C', 'T']	98663	21516.79784268204	96.56582121815038	-0.0106768265458715	0.0069883011023328	-1.5278143270483018	0.126562	0.126562	chr5	67707654	0.897696670839913	chr5:67707654:C:T
chr5:67707765	['T', 'C']	98663	107342.45418403477	-2527.3073252878166	-0.0080909686728493	0.0043276235284006	-1.869610103501638	0.0615409	0.0615409	chr5	67707765	1.2108361567369903	chr5:67707765:T:C
chr5:67707997	['G', 'A']	98663	22864.42842077513	49.87886873360797	-0.0071903277838203	0.0067869815953205	-1.0594293918194628	0.289407	0.289407	chr5	67707997	0.5384909686398995	chr5:67707997:G:A
chr5:67708072	['GA', 'G']	98663	107499.20929666574	-2506.9980528985107	-0.00823722733447	0.0043291889132901	-1.9027183843104127	0.0570802	0.0570802	chr5	67708072	1.2435145138554948	chr5:67708072:GA:G
chr5:67708574	['C', 'T']	98663	107376.00256516844	-2508.9347131497125	-0.0080375421973269	0.0043274314266598	-1.8573470968968693	0.0632648	0.0632648	chr5	67708574	1.1988378605639938	chr5:67708574:C:T
chr5:67708781	['G', 'A']	98663	107284.14567004968	-2518.9557049766577	-0.0081028481923836	0.0043260575815287	-1.8730329034409643	0.0610668	0.0610668	chr5	67708781	1.2141948371476392	chr5:67708781:G:A
chr5:67708875	['C', 'T']	98663	24411.2371019076	-1506.4500051541131	-0.0162456126488825	0.0064492170310335	-2.519005418907279	0.0117703	0.0117703	chr5	67708875	1.929212467769635	chr5:67708875:C:T
chr5:67708934	['A', 'G']	98663	107342.46318244032	-2520.97313233894	-0.0080960038673168	0.0043266950229936	-1.871175071108924	0.0613238	0.0613238	chr5	67708934	1.2123709414253236	chr5:67708934:A:G
chr5:67708991	['G', 'T']	98663	20322.913679493933	-560.0682806349835	-0.0008536366590455	0.006954329050893	-0.122748960079184	0.902306	0.902306	chr5	67708991	0.0446461547256264	chr5:67708991:G:T
chr5:67709311	['G', 'A']	98663	82284.0749982243	-1860.4050166463087	-0.0077171991982675	0.0043685600724831	-1.7665315504934902	0.0773098	0.0773098	chr5	67709311	1.1117654502452616	chr5:67709311:G:A
chr5:67709337	['A', 'C']	98663	107206.53091448374	-2521.9650779054946	-0.008225402984894	0.0043311401614745	-1.899131101334208	0.0575502	0.0575502	chr5	67709337	1.2399531627597244	chr5:67709337:A:C
chr5:67709366	['A', 'G']	98663	20342.278072968413	-557.3689373551429	-0.0006068643920802	0.0069536426847971	-0.0872728754681462	0.930455	0.930455	chr5	67709366	0.0313046259983054	chr5:67709366:A:G
chr5:67709499	['A', 'G']	98663	107331.21712721186	-2514.3679471756864	-0.0079476869999397	0.004326765123197	-1.8368658278513448	0.0662327	0.0662327	chr5	67709499	1.1789275404204198	chr5:67709499:A:G
chr5:67710289	['G', 'C']	98663	107448.78096773216	-2500.2474178658367	-0.0079668377110667	0.0043279399555189	-1.84079210731827	0.065655	0.065655	chr5	67710289	1.1827321943312046	chr5:67710289:G:C
chr5:67710401	['C', 'T']	98663	22890.10406423292	45.14942888828327	-0.0073377424761273	0.0067830898783879	-1.0817699024609089	0.279357	0.279357	chr5	67710401	0.5538404418148789	chr5:67710401:C:T
chr5:67710586	['C', 'T']	98663	107348.67264101216	-2519.336538883329	-0.00801697907298	0.0043271405351793	-1.8527198291348543	0.0639255	0.0639255	chr5	67710586	1.194325866408522	chr5:67710586:C:T
chr5:67710594	['A', 'G']	98663	107358.93903143718	-2518.4941901766	-0.0079590877153621	0.0043271063141094	-1.8393557120170017	0.0658659	0.0658659	chr5	67710594	1.18133936954458	chr5:67710594:A:G
chr5:67711341	['T', 'C']	98663	107248.65337983052	-2507.5247857672884	-0.0078301124942727	0.004326935540566	-1.809620786088326	0.0703577	0.0703577	chr5	67711341	1.152688366111036	chr5:67711341:T:C
chr5:67711778	['C', 'T']	98663	24984.27905609504	-630.4396797434431	-0.0008413788543835	0.0063538217795017	-0.132420908798213	0.894652	0.894652	chr5	67711778	0.0483458628627363	chr5:67711778:C:T
chr5:67712242	['A', 'G']	98663	82403.7489834616	-1853.1530793868203	-0.0073026634821707	0.0043655166682655	-1.6728062305331126	0.0943686	0.0943686	chr5	67712242	1.025172487854763	chr5:67712242:A:G
chr5:67712362	['A', 'C']	98663	107429.06618280604	-2503.628644010637	-0.0082215139383573	0.0043296923648546	-1.898867920754292	0.0575848	0.0575848	chr5	67712362	1.2396921371892862	chr5:67712362:A:C
chr5:67713089	['C', 'T']	98663	34937.24928282531	-378.23872500180767	0.0054012358186382	0.0055925661148925	0.9657884605521624	0.334152	0.334152	chr5	67713089	0.4760559351497015	chr5:67713089:C:T
chr5:67713661	['C', 'A']	98663	11817.557100861632	-522.5724883940466	0.0034895720118185	0.0089627756574839	0.3893405508710562	0.697025	0.697025	chr5	67713661	0.1567516449043775	chr5:67713661:C:A
chr5:67713969	['C', 'T']	98663	25086.305413076538	-642.8730001338049	-0.0011533780654297	0.0063418487829007	-0.181867796743995	0.855687	0.855687	chr5	67713969	0.0676850659669433	chr5:67713969:C:T
chr5:67714710	['T', 'C']	98663	20330.88489493051	-552.0647407199895	-0.0002980089324789	0.006952400005554	-0.0428641810368975	0.96581	0.96581	chr5	67714710	0.0151083022258613	chr5:67714710:T:C
chr5:67715018	['ATAGT', 'A']	98663	24910.31196901804	-653.6313511757376	-0.0009258103676857	0.0063611613009668	-0.1455410928732526	0.884284	0.884284	chr5	67715018	0.0534082329228681	chr5:67715018:ATAGT:A
chr5:67715324	['G', 'A']	98663	4757.819789956004	-87.46243546830306	-0.0035244201091892	0.0138665025356411	-0.2541679201464362	0.799366	0.799366	chr5	67715324	0.0972543278377438	chr5:67715324:G:A
chr5:67715551	['G', 'A']	98663	20462.57733338741	-559.3838248334364	-0.0002490949073126	0.0069341223215027	-0.0359230621790773	0.971344	0.971344	chr5	67715551	0.0126269381205866	chr5:67715551:G:A
chr5:67715672	['T', 'C']	98663	5199.50663583858	-101.13892073937768	-0.0070001028107321	0.0133300673877363	-0.5251363408089165	0.59949	0.59949	chr5	67715672	0.2222180569038161	chr5:67715672:T:C
chr5:67715683	['A', 'G']	98663	4563.892350325836	-114.34289089957744	-0.0064520210950743	0.0141545724664486	-0.4558259255352269	0.648516	0.648516	chr5	67715683	0.1880793046593283	chr5:67715683:A:G
chr5:67715853	['G', 'A']	98663	20484.06263187792	-549.291339458368	0.0007863378049349	0.0069319975946599	0.1134359604424426	0.909685	0.909685	chr5	67715853	0.0411089664093086	chr5:67715853:G:A
chr5:67716278	['T', 'G']	98663	5022.527176502797	-115.96776469248928	-0.0055348050080455	0.0135001766553588	-0.4099801913220559	0.681821	0.681821	chr5	67716278	0.1663296266863762	chr5:67716278:T:G
chr5:67716325	['C', 'G']	98663	20106.55893709979	-540.3069850645473	0.0019935983865605	0.0070033174868424	0.2846648592336459	0.775902	0.775902	chr5	67716325	0.110193128673422	chr5:67716325:C:G
chr5:67716327	['A', 'T']	98663	20058.115474307506	-536.1252826883792	0.0021712600947562	0.0070019901309422	0.3100918530520826	0.756492	0.756492	chr5	67716327	0.1211956603364005	chr5:67716327:A:T
chr5:67716348	['A', 'G']	98663	107015.7250022814	-2488.9042168076494	-0.0079651435703798	0.0043211238591415	-1.8433036936743143	0.0652877	0.0652877	chr5	67716348	1.1851686307507632	chr5:67716348:A:G
chr5:67716969	['A', 'G']	98663	106918.2550685265	-2477.0260666843064	-0.0079756551677923	0.0043192895286539	-1.846520154502769	0.0648197	0.0648197	chr5	67716969	1.1882929833106906	chr5:67716969:A:G
chr5:67716983	['T', 'C']	98663	13421.53688778045	-340.71342136314325	-0.0058758054720271	0.0084113368562016	-0.6985578597645854	0.48483	0.48483	chr5	67716983	0.3144105150147202	chr5:67716983:T:C
chr5:67717072	['G', 'A']	98663	13381.220629675436	-353.0780101663918	-0.0067364738642982	0.0084210582428896	-0.7999557383403879	0.423738	0.423738	chr5	67717072	0.3729025875678015	chr5:67717072:G:A
chr5:67717631	['A', 'G']	98663	21080.75999059491	-65.48811841070757	0.0117810691396756	0.0069452577965166	1.6962752837748372	0.0898369	0.0898369	chr5	67717631	1.0465452426785022	chr5:67717631:A:G
chr5:67717648	['TAAG', 'T']	98663	23990.863193536294	-1568.3716058143832	-0.0166973760206099	0.006498483480856	-2.569426554641385	0.0101882	0.0101882	chr5	67717648	1.9919025381839004	chr5:67717648:TAAG:T
chr5:67718546	['G', 'A']	98663	4815.732148649745	-128.57838544834655	-0.0034845212370097	0.0137743338482134	-0.2529720330149883	0.80029	0.80029	chr5	67718546	0.0967526097859771	chr5:67718546:G:A
chr5:67719386	['G', 'T']	98663	25921.27413276449	-144.44852092089286	0.0095111984941524	0.0063208479863588	1.504734572747012	0.132396	0.132396	chr5	67719386	0.878125135773732	chr5:67719386:G:T
chr5:67719474	['A', 'G']	98663	174414.22776042513	-6637.879319091408	0.0080670114132491	0.0067920049134993	1.1877216692254893	0.234946	0.234946	chr5	67719474	0.6290319445236232	chr5:67719474:A:G
chr5:67719786	['C', 'A']	98663	25834.92775322358	-147.8439331819625	0.0091956879955849	0.0063242076493019	1.4540458671688214	0.145937	0.145937	chr5	67719786	0.8358345857031758	chr5:67719786:C:A
chr5:67720940	['G', 'A']	98663	20194.479583561417	-542.5572845991044	0.0023685526088943	0.0069818426812451	0.3392446259576709	0.734426	0.734426	chr5	67720940	0.1340519567296698	chr5:67720940:G:A
chr5:67721221	['A', 'G']	98663	20881.757074179983	-29.05847337153721	0.0127681416003522	0.0069477659378358	1.8377334116597168	0.0661047	0.0661047	chr5	67721221	1.179767661369128	chr5:67721221:A:G
chr5:67721425	['C', 'T']	98663	23976.729049260088	-1590.7373668730654	-0.0175934780814556	0.006499641415567	-2.7068382633106784	0.0067939	0.0067939	chr5	67721425	2.1678808498368785	chr5:67721425:C:T
chr5:67721552	['T', 'C']	98663	25884.9353560133	-115.9966222128882	0.0105820900791915	0.0063181392552197	1.674874460933895	0.093962	0.093962	chr5	67721552	1.0270477477509696	chr5:67721552:T:C
chr5:67722385	['C', 'T']	98663	26862.248298093768	-168.4563297187512	0.010897531204675	0.0063772708637975	1.708807958360068	0.0874897	0.0874897	chr5	67722385	1.0580430726515837	chr5:67722385:C:T
chr5:67722695	['G', 'A']	98663	25819.467740790664	-125.1037919520271	0.0104622418021294	0.0063237948759503	1.6544245990517148	0.0980445	0.0980445	chr5	67722695	1.0085767639201786	chr5:67722695:G:A
chr5:67722735	['C', 'T']	98663	20118.301641371887	-533.3855244094369	0.0027406802861845	0.0069928948344344	0.3919235668594545	0.695116	0.695116	chr5	67722735	0.157942714897443	chr5:67722735:C:T
chr5:67722957	['G', 'A']	98663	13327.697805598127	-389.98963534223	-0.0098545012418694	0.0084442995759045	-1.1670004306797503	0.243213	0.243213	chr5	67722957	0.6140132152653626	chr5:67722957:G:A
chr5:67723412	['C', 'G']	98663	23971.099109780764	-141.35891893387483	0.0089212834584416	0.0065201041175567	1.3682731590772053	0.17123	0.17123	chr5	67723412	0.7664201433209838	chr5:67723412:C:G
chr5:67725039	['G', 'C']	98663	20142.42907679209	-536.3042371423272	0.0024664197221836	0.0069884161410163	0.3529297157488636	0.724142	0.724142	chr5	67725039	0.1401762628505184	chr5:67725039:G:C
chr5:67725361	['G', 'C']	98663	20999.915604030248	-6.857465563619464	0.0130071446590085	0.0069257727519672	1.878078465007952	0.0603734	0.0603734	chr5	67725361	1.2191543656462884	chr5:67725361:G:C
chr5:67725846	['A', 'T']	98663	26107.910787414352	-90.2850617950334	0.0104507739772347	0.0062915775201764	1.6610737042848442	0.0967018	0.0967018	chr5	67725846	1.0145654419170826	chr5:67725846:A:T
chr5:67725949	['C', 'T']	98663	26113.38205242565	-101.55278619867468	0.0101249410567692	0.0062920450073482	1.6091653897810283	0.107583	0.107583	chr5	67725949	0.9682563493897396	chr5:67725949:C:T
chr5:67726017	['A', 'G']	98663	26131.972913794496	-102.14123030074823	0.0101617042691335	0.0062895416991097	1.6156509894149873	0.106173	0.106173	chr5	67726017	0.9739859111439196	chr5:67726017:A:G
chr5:67727051	['T', 'G']	98663	175797.81800857553	-6749.479165348853	0.0089696793285819	0.0069978766554905	1.2817715673145444	0.199926	0.199926	chr5	67727051	0.6991307230291152	chr5:67727051:T:G
chr5:67727075	['C', 'A']	98663	4998.050657801383	-91.17724121337432	0.0003400756950576	0.0135386285039219	0.0251189176923744	0.97996	0.97996	chr5	67727075	0.0087916509746601	chr5:67727075:C:A
chr5:67727246	['A', 'T']	98663	129448.61650362411	-6098.422075220409	-0.0023192649316571	0.0045670669355739	-0.507823722396506	0.611578	0.611578	chr5	67727246	0.2135481456443629	chr5:67727246:A:T
chr5:67727259	['T', 'C']	98663	41086.4957879264	-585.1591999655145	0.0082715326510645	0.005243687274866	1.5774267643136253	0.114701	0.114701	chr5	67727259	0.940432795764044	chr5:67727259:T:C
chr5:67727380	['C', 'T']	98663	149907.75209325904	-6624.99590776064	-0.0021202702873866	0.0051223001579572	-0.4139293329175379	0.678927	0.678927	chr5	67727380	0.1681769196834735	chr5:67727380:C:T
chr5:67727838	['G', 'A']	98663	6020.464491732482	120.2524463271677	-0.0224274045282525	0.0126340853547183	-1.7751506261493424	0.0758761	0.0758761	chr5	67727838	1.119894999765553	chr5:67727838:G:A
chr5:67728147	['C', 'T']	98663	90968.75223777714	-4169.806969907943	0.0078116492408091	0.0043161176650812	1.809878656461988	0.0703176	0.0703176	chr5	67728147	1.1529359605244975	chr5:67728147:C:T
chr5:67728815	['T', 'C']	98663	155673.20044803046	-6491.045404119127	-0.0071771133569683	0.0053611039924632	-1.3387379478290404	0.180659	0.180659	chr5	67728815	0.7431403980429521	chr5:67728815:T:C
chr5:67729262	['A', 'C']	98663	13468.876714413236	-370.47529894891983	-0.0081891111661212	0.0084036850817327	-0.9744666877060886	0.329827	0.329827	chr5	67729262	0.4817137954136083	chr5:67729262:A:C
chr5:67729380	['C', 'T']	98663	20183.956829132218	-543.791984760937	0.0024556076859558	0.0069849165925563	0.3515586268521334	0.72517	0.72517	chr5	67729380	0.1395601707981951	chr5:67729380:C:T
chr5:67731290	['G', 'T']	98663	89451.75934468108	-4096.754906528466	0.0070810658329528	0.0043191266030036	1.6394670691126685	0.101119	0.101119	chr5	67731290	0.9951672339255088	chr5:67731290:G:T
chr5:67731406	['T', 'C']	98663	41122.253467293885	-595.733972311009	0.0081917592681729	0.0052438853236994	1.5621545404798771	0.118255	0.118255	chr5	67731406	0.9271804875753322	chr5:67731406:T:C
chr5:67732054	['G', 'A']	98663	176230.86189979018	-6553.781454929123	0.0017342330555498	0.0070256927274478	0.2468415746072396	0.805031	0.805031	chr5	67732054	0.0941873955703703	chr5:67732054:G:A
chr5:67732594	['G', 'A']	98663	176308.23066396348	-6578.2469712520415	0.0009384671098701	0.0070376310444639	0.1333498593405729	0.893917	0.893917	chr5	67732594	0.0487028034808142	chr5:67732594:G:A
chr5:67733097	['T', 'G']	98663	102127.80770478513	-2148.493868670685	-0.0073839578848413	0.0043180593399946	-1.710017696248354	0.0872657	0.0872657	chr5	67733097	1.059156423280224	chr5:67733097:T:G
chr5:67733319	['G', 'A']	98663	5642.457513557347	66.4612193760633	-0.0209549993347783	0.0129255069971224	-1.621212950443144	0.104975	0.104975	chr5	67733319	0.9789141166900228	chr5:67733319:G:A
chr5:67733325	['G', 'A']	98663	16339.656107771683	312.3566377764716	-0.0005908780727915	0.0079923838412014	-0.073930142061686	0.941066	0.941066	chr5	67733325	0.0263799170290104	chr5:67733325:G:A
chr5:67733728	['C', 'T']	98663	9453.395375007609	46.31762362528718	-0.0143313969189238	0.0103263141323286	-1.3878521159894264	0.165185	0.165185	chr5	67733728	0.7820293923243402	chr5:67733728:C:T
chr5:67734901	['T', 'C']	98663	17819.709178087753	477.7441916376959	0.0118619834826542	0.0075975483845577	1.5612909431105455	0.118458	0.118458	chr5	67734901	0.926435604096698	chr5:67734901:T:C
chr5:67735292	['C', 'T']	98663	4346.440533992884	159.0883135049056	-0.0227959975583252	0.0148582696555091	-1.534229630155681	0.124976	0.124976	chr5	67735292	0.9031733795384096	chr5:67735292:C:T
chr5:67735632	['T', 'C']	98663	76371.8998438704	-1590.6327939661105	0.0009322668857452	0.0044286889972633	0.2105062889539779	0.833273	0.833273	chr5	67735632	0.0792126901064032	chr5:67735632:T:C
chr5:67735717	['G', 'A']	98663	4984.060836154984	248.69219003706988	-0.0156945992250865	0.0140396047392063	-1.117880418759839	0.263621	0.263621	chr5	67735717	0.5790199968820708	chr5:67735717:G:A
chr5:67735990	['T', 'C']	98663	76337.21150122167	-1612.244036711767	0.0005628692841688	0.0044279837578401	0.127116384104214	0.898849	0.898849	chr5	67735990	0.046313260407826	chr5:67735990:T:C
chr5:67736277	['G', 'A']	98663	81338.80082537356	-1356.2927087127318	-0.001003213847258	0.0044054293626621	-0.2277221502541197	0.819863	0.819863	chr5	67736277	0.0862587126344088	chr5:67736277:G:A
chr5:67736335	['A', 'G']	98663	4995.759650600085	251.06524288652017	-0.0152959265553495	0.0140287935057586	-1.0903237366114713	0.275573	0.275573	chr5	67736335	0.55976333584073	chr5:67736335:A:G
chr5:67736557	['T', 'C']	98663	4330.790105935427	145.10239030176086	-0.0251623132357539	0.0148708380123232	-1.6920575165234315	0.0906382	0.0906382	chr5	67736557	1.0426887277897343	chr5:67736557:T:C
chr5:67737214	['T', 'C']	98663	4296.426437624787	140.56111922441153	-0.0259797115932298	0.0149519005210447	-1.7375524640940163	0.0822928	0.0822928	chr5	67737214	1.0846381606207398	chr5:67737214:T:C
chr5:67737314	['G', 'A']	98663	15085.665972978328	418.0455842978285	0.0100795293911598	0.0082381952615295	1.223511833742144	0.221139	0.221139	chr5	67737314	0.6553346586371981	chr5:67737314:G:A
chr5:67738095	['G', 'T']	98663	76310.08618136837	-1624.0664494217538	0.0002075044263985	0.0044285383465633	0.0468561882408816	0.962628	0.962628	chr5	67738095	0.0165415101335836	chr5:67738095:G:T
chr5:67739006	['C', 'T']	98663	76165.34408821499	-1624.7006379451782	0.0001647860893712	0.0044299971623268	0.0371977866651099	0.970327	0.970327	chr5	67739006	0.0130818839157143	chr5:67739006:C:T
chr5:67739592	['A', 'G']	98663	81535.49596831543	-1346.78821318373	-0.0015400993569452	0.0044052596152621	-0.349604675195432	0.726636	0.726636	chr5	67739592	0.1386830895258135	chr5:67739592:A:G
chr5:67740173	['T', 'C']	98663	76269.66925797204	-1608.4501143097248	0.0005768001654369	0.0044297394530819	0.1302108558632333	0.8964	0.8964	chr5	67740173	0.0474981521369764	chr5:67740173:T:C
chr5:67740608	['T', 'C']	98663	4964.616584356721	243.1884713273585	-0.0169706354929537	0.0140372109476373	-1.2089748851291615	0.226675	0.226675	chr5	67740608	0.6445963755980311	chr5:67740608:T:C
chr5:67742767	['C', 'T']	98663	76904.17852833524	-1544.3338154264884	0.0006603622955808	0.0044236334329285	0.1492805191915797	0.881333	0.881333	chr5	67742767	0.0548599681627027	chr5:67742767:C:T
chr5:67743302	['A', 'G']	98663	76348.3457389647	-1614.3435982571737	0.0004208170675263	0.004428492330001	0.0950249060330291	0.924295	0.924295	chr5	67743302	0.0341893962853517	chr5:67743302:A:G
chr5:67744967	['T', 'G']	98663	76351.34649932077	-1628.1589751626088	0.0001944481449012	0.004428253766807	0.0439107953475343	0.964976	0.964976	chr5	67744967	0.0154834878968096	chr5:67744967:T:G
chr5:67745566	['T', 'G']	98663	81417.20328038359	-1360.583981152172	-0.0013271267195136	0.0044045421208939	-0.3013086679812037	0.76318	0.76318	chr5	67745566	0.1173730193357339	chr5:67745566:T:G
chr5:67745684	['C', 'T']	98663	76306.78839213304	-1617.3518684770374	0.0003260776174831	0.0044285904812866	0.0736301129808763	0.941305	0.941305	chr5	67745684	0.0262696344314432	chr5:67745684:C:T
chr5:67746071	['C', 'T']	98663	76070.79423004796	-1637.9931652456526	0.0002048136800978	0.0044309501668779	0.0462234221519422	0.963132	0.963132	chr5	67746071	0.0163141874932996	chr5:67746071:C:T
chr5:67746638	['T', 'C']	98663	4343.396202890912	147.33707575102187	-0.0254392443360194	0.0148495174838479	-1.7131360910339413	0.0866906	0.0866906	chr5	67746638	1.0620279912141095	chr5:67746638:T:C
chr5:67747612	['C', 'T']	98663	17682.659792978295	458.2519566269796	0.0110869632837159	0.0076216535852402	1.4546663869880625	0.145765	0.145765	chr5	67747612	0.8363467430387059	chr5:67747612:C:T
chr5:67748087	['G', 'A']	98663	76301.14696997346	-1620.5619230337957	0.0003241327087232	0.0044272768850142	0.0732126580608479	0.941637	0.941637	chr5	67748087	0.0261164849775714	chr5:67748087:G:A
chr5:67748314	['A', 'G']	98663	76352.41709576712	-1622.4063825759474	0.0002756334201301	0.004426857318775	0.0622639042286666	0.950353	0.950353	chr5	67748314	0.0221150499990117	chr5:67748314:A:G
chr5:67748516	['G', 'A']	98663	81382.8474225759	-1360.894902124812	-0.0013104007729517	0.004403484936413	-0.2975826627941635	0.766022	0.766022	chr5	67748516	0.1157587573368488	chr5:67748516:G:A
chr5:67749206	['G', 'C']	98663	17760.800147993472	470.3931284477764	0.0115300055400832	0.0076113221793858	1.5148492296529643	0.129814	0.129814	chr5	67749206	0.8866784678216699	chr5:67749206:G:C
chr5:67750136	['C', 'T']	98663	76240.86569073361	-1630.9927980769971	0.0001811669221344	0.0044301843768974	0.0408937657491615	0.967381	0.967381	chr5	67750136	0.014402446693469	chr5:67750136:C:T
chr5:67750704	['C', 'T']	98663	3767.343655604435	123.60426208049854	-0.0157400420760681	0.0157476816213418	-0.9995148780971438	0.317548	0.317548	chr5	67750704	0.4981906182160391	chr5:67750704:C:T
chr5:67752079	['G', 'A']	98663	76224.99674577508	-1624.2654540921528	0.0002289093464578	0.0044280282603045	0.051695547770079	0.958771	0.958771	chr5	67752079	0.0182851105691797	chr5:67752079:G:A
chr5:67752142	['C', 'T']	98663	76235.54447023993	-1620.8482298378403	0.000312389189793	0.0044280883564932	0.0705471898127251	0.943758	0.943758	chr5	67752142	0.0251393539416909	chr5:67752142:C:T
chr5:67752220	['TG', 'T']	98663	81243.05631875095	-1381.153804594061	-0.0014585318653787	0.0044042239627987	-0.3311665977249505	0.740519	0.740519	chr5	67752220	0.130463794010704	chr5:67752220:TG:T
chr5:67752235	['A', 'G']	98663	4337.659465980051	147.09006959792572	-0.0251031418959188	0.0148588833036081	-1.689436640896368	0.0911389	0.0911389	chr5	67752235	1.0402962174346433	chr5:67752235:A:G
chr5:67752379	['C', 'T']	98663	4338.219850392264	147.50229810067862	-0.0250454569046416	0.01485769222648	-1.6856895756667098	0.0918588	0.0918588	chr5	67752379	1.0368792322991351	chr5:67752379:C:T
chr5:67753310	['A', 'G']	98663	4331.307300113525	147.23889808181622	-0.0253453356390154	0.0148715642185905	-1.704281759906053	0.0883316	0.0883316	chr5	67753310	1.0538839028713958	chr5:67753310:A:G
chr5:67753957	['G', 'T']	98663	76222.22357616434	-1624.4671921816698	0.0002615665321867	0.004427802180579	0.0590736716590551	0.952894	0.952894	chr5	67753957	0.0209554076255426	chr5:67753957:G:T
chr5:67753976	['C', 'T']	98663	4360.353555319041	160.5973127969528	-0.0228472245026014	0.0148436885419795	-1.53918781292042	0.123762	0.123762	chr5	67753976	0.907412681031818	chr5:67753976:C:T
chr5:67754022	['G', 'A']	98663	81365.51320138702	-1374.051995874538	-0.0015647516031419	0.0044052829962577	-0.3551988838109082	0.722441	0.722441	chr5	67754022	0.1411976148976472	chr5:67754022:G:A
chr5:67754645	['G', 'A']	98663	76252.77580089217	-1630.4558588080065	0.0001360207084462	0.004427641221549	0.0307208063255447	0.975492	0.975492	chr5	67754645	0.0107762878995008	chr5:67754645:G:A
chr5:67754725	['A', 'G']	98663	17824.25184246541	472.4080740473244	0.0115315200472877	0.0076015716836743	1.5169915547930346	0.129272	0.129272	chr5	67754725	0.8884955320595749	chr5:67754725:A:G
chr5:67755125	['C', 'A']	98663	4353.882576563972	163.82952927779286	-0.0222927081152294	0.0148525803095532	-1.5009316664587062	0.133376	0.133376	chr5	67755125	0.874922311388626	chr5:67755125:C:A
chr5:67755321	['C', 'A']	98663	81478.99412003247	-1366.36217428828	-0.0018254941236309	0.0044049753325545	-0.414416423660728	0.67857	0.67857	chr5	67755321	0.1684053446945251	chr5:67755321:C:A
chr5:67757626	['A', 'G']	98663	81442.76392282503	-1364.2416046597607	-0.0013018921955938	0.0044040386315124	-0.2956132551332265	0.767526	0.767526	chr5	67757626	0.1149069038439036	chr5:67757626:A:G
chr5:67757910	['C', 'T']	98663	5238.106181773954	257.9848088000351	-0.0128412151226028	0.0136857360932547	-0.9382918854420924	0.348097	0.348097	chr5	67757910	0.4582997195742581	chr5:67757910:C:T
chr5:67758516	['A', 'G']	98663	17826.26474821602	483.76552295215697	0.0123473436561155	0.0076013304328948	1.6243661244724086	0.104301	0.104301	chr5	67758516	0.9817115276961924	chr5:67758516:A:G
chr5:67758740	['C', 'T']	98663	76016.32743012965	-1640.0192404238917	0.0004498405606729	0.0044299498297803	0.1015452946326527	0.919118	0.919118	chr5	67758740	0.036628728593112	chr5:67758740:C:T
chr5:67758741	['G', 'A']	98663	4217.21371809686	146.84194264278509	-0.0214290936761521	0.0150495641137633	-1.4239012847258854	0.154478	0.154478	chr5	67758741	0.8111333619279529	chr5:67758741:G:A
chr5:67759030	['G', 'T']	98663	75701.31996349996	-1597.5442111539542	0.0001609250230523	0.0044344578011044	0.0362896728913052	0.971051	0.971051	chr5	67759030	0.0127579601672484	chr5:67759030:G:T
chr5:67759643	['C', 'A']	98663	9789.647947178388	139.36312848096844	-0.0040942873490694	0.0101989428486839	-0.4014423268974188	0.688095	0.688095	chr5	67759643	0.1623515979162858	chr5:67759643:C:A
chr5:67759768	['A', 'G']	98663	81638.82353776121	-1361.7567614112547	-0.0018756111951443	0.0044056284968147	-0.4257306753169101	0.670305	0.670305	chr5	67759768	0.173727541065306	chr5:67759768:A:G
chr5:67760251	['T', 'C']	98663	81438.14377699813	-1360.9345990394752	-0.0012641499287896	0.0044043577178583	-0.2870225376253809	0.774096	0.774096	chr5	67760251	0.1112051766751056	chr5:67760251:T:C
chr5:67760351	['C', 'T']	98663	47947.523071307645	-2313.862325574916	-0.0033303554320746	0.004960639097811	-0.6713561229528187	0.501995	0.501995	chr5	67760351	0.2993006085187729	chr5:67760351:C:T
chr5:67760454	['G', 'T']	98663	4223.470877427727	142.32819677601245	-0.0228514423876247	0.0150362217717201	-1.5197596001545646	0.128575	0.128575	chr5	67760454	0.8908434670068723	chr5:67760454:G:T
chr5:67761193	['G', 'A']	98663	4222.427964684299	143.25837159688044	-0.0225102714680826	0.0150392773873531	-1.4967654953297245	0.134457	0.134457	chr5	67761193	0.8714165829368696	chr5:67761193:G:A
chr5:67761310	['G', 'A']	98663	4233.686569282392	140.03528160509092	-0.0238826757744678	0.015014678673263	-1.5906218370824186	0.111698	0.111698	chr5	67761310	0.9519546030414184	chr5:67761310:G:A
chr5:67761530	['G', 'A']	98663	75991.40423547542	-1652.3841558059576	0.000111389028145	0.0044305269493464	0.0251412595879693	0.979942	0.979942	chr5	67761530	0.0087996282109448	chr5:67761530:G:A
chr5:67761671	['G', 'A']	98663	76000.3387675649	-1652.020648246701	0.0001959376259471	0.0044304139477174	0.0442255798802099	0.964725	0.964725	chr5	67761671	0.0155964669703266	chr5:67761671:G:A
chr5:67761767	['A', 'G']	98663	81441.41441331831	-1368.54695742459	-0.0014126027739709	0.0044045061016017	-0.3207176335746852	0.748425	0.748425	chr5	67761767	0.1258517139824115	chr5:67761767:A:G
chr5:67761769	['C', 'T']	98663	5131.884242645419	250.9129498077953	-0.0140206269239864	0.0138026164986759	-1.015794862179311	0.30973	0.30973	chr5	67761769	0.5090167274702726	chr5:67761769:C:T
chr5:67762268	['C', 'T']	98663	4230.171499812485	142.44691097084402	-0.0221818847178725	0.0150235321513504	-1.4764760040719684	0.139819	0.139819	chr5	67762268	0.854433808315114	chr5:67762268:C:T
chr5:67762991	['C', 'G']	98663	47920.08445318924	-2318.254169421243	-0.0036221265060552	0.0049596823367354	-0.7303142137202643	0.4652	0.4652	chr5	67762991	0.3323602939435892	chr5:67762991:C:G
chr5:67763120	['T', 'C']	98663	76025.2638739634	-1636.0956159224968	0.0004174992591508	0.0044293654568271	0.0942571262679051	0.924905	0.924905	chr5	67763120	0.03390287276862	chr5:67763120:T:C
chr5:67763603	['G', 'C']	98663	4187.6366576109	131.42293795406366	-0.023980644628642	0.0150892933287892	-1.5892490195606983	0.112007	0.112007	chr5	67763603	0.9507548347728956	chr5:67763603:G:C
chr5:67764506	['G', 'A']	98663	75884.8443712302	-1658.311376244338	0.0001771277807324	0.0044311417070926	0.0399733956711206	0.968114	0.968114	chr5	67764506	0.0140734994521129	chr5:67764506:G:A
chr5:67764661	['A', 'T']	98663	9796.397165996006	-424.451038861518	0.0122188935818998	0.0097746809413622	1.2500554908339492	0.211282	0.211282	chr5	67764661	0.6751375007406782	chr5:67764661:A:T
chr5:67764860	['G', 'A']	98663	47916.856618653255	-2316.503810603254	-0.0035069475179519	0.0049606988098137	-0.7069462695485835	0.479602	0.479602	chr5	67764860	0.3191190145073992	chr5:67764860:G:A
chr5:67765932	['C', 'G']	98663	9809.894854744864	146.23079027965417	-0.0036117075953252	0.0101882064446824	-0.3544988624774365	0.722966	0.722966	chr5	67765932	0.1408821264393431	chr5:67765932:C:G
chr5:67766063	['C', 'T']	98663	3617.1466465299673	102.47841539160896	-0.0155595029715206	0.0160232223462552	-0.9710595431609312	0.331521	0.331521	chr5	67766063	0.4794889562629559	chr5:67766063:C:T
chr5:67766883	['G', 'A']	98663	17672.716488105492	455.3172684062324	0.010916381552572	0.0076216451266899	1.4322867794440306	0.152065	0.152065	chr5	67766883	0.8179707337183343	chr5:67766883:G:A
chr5:67767225	['T', 'C']	98663	29062.178240201098	-1649.777644709071	-0.0009110729887709	0.006073397279094	-0.1500104384587249	0.880757	0.880757	chr5	67767225	0.0551438964870065	chr5:67767225:T:C
chr5:67767898	['G', 'A']	98663	80464.6799128187	-1478.5278484060727	-0.002336125531535	0.0044034482898688	-0.53052184963993	0.595751	0.595751	chr5	67767898	0.2249352199943179	chr5:67767898:G:A
chr5:67769376	['C', 'T']	98663	75980.63194923161	-1650.190172791917	0.0001310351229764	0.0044303645166869	0.0295766008604806	0.976405	0.976405	chr5	67769376	0.0103700053027293	chr5:67769376:C:T
chr5:67769944	['C', 'A']	98663	47925.28620955317	-2308.616933807576	-0.0032414766483298	0.00496082151024	-0.6534152945512836	0.51349	0.51349	chr5	67769944	0.2894680096852176	chr5:67769944:C:A
chr5:67770765	['C', 'T']	98663	9774.495347564312	148.62122312066168	-0.0027648173833776	0.0102040447845344	-0.2709530820139134	0.786428	0.786428	chr5	67770765	0.1043410322702571	chr5:67770765:C:T
chr5:67771183	['C', 'A']	98663	4295.304745783328	154.03336667879378	-0.023463113561807	0.0149263485651218	-1.5719258772123836	0.115971	0.115971	chr5	67771183	0.9356505979675224	chr5:67771183:C:A
chr5:67771390	['G', 'T']	98663	81808.92515586194	-1338.0526976941874	-0.0021117387477569	0.0044065989812114	-0.4792219025967197	0.631782	0.631782	chr5	67771390	0.1994327516692901	chr5:67771390:G:T
chr5:67773216	['T', 'C']	98663	29552.29480395735	-1523.2923835062309	-0.0112012161606456	0.0059367957351294	-1.8867444090025325	0.0591976	0.0591976	chr5	67773216	1.2276959001670291	chr5:67773216:T:C
chr5:67775468	['A', 'T']	98663	81888.36729121844	-1319.6942397783728	-0.0026957600006038	0.0044083768229492	-0.6115085231757476	0.540864	0.540864	chr5	67775468	0.266911924310677	chr5:67775468:A:T
chr5:67778748	['C', 'T']	98663	48185.6092466034	-2341.9231557892394	-0.0043949317925186	0.0049616617047241	-0.8857782037687283	0.375739	0.375739	chr5	67778748	0.4251137248042043	chr5:67778748:C:T
chr5:67779696	['C', 'T']	98663	3559.2164468816204	106.15410905879392	-0.0183072898421098	0.0162060217543922	-1.129659710418945	0.258622	0.258622	chr5	67779696	0.5873345340874554	chr5:67779696:C:T
chr5:67782786	['A', 'T']	98663	184715.9704993512	-5933.566793526182	0.008505972112779	0.0087046335767522	0.9771775041164636	0.328484	0.328484	chr5	67782786	0.4834857794708328	chr5:67782786:A:T
chr5:67783415	['G', 'C']	98663	3574.2898180528105	108.7271098555116	-0.0178509949514838	0.0161724561282124	-1.1037899753732043	0.269687	0.269687	chr5	67783415	0.5691399877864057	chr5:67783415:G:C
chr5:67784451	['A', 'T']	98663	4139.629358932773	133.16194824624728	-0.0270795007154567	0.0152071991972561	-1.7807027029897025	0.0749641	0.0749641	chr5	67784451	1.1251466686693488	chr5:67784451:A:T
chr5:67784677	['A', 'G']	98663	29590.79868622461	-1528.2916386124962	-0.0114171798197296	0.005935158433307	-1.923652072311764	0.0544011	0.0544011	chr5	67784677	1.264392318700713	chr5:67784677:A:G
chr5:67784994	['T', 'A']	98663	83261.67709912076	-1205.306949929912	-0.0030072035685105	0.0044147502059426	-0.6811718507793555	0.495764	0.495764	chr5	67784994	0.3047250128021417	chr5:67784994:T:A
chr5:67785453	['A', 'T']	98663	17530.177677322576	468.5227405367264	0.0112025206194293	0.007646496293727	1.465052775690167	0.14291	0.14291	chr5	67785453	0.8449373807760792	chr5:67785453:A:T
chr5:67787052	['G', 'C']	98663	56221.2345915584	-1459.371554979668	0.0031035827631417	0.0047101153652449	0.6589186299007621	0.50995	0.50995	chr5	67787052	0.2924724038797341	chr5:67787052:G:C
chr5:67788644	['A', 'G']	98663	72894.99304541768	-2069.083538309925	-0.0013336967888723	0.0044002906321364	-0.3030928864407273	0.76182	0.76182	chr5	67788644	0.1181476300268419	chr5:67788644:A:G
chr5:67788698	['A', 'G']	98663	84258.32804087967	-1439.6147360640932	-0.002640570481979	0.0043770763463978	-0.6032726580499667	0.546329	0.546329	chr5	67788698	0.2625457458414484	chr5:67788698:A:G
chr5:67789291	['T', 'A']	98663	21585.062859228176	174.0582248241954	0.0034389430353139	0.0069443472112922	0.4952147308708663	0.62045	0.62045	chr5	67789291	0.2072932111016419	chr5:67789291:T:A
chr5:67789504	['G', 'C']	98663	4825.244531614263	32.74712184850836	-0.0111545162758886	0.0139374634225136	-0.8003261381027474	0.423524	0.423524	chr5	67789504	0.3731219743008396	chr5:67789504:G:C
chr5:67790487	['C', 'A']	98663	84341.24199140343	-1208.2296146078036	-0.0018551338913223	0.0043878038322599	-0.4227932611032198	0.672447	0.672447	chr5	67790487	0.1723419396000556	chr5:67790487:C:A
chr5:67790719	['C', 'T']	98663	4798.291798858672	30.78107067565021	-0.0109191415800866	0.0139718412791969	-0.7815105655647873	0.434504	0.434504	chr5	67790719	0.3620062211257142	chr5:67790719:C:T
chr5:67791671	['A', 'G']	98663	71631.60261973317	-1879.544540150593	0.0009163000814922	0.004414235614825	0.2075784261299605	0.835559	0.835559	chr5	67791671	0.0780228785416733	chr5:67791671:A:G
chr5:67792167	['C', 'T']	98663	84633.43583505656	-1192.3471811520594	-0.0011220282795175	0.0043841886412652	-0.2559260951859308	0.798008	0.798008	chr5	67792167	0.0979927548417015	chr5:67792167:C:T
chr5:67792478	['T', 'G']	98663	71588.15815669697	-1887.1437109712565	0.0008113615834715	0.0044147333043531	0.1837849599366479	0.854183	0.854183	chr5	67792478	0.0684490761773525	chr5:67792478:T:G
chr5:67792805	['G', 'A']	98663	21241.50705481673	163.10962158609374	0.0057870627486263	0.0069676549261663	0.8305610438446874	0.406224	0.406224	chr5	67792805	0.3912344217493841	chr5:67792805:G:A
chr5:67792808	['T', 'A']	98663	84741.6012914867	-1190.0518776442093	-0.0009445419809603	0.0043839689973723	-0.2154536178350013	0.829414	0.829414	chr5	67792808	0.0812286382854419	chr5:67792808:T:A
chr5:67793316	['T', 'A']	98663	84453.36683906293	-1239.858315888803	-0.0021226004077864	0.0043869957618735	-0.4838391744604536	0.628501	0.628501	chr5	67793316	0.2016940269770109	chr5:67793316:T:A
chr5:67793951	['A', 'G']	98663	84660.7358373885	-1233.008159589524	-0.0015447960272687	0.0043839460406754	-0.3523756937096588	0.724557	0.724557	chr5	67793951	0.1399274434409379	chr5:67793951:A:G
chr5:67794318	['G', 'A']	98663	62757.99385650997	-1492.1922747882847	-0.0046683878447151	0.0045813370741945	-1.019001171297973	0.308205	0.308205	chr5	67794318	0.5111603200147586	chr5:67794318:G:A
chr5:67794364	['G', 'A']	98663	84634.44064068125	-1231.0363461121706	-0.0015237384507157	0.004382839650288	-0.3476600953483604	0.728096	0.728096	chr5	67794364	0.1378113548606394	chr5:67794364:G:A
chr5:67795175	['T', 'C']	98663	84463.25803704488	-1293.176798896611	-0.0019512101252847	0.0043809357855504	-0.4453866070624403	0.656041	0.656041	chr5	67795175	0.1830690180674168	chr5:67795175:T:C
chr5:67795297	['C', 'G']	98663	40275.44927374642	-315.10732532452454	-0.0034886042246775	0.005353998679944	-0.6515885477794003	0.514668	0.514668	chr5	67795297	0.2884728336061644	chr5:67795297:C:G
chr5:67796563	['G', 'A']	98663	18690.13660459977	-490.3358342648123	-0.0123557265245097	0.007261928926403	-1.7014386466365157	0.0888638	0.0888638	chr5	67796563	1.0512751193672027	chr5:67796563:G:A
chr5:67796993	['TA', 'T']	98663	84525.84767997079	-1225.616727415227	-0.0013877623709468	0.0043837528263831	-0.3165694841631473	0.751571	0.751571	chr5	67796993	0.1240299858665592	chr5:67796993:TA:T
chr5:67797111	['G', 'A']	98663	21275.23453085719	165.41301394428925	0.0056276415223204	0.0069644493730728	0.8080526141921538	0.419062	0.419062	chr5	67797111	0.3777217186424947	chr5:67797111:G:A
chr5:67797498	['A', 'G']	98663	84677.02314429962	-1225.6482219739703	-0.0013379940504772	0.0043840190061917	-0.3051980496862624	0.760216	0.760216	chr5	67797498	0.1190629941928119	chr5:67797498:A:G
chr5:67797851	['A', 'T']	98663	84565.99967561763	-1229.1427455162611	-0.0014148560454781	0.0043835988353877	-0.3227612969636677	0.746877	0.746877	chr5	67797851	0.1267509144090223	chr5:67797851:A:T
chr5:67798863	['C', 'T']	98663	4240.257863101451	-26.79219816927725	-0.0082382402730687	0.0147458016384946	-0.5586837850552974	0.576379	0.576379	chr5	67798863	0.2392918508113134	chr5:67798863:C:T
chr5:67799623	['TTTTG', 'T']	98663	20262.1221594384	128.23185932994969	0.0019238351169339	0.0071762534159357	0.2680834978126364	0.788636	0.788636	chr5	67799623	0.1031234019464178	chr5:67799623:TTTTG:T
chr5:67800249	['G', 'A']	98663	53980.20675533211	-2143.758634576054	-0.003261338881183	0.0047686655608466	-0.6839101714241415	0.494033	0.494033	chr5	67800249	0.306244040470618	chr5:67800249:G:A
chr5:67800287	['G', 'A']	98663	3722.1509036175103	-313.9998211751616	-0.0341587013569678	0.0156061167130304	-2.1888021206740595	0.0286136	0.0286136	chr5	67800287	1.5434274983017662	chr5:67800287:G:A
chr5:67800360	['G', 'A']	98663	53863.55121590251	-2145.807860647482	-0.0034773665876138	0.0047723409312049	-0.728650077130163	0.466217	0.466217	chr5	67800360	0.3314118945400564	chr5:67800360:G:A
chr5:67800380	['A', 'G']	98663	54381.51184454604	-2089.706466032237	-0.0029487551768215	0.004759649620337	-0.6195319849221892	0.535567	0.535567	chr5	67800380	0.2711861907329039	chr5:67800380:A:G
chr5:67800952	['C', 'T']	98663	21114.498043707423	168.56878729566077	0.0053786877834036	0.00699000039983	0.7694831868013061	0.441608	0.441608	chr5	67800952	0.3549630676964639	chr5:67800952:C:T
chr5:67801426	['G', 'A']	98663	18315.299444534547	-552.6225815698782	0.0101478271558753	0.0073015187991523	1.3898241496075456	0.164585	0.164585	chr5	67801426	0.7836097481886095	chr5:67801426:G:A
chr5:67801703	['G', 'A']	98663	71439.37779174568	-1226.7270998523604	-0.0104940189502659	0.00451763003278	-2.322903574246012	0.0201864	0.0201864	chr5	67801703	1.6949411253128568	chr5:67801703:G:A
chr5:67802394	['T', 'C']	98663	2285.019032843571	158.18238843764132	-0.0185578310894654	0.0201701894428176	-0.9200623098794788	0.357542	0.357542	chr5	67802394	0.4466729348507001	chr5:67802394:T:C
chr5:67802713	['T', 'C']	98663	40887.55857965373	-1742.6745462764488	0.009913640739693	0.0052791207800946	1.8778961786730324	0.0603983	0.0603983	chr5	67802713	1.218975285071077	chr5:67802713:T:C
chr5:67802819	['T', 'A']	98663	29847.63025210086	-269.592873095069	0.008162753659869	0.0059716498085784	1.366917672925666	0.171654	0.171654	chr5	67802819	0.7653460718905061	chr5:67802819:T:A
chr5:67802824	['A', 'G']	98663	75393.04708947505	-2904.0375989571103	-0.0051558968960025	0.0043763183393227	-1.1781357059140438	0.238745	0.238745	chr5	67802824	0.6220657150118506	chr5:67802824:A:G
chr5:67803049	['GAGTT', 'G']	98663	68682.18774459115	-2831.760332480784	-0.006235401348666	0.0044603681798459	-1.39795664780332	0.162129	0.162129	chr5	67803049	0.7901392959872908	chr5:67803049:GAGTT:G
chr5:67803236	['GAGA', 'G']	98663	77153.42177774174	-2861.721623238666	-0.0050590384688458	0.0043651987554059	-1.1589480232900418	0.24648	0.24648	chr5	67803236	0.6082183146911158	chr5:67803236:GAGA:G
chr5:67803754	['A', 'G']	98663	32357.95167960752	-916.2383022845725	-0.0043600997929978	0.0057444870383522	-0.7590059415032576	0.447851	0.447851	chr5	67803754	0.3488664517185885	chr5:67803754:A:G
chr5:67803770	['A', 'C']	98663	33922.78207233508	-1053.255989602824	-0.0057698241404961	0.0056294296464931	-1.0249393815749184	0.305394	0.305394	chr5	67803770	0.5151394996715055	chr5:67803770:A:C
chr5:67803814	['G', 'A']	98663	129083.93330765258	-3505.479593141822	-0.0028937656288567	0.0045081674549348	-0.6418939974576818	0.520944	0.520944	chr5	67803814	0.2832089596143557	chr5:67803814:G:A
chr5:67803848	['G', 'T']	98663	27425.94583198184	-903.9374768948148	-0.0082920586275303	0.0061302741596887	-1.3526407484443252	0.176174	0.176174	chr5	67803848	0.7540581849688492	chr5:67803848:G:T
chr5:67803855	['C', 'T']	98663	129140.2513431868	-3509.386177536413	-0.0027865074363234	0.0045091233370627	-0.6179709952530589	0.536596	0.536596	chr5	67803855	0.2703525690558099	chr5:67803855:C:T
chr5:67803887	['G', 'A']	98663	24516.47881884257	-860.6110019883017	-0.0063829645396357	0.0064328035209744	-0.992252370031779	0.321077	0.321077	chr5	67803887	0.493390803529862	chr5:67803887:G:A
chr5:67803970	['C', 'T']	98663	33745.15643975872	-1097.763947625436	-0.0069100474768734	0.0056414271173961	-1.2248757864061246	0.220625	0.220625	chr5	67803970	0.6563452772681022	chr5:67803970:C:T
chr5:67804208	['T', 'TG']	98663	33780.45096806894	-1023.5790042719788	-0.0053400682894394	0.0056401776698141	-0.9467907931374516	0.343748	0.343748	chr5	67804208	0.4637598199732899	chr5:67804208:T:TG
chr5:67804209	['A', 'T']	98663	33779.1897568987	-1024.679485849049	-0.0053442886969993	0.0056405369870331	-0.9474787080175556	0.343397	0.343397	chr5	67804209	0.4642035032611152	chr5:67804209:A:T
chr5:67804428	['A', 'G']	98663	33797.39787747324	-1020.7376196799302	-0.0051967981014556	0.0056390238423821	-0.9215776075279573	0.356751	0.356751	chr5	67804428	0.4476348008513723	chr5:67804428:A:G
chr5:67804514	['G', 'GA']	98663	33798.370255121175	-1020.7197317772532	-0.0052082995957595	0.0056389464359082	-0.9236299111822662	0.355681	0.355681	chr5	67804514	0.4489393336209297	chr5:67804514:G:GA
chr5:67804574	['G', 'A']	98663	6135.435300437885	-176.24299270867877	0.0013041121451173	0.0122670468207462	0.1063101954507782	0.915336	0.915336	chr5	67804574	0.0384194565782872	chr5:67804574:G:A
chr5:67804854	['G', 'A']	98663	33783.79382456993	-1029.6377257286072	-0.0056014670383223	0.0056400760759012	-0.9931545182973892	0.320637	0.320637	chr5	67804854	0.4939863635518762	chr5:67804854:G:A
chr5:67806038	['G', 'A']	98663	38685.705193054295	-1625.56301650445	0.0103589226829524	0.0053820385243264	1.9247210208791552	0.0542671	0.0542671	chr5	67806038	1.2654633862268467	chr5:67806038:G:A
chr5:67806331	['A', 'G']	98663	34501.09811772099	-847.0546292903853	-0.0062379157410936	0.0055985228329607	-1.1142074306401957	0.265193	0.265193	chr5	67806331	0.5764379436967346	chr5:67806331:A:G
chr5:67806602	['C', 'G']	98663	34404.13833194802	-852.047453834223	-0.00640879437259	0.0056059079006526	-1.1432214881453704	0.252949	0.252949	chr5	67806602	0.5969670331770994	chr5:67806602:C:G
chr5:67806652	['C', 'G']	98663	34427.48940224828	-855.4438022400034	-0.0065045365111972	0.0056043735863826	-1.160617937212786	0.2458	0.2458	chr5	67806652	0.6094181214495648	chr5:67806652:C:G
chr5:67807832	['C', 'T']	98663	28286.293568496272	-690.330209036532	-0.0084322775555801	0.0060635018093072	-1.390661340718483	0.164331	0.164331	chr5	67807832	0.7842805019393008	chr5:67807832:C:T
chr5:67807861	['A', 'G']	98663	34459.77949003904	-871.5906521034599	-0.0070327925357849	0.0056040009627098	-1.2549591947935983	0.209497	0.209497	chr5	67807861	0.6788221917562746	chr5:67807861:A:G
chr5:67808214	['A', 'G']	98663	34458.286542652946	-869.6691794319675	-0.0070436162680638	0.0056040009900626	-1.2568906180698447	0.208796	0.208796	chr5	67808214	0.6802778255671291	chr5:67808214:A:G
chr5:67808403	['A', 'G']	98663	28301.310661895164	-690.9914761148335	-0.0085186699690823	0.006062518976419	-1.4051370399361722	0.159984	0.159984	chr5	67808403	0.7959234489638828	chr5:67808403:A:G
chr5:67808506	['T', 'C']	98663	148798.11403055274	-4374.303468443758	0.0029725843971971	0.0049574533265555	0.5996192402405296	0.548761	0.548761	chr5	67808506	0.2606167611618123	chr5:67808506:T:C
chr5:67808784	['A', 'G']	98663	28314.30469953775	-683.8957575735511	-0.0082637191815959	0.0060612240899623	-1.3633746350478952	0.172768	0.172768	chr5	67808784	0.7625366942088515	chr5:67808784:A:G
chr5:67808842	['A', 'T']	98663	28300.72105375189	-679.560106661031	-0.0081386760060667	0.0060617329901146	-1.3426318875046228	0.179394	0.179394	chr5	67808842	0.7461920864338838	chr5:67808842:A:T
chr5:67809010	['G', 'A']	98663	28293.301506366064	-683.8322696866655	-0.0082965192491039	0.0060624316166128	-1.3685134569384705	0.171155	0.171155	chr5	67809010	0.7666104091717876	chr5:67809010:G:A
chr5:67809029	['G', 'A']	98663	28293.735429782144	-681.3895491401546	-0.0082279951505599	0.0060625456146577	-1.3571848648308216	0.174726	0.174726	chr5	67809029	0.757642465272572	chr5:67809029:G:A
chr5:67809041	['G', 'C']	98663	25953.734978964967	-624.179215375671	-0.0052097916019347	0.006290532281603	-0.8281956706860855	0.407562	0.407562	chr5	67809041	0.3898063152437399	chr5:67809041:G:C
chr5:67809322	['C', 'T']	98663	28292.44110044501	-682.9117724014658	-0.0082442909228555	0.0060623807537291	-1.3599097875507489	0.173862	0.173862	chr5	67809322	0.7597953288292819	chr5:67809322:C:T
chr5:67809351	['C', 'T']	98663	28291.72050640097	-680.6357944926439	-0.0081405671332824	0.006062272558213	-1.3428243377566	0.179332	0.179332	chr5	67809351	0.7463422080205326	chr5:67809351:C:T
chr5:67809371	['A', 'C']	98663	25568.850687264323	-649.0835264730435	-0.0041401431957553	0.0063293829207143	-0.6541148240859064	0.513039	0.513039	chr5	67809371	0.2898496196035748	chr5:67809371:A:C
chr5:67809373	['C', 'T']	98663	171871.45203077327	-5190.984411076251	0.0074975213894972	0.0063488631901846	1.1809234448599362	0.237636	0.237636	chr5	67809373	0.6240877664811275	chr5:67809373:C:T
chr5:67809410	['AT', 'A']	98663	28297.44937350472	-681.0289239802628	-0.0082035842759867	0.0060622467361467	-1.3532250719971723	0.175987	0.175987	chr5	67809410	0.7545194119403145	chr5:67809410:AT:A
chr5:67809838	['A', 'G']	98663	28305.582024043622	-681.9914309586267	-0.0081964878379559	0.0060615122283843	-1.352218312713133	0.176309	0.176309	chr5	67809838	0.7537255178165402	chr5:67809838:A:G
chr5:67809922	['G', 'A']	98663	25572.887914605453	-652.9874116069594	-0.004226224064121	0.00632914653527	-0.6677399615524627	0.504301	0.504301	chr5	67809922	0.2973101706589285	chr5:67809922:G:A
chr5:67810424	['A', 'C']	98663	34443.28380556543	-874.3551313724771	-0.0070627655930314	0.0056051652399711	-1.2600459202640315	0.207656	0.207656	chr5	67810424	0.6826555158941193	chr5:67810424:A:C
chr5:67810491	['G', 'A']	98663	132046.82758970314	-3592.991792144316	-0.0025313840139938	0.0045591449480783	-0.5552321856011303	0.578737	0.578737	chr5	67810491	0.2375187512943785	chr5:67810491:G:A
chr5:67810752	['T', 'C']	98663	28314.31356129804	-692.8953431090177	-0.008516715549528	0.006060684891767	-1.4052397875192693	0.159953	0.159953	chr5	67810752	0.7960076100892364	chr5:67810752:T:C
chr5:67810980	['A', 'G']	98663	6319.448355903341	-165.60199572974594	0.0006344313936345	0.0120942118405057	0.052457440137584	0.958164	0.958164	chr5	67810980	0.018560150421158	chr5:67810980:A:G
chr5:67811142	['C', 'T']	98663	28295.867931031	-680.8085053627285	-0.0081440158554968	0.0060618813641129	-1.3434799142903704	0.17912	0.17912	chr5	67811142	0.7468559194290262	chr5:67811142:C:T
chr5:67811289	['C', 'T']	98663	28277.29283868024	-683.6637827520365	-0.0082287037321219	0.0060635240098544	-1.3570827325411143	0.174758	0.174758	chr5	67811289	0.7575629341726662	chr5:67811289:C:T
chr5:67811342	['T', 'A']	98663	132116.74699185998	-3588.2696174073776	-0.0023683632347154	0.0045607348679503	-0.5192942153595976	0.603557	0.603557	chr5	67811342	0.2192817088035679	chr5:67811342:T:A
chr5:67811402	['T', 'A']	98663	28297.581294220203	-685.8323300791195	-0.0083329964963977	0.0060615426712679	-1.3747319697832978	0.169218	0.169218	chr5	67811402	0.7715534422137217	chr5:67811402:T:A
chr5:67811620	['T', 'C']	98663	6114.4957883533525	-182.74839837719145	0.0013695174600239	0.0122858078563498	0.1114715024064214	0.911243	0.911243	chr5	67811620	0.0403657948309509	chr5:67811620:T:C
chr5:67812190	['T', 'C']	98663	6354.223662868499	-155.57793425499327	-0.0017753376851598	0.0120715741429404	-0.1470676205222195	0.883079	0.883079	chr5	67812190	0.0540004428217791	chr5:67812190:T:C
chr5:67812305	['T', 'G']	98663	39182.73701604811	-1681.4358894682648	0.0086565116229015	0.0053557474443361	1.6163031795041043	0.106032	0.106032	chr5	67812305	0.974563046752978	chr5:67812305:T:G
chr5:67813186	['A', 'G']	98663	6182.563971050339	-189.14872498319343	-0.00034585078726	0.0122206045966357	-0.0283006282156647	0.977422	0.977422	chr5	67813186	0.0099178900151581	chr5:67813186:A:G
chr5:67813820	['AG', 'A']	98663	25402.149275670847	-658.568326017696	-0.0035981692362324	0.0063469733693056	-0.5669110341053889	0.570776	0.570776	chr5	67813820	0.2435342963960334	chr5:67813820:AG:A
chr5:67813892	['T', 'C']	98663	25859.81466386854	-681.6925394822524	-0.0064437474123002	0.006303670545713	-1.0222214764511297	0.306679	0.306679	chr5	67813892	0.5133159615342001	chr5:67813892:T:C
chr5:67814592	['T', 'G']	98663	20311.29384573276	-817.189167415597	0.0012219945929937	0.0070114057024433	0.1742866758612872	0.861641	0.861641	chr5	67814592	0.064673643913751	chr5:67814592:T:G
chr5:67814655	['AAGG', 'A']	98663	48426.34403827828	-1623.4936425549906	-0.0037489623676992	0.0049371149955954	-0.7593427276949808	0.447649	0.447649	chr5	67814655	0.3490623813374213	chr5:67814655:AAGG:A
chr5:67814889	['C', 'T']	98663	28042.516120767228	-1524.2790902052684	-0.0065427839210072	0.0062938199107848	-1.039556900856953	0.298548	0.298548	chr5	67814889	0.5249858338503915	chr5:67814889:C:T
chr5:67814900	['CT', 'C']	98663	48590.86487911197	-1602.5703033838945	-0.003584532106858	0.0049307331865229	-0.7269775044116312	0.467241	0.467241	chr5	67814900	0.3304590552524606	chr5:67814900:CT:C
chr5:67815136	['T', 'C']	98663	53804.54274128141	-1615.7234087828542	-0.0026962329234675	0.0047699642506831	-0.5652522286894265	0.571904	0.571904	chr5	67815136	0.2426768659085602	chr5:67815136:T:C
chr5:67815225	['G', 'C']	98663	30580.719414907107	-830.1716775659472	0.000193591748037	0.0058700604648073	0.0329795151511075	0.973691	0.973691	chr5	67815225	0.0115788442366887	chr5:67815225:G:C
chr5:67815936	['G', 'A']	98663	26612.506507856066	-1484.191772086382	-0.0059915065431732	0.0062431100938893	-0.9596990046735948	0.337209	0.337209	chr5	67815936	0.4721008427122527	chr5:67815936:G:A
chr5:67816978	['A', 'C']	98663	81099.32974819563	-3052.9263003148726	-0.0053892328695972	0.0043215459131589	-1.2470613474653272	0.212378	0.212378	chr5	67816978	0.672890473341292	chr5:67816978:A:C
chr5:67817719	['C', 'T']	98663	75784.20279202746	-3026.7085756401907	-0.0048967832226851	0.0043793006297695	-1.11816557863094	0.263499	0.263499	chr5	67817719	0.579221028630964	chr5:67817719:C:T
chr5:67817819	['C', 'T']	98663	2953.2993320020687	65.44473215356496	0.013680739758604	0.0175903981337456	0.7777390627878217	0.436725	0.436725	chr5	67817819	0.3597919465002747	chr5:67817819:C:T
chr5:67817857	['CT', 'C']	98663	4959.201056163148	-23.75643463391224	-0.0031735839748178	0.0136823198215189	-0.2319477995117905	0.816579	0.816579	chr5	67817857	0.0880017930407354	chr5:67817857:CT:C
chr5:67818007	['A', 'G']	98663	75457.70887744344	-3076.269899062772	-0.0053161187025598	0.0043834949447931	-1.2127580320069595	0.225225	0.225225	chr5	67818007	0.6473834044093189	chr5:67818007:A:G
chr5:67818168	['G', 'A']	98663	81051.79110245554	-3023.362041670192	-0.0049638203115697	0.0043225081559618	-1.1483657479566185	0.25082	0.25082	chr5	67818168	0.6006378364883342	chr5:67818168:G:A
chr5:67818298	['C', 'T']	98663	26610.81828151333	-1477.0801820844044	-0.005508038255319	0.0062469894670613	-0.8817108279694421	0.377935	0.377935	chr5	67818298	0.4225828868524854	chr5:67818298:C:T
chr5:67818528	['C', 'G']	98663	75611.4901098223	-3033.689207458557	-0.0051602818639549	0.0043828701315697	-1.1773750325809256	0.239049	0.239049	chr5	67818528	0.6215130687236416	chr5:67818528:C:G
chr5:67818575	['T', 'C']	98663	74991.40529298612	-3029.478824248687	-0.005749208938903	0.0043935351643969	-1.308561038839934	0.190686	0.190686	chr5	67818575	0.7196811913060649	chr5:67818575:T:C
chr5:67818961	['G', 'A']	98663	20011.83962331093	-857.719408132518	-0.0001769449326119	0.0070558420106863	-0.0250777911897608	0.979993	0.979993	chr5	67818961	0.0087770264220263	chr5:67818961:G:A
chr5:67819133	['A', 'G']	98663	78005.90337693947	-3110.4077734196426	-0.0060292381195485	0.0043533052733841	-1.3849793986217611	0.166062	0.166062	chr5	67819133	0.7797297358711971	chr5:67819133:A:G
chr5:67819342	['G', 'A']	98663	2158.406420910571	-76.27090910652728	-0.0270224799172581	0.0205161978171268	-1.3171290391195098	0.187798	0.187798	chr5	67819342	0.7263090371688904	chr5:67819342:G:A
chr5:67819744	['G', 'A']	98663	75203.37969772326	-3028.6971012138856	-0.0052448609550392	0.0043872051791192	-1.1954902360167627	0.231898	0.231898	chr5	67819744	0.6347029969105653	chr5:67819744:G:A
chr5:67819831	['G', 'C']	98663	77971.7830943579	-3112.235755462828	-0.0061049298889504	0.0043540019792567	-1.4021421942469152	0.160876	0.160876	chr5	67819831	0.7935087405187481	chr5:67819831:G:C
chr5:67820700	['C', 'T']	98663	2115.9516089761787	-80.5080437693515	-0.0265708867555754	0.0207031056631395	-1.283425162770773	0.199346	0.199346	chr5	67820700	0.7003924742998374	chr5:67820700:C:T
chr5:67821046	['C', 'T']	98663	75283.41715079435	-3116.178950222698	-0.0054777285399276	0.0043860426935991	-1.2488999589360117	0.211705	0.211705	chr5	67821046	0.6742688847922713	chr5:67821046:C:T
chr5:67821321	['G', 'A']	98663	79855.51570866464	-2867.3148713233927	-0.0060453665945137	0.0043330318077936	-1.3951816794052108	0.162964	0.162964	chr5	67821321	0.7879083239894359	chr5:67821321:G:A
chr5:67821648	['A', 'T']	98663	2183.0663794851007	-79.60239098258171	-0.0249389589168328	0.0203848555204391	-1.223406214080229	0.221179	0.221179	chr5	67821648	0.655256109813395	chr5:67821648:A:T
chr5:67821919	['T', 'A']	98663	75907.1614758172	-3027.380487530774	-0.0046947751988693	0.0043773348954384	-1.0725190809050715	0.28349	0.28349	chr5	67821919	0.5474622560706018	chr5:67821919:T:A
chr5:67824035	['T', 'C']	98663	78167.4685440869	-3113.5983529107166	-0.0060713771787987	0.0043505759069205	-1.3955341335708908	0.162858	0.162858	chr5	67824035	0.7881909029233682	chr5:67824035:T:C
chr5:67824506	['G', 'T']	98663	75395.69843586857	-3078.625530640745	-0.0054266666372985	0.0043834929595225	-1.2379777240225431	0.215727	0.215727	chr5	67824506	0.6660954959860901	chr5:67824506:G:T
chr5:67824887	['C', 'T']	98663	26024.373933140057	-1432.8049418904889	-0.0060251977010115	0.0062961197689915	-0.9569699945489736	0.338585	0.338585	chr5	67824887	0.4703322859244472	chr5:67824887:C:T
chr5:67825081	['G', 'A']	98663	4456.180662686627	236.01318384739776	-0.0056819170056501	0.0147478516727053	-0.385270826676812	0.700038	0.700038	chr5	67825081	0.1548783846394791	chr5:67825081:G:A
chr5:67825339	['G', 'A']	98663	73221.81137278353	-2077.8815508296493	-0.0030841218234962	0.0044134288279722	-0.6988040237443398	0.484676	0.484676	chr5	67825339	0.3145484849721534	chr5:67825339:G:A
chr5:67825373	['C', 'T']	98663	54443.484438992746	-2523.959080990784	-0.0039603928184474	0.0047604514126503	-0.8319364016452537	0.405447	0.405447	chr5	67825373	0.392065908683171	chr5:67825373:C:T
chr5:67825422	['G', 'C']	98663	56703.64384992046	-2380.307266494938	-0.0055232231077944	0.0047076943915075	-1.173233147367857	0.240705	0.240705	chr5	67825422	0.6185148883296393	chr5:67825422:G:C
chr5:67827043	['G', 'A']	98663	47707.18719841046	-2264.1480332419223	-0.0038890500858268	0.0049990074847788	-0.7779644454761093	0.436592	0.436592	chr5	67827043	0.359924226454838	chr5:67827043:G:A
chr5:67827349	['A', 'G']	98663	44319.14438047357	-1767.1181068882763	0.0023070001043302	0.0050917200705219	0.4530885579681499	0.650486	0.650486	chr5	67827349	0.1867620460480913	chr5:67827349:A:G
chr5:67827417	['T', 'C']	98663	47791.32828528564	-2275.8529274574407	-0.0038630454747436	0.0049957263665803	-0.7732700294768056	0.439364	0.439364	chr5	67827417	0.3571755305785813	chr5:67827417:T:C
chr5:67828349	['C', 'T']	98663	44274.87246682411	-1759.8809542099286	0.0023335644111066	0.0050929202833761	0.4581977100100376	0.646811	0.646811	chr5	67828349	0.1892226028678649	chr5:67828349:C:T
chr5:67828794	['G', 'A']	98663	49330.99988848452	-2133.988241632095	-0.0055267103473782	0.0049236808645028	-1.122475338973109	0.261663	0.261663	chr5	67828794	0.5822576836722091	chr5:67828794:G:A
chr5:67829793	['A', 'G']	98663	47797.81346362428	-2272.4976826744355	-0.0038003579605572	0.0049945634307469	-0.7608989280548398	0.446719	0.446719	chr5	67829793	0.349965575579037	chr5:67829793:A:G
chr5:67829821	['G', 'C']	98663	22887.85584106229	-964.1352349373288	0.002879755493218	0.0066318639666591	0.4342301813932962	0.664122	0.664122	chr5	67829821	0.1777521328911857	chr5:67829821:G:C
chr5:67830130	['C', 'T']	98663	20076.424393853387	-855.0700253319392	0.0025003143745429	0.0070491314070885	0.3546982216885077	0.722816	0.722816	chr5	67830130	0.1409722426152524	chr5:67830130:C:T
chr5:67830180	['C', 'T']	98663	67187.42936948083	-2733.155310476512	0.0030963760095344	0.004496842659834	0.6885666775027216	0.491098	0.491098	chr5	67830180	0.3088318345320746	chr5:67830180:C:T
chr5:67830398	['C', 'T']	98663	47731.74056991088	-2266.844585101071	-0.0038846312873113	0.0049981148674665	-0.7772192897360105	0.437031	0.437031	chr5	67830398	0.3594877560468861	chr5:67830398:C:T
chr5:67830495	['C', 'T']	98663	49369.003040900105	-2135.4379667750027	-0.0055284595407662	0.0049218527782518	-1.1232476447070492	0.261335	0.261335	chr5	67830495	0.5828024223088398	chr5:67830495:C:T
chr5:67830746	['T', 'C']	98663	49369.50654866896	-2142.485462833185	-0.0057355384935396	0.0049218162878101	-1.1653296584321524	0.243888	0.243888	chr5	67830746	0.6128095677141171	chr5:67830746:T:C
chr5:67830835	['T', 'C']	98663	150009.80639242555	-5863.955645575204	-0.0081900074513532	0.0050171651775502	-1.632397411988778	0.102599	0.102599	chr5	67830835	0.988856872134518	chr5:67830835:T:C
chr5:67830925	['C', 'T']	98663	31675.17357323872	-1152.7645312259797	-0.0076557766112711	0.0057846219535115	-1.323470517658251	0.185682	0.185682	chr5	67830925	0.7312301946962255	chr5:67830925:C:T
chr5:67831035	['G', 'A']	98663	47729.80519204064	-2269.703326046622	-0.0039674276674713	0.0049981894097675	-0.7937729730126131	0.42733	0.42733	chr5	67831035	0.3692366171825403	chr5:67831035:G:A
chr5:67831488	['C', 'T']	98663	33330.70258983326	-979.4527945340042	-0.007572870738824	0.005665710169404	-1.3366145659407374	0.181352	0.181352	chr5	67831488	0.7414776505375074	chr5:67831488:C:T
chr5:67831887	['G', 'A']	98663	33248.08767323271	-997.7367595364948	-0.0081673735483518	0.0056722217089429	-1.4398896882812329	0.149902	0.149902	chr5	67831887	0.8241925727343129	chr5:67831887:G:A
chr5:67832359	['G', 'A']	98663	20080.442306717625	-856.3682447677156	0.0024497099982635	0.007048857344443	0.3475329232183699	0.728192	0.728192	chr5	67832359	0.1377540965843601	chr5:67832359:G:A
chr5:67832402	['C', 'G']	98663	47723.60887681344	-2263.526472666274	-0.0038195500739976	0.004998754047693	-0.764100421336077	0.444809	0.444809	chr5	67832402	0.3518264340815875	chr5:67832402:C:G
chr5:67833616	['T', 'C']	98663	141901.57367610093	-5425.520205801565	-0.0038461701396407	0.0047620310578274	-0.8076743080704444	0.41928	0.41928	chr5	67833616	0.377495853305463	chr5:67833616:T:C
chr5:67833875	['T', 'C']	98663	143063.20067527157	-5296.028790491225	-0.0049100525371709	0.0047908850243252	-1.0248737993587205	0.305425	0.305425	chr5	67833875	0.5150954174509114	chr5:67833875:T:C
chr5:67834517	['A', 'C']	98663	49294.99630016319	-2122.329620157141	-0.004843681285387	0.0049248967672792	-0.9835092011609666	0.325359	0.325359	chr5	67834517	0.4876371754176725	chr5:67834517:A:C
chr5:67834788	['A', 'G']	98663	109837.35909418052	-4271.413157230599	0.0010607517470201	0.0042997440842018	0.2467011352879376	0.80514	0.80514	chr5	67834788	0.0941285967240369	chr5:67834788:A:G
chr5:67835367	['T', 'C']	98663	14314.0155591145	-388.4684033064157	0.0153358647880959	0.0081948972536032	1.87139195446934	0.0612937	0.0612937	chr5	67835367	1.212584161629093	chr5:67835367:T:C
chr5:67835482	['G', 'A']	98663	59718.684470891145	-2301.639488383602	0.0046775183098187	0.004631880278324	1.0098530248522015	0.312568	0.312568	chr5	67835482	0.5050554861210222	chr5:67835482:G:A
chr5:67836073	['G', 'A']	98663	47710.18777624588	-2224.2104515505084	-0.0027918444313141	0.0049977840007971	-0.5586164649910558	0.576425	0.576425	chr5	67836073	0.2392571917605499	chr5:67836073:G:A
chr5:67836283	['C', 'T']	98663	23342.07559047137	-871.2182346151778	0.0034846672014177	0.0065734201951738	0.5301147801225634	0.596034	0.596034	chr5	67836283	0.2247289657778466	chr5:67836283:C:T
chr5:67836766	['A', 'C']	98663	24058.92619436194	-946.2083926741124	0.0014664987911279	0.0065043890980217	0.2254629557100116	0.82162	0.82162	chr5	67836766	0.0853289976192487	chr5:67836766:A:C
chr5:67836965	['C', 'A']	98663	47720.31413187862	-2236.141047889921	-0.0030682082264258	0.0049966194362569	-0.614056816927463	0.539179	0.539179	chr5	67836965	0.2682670310901784	chr5:67836965:C:A
chr5:67837230	['A', 'G']	98663	142911.07841526714	-5265.947758553692	-0.0040856538419157	0.004791225851896	-0.8527366415630226	0.393807	0.393807	chr5	67837230	0.4047165684560155	chr5:67837230:A:G
chr5:67837497	['G', 'A']	98663	31785.22900987896	-1147.5161026384642	-0.007259912208045	0.0057773617573591	-1.2566137474077126	0.208897	0.208897	chr5	67837497	0.6800677969407116	chr5:67837497:G:A
chr5:67837665	['C', 'T']	98663	47711.95830883097	-2225.893834660645	-0.0028649699000748	0.0049982905658255	-0.5731899461114303	0.566517	0.566517	chr5	67837665	0.2467870533285329	chr5:67837665:C:T
chr5:67837703	['T', 'C']	98663	87137.9628841104	-3270.0134458699067	0.0002859030943481	0.0042919160458235	0.0666143259317291	0.946889	0.946889	chr5	67837703	0.0237009286133255	chr5:67837703:T:C
chr5:67837704	['G', 'A']	98663	49215.94143774152	-2110.690484410963	-0.004633115327062	0.0049285979584075	-0.9400473250528808	0.347196	0.347196	chr5	67837704	0.4594252869170159	chr5:67837704:G:A
chr5:67837869	['A', 'G']	98663	142911.41808763004	-5274.617120092268	-0.0042928209416447	0.0047887310340725	-0.8964422748115793	0.370019	0.370019	chr5	67837869	0.4317759748970641	chr5:67837869:A:G
chr5:67837899	['T', 'C']	98663	87162.43558966355	-3265.278894748503	0.0003309504991491	0.0042915306466	0.0771171235632062	0.938531	0.938531	chr5	67837899	0.0275513779104125	chr5:67837899:T:C
chr5:67838245	['T', 'C']	98663	49216.95588339674	-2111.056072951044	-0.0046169015178842	0.00492816006655	-0.9368408200093972	0.348843	0.348843	chr5	67838245	0.457369987295342	chr5:67838245:T:C
chr5:67838253	['C', 'T']	98663	22545.427641716004	-1009.9118342603772	0.0024640622232638	0.0066783389812951	0.3689633350695726	0.712156	0.712156	chr5	67838253	0.1474248623768838	chr5:67838253:C:T
chr5:67838270	['C', 'T']	98663	37212.03460824962	-1289.1431329210925	0.0055685564055687	0.0054220219356695	1.0270257980579498	0.304411	0.304411	chr5	67838270	0.5165396582319961	chr5:67838270:C:T
chr5:67838538	['G', 'T']	98663	47709.22047523466	-2232.514820768912	-0.0029417007647377	0.0049979463449758	-0.588581901783489	0.556143	0.556143	chr5	67838538	0.2548135247383177	chr5:67838538:G:T
chr5:67838700	['T', 'C']	98663	22562.05810205364	-1009.908107738766	0.0025151047027863	0.0066765928641963	0.3767048184521936	0.706394	0.706394	chr5	67838700	0.1509529982441315	chr5:67838700:T:C
chr5:67838925	['C', 'T']	98663	14516.299108455987	-541.1591019997279	0.0212792568306639	0.0081898920417574	2.598234106404361	0.00937185	0.00937185	chr5	67838925	2.0281746710667106	chr5:67838925:C:T
chr5:67838957	['T', 'G']	98663	22566.54787589982	-1010.0253175577624	0.0026104881556036	0.0066769526999912	0.3909699937828005	0.69582	0.69582	chr5	67838957	0.1575030924541853	chr5:67838957:T:G
chr5:67839398	['A', 'G']	98663	12820.689275215407	-375.610131662813	0.0118335277895247	0.0086292408991816	1.371328941650812	0.170276	0.170276	chr5	67839398	0.7688465605053059	chr5:67839398:A:G
chr5:67839462	['A', 'G']	98663	34372.70962509379	-1021.9299704650502	0.005513855010205	0.005591251036756	0.9861576548714712	0.324058	0.324058	chr5	67839462	0.4893772526772111	chr5:67839462:A:G
chr5:67839498	['G', 'T']	98663	49212.98318279962	-2107.576463906934	-0.0045393614478121	0.0049273920239845	-0.9212503136986864	0.356922	0.356922	chr5	67839498	0.4474266821252143	chr5:67839498:G:T
chr5:67839526	['C', 'T']	98663	47727.67488823332	-2234.4406385027414	-0.0030278451569818	0.0049970787775264	-0.6059230385958848	0.544567	0.544567	chr5	67839526	0.2639486798380209	chr5:67839526:C:T
chr5:67840499	['C', 'T']	98663	20023.232402789603	-905.827822601158	0.0106733863681198	0.0070500715556591	1.5139401471113016	0.130044	0.130044	chr5	67840499	0.8859096805846269	chr5:67840499:C:T
chr5:67840590	['T', 'C']	98663	31804.93415571121	-1153.3280891727911	-0.007289054772545	0.0057745537173414	-1.2622715328901355	0.206854	0.206854	chr5	67840590	0.6843360766000797	chr5:67840590:T:C
chr5:67840923	['T', 'C']	98663	37937.074745037615	-1155.5033847446275	0.0059910040717828	0.0053833910655444	1.1128680786590646	0.265768	0.265768	chr5	67840923	0.5754973118058236	chr5:67840923:T:C
chr5:67840967	['C', 'T']	98663	87118.24481996594	-3259.3431816956863	0.0003756187606328	0.0042916151528458	0.087523868579828	0.930255	0.930255	chr5	67840967	0.0313979870236292	chr5:67840967:C:T
chr5:67841133	['CTGCT', 'C']	98663	87106.1258426511	-3257.775988507622	0.0003783470333737	0.0042920232064408	0.0881512086901016	0.929757	0.929757	chr5	67841133	0.0316305432191331	chr5:67841133:CTGCT:C
chr5:67841432	['T', 'C']	98663	37906.76306666125	-1149.0563173186204	0.0060421906944757	0.0053847644787483	1.1220900595229435	0.261827	0.261827	chr5	67841432	0.5819855703658909	chr5:67841432:T:C
chr5:67841537	['T', 'C']	98663	49209.98029336928	-2105.926613516224	-0.0044769784336877	0.0049278132643855	-0.9085121926279012	0.36361	0.36361	chr5	67841537	0.439364181321636	chr5:67841537:T:C
chr5:67841856	['G', 'A']	98663	36854.71207559032	-1319.772376541592	0.0055167614239667	0.0054444110856555	1.0132889190718566	0.310925	0.310925	chr5	67841856	0.5073443569997754	chr5:67841856:G:A
chr5:67841899	['C', 'T']	98663	37899.7620022707	-1147.922100790461	0.006107703253981	0.0053850124137027	1.1342041177916946	0.256712	0.256712	chr5	67841899	0.590553829762626	chr5:67841899:C:T
chr5:67841955	['A', 'C']	98663	47725.19066542315	-2223.760843710568	-0.0027346894835159	0.0049973257518485	-0.5472305827780847	0.584222	0.584222	chr5	67841955	0.2334220928628053	chr5:67841955:A:C
chr5:67842482	['A', 'G']	98663	87062.70790287426	-3255.6067506145155	0.0006514077558516	0.0042923295365577	0.1517608912138656	0.879376	0.879376	chr5	67842482	0.0558253913542451	chr5:67842482:A:G
chr5:67842541	['T', 'C']	98663	48126.682502509146	-2277.7346134554355	-0.0034416411511343	0.0049831519815382	-0.6906554654333296	0.489784	0.489784	chr5	67842541	0.3099954062778779	chr5:67842541:T:C
chr5:67842602	['T', 'A']	98663	31761.82883586083	-1150.6452705264558	-0.0073702700795746	0.005777433009923	-1.275699790359446	0.202065	0.202065	chr5	67842602	0.6945089048084233	chr5:67842602:T:A
chr5:67843285	['T', 'C']	98663	87171.90357341981	-3264.3292535394435	0.0003289011518832	0.0042915885561585	0.076638556464417	0.938911	0.938911	chr5	67843285	0.0273755728465257	chr5:67843285:T:C
chr5:67844204	['T', 'C']	98663	87158.73515486394	-3261.3463790802407	0.0004102864128856	0.0042919892977848	0.0955935312088094	0.923844	0.923844	chr5	67844204	0.0344013574151437	chr5:67844204:T:C
chr5:67845162	['T', 'C']	98663	47706.31880752544	-2236.2396578622934	-0.0030406545804476	0.0049975929351056	-0.6084238192127583	0.542908	0.542908	chr5	67845162	0.2652737587674976	chr5:67845162:T:C
chr5:67845295	['T', 'A']	98663	87112.42443811396	-3250.208644102928	0.0005333887769175	0.0042923708013713	0.1242643754698738	0.901106	0.901106	chr5	67845295	0.0452241185577402	chr5:67845295:T:A
chr5:67845970	['C', 'A']	98663	49186.98242288473	-2115.901609076496	-0.0046544896434457	0.0049283033951981	-0.9444405650798272	0.344947	0.344947	chr5	67845970	0.462247627754961	chr5:67845970:C:A
chr5:67846451	['T', 'C']	98663	49932.07304538221	-1969.352296418683	-0.003896170346611	0.0049019566478851	-0.7948194214022611	0.42672	0.42672	chr5	67846451	0.3698570016541991	chr5:67846451:T:C
chr5:67846468	['G', 'A']	98663	87106.01737825593	-3246.1479796062736	0.0006187666469017	0.0042925185063176	0.1441500242785261	0.885382	0.885382	chr5	67846468	0.052869311564464	chr5:67846468:G:A
chr5:67846470	['A', 'G']	98663	49932.13393011022	-1969.886042370682	-0.0039437020674223	0.0049021546532597	-0.8044834050267863	0.42112	0.42112	chr5	67846470	0.3755941324021573	chr5:67846470:A:G
chr5:67846672	['A', 'G']	98663	47699.1856575159	-2227.226703777584	-0.0026744674019695	0.0049985697130003	-0.5350465344143913	0.592619	0.592619	chr5	67846672	0.2272244286864144	chr5:67846672:A:G
chr5:67846805	['A', 'G']	98663	87108.30640713705	-3241.029996960094	0.0007301593452376	0.0042927487329448	0.170091330907403	0.864939	0.864939	chr5	67846805	0.0630145201624108	chr5:67846805:A:G
chr5:67846857	['C', 'T']	98663	142824.81883426255	-5280.957227175038	-0.0043692540062662	0.0047875497500699	-0.9126284288121288	0.36144	0.36144	chr5	67846857	0.4419637864237122	chr5:67846857:C:T
chr5:67846920	['TC', 'T']	98663	37167.76714342189	-1277.6650282251287	0.0057537404751918	0.0054239514046842	1.0608023645312767	0.288782	0.288782	chr5	67846920	0.5394298801616032	chr5:67846920:TC:T
chr5:67847107	['T', 'C']	98663	87107.48636865964	-3237.435226980552	0.000777649854595	0.0042924256605296	0.1811679260390722	0.856236	0.856236	chr5	67847107	0.0674065164308503	chr5:67847107:T:C
chr5:67847212	['C', 'T']	98663	49224.4772206565	-2107.691215475428	-0.0045570683330888	0.0049273137778245	-0.9248585615955658	0.355042	0.355042	chr5	67847212	0.4497202686651387	chr5:67847212:C:T
chr5:67847563	['A', 'G']	98663	23916.234099281788	-978.1488687975838	0.0008515139724384	0.0065344609241673	0.1303112808111145	0.89632	0.89632	chr5	67847563	0.0475369128565258	chr5:67847563:A:G
chr5:67848391	['A', 'T']	98663	37906.8303585033	-1137.5194365020277	0.0065487658468276	0.0053901673709354	1.2149466604950774	0.224389	0.224389	chr5	67848391	0.6489984368828725	chr5:67848391:A:T
chr5:67848400	['A', 'T']	98663	49174.195476886816	-2105.5828468487207	-0.0046254514152816	0.0049341471177265	-0.9374368669844072	0.348536	0.348536	chr5	67848400	0.4577523573252886	chr5:67848400:A:T
chr5:67848522	['A', 'C']	98663	49200.2858825203	-2120.3609644681364	-0.0048178807206541	0.004932133042033	-0.9768351095955312	0.328653	0.328653	chr5	67848522	0.4832623990522603	chr5:67848522:A:C
chr5:67848561	['C', 'T']	98663	49194.30671714512	-2116.3098399880314	-0.004696818475707	0.0049316984145899	-0.9523734180119368	0.34091	0.34091	chr5	67848561	0.4673602593134319	chr5:67848561:C:T
chr5:67848760	['T', 'C']	98663	47716.304929506	-2232.2390059998875	-0.0029562709287424	0.0049990377771447	-0.5913679913079054	0.554275	0.554275	chr5	67848760	0.2562747093687492	chr5:67848760:T:C
chr5:67849106	['A', 'G']	98663	86390.77089902555	-3374.0231536913207	0.0003069186432446	0.0042980208160938	0.0714092965988986	0.943072	0.943072	chr5	67849106	0.0254551492467398	chr5:67849106:A:G
chr5:67849177	['A', 'T']	98663	142833.40148212734	-5272.333425507091	-0.0042136739253604	0.00478749184988	-0.8801422660314342	0.378784	0.378784	chr5	67849177	0.4216083740680954	chr5:67849177:A:T
chr5:67849233	['A', 'G']	98663	12665.139461172714	-372.836706029312	0.0124771851549929	0.0086912593646848	1.435601520038784	0.151119	0.151119	chr5	67849233	0.8206809289342829	chr5:67849233:A:G
chr5:67849571	['T', 'G']	98663	47703.08738011719	-2233.7753662352	-0.0029726133954521	0.0049982651328664	-0.594729034261417	0.552026	0.552026	chr5	67849571	0.2580404668530273	chr5:67849571:T:G
chr5:67849572	['A', 'G']	98663	47733.61130992813	-2229.678466145116	-0.0029473407111332	0.0049968823778707	-0.5898359193296036	0.555302	0.555302	chr5	67849572	0.2554707623505928	chr5:67849572:A:G
chr5:67849838	['G', 'C']	98663	47692.25078055309	-2236.1608526188065	-0.0029765112983661	0.0049985509479142	-0.5954748344834202	0.551527	0.551527	chr5	67849838	0.258433221820373	chr5:67849838:G:C
chr5:67850322	['A', 'T']	98663	47698.83452099783	-2228.354594831248	-0.0028157794682999	0.004998289521952	-0.5633486127470816	0.573199	0.573199	chr5	67850322	0.2416945759419309	chr5:67850322:A:T
chr5:67850534	['T', 'C']	98663	142837.26820342828	-5271.821311719431	-0.0041405625222952	0.004788082428381	-0.8647642525434287	0.38717	0.38717	chr5	67850534	0.4120983015165775	chr5:67850534:T:C
chr5:67851045	['C', 'T']	98663	22622.522199245832	-1020.6575571999668	0.0018716132649898	0.006666642590459	0.2807430036325039	0.778908	0.778908	chr5	67851045	0.1085138355904286	chr5:67851045:C:T
chr5:67851382	['T', 'A']	98663	37930.22661421953	-1141.4605245342004	0.0065055897194911	0.0053836469724266	1.208398275891922	0.226897	0.226897	chr5	67851382	0.6441712462572365	chr5:67851382:T:A
chr5:67851940	['T', 'C']	98663	34115.569796439704	-1161.7505126783851	-0.0040841344228873	0.0056146674748425	-0.7274045063553614	0.46698	0.46698	chr5	67851940	0.3307017191675853	chr5:67851940:T:C
chr5:67852017	['T', 'C']	98663	37887.91224086369	-1133.2542523981342	0.0066611316629869	0.0053854558051208	1.236874259863585	0.216137	0.216137	chr5	67852017	0.6652708808707933	chr5:67852017:T:C
chr5:67852162	['C', 'T']	98663	142838.05926301386	-5270.29445303561	-0.0040911695479384	0.004787960840594	-0.8544701354388726	0.392847	0.392847	chr5	67852162	0.4057765590226387	chr5:67852162:C:T
chr5:67852279	['T', 'A']	98663	87107.8378279736	-3242.598863758195	0.0007246866960455	0.0042927863139047	0.1688149940513606	0.865943	0.865943	chr5	67852279	0.0625106941260511	chr5:67852279:T:A
chr5:67852490	['A', 'T']	98663	87022.03705321766	-3256.871548886577	0.0006619544908162	0.0042989627761832	0.1539800471135763	0.877626	0.877626	chr5	67852490	0.0566905191055557	chr5:67852490:A:T
chr5:67852568	['G', 'A']	98663	87115.48704573841	-3237.010047119341	0.000853351179837	0.0042954445494671	0.1986642290477101	0.842526	0.842526	chr5	67852568	0.0744166881037456	chr5:67852568:G:A
chr5:67852649	['C', 'A']	98663	87116.11471830716	-3233.7802109478266	0.0008735956724584	0.0042966624500508	0.203319595759282	0.838886	0.838886	chr5	67852649	0.0762970533963581	chr5:67852649:C:A
chr5:67853116	['G', 'A']	98663	142845.19522901933	-5276.966396732983	-0.0042764404943434	0.0047889065242544	-0.892988926111721	0.371865	0.371865	chr5	67853116	0.4296146955914763	chr5:67853116:G:A
chr5:67853285	['A', 'T']	98663	36843.974920676745	-1309.9022564433662	0.0059321944042492	0.0054444016885968	1.0895952840279957	0.275894	0.275894	chr5	67853285	0.5592577442298601	chr5:67853285:A:T
chr5:67854144	['A', 'G']	98663	12730.032203132128	-383.8957527109537	0.0127785745355084	0.00865699337323	1.4760984541149704	0.139921	0.139921	chr5	67854144	0.8541170996633853	chr5:67854144:A:G
chr5:67854937	['G', 'A']	98663	142980.7377443029	-5278.037047693317	-0.0041469982479546	0.0047910471589781	-0.8655724125326996	0.386727	0.386727	chr5	67854937	0.4125955058641771	chr5:67854937:G:A
chr5:67855053	['T', 'C']	98663	31825.8062750266	-1164.3433310111895	-0.0077360349283424	0.0057714434017177	-1.340398647249992	0.180119	0.180119	chr5	67855053	0.7444404728554932	chr5:67855053:T:C
chr5:67855194	['C', 'T']	98663	86531.663811281	-3370.8338429098217	0.0008011143165223	0.0042964288767058	0.1864605093001211	0.852084	0.852084	chr5	67855194	0.0695175895780746	chr5:67855194:C:T
chr5:67855840	['A', 'G']	98663	48779.86581372481	-2043.901097162418	-0.0019238803205458	0.0049525014283855	-0.3884663837791213	0.697672	0.697672	chr5	67855840	0.1563487064167376	chr5:67855840:A:G
chr5:67856527	['C', 'T']	98663	31761.116388224324	-1165.2712050181865	-0.0078220427995701	0.0057778715149081	-1.3537931363457243	0.175805	0.175805	chr5	67856527	0.7549687774901751	chr5:67856527:C:T
chr5:67858098	['G', 'C']	98663	22841.778157342545	-1000.1155020816713	0.0014263011877499	0.0066361986190967	0.2149274410873602	0.829824	0.829824	chr5	67858098	0.0810140087492278	chr5:67858098:G:C
chr5:67859131	['G', 'A']	98663	24795.75922397016	-765.1686054585927	-0.0003789364100718	0.0064152632441957	-0.0590679440028759	0.952898	0.952898	chr5	67859131	0.0209535845746245	chr5:67859131:G:A
chr5:67859358	['G', 'A']	98663	23922.152022301067	-990.0909929344288	0.0004156196296829	0.0065212002377636	0.0637336095395634	0.949182	0.949182	chr5	67859358	0.0226505062056428	chr5:67859358:G:A
chr5:67859576	['A', 'G']	98663	23534.385330400502	-864.6987536220363	0.0024166997441374	0.0065526784181318	0.3688109792554825	0.712269	0.712269	chr5	67859576	0.1473559569918224	chr5:67859576:A:G
chr5:67859974	['T', 'C']	98663	153390.54691697162	-5301.336734041434	-0.0054267368663854	0.0051327033858519	-1.0572862794573246	0.290384	0.290384	chr5	67859974	0.5370273167017718	chr5:67859974:T:C
chr5:67860029	['A', 'G']	98663	12773.553598037528	-378.4933103443993	0.0116141551483456	0.0086435355872847	1.3436810702128583	0.179055	0.179055	chr5	67860029	0.7470135470782681	chr5:67860029:A:G
chr5:67860355	['A', 'G']	98663	142813.50227079188	-5280.689336547511	-0.0043810744856912	0.0047866848047993	-0.915262789247897	0.360056	0.360056	chr5	67860355	0.4436299475671877	chr5:67860355:A:G
chr5:67860449	['G', 'A']	98663	47700.7024785848	-2239.6518009921742	-0.0031498792175155	0.0049981111005795	-0.6302139256468864	0.528556	0.528556	chr5	67860449	0.2769089928360728	chr5:67860449:G:A
chr5:67860513	['A', 'G']	98663	31754.25291923451	-1165.142043442764	-0.0079061477279791	0.0057766270507606	-1.3686443072239114	0.171114	0.171114	chr5	67860513	0.766714456420257	chr5:67860513:A:G
chr5:67860576	['C', 'T']	98663	47711.67164421193	-2232.954137370678	-0.0029826547750653	0.0049981607772273	-0.596750466422568	0.550675	0.550675	chr5	67860576	0.2591046395319726	chr5:67860576:C:T
chr5:67860657	['A', 'G']	98663	32452.97356497765	-1029.7596085360756	-0.0070314910066943	0.0057260303681559	-1.227987026718978	0.219455	0.219455	chr5	67860657	0.6586545198649307	chr5:67860657:A:G
chr5:67861187	['A', 'C']	98663	22847.778887188164	-995.787059846488	0.0017396243650123	0.006635002914195	0.262188937594971	0.793176	0.793176	chr5	67861187	0.1006304351944898	chr5:67861187:A:C
chr5:67862024	['G', 'A']	98663	142799.94701093843	-5276.203895760932	-0.00425798317948	0.0047860688761226	-0.8896619103671392	0.37365	0.37365	chr5	67862024	0.4275350134078122	chr5:67862024:G:A
chr5:67862071	['C', 'T']	98663	22838.777792419743	-988.4622744696112	0.0020326535282656	0.0066367464685548	0.3062725897239651	0.759398	0.759398	chr5	67862071	0.11953055098093	chr5:67862071:C:T
chr5:67862778	['A', 'G']	98663	48987.93732069543	-2135.8669924568685	-0.004571014644011	0.0049376894506413	-0.925739597377356	0.354584	0.354584	chr5	67862778	0.4502808650929196	chr5:67862778:A:G
chr5:67862901	['G', 'A']	98663	23916.393668460907	-983.2752186670718	0.0007685020864681	0.0065222015600237	0.1178286318500903	0.906204	0.906204	chr5	67862901	0.0427740251693096	chr5:67862901:G:A
chr5:67863052	['A', 'G']	98663	31739.112150764347	-1167.78949831231	-0.0080020041615698	0.0057778608666476	-1.3849423422015894	0.166073	0.166073	chr5	67863052	0.7797009690185457	chr5:67863052:A:G
chr5:67863060	['C', 'T']	98663	47708.769739176285	-2244.821904008264	-0.0033363614911021	0.0049976043200515	-0.6675921656534287	0.504396	0.504396	chr5	67863060	0.2972283661608429	chr5:67863060:C:T
chr5:67863295	['T', 'C']	98663	142972.1255829514	-5271.845736707557	-0.0042578233958977	0.0047917900926421	-0.8885663423436936	0.374238	0.374238	chr5	67863295	0.4268521164821345	chr5:67863295:T:C
chr5:67863540	['C', 'G']	98663	12667.43942865253	-372.2781407461458	0.0129485640293921	0.0086801095751415	1.4917512178042975	0.135768	0.135768	chr5	67863540	0.8672025795479847	chr5:67863540:C:G
chr5:67863579	['T', 'C']	98663	48995.71411761129	-2145.5483747858566	-0.0048148735505772	0.0049389414399142	-0.9748796597719632	0.329622	0.329622	chr5	67863579	0.4819838098397672	chr5:67863579:T:C
chr5:67864537	['T', 'C']	98663	38512.66209392873	-1110.0592713059004	0.0052609183601858	0.0053575031873572	0.9819720448511708	0.326116	0.326116	chr5	67864537	0.4866278931865367	chr5:67864537:T:C
chr5:67864541	['G', 'A']	98663	49032.47272284956	-2135.639582690174	-0.0046183569706443	0.0049360490071456	-0.9356383949913394	0.349462	0.349462	chr5	67864541	0.456600041914141	chr5:67864541:G:A
chr5:67864724	['G', 'T']	98663	153338.63747693677	-5311.936201180116	-0.0056471012448796	0.0051314787836077	-1.1004822358262571	0.271125	0.271125	chr5	67864724	0.5668304349777503	chr5:67864724:G:T
chr5:67864766	['C', 'T']	98663	142803.97434961578	-5282.616694066521	-0.0044387650165061	0.0047863427840985	-0.9273813466208196	0.353731	0.353731	chr5	67864766	0.4513268781581457	chr5:67864766:C:T
chr5:67865024	['C', 'A']	98663	22859.32889294404	-1000.9860465862376	0.0012953981140274	0.0066352919181972	0.1952285038846289	0.845214	0.845214	chr5	67865024	0.0730333179704208	chr5:67865024:C:A
chr5:67865431	['C', 'T']	98663	111024.40825790504	-4113.155594852223	0.0008413250171919	0.0043068691029502	0.1953449239067066	0.845123	0.845123	chr5	67865431	0.0730800788209392	chr5:67865431:C:T
chr5:67865978	['G', 'A']	98663	31739.364062167355	-1175.710907244398	-0.0082737045038856	0.0057784558130181	-1.4318192907603526	0.152199	0.152199	chr5	67865978	0.8175882010208246	chr5:67865978:G:A
chr5:67866344	['C', 'T']	98663	31740.25192588388	-1167.3157662903382	-0.0080033739760441	0.0057775022020347	-1.3852654133520632	0.165974	0.165974	chr5	67866344	0.7799599393148134	chr5:67866344:C:T
chr5:67866488	['T', 'C']	98663	47701.669616698615	-2248.6979279843213	-0.0033511770806905	0.0049984086722387	-0.6704487968947118	0.502573	0.502573	chr5	67866488	0.2988008469531235	chr5:67866488:T:C
chr5:67866657	['A', 'G']	98663	71877.78331541902	-3140.343884113829	-0.0030619340720632	0.0044292918917353	-0.6912920048860337	0.489384	0.489384	chr5	67866657	0.3103502336464698	chr5:67866657:A:G
chr5:67867094	['GT', 'G']	98663	22605.436765063667	-1021.4458395623604	0.0019402971752989	0.0066682506528436	0.2909754411333573	0.771071	0.771071	chr5	67867094	0.1129056303945207	chr5:67867094:GT:G
chr5:67867223	['T', 'C']	98663	22860.34124529792	-1001.353223324475	0.0013135721167024	0.0066350134170146	0.1979758041383911	0.843064	0.843064	chr5	67867223	0.0741394552782089	chr5:67867223:T:C
chr5:67867327	['C', 'G']	98663	48979.89308852009	-2141.9439625791583	-0.0046811798269642	0.0049383485112866	-0.9479241524297825	0.34317	0.34317	chr5	67867327	0.4644906852870045	chr5:67867327:C:G
chr5:67867411	['A', 'AG']	98663	142815.16007582587	-5282.615133708956	-0.004407222624737	0.0047861560534647	-0.9208271889811424	0.357143	0.357143	chr5	67867411	0.4471578576244612	chr5:67867411:A:AG
chr5:67867480	['T', 'A']	98663	22864.2443714584	-1000.0253540467291	0.0014483278646375	0.0066339678291235	0.2183200012335479	0.82718	0.82718	chr5	67867480	0.0823999747272159	chr5:67867480:T:A
chr5:67867699	['C', 'T']	98663	22855.86477362584	-995.0013045014152	0.0016267819000145	0.0066348746719816	0.2451865303325626	0.806313	0.806313	chr5	67867699	0.093496338113643	chr5:67867699:C:T
chr5:67867790	['G', 'A']	98663	142812.5293861205	-5280.657124816879	-0.004402533647356	0.0047865343998652	-0.9197747847545068	0.357693	0.357693	chr5	67867790	0.4464895588477313	chr5:67867790:G:A
chr5:67867961	['T', 'C']	98663	48973.81148147768	-2136.246607161819	-0.0046028756862221	0.0049384860957985	-0.9320418437824656	0.351317	0.351317	chr5	67867961	0.4543008344733884	chr5:67867961:T:C
chr5:67868060	['A', 'G']	98663	49222.969199574174	-2117.879761042496	-0.0049455407896793	0.0049280764184863	-1.0035438515375883	0.315601	0.315601	chr5	67868060	0.500861629373283	chr5:67868060:A:G
chr5:67868172	['T', 'G']	98663	22837.15733138722	-1000.7639452201324	0.0015127701863587	0.0066366996428651	0.2279401310537011	0.819693	0.819693	chr5	67868172	0.0863487736779939	chr5:67868172:T:G
chr5:67868185	['T', 'C']	98663	22836.92585572528	-1004.6028616303796	0.0013512150303777	0.0066366856712059	0.2035978645546204	0.838668	0.838668	chr5	67868185	0.0764099274947035	chr5:67868185:T:C
chr5:67868210	['A', 'G']	98663	22862.402720895352	-998.7881705452338	0.0014815022672281	0.0066342521192841	0.2233111194134122	0.823294	0.823294	chr5	67868210	0.0844450496272097	chr5:67868210:A:G
chr5:67868468	['G', 'A']	98663	13321.835496036176	-260.24300412212705	0.0149998621821907	0.0084708959469293	1.7707527369201224	0.0766049	0.0766049	chr5	67868468	1.1157434500162189	chr5:67868468:G:A
chr5:67868592	['G', 'A']	98663	12663.898485647096	-366.6495667140812	0.0133753846917764	0.0086798615470112	1.5409675165132055	0.123328	0.123328	chr5	67868592	0.90893831136066	chr5:67868592:G:A
chr5:67868778	['T', 'C']	98663	39176.3385170617	-967.347855592219	0.005855567483669	0.0053274581609866	1.099129698765123	0.271714	0.271714	chr5	67868778	0.5658879840844813	chr5:67868778:T:C
chr5:67869486	['C', 'T']	98663	31738.111958152567	-1171.3921030566148	-0.0080863555502457	0.005777919946554	-1.399527100590666	0.161658	0.161658	chr5	67869486	0.7914027985075086	chr5:67869486:C:T
chr5:67869888	['G', 'A']	98663	22869.317922414924	-994.1291913992544	0.0016953125443346	0.0066330322632971	0.2555863558384035	0.798271	0.798271	chr5	67869888	0.0978496477159748	chr5:67869888:G:A
chr5:67870011	['GCT', 'G']	98663	22864.78095508408	-999.0694514803944	0.0015043335773994	0.006633544740793	0.2267767289106458	0.820598	0.820598	chr5	67870011	0.0858695458507321	chr5:67870011:GCT:G
chr5:67870021	['C', 'G']	98663	22865.47629957019	-999.0165706580196	0.0015366859851152	0.0066335809428152	0.2316525566450775	0.816808	0.816808	chr5	67870021	0.0878800173231529	chr5:67870021:C:G
chr5:67870680	['A', 'G']	98663	71897.9308348877	-3154.108235190887	-0.00323689935305	0.0044280335345224	-0.7310015445488489	0.46478	0.46478	chr5	67870680	0.3327525683899225	chr5:67870680:A:G
chr5:67870719	['T', 'C']	98663	71897.76057380377	-3160.2049874676795	-0.0033814051811174	0.0044282535645449	-0.7635979132249382	0.445109	0.445109	chr5	67870719	0.3515336242957276	chr5:67870719:T:C
chr5:67871423	['G', 'GT']	98663	81591.40181831172	-3328.670738776284	-0.0058648029159368	0.0043985853701738	-1.3333384309658196	0.182424	0.182424	chr5	67871423	0.7389180257559705	chr5:67871423:G:GT
chr5:67871893	['A', 'G']	98663	49023.42193677893	-2148.2369049840786	-0.0047511677010658	0.0049364266018465	-0.9624710512840512	0.335815	0.335815	chr5	67871893	0.4738999089372935	chr5:67871893:A:G
chr5:67872418	['T', 'A']	98663	71861.110284353	-3139.1610207562044	-0.0030603440481175	0.0044287418196925	-0.6910188429837333	0.489555	0.489555	chr5	67872418	0.3101985094692518	chr5:67872418:T:A
chr5:67873199	['C', 'T']	98663	22867.085926571657	-1001.092256190111	0.001355018340757	0.0066332462908074	0.2042768022400833	0.838138	0.838138	chr5	67873199	0.0766844685961474	chr5:67873199:C:T
chr5:67873905	['A', 'T']	98663	48794.92386136706	-2155.7516488509323	-0.0042274139632334	0.004944853173372	-0.8549119286287484	0.392602	0.392602	chr5	67873905	0.4060474923398042	chr5:67873905:A:T
chr5:67874110	['A', 'G']	98663	145202.43401964667	-5004.266539481562	-0.0051325860946502	0.0048500868041067	-1.058246233923973	0.289946	0.289946	chr5	67874110	0.5376828782587916	chr5:67874110:A:G
chr5:67874120	['A', 'G']	98663	23112.279566949488	-972.2102168737036	0.0014354433433996	0.0066013660101141	0.2174464105156949	0.827861	0.827861	chr5	67874120	0.0820425762593021	chr5:67874120:A:G
chr5:67874162	['T', 'C']	98663	23114.74847689236	-975.8866427203354	0.0012744607329508	0.006601223777324	0.1930643129125126	0.846909	0.846909	chr5	67874162	0.0721632519137126	chr5:67874162:T:C
chr5:67874628	['A', 'G']	98663	22659.44497607655	-1008.7376452194884	0.0027219349078314	0.0066616357350657	0.4085985809016362	0.682835	0.682835	chr5	67874628	0.165684226401329	chr5:67874628:A:G
chr5:67874805	['AC', 'A']	98663	113318.6737695778	-3869.136688704468	0.0005184695049572	0.0043072556697821	0.1203711933319007	0.904189	0.904189	chr5	67874805	0.0437407807217199	chr5:67874805:AC:A
chr5:67874885	['T', 'C']	98663	11651.472374542616	-441.89801153222055	0.0135780120076498	0.0090187637784961	1.505529176850657	0.132191	0.132191	chr5	67874885	0.8787981120469823	chr5:67874885:T:C
chr5:67875535	['C', 'T']	98663	92379.28040472044	-3371.955982861141	-0.0009311628436295	0.0042732383785905	-0.2179056633710752	0.827503	0.827503	chr5	67875535	0.0822304230735923	chr5:67875535:C:T
chr5:67875663	['A', 'G']	98663	31739.72075953731	-1161.650887233496	-0.0077796327076634	0.0057790300577009	-1.34618311896415	0.178247	0.178247	chr5	67875663	0.7489777708416496	chr5:67875663:A:G
chr5:67876132	['A', 'G']	98663	47745.61422966578	-2261.812957054024	-0.0035990412101904	0.0049970760834392	-0.720229420183946	0.471385	0.471385	chr5	67876132	0.3266242413298865	chr5:67876132:A:G
chr5:67876425	['A', 'G']	98663	52636.93806458154	-1663.9821195405734	-0.0038547151106033	0.0048191832319963	-0.7998689663863533	0.423789	0.423789	chr5	67876425	0.3728503201625063	chr5:67876425:A:G
chr5:67877182	['A', 'G']	98663	22618.063210817603	-1027.194284946022	0.001511544850729	0.0066666183789617	0.2267333698744729	0.820632	0.820632	chr5	67877182	0.0858515520139306	chr5:67877182:A:G
chr5:67877202	['C', 'T']	98663	22511.01953548728	-1020.5941137795368	0.0016846234795379	0.006683908272583	0.2520416814288341	0.801009	0.801009	chr5	67877202	0.0963626042298964	chr5:67877202:C:T
chr5:67877438	['T', 'A']	98663	37761.271866509866	-1215.4077871078807	0.0042777901071079	0.0054013386564016	0.7919870201136043	0.42837	0.42837	chr5	67877438	0.3681809516839497	chr5:67877438:T:A
chr5:67878025	['G', 'A']	98663	3807.077173351172	515.2333552836118	0.0068903048392175	0.0159946203119025	0.4307888968198913	0.666623	0.666623	chr5	67878025	0.1761197062759025	chr5:67878025:G:A
chr5:67878045	['G', 'T']	98663	3803.231286173307	510.9858223825968	0.0058724474964349	0.0160022584654785	0.366976168339209	0.713638	0.713638	chr5	67878045	0.1465220325796334	chr5:67878045:G:T
chr5:67878229	['A', 'G']	98663	145250.94332065916	-5027.865266267302	-0.005701599160536	0.00485142488484	-1.1752421805710382	0.239901	0.239901	chr5	67878229	0.6199679417213034	chr5:67878229:A:G
chr5:67878491	['G', 'A']	98663	37728.00134848774	-1199.6243509832243	0.0044461463376716	0.0054037529221239	0.8227886066863445	0.41063	0.41063	chr5	67878491	0.3865493249154704	chr5:67878491:G:A
chr5:67879179	['T', 'C']	98663	31735.18147997972	-1162.8533203231511	-0.00776178971526	0.0057784972044784	-1.343219428962339	0.179204	0.179204	chr5	67879179	0.746652300708828	chr5:67879179:T:C
chr5:67879645	['G', 'A']	98663	145138.89219602192	-5008.537373694144	-0.0051762166078128	0.0048483829969996	-1.0676171026538233	0.285696	0.285696	chr5	67879645	0.5440958400865905	chr5:67879645:G:A
chr5:67879817	['G', 'A']	98663	23189.05542828181	-1078.7488382511588	-0.0002465662346083	0.0066228311392187	-0.037229732938269	0.970302	0.970302	chr5	67879817	0.0130930734445198	chr5:67879817:G:A
chr5:67881005	['T', 'A']	98663	3787.307090365415	513.951996286741	0.0077236657697442	0.0160345905212472	0.4816877462202557	0.630029	0.630029	chr5	67881005	0.2006394596732282	chr5:67881005:T:A
chr5:67881165	['C', 'T']	98663	47580.60958424995	-2277.751083996634	-0.0041575078400751	0.0050033920195601	-0.8309378565225016	0.406011	0.406011	chr5	67881165	0.3914621999829393	chr5:67881165:C:T
chr5:67881776	['G', 'A']	98663	31745.57406112209	-1157.850410171588	-0.0077170450911771	0.0057773416818383	-1.3357432390465025	0.181636	0.181636	chr5	67881776	0.7407980707275541	chr5:67881776:G:A
chr5:67882234	['C', 'T']	98663	3619.146727617348	488.4451697546497	0.0089963644024483	0.0163434444406181	0.5504570615536688	0.582007	0.582007	chr5	67882234	0.2350717919083738	chr5:67882234:C:T
chr5:67882760	['T', 'G']	98663	47770.6298880415	-2270.040090806852	-0.0038594270820218	0.0049970316561935	-0.7723439328702906	0.439913	0.439913	chr5	67882760	0.3566332038680037	chr5:67882760:T:G
chr5:67882801	['C', 'T']	98663	22806.884785520026	-997.0913069248724	0.0015775703338225	0.0066438918210522	0.2374467219384464	0.812311	0.812311	chr5	67882801	0.0902776656786739	chr5:67882801:C:T
chr5:67883341	['T', 'G']	98663	52844.81754304142	-1652.0872900574573	-0.0043522810572555	0.0048146118512831	-0.9039734025694346	0.366012	0.366012	chr5	67883341	0.436504675675672	chr5:67883341:T:G
chr5:67883483	['A', 'G']	98663	3810.2703332792735	518.4517517372776	0.0079371025033784	0.0159839039493553	0.4965684558995734	0.619495	0.619495	chr5	67883483	0.2079621945036926	chr5:67883483:A:G
chr5:67883507	['A', 'G']	98663	146091.13345971375	-4896.3037484881215	-0.0050970172430214	0.0048726408368125	-1.046048213632683	0.295541	0.295541	chr5	67883507	0.5293822615218299	chr5:67883507:A:G
chr5:67883579	['T', 'C']	98663	13329.837199164664	-266.9032751366332	0.0145611210278962	0.0084677497670039	1.7195974643270793	0.0855088	0.0855088	chr5	67883579	1.0679891882568886	chr5:67883579:T:C
chr5:67883973	['T', 'C']	98663	52646.873678234304	-1662.8437030118182	-0.0038574301216674	0.0048189864277598	-0.8004650312867936	0.423443	0.423443	chr5	67883973	0.3732050421255398	chr5:67883973:T:C
chr5:67884275	['T', 'C']	98663	3809.1930406049178	519.090174930761	0.0081658629208432	0.0159864464591971	0.5107991286046761	0.609493	0.609493	chr5	67884275	0.2150312778697678	chr5:67884275:T:C
chr5:67885185	['C', 'T']	98663	37761.34656497837	-1193.763304689744	0.0049361201748277	0.0054028224890029	0.9136187955230556	0.360919	0.360919	chr5	67885185	0.4425902546045095	chr5:67885185:C:T
chr5:67885601	['AAAAC', 'A']	98663	48715.34387355785	-2186.581557693368	-0.0050943066521445	0.0049480474419228	-1.029558974916548	0.30322	0.30322	chr5	67885601	0.5182421565915121	chr5:67885601:AAAAC:A
chr5:67885756	['G', 'A']	98663	3615.109922967768	481.3361774487643	0.00724175524779	0.0163495242746972	0.4429336980157596	0.657815	0.657815	chr5	67885756	0.1818962276260083	chr5:67885756:G:A
chr5:67886968	['G', 'A']	98663	11675.4733475912	-435.0319624610327	0.0136969712913205	0.0090047225982049	1.521087534006979	0.128241	0.128241	chr5	67886968	0.8919731040913054	chr5:67886968:G:A
chr5:67887979	['C', 'G']	98663	9667.05759210073	-282.9288788448658	0.0279855641727729	0.0097889579724062	2.8588910333112407	0.00425214	0.00425214	chr5	67887979	2.371392444942126	chr5:67887979:C:G
chr5:67889394	['G', 'A']	98663	3803.115639570241	519.2336009377269	0.0079369945115839	0.0159923859102881	0.4962983357272537	0.619685	0.619685	chr5	67889394	0.2078290161886645	chr5:67889394:G:A
chr5:67890159	['G', 'A']	98663	61966.20233166935	-2338.101045688196	0.0004961047048999	0.0045932855079163	0.1080065029802489	0.913991	0.913991	chr5	67890159	0.0390580807099116	chr5:67890159:G:A
chr5:67890622	['A', 'G']	98663	29272.043681446783	-876.1786320592718	-0.0053712834057886	0.0059766814866852	-0.8987066514678295	0.368811	0.368811	chr5	67890622	0.4331961343427621	chr5:67890622:A:G
chr5:67891446	['G', 'C']	98663	62001.14724393479	-2302.631081198716	0.0006913397416389	0.0045954087985697	0.1504414018300432	0.880417	0.880417	chr5	67891446	0.0553115802316922	chr5:67891446:G:C
chr5:67891734	['A', 'G']	98663	12629.280042168	-347.75818730684347	0.0145724954810192	0.0086862540353355	1.6776501610174557	0.0934186	0.0934186	chr5	67891734	1.0295666454707426	chr5:67891734:A:G
chr5:67895353	['A', 'T']	98663	35601.97117345654	-895.2725495762106	-0.0023379308419569	0.0055364835752501	-0.4222772108289562	0.672824	0.672824	chr5	67895353	0.1720985254121876	chr5:67895353:A:T
chr5:67896148	['TC', 'T']	98663	29539.98805794632	-859.5298713552031	-0.0074010820422051	0.0059563843815777	-1.2425460762901137	0.214038	0.214038	chr5	67896148	0.6695091157851585	chr5:67896148:TC:T
chr5:67896749	['C', 'G']	98663	29419.683651955325	-884.3118677510114	-0.0077951341968611	0.0059621218220423	-1.307442958988525	0.191065	0.191065	chr5	67896749	0.718818861343763	chr5:67896749:C:G
chr5:67897623	['G', 'A']	98663	50187.19080301296	-2395.803205987025	-0.0014227254295852	0.0048922939282814	-0.2908094751545254	0.771198	0.771198	chr5	67897623	0.1128341053890561	chr5:67897623:G:A
chr5:67897692	['C', 'G']	98663	33686.75575761262	-1008.24317936203	-0.0103607003882251	0.0057018677083606	-1.817071338402544	0.0692092	0.0692092	chr5	67897692	1.1598361708082767	chr5:67897692:C:G
chr5:67898152	['G', 'T']	98663	35688.59616593337	-1358.2016155329152	-0.0095243096214373	0.0055133195127117	-1.7275090985526451	0.0840794	0.0840794	chr5	67898152	1.075310396142741	chr5:67898152:G:T
chr5:67898641	['C', 'T']	98663	46533.3193361652	-1729.0610359280736	-0.0021350595208323	0.0050210429485027	-0.4252223178989109	0.670676	0.670676	chr5	67898641	0.1734872345182378	chr5:67898641:C:T
chr5:67901135	['C', 'A']	98663	18123.836943630704	-800.923387349459	-0.0118746712396726	0.0073367395580617	-1.6185215715643837	0.105553	0.105553	chr5	67901135	0.9765294187757428	chr5:67901135:C:A
chr5:67902127	['T', 'C']	98663	176009.9197530864	-6244.473684235907	-0.0176766987939509	0.0068444389696022	-2.5826366298914047	0.00980628	0.00980628	chr5	67902127	2.0084957104454544	chr5:67902127:T:C
chr5:67904242	['C', 'A']	98663	34738.11253129529	-1372.9194410718726	0.0190545822615246	0.0056501046452363	3.3724299739456605	0.000745366	0.000745366	chr5	67904242	3.1276304215488504	chr5:67904242:C:A
chr5:67904934	['G', 'C']	98663	34778.28743613657	-1373.9721589936332	0.0190053008904125	0.005647395601742	3.3653213322880746	0.000764837	0.000764837	chr5	67904934	3.11643111065462	chr5:67904934:G:C
chr5:67906038	['A', 'G']	98663	36577.67320188556	-1289.5253159475258	-0.0076273037326094	0.00545188066794	-1.399022501989453	0.161809	0.161809	chr5	67906038	0.7909973261005492	chr5:67906038:A:G
chr5:67906393	['G', 'A']	98663	62899.56278890602	-2330.118232613814	-0.0103937916828506	0.0045686499297655	-2.2750247540598783	0.0229066	0.0229066	chr5	67906393	1.6400393678519884	chr5:67906393:G:A
chr5:67906460	['G', 'A']	98663	62944.03534027431	-2335.026742894552	-0.0104572538214108	0.0045679027254637	-2.289289954253408	0.0220646	0.0220646	chr5	67906460	1.656303941290316	chr5:67906460:G:A
chr5:67906675	['G', 'C']	98663	34819.70539515836	-1375.3658317766922	0.019123710828056	0.0056449145370671	3.387776856935712	0.000704891	0.000704891	chr5	67906675	3.15187803443892	chr5:67906675:G:C
chr5:67907962	['A', 'G']	98663	141200.7425597048	-4867.607187483672	-0.0218606769505208	0.0047381517893791	-4.61375614844651	3.95953e-06	3.95953e-06	chr5	67907962	5.402356362185735	chr5:67907962:A:G
chr5:67909058	['G', 'A']	98663	27316.98368898576	-1236.673384001857	-0.0092952845302723	0.0061400813037629	-1.513869942499891	0.130062	0.130062	chr5	67909058	0.8858495720082256	chr5:67909058:G:A
chr5:67909175	['G', 'GA']	98663	32679.630821320687	-1037.531279809844	-0.0119520407456467	0.0057927884308618	-2.0632620866956897	0.0390903	0.0390903	chr5	67909175	1.4079309965453783	chr5:67909175:G:GA
chr5:67910318	['G', 'A']	98663	31994.458444849966	-1114.350472623444	-0.0110257707332193	0.0058509254635161	-1.8844490161379368	0.0595072	0.0595072	chr5	67910318	1.2254304841690444	chr5:67910318:G:A
chr5:67911030	['A', 'G']	98663	35920.461083853705	-1177.145786059286	-0.0067617053618468	0.0054925310150339	-1.231072768335581	0.218299	0.218299	chr5	67911030	0.6609482537341802	chr5:67911030:A:G
chr5:67911897	['A', 'G']	98663	45356.57337793997	-1468.559583197872	-0.002465126342678	0.005063616932809	-0.4868311279049521	0.626379	0.626379	chr5	67911897	0.2031628108750811	chr5:67911897:A:G
chr5:67912698	['A', 'G']	98663	31893.52560086772	-1137.8686991217764	-0.0114296500944564	0.0058586779461105	-1.950892368481235	0.0510727	0.0510727	chr5	67912698	1.2918111822050533	chr5:67912698:A:G
chr5:67914047	['T', 'A']	98663	95455.6424096825	-3432.889965378273	-0.0153416588609718	0.0042531191059145	-3.6071547678119367	0.000309726	0.000309726	chr5	67914047	3.50902233619124	chr5:67914047:T:A
chr5:67914155	['G', 'T']	98663	35220.06854814184	-1129.8332583825045	-0.0065716241734118	0.0055382476373728	-1.1865890808250634	0.235393	0.235393	chr5	67914155	0.6282064561339384	chr5:67914155:G:T
chr5:67914602	['A', 'G']	98663	141120.88531835735	-4871.456153049125	-0.0216956914823677	0.004735819958325	-4.581190094490171	4.62902e-06	4.62902e-06	chr5	67914602	5.33451094281389	chr5:67914602:A:G
chr5:67915213	['C', 'T']	98663	35797.16798451028	-1175.0886818615925	-0.0065744082143632	0.0054993372592096	-1.1954910027300358	0.231898	0.231898	chr5	67915213	0.6347029969105653	chr5:67915213:C:T
chr5:67918229	['A', 'T']	98663	176713.91085927445	-6124.78873799189	-0.0165938628021465	0.0069456322085058	-2.389107615261444	0.0168912	0.0168912	chr5	67918229	1.7723394957892211	chr5:67918229:A:T
chr5:67918560	['A', 'T']	98663	31883.847386667752	-1141.819967289966	-0.0116396295270235	0.0058580874082754	-1.9869333992150355	0.0469325	0.0469325	chr5	67918560	1.3285263111766643	chr5:67918560:A:T
chr5:67921064	['C', 'T']	98663	31888.171246971528	-1129.2869221052408	-0.0111310398322019	0.005858783626747	-1.899889216148136	0.0574506	0.0574506	chr5	67921064	1.2407054312867762	chr5:67921064:C:T
chr5:67921827	['G', 'A']	98663	18349.85985220925	-758.8607525688917	0.0126975422927894	0.0073281725211912	1.7327024242498714	0.0831517	0.0831517	chr5	67921827	1.0801288673936855	chr5:67921827:G:A
chr5:67922302	['AGATAAT', 'A']	98663	31867.26093699319	-1136.4554568315812	-0.0113960531619999	0.0058607634430082	-1.9444656439077503	0.0518422	0.0518422	chr5	67922302	1.285316576821356	chr5:67922302:AGATAAT:A
chr5:67922388	['T', 'C']	98663	32414.570765284923	-1080.9857154899455	-0.0124391416859651	0.0058117956476976	-2.14032674925398	0.0323308	0.0323308	chr5	67922388	1.4903835489830315	chr5:67922388:T:C
chr5:67923858	['G', 'T']	98663	31856.488990937287	-1128.0510714154789	-0.011164522632343	0.0058604093462171	-1.9050755626054816	0.0567732	0.0567732	chr5	67923858	1.2458566262400583	chr5:67923858:G:T
chr5:67923933	['G', 'A']	98663	45250.79687975183	-1498.5870027014605	-0.0028344660414399	0.0050677804272906	-0.5593111386941656	0.575951	0.575951	chr5	67923933	0.2396144633386313	chr5:67923933:G:A
chr5:67924368	['C', 'A']	98663	45234.877179466384	-1487.1295139175866	-0.0024429890152016	0.0050688120237397	-0.4819648082745876	0.629832	0.629832	chr5	67924368	0.2007752778525865	chr5:67924368:C:A
chr5:67925107	['A', 'G']	98663	141178.60192600105	-4874.197128875588	-0.0218360495666367	0.0047371243322013	-4.60955804309435	4.04031e-06	4.04031e-06	chr5	67925107	5.3935853115912895	chr5:67925107:A:G
chr5:67925504	['C', 'G']	98663	176747.53998743105	-6130.489657227223	-0.0167947376680393	0.0069500052784343	-2.4165071816783854	0.015672	0.015672	chr5	67925504	1.80487557701332	chr5:67925504:C:G
chr5:67926354	['C', 'T']	98663	31854.56021536997	-1131.7169689150342	-0.011286952584146	0.0058621897223275	-1.9253816609102448	0.0541845	0.0541845	chr5	67926354	1.2661249298304738	chr5:67926354:C:T
chr5:67926693	['C', 'T']	98663	18014.694110845143	-844.4774904548016	-0.0131904572526861	0.0073555988533062	-1.7932540253683278	0.0729354	0.0729354	chr5	67926693	1.1370616308990422	chr5:67926693:C:T
chr5:67927420	['A', 'G']	98663	31870.25753872053	-1124.6565254936966	-0.0110288552949946	0.0058624076515617	-1.8812842692808325	0.0599362	0.0599362	chr5	67927420	1.2223107951131944	chr5:67927420:A:G
chr5:67927504	['T', 'G']	98663	62178.42714617403	-2454.867711473013	-0.0095684284055091	0.0045795808605505	-2.089367716581557	0.0366772	0.0366772	chr5	67927504	1.435603826517961	chr5:67927504:T:G
chr5:67928120	['T', 'C']	98663	32430.91667089057	-1080.9944358527196	-0.0125224933803286	0.0058102714063993	-2.155233809996657	0.031146	0.031146	chr5	67928120	1.5065977207375072	chr5:67928120:T:C
chr5:67928263	['G', 'A']	98663	140897.989537925	-4892.405414884794	-0.0212675946998664	0.0047297036669533	-4.496601943260036	6.91266e-06	6.91266e-06	chr5	67928263	5.160354803417745	chr5:67928263:G:A
chr5:67928618	['G', 'A']	98663	31857.489163270668	-1129.1527016620548	-0.0111636677598272	0.0058614348913065	-1.9045963943717383	0.0568355	0.0568355	chr5	67928618	1.2453803150256062	chr5:67928618:G:A
chr5:67928978	['C', 'T']	98663	44438.52850608048	-1381.6424280658466	-0.0023565467818045	0.0051064355277848	-0.4614856623533721	0.644451	0.644451	chr5	67928978	0.1908100980756794	chr5:67928978:C:T
chr5:67929046	['A', 'C']	98663	45817.83472374452	-1515.279487312781	-0.0037109920363118	0.0050571783609306	-0.7338068328736957	0.463068	0.463068	chr5	67929046	0.3343552295947394	chr5:67929046:A:C
chr5:67929122	['C', 'T']	98663	31811.30784526573	-1146.3387350724329	-0.0121451684052376	0.0058672771415629	-2.0699837611561027	0.0384565	0.0384565	chr5	67929122	1.415030244274737	chr5:67929122:C:T
chr5:67929248	['G', 'A']	98663	13039.643269162534	-935.5658971644596	-0.0126984500778586	0.0085845957861072	-1.479213511532955	0.139086	0.139086	chr5	67929248	0.8567165826516652	chr5:67929248:G:A
chr5:67929605	['A', 'T']	98663	44510.47386508788	-1404.9574706486712	-0.0030369900416347	0.0050993789218629	-0.5955607708644765	0.55147	0.55147	chr5	67929605	0.2584781082262118	chr5:67929605:A:T
chr5:67929786	['A', 'G']	98663	3211.5859192052303	387.3409167911177	-0.0006224346725497	0.0172375967750486	-0.0361091328839248	0.971195	0.971195	chr5	67929786	0.0126935621399041	chr5:67929786:A:G
chr5:67930574	['A', 'C']	98663	141147.02836318666	-4878.502027645591	-0.0218700497374387	0.0047373431847666	-4.616522148482711	3.90715e-06	3.90715e-06	chr5	67930574	5.408139915388528	chr5:67930574:A:C
chr5:67930879	['C', 'A']	98663	31860.52091759673	-1131.8526278788208	-0.0112019148289452	0.0058609979965098	-1.911264060423816	0.0559735	0.0559735	chr5	67930879	1.2520175359883527	chr5:67930879:C:A
chr5:67931331	['A', 'T']	98663	108176.21769059208	-3865.369865227122	-0.0110064822458234	0.004308560918333	-2.554561129445934	0.0106337	0.0106337	chr5	67931331	1.9733155962488869	chr5:67931331:A:T
chr5:67931416	['T', 'C']	98663	31842.841152380177	-1139.8503707071654	-0.0115098702512748	0.0058626445282205	-1.9632556938887769	0.0496193	0.0496193	chr5	67931416	1.3043493667925825	chr5:67931416:T:C
chr5:67931465	['A', 'C']	98663	140906.4223805855	-4895.29841986666	-0.0213414645632177	0.0047299196541703	-4.512014182820454	6.42889e-06	6.42889e-06	chr5	67931465	5.19186400506783	chr5:67931465:A:C
chr5:67931466	['A', 'T']	98663	140906.27867323568	-4895.919330045466	-0.0213634133653018	0.0047299688469707	-4.516607626070019	6.29109e-06	6.29109e-06	chr5	67931466	5.201274101776719	chr5:67931466:A:T
chr5:67931467	['A', 'G']	98663	140904.9940191994	-4897.040575307588	-0.0214067494358488	0.0047298142395867	-4.525917583968247	6.02041e-06	6.02041e-06	chr5	67931467	5.220373931553749	chr5:67931467:A:G
chr5:67931469	['TAG', 'T']	98663	140905.70672613915	-4898.306943466995	-0.0214297170464879	0.0047298407714929	-4.530748091066024	5.8844e-06	5.8844e-06	chr5	67931469	5.230297813189872	chr5:67931469:TAG:T
chr5:67931556	['A', 'G']	98663	28609.189656570576	-1907.6679949288248	-0.012776188329642	0.0060850655403793	-2.0995974891086657	0.0357668	0.0357668	chr5	67931556	1.4465199137651843	chr5:67931556:A:G
chr5:67931622	['A', 'C']	98663	32444.90576022383	-1074.6041022608736	-0.0123360901816845	0.0058094066298313	-2.1234681900796235	0.0337171	0.0337171	chr5	67931622	1.4721497860092954	chr5:67931622:A:C
chr5:67932114	['G', 'C']	98663	32432.6159327738	-1091.0045553891127	-0.0127948129116088	0.005810019175126	-2.2021980523551807	0.0276536	0.0276536	chr5	67932114	1.558248323369653	chr5:67932114:G:C
chr5:67932650	['G', 'C']	98663	45404.82341909454	-1470.5540533931496	-0.0026428380753786	0.0050620641303333	-0.5220870394632062	0.601611	0.601611	chr5	67932650	0.2206842315992157	chr5:67932650:G:C
chr5:67933008	['G', 'A']	98663	176735.37391039936	-6137.656509378126	-0.0171178585343719	0.0069474497104576	-2.463905353442901	0.0137449	0.0137449	chr5	67933008	1.8618584154862947	chr5:67933008:G:A
chr5:67933106	['C', 'A']	98663	31839.872560845804	-1142.3860836942818	-0.0116034612286763	0.0058628072466868	-1.9791647141791409	0.0478002	0.0478002	chr5	67933106	1.320570286259959	chr5:67933106:C:A
chr5:67934697	['T', 'C']	98663	32432.6159327738	-1085.5622710854152	-0.0125728449973827	0.0058101590995228	-2.1639416033229177	0.0304712	0.0304712	chr5	67934697	1.5161104422946792	chr5:67934697:T:C
chr5:67934862	['G', 'A']	98663	31835.48537193602	-1140.6736283205605	-0.0115636477592283	0.0058641595214638	-1.9719190306647465	0.0486216	0.0486216	chr5	67934862	1.313170753848549	chr5:67934862:G:A
chr5:67935703	['A', 'T']	98663	31861.48985260426	-1131.5052725553494	-0.0112793901587138	0.0058612835162149	-1.9243891082064293	0.0543087	0.0543087	chr5	67935703	1.2651305928911083	chr5:67935703:A:T
chr5:67935704	['A', 'T']	98663	31865.10532131669	-1132.826172159052	-0.0112961846524381	0.005861236548523	-1.9272698787911275	0.0539489	0.0539489	chr5	67935704	1.2680174060098075	chr5:67935704:A:T
chr5:67936035	['G', 'A']	98663	62150.81902502812	-2453.168411842199	-0.0095269147538257	0.0045794340335838	-2.080369470104615	0.0374942	0.0374942	chr5	67936035	1.4260359083472327	chr5:67936035:G:A
chr5:67936114	['C', 'G']	98663	32436.26012955286	-1072.6310617999868	-0.0120497724705128	0.005810836073064	-2.0736727587909742	0.0381123	0.0381123	chr5	67936114	1.418934841645895	chr5:67936114:C:G
chr5:67936161	['C', 'T']	98663	8856.448823207444	-473.1866752862762	-0.001958979827296	0.0102755398816027	-0.1906449539263053	0.848804	0.848804	chr5	67936161	0.0711925824834424	chr5:67936161:C:T
chr5:67936831	['T', 'A']	98663	31887.433495539342	-1128.3629095381352	-0.0110590887122564	0.0058593740869506	-1.887418101002619	0.059107	0.059107	chr5	67936831	1.2283610828860871	chr5:67936831:T:A
chr5:67937158	['T', 'C']	98663	25801.39963507349	-871.6901258193044	0.0227269032306066	0.0063605783121792	3.573087558263249	0.000352965	0.000352965	chr5	67937158	3.4522683571064343	chr5:67937158:T:C
chr5:67937529	['A', 'C']	98663	77555.07938969994	-2565.84954601265	-0.009505702832583	0.0043750372519241	-2.1727135759592526	0.0298043	0.0298043	chr5	67937529	1.5257210737911326	chr5:67937529:A:C
chr5:67937879	['A', 'AAT']	98663	77443.73016066209	-2571.880666023352	-0.0096778293430125	0.0043783151596503	-2.2104003458228583	0.0270797	0.0270797	chr5	67937879	1.567356151252265	chr5:67937879:A:AAT
chr5:67937900	['T', 'C']	98663	31900.07609224773	-1140.3047399561842	-0.0113489099822308	0.0058637723764016	-1.9354281260820907	0.0529406	0.0529406	chr5	67937900	1.2762111409490544	chr5:67937900:T:C
chr5:67937915	['G', 'A']	98663	34838.77409311711	-1376.7348931638658	0.0182769882277326	0.0056411485593808	3.2399409509148867	0.00119594	0.00119594	chr5	67937915	2.9222906082427222	chr5:67937915:G:A
chr5:67937927	['A', 'G']	98663	177094.9777223455	-6361.161345762895	-0.0176160327366165	0.0070239861240534	-2.5079822803594145	0.0121439	0.0121439	chr5	67937927	1.9156418176695271	chr5:67937927:A:G
chr5:67938043	['G', 'GT']	98663	177094.13180204848	-6361.013168932687	-0.0176459125230249	0.0070247748259813	-2.5119541850310805	0.0120081	0.0120081	chr5	67938043	1.9205257040703028	chr5:67938043:G:GT
chr5:67938058	['C', 'A']	98663	11041.967767463077	-779.4695260412932	-0.0175703815456315	0.0092782563189061	-1.8937159032596067	0.0582657	0.0582657	chr5	67938058	1.234587031595449	chr5:67938058:C:A
chr5:67938405	['A', 'G']	98663	45461.3525111285	-1420.2665156333478	-0.0043038347384918	0.0050662139557338	-0.8495169718643424	0.395596	0.395596	chr5	67938405	0.4027481083456119	chr5:67938405:A:G
chr5:67938830	['T', 'TAA']	98663	77398.33601970683	-2567.791706086585	-0.0096266800859884	0.0043767694364153	-2.1994944503799934	0.0278451	0.0278451	chr5	67938830	1.5552512180913274	chr5:67938830:T:TAA
chr5:67939395	['A', 'G']	98663	32890.33441489307	-1080.7208524238465	-0.0133973435809132	0.0057914762679711	-2.3132864508147986	0.0207089	0.0207089	chr5	67939395	1.683842969026275	chr5:67939395:A:G
chr5:67939568	['C', 'T']	98663	79147.03293528504	-2490.0703721136924	-0.0110453055730806	0.0043748544139808	-2.524725288636519	0.0115804	0.0115804	chr5	67939568	1.936276439331163	chr5:67939568:C:T
chr5:67939748	['C', 'G']	98663	48551.88937546248	-1618.43828326007	-0.0040118090687449	0.0049498824036363	-0.8104857331151442	0.417663	0.417663	chr5	67939748	0.3791739963833501	chr5:67939748:C:G
chr5:67939836	['A', 'T']	98663	101140.43127193082	-3628.7670098241306	-0.0112162502461645	0.0042789621114085	-2.6212548637109525	0.00876202	0.00876202	chr5	67939836	2.057395759845389	chr5:67939836:A:T
chr5:67941453	['C', 'T']	98663	32960.67036631596	-1042.1333688382751	-0.012138680610048	0.0057854040676075	-2.098156061045509	0.0358939	0.0358939	chr5	67941453	1.4449793514616838	chr5:67941453:C:T
chr5:67941676	['C', 'T']	98663	171301.47245618835	-5890.948393779094	-0.0105696083685817	0.0063020954486018	-1.6771577731223852	0.0935148	0.0935148	chr5	67941676	1.0291196506282234	chr5:67941676:C:T
chr5:67942160	['G', 'A']	98663	25157.334701863223	-1135.7342069484937	-0.0096159938336674	0.0063887346196649	-1.505148422360323	0.132289	0.132289	chr5	67942160	0.8784762664543148	chr5:67942160:G:A
chr5:67942267	['A', 'G']	98663	38284.37260248976	-1501.0728707831993	0.019033181183542	0.005430251193544	3.5050277611780216	0.000456762	0.000456762	chr5	67942267	3.3403100340896583	chr5:67942267:A:G
chr5:67942595	['T', 'C']	98663	32960.34069921847	-1045.3671356169918	-0.0122446431235112	0.0057855243272733	-2.116427557963783	0.034311	0.034311	chr5	67942595	1.464566624171951	chr5:67942595:T:C
chr5:67942650	['T', 'C']	98663	54438.37993431059	-2099.76736938657	-0.0074275664353694	0.0047545736589827	-1.562193998474854	0.118246	0.118246	chr5	67942650	0.9272135415610576	chr5:67942650:T:C
chr5:67943011	['C', 'T']	98663	33202.71097184447	-1054.7439688507789	-0.012115740087012	0.0057970192160967	-2.089994812052705	0.0366208	0.0366208	chr5	67943011	1.436272172546869	chr5:67943011:C:T
chr5:67943040	['G', 'A']	98663	38616.77318203166	-1453.513573649113	0.0191325969016656	0.0054891971897562	3.4855000176292505	0.000491431	0.000491431	chr5	67943040	3.3085374512253	chr5:67943040:G:A
chr5:67943525	['T', 'C']	98663	87098.84281933506	-3107.208147105355	-0.0129250040783645	0.0042919186565292	-3.011474613737596	0.00260048	0.00260048	chr5	67943525	2.584946481986453	chr5:67943525:T:C
chr5:67944058	['T', 'C']	98663	126374.3365029804	-4533.281396290176	-0.002639342396169	0.0044570959107135	-0.5921663901880324	0.553741	0.553741	chr5	67944058	0.2566933193370018	chr5:67944058:T:C
chr5:67945227	['A', 'T']	98663	15538.362338820853	-666.4648268039602	0.0132246308693398	0.007900141560754	1.6739739114342678	0.0941389	0.0941389	chr5	67945227	1.0262308806706046	chr5:67945227:A:T
chr5:67947288	['C', 'A']	98663	46206.0248256427	-1471.6491956064126	-0.0041888005150146	0.0050355035967671	-0.8318533458508438	0.405494	0.405494	chr5	67947288	0.3920155675592858	chr5:67947288:C:A
chr5:67947587	['C', 'T']	98663	127194.1011548274	-4646.347801076392	-0.0037433823009409	0.0045189424827113	-0.8283757350890016	0.40746	0.40746	chr5	67947587	0.3899150191496109	chr5:67947587:C:T
chr5:67948478	['C', 'T']	98663	126797.40644779784	-4602.138632682936	-0.0033722062728746	0.004495609728921	-0.7501109918818519	0.45319	0.45319	chr5	67948478	0.3437196817581857	chr5:67948478:C:T
chr5:67948687	['A', 'G']	98663	126192.37072784976	-4561.518438620883	-0.0024107625501976	0.0044563849369876	-0.5409682027664366	0.588531	0.588531	chr5	67948687	0.2302306563985285	chr5:67948687:A:G
chr5:67950151	['T', 'C']	98663	126373.9537232316	-4526.14053922445	-0.0022743617364138	0.0044568737801315	-0.510304273491621	0.609839	0.609839	chr5	67950151	0.2147848053835676	chr5:67950151:T:C
chr5:67950174	['T', 'C']	98663	172450.2095515186	-6004.092649657232	-0.0126375715482013	0.0064228282177596	-1.967602296019296	0.0491166	0.0491166	chr5	67950174	1.308771704007457	chr5:67950174:T:C
chr5:67950218	['G', 'A']	98663	38733.85174822339	-1459.923150566642	0.0175124739838778	0.0053941043749509	3.246595313431844	0.00116833	0.00116833	chr5	67950218	2.932434471490028	chr5:67950218:G:A
chr5:67951531	['T', 'C']	98663	46332.577359104296	-1475.64216303895	-0.0051155519976137	0.0050425602358431	-1.014475139285744	0.310359	0.310359	chr5	67951531	0.5081356561311257	chr5:67951531:T:C
chr5:67951843	['T', 'C']	98663	20076.97102845438	-1033.3993246952457	-0.0102910377191656	0.0070077501328055	-1.468522353699509	0.141966	0.141966	chr5	67951843	0.8478156540706687	chr5:67951843:T:C
chr5:67952147	['G', 'A']	98663	46226.54531622456	-1472.9230272042605	-0.0050361949929741	0.0050389331598407	-0.9994565978988592	0.317576	0.317576	chr5	67952147	0.4981523257078009	chr5:67952147:G:A
chr5:67952604	['G', 'A']	98663	38953.89635351725	-1446.7213771343734	0.0167848197763949	0.0053817449267693	3.1188434243520886	0.00181615	0.00181615	chr5	67952604	2.7408482849547973	chr5:67952604:G:A
chr5:67952863	['G', 'A']	98663	6329.577381555739	-379.7080955208402	-0.0116741850169567	0.0120704477402651	-0.9671708347664189	0.333461	0.333461	chr5	67952863	0.4769549517780743	chr5:67952863:G:A
chr5:67953682	['T', 'A']	98663	38282.02477552883	-1514.6094229760886	0.0183609070061526	0.0054282272716589	3.3824867838558896	0.000718606	0.000718606	chr5	67953682	3.143509160974936	chr5:67953682:T:A
chr5:67953791	['T', 'G']	98663	39154.93899371073	-1417.6725143394058	0.0166859659515791	0.0053707616565572	3.106815572649147	0.00189168	0.00189168	chr5	67953791	2.7231523277588097	chr5:67953791:T:G
chr5:67953809	['T', 'G']	98663	126280.1538071428	-4548.472562647133	-0.002417923505789	0.0044583967876613	-0.5423302637577497	0.587592	0.587592	chr5	67953809	0.2309241257127998	chr5:67953809:T:G
chr5:67954338	['C', 'T']	98663	172397.2100093261	-5968.04104672215	-0.0120952299637798	0.0064209107200422	-1.883724987177562	0.0596051	0.0596051	chr5	67954338	1.2247165790668435	chr5:67954338:C:T
chr5:67956109	['T', 'C']	98663	172527.9946380969	-5963.889611019018	-0.012311321427916	0.0064356536607114	-1.9129869438243143	0.0557526	0.0557526	chr5	67956109	1.2537348746596502	chr5:67956109:T:C
chr5:67956360	['A', 'T']	98663	25584.48279567713	-1032.1025861641158	-0.0073113035476526	0.0063269716524309	-1.1555770990128418	0.247857	0.247857	chr5	67956360	0.6057988112012589	chr5:67956360:A:T
chr5:67956905	['T', 'C']	98663	172806.01181896502	-5923.448544180201	-0.012321857117656	0.0064632598806371	-1.9064461812173648	0.0565952	0.0565952	chr5	67956905	1.2472204010009802	chr5:67956905:T:C
chr5:67957237	['T', 'C']	98663	38635.699111007496	-1522.5944331646592	0.0187570400543236	0.0054087935631104	3.467878711853983	0.000524807	0.000524807	chr5	67957237	3.280000380871156	chr5:67957237:T:C
chr5:67957277	['AC', 'A']	98663	23915.151099847943	-1197.5985094905	-0.0065076278499789	0.0065288902710101	-0.9967433330706116	0.318892	0.318892	chr5	67957277	0.4963563757066651	chr5:67957277:AC:A
chr5:67957595	['A', 'T']	98663	38933.52455676186	-1416.3285194302366	0.0176697865028949	0.0053816581883927	3.283334965606971	0.00102622	0.00102622	chr5	67957595	2.9887595256336668	chr5:67957595:A:T
chr5:67957991	['A', 'G']	98663	45246.96181449569	-1880.3534644615247	-0.0032610044214265	0.0050648625830621	-0.6438485482966492	0.519675	0.519675	chr5	67957991	0.2842681752748909	chr5:67957991:A:G
chr5:67958210	['G', 'C']	98663	38138.344481164575	-1529.9460129834604	0.0179046805039	0.0054332677323805	3.295379757782543	0.000983234	0.000983234	chr5	67958210	3.0073431120611067	chr5:67958210:G:C
chr5:67958613	['G', 'A']	98663	31838.195053218435	-1081.3854168303535	-0.0095044666310613	0.005794030763423	-1.6403893971467571	0.100927	0.100927	chr5	67958613	0.9959926357213872	chr5:67958613:G:A
chr5:67958735	['CA', 'C']	98663	172456.73143511667	-5944.197572189449	-0.0119146755533302	0.0064296010565175	-1.8530971748632123	0.0638714	0.0638714	chr5	67958735	1.1946935644180117	chr5:67958735:CA:C
chr5:67959061	['A', 'G']	98663	172421.23304208566	-5966.450666793436	-0.0124582952230185	0.0064262664479278	-1.9386521433507853	0.0525466	0.0525466	chr5	67959061	1.2794553795217294	chr5:67959061:A:G
chr5:67959514	['G', 'A']	98663	38129.11562012126	-1537.1592383370528	0.0176178959568396	0.0054343047630822	3.241977902403677	0.00118743	0.00118743	chr5	67959514	2.925391982974495	chr5:67959514:G:A
chr5:67959534	['C', 'T']	98663	172402.72650880856	-5958.838071556576	-0.0121457101309905	0.0064238268968016	-1.890728116761324	0.0586636	0.0586636	chr5	67959534	1.2316312892558832	chr5:67959534:C:T
chr5:67959677	['C', 'T']	98663	172416.71791180948	-5960.9984665297925	-0.0125200362765658	0.0064247325346131	-1.948724901638193	0.0513311	0.0513311	chr5	67959677	1.2896194289242875	chr5:67959677:C:T
chr5:67959807	['T', 'C']	98663	99839.17881761413	-3353.0741402555227	-0.0104559771277206	0.0042633521988896	-2.4525248302131386	0.0141875	0.0141875	chr5	67959807	1.848094125462802	chr5:67959807:T:C
chr5:67960741	['T', 'C']	98663	135232.78372295777	-4411.490092178386	-0.0163753960406019	0.0046005765948562	-3.5594225425810406	0.000371846	0.000371846	chr5	67960741	3.42963688591852	chr5:67960741:T:C
chr5:67961045	['G', 'A']	98663	135057.63980941754	-4409.829443996193	-0.0161782319109856	0.0045958742012029	-3.520164217452056	0.000431474	0.000431474	chr5	67961045	3.3650453691184867	chr5:67961045:G:A
chr5:67961964	['A', 'G']	98663	135161.54897210287	-4402.317745364877	-0.0161955679620043	0.0045976615673298	-3.522566357882244	0.000427583	0.000427583	chr5	67961964	3.36897956995755	chr5:67961964:A:G
chr5:67962348	['C', 'T']	98663	173828.33287382417	-5993.068722113078	-0.0101587653813107	0.0065873835479993	-1.5421548339015545	0.123039	0.123039	chr5	67962348	0.909957207258564	chr5:67962348:C:T
chr5:67963454	['A', 'G']	98663	38680.52842256775	-1585.428533234426	0.0156356830629162	0.0053996709120586	2.8956733322392663	0.00378429	0.00378429	chr5	67963454	2.422015589877574	chr5:67963454:A:G
chr5:67963520	['C', 'T']	98663	135070.79715154585	-4421.247370293464	-0.0165080059173744	0.0045968379194183	-3.591165537431713	0.000329362	0.000329362	chr5	67963520	3.482326508816234	chr5:67963520:C:T
chr5:67964557	['C', 'T']	98663	38603.91270412456	-1597.3235438063114	0.015661087106847	0.0054046938617027	2.8976825529046595	0.00376014	0.00376014	chr5	67964557	2.424795984834159	chr5:67964557:C:T
chr5:67965559	['G', 'A']	98663	38670.014628953766	-1616.8249483092247	0.0155141413952437	0.0054016097117085	2.872132979473749	0.00407798	0.00407798	chr5	67965559	2.3895549085017085	chr5:67965559:G:A
chr5:67965735	['G', 'A']	98663	134758.7803809853	-4440.04537201383	-0.0158916278000542	0.0045900211644091	-3.462212314678896	0.000535981	0.000535981	chr5	67965735	3.270850605347173	chr5:67965735:G:A
chr5:67965776	['C', 'T']	98663	38755.53526466236	-1607.290834734097	0.0153351435831994	0.0053955969065034	2.8421588656327867	0.00448183	0.00448183	chr5	67965776	2.348544620684074	chr5:67965776:C:T
chr5:67966819	['G', 'T']	98663	38658.83654187321	-1612.9656662535167	0.0156019644050395	0.0054026478025119	2.887836663679134	0.00387986	0.00387986	chr5	67966819	2.411183945107964	chr5:67966819:G:T
chr5:67967173	['ATAT', 'A']	98663	29475.27368666492	-1028.777525662776	-0.0050953782268858	0.0059531905338858	-0.8559071304509281	0.392051	0.392051	chr5	67967173	0.4066574340563648	chr5:67967173:ATAT:A
chr5:67968229	['C', 'T']	98663	134700.11356425303	-4407.355351965967	-0.0155043011923431	0.0045899841517587	-3.377855060001077	0.000730818	0.000730818	chr5	67968229	3.136190764542812	chr5:67968229:C:T
chr5:67968755	['C', 'A']	98663	134633.19779818744	-4422.403811088666	-0.015659975516432	0.0045889103586004	-3.412569497480446	0.000643793	0.000643793	chr5	67968755	3.191253749734749	chr5:67968755:C:A
chr5:67968920	['A', 'G']	98663	134731.21468686013	-4411.899572928123	-0.0155073951079028	0.0045902064881532	-3.3783654717768496	0.000729463	0.000729463	chr5	67968920	3.136996731602399	chr5:67968920:A:G
chr5:67969930	['T', 'C']	98663	4191.467309329766	394.1604230039643	-0.0134706381036216	0.0154587652640293	-0.8713915939306074	0.383542	0.383542	chr5	67969930	0.4161870714294926	chr5:67969930:T:C
chr5:67970338	['A', 'G']	98663	134758.0970604042	-4412.0897734420205	-0.0154412119714403	0.0045921601176953	-3.362516022021825	0.00077265	0.00077265	chr5	67970338	3.11201719106374	chr5:67970338:A:G
chr5:67970762	['A', 'G']	98663	32587.266349692323	-1055.9129191179811	-0.0114779732502702	0.0057410283988533	-1.99928870802358	0.0455799	0.0455799	chr5	67970762	1.3412266319747708	chr5:67970762:A:G
chr5:67971993	['G', 'T']	98663	38711.277737792334	-1614.922124556224	0.0157088066975622	0.0053990097955264	2.909571808996968	0.00362005	0.00362005	chr5	67971993	2.4412854309656926	chr5:67971993:G:T
chr5:67972457	['C', 'T']	98663	168922.40903561946	-6474.408743410912	-0.0050380147642953	0.0061357674486931	-0.8210895876388478	0.411597	0.411597	chr5	67972457	0.3855277993328161	chr5:67972457:C:T
chr5:67973929	['T', 'C']	98663	6374.258425485765	-184.24623568820525	0.0162629355540471	0.0119728699546171	1.3583155597355911	0.174367	0.174367	chr5	67973929	0.7585357044607854	chr5:67973929:T:C
chr5:67974054	['A', 'G']	98663	13455.045606601252	-930.2067374984592	-0.009092607974285	0.0084606155162549	-1.0746981654958672	0.282513	0.282513	chr5	67974054	0.5489615630715702	chr5:67974054:A:G
chr5:67974777	['A', 'T']	98663	134156.353325831	-4486.6697333305465	-0.0150806612302086	0.0045790946740566	-3.293371791513687	0.000990283	0.000990283	chr5	67974777	3.004240676336841	chr5:67974777:A:T
chr5:67975412	['C', 'G']	98663	38950.71135170203	-1585.3430239142524	0.0154975618438361	0.0053826425377551	2.879173516564141	0.00398805	0.00398805	chr5	67975412	2.3992394053784434	chr5:67975412:C:G
chr5:67976228	['T', 'C']	98663	39044.93610615523	-1578.8601550273934	0.0154758057537034	0.0053772733483998	2.878002428183897	0.00400288	0.00400288	chr5	67976228	2.397627429160193	chr5:67976228:T:C
chr5:67977346	['C', 'A']	98663	38961.31828641519	-1589.539655786802	0.0154158269202875	0.0053815076194496	2.864592603115917	0.00417634	0.00417634	chr5	67977346	2.379204152220089	chr5:67977346:C:A
chr5:67977381	['G', 'A']	98663	39021.955074858335	-1573.4557958986952	0.0156794067115836	0.0053779386294736	2.9155049530786714	0.00355193	0.00355193	chr5	67977381	2.449535601709116	chr5:67977381:G:A
chr5:67978518	['G', 'A']	98663	38721.70957212801	-1608.3943692986782	0.0159128706322925	0.005398745653106	2.947512562133289	0.00320417	0.00320417	chr5	67978518	2.494284450108608	chr5:67978518:G:A
chr5:67978624	['C', 'G']	98663	33026.01682699619	-986.2670038460726	-0.0115522147879469	0.005707832540614	-2.0239232152918207	0.0429807	0.0429807	chr5	67978624	1.366726515702143	chr5:67978624:C:G
chr5:67979450	['A', 'C']	98663	51467.56290235913	-1990.585540109484	-0.0061834346631992	0.0048371266111548	-1.2783280571857845	0.201137	0.201137	chr5	67979450	0.6965080317514968	chr5:67979450:A:C
chr5:67979460	['C', 'T']	98663	38978.086445661	-1584.1952986159547	0.0154794941767934	0.0053801526028865	2.877147791028908	0.00401374	0.00401374	chr5	67979460	2.396450763443561	chr5:67979460:C:T
chr5:67979484	['G', 'A']	98663	39031.12080693395	-1571.5952230384532	0.0157252848395978	0.0053772788381335	2.924394533547429	0.00345206	0.00345206	chr5	67979484	2.461921664450901	chr5:67979484:G:A
chr5:67979528	['G', 'A']	98663	39031.12080693396	-1569.8711931442945	0.0157601620631318	0.0053775557731723	2.9307296340386664	0.00338244	0.00338244	chr5	67979528	2.4707698984701847	chr5:67979528:G:A
chr5:67980797	['A', 'G']	98663	38992.29934510655	-1590.0955104790216	0.0154445676188075	0.005379847534346	2.8708188327282875	0.00409497	0.00409497	chr5	67980797	2.387749275559773	chr5:67980797:A:G
chr5:67982358	['TGA', 'T']	98663	17103.560180023112	-626.071357654919	0.0168886170356531	0.0076056408391729	2.220538333688868	0.0263845	0.0263845	chr5	67982358	1.5786511315152243	chr5:67982358:TGA:T
chr5:67983089	['T', 'G']	98663	21721.54111255271	-1023.6469583586784	-0.0075280107450905	0.0067782698734722	-1.110609474927006	0.266739	0.266739	chr5	67983089	0.5739134813235616	chr5:67983089:T:G
chr5:67983552	['T', 'C']	98663	39000.74350994922	-1596.48726270694	0.0152649372735287	0.0053793288594778	2.837702931404422	0.00454487	0.00454487	chr5	67983552	2.342478534684059	chr5:67983552:T:C
chr5:67984467	['G', 'A']	98663	38742.104723770906	-1615.556684726832	0.0156866014490424	0.0053963753798708	2.9068773657880502	0.00365138	0.00365138	chr5	67984467	2.437542967566468	chr5:67984467:G:A
chr5:67984549	['A', 'C']	98663	38751.24803836093	-1614.409396923836	0.0157416194903803	0.0053965819047511	2.9169611002329723	0.0035354	0.0035354	chr5	67984549	2.4515614424144494	chr5:67984549:A:C
chr5:67984595	['TGGGGGTGA', 'T']	98663	32497.58759364576	-1045.728458134712	-0.0110238477802553	0.0057459018704378	-1.9185583097010408	0.0550431	0.0550431	chr5	67984595	1.2592971148346572	chr5:67984595:TGGGGGTGA:T
chr5:67986502	['T', 'C']	98663	39059.542438342	-1550.3641287212672	0.0153358543181059	0.0053730951264747	2.854193710910089	0.00431552	0.00431552	chr5	67986502	2.364966866339473	chr5:67986502:T:C
chr5:67986662	['G', 'C']	98663	39571.01608750305	-1475.3338488037746	0.0147381410299445	0.005340919720314	2.7594762328833085	0.00579048	0.00579048	chr5	67986662	2.2372854340772435	chr5:67986662:G:C
chr5:67987879	['G', 'C']	98663	39020.91630831645	-1547.5465460646712	0.0154739557504462	0.0053766771685204	2.87797746925251	0.0040032	0.0040032	chr5	67987879	2.397592711986674	chr5:67987879:G:C
chr5:67987916	['G', 'A']	98663	38518.0544070082	-1618.4160135974337	0.0154011008838666	0.0054077973965626	2.8479433962626115	0.00440118	0.00440118	chr5	67987916	2.3564308692447904	chr5:67987916:G:A
chr5:67988785	['A', 'G']	98663	39028.955784416095	-1538.2494426417963	0.0156752418115364	0.005374340359196	2.9166820044648647	0.00353856	0.00353856	chr5	67988785	2.4511734360773767	chr5:67988785:A:G
chr5:67989025	['G', 'A']	98663	29303.45508271834	-1128.0251364645503	0.0171681459389929	0.0060108518327455	2.8561918371478527	0.00428846	0.00428846	chr5	67989025	2.3676986363873773	chr5:67989025:G:A
chr5:67990212	['T', 'C']	98663	36500.17927196424	-1518.3836689649545	0.0115917402398565	0.0055114963216456	2.103192955846056	0.0354514	0.0354514	chr5	67990212	1.4503666095565395	chr5:67990212:T:C
chr5:67990533	['T', 'C']	98663	3153.1917552733203	77.39185314173446	-0.0298679864693118	0.0172032697263219	-1.7361807926322346	0.082535	0.082535	chr5	67990533	1.0833618443777024	chr5:67990533:T:C
chr5:67990830	['A', 'G']	98663	12776.4604233405	-128.76854776560765	-0.0075531559452779	0.0087048848136096	-0.8676916589946124	0.385565	0.385565	chr5	67990830	0.4139023964412927	chr5:67990830:A:G
chr5:67990960	['T', 'C']	98663	129767.19668075876	-3794.1820785109226	-0.0031100309397271	0.0045169770707281	-0.6885204177549158	0.491127	0.491127	chr5	67990960	0.3088061896136926	chr5:67990960:T:C
chr5:67991150	['C', 'T']	98663	18461.61965149166	-833.619478986015	0.0129692733321889	0.0073347844255826	1.7681873903415637	0.0770327	0.0770327	chr5	67991150	1.1133248798286437	chr5:67991150:C:T
chr5:67991193	['T', 'C']	98663	13270.30404233962	-563.6350499362546	-0.0048307573595332	0.0085080451674647	-0.5677869903660521	0.570181	0.570181	chr5	67991193	0.2439872586727137	chr5:67991193:T:C
chr5:67991211	['T', 'C']	98663	142999.94315371205	-4736.932297652576	-0.0048042666573014	0.0047595117175604	-1.0094032628548624	0.312784	0.312784	chr5	67991211	0.5047554707318601	chr5:67991211:T:C
chr5:67991258	['C', 'G']	98663	19617.39182614337	-900.8701994027164	0.0126074234546682	0.0071439463934482	1.764770164881216	0.0776055	0.0776055	chr5	67991258	1.1101074986515251	chr5:67991258:C:G
chr5:67991264	['C', 'T']	98663	20177.227039135585	-853.751571345101	0.0105266262691774	0.0070466507805759	1.4938481552390868	0.135219	0.135219	chr5	67991264	0.8689622801739565	chr5:67991264:C:T
chr5:67991818	['A', 'G']	98663	3922.15901235569	398.2123121040523	-0.0059057959055467	0.0157093260340968	-0.3759420291315053	0.706961	0.706961	chr5	67991818	0.1506045437023506	chr5:67991818:A:G
chr5:67991943	['G', 'C']	98663	185524.880389613	-6110.246251598073	0.000989212232222	0.0089481296957704	0.1105496082259108	0.911974	0.911974	chr5	67991943	0.0400175430504086	chr5:67991943:G:C
chr5:67992382	['C', 'T']	98663	118462.60882919413	-4745.68473101292	0.0103147636080976	0.0044364715490954	2.3249926194614567	0.0200744	0.0200744	chr5	67992382	1.6973574264021216	chr5:67992382:C:T
chr5:67992559	['T', 'C']	98663	181867.8065261685	-6498.249586115291	0.0006494125891951	0.0079712356608081	0.08146950069336	0.935069	0.935069	chr5	67992559	0.0291563407706943	chr5:67992559:T:C
chr5:67992688	['T', 'A']	98663	53938.747148924966	-1417.3692465409176	-0.0091796515558918	0.0048288929575697	-1.9009846845956493	0.0573069	0.0573069	chr5	67992688	1.2417930839398676	chr5:67992688:T:A
chr5:67994456	['C', 'T']	98663	181504.5189235759	-6514.4401579336345	0.0029123151839246	0.0078868151651755	0.3692637804907655	0.711932	0.711932	chr5	67994456	0.1475614859068182	chr5:67994456:C:T
chr5:67994905	['A', 'G']	98663	48498.76367415215	-1786.12019393862	0.0001805575505902	0.0049404413027457	0.036546846632895	0.970846	0.970846	chr5	67994905	0.0128496543911139	chr5:67994905:A:G
chr5:67995008	['A', 'G']	98663	54077.67346856026	-1388.327861865686	-0.008464360070657	0.0048254800505483	-1.7540969980168288	0.079417	0.079417	chr5	67995008	1.1000865225611536	chr5:67995008:A:G
chr5:67995144	['A', 'G']	98663	52965.90520212463	-1468.0786149942037	-0.0078662269962736	0.0048494125482687	-1.6220989486823147	0.104785	0.104785	chr5	67995144	0.9797008822709616	chr5:67995144:A:G
chr5:67996512	['C', 'G']	98663	181045.5149005616	-6493.506354389799	0.0053888747606837	0.007787448514366	0.691994913448543	0.488942	0.488942	chr5	67996512	0.3107426553424318	chr5:67996512:C:G
chr5:67997581	['A', 'G']	98663	180674.4936853841	-6461.356006784662	0.0064506214139126	0.0077059233996701	0.8370990833089227	0.402539	0.402539	chr5	67997581	0.3951920366271104	chr5:67997581:A:G
chr5:67998302	['AG', 'A']	98663	180082.25225791408	-6541.817822324756	0.0050029453199611	0.0075883191624656	0.6592955848124343	0.509708	0.509708	chr5	67998302	0.2926785499926346	chr5:67998302:AG:A
chr5:67998344	['T', 'C']	98663	180073.55192652735	-6538.293884190089	0.0051508392056675	0.0075866141630299	0.6789378100665745	0.497179	0.497179	chr5	67998344	0.3034872235073193	chr5:67998344:T:C
chr5:67998423	['AGCC', 'A']	98663	180066.37597315703	-6545.058303655896	0.004684017741035	0.0075864298874389	0.617420553611183	0.536959	0.536959	chr5	67998423	0.2700588739904637	chr5:67998423:AGCC:A
chr5:67998811	['C', 'T']	98663	180643.14001743493	-6462.0126732289655	0.0062179141966584	0.00770002003966	0.8075192226295759	0.419369	0.419369	chr5	67998811	0.3774036759844754	chr5:67998811:C:T
chr5:67999079	['G', 'A']	98663	143221.16133838793	-4967.96206859742	-0.0086485234638522	0.0047554261432244	-1.818664238151365	0.0689657	0.0689657	chr5	67999079	1.1613668513561226	chr5:67999079:G:A
chr5:67999585	['T', 'C']	98663	148451.60655920525	-4749.959433914609	-0.0085985557886324	0.0049249678605014	-1.7459110459569454	0.0808295	0.0808295	chr5	67999585	1.0924301076781604	chr5:67999585:T:C
chr5:67999694	['G', 'T']	98663	67475.62630010338	-2868.722472567405	-0.0070813749036767	0.0044982187488065	-1.5742620132814749	0.11543	0.11543	chr5	67999694	0.9376813043412244	chr5:67999694:G:T
chr5:68000095	['C', 'T']	98663	33073.02254412018	-1420.681440274918	0.0134663616785264	0.0057232572561812	2.352919163992227	0.0186286	0.0186286	chr5	68000095	1.7298197825230353	chr5:68000095:C:T
chr5:68000962	['A', 'G']	98663	56355.13732765612	-1647.3799682820345	-0.0097618577791283	0.0047466852298547	-2.0565631185590885	0.0397309	0.0397309	chr5	68000962	1.4008715970235028	chr5:68000962:A:G
chr5:68001281	['C', 'T']	98663	2051.5614278762314	189.56403220567464	0.007409771816586	0.0212750230490553	0.3482850194568894	0.727627	0.727627	chr5	68001281	0.138091193977092	chr5:68001281:C:T
chr5:68001656	['T', 'C']	98663	130337.02581155332	-4074.7366256176992	-0.0131146648305584	0.0045083666507669	-2.9089614590968367	0.00362712	0.00362712	chr5	68001656	2.4404380759399062	chr5:68001656:T:C
chr5:68001678	['C', 'T']	98663	56076.64077089187	-1646.6856077639288	-0.0101573472641019	0.0047548050436119	-2.136227914906472	0.0326633	0.0326633	chr5	68001678	1.4859399402548747	chr5:68001678:C:T
chr5:68002942	['A', 'G']	98663	130387.56300036544	-4074.688104136294	-0.0131317674340751	0.0045115369485171	-2.910708165294145	0.00360691	0.00360691	chr5	68002942	2.4428646941083105	chr5:68002942:A:G
chr5:68003559	['C', 'T']	98663	130268.12534593046	-4091.85882172468	-0.0136553491302952	0.0045064010876004	-3.030211662221631	0.00244446	0.00244446	chr5	68003559	2.6118170649337547	chr5:68003559:C:T
chr5:68004621	['C', 'T']	98663	56504.163177795584	-1626.6322931262807	-0.0097396498878887	0.0047456225951649	-2.0523439638482506	0.0401389	0.0401389	chr5	68004621	1.3964345334548114	chr5:68004621:C:T
chr5:68004762	['G', 'A']	98663	64265.7245881697	-1677.6634241498705	-0.0077514745533257	0.0045836466809693	-1.6911151955731818	0.090818	0.090818	chr5	68004762	1.0418280663915354	chr5:68004762:G:A
chr5:68004943	['C', 'G']	98663	20519.83191599347	-772.3833158563593	0.014904819054281	0.0069905109506792	2.132150161760741	0.032997	0.032997	chr5	68004943	1.4815255432333632	chr5:68004943:C:G
chr5:68004948	['G', 'A']	98663	33105.684344432615	-1430.6379288708106	0.0131678099879269	0.0057231848926303	2.3007836082463404	0.0214059	0.0214059	chr5	68004948	1.669466507758813	chr5:68004948:G:A
chr5:68004953	['T', 'A']	98663	33091.01236607641	-1433.723807781491	0.0131250551956742	0.0057242236485416	2.292896993816476	0.021856	0.021856	chr5	68004953	1.6604293179985614	chr5:68004953:T:A
chr5:68004968	['T', 'C']	98663	33090.347713266296	-1437.9109503970635	0.012973318493045	0.0057242524712327	2.26637775993326	0.0234304	0.0234304	chr5	68004968	1.6302202971345818	chr5:68004968:T:C
chr5:68005210	['G', 'A']	98663	33070.0166338922	-1425.7368081702214	0.0133374990736878	0.0057253883332535	2.329536146259732	0.0198327	0.0198327	chr5	68005210	1.702618157439696	chr5:68005210:G:A
chr5:68005338	['A', 'G']	98663	33064.02144935176	-1425.4035238968104	0.0133954376975186	0.0057261427636503	2.33934748929996	0.0193194	0.0193194	chr5	68005338	1.714006365536232	chr5:68005338:A:G
chr5:68005369	['A', 'G']	98663	33080.352863065484	-1424.770539207649	0.01338263634547	0.0057241880346985	2.337909982052989	0.0193939	0.0193939	chr5	68005369	1.712334848055563	chr5:68005369:A:G
chr5:68005555	['A', 'C']	98663	33106.67517688746	-1428.2276744418834	0.013323409119473	0.0057282800979207	2.3259004259078244	0.0200259	0.0200259	chr5	68005555	1.6984079568292183	chr5:68005555:A:C
chr5:68005576	['G', 'A']	98663	33150.40698277176	-1437.249449619724	0.0129551709314093	0.0057297099752394	2.261051778780118	0.0237582	0.0237582	chr5	68005576	1.6241864660342746	chr5:68005576:G:A
chr5:68005684	['C', 'T']	98663	33280.944208635694	-1432.048381934048	0.0131930742840417	0.0057333820138886	2.3010980695308065	0.0213882	0.0213882	chr5	68005684	1.6698257634864964	chr5:68005684:C:T
chr5:68005723	['A', 'G']	98663	33070.08319982152	-1427.4884586647108	0.0133366648473297	0.0057266718362659	2.328868359955826	0.019868	0.019868	chr5	68005723	1.7018458486768142	chr5:68005723:A:G
chr5:68005797	['A', 'C']	98663	33072.402611887344	-1420.1567677446117	0.0135814342275409	0.0057266550710093	2.3716172982542005	0.0177123	0.0177123	chr5	68005797	1.7517250405913012	chr5:68005797:A:C
chr5:68005921	['A', 'G']	98663	20504.32514926961	-776.7061162962603	0.0148035579469273	0.0069937680288914	2.116678432251898	0.0342896	0.0342896	chr5	68005921	1.4648375810502934	chr5:68005921:A:G
chr5:68005925	['A', 'G']	98663	33074.40904251543	-1425.5308198777325	0.0133744128954134	0.0057264501676243	2.335550385303	0.0195167	0.0195167	chr5	68005925	1.7095936135621583	chr5:68005925:A:G
chr5:68006008	['A', 'G']	98663	62238.29369183037	-1847.0772726099965	-0.0076300452147395	0.0045990367831768	-1.6590528787788703	0.0971083	0.0971083	chr5	68006008	1.0127436486692547	chr5:68006008:A:G
chr5:68006120	['C', 'T']	98663	53573.31686671263	-2197.679000403612	0.0166921587079274	0.0048353159818495	3.4521340012907493	0.000556404	0.000556404	chr5	68006120	3.2546097565166496	chr5:68006120:C:T
chr5:68006266	['T', 'A']	98663	44333.08809366918	-1329.2057992684022	-0.0024271183123159	0.0051099461412393	-0.474979235637751	0.634803	0.634803	chr5	68006266	0.1973610294906502	chr5:68006266:T:A
chr5:68006348	['G', 'A']	98663	20506.45490390853	-776.0981051701159	0.0147867854264324	0.0069920517724604	2.1147991902281125	0.0344496	0.0344496	chr5	68006348	1.4628158163920968	chr5:68006348:G:A
chr5:68006402	['C', 'T']	98663	33066.68662571465	-1423.0073651999596	0.0134620249220304	0.0057261803073296	2.3509607101960506	0.018727	0.018727	chr5	68006402	1.7275317895120463	chr5:68006402:C:T
chr5:68006460	['C', 'T']	98663	70644.76460449742	-2794.0552274642687	-0.0045149135416406	0.0044539738022484	-1.01368210548555	0.310737	0.310737	chr5	68006460	0.5076070314598096	chr5:68006460:C:T
chr5:68006550	['G', 'T']	98663	33063.02666044928	-1424.5167849292948	0.013396550639074	0.0057263441934521	2.3394595550844457	0.0193136	0.0193136	chr5	68006550	1.714136767421354	chr5:68006550:G:T
chr5:68006632	['A', 'G']	98663	33070.68707172687	-1424.5034178472115	0.0134171898051732	0.005725676362435	2.3433370934481297	0.0191141	0.0191141	chr5	68006632	1.718646146205541	chr5:68006632:A:G
chr5:68006646	['C', 'A']	98663	53578.14562890277	-2197.5049576662773	0.0167239682883164	0.0048349715782114	3.4589589654843405	0.000542496	0.000542496	chr5	68006646	3.2656034596625334	chr5:68006646:C:A
chr5:68006823	['C', 'T']	98663	20502.32482488064	-778.9591479544595	0.0147019172315999	0.0069935964908847	2.1021969527069704	0.0355386	0.0355386	chr5	68006823	1.4492996846975843	chr5:68006823:C:T
chr5:68006941	['T', 'C']	98663	33050.02962136956	-1418.3545852910645	0.0137068222929649	0.0057277309395252	2.3930632282984177	0.0167102	0.0167102	chr5	68006941	1.777018352118782	chr5:68006941:T:C
chr5:68007100	['T', 'C']	98663	53552.85320663634	-2194.5779143605	0.0167894219035791	0.0048373244444683	3.470807487965486	0.000519118	0.000519118	chr5	68007100	3.284733912047478	chr5:68007100:T:C
chr5:68007179	['T', 'G']	98663	53578.55627231423	-2194.140097146414	0.0167964476804582	0.0048365352279233	3.4728264943642664	0.000515229	0.000515229	chr5	68007179	3.2879997004123696	chr5:68007179:T:G
chr5:68009100	['A', 'G']	98663	186081.5922286886	-6441.730233623155	-0.0026311284599933	0.0091823475949798	-0.286542023461609	0.774464	0.774464	chr5	68009100	0.1109987650767834	chr5:68009100:A:G
chr5:68009902	['A', 'C']	98663	20519.36746010828	-771.2274898064018	0.0150693810032412	0.006991117526764	2.155503886975312	0.0311248	0.0311248	chr5	68009902	1.5068934305524464	chr5:68009902:A:C
chr5:68010034	['G', 'A']	98663	53856.91280637379	-2184.82617464921	0.0167654288953208	0.0048254604806915	3.474368707899592	0.000512277	0.000512277	chr5	68010034	3.2904951424592364	chr5:68010034:G:A
chr5:68010035	['T', 'C']	98663	53579.60279374347	-2197.1466816196166	0.0168213187041788	0.0048354156406821	3.478774102200201	0.00050393	0.00050393	chr5	68010035	3.2976297864217017	chr5:68010035:T:C
chr5:68010276	['A', 'T']	98663	53411.61655987672	-2162.7974901617367	0.0171016706394037	0.0048398957125256	3.5334791605415665	0.000410316	0.000410316	chr5	68010276	3.386881547677912	chr5:68010276:A:T
chr5:68010591	['T', 'G']	98663	20302.64622168161	-729.1963953419641	0.0148103881973789	0.0070178995401642	2.11037335496431	0.0348287	0.0348287	chr5	68010591	1.4580627355148623	chr5:68010591:T:G
chr5:68010646	['G', 'C']	98663	21438.6518751267	-795.924214176001	0.0127935221031462	0.0068550232881937	1.8662988534525065	0.0620025	0.0620025	chr5	68010646	1.2075907989805283	chr5:68010646:G:C
chr5:68010926	['A', 'G']	98663	65808.3410279805	-3029.9275095366024	0.0088175263222933	0.0045713067486231	1.928885285361604	0.053748	0.053748	chr5	68010926	1.2696376915076877	chr5:68010926:A:G
chr5:68011234	['A', 'C']	98663	86835.88327909408	-3329.596059578937	-0.0008671236237005	0.0042906374947818	-0.2020966872067576	0.839842	0.839842	chr5	68011234	0.0758024103456889	chr5:68011234:A:C
chr5:68012090	['G', 'A']	98663	111119.76758000597	-4058.6363984568657	0.005561722805767	0.0042898359558597	1.296488458531826	0.19481	0.19481	chr5	68012090	0.7103887536517002	chr5:68012090:G:A
chr5:68012175	['G', 'A']	98663	112023.16659401706	-4001.2983876825992	0.0042857046360955	0.0042936877209523	0.9981407392955308	0.318214	0.318214	chr5	68012175	0.4972807172444482	chr5:68012175:G:A
chr5:68012193	['G', 'C']	98663	55264.16143615943	-2162.479562065671	0.0138761321745954	0.0047756084475311	2.905626021699701	0.00366601	0.00366601	chr5	68012193	2.4358063547205298	chr5:68012193:G:C
chr5:68012384	['A', 'T']	98663	90669.78477009165	-3244.687820514888	-0.0013398164942955	0.0042610694296197	-0.314431979207426	0.753194	0.753194	chr5	68012384	0.1230931482640693	chr5:68012384:A:T
chr5:68012449	['G', 'A']	98663	111979.69943128253	-4017.441336999212	0.0042215451399481	0.0042933225551135	0.98328161598762	0.325471	0.325471	chr5	68012449	0.4874877017226882	chr5:68012449:G:A
chr5:68012453	['T', 'C']	98663	111981.56481894491	-4018.435906924178	0.0042017215252697	0.0042933302295315	0.9786625534575364	0.327749	0.327749	chr5	68012453	0.4844586247184103	chr5:68012453:T:C
chr5:68012643	['A', 'G']	98663	177915.42611119556	-6413.760654743738	-0.0082927530601812	0.0071686777498538	-1.156803716047968	0.247355	0.247355	chr5	68012643	0.6066793064420581	chr5:68012643:A:G
chr5:68012801	['G', 'A']	98663	111772.58755423984	-4032.1857369044537	0.004413843200178	0.0042922960492996	1.028317513396644	0.303803	0.303803	chr5	68012801	0.5174079418721369	chr5:68012801:G:A
chr5:68012887	['T', 'C']	98663	112790.43420919243	-4104.950909107631	0.0029914631412565	0.0042984624972289	0.6959379413418091	0.486469	0.486469	chr5	68012887	0.3129448297181278	chr5:68012887:T:C
chr5:68012894	['T', 'TGGA']	98663	112908.1764073762	-4082.0575372468816	0.0035375238524233	0.0042988090087692	0.8229078903498604	0.410562	0.410562	chr5	68012894	0.3866212496902781	chr5:68012894:T:TGGA
chr5:68012923	['AT', 'A']	98663	112773.14520314652	-4099.9054714718095	0.0030435801789011	0.0042980820548086	0.7081251916761311	0.478869	0.478869	chr5	68012923	0.3197832764773406	chr5:68012923:AT:A
chr5:68013936	['A', 'G']	98663	29509.682819025988	-1190.2969690054483	0.0041476384334876	0.0059615791317916	0.6957281521886205	0.486601	0.486601	chr5	68013936	0.3128270028979343	chr5:68013936:A:G
chr5:68013947	['T', 'C']	98663	133169.84719012282	-4396.71975381898	-0.0020753702946352	0.0045600791057695	-0.4551171693511753	0.649026	0.649026	chr5	68013947	0.1877379050018581	chr5:68013947:T:C
chr5:68014105	['G', 'C']	98663	109991.83717700488	-3638.1332165108392	0.0032633233361738	0.0042905484102646	0.7605842013964204	0.446907	0.446907	chr5	68014105	0.3497828428389368	chr5:68014105:G:C
chr5:68014412	['C', 'T']	98663	72072.34029115392	-2203.987255995495	0.0136377571726019	0.0044296461859311	3.078746382931539	0.00207931	0.00207931	chr5	68014412	2.682080757781113	chr5:68014412:C:T
chr5:68015362	['T', 'G']	98663	17079.423521779234	-1246.5326871031232	-0.0167776580122487	0.0075737209182358	-2.215246401785383	0.0267454	0.0267454	chr5	68015362	1.5727509024803603	chr5:68015362:T:G
chr5:68017149	['C', 'T']	98663	58915.34560642312	-1985.900786174371	0.0128304388573271	0.0046522990172893	2.757870637645045	0.00581899	0.00581899	chr5	68017149	2.235152389145917	chr5:68017149:C:T
chr5:68017769	['G', 'A']	98663	58968.73499264964	-1969.4087429235908	0.0133606812921221	0.0046508952169443	2.872711740192725	0.00407052	0.00407052	chr5	68017769	2.3903501070634454	chr5:68017769:G:A
chr5:68018083	['G', 'A']	98663	59001.95037409515	-1977.7935869148605	0.0131575272061734	0.0046497062185588	2.8297545237710624	0.00465931	0.00465931	chr5	68018083	2.3316783934773966	chr5:68018083:G:A
chr5:68018131	['A', 'T']	98663	139636.56816891697	-3946.6938637514254	0.0064862305098108	0.0046657856587844	1.390168984209352	0.164481	0.164481	chr5	68018131	0.7838842622837866	chr5:68018131:A:T
chr5:68019593	['T', 'C']	98663	157763.18318026073	-5173.665717813035	-8.392545484347492e-05	0.0052915856796012	-0.0158601712086043	0.987346	0.987346	chr5	68019593	0.0055306289326996	chr5:68019593:T:C
chr5:68019597	['A', 'G']	98663	157758.18231859375	-5171.256050756068	5.394980867829368e-05	0.0052910775758457	0.0101963745390124	0.991865	0.991865	chr5	68019597	0.0035474344434451	chr5:68019597:A:G
chr5:68019831	['C', 'A']	98663	16886.36921595459	-1239.6911360198576	-0.016247965726	0.0076115787467333	-2.134638064800039	0.032793	0.032793	chr5	68019831	1.4842188509778416	chr5:68019831:C:A
chr5:68019861	['T', 'C']	98663	157752.5879353688	-5178.822483655081	-0.0002168189977468	0.0052911897406769	-0.0409773620628304	0.967314	0.967314	chr5	68019861	0.0144325266081834	chr5:68019861:T:C
chr5:68020097	['G', 'A']	98663	17315.281490116573	-1176.7644707442817	-0.0156568642828138	0.0075201832133391	-2.0819791005945154	0.0373469	0.0373469	chr5	68020097	1.4277454412051571	chr5:68020097:G:A
chr5:68020438	['A', 'G']	98663	157780.38858984882	-5171.893472976321	1.2014369643484243e-05	0.0052925674356314	0.0022700456422338	0.998189	0.998189	chr5	68020438	0.0007872203501041	chr5:68020438:A:G
chr5:68020614	['C', 'T']	98663	16902.513946888306	-1240.8121826533363	-0.0160720719085469	0.0076079273084488	-2.1125427803047634	0.0346424	0.0346424	chr5	68020614	1.4603920280100429	chr5:68020614:C:T
chr5:68021145	['T', 'C']	98663	79430.07596707485	-3290.7939852877166	0.0040300766111536	0.0043449023372726	0.9275413572778656	0.353648	0.353648	chr5	68021145	0.451428793657937	chr5:68021145:T:C
chr5:68021671	['G', 'A']	98663	60306.77984125214	-2018.619472210461	0.0108133140730364	0.0046237293648593	2.3386563571861103	0.0193552	0.0193552	chr5	68021671	1.713202336695963	chr5:68021671:G:A
chr5:68022086	['T', 'C']	98663	87108.243299408	-3617.653667557481	0.0042763641844223	0.0042981095277527	0.9949407191254726	0.319768	0.319768	chr5	68022086	0.4951649993726891	chr5:68022086:T:C
chr5:68022243	['C', 'T']	98663	4095.207535121328	-206.96987643093107	0.006711462117374	0.0148924898026868	0.4506608502873166	0.652235	0.652235	chr5	68022243	0.1855958999504503	chr5:68022243:C:T
chr5:68022561	['A', 'G']	98663	4259.08633603957	-213.69596405775908	0.0073968484924896	0.0146223358066735	0.5058595692429512	0.612956	0.612956	chr5	68022561	0.2125706994506539	chr5:68022561:A:G
chr5:68023272	['A', 'G']	98663	157875.8019766852	-5302.877896243886	-0.0008888346933194	0.0052991353189352	-0.1677320241555942	0.866794	0.866794	chr5	68023272	0.0620841035542386	chr5:68023272:A:G
chr5:68023688	['A', 'G']	98663	87302.503122149	-3608.366049716151	0.0042350657008216	0.0042969899818218	0.985588916599259	0.324337	0.324337	chr5	68023688	0.4890035046750544	chr5:68023688:A:G
chr5:68023936	['C', 'T']	98663	15826.443681959172	528.2632924860127	0.0021930216911944	0.0080287269376929	0.2731468772338953	0.784741	0.784741	chr5	68023936	0.1052736564151142	chr5:68023936:C:T
chr5:68024397	['C', 'G']	98663	16951.546313378072	-1242.2845346193687	-0.0159697102769564	0.0075993853439447	-2.101447624271521	0.0356042	0.0356042	chr5	68024397	1.4484987680598558	chr5:68024397:C:G
chr5:68025250	['T', 'A']	98663	70728.97622113829	-1671.7859425641177	-0.004826972956185	0.0044706770052543	-1.0796961960150495	0.28028	0.28028	chr5	68025250	0.5524078911784622	chr5:68025250:T:A
chr5:68025424	['C', 'T']	98663	179671.31591111832	-5967.150762125078	-0.0007755294970305	0.0074435465118015	-0.1041881710285524	0.91702	0.91702	chr5	68025424	0.0376211923616924	chr5:68025424:C:T
chr5:68025485	['T', 'C']	98663	19271.34389920021	-1280.681946310831	-0.0172322241103843	0.0071623992670155	-2.405929000599361	0.0161332	0.0161332	chr5	68025485	1.7922794823006758	chr5:68025485:T:C
chr5:68026240	['C', 'T']	98663	1990.121025370729	-76.39423073930008	-0.0244709866491358	0.0211867507439971	-1.155013666079462	0.248088	0.248088	chr5	68026240	0.6053942420148589	chr5:68026240:C:T
chr5:68027523	['G', 'A']	98663	18205.29163963672	-157.37560863337748	0.0154176616692958	0.0074002367123721	2.0834011489821225	0.0372172	0.0372172	chr5	68027523	1.4292563037009909	chr5:68027523:G:A
chr5:68027680	['G', 'C']	98663	17021.242747085656	-1241.4454484053542	-0.0164687023098722	0.0075861662860099	-2.170886016596157	0.0299422	0.0299422	chr5	68027680	1.5237162930791852	chr5:68027680:G:C
chr5:68027724	['G', 'A']	98663	17031.244064875827	-1233.1737731320818	-0.0158628649014465	0.0075846218337476	-2.091450997710273	0.0364902	0.0364902	chr5	68027724	1.4378237562939336	chr5:68027724:G:A
chr5:68027858	['A', 'G']	98663	19867.63832311045	-1230.5283467782735	-0.0183888295825941	0.0070645559360372	-2.602970342239113	0.00924338	0.00924338	chr5	68027858	2.034169192531848	chr5:68027858:A:G
chr5:68027983	['G', 'A']	98663	17027.070936939315	-1237.9582878135343	-0.0162937135016262	0.0075845012704875	-2.1482906944755418	0.0316931	0.0316931	chr5	68027983	1.499035279047369	chr5:68027983:G:A
chr5:68028031	['T', 'C']	98663	19870.21534282124	-1232.1008905048652	-0.0185739528594344	0.0070637632904942	-2.629469886742872	0.00855314	0.00855314	chr5	68028031	2.0678744192686844	chr5:68028031:T:C
chr5:68028461	['A', 'G']	98663	19871.611271603066	-1234.131875829077	-0.0186582307992459	0.0070635780431924	-2.641470184820564	0.00825601	0.00825601	chr5	68028461	2.0832297896821994	chr5:68028461:A:G
chr5:68028495	['T', 'C']	98663	19871.208429204213	-1232.858040548726	-0.018586149394308	0.0070635805621433	-2.631264587526468	0.0085081	0.0085081	chr5	68028495	2.070167414256736	chr5:68028495:T:C
chr5:68029113	['A', 'G']	98663	21687.637783702143	-886.6227171811884	-0.0012339210871644	0.0067645129278264	-0.182410928965574	0.855261	0.855261	chr5	68029113	0.0679013313977032	chr5:68029113:A:G
chr5:68029230	['G', 'T']	98663	30682.42080241657	-1723.9004773864456	-0.0068356982123567	0.0058908772705761	-1.1603871373283925	0.245894	0.245894	chr5	68029230	0.6092520682465716	chr5:68029230:G:T
chr5:68029292	['G', 'C']	98663	22316.940516979223	-938.5599360131462	-0.0198833833636317	0.006724889061338	-2.956685706228668	0.00311039	0.00311039	chr5	68029292	2.5071851530217595	chr5:68029292:G:C
chr5:68029656	['T', 'C']	98663	21551.931917481885	-866.2083649716399	-0.0210608941704154	0.0068341460742585	-3.0817155415719606	0.00205868	0.00205868	chr5	68029656	2.6864111546129963	chr5:68029656:T:C
chr5:68029862	['T', 'A']	98663	179728.1081817998	-5982.71105597456	-0.003377470955536	0.0074570417939066	-0.452923699354332	0.650605	0.650605	chr5	68029862	0.1866826034211104	chr5:68029862:T:A
chr5:68030430	['C', 'T']	98663	173323.2970422478	-5685.639610706953	-0.0040962104284577	0.0064939769549311	-0.6307707059766137	0.528192	0.528192	chr5	68030430	0.2772081809067668	chr5:68030430:C:T
chr5:68030978	['G', 'A']	98663	20849.479240999022	-865.9455917729367	-0.0208678563786729	0.0069256475543741	-3.0131271068642658	0.00258636	0.00258636	chr5	68030978	2.58731102503492	chr5:68030978:G:A
chr5:68031464	['G', 'A']	98663	64296.12343764256	-1941.4067199313736	-0.0046973029325464	0.0045318176134694	-1.0365163237340262	0.299964	0.299964	chr5	68031464	0.5229308637453364	chr5:68031464:G:A
chr5:68031772	['A', 'G']	98663	113661.84094181578	-3767.074865076821	-0.0150546120557534	0.0043208969910278	-3.48414046597588	0.000493934	0.000493934	chr5	68031772	3.3063310781021427	chr5:68031772:A:G
chr5:68031869	['C', 'T']	98663	22073.80339800904	-902.2550228924028	-0.0023880607906301	0.0067092857535973	-0.3559336833059619	0.721891	0.721891	chr5	68031869	0.1415283726134528	chr5:68031869:C:T
chr5:68031999	['A', 'T']	98663	173509.55164864124	-5690.99817101107	-0.0052918177844762	0.0065161200765673	-0.8121117662497036	0.416729	0.416729	chr5	68031999	0.3801462761164186	chr5:68031999:A:T
chr5:68032924	['C', 'T']	98663	14577.329738277209	-742.3001321231296	-0.0019224171993948	0.0081338120906048	-0.2363488580730039	0.813162	0.813162	chr5	68032924	0.0898229246428441	chr5:68032924:C:T
chr5:68034005	['T', 'C']	98663	67030.94664490428	-2036.327764904992	-0.0030907854309092	0.0044807298495488	-0.6897950857761537	0.490325	0.490325	chr5	68034005	0.3095159629943827	chr5:68034005:T:C
chr5:68036733	['C', 'A']	98663	151266.86483801645	-4794.806548474156	-0.0016174097772987	0.0050142591585223	-0.3225620627425705	0.747028	0.747028	chr5	68036733	0.1266631197139236	chr5:68036733:C:A
chr5:68037578	['C', 'A']	98663	22581.602132662985	-1052.2536038083197	-0.0241343374093341	0.0066864189685161	-3.609456350697387	0.000306991	0.000306991	chr5	68037578	3.512874356469495	chr5:68037578:C:A
chr5:68037611	['G', 'A']	98663	22534.59879784301	-1049.1841080058	-0.0239482578222555	0.0066925004351083	-3.5783722473329966	0.000345906	0.000345906	chr5	68037611	3.461041904755538	chr5:68037611:G:A
chr5:68038514	['G', 'T']	98663	13969.991151070386	-24.612787423426127	0.0128176152111518	0.0083738187962846	1.530677403341805	0.125852	0.125852	chr5	68038514	0.9001398783908501	chr5:68038514:G:T
chr5:68039720	['T', 'C']	98663	117156.9363557106	-4156.876671853027	0.0038477260924259	0.0043262782369506	0.8893847972057533	0.373798	0.373798	chr5	68039720	0.4273630266363935	chr5:68039720:T:C
chr5:68039763	['G', 'A']	98663	64337.04177691272	-1926.9428973220304	-0.0044949758716068	0.0045318680401136	-0.9918593903925992	0.321269	0.321269	chr5	68039763	0.4931311785208833	chr5:68039763:G:A
chr5:68039830	['T', 'C']	98663	161456.63734782216	-5727.346576657985	-0.0082789150779214	0.0055604267682116	-1.4888992199755589	0.136517	0.136517	chr5	68039830	0.864813264033607	chr5:68039830:T:C
chr5:68040031	['A', 'C']	98663	161457.36551367564	-5724.764651767866	-0.0081753430479326	0.0055612447829733	-1.4700563213765967	0.14155	0.14155	chr5	68040031	0.8490901262988781	chr5:68040031:A:C
chr5:68040448	['C', 'T']	98663	22566.20208010218	-1060.3172110136277	-0.0244659355336608	0.006689722833533	-3.657242032662748	0.000255076	0.000255076	chr5	68040448	3.593330402064069	chr5:68040448:C:T
chr5:68040833	['C', 'T']	98663	21907.66454470811	-915.494519975808	-0.0027793726814198	0.0067320697199372	-0.4128555996959775	0.679713	0.679713	chr5	68040833	0.1676744238039791	chr5:68040833:C:T
chr5:68040860	['C', 'A']	98663	161380.8065101474	-5733.014964246314	-0.0079725656834324	0.0055564875735325	-1.4348211127850914	0.151341	0.151341	chr5	68040860	0.8200434007170239	chr5:68040860:C:A
chr5:68041033	['A', 'G']	98663	21895.106853592028	-912.8605641775846	-0.0026594255929314	0.0067332861440168	-0.3949669650226641	0.692868	0.692868	chr5	68041033	0.1593494960260095	chr5:68041033:A:G
chr5:68041425	['A', 'T']	98663	64383.66147264268	-1933.6507412776448	-0.0047115330380339	0.0045305163984433	-1.0399549684121785	0.298363	0.298363	chr5	68041425	0.5252550347253113	chr5:68041425:A:T
chr5:68044089	['T', 'C']	98663	25223.55739309544	-1165.7281578660068	-0.0191826192955904	0.0063994849348666	-2.9975255025723664	0.00272249	0.00272249	chr5	68044089	2.565033706779825	chr5:68044089:T:C
chr5:68044091	['G', 'A']	98663	136166.84217142273	-4564.042917469969	0.0043459047763398	0.0046198811162147	0.9406962359024108	0.346863	0.346863	chr5	68044091	0.4598420240346694	chr5:68044091:G:A
chr5:68044527	['C', 'T']	98663	135902.30366683222	-4629.34477742377	0.0037127530800474	0.0046164662264472	0.8042413608004949	0.42126	0.42126	chr5	68044527	0.3754497765816814	chr5:68044527:C:T
chr5:68046404	['G', 'A']	98663	22609.270600162217	-1049.9267187032406	-0.0234844672188355	0.0066842421786251	-3.5134075922524435	0.000442596	0.000442596	chr5	68046404	3.3539925153653303	chr5:68046404:G:A
chr5:68046500	['C', 'T']	98663	174097.82285268296	-5721.605834740802	-0.0060887435481392	0.0065856047090321	-0.9245534490991446	0.3552	0.3552	chr5	68046500	0.4495270428934366	chr5:68046500:C:T
chr5:68046605	['G', 'A']	98663	27080.372367167387	-1233.29864532151	-0.0045636548045362	0.0061606620264006	-0.7407734404158777	0.458833	0.458833	chr5	68046605	0.3383453544967715	chr5:68046605:G:A
chr5:68046775	['C', 'T']	98663	42611.6378151516	-1456.022911647038	0.0165131846109337	0.0052059023470077	3.1720119799068613	0.00151433	0.00151433	chr5	68046775	2.8197794738701694	chr5:68046775:C:T
chr5:68047134	['T', 'C']	98663	27200.13530938285	-1234.4888223122011	-0.0044918717237414	0.0061505706743288	-0.7303178780612298	0.465198	0.465198	chr5	68047134	0.3323621610777916	chr5:68047134:T:C
chr5:68047563	['A', 'G']	98663	162051.70972417915	-5762.907667240949	-0.0089047006844431	0.0056014001479405	-1.5897276483125649	0.111899	0.111899	chr5	68047563	0.9511737945835576	chr5:68047563:A:G
chr5:68047862	['G', 'A']	98663	69185.12821370641	-2278.4889127273027	-0.0051608944218975	0.0044473245538669	-1.1604492452456978	0.245869	0.245869	chr5	68047862	0.6092962251353856	chr5:68047862:G:A
chr5:68049165	['C', 'T']	98663	42108.828712479866	-1502.7457632581293	0.016996865374071	0.0052261273064388	3.252286899542248	0.00114519	0.00114519	chr5	68049165	2.941122452969493	chr5:68049165:C:T
chr5:68049743	['G', 'A']	98663	31486.233903665263	-1794.303530039724	-0.0076809129410778	0.0058312525064317	-1.3171977945743034	0.187775	0.187775	chr5	68049743	0.7263622293477545	chr5:68049743:G:A
chr5:68050223	['T', 'C']	98663	174139.64994475583	-5719.187730997776	-0.0061985067356206	0.0065908266863692	-0.9404748494509731	0.346976	0.346976	chr5	68050223	0.4597005639066311	chr5:68050223:T:C
chr5:68050653	['G', 'A']	98663	20959.63730995337	-901.9111222228796	-0.0226077111514503	0.0069148623660387	-3.269437619248132	0.00107798	0.00107798	chr5	68050653	2.967389296635563	chr5:68050653:G:A
chr5:68050946	['T', 'A']	98663	27523.347558565045	-1158.909264348096	-0.0039405175173748	0.006117359212185	-0.6441533643350228	0.519477	0.519477	chr5	68050946	0.2844336761996016	chr5:68050946:T:A
chr5:68051186	['A', 'T']	98663	20992.2766048025	-901.2910485026138	-0.0226031704762448	0.0069102993005644	-3.270939433028432	0.00107228	0.00107228	chr5	68051186	2.9696917943290884	chr5:68051186:A:T
chr5:68051400	['A', 'G']	98663	92089.1349320625	-3450.637162676156	-0.000426464874714	0.0042739840157718	-0.0997815792338834	0.920518	0.920518	chr5	68051400	0.0359677147925105	chr5:68051400:A:G
chr5:68051439	['T', 'C']	98663	20999.97983760606	-896.9126300154119	-0.0223801696313934	0.0069093571714544	-3.2391102494825144	0.00119943	0.00119943	chr5	68051439	2.9210250928406456	chr5:68051439:T:C
chr5:68052714	['T', 'C']	98663	27349.544032521306	-1238.9136952739414	-0.0057699084234176	0.0061336805488504	-0.940692684834874	0.346865	0.346865	chr5	68052714	0.4598395199150035	chr5:68052714:T:C
chr5:68052856	['C', 'T']	98663	20978.701038974203	-899.497184417679	-0.0225751491838258	0.0069125114103582	-3.265838975686506	0.00109178	0.00109178	chr5	68052856	2.961864865671379	chr5:68052856:C:T
chr5:68052990	['C', 'A']	98663	42059.5418347694	-1515.061169455894	0.0165840081889525	0.0052281315567783	3.172071706468668	0.00151402	0.00151402	chr5	68052990	2.819868387826522	chr5:68052990:C:A
chr5:68055112	['C', 'T']	98663	81724.70804355317	-1866.409390159262	-0.001097799400323	0.00435276771756	-0.252207209655186	0.800881	0.800881	chr5	68055112	0.0964320093623361	chr5:68055112:C:T
chr5:68056252	['A', 'G']	98663	20483.868530419448	-117.27062212044244	-0.0052914394809192	0.0070328905248386	-0.7523847360101845	0.451822	0.451822	chr5	68056252	0.345032626346187	chr5:68056252:A:G
chr5:68056658	['TA', 'T']	98663	55211.10900685346	-2461.436993616593	0.0102163284502281	0.0047666331007284	2.143300781565715	0.0320914	0.0320914	chr5	68056658	1.4936113362229104	chr5:68056658:TA:T
chr5:68057495	['T', 'C']	98663	57834.68947341747	-2233.513976201503	0.0110517117140822	0.0046934052165517	2.354732055759291	0.018538	0.018538	chr5	68057495	1.7319371221773163	chr5:68057495:T:C
chr5:68061967	['A', 'G']	98663	58005.51662391127	-2214.5069455452945	0.0111364685090763	0.0046897695816077	2.374630206300802	0.0175684	0.0175684	chr5	68061967	1.7552677890346964	chr5:68061967:A:G
chr5:68062426	['C', 'T']	98663	55759.17105716775	-2406.207375460298	0.0121626726168335	0.0047573507259099	2.556606253684867	0.0105714	0.0105714	chr5	68062426	1.9758674940537369	chr5:68062426:C:T
chr5:68063836	['A', 'G']	98663	14903.265783391444	-391.3982602508284	0.024863414098667	0.0080552254744073	3.0866192607099445	0.00202503	0.00202503	chr5	68063836	2.693568538504647	chr5:68063836:A:G
chr5:68064420	['T', 'C']	98663	27569.574428603315	-677.1975275203231	-0.0189835093128208	0.0062142355048931	-3.0548422726935787	0.00225239	0.00225239	chr5	68064420	2.6473564094763224	chr5:68064420:T:C
chr5:68064422	['C', 'G']	98663	27470.960806180177	-683.685724605917	-0.0188136610717178	0.0062221967592219	-3.023636474342296	0.00249821	0.00249821	chr5	68064422	2.602371057552008	chr5:68064422:C:G
chr5:68065101	['C', 'T']	98663	75565.91337936063	-2991.070550164113	-0.0087154662130538	0.0043804740542755	-1.989617129348619	0.0466359	0.0466359	chr5	68065101	1.3312796376153513	chr5:68065101:C:T
chr5:68065145	['C', 'T']	98663	57793.47262773721	-2178.469905151763	0.0120786832198862	0.0046953362926234	2.57248522089084	0.0100986	0.0100986	chr5	68065145	1.9957388296250824	chr5:68065145:C:T
chr5:68066007	['A', 'G']	98663	57794.15897477488	-2190.3262840360544	0.0114366465736351	0.0046886548054689	2.4392170138639964	0.0147209	0.0147209	chr5	68066007	1.8320656374791449	chr5:68066007:A:G
chr5:68066763	['G', 'T']	98663	15231.2253539738	-809.3096558786053	-0.0068927238893841	0.0079860328319334	-0.86309736441634	0.388086	0.388086	chr5	68066763	0.4110720239242829	chr5:68066763:G:T
chr5:68066791	['AC', 'A']	98663	75561.01944326176	-2987.099063916304	-0.0086154070457129	0.0043804259040268	-1.9667966618937789	0.0492095	0.0492095	chr5	68066791	1.3079510476532616	chr5:68066791:AC:A
chr5:68071300	['T', 'C']	98663	57806.365369405205	-2185.2538759894987	0.0118667088618335	0.0046955585364091	2.527219875935898	0.0114985	0.0114985	chr5	68071300	1.9393588104474213	chr5:68071300:T:C
chr5:68072543	['T', 'C']	98663	55776.52747720803	-2423.380866725021	0.0123534289052949	0.0047583796637344	2.596141917687939	0.00942911	0.00942911	chr5	68072543	2.0255292977536525	chr5:68072543:T:C
chr5:68075775	['C', 'T']	98663	85352.38108077973	-3422.7889066764747	-0.0072285579751184	0.0043134291645486	-1.6758262856218298	0.0937754	0.0937754	chr5	68075775	1.0279110746854	chr5:68075775:C:T
chr5:68076996	['G', 'A']	98663	79115.83947000261	-2333.1166747098127	0.0068944951254715	0.0043456949524046	1.58651152484981	0.112627	0.112627	chr5	68076996	0.9483574838597024	chr5:68076996:G:A
chr5:68077627	['C', 'A']	98663	55734.90862553092	-2415.1220603164843	0.0124679177640542	0.0047577949729398	2.620524388916718	0.00878081	0.00878081	chr5	68077627	2.056465420050088	chr5:68077627:C:A
chr5:68080249	['C', 'T']	98663	2157.437334630942	239.10703788968004	-0.0066828077530133	0.0208660133128838	-0.3202723803922326	0.748763	0.748763	chr5	68080249	0.1256556243298401	chr5:68080249:C:T
chr5:68080330	['C', 'T']	98663	26430.33942508464	-1285.2925402901244	0.0041678563623339	0.0062468797692685	0.6671901039039676	0.504652	0.504652	chr5	68080330	0.2970080012431133	chr5:68080330:C:T
chr5:68083322	['C', 'T']	98663	22641.130630037005	-332.0319297671823	-0.0126184750958225	0.0067081202217963	-1.8810746794343447	0.0599647	0.0599647	chr5	68083322	1.2221043347285376	chr5:68083322:C:T
chr5:68085393	['G', 'C']	98663	51532.05759443621	-2227.209147330964	0.0117495777740397	0.0048787745199849	2.408305144234467	0.0160286	0.0160286	chr5	68085393	1.7951044089513428	chr5:68085393:G:C
chr5:68085702	['G', 'C']	98663	52075.97288283357	-2189.2329885183203	0.0110078374694384	0.0048583876478413	2.265738814466434	0.0234695	0.0234695	chr5	68085702	1.6294961626193032	chr5:68085702:G:C
chr5:68089346	['TTTTTG', 'T']	98663	55251.84036349259	-2108.422627211991	0.0105637537819151	0.0047650603149526	2.2169192169018843	0.0266309	0.0266309	chr5	68089346	1.574614156188587	chr5:68089346:TTTTTG:T
chr5:68090943	['C', 'T']	98663	12400.524683910082	-348.6378802249165	0.0251679742347951	0.0087652664765429	2.8713301874105044	0.00408835	0.00408835	chr5	68090943	2.388451931718241	chr5:68090943:C:T
chr5:68091563	['A', 'T']	98663	40015.733918632606	-1799.3897071057047	0.0086091941983249	0.0053111659449779	1.6209612517314549	0.105029	0.105029	chr5	68091563	0.9786907694914964	chr5:68091563:A:T
chr5:68093078	['C', 'G']	98663	40363.50015204964	-1753.9709705235914	0.0086242652956765	0.0052907382630054	1.6300684076512009	0.10309	0.10309	chr5	68093078	0.9867834603755594	chr5:68093078:C:G
chr5:68093142	['A', 'T']	98663	40360.72707275288	-1751.7015350135052	0.0086755611110032	0.0052908237918682	1.639737298440598	0.101063	0.101063	chr5	68093142	0.995407814111762	chr5:68093142:A:T
chr5:68094556	['T', 'A']	98663	40366.22830957645	-1747.8903883416915	0.0087879998552364	0.0052908480589283	1.660981331793628	0.0967204	0.0967204	chr5	68094556	1.01448191606133	chr5:68094556:T:A
chr5:68094987	['T', 'C']	98663	65365.21278666584	-1863.3574614830195	0.0009014226489745	0.0045228161629525	0.1993056132500694	0.842024	0.842024	chr5	68094987	0.0746755297366673	chr5:68094987:T:C
chr5:68095948	['C', 'A']	98663	40359.31781044096	-1750.5049372108658	0.0087533081408775	0.0052919311439199	1.6540857964364135	0.0981133	0.0981133	chr5	68095948	1.0082721167271516	chr5:68095948:C:A
chr5:68097582	['C', 'T']	98663	40052.871476214124	-1781.8563056855714	0.0088990647691781	0.0053098128749377	1.6759657974354674	0.0937481	0.0937481	chr5	68097582	1.0280375253909353	chr5:68097582:C:T
chr5:68097652	['T', 'A']	98663	42603.47712067147	-1573.0505850525026	0.0077039595923896	0.0051801437847416	1.4872096050851011	0.136963	0.136963	chr5	68097652	0.8633967398954807	chr5:68097652:T:A
chr5:68097839	['G', 'A']	98663	5673.345013531731	-404.21102423957103	-0.0205471630844514	0.0127343234069357	-1.6135260922665486	0.106633	0.106633	chr5	68097839	0.9721083722321816	chr5:68097839:G:A
chr5:68098265	['T', 'C']	98663	40058.052372212805	-1780.328845398582	0.0089701511155362	0.0053101971379602	1.68923128134219	0.0911783	0.0911783	chr5	68098265	1.0401085093867646	chr5:68098265:T:C
chr5:68099181	['G', 'A']	98663	21431.172158981484	86.3716786556396	-0.0024975141547754	0.0070058203766063	-0.3564913201479009	0.721473	0.721473	chr5	68099181	0.1417799170589434	chr5:68099181:G:A
chr5:68099212	['A', 'G']	98663	42611.91029630905	-1573.504546181162	0.0077978903255477	0.0051792503910473	1.5056021116543967	0.132173	0.132173	chr5	68099212	0.878857252479767	chr5:68099212:A:G
chr5:68100961	['G', 'A']	98663	40100.34806366584	-1766.5698871098125	0.0086116643894393	0.0053056700712919	1.623105898731923	0.10457	0.10457	chr5	68100961	0.9805928919811168	chr5:68100961:G:A
chr5:68101169	['G', 'C']	98663	65198.573134509934	-1898.813834021164	0.0003357844422735	0.004523508980029	0.0742309662158422	0.940827	0.940827	chr5	68101169	0.0264902276383096	chr5:68101169:G:C
chr5:68101377	['A', 'T']	98663	24774.017557553707	-157.4702048003988	-0.0116241121368787	0.0064821983727092	-1.7932361011686186	0.0729382	0.0729382	chr5	68101377	1.1370449585943967	chr5:68101377:A:T
chr5:68101876	['A', 'G']	98663	64791.5071213519	-1866.646543787063	0.0007066893212066	0.0045303949291529	0.1559884584584775	0.876042	0.876042	chr5	68101876	0.0574750719928955	chr5:68101876:A:G
chr5:68102080	['C', 'T']	98663	40302.31029903701	-1732.273321312195	0.0090135247707987	0.0052948646464387	1.7023144825545298	0.0886996	0.0886996	chr5	68102080	1.0520783386596428	chr5:68102080:C:T
chr5:68102286	['G', 'A']	98663	23891.90588032559	-118.5387626283896	-0.0101767618288479	0.0065863741572032	-1.5451235514335369	0.12232	0.12232	chr5	68102286	0.9125025275957362	chr5:68102286:G:A
chr5:68102767	['T', 'G']	98663	64735.84196334441	-1879.9034273706752	0.0005057023597935	0.0045311246809013	0.1116063660585396	0.911136	0.911136	chr5	68102767	0.0404167935635056	chr5:68102767:T:G
chr5:68103924	['A', 'G']	98663	64788.95342965777	-1879.347638614338	0.000454581011442	0.0045314809738073	0.1003162131915784	0.920093	0.920093	chr5	68103924	0.0361682733658202	chr5:68103924:A:G
chr5:68104638	['A', 'G']	98663	41274.04000446072	-1671.9391869854253	0.0077528601307152	0.0052434941624537	1.4785675144314838	0.139259	0.139259	chr5	68104638	0.85617672775904	chr5:68104638:A:G
chr5:68104990	['T', 'C']	98663	42070.320211331134	-1641.5285669618547	0.0076166771868535	0.0052060924026588	1.4630315018925704	0.143462	0.143462	chr5	68104990	0.8432631189703341	chr5:68104990:T:C
chr5:68105245	['T', 'C']	98663	17519.953310627254	-791.4521293040224	0.0038612363721403	0.0074559819408307	0.5178709394392861	0.604549	0.604549	chr5	68105245	0.2185684928723944	chr5:68105245:T:C
chr5:68106415	['G', 'A']	98663	40086.9071224378	-1765.7828217783024	0.0086329342415443	0.0053062969435983	1.6269225663971336	0.103757	0.103757	chr5	68106415	0.9839825938079502	chr5:68106415:G:A
chr5:68106969	['C', 'T']	98663	41826.02213165444	-1681.4760851980757	0.0071290958243457	0.0052177116931753	1.3663261298378029	0.17184	0.17184	chr5	68106969	0.7648757359805385	chr5:68106969:C:T
chr5:68107280	['C', 'A']	98663	64336.212343700914	-1831.8504251321096	0.00161451239292	0.0045386561715885	0.3557247634281363	0.722047	0.722047	chr5	68107280	0.14143453210307	chr5:68107280:C:A
chr5:68107678	['G', 'A']	98663	21828.98246236504	-250.81929552655936	-0.0094296490167912	0.0068110870236491	-1.3844558121266233	0.166222	0.166222	chr5	68107678	0.7793114965188666	chr5:68107678:G:A
chr5:68108820	['G', 'C']	98663	18419.97118744232	-889.9395432560349	0.0058917015452193	0.0074262044141132	0.7933664651113527	0.427566	0.427566	chr5	68108820	0.3689968371383413	chr5:68108820:G:C
chr5:68111952	['T', 'C']	98663	3757.495093765839	12.810969389563525	0.005757801449811	0.0155645200710703	0.3699311911655392	0.711435	0.711435	chr5	68111952	0.1478647729245416	chr5:68111952:T:C
chr5:68112012	['A', 'C']	98663	52951.0502899197	-624.4767537585263	0.0088164849647672	0.0048377265607197	1.822443838879463	0.0683907	0.0683907	chr5	68112012	1.165002951105667	chr5:68112012:A:C
chr5:68112581	['C', 'T']	98663	32275.23401623971	-1082.9634244812812	-0.0009894538672032	0.0057571403144502	-0.1718655118965526	0.863544	0.863544	chr5	68112581	0.0637155290051873	chr5:68112581:C:T
chr5:68113246	['A', 'C']	98663	9048.091707040196	444.4495268615683	0.0032581443148528	0.0105363484456739	0.3092289830439882	0.757148	0.757148	chr5	68113246	0.1208192204987035	chr5:68113246:A:C
chr5:68113613	['A', 'C']	98663	52411.31215472415	-354.3787028224021	0.0164288002894005	0.0048382238343552	3.395626339720597	0.000684987	0.000684987	chr5	68113613	3.164317670670843	chr5:68113613:A:C
chr5:68116375	['T', 'C']	98663	51743.24444264238	-357.3761247608986	0.016632446590904	0.0048548476817835	3.425946122534936	0.000612911	0.000612911	chr5	68116375	3.2126025842337413	chr5:68116375:T:C
chr5:68116491	['C', 'T']	98663	72964.96750679266	-1185.301226676198	0.0111860501041098	0.0044460787020863	2.515936143654088	0.0118732	0.0118732	chr5	68116491	1.9254322165932285	chr5:68116491:C:T
chr5:68116601	['C', 'A']	98663	72977.31392366566	-1184.737006396428	0.0112338281012817	0.0044460846613215	2.526678854995666	0.0115162	0.0115162	chr5	68116601	1.9386908014057875	chr5:68116601:C:A
chr5:68116656	['T', 'C']	98663	73084.81534436601	-1178.8512293104732	0.0113798473989429	0.0044449362360514	2.560182372616449	0.0104632	0.0104632	chr5	68116656	1.98033547323114	chr5:68116656:T:C
chr5:68116760	['G', 'C']	98663	73066.55190486812	-1187.5481144328032	0.0111568403406454	0.00444427811917	2.5103830231778854	0.0120616	0.0120616	chr5	68116760	1.9185950781758967	chr5:68116760:G:C
chr5:68116768	['T', 'G']	98663	73065.55169197707	-1183.9594985714384	0.011227113395878	0.0044443731833059	2.5261410176016708	0.0115339	0.0115339	chr5	68116768	1.9380238182828864	chr5:68116768:T:G
chr5:68116969	['G', 'A']	98663	72983.8356564315	-1180.5292916347194	0.0113275279468833	0.0044461427590409	2.547720251188388	0.0108444	0.0108444	chr5	68116969	1.964794471671698	chr5:68116969:G:A
chr5:68117104	['T', 'C']	98663	73100.85463318702	-1185.131986854154	0.0112479520041051	0.0044445575024643	2.530724824207706	0.0113843	0.0113843	chr5	68117104	1.943693668209448	chr5:68117104:T:C
chr5:68117315	['C', 'T']	98663	73058.51213528257	-1187.3446255578897	0.011181787603325	0.0044448209575152	2.515689093037349	0.0118816	0.0118816	chr5	68117315	1.925125072453935	chr5:68117315:C:T
chr5:68117375	['A', 'C']	98663	3172.1929107919354	290.8555174805107	0.0005872193790288	0.0172680830044281	0.0340060549209913	0.972872	0.972872	chr5	68117375	0.0119442957547408	chr5:68117375:A:C
chr5:68117477	['T', 'G']	98663	73024.14150752136	-1191.61396528282	0.0111128051179004	0.004445061978563	2.5000337838917903	0.0124198	0.0124198	chr5	68117477	1.905885397685665	chr5:68117477:T:G
chr5:68117784	['T', 'C']	98663	73008.09961681941	-1196.8711453605913	0.0110587314046113	0.0044450018284464	2.487902554693953	0.0128515	0.0128515	chr5	68117784	1.89104617943744	chr5:68117784:T:C
chr5:68118453	['A', 'G']	98663	72923.99980738037	-1194.3924631713214	0.0111463798715595	0.0044470244231174	2.506480471214893	0.0121956	0.0121956	chr5	68118453	1.9137968283736944	chr5:68118453:A:G
chr5:68118829	['A', 'G']	98663	96042.38909164642	-1925.96426901566	0.0086187867611065	0.004276862814499	2.0152123495492784	0.0438851	0.0438851	chr5	68118829	1.3576829076890993	chr5:68118829:A:G
chr5:68118905	['T', 'C']	98663	72916.12743716354	-1199.350720517385	0.0110863388318459	0.0044478965563427	2.492490257228822	0.0126867	0.0126867	chr5	68118905	1.8966513296916472	chr5:68118905:T:C
chr5:68118916	['A', 'G']	98663	72917.73575281898	-1205.2718337325266	0.0109884743510866	0.0044482302565549	2.4703025062369504	0.0135016	0.0135016	chr5	68118916	1.869614762616346	chr5:68118916:A:G
chr5:68119031	['G', 'A']	98663	72901.28908001084	-1192.044308183045	0.0112115673625646	0.0044487049522409	2.520186769616431	0.0117308	0.0117308	chr5	68119031	1.9306723694924588	chr5:68119031:G:A
chr5:68119185	['T', 'C']	98663	72914.69277639782	-1205.7711136979522	0.0109552800989851	0.0044476723591096	2.463149084384963	0.013774	0.013774	chr5	68119185	1.8609399213506987	chr5:68119185:T:C
chr5:68119199	['C', 'G']	98663	72943.66706902666	-1209.554582487118	0.0108613679777706	0.0044489799082129	2.441316481946825	0.0146356	0.0146356	chr5	68119199	1.83458946856003	chr5:68119199:C:G
chr5:68119214	['C', 'T']	98663	72918.21564929995	-1193.9587811889	0.011177707422078	0.004447869356795	2.513047602219233	0.0119709	0.0119709	chr5	68119214	1.9218731971006675	chr5:68119214:C:T
chr5:68119886	['C', 'T']	98663	72905.03966789666	-1199.930262547747	0.0110670945740191	0.0044476400874829	2.488307137343583	0.0128369	0.0128369	chr5	68119886	1.891539841955815	chr5:68119886:C:T
chr5:68120145	['A', 'T']	98663	72896.34378452899	-1199.848483225559	0.0110760978557872	0.0044473969210556	2.4904675819126454	0.0127591	0.0127591	chr5	68120145	1.894179958751125	chr5:68120145:A:T
chr5:68120258	['A', 'C']	98663	72911.77996411298	-1204.8282059199742	0.0109710584013764	0.0044470112608377	2.467063328126075	0.0136243	0.0136243	chr5	68120258	1.8656858020015528	chr5:68120258:A:C
chr5:68120581	['C', 'T']	98663	96135.5388919864	-1932.8520728618687	0.0081930975385711	0.0042776949067815	1.9153066586357936	0.0554563	0.0554563	chr5	68120581	1.2560491095722042	chr5:68120581:C:T
chr5:68121289	['C', 'T']	98663	72897.7771255943	-1197.3847149861383	0.0111203124960279	0.0044475997742399	2.500295228998746	0.0124106	0.0124106	chr5	68121289	1.9062072216930388	chr5:68121289:C:T
chr5:68121349	['AC', 'A']	98663	72874.85183720653	-1199.0545706111593	0.0110797993450009	0.0044485734277953	2.490640994205637	0.0127529	0.0127529	chr5	68121349	1.8943910457565192	chr5:68121349:AC:A
chr5:68121452	['C', 'A']	98663	72895.34364261167	-1200.1741001915605	0.0110844626381748	0.0044474918143036	2.492295230881799	0.0126937	0.0126937	chr5	68121452	1.896411769917144	chr5:68121452:C:A
chr5:68121579	['T', 'C']	98663	3168.385358485975	289.40294212546416	-4.1232950507573184e-05	0.0172744417878814	-0.0023869338884512	0.998096	0.998096	chr5	68121579	0.0008276848998514	chr5:68121579:T:C
chr5:68121769	['A', 'G']	98663	72898.03831961397	-1199.5964697706631	0.0111069768435973	0.0044478401486133	2.49716187463709	0.0125208	0.0125208	chr5	68121769	1.902367921566019	chr5:68121769:A:G
chr5:68122160	['C', 'G']	98663	72895.6495124374	-1198.264514904133	0.0111152546191853	0.004447487853175	2.499220905404001	0.0124483	0.0124483	chr5	68122160	1.9048899538718504	chr5:68122160:C:G
chr5:68122187	['G', 'A']	98663	72895.38832067956	-1199.6050449780655	0.0110701911876971	0.0044475583843893	2.4890490986139406	0.0128102	0.0128102	chr5	68122187	1.892444089754273	chr5:68122187:G:A
chr5:68122525	['T', 'C']	98663	3169.064240175956	287.9566277113915	-0.0006736641225829	0.0172720985356966	-0.0390030268291181	0.968888	0.968888	chr5	68122525	0.0137264229422449	chr5:68122525:T:C
chr5:68122679	['C', 'G']	98663	72897.64969489328	-1196.0462849592436	0.0111537537963263	0.0044475295133148	2.5078538012923017	0.0121483	0.0121483	chr5	68122679	1.9154844918002127	chr5:68122679:C:G
chr5:68123017	['C', 'A']	98663	72890.9921127332	-1196.3947709091792	0.0111649138907804	0.0044474773203107	2.510392540911314	0.0120613	0.0120613	chr5	68123017	1.9186058802224648	chr5:68123017:C:A
chr5:68123590	['T', 'C']	98663	72899.68851827443	-1201.4812895505634	0.01107688297019	0.0044477969254926	2.490420123882569	0.0127608	0.0127608	chr5	68123590	1.8941220979742155	chr5:68123590:T:C
chr5:68124723	['A', 'C']	98663	72905.86283813923	-1201.980234613972	0.0111047492756097	0.0044477885889141	2.4966899963023907	0.0125375	0.0125375	chr5	68124723	1.9017890539715248	chr5:68124723:A:C
chr5:68124880	['G', 'A']	98663	72891.2982310305	-1196.6331583468216	0.0111384041137905	0.0044479521987471	2.5041645269766923	0.0122757	0.0122757	chr5	68124880	1.9109537336270337	chr5:68124880:G:A
chr5:68127164	['G', 'A']	98663	72823.00013181774	-1190.0950153779336	0.0111932291130736	0.0044493441169092	2.5157031730890567	0.0118811	0.0118811	chr5	68127164	1.9251433487643697	chr5:68127164:G:A
chr5:68127458	['A', 'G']	98663	72819.52252517163	-1192.862197075733	0.0111280120046201	0.0044487560865323	2.5013760674153063	0.0123728	0.0123728	chr5	68127458	1.9075320071660264	chr5:68127458:A:G
chr5:68127505	['G', 'A']	98663	72824.50038523143	-1191.7768305304744	0.0111442828003925	0.0044482322299833	2.505328459533772	0.0122354	0.0122354	chr5	68127505	1.9123818281141425	chr5:68127505:G:A
chr5:68127518	['C', 'G']	98663	72824.04814195182	-1192.688520964378	0.0111957316341766	0.0044487313212008	2.5166122262368176	0.0118505	0.0118505	chr5	68127518	1.926263325378779	chr5:68127518:C:G
chr5:68127525	['G', 'T']	98663	72810.75948622811	-1190.6219694556196	0.0111578296463742	0.0044483969150521	2.5082810413385888	0.0121336	0.0121336	chr5	68127525	1.916010326241826	chr5:68127525:G:T
chr5:68127570	['C', 'T']	98663	72815.6646727835	-1198.2207857992871	0.0110058968279823	0.0044486309506453	2.4739963710376616	0.0133628	0.0133628	chr5	68127570	1.8741025315955475	chr5:68127570:C:T
chr5:68127610	['T', 'C']	98663	72815.70961591115	-1198.2852994861912	0.0109944034252679	0.0044499307593311	2.470690898327698	0.0134869	0.0134869	chr5	68127610	1.870087862604512	chr5:68127610:T:C
chr5:68127938	['C', 'T']	98663	72810.9950213444	-1200.7049133088492	0.010963654914762	0.0044488163678846	2.46439816979347	0.013726	0.013726	chr5	68127938	1.862456005445348	chr5:68127938:C:T
chr5:68128028	['C', 'T']	98663	72804.30262811019	-1188.474971389404	0.0112321955619917	0.0044489545258538	2.5246820341091323	0.0115819	0.0115819	chr5	68128028	1.9362201891553368	chr5:68128028:C:T
chr5:68128293	['C', 'CTG']	98663	96115.17364723052	-1968.881273837552	0.0088285865461647	0.004275748126519	2.06480510192078	0.0389441	0.0389441	chr5	68128293	1.4095583282745865	chr5:68128293:C:CTG
chr5:68128630	['A', 'G']	98663	23615.44644106637	-388.1605351548308	0.0061383224979417	0.0065590514958168	0.9358552073964552	0.34935	0.34935	chr5	68128630	0.4567392524096381	chr5:68128630:A:G
chr5:68129547	['C', 'T']	98663	33602.40577580003	-1727.2598962750578	-0.0175379480391495	0.0056606730884281	-3.0982089523950176	0.00194749	0.00194749	chr5	68129547	2.7105247636713	chr5:68129547:C:T
chr5:68129582	['C', 'T']	98663	72816.23665615718	-1194.7277811656218	0.0110857433354137	0.0044482611399628	2.492152098675209	0.0126988	0.0126988	chr5	68129582	1.8962373166819373	chr5:68129582:C:T
chr5:68129642	['C', 'T']	98663	72813.18797205918	-1189.1617596565206	0.0111963293806543	0.0044486707744358	2.516780842716844	0.0118448	0.0118448	chr5	68129642	1.926472267961873	chr5:68129642:C:T
chr5:68129775	['T', 'G']	98663	16512.673643984468	-970.8743100508394	-0.0030798364292652	0.0076970764802392	-0.4001306778193216	0.689061	0.689061	chr5	68129775	0.1617423299200314	chr5:68129775:T:G
chr5:68130028	['G', 'A']	98663	72814.4982563208	-1195.109036837711	0.0110953843080966	0.0044483990129595	2.494242147741799	0.0126243	0.0126243	chr5	68130028	1.898792693570928	chr5:68130028:G:A
chr5:68130047	['G', 'A']	98663	72811.40144372123	-1193.728135549642	0.0111086273443611	0.0044484598205385	2.497185046625037	0.01252	0.01252	chr5	68130047	1.9023956711255887	chr5:68130047:G:A
chr5:68130319	['A', 'G']	98663	72815.2588164912	-1187.977190885679	0.011214245216245	0.0044489723636044	2.5206371943294066	0.0117158	0.0117158	chr5	68130319	1.931228050752624	chr5:68130319:A:G
chr5:68130746	['G', 'A']	98663	72820.52293075655	-1196.813024214675	0.0110391476313873	0.0044486373759127	2.481467177153868	0.0130859	0.0130859	chr5	68130746	1.8831964028221688	chr5:68130746:G:A
chr5:68131054	['T', 'C']	98663	72851.22228648534	-1195.0529441808424	0.0111773567714985	0.004449976008189	2.5117791086804746	0.012014	0.012014	chr5	68131054	1.920312372388664	chr5:68131054:T:C
chr5:68132072	['G', 'A']	98663	3066.186464214399	267.8295967594052	-0.0012055294031822	0.017521853885112	-0.0688014756364671	0.945148	0.945148	chr5	68132072	0.0245001803260525	chr5:68132072:G:A
chr5:68132349	['G', 'A']	98663	3166.0962700182445	287.44335841743134	-0.0007502602015683	0.0172786716703534	-0.0434211735648424	0.965366	0.965366	chr5	68132349	0.0153080010139185	chr5:68132349:G:A
chr5:68132463	['A', 'T']	98663	72869.98721613952	-1196.8406709230942	0.0110882926015675	0.0044482977979376	2.492704649115096	0.0126791	0.0126791	chr5	68132463	1.8969115728664123	chr5:68132463:A:T
chr5:68134507	['C', 'T']	98663	72790.68885442641	-1197.0326086366667	0.0110475581598493	0.0044486812839387	2.483333251976234	0.0130176	0.0130176	chr5	68134507	1.885469077429387	chr5:68134507:C:T
chr5:68134619	['C', 'T']	98663	27727.52929430129	-25.13752575427622	0.0201313253994754	0.0061768892979758	3.259136505177847	0.0011179	0.0011179	chr5	68134619	2.95159704384726	chr5:68134619:C:T
chr5:68134881	['G', 'C']	98663	72793.44497049821	-1192.376288471709	0.0111618330575241	0.0044490610135819	2.5088064702753217	0.0121156	0.0121156	chr5	68134881	1.9166550734590564	chr5:68134881:G:C
chr5:68135770	['T', 'A']	98663	74105.2664220258	-1191.1847942258137	0.0098411952244046	0.0044300051871627	2.221486162797838	0.0263203	0.0263203	chr5	68135770	1.579709164921226	chr5:68135770:T:A
chr5:68136073	['AC', 'A']	98663	72773.27669927519	-1215.9468977203037	0.0107467547309765	0.0044482601760145	2.4159456294674726	0.0156962	0.0156962	chr5	68136073	1.8042054761757087	chr5:68136073:AC:A
chr5:68136716	['A', 'G']	98663	20950.157876594272	-849.9213841846431	-0.0050878880208138	0.0069111671744279	-0.7361836130428887	0.461621	0.461621	chr5	68136716	0.3357144425371826	chr5:68136716:A:G
chr5:68136931	['A', 'T']	98663	2994.121387810539	233.788588392015	-0.0152142828768481	0.0178048471663211	-0.8545023012400137	0.392829	0.392829	chr5	68136931	0.4057964585758277	chr5:68136931:A:T
chr5:68136963	['T', 'C']	98663	91083.6172233768	-1641.864172713076	0.0098586736365863	0.0042956007523168	2.2950628340562256	0.0217316	0.0217316	chr5	68136963	1.6629082973522644	chr5:68136963:T:C
chr5:68137071	['T', 'C']	98663	18498.24987075651	-478.2390895692647	0.0268486534193752	0.0073104621777362	3.672634201041581	0.00024019	0.00024019	chr5	68137071	3.6194450778457865	chr5:68137071:T:C
chr5:68137315	['C', 'A']	98663	72388.20644736175	-1275.6170594356358	0.0107516758744161	0.0044503243046407	2.4159308711961445	0.0156968	0.0156968	chr5	68137315	1.8041888752335136	chr5:68137315:C:A
chr5:68137679	['T', 'C']	98663	90921.80309220868	-1665.960186331721	0.0096407117543095	0.0042948837845741	2.244696768964054	0.0247898	0.0247898	chr5	68137679	1.605726977033984	chr5:68137679:T:C
chr5:68138497	['C', 'T']	98663	72414.89055513308	-1263.379112953206	0.0109794440142759	0.0044500929643184	2.4672392469799966	0.0136176	0.0136176	chr5	68138497	1.8658994268285605	chr5:68138497:C:T
chr5:68138614	['C', 'T']	98663	72412.67879119651	-1269.6530756713244	0.0108184798092215	0.0044498496629779	2.4312011929817734	0.0150506	0.0150506	chr5	68138614	1.822446186349536	chr5:68138614:C:T
chr5:68138861	['A', 'G']	98663	26034.90264769088	-429.4532791322937	0.0096251861558683	0.0062925242179603	1.5296224253529127	0.126113	0.126113	chr5	68138861	0.8992401431076268	chr5:68138861:A:G
chr5:68138993	['A', 'G']	98663	72424.61745354274	-1267.18072518205	0.0108681268895084	0.0044497876731817	2.442392241546535	0.014592	0.014592	chr5	68138993	1.835885179015659	chr5:68138993:A:G
chr5:68139117	['T', 'C']	98663	51459.47449843369	-412.3857988137899	0.0156696530612619	0.0048636380081893	3.221796736286175	0.00127431	0.00127431	chr5	68139117	2.894724908804233	chr5:68139117:T:C
chr5:68139388	['T', 'A']	98663	2988.696715328466	237.30441676327453	-0.0140971312180579	0.0178192360502167	-0.7911187201477416	0.428877	0.428877	chr5	68139388	0.3676672436674786	chr5:68139388:T:A
chr5:68141424	['C', 'A']	98663	72365.53500253419	-1288.2530248293554	0.0106101870244225	0.004449675362424	2.384485644508344	0.0171049	0.0171049	chr5	68141424	1.7668794604777576	chr5:68141424:C:A
chr5:68141531	['T', 'C']	98663	72369.0024531668	-1288.736162466132	0.0105729930257761	0.0044497379909102	2.376093389627476	0.0174989	0.0174989	chr5	68141531	1.7569892506819855	chr5:68141531:T:C
chr5:68142611	['G', 'A']	98663	72374.07548011596	-1290.0091537125684	0.0105525807734319	0.0044499222233573	2.3714079131635244	0.0177224	0.0177224	chr5	68142611	1.7514774655089098	chr5:68142611:G:A
chr5:68142822	['G', 'A']	98663	72354.66703161907	-1286.862416441969	0.0106350473160855	0.0044496470741099	2.390087829204516	0.0168462	0.0168462	chr5	68142822	1.7734980476204527	chr5:68142822:G:A
chr5:68142877	['A', 'G']	98663	3002.273866239585	96.8233320242094	-0.0250941637012128	0.0176140714217835	-1.4246657175568502	0.154257	0.154257	chr5	68142877	0.811755119078221	chr5:68142877:A:G
chr5:68142901	['A', 'T']	98663	90524.10268653692	-1766.349148898996	0.0086796197911937	0.0042928927859688	2.0218580393068946	0.0431937	0.0431937	chr5	68142901	1.36457959241563	chr5:68142901:A:T
chr5:68142961	['G', 'A']	98663	72364.53664520712	-1285.8760237854449	0.0106307020017157	0.0044499238673531	2.388962669610588	0.0168979	0.0168979	chr5	68142961	1.7721672643260045	chr5:68142961:G:A
chr5:68143096	['T', 'C']	98663	18499.62504434916	-479.1868715643881	0.0269390059000934	0.0073098912067192	3.685281372632603	0.000228572	0.000228572	chr5	68143096	3.640976971623485	chr5:68143096:T:C
chr5:68143231	['A', 'G']	98663	90530.59875717212	-1766.775277075954	0.0086812678641856	0.004292915372156	2.022231307072238	0.0431552	0.0431552	chr5	68143231	1.3649668663394727	chr5:68143231:A:G
chr5:68143663	['C', 'T']	98663	72356.60090836282	-1288.921252238789	0.0105725477363117	0.0044496299276431	2.376051021823208	0.0175009	0.0175009	chr5	68143663	1.7569396167432343	chr5:68143663:C:T
chr5:68143749	['A', 'G']	98663	16193.641308424478	-966.0321510585648	-0.0013666101422077	0.0077698347185806	-0.1758866425999602	0.860383	0.860383	chr5	68143749	0.0653081792691531	chr5:68143749:A:G
chr5:68144159	['G', 'A']	98663	23719.182725301187	-421.263883138452	0.0049822483073496	0.006558613205439	0.7596496624039102	0.447466	0.447466	chr5	68144159	0.3492399582773577	chr5:68144159:G:A
chr5:68145561	['G', 'A']	98663	2989.151482900525	232.7201807617081	-0.0170339420117609	0.0178383403459988	-0.9549062122016118	0.339627	0.339627	chr5	68145561	0.4689977910873945	chr5:68145561:G:A
chr5:68145598	['C', 'T']	98663	16309.644905572395	-370.13485171741934	0.0241491902585958	0.007722858733021	3.126975527253903	0.00176666	0.00176666	chr5	68145598	2.752847023969067	chr5:68145598:C:T
chr5:68145625	['T', 'C']	98663	44684.49280652126	-1282.3614622161551	-0.0019000048228923	0.0050948246547659	-0.3729284031620126	0.709203	0.709203	chr5	68145625	0.1492294359579076	chr5:68145625:T:C
chr5:68145843	['T', 'G']	98663	19622.712012091168	-273.1999244468859	-0.0013887652387442	0.0071200651210046	-0.1950495136129184	0.845355	0.845355	chr5	68145843	0.0729608742877431	chr5:68145843:T:G
chr5:68146103	['G', 'A']	98663	44267.52480637444	-1403.6879951623637	-0.0037685507076262	0.0051089581044472	-0.737635860498802	0.460738	0.460738	chr5	68146103	0.3365459672356382	chr5:68146103:G:A
chr5:68146578	['T', 'C']	98663	6115.495869444021	-284.50261592259096	-0.0058228609063972	0.012224800014147	-0.4763154325353982	0.633851	0.633851	chr5	68146578	0.1980128201670308	chr5:68146578:T:C
chr5:68146795	['G', 'T']	98663	44300.42915796516	-1395.8198098990345	-0.0036155759158145	0.0051077476206231	-0.7078611130307634	0.479033	0.479033	chr5	68146795	0.3196345675369103	chr5:68146795:G:T
chr5:68147358	['C', 'G']	98663	44454.96295957436	-1415.736578483961	-0.0041619507031852	0.0051105289213664	-0.8143874669771907	0.415425	0.415425	chr5	68147358	0.3815073714616163	chr5:68147358:C:G
chr5:68147488	['A', 'G']	98663	22515.45132851101	316.4973707077759	0.0284972982683472	0.0067903080244472	4.196760760446798	2.70996e-05	2.70996e-05	chr5	68147488	4.567037119423558	chr5:68147488:A:G
chr5:68147706	['A', 'G']	98663	44325.59410065379	-1407.729906274088	-0.0039937079032741	0.0051071819794941	-0.781978774069396	0.434229	0.434229	chr5	68147706	0.3622811755398152	chr5:68147706:A:G
chr5:68147759	['C', 'T']	98663	5951.301597437613	-312.91952107682914	-0.0075483149967279	0.0123889940375471	-0.6092758599972976	0.542343	0.542343	chr5	68147759	0.2657259608929864	chr5:68147759:C:T
chr5:68147832	['C', 'T']	98663	44320.43341578638	-1410.6323155479515	-0.0040797038633743	0.0051068244127457	-0.7988729460116307	0.424366	0.424366	chr5	68147832	0.3722594188420726	chr5:68147832:C:T
chr5:68147845	['G', 'A']	98663	44318.636265028494	-1409.2568767547386	-0.0039842259830493	0.0051070615366018	-0.7801405866161634	0.43531	0.43531	chr5	68147845	0.3612013560566258	chr5:68147845:G:A
chr5:68148073	['A', 'T']	98663	19516.175870737545	-263.1381858411653	-0.0016204866657501	0.0071342605337277	-0.2271415037464941	0.820314	0.820314	chr5	68148073	0.0860198764401751	chr5:68148073:A:T
chr5:68148920	['A', 'G']	98663	44378.7952432608	-1389.7221808071167	-0.0036775216597111	0.005104217109943	-0.720486919051182	0.471227	0.471227	chr5	68148920	0.3267698336388819	chr5:68148920:A:G
chr5:68149080	['T', 'C']	98663	6106.990359564912	-279.2602507618596	-0.0049522600691624	0.0122330500398962	-0.4048262741516999	0.685606	0.685606	chr5	68149080	0.1639253903913206	chr5:68149080:T:C
chr5:68149429	['A', 'G']	98663	6110.211248034897	-281.1201015541624	-0.0053997310204999	0.0122332574932543	-0.4413976427355902	0.658926	0.658926	chr5	68149429	0.1811633556581812	chr5:68149429:A:G
chr5:68149893	['A', 'G']	98663	22498.332610194244	308.8425862843903	0.0279483208079977	0.0067898139200064	4.116213071119246	3.85461e-05	3.85461e-05	chr5	68149893	4.414019556242367	chr5:68149893:A:G
chr5:68150144	['T', 'C']	98663	6108.123817921975	-278.98298332703774	-0.0048179986894603	0.012231208405924	-0.3939102768559489	0.693648	0.693648	chr5	68150144	0.1588608615903163	chr5:68150144:T:C
chr5:68150572	['G', 'A']	98663	44306.73607168924	-1403.853330319207	-0.0038566131050828	0.0051069308594438	-0.7551723748033796	0.450147	0.450147	chr5	68150572	0.3466456398608795	chr5:68150572:G:A
chr5:68150691	['A', 'C']	98663	44314.18635133355	-1414.1142908826328	-0.0041143414126482	0.0051068439294632	-0.8056524674488607	0.420445	0.420445	chr5	68150691	0.3762908078536038	chr5:68150691:A:C
chr5:68150747	['C', 'T']	98663	44310.125856685205	-1411.809342799595	-0.0040471567615919	0.0051075232579839	-0.7923912544628253	0.428134	0.428134	chr5	68150747	0.3684202815652415	chr5:68150747:C:T
chr5:68150787	['A', 'G']	98663	5984.547654187416	-342.3695609022686	-0.0093250096956484	0.0125203540025156	-0.7447880222695622	0.456402	0.456402	chr5	68150787	0.3406524611270467	chr5:68150787:A:G
chr5:68151194	['C', 'T']	98663	24761.01544902532	-1113.3644666761063	-0.0038441595170953	0.0064426990505763	-0.5966691113333061	0.55073	0.55073	chr5	68151194	0.2590612654842343	chr5:68151194:C:T
chr5:68152388	['G', 'A']	98663	6083.3699484071085	-286.83823428092114	-0.0053732786516399	0.0122536297134092	-0.4385050615459587	0.661021	0.661021	chr5	68152388	0.1797847431781287	chr5:68152388:G:A
chr5:68152752	['C', 'T']	98663	6106.433242783004	-277.3630165148572	-0.0045446389955097	0.0122338592754326	-0.3714804047677775	0.710281	0.710281	chr5	68152752	0.1485698025397148	chr5:68152752:C:T
chr5:68152944	['T', 'A']	98663	22321.80994374334	322.68152293302626	0.0283266471626411	0.0068130952984605	4.157676639139574	3.21772e-05	3.21772e-05	chr5	68152944	4.492451750089565	chr5:68152944:T:A
chr5:68152973	['T', 'C']	98663	9767.59399738488	364.1274950862501	0.0044873516421978	0.0102498404652859	0.4377972181513991	0.661534	0.661534	chr5	68152973	0.1794478300359308	chr5:68152973:T:C
chr5:68153285	['A', 'G']	98663	44465.66159803744	-1402.2645373181108	-0.0046242161665139	0.0050994779094992	-0.90680188218877	0.364514	0.364514	chr5	68153285	0.4382857869455001	chr5:68153285:A:G
chr5:68153393	['A', 'G']	98663	6083.308287214418	-286.148656345454	-0.0050763887935211	0.0122534439289233	-0.414282614991094	0.678668	0.678668	chr5	68153393	0.1683426278249701	chr5:68153393:A:G
chr5:68153469	['G', 'A']	98663	44266.62730369199	-1408.0312241205036	-0.0039338615960305	0.0051093958511408	-0.7699269562666923	0.441345	0.441345	chr5	68153469	0.3552217891734135	chr5:68153469:G:A
chr5:68153480	['G', 'A']	98663	44307.38893675685	-1419.582422476607	-0.0042906737703885	0.0051069303940004	-0.8401668789982248	0.400817	0.400817	chr5	68153480	0.3970538668573251	chr5:68153480:G:A
chr5:68153514	['C', 'T']	98663	44301.87848866091	-1410.47045974126	-0.0040096492418699	0.005107126613643	-0.7851086423349445	0.432392	0.432392	chr5	68153514	0.364122349843602	chr5:68153514:C:T
chr5:68153716	['A', 'G']	98663	44308.08353185665	-1413.604347292265	-0.0041228903828897	0.0051072829688322	-0.8072570891509366	0.41952	0.41952	chr5	68153716	0.3772473299900097	chr5:68153716:A:G
chr5:68153879	['A', 'C']	98663	44270.666352383	-1407.5114091772016	-0.0039226575579878	0.0051094771007919	-0.7677219176459176	0.442654	0.442654	chr5	68153879	0.3539356069666033	chr5:68153879:A:C
chr5:68153901	['T', 'C']	98663	44265.11353866745	-1409.821560463601	-0.0039765080907595	0.0051099736981369	-0.7781856278848139	0.436461	0.436461	chr5	68153901	0.3600545566353799	chr5:68153901:T:C
chr5:68153950	['C', 'T']	98663	46015.92871479836	-1573.9442009237764	-0.0071103526377428	0.0050436920865834	-1.409751530363402	0.158616	0.158616	chr5	68153950	0.7996530064179639	chr5:68153950:C:T
chr5:68153965	['C', 'T']	98663	2164.4606962551443	-83.73923674236299	-0.0163064327189525	0.0203429194328612	-0.8015778056227094	0.422799	0.422799	chr5	68153965	0.3738660485523963	chr5:68153965:C:T
chr5:68154145	['A', 'G']	98663	46017.86187705285	-1564.7167827053925	-0.006946148211326	0.0050435877010435	-1.3772236398087805	0.168446	0.168446	chr5	68154145	0.7735392975267517	chr5:68154145:A:G
chr5:68154522	['T', 'C']	98663	80288.13761365596	-1747.8568900907646	0.0059490826872824	0.0043527279689948	1.3667481013421232	0.171707	0.171707	chr5	68154522	0.7652119995426059	chr5:68154522:T:C
chr5:68154527	['A', 'C']	98663	46012.32716969271	-1571.073524277782	-0.0070267020663287	0.0050441136598621	-1.393049907309353	0.163608	0.163608	chr5	68154527	0.7861954642899377	chr5:68154527:A:C
chr5:68154537	['C', 'T']	98663	45971.38698362815	-1561.2574927996336	-0.0067579566645512	0.0050464803423258	-1.339142571877446	0.180527	0.180527	chr5	68154537	0.7434578348991063	chr5:68154537:C:T
chr5:68154751	['G', 'A']	98663	2240.363315660892	-122.21051115836968	-0.0541754717131319	0.0201172719938016	-2.6929830113061097	0.00708278	0.00708278	chr5	68154751	2.14979624772157	chr5:68154751:G:A
chr5:68155058	['T', 'C']	98663	19033.141086468488	-339.6009669569496	-0.0028944633520542	0.0072223001493813	-0.4007675244987143	0.688592	0.688592	chr5	68155058	0.1620380271963141	chr5:68155058:T:C
chr5:68155082	['C', 'A']	98663	2243.6822260298286	-123.4580578303034	-0.054751316184012	0.0201041442169831	-2.723384571513384	0.00646282	0.00646282	chr5	68155082	2.1895779397133097	chr5:68155082:C:A
chr5:68155089	['A', 'G']	98663	2243.43251521298	-123.3555278337815	-0.0546107674858943	0.0201086062503058	-2.715790781624352	0.00661292	0.00661292	chr5	68155089	2.1796067311548883	chr5:68155089:A:G
chr5:68155158	['A', 'G']	98663	80288.71664639091	-1747.7655535382585	0.0059288459484039	0.004352700701367	1.362107425980816	0.173167	0.173167	chr5	68155158	0.7615348668417427	chr5:68155158:A:G
chr5:68155471	['A', 'G']	98663	2243.25010136642	-123.42804135975504	-0.0547687374199956	0.0201040893062671	-2.724258561810225	0.00644574	0.00644574	chr5	68155471	2.190727216484653	chr5:68155471:A:G
chr5:68155550	['C', 'T']	98663	7378.365257863681	-436.4163709881943	-0.0226014316935213	0.0111775302653383	-2.02204164578365	0.0431747	0.0431747	chr5	68155550	1.3647706714512329	chr5:68155550:C:T
chr5:68155595	['C', 'T']	98663	2239.5901842107933	-122.98127473624402	-0.0544689342422732	0.0201212436920942	-2.7070361591850465	0.00678985	0.00678985	chr5	68155595	2.1681398199598307	chr5:68155595:C:T
chr5:68155873	['G', 'A']	98663	2240.249766857236	-122.96633206777092	-0.0548392330717339	0.0201172582337685	-2.725979476650625	0.00641223	0.00641223	chr5	68155873	2.192990908348557	chr5:68155873:G:A
chr5:68155928	['A', 'G']	98663	2239.0680823028583	-123.79843680130642	-0.0551059321663797	0.0201216038139026	-2.7386451237204685	0.0061704	0.0061704	chr5	68155928	2.2096866816455334	chr5:68155928:A:G
chr5:68156207	['C', 'T']	98663	2244.204715470229	-122.47705233674704	-0.0543295684351701	0.0200994069392066	-2.7030433584183413	0.00687195	0.00687195	chr5	68156207	2.162920009072491	chr5:68156207:C:T
chr5:68156251	['A', 'G']	98663	2239.226957112303	-123.85424001202246	-0.0550274471579324	0.0201216089124795	-2.7347438963394195	0.006244	0.006244	chr5	68156251	2.20453710560962	chr5:68156251:A:G
chr5:68156307	['TCATGTTCA', 'T']	98663	2239.158865147583	-122.57652288226488	-0.054503305582562	0.0201216455773783	-2.708690269539238	0.0067561	0.0067561	chr5	68156307	2.170303930870304	chr5:68156307:TCATGTTCA:T
chr5:68156487	['A', 'G']	98663	2240.204350558518	-122.84193981670268	-0.0546211311508446	0.0201172404041582	-2.715140349943548	0.00662592	0.00662592	chr5	68156487	2.178753812004964	chr5:68156487:A:G
chr5:68156498	['G', 'A']	98663	72752.9599351176	-1306.8904458453728	0.0092064218608018	0.0044446270766486	2.0713598018540123	0.0383278	0.0383278	chr5	68156498	1.4164861083553744	chr5:68156498:G:A
chr5:68156605	['G', 'C']	98663	80059.0465163456	-1743.1573056274294	0.0062759438571345	0.0043570213997209	1.4404207097850126	0.149752	0.149752	chr5	68156605	0.8246273687171912	chr5:68156605:G:C
chr5:68156685	['A', 'G']	98663	2248.8035112644534	-124.66626254150046	-0.0548991561042797	0.0200910272091019	-2.732521116660893	0.00628628	0.00628628	chr5	68156685	2.201606278783485	chr5:68156685:A:G
chr5:68157331	['T', 'G']	98663	2243.1364120133394	-123.51110255832748	-0.0548103144080243	0.0201040721871093	-2.726328969469599	0.00640544	0.00640544	chr5	68157331	2.193451032506529	chr5:68157331:T:G
chr5:68157441	['G', 'T']	98663	2243.0682039326985	-123.38406516200364	-0.0547739132648993	0.020104072376406	-2.724518308498605	0.00644067	0.00644067	chr5	68157441	2.191068952179368	chr5:68157441:G:T
chr5:68157597	['TTGA', 'T']	98663	6147.186914656395	-273.0033263142261	-0.0049746908894542	0.0121841305613384	-0.4082926446339489	0.68306	0.68306	chr5	68157597	0.1655411462094957	chr5:68157597:TTGA:T
chr5:68157643	['T', 'G']	98663	22500.912233045136	309.5513925167632	0.0279609402364995	0.00678908316858	4.118514907271	3.81632e-05	3.81632e-05	chr5	68157643	4.418355216670373	chr5:68157643:T:G
chr5:68157937	['A', 'G']	98663	2303.653763876918	-122.92398877366983	-0.0575664626511321	0.0198632275024532	-2.898142441555501	0.00375463	0.00375463	chr5	68157937	2.4254328540993844	chr5:68157937:A:G
chr5:68158036	['A', 'G']	98663	2242.113624845426	-122.29029523468115	-0.0544978669527231	0.0201084960698704	-2.71019109352389	0.00672561	0.00672561	chr5	68158036	2.1722683198579342	chr5:68158036:A:G
chr5:68158113	['T', 'C']	98663	2243.113675525553	-123.44485845767028	-0.0547865870860273	0.0201040800733753	-2.72514767579857	0.00642841	0.00642841	chr5	68158113	2.191896431992832	chr5:68158113:T:C
chr5:68158141	['T', 'C']	98663	2255.2057189774364	-124.3449822043639	-0.0545782517832378	0.0200517888260859	-2.721864480850483	0.00649262	0.00649262	chr5	68158141	2.1875800147666284	chr5:68158141:T:C
chr5:68158322	['C', 'T']	98663	2242.022724047759	-123.29739071851635	-0.0545275257766407	0.0201077619311149	-2.711765036976311	0.00669376	0.00669376	chr5	68158322	2.174329863018605	chr5:68158322:C:T
chr5:68158596	['C', 'CA']	98663	80339.38551236024	-1726.0054991337552	0.0062981093962307	0.004352698225286	1.446943727833741	0.147916	0.147916	chr5	68158596	0.8299848460445034	chr5:68158596:C:CA
chr5:68158673	['G', 'A']	98663	2269.3220103599624	-111.85654311890065	-0.0512518733621073	0.0199972613135541	-2.5629446231904143	0.0103803	0.0103803	chr5	68158673	1.983790094805304	chr5:68158673:G:A
chr5:68158876	['C', 'T']	98663	2205.4023518678096	-114.57790180700118	-0.051292146219191	0.0202687520939497	-2.530602080554421	0.0113882	0.0113882	chr5	68158876	1.9435449143619576	chr5:68158876:C:T
chr5:68158987	['A', 'G']	98663	2241.113574165298	-124.59248993430404	-0.0554457712155936	0.0201127826436629	-2.7567429230416893	0.0058391	0.0058391	chr5	68158987	2.2336540869894552	chr5:68158987:A:G
chr5:68159179	['A', 'T']	98663	2258.669076966885	-126.8007636198234	-0.0553703460091904	0.0200695053489152	-2.758929283335985	0.00580018	0.00580018	chr5	68159179	2.2365585285415905	chr5:68159179:A:T
chr5:68159530	['T', 'A']	98663	2253.1826972783947	-126.09319452263134	-0.0551511032575018	0.0200604769448935	-2.7492418754052035	0.00597442	0.00597442	chr5	68159530	2.223704249882077	chr5:68159530:T:A
chr5:68159627	['TC', 'T']	98663	22344.03821436537	313.7227575090755	0.0281387208512787	0.0068096115726882	4.132206448329084	3.59594e-05	3.59594e-05	chr5	68159627	4.444187563292064	chr5:68159627:TC:T
chr5:68159708	['A', 'G']	98663	2303.373533913854	-124.91770600255587	-0.0581924210065215	0.0198625261143783	-2.929759320210364	0.00339302	0.00339302	chr5	68159708	2.469413580418532	chr5:68159708:A:G
chr5:68159785	['T', 'C']	98663	2304.5416087710573	-126.54323712686316	-0.0586860997270237	0.0198626075093307	-2.954601992686762	0.00313147	0.00313147	chr5	68159785	2.504251744555637	chr5:68159785:T:C
chr5:68159870	['A', 'G']	98663	2252.182616187725	-124.733902459567	-0.054746663740696	0.0200648900954513	-2.728480618645753	0.00636381	0.00636381	chr5	68159870	2.1962827952704846	chr5:68159870:A:G
chr5:68159998	['A', 'G']	98663	2254.959571744918	-127.60878568119686	-0.055793540172314	0.0200739485417836	-2.779400378365046	0.00544697	0.00544697	chr5	68159998	2.26384501666194	chr5:68159998:A:G
chr5:68160004	['T', 'C']	98663	2267.744225720472	-126.94977620361782	-0.0556088263160073	0.02007512618257	-2.77003620352279	0.00560605	0.00560605	chr5	68160004	2.25134303311386	chr5:68160004:T:C
chr5:68160015	['TG', 'T']	98663	2071.252074365293	-123.5246612421498	-0.055433274298077	0.0211648872780722	-2.619115026211755	0.00881717	0.00881717	chr5	68160015	2.054670785684965	chr5:68160015:TG:T
chr5:68160135	['A', 'G']	98663	2252.342429648852	-125.25624351302086	-0.0546736446153407	0.0200648333220801	-2.724849179543176	0.00643422	0.00643422	chr5	68160135	2.191504093705644	chr5:68160135:A:G
chr5:68160172	['T', 'A']	98663	2253.1370201810314	-125.88460725049842	-0.0550643954903963	0.0200604749968419	-2.744919823636525	0.00605366	0.00605366	chr5	68160172	2.217981974570458	chr5:68160172:T:A
chr5:68160378	['T', 'C']	98663	2252.2282748623966	-125.42235624982943	-0.0547023552536322	0.0200648423337555	-2.72627884853125	0.00640642	0.00640642	chr5	68160378	2.193384592724469	chr5:68160378:T:C
chr5:68160468	['A', 'G']	98663	5955.845117537938	-314.8867907007846	-0.0078028834323456	0.0123850762549988	-0.6300230431925117	0.528681	0.528681	chr5	68160468	0.2768062972049309	chr5:68160468:A:G
chr5:68160695	['A', 'C']	98663	2250.554778744004	-122.91652259850372	-0.0539242829449683	0.020090977993063	-2.684004878388063	0.00727582	0.00727582	chr5	68160695	2.1381180536951008	chr5:68160695:A:C
chr5:68160702	['A', 'G']	98663	80424.78417163977	-1760.8093088328126	0.0057516423376502	0.0043550616554435	1.3206798876110215	0.186611	0.186611	chr5	68160702	0.729062759847299	chr5:68160702:A:G
chr5:68160728	['T', 'C']	98663	2269.9303840983507	-125.63227835797684	-0.0556276472807879	0.0201115481394661	-2.765955504520621	0.00567668	0.00567668	chr5	68160728	2.2459055866890125	chr5:68160728:T:C
chr5:68161078	['G', 'A']	98663	2310.179056546996	-128.00823382395868	-0.0551338750058023	0.0200666910529084	-2.7475319603234403	0.00600566	0.00600566	chr5	68161078	2.221439258268161	chr5:68161078:G:A
chr5:68161117	['ATTGACC', 'A']	98663	2253.388267137036	-125.97913237447928	-0.055104624367687	0.0200604933138366	-2.746922695549015	0.00601682	0.00601682	chr5	68161117	2.220632980726401	chr5:68161117:ATTGACC:A
chr5:68161299	['C', 'G']	98663	2234.0679302655585	-114.22833435570406	-0.0504878769259117	0.0201443526765294	-2.5063042598899687	0.0122017	0.0122017	chr5	68161299	1.91357965709697	chr5:68161299:C:G
chr5:68161332	['G', 'A']	98663	147663.95309633145	-4607.272013326616	-0.0034150292540682	0.0049035523462417	-0.6964398486916695	0.486155	0.486155	chr5	68161332	0.3132252432634552	chr5:68161332:G:A
chr5:68161477	['T', 'C']	98663	2252.2967663456657	-125.40692649891108	-0.055051578278819	0.0200646419911909	-2.7437109669331954	0.006076	0.006076	chr5	68161477	2.2163822348092515	chr5:68161477:T:C
chr5:68161511	['A', 'C']	98663	2253.274057029325	-125.95172800841472	-0.0551128305344552	0.0200604879603282	-2.747332499760067	0.00600931	0.00600931	chr5	68161511	2.2211753916238486	chr5:68161511:A:C
chr5:68161597	['A', 'G']	98663	2253.0	-125.93086750580908	-0.0550826486277855	0.0200604612965214	-2.745831604447558	0.00603687	0.00603687	chr5	68161597	2.219188176290065	chr5:68161597:A:G
chr5:68161694	['C', 'T']	98663	2252.068477599838	-125.90155010653982	-0.0550491693875553	0.0200648186958852	-2.7435667484423623	0.00607867	0.00607867	chr5	68161694	2.216191433037532	chr5:68161694:C:T
chr5:68161905	['T', 'C']	98663	2253.1370201810314	-125.99691125716018	-0.055101090919211	0.0200604706120159	-2.746749664297813	0.00602	0.00602	chr5	68161905	2.220403508742176	chr5:68161905:T:C
chr5:68162049	['C', 'T']	98663	2302.069997972836	-124.82869645665237	-0.0578165520853502	0.0198661203671672	-2.91030916035844	0.00361152	0.00361152	chr5	68162049	2.442309975746072	chr5:68162049:C:T
chr5:68162441	['A', 'G']	98663	2256.996732026145	-127.49846821247012	-0.0554894144945495	0.0200563487968415	-2.766675782148736	0.00566416	0.00566416	chr5	68162441	2.2468644872858605	chr5:68162441:A:G
chr5:68162576	['G', 'T']	98663	2253.639570132307	-125.92183112635608	-0.0550627990050087	0.0200605266673524	-2.7448331700393904	0.00605526	0.00605526	chr5	68162576	2.217867204438177	chr5:68162576:G:T
chr5:68162702	['T', 'C']	98663	2252.7991645374545	-125.82388806165616	-0.0551863029374343	0.0200649326179703	-2.750385659805753	0.0059536	0.0059536	chr5	68162702	2.225220347322541	chr5:68162702:T:C
chr5:68162855	['A', 'G']	98663	2302.560103001855	-126.18386447482456	-0.0581262633355039	0.0198661372824017	-2.925896590224145	0.00343543	0.00343543	chr5	68162855	2.464018896176617	chr5:68162855:A:G
chr5:68162950	['G', 'A']	98663	2272.445252361117	-127.68822940348652	-0.0543932415071671	0.0199956042587783	-2.7202599532988687	0.0065242	0.0065242	chr5	68162950	2.1854727340871523	chr5:68162950:G:A
chr5:68163242	['T', 'A']	98663	66153.75104672504	-1108.5542270093938	0.0099043195114784	0.0045483698310051	2.1775536905470907	0.0294416	0.0294416	chr5	68163242	1.5310385920149274	chr5:68163242:T:A
chr5:68163509	['C', 'G']	98663	2253.1370201810314	-125.9479541859298	-0.0550870072309898	0.0200604753321434	-2.746046956460812	0.00603291	0.00603291	chr5	68163509	2.219473153515838	chr5:68163509:C:G
chr5:68163527	['A', 'T']	98663	2250.479004886357	-131.71918233311655	-0.0573909155602539	0.0200731827306883	-2.8590839992959025	0.00424955	0.00424955	chr5	68163527	2.371657056505927	chr5:68163527:A:T
chr5:68164231	['G', 'A']	98663	2253.251216397032	-125.89845911760293	-0.0550516808006367	0.020060482983449	-2.7442849130829674	0.00606538	0.00606538	chr5	68164231	2.2171419851134284	chr5:68164231:G:A
chr5:68164878	['T', 'C']	98663	2231.47823109786	-115.99319178300392	-0.05124995836568	0.0202348627109854	-2.53275542798008	0.0113185	0.0113185	chr5	68164878	1.94621112481626	chr5:68164878:T:C
chr5:68165034	['G', 'C']	98663	2215.246979280704	-115.854528613473	-0.0510739540035506	0.0202240620016378	-2.525405331501374	0.011558	0.011558	chr5	68165034	1.937117309869636	chr5:68165034:G:C
chr5:68165060	['T', 'C']	98663	2303.364582036924	-126.81712557350204	-0.055119531445869	0.0200740305575874	-2.745812869405808	0.00603721	0.00603721	chr5	68165060	2.2191637172631435	chr5:68165060:T:C
chr5:68165387	['G', 'T']	98663	68388.71517498678	-1226.3967860179453	0.0069371916309403	0.0045076411350909	1.5389848976521026	0.123811	0.123811	chr5	68165387	0.9072407686674556	chr5:68165387:G:T
chr5:68165402	['T', 'C']	98663	2222.261604919441	-116.4265501326688	-0.0513627542154016	0.0202201983615932	-2.5401706401140585	0.0110814	0.0110814	chr5	68165402	1.9554053683200825	chr5:68165402:T:C
chr5:68165707	['G', 'A']	98663	2216.134769960571	-116.18498691544454	-0.0512784648198384	0.0202195933240004	-2.536077951625826	0.0112117	0.0112117	chr5	68165707	1.950328531504658	chr5:68165707:G:A
chr5:68165826	['G', 'A']	98663	2216.3369556402563	-116.15855323466384	-0.0512809297976228	0.0202196275788975	-2.5361955653002624	0.0112079	0.0112079	chr5	68165826	1.9504757526011125	chr5:68165826:G:A
chr5:68166291	['C', 'T']	98663	2216.2695563146845	-116.2088485110196	-0.0513164514988286	0.0202196236894397	-2.537952846552232	0.0111518	0.0111518	chr5	68166291	1.952655027954392	chr5:68166291:C:T
chr5:68166354	['A', 'T']	98663	2215.381718468058	-115.69734076604198	-0.0509613632842563	0.0202241149343797	-2.519831569866388	0.0117427	0.0117427	chr5	68166354	1.9302320342397363	chr5:68166354:A:T
chr5:68166756	['T', 'C']	98663	2216.247090783765	-116.17595274651646	-0.0512859571008536	0.0202195988832573	-2.536447799828533	0.0111999	0.0111999	chr5	68166756	1.950785854976432	chr5:68166756:T:C
chr5:68166765	['C', 'A']	98663	2215.134709143801	-115.81816676377356	-0.0512553327947719	0.0202235044792427	-2.534443664172052	0.0112641	0.0112641	chr5	68166765	1.94830350262176	chr5:68166765:C:A
chr5:68166767	['A', 'G']	98663	2215.179615832953	-115.85663298663069	-0.0512686583630299	0.0202235196017289	-2.5351006833967147	0.011243	0.011243	chr5	68166767	1.9491177893359704	chr5:68166767:A:G
chr5:68167117	['G', 'A']	98663	5932.300634515193	-317.055400548475	-0.0074349499460514	0.0124087614326872	-0.5991693841793339	0.549061	0.549061	chr5	68167117	0.2603794032881059	chr5:68167117:G:A
chr5:68167380	['T', 'C']	98663	2219.202434772032	-117.93407008132344	-0.0515570247054249	0.0202064471729954	-2.5515135968250475	0.0107271	0.0107271	chr5	68167380	1.9695176707856497	chr5:68167380:T:C
chr5:68167403	['G', 'A']	98663	162038.2117010278	-4870.391668900981	0.0002990648968288	0.0055690598402959	0.0537011462266751	0.957173	0.957173	chr5	68167403	0.0190095604936117	chr5:68167403:G:A
chr5:68167506	['G', 'A']	98663	2215.112256481988	-115.65062340889584	-0.0509513468581475	0.0202240651377284	-2.519342501676221	0.011759	0.011759	chr5	68167506	1.929629609632997	chr5:68167506:G:A
chr5:68168377	['C', 'T']	98663	78411.63194141576	-1646.11933727435	0.0078428204469247	0.0043698825635115	1.7947439852073523	0.0726976	0.0726976	chr5	68168377	1.1384799264719314	chr5:68168377:C:T
chr5:68168551	['G', 'A']	98663	2217.0786188713696	-115.76398142843544	-0.0509589261730968	0.0202186957918529	-2.520386413530718	0.0117242	0.0117242	chr5	68168551	1.9309167816567063	chr5:68168551:G:A
chr5:68168664	['T', 'C']	98663	2358.406362143421	-90.9703605552332	-0.0487688838738971	0.0196428964865109	-2.482774569798672	0.013038	0.013038	chr5	68168664	1.884789023295832	chr5:68168664:T:C
chr5:68169346	['C', 'T']	98663	11259.912999847957	-625.3795998191011	-0.006499638357997	0.0091548633118934	-0.7099656364670287	0.477727	0.477727	chr5	68169346	0.3208202127261843	chr5:68169346:C:T
chr5:68169651	['T', 'C']	98663	51191.41472612809	-1857.750738324632	-0.0066064014232078	0.0048565670943569	-1.3603027189481385	0.173737	0.173737	chr5	68169651	0.7601076819291355	chr5:68169651:T:C
chr5:68169975	['G', 'A']	98663	80317.35143656601	-1765.4842446799505	0.005683725694496	0.0043520504516416	1.3059880067226792	0.19156	0.19156	chr5	68169975	0.7176951716294299	chr5:68169975:G:A
chr5:68170619	['G', 'A']	98663	16437.82937787784	393.7535156128166	0.0209848212241508	0.0078586553943674	2.6702813867104247	0.00758001	0.00758001	chr5	68170619	2.120330221420459	chr5:68170619:G:A
chr5:68172193	['T', 'C']	98663	15093.753692533828	81.81114703834861	0.0008236218571955	0.0081711853424357	0.1007958848905563	0.919713	0.919713	chr5	68172193	0.0363476747869157	chr5:68172193:T:C
chr5:68173234	['C', 'T']	98663	5846.77038013178	-342.0773567680016	-0.0095437895621508	0.0125030629135723	-0.7633161272659703	0.445277	0.445277	chr5	68173234	0.3513697370067865	chr5:68173234:C:T
chr5:68173470	['A', 'T']	98663	45607.5657287706	-1597.881460578977	-0.0065906358268497	0.0050631797811742	-1.3016792039174538	0.193029	0.193029	chr5	68173470	0.7143774392106301	chr5:68173470:A:T
chr5:68174501	['A', 'C']	98663	50582.96931843524	-1946.8948098672035	-0.0068163232490336	0.0048795064476226	-1.3969288333156409	0.162438	0.162438	chr5	68174501	0.7893123663521003	chr5:68174501:A:C
chr5:68174678	['T', 'C']	98663	9715.056623899089	-668.494800786419	-0.0085365474296929	0.0098413618790002	-0.8674152555967268	0.385717	0.385717	chr5	68174678	0.4137312197196685	chr5:68174678:T:C
chr5:68174688	['G', 'A']	98663	45524.61094832045	-1611.619587550311	-0.006705560602895	0.0050666144154241	-1.3234795571736155	0.185679	0.185679	chr5	68174688	0.7312372114989901	chr5:68174688:G:A
chr5:68177171	['G', 'T']	98663	44861.00158131613	-1449.625093135795	-0.0016885764928968	0.00508749376456	-0.3319073341494075	0.73996	0.73996	chr5	68177171	0.1307917562809165	chr5:68177171:G:T
chr5:68177402	['T', 'C']	98663	46566.607669616526	-1601.2406439956187	-0.0045894710747442	0.0050260986553409	-0.9131279327092412	0.361177	0.361177	chr5	68177402	0.44227991364957	chr5:68177402:T:C
chr5:68177545	['G', 'A']	98663	25422.09199095804	84.33692916804048	0.0223122409747498	0.0064096530915976	3.481037219315168	0.000499692	0.000499692	chr5	68177545	3.3012976034965105	chr5:68177545:G:A
chr5:68178126	['T', 'C']	98663	46638.63302640541	-1608.5376944929967	-0.0046455961028085	0.0050280438675469	-0.9239370668169964	0.355521	0.355521	chr5	68178126	0.4491347411655566	chr5:68178126:T:C
chr5:68178519	['C', 'T']	98663	46596.50102894218	-1598.942184235754	-0.0045412300071886	0.0050247705503605	-0.9037686321543088	0.36612	0.36612	chr5	68178519	0.4363765463099681	chr5:68178519:C:T
chr5:68179316	['G', 'A']	98663	26375.04934677652	-1211.5740420909708	-0.0059886847533855	0.0062634328149662	-0.95613458790134	0.339007	0.339007	chr5	68179316	0.4697913341568391	chr5:68179316:G:A
chr5:68179377	['G', 'A']	98663	25064.422343379607	-1122.6904088214878	0.0002979448851763	0.0063985896004672	0.0465641498799341	0.962861	0.962861	chr5	68179377	0.0164364037270787	chr5:68179377:G:A
chr5:68179597	['C', 'T']	98663	88943.63412889173	-2103.094033242485	0.0072860188451945	0.0044963994487348	1.620411826899529	0.105147	0.105147	chr5	68179597	0.9782031138671716	chr5:68179597:C:T
chr5:68179637	['T', 'C']	98663	20122.24022352424	-366.631494678792	-0.0024581804178668	0.0072620402300468	-0.3384972184119936	0.734989	0.734989	chr5	68179637	0.1337191606097497	chr5:68179637:T:C
chr5:68179833	['A', 'C']	98663	15272.243392529028	-363.8203679258596	0.0307287553323669	0.0079863726999481	3.847648549205112	0.000119332	0.000119332	chr5	68179833	3.923243080555209	chr5:68179833:A:C
chr5:68180124	['A', 'G']	98663	25571.70201032026	46.42464453934233	0.0209924892048713	0.0063921923362145	3.284082846809791	0.0010235	0.0010235	chr5	68180124	2.9899121530014754	chr5:68180124:A:G
chr5:68180562	['T', 'C']	98663	32929.34135882568	-1544.8059818618583	-0.0039965586143073	0.0057111764586028	-0.6997785208137339	0.484067	0.484067	chr5	68180562	0.3150945232388983	chr5:68180562:T:C
chr5:68181304	['T', 'C']	98663	25979.529632408103	-1106.8177906817446	-0.0003051886891653	0.0063093990721867	-0.0483704843636629	0.961421	0.961421	chr5	68181304	0.0170863959534561	chr5:68181304:T:C
chr5:68181370	['T', 'C']	98663	26010.79992092538	-1099.4727315580144	-0.0002247609081648	0.0063046398936835	-0.0356500786650821	0.971561	0.971561	chr5	68181370	0.0125299267865637	chr5:68181370:T:C
chr5:68181406	['C', 'T']	98663	10111.614918353487	417.9025132354428	0.0034906354075736	0.0100493981110723	0.3473477086879125	0.728331	0.728331	chr5	68181406	0.1376712047478868	chr5:68181406:C:T
chr5:68182808	['C', 'T']	98663	19377.74964774098	-303.4971976296351	-0.0039800790301904	0.0071613346529709	-0.5557733611205092	0.578367	0.578367	chr5	68182808	0.2377964946325416	chr5:68182808:C:T
chr5:68184055	['G', 'A']	98663	6014.792519006587	-327.51403628115963	-0.0097816199324436	0.0123250554772334	-0.793636990154888	0.427409	0.427409	chr5	68184055	0.3691563370872877	chr5:68184055:G:A
chr5:68184633	['T', 'A']	98663	5902.717924805625	-351.2484565348141	-0.0107172778984185	0.0124421565352454	-0.8613681935329471	0.389037	0.389037	chr5	68184633	0.4100090924231948	chr5:68184633:T:A
chr5:68184847	['T', 'G']	98663	9730.295864585443	364.77194682926273	0.0042772816681103	0.010243215636553	0.417572158966059	0.676261	0.676261	chr5	68184847	0.1698856576333258	chr5:68184847:T:G
chr5:68185148	['G', 'A']	98663	19372.94532073636	-274.7061309823278	-0.0023112673775646	0.0071637366533843	-0.3226343302936372	0.746973	0.746973	chr5	68185148	0.126695095859208	chr5:68185148:G:A
chr5:68185342	['G', 'T']	98663	25339.8251530633	57.85982059516044	0.0211494170293999	0.0064175589586138	3.2955547686885844	0.000982622	0.000982622	chr5	68185342	3.007613516639582	chr5:68185342:G:T
chr5:68185372	['C', 'T']	98663	6002.304182124105	-334.705430435938	-0.0104025638476482	0.0123364764603146	-0.8432362256039955	0.399098	0.399098	chr5	68185372	0.3989204485906702	chr5:68185372:C:T
chr5:68185488	['T', 'A']	98663	18739.329528867984	-335.3995038966725	-0.0019346107151744	0.0072691224791335	-0.2661408884948386	0.790131	0.790131	chr5	68185488	0.1023008987594219	chr5:68185488:T:A
chr5:68185959	['G', 'A']	98663	25369.31417884728	31.090026602005004	0.0195626101043765	0.0064118553428329	3.0510061531945394	0.00228136	0.00228136	chr5	68185959	2.641806177381357	chr5:68185959:G:A
chr5:68186259	['G', 'A']	98663	51600.51784537049	-1029.559513340697	0.012110963640754	0.0048973467292256	2.47296430299291	0.0134014	0.0134014	chr5	68186259	1.8728498299549647	chr5:68186259:G:A
chr5:68186696	['C', 'T']	98663	25627.81825737917	55.1016069331242	0.0205830734227708	0.0063823001067409	3.225024376561523	0.00126003	0.00126003	chr5	68186696	2.899619114660727	chr5:68186696:C:T
chr5:68187000	['T', 'A']	98663	60204.26060064404	-1394.5439450662152	0.0083086513731773	0.0046669094088469	1.7803326881440582	0.0750246	0.0750246	chr5	68187000	1.1247963113746973	chr5:68187000:T:A
chr5:68187242	['G', 'T']	98663	80022.11065046173	-2111.616076926048	0.0086584255201632	0.0043531735153455	1.9889915919136003	0.0467049	0.0467049	chr5	68187242	1.3306375534525896	chr5:68187242:G:T
chr5:68187893	['A', 'T']	98663	15444.191486989224	-373.6087267340336	0.0051721121440179	0.0079193391702057	0.6530989559680151	0.513694	0.513694	chr5	68187893	0.2892955068513084	chr5:68187893:A:T
chr5:68187904	['T', 'C']	98663	80026.59998986263	-2113.9675595961303	0.0075702255262392	0.0043523608700539	1.739337741575051	0.0819785	0.0819785	chr5	68187904	1.086300032441604	chr5:68187904:T:C
chr5:68187916	['A', 'G']	98663	15127.526480129758	-424.3280473020265	0.0057945080986531	0.0079943265535277	0.7248275461172076	0.46856	0.46856	chr5	68187916	0.3292347889800964	chr5:68187916:A:G
chr5:68188132	['T', 'C']	98663	6295.550355732828	-257.5359684088237	-0.0020689492321078	0.0120712363621716	-0.171394973143881	0.863914	0.863914	chr5	68188132	0.0635294880585924	chr5:68188132:T:C
chr5:68189375	['G', 'A']	98663	15257.474276967368	-354.34793347590386	0.029455174181229	0.0079785415233052	3.6917993213660143	0.000222793	0.000222793	chr5	68189375	3.6520984585123615	chr5:68189375:G:A
chr5:68189601	['C', 'T']	98663	28033.971091568303	-1253.7539789535208	-0.0043135022010881	0.0061823366053337	-0.6977139027607692	0.485358	0.485358	chr5	68189601	0.3139378076444297	chr5:68189601:C:T
chr5:68190292	['A', 'G']	98663	11081.93123656568	-676.3262545724972	-0.0028429070672924	0.0092172854490232	-0.3084321390517138	0.757754	0.757754	chr5	68190292	0.1204717624188125	chr5:68190292:A:G
chr5:68190333	['T', 'C']	98663	15636.399594361636	-384.99984603156935	0.0286943456031441	0.0078943098505367	3.6348137008066894	0.000278323	0.000278323	chr5	68190333	3.5554509030430776	chr5:68190333:T:C
chr5:68190636	['T', 'C']	98663	79992.45834811789	-2114.6510439747126	0.0075854606345164	0.0043533276308906	1.7424511265109237	0.0814327	0.0814327	chr5	68190636	1.089201165407807	chr5:68190636:T:C
chr5:68191500	['A', 'G']	98663	46170.69909162798	-618.5872508743543	0.01372974764347	0.0050291176116342	2.730051015650944	0.00633358	0.00633358	chr5	68191500	2.198350739469025	chr5:68191500:A:G
chr5:68191849	['A', 'G']	98663	36065.31080765995	-969.500186945353	0.0164918989125625	0.0055163244475662	2.9896535400195203	0.00279363	0.00279363	chr5	68191849	2.5538311141842533	chr5:68191849:A:G
chr5:68192147	['C', 'A']	98663	10014.5103256268	316.21990222934414	-0.0012069805361714	0.0101233208282372	-0.1192277274078642	0.905095	0.905095	chr5	68192147	0.0433058342639033	chr5:68192147:C:A
chr5:68193512	['A', 'G']	98663	16417.830434253745	-365.5425788737237	0.0297216789961036	0.0077170904084025	3.8514099774886894	0.000117514	0.000117514	chr5	68193512	3.929910390749221	chr5:68193512:A:G
chr5:68195430	['A', 'T']	98663	6135.24873554364	-389.7663980630079	-0.0158693385054857	0.0122101281963471	-1.2996864775124417	0.193711	0.193711	chr5	68195430	0.7128457168975174	chr5:68195430:A:T
chr5:68196434	['C', 'G']	98663	29452.270926790323	-526.0700824946591	0.0023541889071911	0.00599989525807	0.3923716674928024	0.694784	0.694784	chr5	68196434	0.1581501913644322	chr5:68196434:C:G
chr5:68196824	['C', 'G']	98663	22191.574460752512	-244.52065856025297	-0.0102359927503017	0.006810936928907	-1.5028758682022123	0.132874	0.132874	chr5	68196824	0.876559990924836	chr5:68196824:C:G
chr5:68197005	['A', 'G']	98663	16230.316020475397	-689.9549948792812	0.0006338331224758	0.0077355072022436	0.0819381465111926	0.934696	0.934696	chr5	68197005	0.0293296158548882	chr5:68197005:A:G
chr5:68198035	['T', 'G']	98663	4723.1914878520965	-254.40277950209327	-0.0018382666941772	0.0138652490856288	-0.1325808633385919	0.894525	0.894525	chr5	68198035	0.048407517354488	chr5:68198035:T:G
chr5:68198133	['G', 'A']	98663	29369.06039778601	-519.6465662475332	0.0024692369188956	0.0059957148694424	0.4118336132827596	0.680462	0.680462	chr5	68198133	0.1671961227032757	chr5:68198133:G:A
chr5:68198242	['A', 'T']	98663	29365.357392670703	-521.061870612	0.0023914599131033	0.0059964375734694	0.3988134427821049	0.690032	0.690032	chr5	68198242	0.1611307685364087	chr5:68198242:A:T
chr5:68199129	['C', 'T']	98663	22339.358524990625	-259.9781390836787	-0.009983193730738	0.0067881056901103	-1.4706892005648362	0.141378	0.141378	chr5	68199129	0.8496181663662428	chr5:68199129:C:T
chr5:68199582	['A', 'G']	98663	29379.06212111996	-526.445181012817	0.0021782952260261	0.005995424732439	0.3633262568104954	0.716362	0.716362	chr5	68199582	0.1448674597130355	chr5:68199582:A:G
chr5:68201544	['G', 'C']	98663	37501.905555330224	-1097.1327379072625	0.012463453693984	0.0054407162333666	2.290774442075954	0.0219786	0.0219786	chr5	68201544	1.6579999748624343	chr5:68201544:G:C
chr5:68201794	['A', 'G']	98663	11346.495032944757	341.8472143725914	-0.0038712340129114	0.0094628387789946	-0.409098591165345	0.682468	0.682468	chr5	68201794	0.1659177072897433	chr5:68201794:A:G
chr5:68202361	['A', 'G']	98663	38337.81724333753	-1135.961499551281	0.0113966599374711	0.0053938115628187	2.1129139949997584	0.0346106	0.0346106	chr5	68202361	1.4607908718289442	chr5:68202361:A:G
chr5:68206052	['T', 'G']	98663	6530.960641862369	-8.054100811973298	-0.0271051266730539	0.0121023984820563	-2.23964916650542	0.0251159	0.0251159	chr5	68206052	1.6000512547717811	chr5:68206052:T:G
chr5:68206946	['A', 'G']	98663	4061.123484694912	-155.61123516326126	-0.0084661570730279	0.0149680824955794	-0.5656140040334693	0.571657	0.571657	chr5	68206946	0.2428644741580514	chr5:68206946:A:G
chr5:68207723	['G', 'A']	98663	25666.80438595601	-880.0717791333648	-0.006452980667572	0.0063170041587624	-1.021525474005107	0.307008	0.307008	chr5	68207723	0.5128503075502157	chr5:68207723:G:A
chr5:68207911	['C', 'T']	98663	38680.76147942374	-994.4060433614088	0.0125545889295001	0.0053791227158837	2.333947298214319	0.0196005	0.0196005	chr5	68207911	1.7077328498439697	chr5:68207911:C:T
chr5:68207931	['C', 'T']	98663	38682.05712403063	-992.657613915303	0.0125926714187526	0.0053791774710155	2.3410031527320685	0.019234	0.019234	chr5	68207931	1.7159303882899168	chr5:68207931:C:T
chr5:68209391	['A', 'G']	98663	38350.83057943396	-1047.3044170850665	0.0128994341409767	0.0053930734257956	2.391852126336244	0.0167655	0.0167655	chr5	68209391	1.775583490013097	chr5:68209391:A:G
chr5:68209897	['T', 'G']	98663	39180.353807008825	-117.50109971050868	0.0039332370699116	0.0054837603958407	0.7172518100708566	0.47322	0.47322	chr5	68209897	0.3249369087903312	chr5:68209897:T:G
chr5:68210104	['G', 'A']	98663	48252.33593179789	-636.553253415904	-0.001009052998468	0.0050458037927611	-0.1999786436237658	0.841498	0.841498	chr5	68210104	0.0749469118806659	chr5:68210104:G:A
chr5:68210174	['A', 'G']	98663	38651.87634822805	-983.1514072439276	0.0131365695238117	0.0053795089163596	2.4419644484391383	0.0146093	0.0146093	chr5	68210174	1.8353705926502613	chr5:68210174:A:G
chr5:68210825	['T', 'C']	98663	39309.78109699852	-135.24611567671772	0.0037036585141344	0.0054768959711371	0.6762331316228191	0.498894	0.498894	chr5	68210825	0.3019917191166624	chr5:68210825:T:C
chr5:68210843	['T', 'A']	98663	15497.727851437372	-388.0617957803052	0.0253603417242894	0.0079125585929784	3.20507474621344	0.0013507	0.0013507	chr5	68210843	2.869441100135986	chr5:68210843:T:A
chr5:68211369	['G', 'C']	98663	4596.186338803353	-270.29730719100365	-0.0181636043038593	0.0140586235951757	-1.291990227983071	0.196364	0.196364	chr5	68211369	0.7069381297589983	chr5:68211369:G:C
chr5:68212006	['G', 'A']	98663	39136.9667318784	-119.38549817234784	0.0038183209297534	0.0054860412055228	0.6960066078084768	0.486426	0.486426	chr5	68212006	0.3129832196013814	chr5:68212006:G:A
chr5:68212683	['A', 'G']	98663	87837.25688882574	-1617.9938316441803	0.0069828004511332	0.0043069267802501	1.6212953707858784	0.104958	0.104958	chr5	68212683	0.9789844534756496	chr5:68212683:A:G
chr5:68213973	['T', 'C']	98663	86988.22505271266	-1615.1459842181268	0.0076736205290284	0.004310324817431	1.7802882274663423	0.0750319	0.0750319	chr5	68213973	1.1247540559612978	chr5:68213973:T:C
chr5:68214644	['T', 'G']	98663	4642.035086830017	-264.7128156567082	-0.0182236192127855	0.0139929348890319	-1.3023443157067582	0.192802	0.192802	chr5	68214644	0.7148884653270744	chr5:68214644:T:G
chr5:68215102	['G', 'A']	98663	38526.981285482565	-1001.2966034963324	0.012719475126571	0.0053860710353893	2.361549827879611	0.0182007	0.0182007	chr5	68215102	1.7399119087022212	chr5:68215102:G:A
chr5:68215317	['T', 'A']	98663	38328.99271123728	-1057.334539739222	0.0127909581150343	0.0053937973533863	2.371419850803989	0.0177218	0.0177218	chr5	68215317	1.7514921689971628	chr5:68215317:T:A
chr5:68218681	['G', 'A']	98663	38376.89114411718	-926.1958399132964	0.0143882664774986	0.0053939726770994	2.6674711458189586	0.00764369	0.00764369	chr5	68218681	2.1166969346493936	chr5:68218681:G:A
chr5:68219774	['T', 'C']	98663	87402.74458703319	-1521.0180598110037	0.0078038441757809	0.0043103459938549	1.8104913589086715	0.0702227	0.0702227	chr5	68219774	1.1535224763152954	chr5:68219774:T:C
chr5:68220066	['T', 'C']	98663	38044.33916314342	-1003.4362444433054	0.0140503795999838	0.0054082573945814	2.5979495010834444	0.00937962	0.00937962	chr5	68220066	2.02781475599685	chr5:68220066:T:C
chr5:68220905	['G', 'A']	98663	4465.090511955079	-270.05550405319644	-0.0153373042365569	0.0142748087559496	-1.07443150369104	0.282632	0.282632	chr5	68220905	0.5487786682601137	chr5:68220905:G:A
chr5:68221735	['C', 'T']	98663	38167.41584810792	-987.1482194460089	0.0129734698055297	0.0054034722895567	2.4009505574042787	0.0163544	0.0163544	chr5	68221735	1.7863653843711012	chr5:68221735:C:T
chr5:68221818	['T', 'G']	98663	90516.4311767568	-1706.8241937842529	0.0067921870621181	0.0042948795348506	1.5814616002621869	0.113776	0.113776	chr5	68221818	0.9439493387038076	chr5:68221818:T:G
chr5:68222531	['G', 'A']	98663	39870.65753327454	-68.9724578370557	0.003049873474698	0.0054454461430359	0.5600777961229915	0.575428	0.575428	chr5	68222531	0.2400090094084435	chr5:68222531:G:A
chr5:68223360	['G', 'C']	98663	4567.777805949113	-260.3229275475927	-0.0163738462656284	0.0141089062720937	-1.1605326415708537	0.245835	0.245835	chr5	68223360	0.6093562857100738	chr5:68223360:G:C
chr5:68223444	['C', 'T']	98663	39889.406378340005	-75.87233427739709	0.0028444540035939	0.0054461040974332	0.5222915230236861	0.601469	0.601469	chr5	68223444	0.2207867514926835	chr5:68223444:C:T
chr5:68224398	['G', 'A']	98663	88022.19590011865	-1492.3957218432738	0.0077240912696604	0.0043097551458646	1.7922343632611957	0.0730985	0.0730985	chr5	68224398	1.136091534785049	chr5:68224398:G:A
chr5:68225691	['C', 'T']	98663	4496.273432194372	-278.53415243230035	-0.0181985084878311	0.0142123583479115	-1.280470703196513	0.200383	0.200383	chr5	68225691	0.6981391257157775	chr5:68225691:C:T
chr5:68227439	['A', 'G']	98663	46846.14352776568	-496.7088517241073	0.0005549214058623	0.0051015666647963	0.1087747043847612	0.913381	0.913381	chr5	68227439	0.0393480267568041	chr5:68227439:A:G
chr5:68229712	['G', 'C']	98663	51299.75934110492	-722.0162435603474	-0.0004062731193777	0.0049394106961468	-0.0822513340902576	0.934447	0.934447	chr5	68229712	0.0294453259173431	chr5:68229712:G:C
chr5:68229747	['T', 'A']	98663	55513.5651927093	-975.3504172848072	-0.0031873697603768	0.0048012449284274	-0.663863187129842	0.506779	0.506779	chr5	68229747	0.2951813897891473	chr5:68229747:T:A
chr5:68230485	['A', 'C']	98663	44114.47122743353	-1545.557785747402	0.0083203903056352	0.0051175797070146	1.625844790307897	0.103986	0.103986	chr5	68230485	0.9830251273552812	chr5:68230485:A:C
chr5:68231498	['A', 'C']	98663	99892.2367199221	-2470.796559731244	0.0031053266819444	0.0042712049983263	0.7270376119060664	0.467205	0.467205	chr5	68231498	0.3304925180771852	chr5:68231498:A:C
chr5:68233363	['G', 'A']	98663	99792.18311758083	-2482.2800028557176	0.0028644903000797	0.0042715171180426	0.6706025566373832	0.502475	0.502475	chr5	68233363	0.2988855411356131	chr5:68233363:G:A
chr5:68235159	['T', 'C']	98663	15757.353885768744	-311.19411674673745	0.0258897544623859	0.0078532899896759	3.296676233326536	0.000978708	0.000978708	chr5	68235159	3.009346861725433	chr5:68235159:T:C
chr5:68235381	['T', 'C']	98663	38856.85931883274	-1186.9543092323652	-0.0074838383058646	0.0053550259027858	-1.397535407246358	0.162256	0.162256	chr5	68235381	0.7897992346279813	chr5:68235381:T:C
chr5:68235841	['A', 'G']	98663	3939.9184610705606	-213.0768404345207	0.0020214680408874	0.0152022001847249	0.1329720709057998	0.894216	0.894216	chr5	68235841	0.0485575636677809	chr5:68235841:A:G
chr5:68236482	['C', 'T']	98663	25331.41867231697	-1268.2426815334434	-0.0037115409360864	0.0063590466267264	-0.5836631108328747	0.559448	0.559448	chr5	68236482	0.2522402743949198	chr5:68236482:C:T
chr5:68236987	['G', 'C']	98663	25729.34702090133	-1306.277350838441	-0.005342496442785	0.0063188261741485	-0.8454887498950656	0.39784	0.39784	chr5	68236987	0.4002915537758315	chr5:68236987:G:C
chr5:68238211	['C', 'T']	98663	102369.78897427065	-2235.617071879856	0.0068686224735258	0.0042749047151526	1.6067311276388467	0.108117	0.108117	chr5	68238211	0.96610601348683	chr5:68238211:C:T
chr5:68238229	['A', 'G']	98663	63502.44711523837	-1065.943772838383	0.0126917945040283	0.0045618740700132	2.782144861791723	0.00540112	0.00540112	chr5	68238229	2.2675161736244007	chr5:68238229:A:G
chr5:68239982	['A', 'C']	98663	9982.809447063	455.154082011474	-0.0137622503315591	0.0099619428270144	-1.381482565252149	0.167134	0.167134	chr5	68239982	0.7769351927735089	chr5:68239982:A:C
chr5:68240166	['G', 'A']	98663	9268.751548324974	368.284839509957	-0.0123434876028861	0.0102802814272513	-1.200695495569368	0.229872	0.229872	chr5	68240166	0.6385139255818051	chr5:68240166:G:A
chr5:68241244	['T', 'A']	98663	22385.899206180235	-1259.024330877556	-0.0059157372503914	0.0067280971388713	-0.879258596938728	0.379263	0.379263	chr5	68241244	0.4210595239716799	chr5:68241244:T:A
chr5:68242273	['T', 'C']	98663	164210.62974038752	-5602.191264880641	0.0055499956719114	0.0056976253656141	0.9740892592563936	0.330015	0.330015	chr5	68242273	0.4814663199124819	chr5:68242273:T:C
chr5:68242466	['TC', 'T']	98663	48107.33870248354	-941.2025253364378	-0.0026756398994776	0.0050135560586073	-0.5336810575567535	0.593563	0.593563	chr5	68242466	0.2265331788150312	chr5:68242466:TC:T
chr5:68243198	['ATG', 'A']	98663	163280.16899309677	-5607.181393897164	0.0078070310035083	0.0056380424158385	1.38470597198357	0.166146	0.166146	chr5	68243198	0.7795101099906804	chr5:68243198:ATG:A
chr5:68244139	['T', 'C']	98663	80287.854030214	-2637.0472888712275	-0.00439241239807	0.0043449091718209	-1.0109330769345377	0.312051	0.312051	chr5	68244139	0.5057744213388713	chr5:68244139:T:C
chr5:68244885	['T', 'G']	98663	29983.63648254045	-1021.298493104712	0.0031828005106606	0.0059387901037636	0.5359341642068718	0.592005	0.592005	chr5	68244885	0.2276746252648513	chr5:68244885:T:G
chr5:68246254	['T', 'C']	98663	161577.46369202074	-5913.498317150801	0.0003912461347361	0.0055628195097619	0.0703323438859613	0.943929	0.943929	chr5	68246254	0.0250606710280419	chr5:68246254:T:C
chr5:68246716	['T', 'C']	98663	161553.0232966008	-5907.765423049189	0.0007657911063231	0.0055641351142339	0.1376298545238621	0.890533	0.890533	chr5	68246716	0.0503499824866914	chr5:68246716:T:C
chr5:68249925	['T', 'C']	98663	161439.18134363153	-5864.800712712658	0.0022904667435281	0.0055540457988505	0.4123960850308777	0.68005	0.68005	chr5	68249925	0.1674591550499418	chr5:68249925:T:C
chr5:68250173	['G', 'A']	98663	162081.28442831506	-5875.856653537698	0.0028602893095964	0.0055962942414768	0.5111041675395482	0.609279	0.609279	chr5	68250173	0.2151837904317275	chr5:68250173:G:A
chr5:68250578	['A', 'G']	98663	114975.65337090612	-4496.117086744278	0.0097838619930792	0.0043917902942885	2.2277616501414093	0.0258987	0.0258987	chr5	68250578	1.5867220350305635	chr5:68250578:A:G
chr5:68251448	['C', 'T']	98663	15636.109359795651	-381.3604748822624	0.0155040837311576	0.007890594516584	1.9648815686285828	0.0494307	0.0494307	chr5	68251448	1.3060032393473404	chr5:68251448:C:T
chr5:68252614	['C', 'T']	98663	48813.92655779584	-2017.109800528926	-0.0041282544461423	0.0049261112609859	-0.8380351614949284	0.402013	0.402013	chr5	68252614	0.395759902793693	chr5:68252614:C:T
chr5:68254099	['G', 'A']	98663	124345.56416862764	-4515.448730223406	-0.0050933701471866	0.0044036388792558	-1.1566275725241633	0.247427	0.247427	chr5	68254099	0.6065529105629932	chr5:68254099:G:A
chr5:68255643	['T', 'C']	98663	37303.80567692231	-961.2816268365322	0.0106033485462107	0.0054343098790433	1.951185851050024	0.0510378	0.0510378	chr5	68255643	1.2921080542800822	chr5:68255643:T:C
chr5:68256476	['C', 'T']	98663	12212.866485566008	-135.2812383939503	-0.0111270536605161	0.0088940931037821	-1.2510610728579397	0.210915	0.210915	chr5	68256476	0.6758925327044462	chr5:68256476:C:T
chr5:68257141	['T', 'C']	98663	37409.4124718714	-972.2408758825048	0.0095085819615454	0.0054314626033218	1.7506485188225558	0.0800096	0.0800096	chr5	68257141	1.0968579007968982	chr5:68257141:T:C
chr5:68257188	['G', 'A']	98663	72691.89415640362	-3334.274229587364	-0.0143521820872781	0.0044148279091671	-3.2509040856330045	0.00115077	0.00115077	chr5	68257188	2.939011468474693	chr5:68257188:G:A
chr5:68257808	['A', 'G']	98663	28719.91090995713	-827.4455869377659	0.0010607188197899	0.0060334636010761	0.1758059532505965	0.860447	0.860447	chr5	68257808	0.0652758752683458	chr5:68257808:A:G
chr5:68257943	['A', 'C']	98663	37529.08602390342	-1335.0922123070802	0.0111278320788233	0.0054336844618723	2.047934906214409	0.040569	0.040569	chr5	68257943	1.3918056972459918	chr5:68257943:A:C
chr5:68257999	['C', 'T']	98663	121861.99727307746	-4517.590204715254	-0.0056481681442125	0.004369536032167	-1.2926242288958565	0.196144	0.196144	chr5	68257999	0.7074249722999101	chr5:68257999:C:T
chr5:68258195	['A', 'G']	98663	83359.12218414807	-3645.515565505324	-0.0104839214002713	0.0043159332176354	-2.429120394503053	0.0151373	0.0151373	chr5	68258195	1.819951581881604	chr5:68258195:A:G
chr5:68259098	['C', 'T']	98663	125251.77287149391	-4569.158380977981	-0.0050192260267345	0.0044106160762147	-1.1379875146698712	0.255128	0.255128	chr5	68259098	0.5932418754624071	chr5:68259098:C:T
chr5:68260417	['G', 'A']	98663	162970.99127128947	-5904.118215038318	0.005035824304505	0.005654966248823	0.890513591580345	0.373192	0.373192	chr5	68260417	0.428067674660517	chr5:68260417:G:A
chr5:68261264	['C', 'A']	98663	3126.063368504272	-78.44998683634832	0.0111468409702778	0.0170465779425659	0.6539049073564369	0.513175	0.513175	chr5	68261264	0.2897345090128314	chr5:68261264:C:A
chr5:68262254	['C', 'A']	98663	3087.0963832204125	-81.31881583440345	0.0100933366787195	0.0171543182770517	0.5883845988926258	0.556276	0.556276	chr5	68262254	0.254709676878171	chr5:68262254:C:A
chr5:68263382	['T', 'C']	98663	36601.32315309926	-1248.7244782492612	0.0130590796310076	0.0054911193621698	2.378218131803128	0.0173984	0.0173984	chr5	68263382	1.7594906886783832	chr5:68263382:T:C
chr5:68264345	['A', 'G']	98663	3146.0637739329622	-82.56351916336176	0.0093251399216788	0.0169886055628288	0.548905552441708	0.583072	0.583072	chr5	68264345	0.2342778135566014	chr5:68264345:A:G
chr5:68264499	['C', 'T']	98663	36436.80097313736	-1256.6743229087174	0.0132152410002698	0.0054977259393863	2.403764965000208	0.016229	0.016229	chr5	68264499	1.7897082397462776	chr5:68264499:C:T
chr5:68264718	['A', 'G']	98663	3142.923799095648	-71.83673500058445	0.0125062359223294	0.0169996599582003	0.7356756519295327	0.46193	0.46193	chr5	68264718	0.3354238316236205	chr5:68264718:A:G
chr5:68264888	['G', 'T']	98663	37359.81589538242	-967.2757520003536	0.009264348588751	0.0054359001073534	1.7042897047020116	0.0883301	0.0883301	chr5	68264888	1.053891277890688	chr5:68264888:G:T
chr5:68265115	['C', 'T']	98663	37365.71057380373	-961.9144906106914	0.0094179074446175	0.0054355515825517	1.7326498151262493	0.0831611	0.0831611	chr5	68265115	1.0800797747425577	chr5:68265115:C:T
chr5:68265168	['C', 'T']	98663	36926.23972873521	-1037.9522374494334	0.0092968454539741	0.0054535881479528	1.7047208556561	0.0882496	0.0882496	chr5	68265168	1.0542872544181734	chr5:68265168:C:T
chr5:68265232	['C', 'CT']	98663	123258.73935609443	-4592.556208897722	-0.0061053400548953	0.0043863047895618	-1.3919096706239735	0.163953	0.163953	chr5	68265232	0.7852806322332522	chr5:68265232:C:CT
chr5:68265379	['TAACAAAACACCA', 'T']	98663	123276.73365641978	-4607.006838292652	-0.0064502200622323	0.004387005664474	-1.4703012841916625	0.141483	0.141483	chr5	68265379	0.8492957399964403	chr5:68265379:TAACAAAACACCA:T
chr5:68266522	['G', 'T']	98663	3138.2226524489133	-76.51219352069394	0.0113533672505628	0.0170107356718731	0.6674236476048135	0.504503	0.504503	chr5	68266522	0.2971362469105752	chr5:68266522:G:T
chr5:68266938	['T', 'G']	98663	3139.254543611576	-77.16582947287729	0.0111401097177459	0.0170082514690755	0.6549826558009721	0.51248	0.51248	chr5	68266938	0.2903230786802534	chr5:68266938:T:G
chr5:68267102	['A', 'G']	98663	163118.18614929248	-5894.082233930644	0.0048522858061406	0.0056641180448626	0.8566710241043933	0.391629	0.391629	chr5	68267102	0.4071251563130956	chr5:68267102:A:G
chr5:68267399	['T', 'A']	98663	88222.07384871246	-2638.797415978104	0.0162504221701547	0.0043169396511097	3.764338509105005	0.000167087	0.000167087	chr5	68267399	3.777057338544026	chr5:68267399:T:A
chr5:68267769	['TGTG', 'T']	98663	48740.844348469625	-1251.3089845129014	0.0101558613365128	0.0049320991721656	2.059135670634433	0.0394839	0.0394839	chr5	68267769	1.4035799566906697	chr5:68267769:TGTG:T
chr5:68268104	['A', 'C']	98663	48770.852256252736	-1251.1324746077844	0.0101807710033466	0.0049311630706897	2.064578043232834	0.0389656	0.0389656	chr5	68268104	1.409318632021156	chr5:68268104:A:C
chr5:68268368	['A', 'G']	98663	85882.02053933495	-2451.392076789719	0.0162270056721264	0.0043309086949049	3.746790065377353	0.000179214	0.000179214	chr5	68268368	3.746628066742788	chr5:68268368:A:G
chr5:68268499	['T', 'C']	98663	47853.700434901606	-1275.520396184574	0.0125592293800602	0.0049592049239846	2.532508652610597	0.0113265	0.0113265	chr5	68268499	1.9459042706762937	chr5:68268499:T:C
chr5:68268555	['G', 'A']	98663	73757.43680363352	-3419.5776931519376	-0.0146731603779741	0.0044005457068829	-3.3343956307564	0.000855165	0.000855165	chr5	68268555	3.0679500821420285	chr5:68268555:G:A
chr5:68268891	['G', 'A']	98663	48595.4179337469	-1243.7425049377678	0.0105129626391933	0.0049357366279861	2.1299683171066315	0.0331767	0.0331767	chr5	68268891	1.4791668143051735	chr5:68268891:G:A
chr5:68270365	['A', 'G']	98663	37025.8785909782	-1216.1252660795294	0.0130154695079747	0.0054624883042493	2.3826997483637515	0.0171881	0.0171881	chr5	68270365	1.764772128264731	chr5:68270365:A:G
chr5:68271225	['G', 'C']	98663	75244.25278022773	-2159.1302472810867	0.0132970752806507	0.0044237967987605	3.0058060723711866	0.00264944	0.00264944	chr5	68271225	2.576845911199271	chr5:68271225:G:C
chr5:68271248	['A', 'C']	98663	37361.70964111923	-982.2704531335542	0.0088470475591235	0.0054346578450865	1.6278941216367666	0.103551	0.103551	chr5	68271248	0.984845702734943	chr5:68271248:A:C
chr5:68271585	['AT', 'A']	98663	35402.302436472564	-805.8511192969279	0.0071690216538014	0.0056572234301582	1.2672332536105757	0.205075	0.205075	chr5	68271585	0.6880872797769912	chr5:68271585:AT:A
chr5:68271804	['ATCTATG', 'A']	98663	38006.70434800239	-948.3154692468293	0.0069772611394649	0.0054007282959455	1.2919111566310315	0.196391	0.196391	chr5	68271804	0.7068784184833691	chr5:68271804:ATCTATG:A
chr5:68271887	['T', 'C']	98663	37046.63229867813	-1205.3087450277026	0.0135325413647083	0.0054611511300477	2.477965000867889	0.0132151	0.0132151	chr5	68271887	1.8789295461695108	chr5:68271887:T:C
chr5:68272376	['A', 'T']	98663	48580.77172954287	-1249.2771366877112	0.0103002354932645	0.0049362082332342	2.0866695663111843	0.0369206	0.0369206	chr5	68272376	1.432731249829988	chr5:68272376:A:T
chr5:68272412	['C', 'G']	98663	18294.22505600551	-1140.1220079414636	-0.0144293726097829	0.0073118399272581	-1.9734256703283404	0.0484499	0.0484499	chr5	68272412	1.3147071149907803	chr5:68272412:C:G
chr5:68272701	['T', 'C']	98663	48734.36079683696	-1264.8447005260728	0.009836964279839	0.0049317922206496	1.99460233516148	0.046089	0.046089	chr5	68272701	1.3364027147262791	chr5:68272701:T:C
chr5:68272900	['A', 'G']	98663	24445.982180325376	-800.7526398670508	0.0095062609306826	0.00645518742098	1.472654519648211	0.140847	0.140847	chr5	68272900	0.8512523989254293	chr5:68272900:A:G
chr5:68273042	['C', 'T']	98663	19690.397005757382	-863.39052162354	0.0101977837279619	0.0071152437268146	1.4332304162021032	0.151795	0.151795	chr5	68273042	0.8187425335009624	chr5:68273042:C:T
chr5:68273651	['A', 'G']	98663	85789.6075610572	-2474.695719571516	0.0159363197496767	0.0043297478952776	3.680657658395808	0.000232757	0.000232757	chr5	68273651	3.633097249054852	chr5:68273651:A:G
chr5:68273774	['A', 'G']	98663	37207.279607497294	-1216.7910643370096	0.0129827744221135	0.0054508773480694	2.3817770228698585	0.0172312	0.0172312	chr5	68273774	1.763684476746341	chr5:68273774:A:G
chr5:68273918	['G', 'A']	98663	73800.4561186525	-3413.630492412802	-0.0145506781616099	0.004400249662242	-3.30678467780301	0.000944071	0.000944071	chr5	68273918	3.024995342832548	chr5:68273918:G:A
chr5:68274785	['A', 'G']	98663	37034.63047400859	-1207.1480899687244	0.0134333628841957	0.0054621011195634	2.459376454251626	0.0139196	0.0139196	chr5	68274785	1.856373244631258	chr5:68274785:A:G
chr5:68275002	['G', 'A']	98663	37039.88043588444	-1203.2084107487626	0.0135965776086768	0.005461306703597	2.489619855944261	0.0127896	0.0127896	chr5	68275002	1.893143038047482	chr5:68275002:G:A
chr5:68275200	['A', 'G']	98663	36651.77304986109	-1271.067705081956	0.0128048950869132	0.0054839195220619	2.334989606502961	0.019546	0.019546	chr5	68275200	1.708942105565724	chr5:68275200:A:G
chr5:68275442	['C', 'T']	98663	75089.59321518378	-2154.233000631173	0.0131843077439293	0.0044247572525488	2.9796680340677995	0.00288631	0.00288631	chr5	68275442	2.539657025959368	chr5:68275442:C:T
chr5:68275943	['T', 'C']	98663	38108.11114940899	-964.4025838190915	0.0066380658504144	0.0053950293991491	1.2304040180877087	0.218549	0.218549	chr5	68275943	0.6604511763419126	chr5:68275943:T:C
chr5:68276040	['T', 'G']	98663	75236.25115821701	-2156.883107497128	0.0133365118255373	0.0044232812072506	3.0150721151701134	0.00256983	0.00256983	chr5	68276040	2.590095605269437	chr5:68276040:T:G
chr5:68276339	['C', 'T']	98663	37911.226746543405	-941.9226531575664	0.0074182159964698	0.0054049586458019	1.3724833958223757	0.169916	0.169916	chr5	68276339	0.7697657242237129	chr5:68276339:C:T
chr5:68276543	['A', 'T']	98663	37942.53763964074	-937.8921644822505	0.0075147870926871	0.0054033881251034	1.390754637405082	0.164303	0.164303	chr5	68276543	0.7843545067320046	chr5:68276543:A:T
chr5:68277214	['G', 'A']	98663	36554.96402615174	-1268.343996728477	0.0122574648786501	0.0054897462599989	2.232792609735757	0.0255649	0.0255649	chr5	68277214	1.5923559017261448	chr5:68277214:G:A
chr5:68277635	['C', 'T']	98663	162290.8041032295	-5793.380328030807	0.0069980694516685	0.0056054814172773	1.2484332621456713	0.211875	0.211875	chr5	68277635	0.6739202844528426	chr5:68277635:C:T
chr5:68278091	['T', 'C']	98663	18925.86786268758	-822.915658696947	0.0114367752838973	0.0072418960978402	1.5792515011790975	0.114282	0.114282	chr5	68278091	0.9420221678223418	chr5:68278091:T:C
chr5:68278922	['T', 'A']	98663	127303.773755702	-5017.946756128998	3.147680967787442e-05	0.0044500929276954	0.0070732926681095	0.994356	0.994356	chr5	68278922	0.0024581013615652	chr5:68278922:T:A
chr5:68279814	['A', 'G']	98663	45772.35067160019	-1253.6911400274923	0.0073686864601271	0.0050224431652786	1.467151786020922	0.142338	0.142338	chr5	68279814	0.8466791407647214	chr5:68279814:A:G
chr5:68281223	['G', 'A']	98663	44594.49174793696	-1284.2341755342234	0.0061329836336412	0.0050687904025344	1.2099501353566895	0.226301	0.226301	chr5	68281223	0.6453135269400025	chr5:68281223:G:A
chr5:68282118	['C', 'T']	98663	79718.62369341512	-4013.396454151719	-0.0104995638183966	0.0043399439055323	-2.419285605284484	0.0155528	0.0155528	chr5	68282118	1.808191412741249	chr5:68282118:C:T
chr5:68282439	['T', 'C']	98663	130858.54741195789	-5500.842805841668	-0.0059299042811124	0.0045069525320308	-1.3157237044252703	0.18827	0.18827	chr5	68282439	0.7252188773940937	chr5:68282439:T:C
chr5:68282917	['A', 'G']	98663	161349.53040102177	-6129.565084313758	-0.0048731506765826	0.005535606349624	-0.8803282547202117	0.378684	0.378684	chr5	68282917	0.4217230441226525	chr5:68282917:A:G
chr5:68282937	['G', 'A']	98663	161324.44574075576	-6129.132548797995	-0.0047862469914506	0.0055338562226428	-0.8649026644145136	0.387094	0.387094	chr5	68282937	0.4121835602415878	chr5:68282937:G:A
chr5:68283395	['A', 'G']	98663	161067.05997668646	-6189.345043943955	-0.0054986643789304	0.0055177334315528	-0.9965440424299248	0.318988	0.318988	chr5	68283395	0.4962256543466053	chr5:68283395:A:G
chr5:68283748	['C', 'T']	98663	45507.379849361845	-1278.94779913564	0.0069562585454945	0.0050334147623156	1.3820157634484689	0.16697	0.16697	chr5	68283748	0.7773615528335656	chr5:68283748:C:T
chr5:68284068	['C', 'A']	98663	20630.09096530263	-933.016361917264	0.0043208761969134	0.0069656269588625	0.6203140395590437	0.535052	0.535052	chr5	68284068	0.271604008229943	chr5:68284068:C:A
chr5:68284132	['CCT', 'C']	98663	20633.46391501784	-935.1115766538288	0.0043241501654852	0.0069649022092232	0.6208486545236696	0.534701	0.534701	chr5	68284132	0.2718890036795812	chr5:68284132:CCT:C
chr5:68284862	['TCTC', 'T']	98663	45282.3433556013	-1308.9730512317108	0.0069065967295493	0.0050417507586852	1.369880634748096	0.170727	0.170727	chr5	68284862	0.7676977909898403	chr5:68284862:TCTC:T
chr5:68285476	['G', 'A']	98663	22686.21911017852	-948.7182024801336	0.0081435534779312	0.0066674909478723	1.2213820073546486	0.221944	0.221944	chr5	68285476	0.6537565911302256	chr5:68285476:G:A
chr5:68286346	['A', 'G']	98663	45480.75844450752	-1293.0750929976307	0.0073804072465815	0.0050333257591154	1.46630828199736	0.142568	0.142568	chr5	68286346	0.845977942807943	chr5:68286346:A:G
chr5:68287043	['T', 'C']	98663	45718.291483321496	-1269.989823606953	0.007365989189252	0.005024536041352	1.4660038516252631	0.14265	0.14265	chr5	68287043	0.8457282240069048	chr5:68287043:T:C
chr5:68287858	['TG', 'T']	98663	45598.15944614512	-1293.5835313930538	0.0070975953896062	0.0050291293807789	1.4112970361694728	0.15816	0.15816	chr5	68287858	0.8009033436943842	chr5:68287858:TG:T
chr5:68287979	['C', 'T']	98663	16888.36937813593	-965.5194792034667	-0.0075186045881215	0.007587228372007	-0.9909553554314138	0.32171	0.32171	chr5	68287979	0.4925354393239534	chr5:68287979:C:T
chr5:68288930	['A', 'G']	98663	48706.60731635588	-1487.8506508126943	0.0068536156159857	0.0049153685718148	1.3943238469003056	0.163223	0.163223	chr5	68288930	0.7872186441772302	chr5:68288930:A:G
chr5:68289314	['A', 'C']	98663	48985.36317731996	-1440.4301966098783	0.0077247624868609	0.0049071184984947	1.5741952205210707	0.115446	0.115446	chr5	68289314	0.9376211100228754	chr5:68289314:A:C
chr5:68291606	['A', 'G']	98663	21234.93704259331	-1282.0063348569963	-0.0124604385862349	0.0068432426491868	-1.8208383400982504	0.0686345	0.0686345	chr5	68291606	1.1634575257909576	chr5:68291606:A:G
chr5:68292166	['C', 'T']	98663	106890.16868948028	-2270.0300528317853	0.0084028837532168	0.0042603350116648	1.972352815027365	0.0485721	0.0485721	chr5	68292166	1.313613119530952	chr5:68292166:C:T
chr5:68293360	['C', 'T']	98663	5032.204015852583	-2.4164392761910616	-0.0111968907765906	0.013661224494502	-0.8196110664235703	0.41244	0.41244	chr5	68293360	0.3846392218151499	chr5:68293360:C:T
chr5:68294086	['G', 'A']	98663	24360.70362298273	-399.0504936261423	0.0081682922779643	0.0064488342100829	1.2666308377400874	0.20529	0.20529	chr5	68294086	0.6876322052840266	chr5:68294086:G:A
chr5:68296453	['G', 'A']	98663	38391.004024532405	-383.1497337757765	0.0025017174037997	0.0053950953841406	0.4637021638493677	0.642862	0.642862	chr5	68296453	0.1918822449152237	chr5:68296453:G:A
chr5:68297188	['T', 'C']	98663	106914.33810455464	-2294.003495231668	0.0093334889931186	0.0042572785873267	2.19236040152578	0.0283558	0.0283558	chr5	68297188	1.54735809548839	chr5:68297188:T:C
chr5:68298496	['A', 'G']	98663	24227.43780474206	-1074.3111183791657	0.003605674962823	0.0064886164463283	0.5556924180444308	0.578422	0.578422	chr5	68298496	0.2377551972195775	chr5:68298496:A:G
chr5:68300033	['C', 'A']	98663	38363.49950331462	-409.1037689699197	0.0021331563613462	0.005394100786254	0.3954609759576977	0.692504	0.692504	chr5	68300033	0.1595777137105744	chr5:68300033:C:A
chr5:68300260	['G', 'A']	98663	92432.9265352878	-1761.6193924826432	0.0061977698663135	0.0042582547243505	1.4554718464520255	0.145542	0.145542	chr5	68300260	0.8370116614126719	chr5:68300260:G:A
chr5:68301105	['C', 'T']	98663	38407.07449246556	-408.713068352774	0.0020577533269903	0.0053942806477416	0.381469460223916	0.702856	0.702856	chr5	68301105	0.1531336434173598	chr5:68301105:C:T
chr5:68301502	['A', 'G']	98663	17131.810656831894	-764.8024572224261	0.0027223440753086	0.0076547747732148	0.3556399967291637	0.722111	0.722111	chr5	68301502	0.1413960392970751	chr5:68301502:A:G
chr5:68302107	['A', 'G']	98663	125420.96652507575	-3490.787612188137	0.0060328712473587	0.0044064805699854	1.3690906272119852	0.170974	0.170974	chr5	68302107	0.7670699277075336	chr5:68302107:A:G
chr5:68302356	['A', 'G']	98663	102081.4504206792	-2037.5781399095763	0.008727764877868	0.004245964487219	2.0555435412000915	0.0398292	0.0398292	chr5	68302356	1.3997984166405026	chr5:68302356:A:G
chr5:68303828	['T', 'G']	98663	105250.60091836112	-2116.3238881883585	0.0093503179793909	0.0042537232896156	2.198149090284572	0.0279408	0.0279408	chr5	68303828	1.5537611633395323	chr5:68303828:T:G
chr5:68303849	['AAAAAG', 'A']	98663	24147.44746738569	-1043.9729290066052	0.0041143701156024	0.0065003639169722	0.6329445809733719	0.526771	0.526771	chr5	68303849	0.2783781419992602	chr5:68303849:AAAAAG:A
chr5:68308800	['C', 'G']	98663	143537.46098945662	-5225.7089871418	-0.0057452833341598	0.0047652098670055	-1.2056726764418786	0.227947	0.227947	chr5	68308800	0.6421661191541411	chr5:68308800:C:G
chr5:68309530	['A', 'C']	98663	172656.99815428897	-6205.607203235761	-0.0071725567831072	0.0064216512397193	-1.116933404720485	0.264026	0.264026	chr5	68309530	0.5783533038099513	chr5:68309530:A:C
chr5:68310056	['T', 'C']	98663	173084.7887262554	-6154.836405218278	-0.0071985919611103	0.0064630081714741	-1.1138144607154956	0.265362	0.265362	chr5	68310056	0.576161268253382	chr5:68310056:T:C
chr5:68312851	['A', 'C']	98663	51734.67931975679	-778.9895898634911	0.0065513919291594	0.0048352547451674	1.354921772365166	0.175446	0.175446	chr5	68312851	0.7558565288320487	chr5:68312851:A:C
chr5:68312886	['T', 'TAGAA']	98663	148982.59013319277	-5157.907094737403	-0.0058866148970897	0.0049320018444514	-1.1935548855709046	0.232655	0.232655	chr5	68312886	0.6332876095864381	chr5:68312886:T:TAGAA
chr5:68312915	['C', 'T']	98663	92601.20128737963	-4402.555460833162	-0.009044064877358	0.004249366660397	-2.1283324316647514	0.033312	0.033312	chr5	68312915	1.4773992921695578	chr5:68312915:C:T
chr5:68314429	['C', 'T']	98663	144254.77982441915	-5193.947743651781	-0.0053994529194758	0.004785031836506	-1.1284048056446176	0.259152	0.259152	chr5	68314429	0.5864454351531703	chr5:68314429:C:T
chr5:68314520	['C', 'A']	98663	144261.24323063984	-5198.219252338597	-0.0054653472583648	0.0047854049988929	-1.1420866697028138	0.253421	0.253421	chr5	68314520	0.5961573996884391	chr5:68314520:C:A
chr5:68314901	['C', 'A']	98663	24123.17850988343	-1038.3397511775208	0.0043217505305381	0.0065036740605044	0.6645090898363627	0.506366	0.506366	chr5	68314901	0.2955354627618434	chr5:68314901:C:A
chr5:68315658	['T', 'C']	98663	145950.75142674684	-5015.074516592136	-0.005869676652796	0.0048340088021	-1.214246165676418	0.224657	0.224657	chr5	68315658	0.648480044847449	chr5:68315658:T:C
chr5:68316007	['A', 'G']	98663	51665.567767313136	-772.8009551540606	0.0066207193142253	0.0048344511987466	1.3694872576109207	0.17085	0.17085	chr5	68316007	0.7673850168652184	chr5:68316007:A:G
chr5:68317815	['C', 'T']	98663	142258.27906976745	-5018.847374295071	-0.0030380281861728	0.0047327442141409	-0.6419168348662276	0.520929	0.520929	chr5	68317815	0.2832214648184046	chr5:68317815:C:T
chr5:68317973	['A', 'C']	98663	21079.418411102208	-16.39809487134777	0.0029379187891701	0.0069595256217031	0.4221435409344987	0.672921	0.672921	chr5	68317973	0.1720359183583734	chr5:68317973:A:C
chr5:68318215	['G', 'T']	98663	90087.17467204636	-4290.079978426349	-0.0076019459745561	0.0042589627746897	-1.7849289549402103	0.0742759	0.0742759	chr5	68318215	1.1291520771524954	chr5:68318215:G:T
chr5:68318567	['G', 'C']	98663	90593.70998124404	-4211.034798023522	-0.0071784002456199	0.0042541980185183	-1.687368621388267	0.0915357	0.0915357	chr5	68318567	1.0384094929370646	chr5:68318567:G:C
chr5:68319700	['T', 'C']	98663	26245.394094512136	-1234.0429137633323	0.0003980512722222	0.0062822461514136	0.0633612982727069	0.949479	0.949479	chr5	68319700	0.0225146362823892	chr5:68319700:T:C
chr5:68319903	['A', 'C']	98663	147018.35159354476	-4989.76213010743	-0.0037399063980342	0.0048690137891566	-0.7681034722807932	0.442428	0.442428	chr5	68319903	0.3541573955806374	chr5:68319903:A:C
chr5:68320579	['G', 'A']	98663	146737.33435377595	-5011.699788235293	-0.0041333189166529	0.0048583608957292	-0.850764075654894	0.394902	0.394902	chr5	68320579	0.403510666752784	chr5:68320579:G:A
chr5:68322261	['C', 'A']	98663	142266.35186461997	-4999.482903414844	-0.0031497575378513	0.00473322394525	-0.6654571121681765	0.50576	0.50576	chr5	68322261	0.2960555215044955	chr5:68322261:C:A
chr5:68324447	['G', 'A']	98663	143328.263526526	-4880.260626055209	-0.0039754056307561	0.0047595642552564	-0.8352457110681363	0.403581	0.403581	chr5	68324447	0.3940692878994224	chr5:68324447:G:A
chr5:68325035	['G', 'A']	98663	51747.86736679911	-796.3448392858463	0.0060232286085554	0.0048297879330911	1.247100015983612	0.212364	0.212364	chr5	68325035	0.6729191030635651	chr5:68325035:G:A
chr5:68325517	['GGAA', 'G']	98663	90386.66892687476	-4253.095711074652	-0.0081087664145257	0.0042580049453225	-1.904358148628544	0.0568665	0.0568665	chr5	68325517	1.2451435007343432	chr5:68325517:GGAA:G
chr5:68325850	['A', 'C']	98663	3009.9762447911926	-168.58546235831054	-0.0033572013458015	0.0173581004694223	-0.1934083370306285	0.84664	0.84664	chr5	68325850	0.0723012168814985	chr5:68325850:A:C
chr5:68327254	['G', 'A']	98663	89500.2354831515	-4311.070470923541	-0.0081521147593834	0.0042597369755705	-1.913760123250707	0.0556537	0.0556537	chr5	68327254	1.2545059573640114	chr5:68327254:G:A
chr5:68327372	['C', 'T']	98663	173027.0148693986	-6180.157440437295	-0.0042686850729732	0.0064563518287827	-0.6611605417696176	0.508511	0.508511	chr5	68327372	0.2936996480752966	chr5:68327372:C:T
chr5:68328717	['A', 'G']	98663	147014.3708565636	-4959.866262667223	-0.0026648139186594	0.0048663726880704	-0.5475975823208197	0.583969	0.583969	chr5	68328717	0.2336102068024598	chr5:68328717:A:G
chr5:68329333	['A', 'T']	98663	22184.147867692525	166.38115854675328	0.005357804739714	0.0068157490762596	0.7860918410826171	0.431816	0.431816	chr5	68329333	0.3647012698689159	chr5:68329333:A:T
chr5:68330167	['C', 'T']	98663	186424.6685282789	-6309.2281674948335	-0.0088681592193927	0.009296372154226	-0.953937629891607	0.340118	0.340118	chr5	68330167	0.4683703833750878	chr5:68330167:C:T
chr5:68330830	['G', 'C']	98663	8047.326255080632	-281.23206827466646	-0.0017701101298851	0.0107545321937341	-0.1645920155333592	0.869265	0.869265	chr5	68330830	0.0608478064128696	chr5:68330830:G:C
chr5:68332061	['C', 'T']	98663	34241.470548285404	-1963.19646560448	-0.0101766341129993	0.0056588474158542	-1.7983581046005657	0.0721233	0.0721233	chr5	68332061	1.141924410360584	chr5:68332061:C:T
chr5:68333058	['T', 'C']	98663	55487.99838819225	-2243.5261287642843	-0.0092648608571436	0.0047365774216974	-1.9560243678701057	0.0504651	0.0504651	chr5	68333058	1.2970088618260738	chr5:68333058:T:C
chr5:68333231	['G', 'T']	98663	2273.069116156497	-198.899400184793	-0.0189712843067972	0.0199051171258372	-0.9530857912999756	0.340549	0.340549	chr5	68333231	0.4678203906570135	chr5:68333231:G:T
chr5:68336875	['A', 'G']	98663	54825.44662733412	-2328.5446934128213	-0.0092778282557013	0.0047527652369641	-1.952090581614259	0.0509303	0.0509303	chr5	68336875	1.2930237656466994	chr5:68336875:A:G
chr5:68340229	['T', 'C']	98663	31819.2250413064	-1880.8844013800945	-0.0139038273159155	0.005817491044974	-2.390004077088785	0.0168501	0.0168501	chr5	68340229	1.773397517384968	chr5:68340229:T:C
chr5:68342223	['C', 'T']	98663	31780.576899295527	-1874.8524854699083	-0.0139824434810001	0.0058218903420433	-2.4017016225854624	0.0163209	0.0163209	chr5	68342223	1.787255896179181	chr5:68342223:C:T
chr5:68343001	['A', 'G']	98663	21975.450056765192	-1025.0434173368913	0.0012965314681663	0.0067626636316083	0.1917190531414871	0.847963	0.847963	chr5	68343001	0.0716230973263053	chr5:68343001:A:G
chr5:68344087	['A', 'G']	98663	124924.79118049568	-5819.0232005350645	-0.0058854234338624	0.0045063728494386	-1.3060223000845317	0.191548	0.191548	chr5	68344087	0.7177223782332312	chr5:68344087:A:G
chr5:68344596	['G', 'T']	98663	22638.835649485583	-1118.4230040709062	-0.0007054147830657	0.0066756997572554	-0.105669039758571	0.915845	0.915845	chr5	68344596	0.03817802124559	chr5:68344596:G:T
chr5:68346155	['T', 'C']	98663	22811.32902022025	-1093.4174008464272	-0.0004088212895352	0.0066566898902575	-0.061415102141618	0.951029	0.951029	chr5	68346155	0.0218062397945011	chr5:68346155:T:C
chr5:68346493	['C', 'G']	98663	30394.31286683088	-2010.2251132766064	-0.0127792805520399	0.0059232990237436	-2.1574599730342907	0.0309722	0.0309722	chr5	68346493	1.5090279449846415	chr5:68346493:C:G
chr5:68346960	['C', 'A']	98663	82021.63863799935	-3988.7088510141534	-0.0028532126369372	0.004370197798056	-0.6528795191390333	0.513835	0.513835	chr5	68346960	0.2891763169844867	chr5:68346960:C:A
chr5:68347127	['C', 'T']	98663	30954.137360242472	-1916.5963453927488	-0.0125439429634532	0.0058775903909	-2.134198222263707	0.032829	0.032829	chr5	68347127	1.4837423460582424	chr5:68347127:C:T
chr5:68349678	['G', 'T']	98663	15153.303797340037	-564.3472941059912	-0.0033433359056867	0.0080519399623683	-0.4152211667389696	0.677981	0.677981	chr5	68349678	0.168782476797801	chr5:68349678:G:T
chr5:68350717	['G', 'C']	98663	30783.87206178984	-1973.426870155801	-0.0133823365705966	0.0058904453233229	-2.271871791697976	0.0230964	0.0230964	chr5	68350717	1.6364557076392658	chr5:68350717:G:C
chr5:68350737	['A', 'G']	98663	46632.17923007511	-2062.844493118669	0.0047571644260494	0.005019892303191	0.9476626466717952	0.343304	0.343304	chr5	68350737	0.4643211363709081	chr5:68350737:A:G
chr5:68350814	['C', 'G']	98663	30791.49670062339	-1970.0873768871948	-0.0132729303473827	0.0058902338600837	-2.253379180295233	0.0242374	0.0242374	chr5	68350814	1.6155139697456378	chr5:68350814:C:G
chr5:68350866	['A', 'G']	98663	54803.33189725083	-2972.1424811180686	-0.0101930176562635	0.0047934273234414	-2.126457118983794	0.0334677	0.0334677	chr5	68350866	1.4753741326267016	chr5:68350866:A:G
chr5:68352006	['C', 'T']	98663	44807.17900583847	-1979.365213617292	0.005105365229296	0.0050902660242212	1.0029662899744358	0.31588	0.31588	chr5	68352006	0.5004778706589745	chr5:68352006:C:T
chr5:68352380	['T', 'C']	98663	19497.161819416702	-589.2524904034435	0.0017168523010843	0.0071575075609782	0.2398673401959615	0.810434	0.810434	chr5	68352380	0.0912823473829162	chr5:68352380:T:C
chr5:68352571	['A', 'G']	98663	8349.4231283829	-266.8785354335851	0.0034989450708428	0.0105997068554554	0.3300982865428992	0.741326	0.741326	chr5	68352571	0.1299907679093993	chr5:68352571:A:G
chr5:68353751	['A', 'G']	98663	8563.95480071362	-246.52827121503367	0.0017833196570523	0.0104854667357885	0.1700753721306044	0.864951	0.864951	chr5	68353751	0.0630084948847539	chr5:68353751:A:G
chr5:68353783	['T', 'C']	98663	8724.530565494591	-217.31736609081764	0.0023781154415504	0.0103988688232069	0.228689820208455	0.81911	0.81911	chr5	68353783	0.0866577720062014	chr5:68353783:T:C
chr5:68353841	['A', 'T']	98663	8568.43422733078	-247.46216094513105	0.0016234237534128	0.0104827250478906	0.1548665777263268	0.876927	0.876927	chr5	68353841	0.0570365580783436	chr5:68353841:A:T
chr5:68354401	['C', 'T']	98663	10729.326241637948	-328.28825011502767	0.0018566023939887	0.0094024817293182	0.1974587611480887	0.843469	0.843469	chr5	68354401	0.0739308743983189	chr5:68354401:C:T
chr5:68354536	['T', 'C']	98663	19293.73772668756	-581.1898579762972	0.001812143853571	0.0071886879429559	0.2520826982546559	0.800978	0.800978	chr5	68354536	0.0963794122675905	chr5:68354536:T:C
chr5:68354972	['A', 'T']	98663	8751.62091509893	-179.44944111935038	0.0060583980821349	0.0103681140107389	0.5843298092459064	0.559	0.559	chr5	68354972	0.2525881921135766	chr5:68354972:A:T
chr5:68355187	['A', 'C']	98663	19365.140409743828	-571.7900381652468	0.0016827662010417	0.0071788258302213	0.234406885030927	0.81467	0.81467	chr5	68355187	0.0890182761704493	chr5:68355187:A:C
chr5:68356234	['G', 'A']	98663	76660.30974420332	-3848.832159071698	-0.0048855179416492	0.004398866945797	-1.110630987899563	0.26673	0.26673	chr5	68356234	0.5739281350347893	chr5:68356234:G:A
chr5:68357954	['A', 'C']	98663	77371.6628476412	-3853.940040346321	-0.0044009303871242	0.0043929612099982	-1.001814078646512	0.316436	0.316436	chr5	68357954	0.4997141139481812	chr5:68357954:A:C
chr5:68359667	['A', 'G']	98663	97263.58867124922	-4467.552501248427	-0.0043352965721211	0.0042880910040966	-1.0110085275660767	0.312015	0.312015	chr5	68359667	0.505824526941054	chr5:68359667:A:G
chr5:68361079	['G', 'A']	98663	8286.183602502106	-283.1075370767573	0.0023286693243178	0.0106445253626638	0.218766853850126	0.826832	0.826832	chr5	68361079	0.0825827236817972	chr5:68361079:G:A
chr5:68361832	['A', 'C']	98663	45961.919837816175	-1999.6398943664287	0.0042178954663698	0.0050597959357503	0.8336097976932253	0.404503	0.404503	chr5	68361832	0.3930782530909814	chr5:68361832:A:C
chr5:68364812	['G', 'A']	98663	12702.416200381134	-212.55378149058149	-0.0104912263474223	0.0086962213417429	-1.2064120650958088	0.227662	0.227662	chr5	68364812	0.6427094532124521	chr5:68364812:G:A
chr5:68365060	['T', 'C']	98663	95519.42648892487	-4523.415226036382	-0.0031404212761281	0.0042926095258623	-0.7315879204030916	0.464422	0.464422	chr5	68365060	0.333087215608104	chr5:68365060:T:C
chr5:68365120	['G', 'C']	98663	8384.764854947596	-263.731400784117	0.0030039819347384	0.0105934749100566	0.2835690800463101	0.776741	0.776741	chr5	68365120	0.109723770159221	chr5:68365120:G:C
chr5:68365881	['G', 'A']	98663	76736.66648082071	-3858.734166106633	-0.0037910361743996	0.004400902408331	-0.8614224589990932	0.389008	0.389008	chr5	68365881	0.410041467260077	chr5:68365881:G:A
chr5:68366953	['A', 'T']	98663	85895.63550189073	-4073.686948851851	-0.0035420129033733	0.0043156435131461	-0.8207380643428694	0.411797	0.411797	chr5	68366953	0.3853168216038338	chr5:68366953:A:T
chr5:68367583	['A', 'T']	98663	9383.521708718969	-521.701973607632	0.0013641926534206	0.0100041183881375	0.1363631057223664	0.891535	0.891535	chr5	68367583	0.0498616025632257	chr5:68367583:A:T
chr5:68369399	['G', 'T']	98663	3055.2477319953373	-155.45659497583316	-0.0125139092667335	0.0171831998166793	-0.7282641999301305	0.466454	0.466454	chr5	68369399	0.331191178350904	chr5:68369399:G:T
chr5:68369482	['T', 'C']	98663	45091.85543548781	-1925.7046777372195	0.0047277385876692	0.0050694613761863	0.9325918942548074	0.351033	0.351033	chr5	68369482	0.4546520543483303	chr5:68369482:T:C
chr5:68371535	['G', 'A']	98663	12608.511174854802	-737.9518477357037	-0.0072934341279798	0.0086924432299604	-0.8390545598090821	0.401441	0.401441	chr5	68371535	0.396378274189237	chr5:68371535:G:A
chr5:68372955	['A', 'G']	98663	8553.780272467411	-401.4286365351514	-0.0009863184583048	0.0104310252799797	-0.0945562331440159	0.924668	0.924668	chr5	68372955	0.0340141717471133	chr5:68372955:A:G
chr5:68373033	['G', 'A']	98663	12656.667663456665	-746.9048894220415	-0.0079153846029851	0.0086821408195624	-0.9116858120004628	0.361936	0.361936	chr5	68373033	0.4413682175998025	chr5:68373033:G:A
chr5:68373690	['GC', 'G']	98663	12656.463552861034	-751.6094250272492	-0.0083372152208398	0.0086828159315892	-0.9601971625942156	0.336958	0.336958	chr5	68373690	0.4724242282235413	chr5:68373690:GC:G
chr5:68375762	['G', 'A']	98663	19434.37884163153	-793.2261774738456	-0.0085886167528542	0.0071437807194288	-1.202250893493405	0.229269	0.229269	chr5	68375762	0.6396546632774254	chr5:68375762:G:A
chr5:68375856	['A', 'T']	98663	12666.898698507946	-755.6068418639866	-0.0085623581972218	0.0086790707960292	-0.9865524084835392	0.323865	0.323865	chr5	68375856	0.4896359835371632	chr5:68375856:A:T
chr5:68376932	['T', 'C']	98663	12689.672012164214	-746.4245136837964	-0.0076182083641059	0.0086725206567832	-0.8784306968640481	0.379712	0.379712	chr5	68376932	0.420545677678659	chr5:68376932:T:C
chr5:68377807	['A', 'G']	98663	60565.64364145144	-1240.167688138068	-0.0016638861482486	0.0046192739420585	-0.3602051251169396	0.718695	0.718695	chr5	68377807	0.1434553765429502	chr5:68377807:A:G
chr5:68380513	['G', 'A']	98663	20101.05601735463	-710.2215468860707	0.0105469889164601	0.007019298572939	1.5025702079579757	0.132953	0.132953	chr5	68380513	0.8763018586427096	chr5:68380513:G:A
chr5:68380562	['C', 'T']	98663	60431.86266499056	-1208.9109433770627	-0.0009686141078071	0.0046209468156135	-0.2096137753705237	0.83397	0.83397	chr5	68380562	0.0788495717469067	chr5:68380562:C:T
chr5:68380585	['A', 'T']	98663	20111.64994424733	-707.4390230675164	0.0106562119052929	0.0070165223528011	1.5187312702052231	0.128833	0.128833	chr5	68380585	0.8899728801264927	chr5:68380585:A:T
chr5:68382195	['ATAT', 'A']	98663	19330.95929165864	-804.1330569441409	-0.0088613400516934	0.0071600189335984	-1.2376140529617194	0.215862	0.215862	chr5	68382195	0.6658238034407792	chr5:68382195:ATAT:A
chr5:68382676	['G', 'A']	98663	14568.624265093464	-533.4717789762476	0.000613918901109	0.0081306843369321	0.0755064242649864	0.939812	0.939812	chr5	68382676	0.0269590139837299	chr5:68382676:G:A
chr5:68382678	['A', 'G']	98663	64107.94463706406	-1335.395599476885	6.0142995588395085e-05	0.004544978433004	0.0132328451003545	0.989442	0.989442	chr5	68382678	0.0046096585755374	chr5:68382678:A:G
chr5:68385597	['G', 'A']	98663	64247.930827174336	-1308.121085912422	-7.709490738926222e-05	0.0045437365431927	-0.0169672925919886	0.986463	0.986463	chr5	68385597	0.005919199511821	chr5:68385597:G:A
chr5:68386944	['G', 'A']	98663	12664.026851147935	-742.4103661468072	-0.0076818371410883	0.0086797054396779	-0.8850343130277201	0.37614	0.37614	chr5	68386944	0.4246504797773975	chr5:68386944:G:A
chr5:68388429	['A', 'G']	98663	12689.157499949317	-743.7541052491194	-0.0074339308057672	0.0086717707234753	-0.8572563831332464	0.391305	0.391305	chr5	68388429	0.4074846027547346	chr5:68388429:A:G
chr5:68390160	['T', 'G']	98663	17263.04981907011	-1038.4945533287923	-0.0081917994645016	0.0075408777595645	-1.0863190898581514	0.27734	0.27734	chr5	68390160	0.5569874887832149	chr5:68390160:T:G
chr5:68391837	['T', 'C']	98663	19398.32546304276	-766.5071402779805	-0.0065375788315812	0.007152352716522	-0.9140459217677102	0.360695	0.360695	chr5	68391837	0.4428598778852966	chr5:68391837:T:C
chr5:68393428	['G', 'C']	98663	12686.028635142666	-746.9236326242961	-0.0081153244575651	0.0086745944262891	-0.9355278251362265	0.349519	0.349519	chr5	68393428	0.4565292108457046	chr5:68393428:G:C
chr5:68394364	['T', 'C']	98663	19854.219722850165	-748.6954576852212	0.0111160134957671	0.0070613076503173	1.5742145854907597	0.115441	0.115441	chr5	68394364	0.937639919851145	chr5:68394364:T:C
chr5:68395657	['A', 'T']	98663	19632.387811578184	-741.2986310097951	0.009865929518046	0.0070926367255848	1.3910101277931304	0.164225	0.164225	chr5	68395657	0.784560729460204	chr5:68395657:A:T
chr5:68396052	['G', 'A']	98663	150010.88830542148	-6058.754538926452	0.0002181158971609	0.0050248077632938	0.0434078093005455	0.965377	0.965377	chr5	68396052	0.0153030524119544	chr5:68396052:G:A
chr5:68396878	['T', 'C']	98663	18298.822166124275	-746.3754533571133	0.0037739965538789	0.0073065948698474	0.516519202324098	0.605493	0.605493	chr5	68396878	0.2178908732954064	chr5:68396878:T:C
chr5:68397270	['A', 'G']	98663	4956.100465229422	-86.70462400873227	0.0123958376408866	0.0135587437312641	0.9142320178457204	0.360597	0.360597	chr5	68397270	0.4429778907274976	chr5:68397270:A:G
chr5:68398419	['C', 'T']	98663	12113.473315019612	-544.7455806929812	-0.0072690659425585	0.0088736896122537	-0.8191706336584781	0.412691	0.412691	chr5	68398419	0.3843750021498603	chr5:68398419:C:T
chr5:68399025	['G', 'A']	98663	12665.385110480438	-744.5174313090814	-0.0078482505673753	0.0086840094471098	-0.903758870274755	0.366125	0.366125	chr5	68399025	0.4363706153103449	chr5:68399025:G:A
chr5:68400198	['A', 'G']	98663	4987.909990369505	-92.78855158507604	0.0091750285589589	0.0135158928490618	0.6788325907448926	0.497246	0.497246	chr5	68400198	0.3034287017880713	chr5:68400198:A:G
chr5:68400450	['T', 'C']	98663	65542.97173875582	-1577.5945735481523	-0.0037360339231497	0.0045196617786757	-0.8266180316360671	0.408456	0.408456	chr5	68400450	0.3888547200040294	chr5:68400450:T:C
chr5:68400517	['T', 'C']	98663	65524.25189849035	-1577.4055738124969	-0.003632330774094	0.0045195629831409	-0.8036907080714334	0.421578	0.421578	chr5	68400517	0.3751220608123438	chr5:68400517:T:C
chr5:68400836	['A', 'T']	98663	4787.388181034919	-328.21197904392176	-0.0170899966062521	0.0137693088334935	-1.2411659011294034	0.214547	0.214547	chr5	68400836	0.6684775538069315	chr5:68400836:A:T
chr5:68401382	['T', 'C']	98663	12682.413970319913	-738.0740682520322	-0.0071468087106313	0.0086786692857493	-0.8234913067106508	0.410231	0.410231	chr5	68401382	0.3869715243181136	chr5:68401382:T:C
chr5:68401675	['T', 'C']	98663	27622.799712122287	-1202.693121915463	-0.0019323778308589	0.0061278076469109	-0.3153457063609181	0.7525	0.7525	chr5	68401675	0.123493495734119	chr5:68401675:T:C
chr5:68401679	['T', 'C']	98663	22274.61223351952	-902.1059270117488	0.0032461654802599	0.0067019493307904	0.4843613880138157	0.62813	0.62813	chr5	68401679	0.2019504638426738	chr5:68401679:T:C
chr5:68401822	['A', 'G']	98663	5119.424607239577	-315.6395622349609	-0.0181787372604401	0.0133404363204726	-1.3626793624840057	0.172987	0.172987	chr5	68401822	0.7619865329428916	chr5:68401822:A:G
chr5:68402210	['G', 'A']	98663	12535.38115751064	111.89035105656576	-0.0072283272120244	0.0088970969644948	-0.8124366004855363	0.416543	0.416543	chr5	68402210	0.3803401594461732	chr5:68402210:G:A
chr5:68402685	['C', 'T']	98663	12660.154854339407	-746.0480360372682	-0.0079448165842827	0.0086868467109153	-0.9145800367698222	0.360414	0.360414	chr5	68402685	0.4431983475357707	chr5:68402685:C:T
chr5:68403217	['C', 'T']	98663	22233.38020030817	-904.4412532627376	0.0028732329949691	0.0067070815274355	0.4283879632618274	0.66837	0.66837	chr5	68403217	0.1749830517871058	chr5:68403217:C:T
chr5:68403865	['A', 'G']	98663	53664.24654826347	-1075.2455024389053	-0.0037810771566358	0.0047867297318748	-0.789908218852994	0.429583	0.429583	chr5	68403865	0.366952913417149	chr5:68403865:A:G
chr5:68405613	['A', 'G']	98663	22264.256596352883	-916.91452620553	0.0025133785809003	0.0067028180578417	0.3749734155412308	0.707681	0.707681	chr5	68405613	0.1501624642872469	chr5:68405613:A:G
chr5:68406243	['C', 'G']	98663	12677.899478997731	-745.7449474654798	-0.0076731854993332	0.0086797198779295	-0.8840360757314715	0.376679	0.376679	chr5	68406243	0.4240285912072504	chr5:68406243:C:G
chr5:68406560	['A', 'G']	98663	22241.25426494886	-912.3698731964804	0.0026576982671238	0.0067066080082651	0.3962805435845556	0.691899	0.691899	chr5	68406560	0.1599572970808473	chr5:68406560:A:G
chr5:68407263	['A', 'G']	98663	12696.28683364925	-734.0595956013424	-0.0067711607180292	0.0086761417622553	-0.7804345414786208	0.435137	0.435137	chr5	68407263	0.3613739867770684	chr5:68407263:A:G
chr5:68407490	['T', 'A']	98663	4866.345260298411	-88.64807481974098	0.0115345169157439	0.0136728174731881	0.8436093686149692	0.39889	0.39889	chr5	68407490	0.3991468511287577	chr5:68407490:T:A
chr5:68407938	['T', 'C']	98663	4980.353349010704	-83.35419686347126	0.0105006346519266	0.0135220708259878	0.7765552175444617	0.437423	0.437423	chr5	68407938	0.3590983851976251	chr5:68407938:T:C
chr5:68410463	['C', 'T']	98663	10029.42314671208	-357.8400550427397	-0.0037092156196869	0.0096461502174132	-0.3845280797090533	0.700588	0.700588	chr5	68410463	0.1545373057542889	chr5:68410463:C:T
chr5:68411242	['G', 'A']	98663	13510.464838562517	149.99289538078358	-0.0053560812203004	0.0085270405544007	-0.6281289723122302	0.529921	0.529921	chr5	68411242	0.2757888696847499	chr5:68411242:G:A
chr5:68411877	['G', 'A']	98663	58689.89704287176	-1680.9284709799963	-0.0053093373495351	0.0046446757006629	-1.1431018421323451	0.252999	0.252999	chr5	68411877	0.5968811954065545	chr5:68411877:G:A
chr5:68412034	['G', 'A']	98663	27217.965624208005	-416.9607105427046	-0.0072715963125491	0.0061714786381904	-1.178258362193942	0.238696	0.238696	chr5	68412034	0.622154858716258	chr5:68412034:G:A
chr5:68412305	['C', 'T']	98663	14663.322735708432	303.46758919878096	-0.0050303137136221	0.008266186671357	-0.6085410254588736	0.54283	0.54283	chr5	68412305	0.265336158664428	chr5:68412305:C:T
chr5:68412391	['T', 'C']	98663	14676.958467361386	313.3168813411944	-0.0041776592047384	0.0082667742545551	-0.5053554235421921	0.61331	0.61331	chr5	68412391	0.2123199540970936	chr5:68412391:T:C
chr5:68412684	['C', 'T']	98663	21075.84506057074	-955.1002843058752	-0.0007706253804957	0.0068650123533878	-0.1122540413369259	0.910622	0.910622	chr5	68412684	0.0406618616456785	chr5:68412684:C:T
chr5:68413239	['T', 'A']	98663	21026.278672572647	-951.7752733134512	-0.0002191614039835	0.0068734407025097	-0.0318852541935172	0.974564	0.974564	chr5	68413239	0.0111896353209389	chr5:68413239:T:A
chr5:68413487	['C', 'A']	98663	4927.249700987249	-83.97695146579936	0.0110950288406267	0.0135987237928512	0.8158875060363595	0.414566	0.414566	chr5	68413487	0.382406318783099	chr5:68413487:C:A
chr5:68414217	['G', 'T']	98663	10823.658219893165	-290.48472514741354	-0.0040769988531771	0.0093152897430062	-0.4376674226626265	0.661628	0.661628	chr5	68414217	0.1793861237877652	chr5:68414217:G:T
