## Supplementary material for "Characterization of shared and ancestry-specific signals driving complex traits using multi-ancestry fine-mapping": s2_gwas_temp.txt

locus	alleles	n	sum_x	y_transpose_x	beta	standard_error	t_stat	p_value	p_value_str	chrom	pos	-log10pvalue	rsid
chr5:67415756	['T', 'A']	19959	10440.138475417232	1476.4589498053435	0.0034050809461929	0.0114963552205736	0.2961878683166746	0.76709	0.76709	chr5	67415756	0.1151536788015536	chr5:67415756:T:A
chr5:67417639	['T', 'C']	19959	4300.4309264919575	526.1418115337775	-0.0130568678294886	0.0162994269598921	-0.8010629982034068	0.423105	0.423105	chr5	67417639	0.373551842407824	chr5:67417639:T:C
chr5:67418313	['A', 'G']	19959	12786.921978352377	1757.623187168589	0.0062049787513483	0.0108140665347996	0.5737877357588611	0.566118	0.566118	chr5	67418313	0.2470930362894116	chr5:67418313:A:G
chr5:67418730	['A', 'C']	19959	9464.648750376386	1423.591985560941	0.0202391593723567	0.0118598456544695	1.706528057954055	0.0879254	0.0879254	chr5	67418730	1.0558856472658096	chr5:67418730:A:C
chr5:67420316	['C', 'T']	19959	25541.118717113502	3517.3970163637755	0.0058586971908179	0.010467387802024	0.5597095762215899	0.575684	0.575684	chr5	67420316	0.239815840734674	chr5:67420316:C:T
chr5:67420778	['G', 'A']	19959	7617.1449188214065	1043.4320199483657	0.002833130189884	0.0129083856766182	0.2194798219436434	0.826279	0.826279	chr5	67420778	0.0828732847602135	chr5:67420778:G:A
chr5:67422644	['G', 'A']	19959	7636.147775105232	1043.3063925294553	0.0026216657930184	0.0128895673149675	0.203394398660232	0.838829	0.838829	chr5	67422644	0.0763265635163462	chr5:67422644:G:A
chr5:67423530	['T', 'C']	19959	1062.1064288219673	165.18859459604036	0.031081564375256	0.0314069945032359	0.98963829130653	0.322363	0.322363	chr5	67423530	0.4916548112154845	chr5:67423530:T:C
chr5:67424897	['G', 'A']	19959	8346.763759398495	1270.1825902103124	0.0148106165383468	0.0124894009861396	1.185854834413851	0.235694	0.235694	chr5	67424897	0.6276514730550496	chr5:67424897:G:A
chr5:67425257	['T', 'G']	19959	27358.11214672279	3717.0710075524007	0.0015458866438836	0.0108195748799425	0.1428786861810485	0.886387	0.886387	chr5	67425257	0.0523766220534457	chr5:67425257:T:G
chr5:67425436	['T', 'C']	19959	7653.533851165121	1059.4625641201087	0.0045672604417301	0.0128809661377805	0.3545743691021852	0.722912	0.722912	chr5	67425436	0.1409145661085734	chr5:67425436:T:C
chr5:67426247	['G', 'T']	19959	25374.89945870089	3483.8323702504604	0.0035482938615098	0.0104390547002378	0.3399056680322767	0.733931	0.733931	chr5	67426247	0.1343447680510115	chr5:67426247:G:T
chr5:67426642	['C', 'T']	19959	25273.06499624154	3453.3431617555552	0.0021456812550645	0.010420217994086	0.2059151983463625	0.836859	0.836859	chr5	67426642	0.0773477088888886	chr5:67426642:C:T
chr5:67426668	['A', 'G']	19959	9454.368447429086	1429.425787014162	0.0164568547860443	0.0119800025269841	1.3736937658382296	0.169552	0.169552	chr5	67426668	0.7706970830086259	chr5:67426668:A:G
chr5:67427138	['G', 'T']	19959	7683.309727860473	1049.6812961762375	0.0027925367761559	0.0128704167838063	0.2169732979952521	0.828231	0.828231	chr5	67427138	0.0818485182468513	chr5:67427138:G:T
chr5:67427517	['T', 'G']	19959	25573.562609610664	3535.3081620147764	0.0065163430863556	0.0104691356763563	0.6224337221144431	0.533664	0.533664	chr5	67427517	0.2727320929218715	chr5:67427517:T:G
chr5:67428445	['G', 'A']	19959	7683.769955404119	1052.386851194516	0.0028796305078168	0.0128715867550997	0.2237199315520221	0.822978	0.822978	chr5	67428445	0.0846117742729145	chr5:67428445:G:A
chr5:67428662	['G', 'A']	19959	7708.158598917618	1062.5821053300313	0.0037516980503101	0.0128554147926341	0.2918379617326502	0.770414	0.770414	chr5	67428662	0.1132758337917485	chr5:67428662:G:A
chr5:67428698	['T', 'C']	19959	25670.43079081889	3559.508030997917	0.007642205656682	0.0104946316062355	0.7282014217765733	0.466499	0.466499	chr5	67428698	0.3311492828819987	chr5:67428698:T:C
chr5:67428821	['C', 'T']	19959	7722.160703547805	1069.7662732063534	0.0046756679147642	0.0128499571731634	0.3638664200787551	0.715962	0.715962	chr5	67428821	0.1451100274522864	chr5:67428821:C:T
chr5:67428917	['A', 'T']	19959	7700.0	1059.528228614722	0.0033235027994783	0.012860620951611	0.2584247535156511	0.796082	0.796082	chr5	67428917	0.0990421956877731	chr5:67428917:A:T
chr5:67428981	['T', 'A']	19959	7706.158298256163	1061.0244341989337	0.0035687322323239	0.0128581726470483	0.2775458325443449	0.781364	0.781364	chr5	67428981	0.1071466020202587	chr5:67428981:T:A
chr5:67429155	['C', 'T']	19959	7713.0	1061.5107079012646	0.0034463909761145	0.012851473799979	0.2681708751660938	0.788571	0.788571	chr5	67429155	0.1031591983147317	chr5:67429155:C:T
chr5:67429678	['CT', 'C']	19959	2503.0	287.8659856165217	-0.0136857621536256	0.0209271896394168	-0.65397037965615	0.513138	0.513138	chr5	67429678	0.2897658228436752	chr5:67429678:CT:C
chr5:67429909	['C', 'G']	19959	7401.370828740355	992.1093340838828	-0.0004755156243304	0.0130556848130358	-0.0364221127531843	0.970946	0.970946	chr5	67429909	0.0128049230828906	chr5:67429909:C:G
chr5:67429986	['G', 'A']	19959	8491.276307877331	1225.0135256850638	0.0128810939657398	0.0123631906214493	1.0418907513560396	0.297475	0.297475	chr5	67429986	0.5265495268035487	chr5:67429986:G:A
chr5:67430181	['T', 'TC']	19959	15922.584352445872	2217.983998872337	0.0083946851588167	0.0103284111388672	0.8127760452163231	0.416356	0.416356	chr5	67430181	0.3805351724537059	chr5:67430181:T:TC
chr5:67430594	['CT', 'C']	19959	8583.290138304268	1235.776745771651	0.0124533651470709	0.0123136211634099	1.0113487317667569	0.311862	0.311862	chr5	67430594	0.5060375402659989	chr5:67430594:CT:C
chr5:67431351	['A', 'G']	19959	1007.0504559575108	152.5532309727879	0.0303828270138257	0.0322197225461054	0.9429884745391232	0.345698	0.345698	chr5	67431351	0.4613031330161016	chr5:67431351:A:G
chr5:67431370	['G', 'A']	19959	1007.0504559575108	152.60333466676002	0.0304561541436947	0.0322197184450063	0.9452644409565018	0.344535	0.344535	chr5	67431370	0.4627666531909858	chr5:67431370:G:A
chr5:67431456	['C', 'T']	19959	8240.0	1111.4718865465995	0.0024154665570617	0.0124659305346195	0.1937654433701265	0.846362	0.846362	chr5	67431456	0.0724438438447912	chr5:67431456:C:T
chr5:67431947	['G', 'A']	19959	7225.724056721952	963.3180656333848	-0.0011987372657812	0.0131518456380974	-0.091145934857148	0.927378	0.927378	chr5	67431947	0.0327432109978275	chr5:67431947:G:A
chr5:67432296	['C', 'T']	19959	7104.779843640373	1023.937292448515	0.0112373973594747	0.0131733610247284	0.853039504374042	0.393648	0.393648	chr5	67432296	0.4048919507281735	chr5:67432296:C:T
chr5:67432630	['C', 'T']	19959	3710.3717993686414	488.9819739739463	-0.0007549498859555	0.0174704060794747	-0.0432130702927659	0.965532	0.965532	chr5	67432630	0.0152333281061072	chr5:67432630:C:T
chr5:67432791	['C', 'T']	19959	996.0	145.71454091626146	0.0246611802254054	0.0323885536861786	0.761416532036415	0.446417	0.446417	chr5	67432791	0.3502592753930258	chr5:67432791:C:T
chr5:67432922	['C', 'A']	19959	1397.0699969936868	206.938031552416	0.028610187658667	0.0274929900357445	1.0406357264695467	0.298057	0.298057	chr5	67432922	0.5257006741174277	chr5:67432922:C:A
chr5:67437410	['G', 'A']	19959	11136.557971740654	1658.358523744172	0.0139747921541477	0.0113202735292292	1.234492445616653	0.217034	0.217034	chr5	67437410	0.6634722253416956	chr5:67437410:G:A
chr5:67437589	['G', 'A']	19959	8611.862955354012	1280.8596212121254	0.0124341527988904	0.0123235434510307	1.0089754499831332	0.312999	0.312999	chr5	67437589	0.5044570499780744	chr5:67437589:G:A
chr5:67438744	['G', 'A']	19959	10354.194608975007	1539.5860105585252	0.0129857047912018	0.011597091397143	1.1197380745314194	0.262839	0.262839	chr5	67438744	0.5803101937996933	chr5:67438744:G:A
chr5:67439359	['C', 'T']	19959	569.0285098707285	79.88901499352954	0.0297829859141755	0.0426931941035658	0.6976050056579859	0.485432	0.485432	chr5	67439359	0.3138715980795947	chr5:67439359:C:T
chr5:67439723	['T', 'G']	19959	29007.813480330748	4113.34389253737	0.02056126862579	0.01126703968882	1.8249042511310565	0.0680304	0.0680304	chr5	67439723	1.1672969755000815	chr5:67439723:T:G
chr5:67440683	['T', 'C']	19959	32350.86259771497	4445.036023999628	0.008396638675101	0.0128827328626565	0.6517746478653281	0.514554	0.514554	chr5	67440683	0.2885690413653057	chr5:67440683:T:C
chr5:67440869	['T', 'G']	19959	25452.82576668671	3615.959638186267	0.0168872587972816	0.0104923419616856	1.6094842180085187	0.107526	0.107526	chr5	67440869	0.9684865097832878	chr5:67440869:T:G
chr5:67441368	['C', 'T']	19959	31271.83401824196	4321.825449095885	0.0117849883201177	0.012256527493419	0.9615275065833746	0.336299	0.336299	chr5	67441368	0.4732744240773584	chr5:67441368:C:T
chr5:67441763	['C', 'T']	19959	31269.266700075168	4319.472429750168	0.0115070093294197	0.0122547498142269	0.938983618911654	0.347751	0.347751	chr5	67441763	0.4587316124678859	chr5:67441763:C:T
chr5:67441974	['C', 'T']	19959	1936.6792301523656	172.22423488692095	-0.0379758908357851	0.0236885789051597	-1.6031308162396125	0.108922	0.108922	chr5	67441974	0.9628843928463096	chr5:67441974:C:T
chr5:67442283	['G', 'A']	19959	17979.504109451736	2452.3198490515088	0.0052326379668119	0.0101382965506645	0.5161259527833498	0.605772	0.605772	chr5	67442283	0.2176908045035336	chr5:67442283:G:A
chr5:67443510	['T', 'C']	19959	25132.555254848896	3547.737587078573	0.0142722193746145	0.010457978711527	1.364720637543787	0.172356	0.172356	chr5	67443510	0.7635735934771803	chr5:67443510:T:C
chr5:67445323	['T', 'G']	19959	25090.257089888768	3559.204812418655	0.0159493182373127	0.0104481394177718	1.5265223404449977	0.126896	0.126896	chr5	67445323	0.8965520674664211	chr5:67445323:T:G
chr5:67445378	['T', 'A']	19959	17276.596812988573	2356.7929567719434	0.0042631551225828	0.0101468819437627	0.4201443503738955	0.674385	0.674385	chr5	67445378	0.1710920980655151	chr5:67445378:T:A
chr5:67445479	['G', 'A']	19959	25072.280946176204	3553.5529517092746	0.015798883342955	0.0104467805038514	1.512320789848174	0.130468	0.130468	chr5	67445479	0.8844959950505903	chr5:67445479:G:A
chr5:67446118	['T', 'C']	19959	25204.05116512152	3573.486782377776	0.0160404704500353	0.0104684025580462	1.532274896871085	0.12547	0.12547	chr5	67446118	0.9014601020071384	chr5:67446118:T:C
chr5:67447035	['T', 'C']	19959	28931.743381468103	4083.8796295228703	0.0179511790288812	0.0112510895701915	1.595505832292077	0.110615	0.110615	chr5	67447035	0.9561859763268608	chr5:67447035:T:C
chr5:67447703	['C', 'T']	19959	24939.49536317609	3538.0370336734027	0.0157764178484003	0.0104376148144111	1.511496460534056	0.130678	0.130678	chr5	67447703	0.8837975209337487	chr5:67447703:C:T
chr5:67447720	['G', 'A']	19959	29796.971636181406	4119.477779889426	0.0103851965470862	0.0116212454906865	0.8936388578495446	0.371526	0.371526	chr5	67447720	0.4300107881983832	chr5:67447720:G:A
chr5:67447915	['A', 'G']	19959	33373.37677309409	4582.570684547363	0.0089613308080778	0.013591459381109	0.6593354368209576	0.509688	0.509688	chr5	67447915	0.2926955912398813	chr5:67447915:A:G
chr5:67448937	['T', 'A']	19959	17998.607116011022	2441.2876039848534	0.0038125899218847	0.010137780287177	0.3760773871482689	0.706863	0.706863	chr5	67448937	0.1506647504314691	chr5:67448937:T:A
chr5:67449772	['T', 'A']	19959	6976.145714285714	1097.3594323926204	0.0190235045433235	0.0134088431480174	1.4187282477188423	0.155994	0.155994	chr5	67449772	0.8068921056006897	chr5:67449772:T:A
chr5:67450369	['G', 'A']	19959	24334.753897047773	3458.46135380249	0.0156391180248992	0.0103262436370241	1.514502134040887	0.129914	0.129914	chr5	67450369	0.8863440452693361	chr5:67450369:G:A
chr5:67451234	['C', 'T']	19959	31535.9001703919	4368.757233180483	0.0131610840788211	0.0124113333171137	1.0604085590605807	0.288972	0.288972	chr5	67451234	0.53914423625594	chr5:67451234:C:T
chr5:67451652	['G', 'C']	19959	24271.401575198168	3462.1536073004563	0.0163484770516739	0.0103272914157873	1.583036286424722	0.113429	0.113429	chr5	67451652	0.9452758966791198	chr5:67451652:G:C
chr5:67452415	['T', 'A']	19959	31817.188254747707	4374.881938517976	0.0080312876213694	0.012563234057733	0.6392691232577891	0.522655	0.522655	chr5	67452415	0.2817848905526939	chr5:67452415:T:A
chr5:67452562	['G', 'A']	19959	33266.66725140337	4583.418939450615	0.0111976134002801	0.0135299052083638	0.8276195012333185	0.407896	0.407896	chr5	67452562	0.3894505535366572	chr5:67452562:G:A
chr5:67452850	['A', 'G']	19959	33267.33426895895	4585.777507729318	0.0115054458345286	0.0135279375236477	0.8504951929602208	0.39506	0.39506	chr5	67452850	0.4033369406012584	chr5:67452850:A:G
chr5:67454061	['C', 'T']	19959	17234.18087505638	2367.207661735586	0.0060216096512028	0.0101556532798895	0.5929317873747223	0.553234	0.553234	chr5	67454061	0.2570911373865893	chr5:67454061:C:T
chr5:67454127	['C', 'T']	19959	31688.17532695295	4344.159586972091	0.0058597512113261	0.012478545530824	0.4695860745029608	0.638656	0.638656	chr5	67454127	0.1947330033902244	chr5:67454127:C:T
chr5:67454188	['C', 'T']	19959	3008.301448113444	373.0935977673447	-0.0167971734702813	0.0190820835939766	-0.8802588767394073	0.37873	0.37873	chr5	67454188	0.4216702921371014	chr5:67454188:C:T
chr5:67454275	['T', 'C']	19959	31744.13326984764	4350.864293546307	0.006336908417985	0.0125239757373815	0.505982169788997	0.612875	0.612875	chr5	67454275	0.2126280937457653	chr5:67454275:T:C
chr5:67454388	['A', 'G']	19959	24882.673856340298	3531.4068026680925	0.0159581665595357	0.0104234626490406	1.5309851530963745	0.125789	0.125789	chr5	67454388	0.9003573354263216	chr5:67454388:A:G
chr5:67457001	['G', 'A']	19959	2999.0	369.3217780698789	-0.0178007452123245	0.0191027282534144	-0.9318430842014872	0.351429	0.351429	chr5	67457001	0.4541624032837837	chr5:67457001:G:A
chr5:67457892	['T', 'C']	19959	18239.569259296382	2456.9597502002985	0.0019284767414056	0.0101295684551516	0.1903809377412162	0.849013	0.849013	chr5	67457892	0.0710856598325604	chr5:67457892:T:C
chr5:67458972	['ATG', 'A']	19959	30272.06685041344	4222.965626443406	0.013022755642749	0.0117181291349445	1.1113340271967096	0.266438	0.266438	chr5	67458972	0.5744038350070109	chr5:67458972:ATG:A
chr5:67460015	['C', 'T']	19959	24967.7566659984	3533.984099698104	0.015365603183257	0.0104273257907509	1.4735900164245723	0.140608	0.140608	chr5	67460015	0.8519899690956025	chr5:67460015:C:T
chr5:67460528	['A', 'G']	19959	25005.781431722484	3522.190461973789	0.013776652047306	0.0104338912125026	1.3203752815438488	0.186725	0.186725	chr5	67460528	0.7287975318892357	chr5:67460528:A:G
chr5:67461000	['T', 'A']	19959	24996.009471310448	3525.814024576845	0.0139718901786318	0.0104268047459989	1.3399972972538186	0.180261	0.180261	chr5	67461000	0.744098224009154	chr5:67461000:T:A
chr5:67461534	['T', 'A']	19959	18091.0641134894	2435.5143549955264	0.0015500364488004	0.0101453257819755	0.1527833094876327	0.878571	0.878571	chr5	67461534	0.0562231360898585	chr5:67461534:T:A
chr5:67462237	['C', 'T']	19959	15338.305472038484	2153.290004820148	0.0048219858664884	0.0103489653810328	0.4659389309897602	0.641264	0.641264	chr5	67462237	0.1929631403107302	chr5:67462237:C:T
chr5:67462764	['G', 'C']	19959	6011.903638003608	808.9761919075463	0.0019039095831831	0.0141109267929641	0.134924488739639	0.892673	0.892673	chr5	67462764	0.0493076008017437	chr5:67462764:G:C
chr5:67462808	['C', 'T']	19959	6184.929645219483	811.0925541842166	-0.0018191825185455	0.0139358278427711	-0.1305399678490734	0.896141	0.896141	chr5	67462808	0.0476236524983022	chr5:67462808:C:T
chr5:67463027	['A', 'G']	19959	6197.173466319167	811.5408860173638	-0.0021685566246322	0.0139230522207125	-0.1557529620844321	0.876229	0.876229	chr5	67463027	0.0573823773487175	chr5:67463027:A:G
chr5:67463172	['ACCACT', 'A']	19959	9724.436103036986	1415.364947022565	0.0068965807926302	0.0117737858520257	0.5857572814137539	0.558045	0.558045	chr5	67463172	0.2533307787260526	chr5:67463172:ACCACT:A
chr5:67463257	['T', 'G']	19959	35921.79977953703	4847.06045890197	-0.0017853296617113	0.0168244331710444	-0.1061152933689302	0.915492	0.915492	chr5	67463257	0.0383454464152999	chr5:67463257:T:G
chr5:67463843	['G', 'A']	19959	38453.8532845618	5180.882267715874	-0.0156823482143969	0.0268958833007842	-0.5830761547786627	0.559849	0.559849	chr5	67463843	0.2519290931897631	chr5:67463843:G:A
chr5:67464568	['G', 'A']	19959	6161.051640126596	811.33902381464	-0.0012481245747336	0.0139658252582593	-0.0893699120283314	0.928789	0.928789	chr5	67464568	0.0320829367531067	chr5:67464568:G:A
chr5:67465518	['G', 'T']	19959	30103.574436090224	4090.1141599407633	0.0013960263906081	0.0117630298965257	0.1186791500904409	0.905531	0.905531	chr5	67465518	0.0430966774333158	chr5:67465518:G:T
chr5:67465766	['C', 'T']	19959	5566.278885659885	712.7645078644441	-0.0045106641132651	0.0145205395490067	-0.3106402553460001	0.756077	0.756077	chr5	67465766	0.1214339730540516	chr5:67465766:C:T
chr5:67466163	['A', 'G']	19959	5980.299629221365	796.6705741250715	0.000553152523899	0.0141306760094641	0.039145510344204	0.968775	0.968775	chr5	67466163	0.0137770770307119	chr5:67466163:A:G
chr5:67467241	['C', 'G']	19959	17277.0593925421	2340.6437324446474	0.0024476692696808	0.0101512904238857	0.2411190269880856	0.809465	0.809465	chr5	67467241	0.0918019247184896	chr5:67467241:C:G
chr5:67467764	['A', 'G']	19959	20604.032317867524	2709.296797186344	-0.0042914258328615	0.0101586993676336	-0.4224385108328306	0.67271	0.67271	chr5	67467764	0.1721721163746685	chr5:67467764:A:G
chr5:67467868	['G', 'A']	19959	5968.897173782321	798.0761150624512	0.001169052449718	0.0141401415163929	0.0826761491999739	0.93411	0.93411	chr5	67467868	0.0296019786092206	chr5:67467868:G:A
chr5:67468149	['T', 'C']	19959	9753.954798296169	1424.0458425411146	0.0072434148853716	0.0117677779793254	0.6155295331113039	0.538212	0.538212	chr5	67468149	0.2690466234141741	chr5:67468149:T:C
chr5:67468232	['A', 'C']	19959	20662.140917063392	2716.116238545615	-0.0048259756066513	0.0101611020834772	-0.4749460803566581	0.634831	0.634831	chr5	67468232	0.1973418739773365	chr5:67468232:A:C
chr5:67468248	['A', 'C']	19959	5989.100491178829	798.7291420664319	0.000900545936213	0.014124935758524	0.0637557544762332	0.949165	0.949165	chr5	67468248	0.0226582845582754	chr5:67468248:A:C
chr5:67469228	['T', 'C']	19959	5978.19809571536	798.5195940784562	0.0012387584364191	0.0141382912978298	0.0876172664945234	0.930182	0.930182	chr5	67469228	0.0314320687981749	chr5:67469228:T:C
chr5:67469480	['CT', 'C']	19959	18021.70880938064	2413.649779831553	0.0007749872801348	0.0101453300147531	0.0763885727726818	0.939111	0.939111	chr5	67469480	0.027283072442687	chr5:67469480:CT:C
chr5:67469651	['T', 'A']	19959	7176.51694065758	940.6426359815432	-0.0029226589518612	0.0131534793058162	-0.2221966434819175	0.824163	0.824163	chr5	67469651	0.0839868866041068	chr5:67469651:T:A
chr5:67470185	['C', 'T']	19959	5981.299679326586	797.7866624539389	0.0009609112010428	0.0141356256283371	0.0679779746795574	0.945804	0.945804	chr5	67470185	0.0241988535958577	chr5:67470185:C:T
chr5:67470446	['GTTAT', 'G']	19959	5979.295367956689	792.8739711936706	2.031677519272721e-05	0.0141396066495735	0.0014368699000081	0.998854	0.998854	chr5	67470446	0.0004979868772742	chr5:67470446:GTTAT:G
chr5:67470629	['G', 'A']	19959	9726.385864661655	1423.2243356403003	0.0081185291394767	0.0117686624800569	0.6898429752093151	0.490301	0.490301	chr5	67470629	0.3095372209817658	chr5:67470629:G:A
chr5:67471043	['T', 'C']	19959	5979.497945274132	797.288674021837	0.0009388994377083	0.0141379446326028	0.066409896353899	0.947052	0.947052	chr5	67471043	0.0236261744359514	chr5:67471043:T:C
chr5:67471708	['C', 'T']	19959	36522.659768502286	4938.20763628595	0.000596910500369	0.0180495083418193	0.0330707346186305	0.973619	0.973619	chr5	67471708	0.0116109595164451	chr5:67471708:C:T
chr5:67471877	['C', 'G']	19959	5979.198296166374	792.2118197232166	-0.0001926152550008	0.0141404910593069	-0.0136215393222905	0.989132	0.989132	chr5	67471877	0.0047457477897812	chr5:67471877:C:G
chr5:67472023	['C', 'T']	19959	5978.898677089597	794.3463767352655	0.0001841910868457	0.0141401406944012	0.0130261141544835	0.989607	0.989607	chr5	67472023	0.0045372413795204	chr5:67472023:C:T
chr5:67472297	['C', 'T']	19959	5976.598887608358	794.3932016540218	0.0003147309810133	0.014141237976661	0.0222562537687856	0.982244	0.982244	chr5	67472297	0.0077806153793275	chr5:67472297:C:T
chr5:67472312	['C', 'T']	19959	5976.299428800481	794.0575745835702	0.000279699118713	0.0141411053412767	0.0197791553038385	0.98422	0.98422	chr5	67472312	0.0069078140617572	chr5:67472312:C:T
chr5:67473877	['G', 'A']	19959	5956.0	796.1749576613053	0.0012835908531182	0.0141572505763052	0.0906666761459001	0.927758	0.927758	chr5	67473877	0.0325652920685076	chr5:67473877:G:A
chr5:67474109	['G', 'T']	19959	5953.087860866079	794.4265317590629	0.0011094045318229	0.0141610146591186	0.0783421639288127	0.937557	0.937557	chr5	67474109	0.0280023192984264	chr5:67474109:G:T
chr5:67474381	['A', 'G']	19959	5956.177889195287	795.1978878256168	0.0009395715796716	0.014164006187588	0.066335157386123	0.947112	0.947112	chr5	67474381	0.0235986608004659	chr5:67474381:A:G
chr5:67474658	['T', 'C']	19959	37307.73843764093	5024.8377834807625	-0.0074007107819457	0.0203781180011302	-0.3631694929598122	0.716482	0.716482	chr5	67474658	0.1447947158023932	chr5:67474658:T:C
chr5:67474873	['C', 'T']	19959	5952.59648243724	798.5506971792444	0.0017441163287606	0.0141624531867549	0.1231507215424906	0.901989	0.901989	chr5	67474873	0.0447987587645224	chr5:67474873:C:T
chr5:67475806	['G', 'C']	19959	5973.094877706497	795.7179182752146	0.0005555888605023	0.014144558699496	0.0392793350648794	0.968668	0.968668	chr5	67475806	0.0138250469680065	chr5:67475806:G:C
chr5:67476191	['T', 'C']	19959	5981.89912808178	796.4163370849205	0.0005278551237765	0.0141361645610703	0.0373407596874073	0.970214	0.970214	chr5	67476191	0.0131324628795295	chr5:67476191:T:C
chr5:67477567	['T', 'G']	19959	4928.862263575327	644.7577431250468	-0.0016510076599603	0.0154574512896999	-0.1068098245317136	0.914941	0.914941	chr5	67477567	0.0386069105243458	chr5:67477567:T:G
chr5:67477572	['T', 'G']	19959	4881.090398055292	649.2416182579184	-0.0004329407025957	0.015465273208	-0.027994377905448	0.977667	0.977667	chr5	67477572	0.0098090436673722	chr5:67477572:T:G
chr5:67477880	['G', 'A']	19959	37059.85679927848	4976.747872674979	-0.0108814283569884	0.0196816297798713	-0.5528723219922103	0.580357	0.580357	chr5	67477880	0.2363047729305962	chr5:67477880:G:A
chr5:67478127	['T', 'C']	19959	15089.536159975944	1944.49339581594	-0.0083050839217403	0.0104121623506408	-0.7976329644177286	0.425093	0.425093	chr5	67478127	0.3715160464946591	chr5:67478127:T:C
chr5:67478552	['C', 'T']	19959	2687.269278949742	368.0561072894666	0.0009425720352241	0.0200632735481193	0.0469799722843592	0.96253	0.96253	chr5	67478552	0.016585725579031	chr5:67478552:C:T
chr5:67478596	['G', 'A']	19959	25340.42661654136	3357.864009946588	-0.0050331242251627	0.0106228965472326	-0.4737996084950946	0.635648	0.635648	chr5	67478596	0.1967833151335861	chr5:67478596:G:A
chr5:67478676	['C', 'T']	19959	26764.0228502706	3540.8627843820423	-0.0068454531222851	0.01088598251933	-0.6288319047113847	0.529466	0.529466	chr5	67478676	0.2761619231608003	chr5:67478676:C:T
chr5:67480766	['G', 'A']	19959	4771.195249072867	597.3277975308068	-0.0127302098652591	0.0154782403662716	-0.8224584684057086	0.410826	0.410826	chr5	67480766	0.3863420789520387	chr5:67480766:G:A
chr5:67484762	['C', 'T']	19959	24874.492559001854	3270.5655916620794	-0.0079627498821764	0.0105554136966327	-0.7543759165703418	0.450632	0.450632	chr5	67484762	0.3461779716668449	chr5:67484762:C:T
chr5:67486452	['C', 'T']	19959	2587.7972593113136	377.2641209711269	0.0132322953779714	0.0206934953753885	0.6394422565125955	0.522543	0.522543	chr5	67486452	0.2818779657062234	chr5:67486452:C:T
chr5:67486478	['T', 'G']	19959	17613.53446112143	2275.2238466452823	-0.0104146045552023	0.010238980301788	-1.0171525140431812	0.309093	0.309093	chr5	67486478	0.5099108302514703	chr5:67486478:T:G
chr5:67486707	['G', 'A']	19959	16112.750037667627	2131.270642459971	-0.0045544460879668	0.0103221941571881	-0.4412284848173745	0.659052	0.659052	chr5	67486707	0.1810803176941386	chr5:67486707:G:A
chr5:67486711	['G', 'A']	19959	17762.86737875003	2346.068382369691	-0.0061034031207184	0.0103843806208588	-0.5877484024861982	0.556708	0.556708	chr5	67486711	0.2543725377537917	chr5:67486711:G:A
chr5:67489287	['G', 'A']	19959	27221.54711307137	3641.270451310768	-0.0030901577566532	0.0109949567427904	-0.2810522886940419	0.778673	0.778673	chr5	67489287	0.1086448839327257	chr5:67489287:G:A
chr5:67490330	['AAG', 'A']	19959	16058.355282308648	2120.5199476459206	-0.0042170863770209	0.0103251418786511	-0.40842890360087	0.682963	0.682963	chr5	67490330	0.1656028238896159	chr5:67490330:AAG:A
chr5:67491000	['T', 'C']	19959	2599.5165562913903	381.3711047321633	0.0147084473872647	0.0206658858429994	0.7117259574066237	0.476643	0.476643	chr5	67491000	0.3218067806627981	chr5:67491000:T:C
chr5:67491115	['C', 'T']	19959	16158.047809962913	2137.914866434988	-0.0045837595309242	0.0103103248842618	-0.44457954355261	0.656628	0.656628	chr5	67491115	0.1826806019810004	chr5:67491115:C:T
chr5:67491589	['G', 'A']	19959	16237.067605492632	2117.9647790560903	-0.0074733163864396	0.0103082172059198	-0.724986313069526	0.468469	0.468469	chr5	67491589	0.3293191423949372	chr5:67491589:G:A
chr5:67492984	['T', 'C']	19959	20049.022551869297	2561.070704325328	-0.0141592155830682	0.0101686458121772	-1.3924386633775867	0.163805	0.163805	chr5	67492984	0.7856728459256122	chr5:67492984:T:C
chr5:67493374	['C', 'T']	19959	13523.03262176789	1746.24451929808	-0.008224929349428	0.010668635914064	-0.7709447970368343	0.440749	0.440749	chr5	67493374	0.355808664383092	chr5:67493374:C:T
chr5:67495123	['G', 'T']	19959	7225.448058130794	1057.3628992078486	0.0133451942574668	0.0131219350857874	1.017014195712736	0.309159	0.309159	chr5	67495123	0.5098181061327793	chr5:67495123:G:T
chr5:67496508	['A', 'G']	19959	1558.3123026810322	273.2178124437981	0.0480994262572331	0.0261586286331876	1.838759475189344	0.0659654	0.0659654	chr5	67496508	1.1806837997496271	chr5:67496508:A:G
chr5:67496728	['A', 'G']	19959	2496.3752254960914	373.0134079752066	0.0216416641156117	0.0210847683176943	1.026412232258209	0.30471	0.30471	chr5	67496728	0.5161132928283448	chr5:67496728:A:G
chr5:67497543	['A', 'G']	19959	2510.4963138759813	301.0863695601003	-0.0160485960305837	0.0209217950641981	-0.7670754818761467	0.443046	0.443046	chr5	67497543	0.3535511800770876	chr5:67497543:A:G
chr5:67498246	['A', 'G']	19959	23514.24689254209	3251.70851854448	0.0068608550226471	0.0102945818319815	0.6664530074774812	0.505129	0.505129	chr5	67498246	0.2965976974578835	chr5:67498246:A:G
chr5:67498260	['A', 'C']	19959	2488.37402285027	296.99033411302827	-0.0167829386513087	0.0209122288443956	-0.802541841722741	0.422249	0.422249	chr5	67498260	0.3744313702826995	chr5:67498260:A:C
chr5:67498560	['A', 'G']	19959	2515.252041890064	304.8091517904599	-0.0150340212318517	0.0208035649354524	-0.7226656238244756	0.469894	0.469894	chr5	67498560	0.3280001003771921	chr5:67498560:A:G
chr5:67498804	['A', 'G']	19959	35047.511950693995	4835.022014751634	0.0172457587672056	0.0154477110527403	1.116395737098299	0.264266	0.264266	chr5	67498804	0.5779587088403995	chr5:67498804:A:G
chr5:67498986	['A', 'G']	19959	28733.75855675269	4017.17666812908	0.0143197118911593	0.0113245071730628	1.2644887474857265	0.206069	0.206069	chr5	67498986	0.6859873364185137	chr5:67498986:A:G
chr5:67500043	['C', 'T']	19959	5382.809079975947	821.7504199069466	0.0158852840501169	0.0147281817253865	1.0785638272466436	0.280795	0.280795	chr5	67500043	0.5516106297749341	chr5:67500043:C:T
chr5:67501205	['T', 'C']	19959	23761.76211475821	3277.1467053093284	0.005631808488963	0.0103110320440606	0.5461925115640645	0.58494	0.58494	chr5	67501205	0.2328886792260183	chr5:67501205:T:C
chr5:67501336	['A', 'G']	19959	2491.2496367189456	300.86145973149684	-0.0152334790681332	0.0208928177920492	-0.7291251577338846	0.465934	0.465934	chr5	67501336	0.3316755971851316	chr5:67501336:A:G
chr5:67501479	['A', 'C']	19959	15920.190578802309	2185.8086852159627	0.0038899465846385	0.0103042731026441	0.3775081023076049	0.7058	0.7058	chr5	67501479	0.1513183459760496	chr5:67501479:A:C
chr5:67501895	['G', 'T']	19959	14982.005112525689	2027.461273636348	0.0001856870589841	0.010436059727509	0.017792832144747	0.985804	0.985804	chr5	67501895	0.0062094239836853	chr5:67501895:G:T
chr5:67502279	['C', 'T']	19959	34869.988323728394	4809.384566813616	0.015153797777645	0.0152022735267441	0.996811282929898	0.318868	0.318868	chr5	67502279	0.4963890621955343	chr5:67502279:C:T
chr5:67502305	['A', 'AG']	19959	500.025052610482	47.24266473342179	-0.0404652429423846	0.0455350400360576	-0.888661630918555	0.374196	0.374196	chr5	67502305	0.4269008592390352	chr5:67502305:A:AG
chr5:67503414	['A', 'G']	19959	23518.713405161616	3207.128018138681	0.001949614947254	0.0103071965990706	0.1891508450930143	0.849977	0.849977	chr5	67503414	0.0705928259424466	chr5:67503414:A:G
chr5:67503624	['A', 'G']	19959	2536.3812387251955	374.922524065574	0.0102572380536223	0.0208130718147102	0.4928267266330564	0.62214	0.62214	chr5	67503624	0.206111875138906	chr5:67503624:A:G
chr5:67505154	['T', 'C']	19959	6637.325479973935	996.6119091854384	0.017748349592181	0.0135879233186737	1.3061855867106362	0.191505	0.191505	chr5	67505154	0.7178198825618765	chr5:67505154:T:C
chr5:67505383	['A', 'G']	19959	18233.703369434414	2379.0073324968616	-0.0057406874176299	0.010118523418418	-0.5673443822030995	0.570487	0.570487	chr5	67505383	0.2437542476394415	chr5:67505383:A:G
chr5:67508098	['A', 'C']	19959	1000.6544715447158	186.75283667293115	0.0414504063814938	0.0322256678719886	1.2862543779123237	0.198369	0.198369	chr5	67508098	0.7025261959966361	chr5:67508098:A:C
chr5:67509011	['G', 'A']	19959	997.5485720032196	186.927409257463	0.0423191004269375	0.0323352310390692	1.3087613438050043	0.19063	0.19063	chr5	67509011	0.719808752127858	chr5:67509011:G:A
chr5:67509604	['C', 'T']	19959	16889.538634996992	2222.2715562730905	-0.0040472462873816	0.010221493113659	-0.3959545090309108	0.692143	0.692143	chr5	67509604	0.159804168989818	chr5:67509604:C:T
chr5:67509788	['A', 'G']	19959	1271.1910703547803	247.61213016745413	0.0490550035144929	0.0287714152373704	1.7049909818400824	0.0882117	0.0882117	chr5	67509788	1.054473808196449	chr5:67509788:A:G
chr5:67510771	['C', 'G']	19959	29793.47820204449	3979.6410854116816	-0.0067625220280419	0.011745603379508	-0.5757492237342371	0.564791	0.564791	chr5	67510771	0.2481122324262939	chr5:67510771:C:G
chr5:67511214	['C', 'T']	19959	34287.30732220718	4566.071616514079	-0.015796960336375	0.0147357715924038	-1.072014467468967	0.283727	0.283727	chr5	67511214	0.5470993339501407	chr5:67511214:C:T
chr5:67512082	['C', 'A']	19959	23577.362579546025	3221.5143926986543	0.0049218046352111	0.0102525094490431	0.4800585319792632	0.631191	0.631191	chr5	67512082	0.1998392022545982	chr5:67512082:C:A
chr5:67514069	['T', 'C']	19959	1227.0	239.7944223988347	0.054604438738657	0.0295043748953586	1.85072345820982	0.0642241	0.0642241	chr5	67514069	1.1923019729747713	chr5:67514069:T:C
chr5:67514725	['G', 'C']	19959	29585.376152766643	3963.139165881515	-0.0054229820968556	0.0116310454956128	-0.4662506134036859	0.641041	0.641041	chr5	67514725	0.1931141927833334	chr5:67514725:G:C
chr5:67515033	['A', 'G']	19959	18108.814601392995	2426.571278131954	-0.0015200940885404	0.0101818478930028	-0.1492945194737316	0.881323	0.881323	chr5	67515033	0.0548648958908801	chr5:67515033:A:G
chr5:67515042	['T', 'C']	19959	892.1340950090198	153.20831903933026	0.0261325365929498	0.0343398712720994	0.760996929367701	0.446668	0.446668	chr5	67515042	0.3500151599553512	chr5:67515042:T:C
chr5:67515069	['A', 'G']	19959	33262.99969933854	4440.067312830916	-0.0112960712693162	0.0137246260006975	-0.8230512998126241	0.410489	0.410489	chr5	67515069	0.3866984763114319	chr5:67515069:A:G
chr5:67515072	['A', 'G']	19959	33261.665998496625	4441.030573052422	-0.0111711769067856	0.0137216642143488	-0.8141269697522489	0.415582	0.415582	chr5	67515072	0.3813432711965883	chr5:67515072:A:G
chr5:67516413	['G', 'A']	19959	10226.784961878013	1285.1298567726565	-0.0128902510871877	0.0115899307540698	-1.1121939691193874	0.266068	0.266068	chr5	67516413	0.5750073549078708	chr5:67516413:G:A
chr5:67516567	['T', 'A']	19959	10248.02690785188	1278.3383025786854	-0.0137643785107943	0.0115770950071141	-1.1889319818431243	0.234481	0.234481	chr5	67516567	0.6298923424135486	chr5:67516567:T:A
chr5:67516622	['T', 'C']	19959	17966.201243045463	2418.237546203439	-0.0005056317802757	0.0101933464069296	-0.0496041005662249	0.960438	0.960438	chr5	67516622	0.0175306652915707	chr5:67516622:T:C
chr5:67517444	['TA', 'T']	19959	3280.657479328489	403.2543354949396	-0.0113726939984158	0.0183441838892585	-0.6199618400617508	0.53529	0.53529	chr5	67517444	0.2714108697968131	chr5:67517444:TA:T
chr5:67517475	['C', 'T']	19959	961.2408038488522	177.55563052946306	0.0448803668431422	0.0330966025331953	1.3560415090379137	0.175101	0.175101	chr5	67517475	0.7567113736581771	chr5:67517475:C:T
chr5:67517476	['G', 'A']	19959	2978.7462162974844	429.13994383917833	0.0114775990503078	0.0191940467223469	0.5979770298748354	0.549862	0.549862	chr5	67517476	0.2597462926122698	chr5:67517476:G:A
chr5:67518282	['G', 'A']	19959	1217.1219622187705	238.37213978668103	0.0558317015517214	0.0296128172796309	1.88538972920098	0.0593918	0.0593918	chr5	67518282	1.2262735122676611	chr5:67518282:G:A
chr5:67518759	['G', 'A']	19959	17230.633014186176	2348.079895086757	0.0021201344283397	0.0102255531934809	0.207336892999726	0.835749	0.835749	chr5	67518759	0.0779241343821084	chr5:67518759:G:A
chr5:67519882	['A', 'T']	19959	15099.53916704255	1983.8320561880464	-0.006053311469427	0.010413092763523	-0.581317347967142	0.561033	0.561033	chr5	67519882	0.2510115927609541	chr5:67519882:A:T
chr5:67520398	['C', 'T']	19959	27649.08235176181	3688.375337158648	-0.0064362068583014	0.0110683522742775	-0.5814963870691894	0.560913	0.560913	chr5	67520398	0.2511044944478928	chr5:67520398:C:T
chr5:67521476	['G', 'A']	19959	27484.63938452285	3645.932947427813	-0.0097976146349597	0.0110785642388662	-0.8843758472408687	0.376504	0.376504	chr5	67521476	0.4242304054693904	chr5:67521476:G:A
chr5:67521795	['C', 'T']	19959	26782.36747682285	3577.378897980096	-0.0077762510090982	0.0108964659271501	-0.7136489079200046	0.475453	0.475453	chr5	67521795	0.322892407957909	chr5:67521795:C:T
chr5:67522657	['G', 'T']	19959	1577.0	225.51007896632743	0.0098907658419597	0.0259078511330991	0.3817671249980101	0.702638	0.702638	chr5	67522657	0.153268366436902	chr5:67522657:G:T
chr5:67522711	['C', 'CA']	19959	2953.2959362629654	411.2703581503686	0.0069054199633797	0.0192692433008626	0.3583648748194797	0.720074	0.720074	chr5	67522711	0.1426228700406085	chr5:67522711:C:CA
chr5:67523563	['A', 'G']	19959	1016.1527360192424	178.37457853222563	0.0329638196053452	0.0322209182922357	1.0230564910152966	0.306294	0.306294	chr5	67523563	0.5138615105143984	chr5:67523563:A:G
chr5:67524173	['CTCTT', 'C']	19959	3804.9531923423874	437.25220924472825	-0.0182085811246446	0.0171643302901035	-1.0608384257871823	0.288776	0.288776	chr5	67524173	0.5394389035562805	chr5:67524173:CTCTT:C
chr5:67524446	['C', 'T']	19959	33042.31101869018	4396.59741159912	-0.0130910855510778	0.0135668176818119	-0.9649341399072628	0.334589	0.334589	chr5	67524446	0.4754883410718571	chr5:67524446:C:T
chr5:67524945	['C', 'T']	19959	27670.38636135885	3650.556658287832	-0.0119692353989326	0.0110984117991954	-1.0784638032443896	0.28084	0.28084	chr5	67524945	0.5515410356373627	chr5:67524945:C:T
chr5:67525742	['G', 'C']	19959	664.0	80.39008385654577	-0.0158994811114198	0.0395456623319142	-0.4020537316576595	0.687649	0.687649	chr5	67525742	0.1626331842371631	chr5:67525742:G:C
chr5:67526427	['C', 'T']	19959	9943.971518828665	1293.7608875037818	-0.0030815233100587	0.0117063686898887	-0.2632347734545917	0.792372	0.792372	chr5	67526427	0.1010708794993962	chr5:67526427:C:T
chr5:67526616	['T', 'A']	19959	33395.34639474871	4431.6015435358895	-0.0170846318721246	0.0138424641053478	-1.234218975906486	0.217136	0.217136	chr5	67526616	0.663268166848621	chr5:67526616:T:A
chr5:67527883	['A', 'G']	19959	1264.0633329992984	241.1115284035928	0.0493272480541088	0.0290538094980392	1.697789340067015	0.0895631	0.0895631	chr5	67527883	1.0478708828286702	chr5:67527883:A:G
chr5:67528064	['A', 'G']	19959	922.0	135.27678327020894	0.0049624026793356	0.0337738035530113	0.1469305247644586	0.883188	0.883188	chr5	67528064	0.0539468403952064	chr5:67528064:A:G
chr5:67528138	['A', 'G']	19959	4791.0	653.0526473246308	0.00334059175605	0.0155864032574638	0.2143273018712873	0.830294	0.830294	chr5	67528138	0.0807681004319298	chr5:67528138:A:G
chr5:67528363	['G', 'A']	19959	25856.47739801543	3492.4113497238964	-0.0008453432143878	0.0106699950993643	-0.0792262045591932	0.936853	0.936853	chr5	67528363	0.0283285481700568	chr5:67528363:G:A
chr5:67530467	['C', 'T']	19959	845.0	124.52382610968289	0.0046953546570849	0.0351940969137317	0.1334131308609573	0.893868	0.893868	chr5	67530467	0.0487266099559984	chr5:67530467:C:T
chr5:67531286	['T', 'C']	19959	3130.941211847842	443.5547439497317	-0.0015908979591368	0.0188341603287822	-0.0844687488778391	0.932685	0.932685	chr5	67531286	0.0302650077655178	chr5:67531286:T:C
chr5:67531651	['A', 'G']	19959	1067.2138812327737	194.5103025064148	0.0434297422377116	0.0314255693073401	1.381987445095151	0.166991	0.166991	chr5	67531651	0.7773069345749546	chr5:67531651:A:G
chr5:67531779	['A', 'G']	19959	2860.0	390.9963167587272	-0.0034008105957009	0.0196297315907855	-0.1732479417750831	0.862458	0.862458	chr5	67531779	0.0642620450226508	chr5:67531779:A:G
chr5:67532261	['A', 'G']	19959	2858.429645219483	390.926948463972	-0.0035721916368422	0.0196352961568039	-0.1819270566797359	0.855642	0.855642	chr5	67532261	0.0677079058202855	chr5:67532261:A:G
chr5:67533291	['T', 'C']	19959	35812.971634759946	4747.502539664552	-0.030194658526696	0.016897040472507	-1.7869791207416117	0.073956	0.073956	chr5	67533291	1.1310265862217	chr5:67533291:T:C
chr5:67533708	['A', 'C']	19959	2746.2751916620737	468.9888049876579	0.0335262958323289	0.0198273504130577	1.6909115506552752	0.0908693	0.0908693	chr5	67533708	1.041582817466446	chr5:67533708:A:C
chr5:67533939	['T', 'C']	19959	3151.473692122669	437.3439489362639	-0.0039709896484135	0.0187548596331787	-0.2117312379874401	0.832319	0.832319	chr5	67533939	0.079710191272407	chr5:67533939:T:C
chr5:67533983	['AC', 'A']	19959	3083.6179904785768	407.1390480849327	-0.0118359136323081	0.0189554706348189	-0.6244062128727582	0.532368	0.532368	chr5	67533983	0.2737880573316436	chr5:67533983:AC:A
chr5:67534435	['T', 'A']	19959	3037.304354361878	410.8713190483178	-0.0076807255496664	0.0190961822510187	-0.4022126228532779	0.687532	0.687532	chr5	67534435	0.1627070835340633	chr5:67534435:T:A
chr5:67534618	['A', 'G']	19959	3095.4652736019243	414.201123808457	-0.0097695555806239	0.0189275649011528	-0.5161549111913967	0.605752	0.605752	chr5	67534618	0.2177051432861559	chr5:67534618:A:G
chr5:67534676	['A', 'G']	19959	3095.0	413.1584078432879	-0.0101670553783211	0.0189275769296934	-0.5371556758737109	0.591166	0.591166	chr5	67534676	0.2282905516717536	chr5:67534676:A:G
chr5:67534957	['T', 'C']	19959	3162.316881294784	439.99127483942425	-0.0033804458757875	0.0187304321220825	-0.1804787980199424	0.856779	0.856779	chr5	67534957	0.0671311867792455	chr5:67534957:T:C
chr5:67535911	['T', 'A']	19959	1044.1569452796152	199.7133940612074	0.049687965820705	0.0318559750119806	1.5597691108816478	0.11883	0.11883	chr5	67535911	0.9250739028760446	chr5:67535911:T:A
chr5:67536423	['C', 'G']	19959	2861.430096211666	387.5558244480476	-0.0048847329728287	0.0196195245566629	-0.2489730553215577	0.803384	0.803384	chr5	67536423	0.0950768218213058	chr5:67536423:C:G
chr5:67536666	['T', 'C']	19959	25616.573899848187	3445.5293629351645	-0.0027303171418704	0.0107631847634347	-0.2536718640328486	0.799752	0.799752	chr5	67536666	0.0970446651696099	chr5:67536666:T:C
chr5:67537638	['C', 'T']	19959	799.0800721551336	144.19984486944958	0.0347829482546129	0.0362461705969529	0.9596309811976934	0.337253	0.337253	chr5	67537638	0.4720441784161742	chr5:67537638:C:T
chr5:67538581	['G', 'A']	19959	26059.22255073916	3507.622153091582	-0.0018021765365368	0.0107158578263225	-0.168178466506899	0.866445	0.866445	chr5	67538581	0.0622590001221472	chr5:67538581:G:A
chr5:67538909	['G', 'A']	19959	26085.148556535685	3507.687321404044	-0.0022946873279226	0.0107243877533675	-0.2139690750366708	0.830573	0.830573	chr5	67538909	0.0806221909020388	chr5:67538909:G:A
chr5:67539061	['T', 'A']	19959	2827.2833091145967	355.9785621907705	-0.0174159682743485	0.0197306228308483	-0.8826872027130881	0.377416	0.377416	chr5	67539061	0.4231796925006632	chr5:67539061:T:A
chr5:67539133	['T', 'C']	19959	31967.0	4288.356691265523	-0.0033399734942772	0.0128028445632605	-0.2608774540512484	0.79419	0.79419	chr5	67539133	0.1000755856329529	chr5:67539133:T:C
chr5:67539318	['C', 'T']	19959	28405.11586649293	3833.205895526345	-0.0038206111385616	0.011238440481496	-0.3399591913888939	0.733891	0.733891	chr5	67539318	0.1343684381953212	chr5:67539318:C:T
chr5:67539376	['T', 'C']	19959	2827.1416474596654	353.27363332598264	-0.0181911477125678	0.019730245579497	-0.92199296958936	0.356543	0.356543	chr5	67539376	0.4478880856253822	chr5:67539376:T:C
chr5:67539562	['G', 'A']	19959	25651.570426416794	3484.2112617531734	0.0009684872417616	0.0106382079189097	0.0910385705133769	0.927463	0.927463	chr5	67539562	0.032703407013564	chr5:67539562:G:A
chr5:67539608	['G', 'A']	19959	25661.285699969936	3478.347731580416	0.0001940608667823	0.0106410160904302	0.0182370616803118	0.98545	0.98545	chr5	67539608	0.0063654061638066	chr5:67539608:G:A
chr5:67539988	['G', 'C']	19959	2718.2305351255336	361.566796887124	-0.0102089001000527	0.0201486854981352	-0.5066782198271743	0.612386	0.612386	chr5	67539988	0.212974746439234	chr5:67539988:G:C
chr5:67540022	['T', 'C']	19959	3030.1124981048165	432.9386916350628	0.0002460831746479	0.0191331268303499	0.0128616287776631	0.989738	0.989738	chr5	67540022	0.0044797551128894	chr5:67540022:T:C
chr5:67540132	['A', 'C']	19959	4241.438979963585	650.069784496019	0.0134443333498945	0.0164384700727404	0.8178579448332635	0.413448	0.413448	chr5	67540132	0.3835791045713346	chr5:67540132:A:C
chr5:67541295	['A', 'T']	19959	2786.1675637607545	346.31902104811365	-0.0198998843970099	0.0198646771387359	-1.0017723549206472	0.316466	0.316466	chr5	67541295	0.4996729422202774	chr5:67541295:A:T
chr5:67542733	['A', 'G']	19959	2787.8380694632388	361.2650604710025	-0.0118263951604816	0.0198752755174569	-0.5950305015945195	0.55183	0.55183	chr5	67542733	0.2581946929827898	chr5:67542733:A:G
chr5:67543085	['C', 'T']	19959	2500.7517666516314	309.8904685277718	-0.0178514431866391	0.0208874742646101	-0.8546482432720474	0.392756	0.392756	chr5	67543085	0.4058771716680333	chr5:67543085:C:T
chr5:67543517	['C', 'T']	19959	2500.250538658115	309.82412944840604	-0.0179400170951814	0.0208872677889446	-0.8588972610710185	0.390408	0.390408	chr5	67543517	0.4084812916194396	chr5:67543517:C:T
chr5:67544225	['A', 'G']	19959	2764.138490830745	369.7851410584714	-0.008575048015318	0.0199386760758255	-0.4300710830903526	0.667149	0.667149	chr5	67544225	0.1757771606094408	chr5:67544225:A:G
chr5:67544383	['T', 'C']	19959	2764.692592963817	367.9506979027044	-0.0092178921202172	0.0199389398224842	-0.4623060304250813	0.643867	0.643867	chr5	67544383	0.1912038331547573	chr5:67544383:T:C
chr5:67544449	['A', 'G']	19959	2789.4192723992783	362.5896528916549	-0.011323673181908	0.0198544627434581	-0.5703339006561188	0.568458	0.568458	chr5	67544449	0.2453016172419628	chr5:67544449:A:G
chr5:67544507	['C', 'A']	19959	2765.0	368.186522857218	-0.0091236456777916	0.019935704491174	-0.4576535372417316	0.647206	0.647206	chr5	67544507	0.1889574651986073	chr5:67544507:C:A
chr5:67544787	['G', 'A']	19959	2765.138540935965	367.8881783967785	-0.0094125806117048	0.0199358097403083	-0.472144384116664	0.636829	0.636829	chr5	67544787	0.1959771678627163	chr5:67544787:G:A
chr5:67544876	['T', 'C']	19959	2764.415514131088	368.0537744293814	-0.0092989315863036	0.0199387905485322	-0.4663739038568774	0.640953	0.640953	chr5	67544876	0.193173815393841	chr5:67544876:T:C
chr5:67545183	['T', 'C']	19959	3058.7662624035283	414.7987015428748	-0.0090580583722629	0.0190273489433842	-0.4760546726301765	0.634041	0.634041	chr5	67545183	0.1978826577365095	chr5:67545183:T:C
chr5:67546221	['T', 'C']	19959	3087.3093651350405	415.4518123506759	-0.0093279104383529	0.0189466012970653	-0.4923263171109092	0.622494	0.622494	chr5	67546221	0.2058648302233094	chr5:67546221:T:C
chr5:67546592	['T', 'A']	19959	1509.2268490679494	261.92408719704963	0.0339073880003143	0.0265330341061709	1.277931044924419	0.201289	0.201289	chr5	67546592	0.6961799576986846	chr5:67546592:T:A
chr5:67546857	['G', 'A']	19959	26865.692087989177	3635.27130038596	-0.003511334565788	0.0107945249834194	-0.3252884745907353	0.744966	0.744966	chr5	67546857	0.1278635478548447	chr5:67546857:G:A
chr5:67547010	['A', 'G']	19959	2788.69860679563	364.8006829783069	-0.0105628583315698	0.0198575456488208	-0.5319317159518715	0.594779	0.594779	chr5	67547010	0.2256443736153193	chr5:67547010:A:G
chr5:67547018	['T', 'G']	19959	2789.279500926993	364.3448889615421	-0.0109577121981516	0.0198544583539662	-0.5519018450565155	0.581022	0.581022	chr5	67547018	0.2358074230352928	chr5:67547018:T:G
chr5:67547692	['A', 'T']	19959	663.0	109.03043778941804	0.0189929721370407	0.039526854800934	0.4805080554143132	0.630871	0.630871	chr5	67547692	0.2000594358678235	chr5:67547692:A:T
chr5:67549408	['G', 'A']	19959	26716.677155885154	3510.833372681964	-0.012682376902049	0.010840549423938	-1.1699016725152205	0.242055	0.242055	chr5	67549408	0.6160859419428111	chr5:67549408:G:A
chr5:67549663	['T', 'C']	19959	828.0	142.57456132929028	0.0260259295873195	0.0353906939255779	0.7353890726768078	0.462111	0.462111	chr5	67549663	0.3352536934972174	chr5:67549663:T:C
chr5:67550367	['A', 'G']	19959	2788.4191220685507	362.9009206880976	-0.01140404408857	0.0198572579197191	-0.5743010507631752	0.565771	0.565771	chr5	67550367	0.2473593171525379	chr5:67550367:A:G
chr5:67550890	['T', 'C']	19959	919.046046698066	135.05139397169498	0.0034492099884669	0.0337826814981543	0.1020999469404295	0.918678	0.918678	chr5	67550890	0.0368366837477522	chr5:67550890:T:C
chr5:67551557	['A', 'G']	19959	928.0929999498924	169.93554773560277	0.0363329664412624	0.0336274508543791	1.0804555658589576	0.279952	0.279952	chr5	67551557	0.5529164255225921	chr5:67551557:A:G
chr5:67551592	['T', 'G']	19959	28716.75514908544	3850.575688661561	-0.006663385380446	0.0113255162512859	-0.5883515799723013	0.556303	0.556303	chr5	67551592	0.2546885980136342	chr5:67551592:T:G
chr5:67552022	['G', 'T']	19959	27026.12449255751	3565.752768288076	-0.0122569032425412	0.0109037875423206	-1.1240959340934316	0.260986	0.260986	chr5	67552022	0.5833827887759754	chr5:67552022:G:T
chr5:67552713	['G', 'A']	19959	28422.27209861696	3780.010798336509	-0.0094271354527015	0.011258783127057	-0.837313886084749	0.402426	0.402426	chr5	67552713	0.3953139680819623	chr5:67552713:G:A
chr5:67553244	['C', 'T']	19959	30855.27559765449	4073.6102003209503	-0.0174264027830031	0.0121748811458827	-1.4313406902453716	0.152348	0.152348	chr5	67553244	0.8171632427518762	chr5:67553244:C:T
chr5:67553883	['A', 'T']	19959	522.1046354297168	105.32533881109026	0.0747825337368648	0.0444445745558293	1.6826020832514936	0.0924678	0.0924678	chr5	67553883	1.0340094750112736	chr5:67553883:A:T
chr5:67558342	['A', 'G']	19959	5413.35611907387	653.3553830755534	-0.0189541851377041	0.0147617063683461	-1.284010443287774	0.199153	0.199153	chr5	67558342	0.7008131470822582	chr5:67558342:A:G
chr5:67558366	['C', 'G']	19959	928.0464976450546	135.70643770108492	0.0030315146058959	0.0335191106699241	0.0904413794192941	0.927937	0.927937	chr5	67558366	0.0324815081358012	chr5:67558366:C:G
chr5:67560920	['G', 'A']	19959	647.0648394047201	81.82909620654235	-0.0135618457869314	0.0399114004238936	-0.339798795404142	0.734012	0.734012	chr5	67560920	0.134296839959703	chr5:67560920:G:A
chr5:67561310	['G', 'A']	19959	28819.887909004363	3840.3386160707178	-0.010386155697822	0.0113513076374777	-0.914974382645653	0.360216	0.360216	chr5	67561310	0.4434370006853224	chr5:67561310:G:A
chr5:67562710	['T', 'G']	19959	3010.3016485443704	422.883626875404	0.0087046536657506	0.0191164257804352	0.4553494343414048	0.648863	0.648863	chr5	67562710	0.1878469898325677	chr5:67562710:T:G
chr5:67563233	['G', 'A']	19959	4780.479029914316	541.2964728015137	-0.0241532032701003	0.0156028672161428	-1.5479977452548737	0.121639	0.121639	chr5	67563233	0.9149271588688056	chr5:67563233:G:A
chr5:67564461	['G', 'A']	19959	3849.578622970535	532.1911670103223	-0.0038046473678395	0.0170973356899633	-0.2225286697782362	0.823905	0.823905	chr5	67564461	0.0841228615484008	chr5:67564461:G:A
chr5:67564929	['A', 'G']	19959	26111.23297419193	3517.257504971305	-0.0040481285023744	0.0107078560394659	-0.3780521971395827	0.705396	0.705396	chr5	67564929	0.1515670073604103	chr5:67564929:A:G
chr5:67565180	['A', 'G']	19959	26279.31666499649	3557.3369887800327	-0.0029275723402611	0.0107412880366701	-0.2725531919697658	0.7852	0.7852	chr5	67565180	0.1050197090720314	chr5:67565180:A:G
chr5:67565412	['A', 'G']	19959	1589.0	310.5834221639948	0.0609071132001588	0.0259528533998933	2.3468368684427268	0.0189433	0.0189433	chr5	67565412	1.722544362874939	chr5:67565412:A:G
chr5:67565703	['A', 'C']	19959	978.196041092458	183.46130819725124	0.0488554986913496	0.0327525889567337	1.4916530340819114	0.135806	0.135806	chr5	67565703	0.8670810422106842	chr5:67565703:A:C
chr5:67565889	['C', 'T']	19959	974.048802485219	181.6956119657804	0.0478175323534885	0.0328149562157392	1.4571871447615554	0.14508	0.14508	chr5	67565889	0.8383924530916034	chr5:67565889:C:T
chr5:67566264	['G', 'T']	19959	969.388551952283	186.3209433705457	0.0547157842060952	0.0330006577502945	1.6580210194630705	0.0973289	0.0973289	chr5	67566264	1.0117581849430195	chr5:67566264:G:T
chr5:67566684	['A', 'T']	19959	3004.602154848409	423.549741090666	0.0092376039593745	0.0191309863532408	0.4828608305295094	0.6292	0.6292	chr5	67566684	0.2012112860487507	chr5:67566684:A:T
chr5:67567572	['T', 'C']	19959	684.0342719711393	73.12046715354548	-0.0289130032548224	0.0389300226058228	-0.7426916636441377	0.457677	0.457677	chr5	67567572	0.3394409119643683	chr5:67567572:T:C
chr5:67567878	['A', 'T']	19959	684.1028262176789	73.13415224677901	-0.0288896836554307	0.0389300761193388	-0.7420916303084125	0.458041	0.458041	chr5	67567878	0.3390956458458932	chr5:67567878:A:T
chr5:67568092	['A', 'T']	19959	23713.376208849026	3124.247633155225	-0.0088331762801679	0.0102831916248605	-0.8589917024217464	0.390355	0.390355	chr5	67568092	0.4085402534492809	chr5:67568092:A:T
chr5:67568185	['A', 'G']	19959	662.0663426366689	79.39195359601962	-0.0197107849676131	0.0395396491235386	-0.4985068255418322	0.618132	0.618132	chr5	67568185	0.2089187728882139	chr5:67568185:A:G
chr5:67568399	['C', 'A']	19959	1240.0621304739952	240.72159712110712	0.0540031475076437	0.0293032469479089	1.8429066104395424	0.0653575	0.0653575	chr5	67568399	1.1847045684243835	chr5:67568399:C:A
chr5:67568438	['G', 'A']	19959	23120.950533754323	3091.453269541842	-0.0040595129288308	0.0102300335267376	-0.3968230327125248	0.691502	0.691502	chr5	67568438	0.1602065594625409	chr5:67568438:G:A
chr5:67568630	['A', 'G']	19959	39045.0	5301.1272061780655	0.0070161474796832	0.0348992239194497	0.2010402149880784	0.840669	0.840669	chr5	67568630	0.0753749670673917	chr5:67568630:A:G
chr5:67569895	['G', 'A']	19959	979.8163838971986	186.44271314700097	0.0510282928411521	0.032754218743628	1.557915126614922	0.119269	0.119269	chr5	67569895	0.9234724220332052	chr5:67569895:G:A
chr5:67571286	['C', 'T']	19959	4735.237248221265	536.2039351288407	-0.0238941631348316	0.0156489177552365	-1.526889175887962	0.126804	0.126804	chr5	67571286	0.8968670465289872	chr5:67571286:C:T
chr5:67572386	['T', 'G']	19959	3013.812001804783	423.59644599540246	0.0087334039743197	0.0191123286316903	0.4569513293026356	0.647711	0.647711	chr5	67572386	0.1886187273111908	chr5:67572386:T:G
chr5:67573965	['A', 'G']	19959	24426.342955946475	3325.3198027923613	0.0009637558140802	0.0103414675236237	0.0931933317857117	0.925751	0.925751	chr5	67573965	0.0335058101515985	chr5:67573965:A:G
chr5:67574807	['T', 'G']	19959	686.1031268791342	76.13043207601363	-0.0241693167239862	0.0388795921859001	-0.6216453250955483	0.534182	0.534182	chr5	67574807	0.2723107502202621	chr5:67574807:T:G
chr5:67575899	['T', 'C']	19959	5590.5602044395455	726.3139272708488	-0.0082015116834645	0.0146754432990129	-0.5588595530886775	0.576264	0.576264	chr5	67575899	0.2393785105413158	chr5:67575899:T:C
chr5:67576441	['G', 'C']	19959	3853.0	527.1118861960142	-0.0052808295229354	0.0170859700176293	-0.3090740249155716	0.757268	0.757268	chr5	67576441	0.1207503948418992	chr5:67576441:G:C
chr5:67577029	['T', 'C']	19959	4112.236205081943	583.2863847227169	-0.0004967532103713	0.0166152525274748	-0.0298974216341256	0.976149	0.976149	chr5	67577029	0.0104838862893799	chr5:67577029:T:C
chr5:67577843	['T', 'C']	19959	4117.206283194709	586.7689834074433	0.0001982076828371	0.0166069586498034	0.0119352186644678	0.990477	0.990477	chr5	67577843	0.0041556048190819	chr5:67577843:T:C
chr5:67578015	['G', 'A']	19959	30932.0	4082.596492835928	-0.0178281487421107	0.0122066949219012	-1.4605221852578223	0.144162	0.144162	chr5	67578015	0.8411492012336395	chr5:67578015:G:A
chr5:67579058	['A', 'G']	19959	1288.2581809070407	245.9843457505944	0.0494719997973337	0.0287956756963948	1.718035732828024	0.0858056	0.0858056	chr5	67579058	1.066484367515694	chr5:67579058:A:G
chr5:67579143	['T', 'C']	19959	6942.347830443932	826.4303191599581	-0.0205078843472418	0.0133534785319178	-1.5357709452427122	0.12461	0.12461	chr5	67579143	0.904447103980598	chr5:67579143:T:C
chr5:67579808	['G', 'A']	19959	24016.62638464238	3267.789595675951	0.0001658631984812	0.0103179217606481	0.0160752525875766	0.987175	0.987175	chr5	67579808	0.0056058515883118	chr5:67579808:G:A
chr5:67579997	['A', 'C']	19959	27234.458080681536	3682.659878293292	-0.0041397254526227	0.0108767615026142	-0.3806027604473803	0.703502	0.703502	chr5	67579997	0.1527346635629538	chr5:67579997:A:C
chr5:67580789	['G', 'A']	19959	24012.60929043896	3263.1854242329687	-0.0003335480652387	0.0103154513519971	-0.0323348008591176	0.974205	0.974205	chr5	67580789	0.0113496457898729	chr5:67580789:G:A
chr5:67580990	['G', 'A']	19959	24014.20317667101	3262.897888270987	-0.0003708951771608	0.0103148371583672	-0.0359574437740902	0.971317	0.971317	chr5	67580990	0.0126390101712554	chr5:67580990:G:A
chr5:67581103	['G', 'A']	19959	30923.19734402405	4078.1699191838	-0.0183198043616918	0.0122072381020916	-1.5007329429048255	0.13344	0.13344	chr5	67581103	0.8747139667063365	chr5:67581103:G:A
chr5:67582117	['T', 'A']	19959	31675.761124473844	4178.08510782602	-0.0193881224757724	0.0126042042612679	-1.5382266166021337	0.124009	0.124009	chr5	67582117	0.906546794607944	chr5:67582117:T:A
chr5:67582659	['G', 'A']	19959	22781.41410597022	3024.3088405705457	-0.006598212401949	0.0102238787336744	-0.645372717520261	0.518693	0.518693	chr5	67582659	0.285089612970145	chr5:67582659:G:A
chr5:67583315	['C', 'A']	19959	659.5617791595629	81.07676200034192	-0.0161521962841432	0.0396232281040651	-0.4076446331359377	0.683539	0.683539	chr5	67583315	0.1652367012840265	chr5:67583315:C:A
chr5:67583613	['G', 'A']	19959	23113.47414311485	3098.814760760214	-0.0032942024487299	0.0102377325799952	-0.3217707068425385	0.74763	0.74763	chr5	67583613	0.1263132800954381	chr5:67583613:G:A
chr5:67583675	['C', 'T']	19959	1231.3084594567504	237.1739882938688	0.0520060496107371	0.029404287557557	1.7686553197025623	0.0769667	0.0769667	chr5	67583675	1.1136971337148345	chr5:67583675:C:T
chr5:67585336	['C', 'A']	19959	39008.95445435414	5288.613505367802	-8.577773010085158e-06	0.0342204794330221	-0.0002506619764598	0.9998	0.9998	chr5	67585336	8.686758342857122e-05	chr5:67585336:C:A
chr5:67585972	['G', 'A']	19959	24528.686861094408	3300.591264214709	-0.0038138037762464	0.0103686597575608	-0.3678203225316028	0.713011	0.713011	chr5	67585972	0.1469037700044455	chr5:67585972:G:A
chr5:67586015	['A', 'G']	19959	24509.139871704923	3298.722989515106	-0.0033651557746604	0.0103626352140036	-0.3247393838695446	0.745382	0.745382	chr5	67586015	0.1276210990990322	chr5:67586015:A:G
chr5:67586177	['A', 'G']	19959	967.096908352959	173.8834510405894	0.0351152606482618	0.0329596133458455	1.0654026878227334	0.286707	0.286707	chr5	67586177	0.542561703550686	chr5:67586177:A:G
chr5:67586481	['G', 'A']	19959	30932.29875206736	4079.4333517670425	-0.0184191188743701	0.0122120044733608	-1.5082797352842028	0.131499	0.131499	chr5	67586481	0.8810775498064152	chr5:67586481:G:A
chr5:67587587	['G', 'A']	19959	30859.54614690851	4075.946504026847	-0.0168178196026397	0.0121843800498564	-1.3802770049706308	0.167517	0.167517	chr5	67587587	0.7759411132148513	chr5:67587587:G:A
chr5:67588296	['T', 'C']	19959	1073.107531192063	178.19643160171532	0.0346226968696528	0.0314897758617097	1.0994901018572378	0.271568	0.271568	chr5	67588296	0.566121406122702	chr5:67588296:T:C
chr5:67588836	['C', 'T']	19959	30858.18431470809	4072.7888553862745	-0.0173646441600933	0.0121852523976387	-1.425054122264896	0.154157	0.154157	chr5	67588836	0.8120367499361734	chr5:67588836:C:T
chr5:67588884	['G', 'A']	19959	30861.277401894447	4075.181619778016	-0.0168731680908131	0.0121875875394215	-1.384455129962009	0.166235	0.166235	chr5	67588884	0.779277532257217	chr5:67588884:G:A
chr5:67589527	['A', 'G']	19959	1284.0937217932003	249.43223593784063	0.0520728197130903	0.0288472113664667	1.805124906236932	0.0710702	0.0710702	chr5	67589527	1.148312462399501	chr5:67589527:A:G
chr5:67589681	['C', 'G']	19959	30880.6416115454	4073.011592114295	-0.0178367607603626	0.0121933790662182	-1.4628234440590335	0.143531	0.143531	chr5	67589681	0.8430542893485058	chr5:67589681:C:G
chr5:67590002	['C', 'T']	19959	30864.37110921758	4077.7041179836056	-0.0166134973878998	0.012189534608039	-1.3629312292975646	0.17292	0.17292	chr5	67590002	0.7621547731383859	chr5:67590002:C:T
chr5:67592132	['T', 'C']	19959	1396.0795263157695	249.57229140054403	0.0491070016083422	0.0282877966209639	1.735978318366064	0.0825831	0.0825831	chr5	67592132	1.0831088186322455	chr5:67592132:T:C
chr5:67592770	['T', 'G']	19959	5035.252279787554	590.4502856439626	-0.0190244304438383	0.0152414936448542	-1.2481998737873872	0.211973	0.211973	chr5	67592770	0.6737194536833925	chr5:67592770:T:G
chr5:67592915	['A', 'T']	19959	30872.54679827638	4076.464844184372	-0.0169491858690775	0.0121882119847307	-1.3906211912224151	0.164356	0.164356	chr5	67592915	0.7842144368861133	chr5:67592915:A:T
chr5:67593076	['T', 'C']	19959	30540.060279601144	4015.448411121921	-0.0196595890292006	0.0120626175897983	-1.6297946016150962	0.103161	0.103161	chr5	67593076	0.9864844566428926	chr5:67593076:T:C
chr5:67595948	['T', 'C']	19959	39245.0	5323.367703009393	-0.0020518348759638	0.0393754282390981	-0.0521095253492753	0.958442	0.958442	chr5	67595948	0.0184341632680177	chr5:67595948:T:C
chr5:67596677	['G', 'A']	19959	3018.756239350506	426.0258194740645	0.0098458917199668	0.0191046040871505	0.5153674828880173	0.606302	0.606302	chr5	67596677	0.2173109991614854	chr5:67596677:G:A
chr5:67597224	['AG', 'A']	19959	22527.643480004008	3053.125878186041	-0.0008879934786138	0.0102318978197118	-0.0867867813244863	0.930842	0.930842	chr5	67597224	0.031124029385386	chr5:67597224:AG:A
chr5:67597382	['A', 'T']	19959	3010.603357554498	419.3119429292229	0.0076147400350458	0.0191303835824061	0.3980442944201572	0.690602	0.690602	chr5	67597382	0.1607721682574795	chr5:67597382:A:T
chr5:67597397	['T', 'C']	19959	1322.1324848424113	232.58076382137497	0.0372104589792582	0.0283875460365542	1.3108022416359215	0.18994	0.18994	chr5	67597397	0.7213835663321677	chr5:67597397:T:C
chr5:67597480	['T', 'A']	19959	30453.57742032472	4065.123618767871	-0.0107631730704807	0.0119889174058376	-0.8977602152167657	0.369324	0.369324	chr5	67597480	0.4325924694167327	chr5:67597480:T:A
chr5:67598359	['C', 'T']	19959	26385.287897769984	3539.4754106392106	-0.0055070222677122	0.0107925418706795	-0.5102618394905976	0.609874	0.609874	chr5	67598359	0.2147598809843511	chr5:67598359:C:T
chr5:67598915	['T', 'C']	19959	6622.322574178027	772.8177850922765	-0.0222538145285804	0.0136161589324602	-1.6343680063493138	0.102197	0.102197	chr5	67598915	0.9905618527587292	chr5:67598915:T:C
chr5:67599894	['C', 'G']	19959	905.0453452249724	123.53626855409182	-0.0043780510523513	0.0340709058308468	-0.1284982287846174	0.897756	0.897756	chr5	67599894	0.0468416836586603	chr5:67599894:C:G
chr5:67599948	['T', 'C']	19959	1062.1064288219673	175.7780094707537	0.0291268268583566	0.031429181720852	0.9267446768756354	0.35407	0.35407	chr5	67599948	0.450910869023876	chr5:67599948:T:C
chr5:67600365	['G', 'A']	19959	1062.0532117446637	175.750572483195	0.0291207539369285	0.0314291393693996	0.9265526998579328	0.35417	0.35417	chr5	67600365	0.4507882285390716	chr5:67600365:G:A
chr5:67601083	['AT', 'A']	19959	7876.973288563695	945.0702821056908	-0.0176013414117691	0.0127103836915037	-1.3848001633133074	0.166129	0.166129	chr5	67601083	0.7795545491221154	chr5:67601083:AT:A
chr5:67601117	['A', 'G']	19959	8945.58558468247	1122.8317930878395	-0.0117158857412624	0.0121233679747254	-0.9663886937761424	0.333861	0.333861	chr5	67601117	0.4764343101281166	chr5:67601117:A:G
chr5:67601323	['C', 'T']	19959	6074.217339012779	725.5373394025248	-0.0184326471629424	0.0140764930963525	-1.309463020140906	0.190393	0.190393	chr5	67601323	0.7203490229539509	chr5:67601323:C:T
chr5:67601365	['G', 'C']	19959	2215.22197725109	307.100405080344	-0.0020796599399461	0.0221281443261808	-0.093982573020624	0.925124	0.925124	chr5	67601365	0.0338000522269084	chr5:67601365:G:C
chr5:67601748	['C', 'T']	19959	27563.4290225564	3662.212144851679	-0.0110259447615315	0.0110310534810935	-0.9995368783615516	0.317547	0.317547	chr5	67601748	0.4981919858680657	chr5:67601748:C:T
chr5:67602234	['A', 'G']	19959	1067.0534622707687	178.16437575562225	0.0312438970530758	0.0313617551686832	0.9962419796030724	0.319145	0.319145	chr5	67602234	0.4960119552116771	chr5:67602234:A:G
chr5:67602721	['A', 'T']	19959	20965.40338830134	2906.241937682921	0.0041825815543445	0.0101341408197406	0.4127218704319892	0.679815	0.679815	chr5	67602721	0.1676092570148622	chr5:67602721:A:T
chr5:67603247	['G', 'T']	19959	9475.798105358126	1154.7859310532172	-0.016398604088841	0.0118791253570748	-1.3804555130041216	0.167462	0.167462	chr5	67603247	0.7760837263142952	chr5:67603247:G:T
chr5:67603356	['C', 'T']	19959	9477.374210684577	1159.2164829513706	-0.0157879569711591	0.0118815442092522	-1.3287798869497884	0.183936	0.183936	chr5	67603356	0.7353332622179061	chr5:67603356:C:T
chr5:67603365	['C', 'T']	19959	2148.107626014631	304.41230361938574	2.539519660383876e-05	0.0224792833968614	0.0011297155765821	0.999099	0.999099	chr5	67603365	0.0003914757144995	chr5:67603365:C:T
chr5:67603375	['C', 'T']	19959	655.0	109.95227763581022	0.0199078604154823	0.0397532675621668	0.5007855111369159	0.616528	0.616528	chr5	67603375	0.2100471948681578	chr5:67603375:C:T
chr5:67603580	['G', 'A']	19959	20960.050155326186	2905.459393951224	0.0041635535016731	0.0101346754945371	0.4108225767975926	0.681207	0.681207	chr5	67603580	0.1667208979294107	chr5:67603580:G:A
chr5:67606153	['C', 'T']	19959	5385.079228263594	705.591348426491	-0.0055711235536992	0.0148591972599577	-0.3749276260509824	0.707718	0.707718	chr5	67606153	0.1501397584695459	chr5:67606153:C:T
chr5:67606235	['T', 'C']	19959	5392.350856971033	711.4858615824076	-0.0046129961232262	0.0148478571983111	-0.310684300206699	0.756044	0.756044	chr5	67606235	0.1214529288359038	chr5:67606235:T:C
chr5:67606551	['A', 'G']	19959	1068.1070301147467	179.6733260838287	0.032318253620305	0.0313480187332217	1.0309504372617664	0.302577	0.302577	chr5	67606551	0.5191640873925281	chr5:67606551:A:G
chr5:67606677	['G', 'C']	19959	11990.60457074124	1468.2615708128394	-0.0183005187696922	0.0110330045592439	-1.658706716871544	0.0971906	0.0971906	chr5	67606677	1.012375736776823	chr5:67606677:G:C
chr5:67606832	['A', 'T']	19959	11991.403207216235	1472.4858208376147	-0.0178859645491766	0.0110329950674728	-1.6211341018276644	0.105005	0.105005	chr5	67606832	0.9787900207328292	chr5:67606832:A:T
chr5:67607392	['C', 'T']	19959	4327.433632309465	530.8571602779957	-0.0143899755821505	0.0162898439020816	-0.8833709929112139	0.377047	0.377047	chr5	67607392	0.4236045103554827	chr5:67607392:C:T
chr5:67607460	['A', 'G']	19959	12005.210455092223	1479.8541246183	-0.0173576473719641	0.0110275741696972	-1.5740222740610867	0.115498	0.115498	chr5	67607460	0.937425536087717	chr5:67607460:A:G
chr5:67607558	['A', 'T']	19959	12004.811788882766	1481.4096187549478	-0.0171784950241007	0.0110301689471448	-1.5574099641100574	0.119389	0.119389	chr5	67607558	0.923035685429192	chr5:67607558:A:T
chr5:67607665	['G', 'A']	19959	12013.436208625872	1482.71049707283	-0.0170303921169021	0.0110317675801157	-1.543759147681707	0.122663	0.122663	chr5	67607665	0.9112864178687028	chr5:67607665:G:A
chr5:67607682	['T', 'TC']	19959	12006.20308663627	1481.0186725363997	-0.0171773458079698	0.0110268138037782	-1.5577796191755988	0.119301	0.119301	chr5	67607682	0.923355915988822	chr5:67607682:T:TC
chr5:67608718	['G', 'A']	19959	882.0	128.76975258339814	0.0020253318230886	0.0344867502478808	0.058727824701693	0.953169	0.953169	chr5	67608718	0.020830090693886	chr5:67608718:G:A
chr5:67609205	['CT', 'C']	19959	2147.2151625995893	302.9916441379004	-0.0009935586148699	0.022484391786641	-0.0441888143694547	0.964754	0.964754	chr5	67609205	0.0155834121094278	chr5:67609205:CT:C
chr5:67609336	['T', 'C']	19959	899.315406976744	145.463808279061	0.0275776901644707	0.0341026264736534	0.8086676310921795	0.418716	0.418716	chr5	67609336	0.3780804435058403	chr5:67609336:T:C
chr5:67610236	['G', 'A']	19959	1062.1064288219673	179.5666808759207	0.0328687572851606	0.0314280939780504	1.0458399834274492	0.295648	0.295648	chr5	67610236	0.5292250545708512	chr5:67610236:G:A
chr5:67610673	['G', 'A']	19959	1061.0531616394428	176.557200061584	0.0303247502353119	0.0314413697163721	0.964485660417055	0.334814	0.334814	chr5	67610673	0.4751963905962598	chr5:67610673:G:A
chr5:67610846	['C', 'T']	19959	6400.0	794.9146103802132	-0.0136559932316306	0.0137313649334793	-0.9945109825415148	0.319986	0.319986	chr5	67610846	0.4948690224793228	chr5:67610846:C:T
chr5:67610977	['A', 'G']	19959	2214.2218770356267	308.40969775860725	-0.0015181320418035	0.0221323720946503	-0.0685932820626342	0.945314	0.945314	chr5	67610977	0.0244239102035309	chr5:67610977:A:G
chr5:67611723	['A', 'C']	19959	5406.541764794308	637.3115585325735	-0.0194989085268651	0.0147014788269308	-1.32632293365931	0.184748	0.184748	chr5	67611723	0.7334202543873465	chr5:67611723:A:C
chr5:67612089	['A', 'G']	19959	4057.203276881451	499.2036369139713	-0.0102137921978812	0.0167094633312593	-0.6112579438008457	0.541036	0.541036	chr5	67612089	0.2667738364069582	chr5:67612089:A:G
chr5:67612209	['T', 'G']	19959	4432.444154933106	551.0995306785458	-0.0091128694362212	0.0160792749258834	-0.5667462916223882	0.570893	0.570893	chr5	67612209	0.2434452820590223	chr5:67612209:T:G
chr5:67612340	['C', 'T']	19959	5410.271069245415	634.6163246010591	-0.0202680883192648	0.014698411715169	-1.378930507052522	0.167932	0.167932	chr5	67612340	0.7748665397211727	chr5:67612340:C:T
chr5:67612502	['G', 'A']	19959	25047.274681768064	3412.9002630623163	0.0008134354125885	0.010442116290749	0.0778994784140833	0.937909	0.937909	chr5	67612502	0.0278392967115867	chr5:67612502:G:A
chr5:67612558	['G', 'A']	19959	25048.0	3417.442971716933	0.0013458835778649	0.010442558034788	0.1288844719254943	0.89745	0.89745	chr5	67612558	0.0469897381022723	chr5:67612558:G:A
chr5:67612645	['G', 'C']	19959	1058.05301132378	184.92552935405644	0.0406561473728607	0.0314815643155773	1.2914271656044671	0.196571	0.196571	chr5	67612645	0.7064805529787658	chr5:67612645:G:C
chr5:67612779	['T', 'C']	19959	25421.368397313818	3463.799902074062	0.0008408694617398	0.0105166613237801	0.0799559323868794	0.936273	0.936273	chr5	67612779	0.0285975005070103	chr5:67612779:T:C
chr5:67612893	['A', 'G']	19959	25789.752819124944	3529.191603749578	0.0033272121634946	0.010564220307965	0.3149510391207964	0.752802	0.752802	chr5	67612893	0.123319235771275	chr5:67612893:A:G
chr5:67613544	['C', 'A']	19959	24999.27278195489	3402.794969501435	0.0004685446527703	0.0104364631395438	0.0448949655171052	0.964191	0.964191	chr5	67613544	0.0158369266474312	chr5:67613544:C:A
chr5:67614024	['A', 'G']	19959	25437.195779660164	3463.2051482570605	0.0004603642692784	0.0105169433551034	0.0437735807576655	0.965085	0.965085	chr5	67614024	0.0154344344227714	chr5:67614024:A:G
chr5:67614252	['C', 'T']	19959	11457.87035180916	1376.785918557754	-0.0182210012535424	0.0112051238450838	-1.62613117940118	0.103938	0.103938	chr5	67614252	0.983225644231656	chr5:67614252:C:T
chr5:67614645	['G', 'T']	19959	22012.61735077432	3092.6396913552067	0.0084744873373991	0.010134295181422	0.8362187192785133	0.403042	0.403042	chr5	67614645	0.3946496947576118	chr5:67614645:G:T
chr5:67614809	['A', 'G']	19959	34608.20189416717	4632.600212279552	-0.0118926003500284	0.0150627320672973	-0.7895380663278518	0.429807	0.429807	chr5	67614809	0.3667265157021432	chr5:67614809:A:G
chr5:67615778	['A', 'G']	19959	27601.65835799188	3747.34851786897	-0.0020829882707158	0.0110381275366735	-0.1887084801108914	0.850323	0.850323	chr5	67615778	0.0704160737307043	chr5:67615778:A:G
chr5:67615803	['C', 'T']	19959	1004.301909487295	174.27606623196883	0.0411334700142419	0.0323505529851983	1.2714920215757108	0.203568	0.203568	chr5	67615803	0.6912904901647031	chr5:67615803:C:T
chr5:67615896	['CA', 'C']	19959	25306.07161112503	3453.2463142349	0.0016822610685821	0.0104970747762686	0.1602599871333014	0.872678	0.872678	chr5	67615896	0.059145972353473	chr5:67615896:CA:C
chr5:67616309	['C', 'T']	19959	2264.1047002109085	322.678646613088	0.0001201305591386	0.0219288391714233	0.0054781996529593	0.995629	0.995629	chr5	67616309	0.0019024620468204	chr5:67616309:C:T
chr5:67616405	['C', 'T']	19959	6692.341217739915	1017.9678567057422	0.0199074999106818	0.0135157323479501	1.4729131502593806	0.14079	0.14079	chr5	67616405	0.8514281910678428	chr5:67616405:C:T
chr5:67616486	['A', 'G']	19959	2425.3645520144314	429.0407190499948	0.0409523952319619	0.0211748811132642	1.9340082720138057	0.0531262	0.0531262	chr5	67616486	1.2746912471064809	chr5:67616486:A:G
chr5:67616665	['T', 'C']	19959	16506.654056220876	2262.467908935934	0.0024381992317755	0.0102477285840774	0.237925820514407	0.811941	0.811941	chr5	67616665	0.0904755277851496	chr5:67616665:T:C
chr5:67616693	['C', 'T']	19959	16507.135261100528	2260.521154520534	0.0021666321961087	0.0102481256925217	0.2114174104724158	0.832564	0.832564	chr5	67616693	0.0795823719015151	chr5:67616693:C:T
chr5:67616714	['C', 'A']	19959	5933.06546032394	712.5132067937906	-0.0190419811016456	0.0144001054465557	-1.32235011558198	0.186067	0.186067	chr5	67616714	0.7303306445410865	chr5:67616714:C:A
chr5:67616960	['T', 'C']	19959	5823.167025808068	756.2597138251932	-0.0074526936066936	0.014263177426063	-0.5225128583954529	0.601319	0.601319	chr5	67616960	0.220895073445718	chr5:67616960:T:C
chr5:67617190	['A', 'G']	19959	8203.233012627781	1130.0244655931235	-0.0016877582750528	0.0125067143798302	-0.1349481745401236	0.892654	0.892654	chr5	67617190	0.0493168445931125	chr5:67617190:A:G
chr5:67619602	['T', 'C']	19959	34734.740304639745	4658.450836889359	-0.0102846532468206	0.0152447595673257	-0.6746353198553448	0.499915	0.499915	chr5	67619602	0.3011038320021713	chr5:67619602:T:C
chr5:67620727	['T', 'C']	19959	656.0328690249524	106.58687220258548	0.0209000034490816	0.03984733176213	0.52450195596144	0.599935	0.599935	chr5	67620727	0.2218958007338774	chr5:67620727:T:C
chr5:67620891	['A', 'C']	19959	9473.94934108333	1352.8575415014286	0.0075153054480828	0.0118474728089094	0.634338273596314	0.525867	0.525867	chr5	67620891	0.2791240818345293	chr5:67620891:A:C
chr5:67621245	['T', 'C']	19959	34735.740354744965	4655.976948914754	-0.0109368341051567	0.0152504152113669	-0.7171499236955188	0.47329	0.47329	chr5	67621245	0.3248726715106645	chr5:67621245:T:C
chr5:67621404	['C', 'T']	19959	19211.775372124488	2547.950348192001	-0.0062000475693387	0.010147018525887	-0.611021607334333	0.541192	0.541192	chr5	67621404	0.2666486318481293	chr5:67621404:C:T
chr5:67622625	['C', 'T']	19959	2962.2968382021345	402.8527530920175	0.0056349990099744	0.0192699356962365	0.2924243805896566	0.769965	0.769965	chr5	67622625	0.1135290159344513	chr5:67622625:C:T
chr5:67624697	['G', 'A']	19959	905.0	136.13423848550056	0.0037413286279791	0.0340701280844858	0.1098125788873339	0.912559	0.912559	chr5	67624697	0.0397390473689168	chr5:67624697:G:A
chr5:67624960	['C', 'T']	19959	885.0886906849727	123.77809843852224	-0.0061222804115327	0.0344328274519623	-0.1778035922282021	0.858879	0.858879	chr5	67624960	0.0660680158355412	chr5:67624960:C:T
chr5:67625439	['T', 'G']	19959	16635.500450992182	2263.717254966713	0.0004302039470254	0.0102539509372009	0.0419549449436793	0.966535	0.966535	chr5	67625439	0.0147824147532265	chr5:67625439:T:G
chr5:67625650	['T', 'C']	19959	34725.47968131483	4643.984299602012	-0.0140186301580264	0.01524606608219	-0.919491630329646	0.35785	0.35785	chr5	67625650	0.4462989784500389	chr5:67625650:T:C
chr5:67628097	['T', 'C']	19959	652.1633757642578	101.82301238244314	0.0152040427725181	0.0399647274347744	0.3804365436329417	0.703625	0.703625	chr5	67628097	0.1526587383317414	chr5:67628097:T:C
chr5:67629026	['A', 'G']	19959	34715.478679160195	4643.359810850289	-0.0139527540506591	0.0152437952181448	-0.9153071037093856	0.360041	0.360041	chr5	67629026	0.4436480407330515	chr5:67629026:A:G
chr5:67632196	['G', 'GA']	19959	854.0427898587033	139.14157563038714	0.0197111766216162	0.0348931474526709	0.5649010783092142	0.572147	0.572147	chr5	67632196	0.2424923749012719	chr5:67632196:G:GA
chr5:67632495	['G', 'A']	19959	20273.725355295526	2682.694719092835	-0.0068145284757289	0.0101987387378826	-0.6681736488078465	0.50403	0.50403	chr5	67632495	0.297543613461797	chr5:67632495:G:A
chr5:67632562	['C', 'T']	19959	889.2673282213201	126.26907132390843	-0.0056034019722308	0.0343644917736568	-0.163057903173366	0.870474	0.870474	chr5	67632562	0.0602441962010576	chr5:67632562:C:T
chr5:67632612	['G', 'A']	19959	663.1661321038388	103.30952317575016	0.0143470485303785	0.0396443371806797	0.3618940194406997	0.717435	0.717435	chr5	67632612	0.1442174401271726	chr5:67632612:G:A
chr5:67632840	['A', 'G']	19959	6574.31756452017	981.3658922726802	0.0178263041905959	0.0136163018135528	1.3091883857078397	0.190486	0.190486	chr5	67632840	0.7201369378160479	chr5:67632840:A:G
chr5:67633266	['C', 'A']	19959	2469.0	321.92723675937333	-0.0086201884153225	0.0209925179586583	-0.4106314655678141	0.681347	0.681347	chr5	67633266	0.166631651957977	chr5:67633266:C:A
chr5:67634032	['C', 'A']	19959	889.044543541437	126.69395790774476	-0.0042994898288243	0.0343634095355546	-0.1251182547638581	0.900431	0.900431	chr5	67634032	0.0455495615422613	chr5:67634032:C:A
chr5:67634831	['T', 'C']	19959	16614.827135124302	2263.919342117139	0.0008223748726532	0.01025184271028	0.0802172737032525	0.936065	0.936065	chr5	67634831	0.0286939929700244	chr5:67634831:T:C
chr5:67635289	['C', 'A']	19959	1384.1386982011325	238.16798110887285	0.0320074209761792	0.0277164534664214	1.1548166151544688	0.248179	0.248179	chr5	67635289	0.6052349696945307	chr5:67635289:C:A
chr5:67635679	['C', 'G']	19959	10173.019391692138	1450.754557888434	0.0075050394443701	0.0115770857156322	0.6482667252118791	0.51682	0.51682	chr5	67635679	0.2866606882761849	chr5:67635679:C:G
chr5:67635711	['T', 'C']	19959	894.1792032072162	123.4398771473692	-0.0097931442572451	0.0342711715715776	-0.2857545805456795	0.775069	0.775069	chr5	67635711	0.1106596329964691	chr5:67635711:T:C
chr5:67636410	['C', 'G']	19959	10162.018289322044	1449.51075852205	0.0075583211799521	0.0115817055887826	0.6526086440388078	0.514016	0.514016	chr5	67636410	0.2890233623207524	chr5:67636410:C:G
chr5:67636501	['C', 'A']	19959	889.0	126.78137292073832	-0.0041886447885522	0.0343633433761786	-0.1218928188301922	0.902985	0.902985	chr5	67636501	0.0443194639404649	chr5:67636501:C:A
chr5:67637367	['C', 'T']	19959	16573.491130487073	2263.554063727981	0.0014316050094128	0.0102547559517862	0.1396040058041081	0.888974	0.888974	chr5	67637367	0.0511109407414314	chr5:67637367:C:T
chr5:67638285	['A', 'C']	19959	6576.3179654222	983.299441544844	0.0180967206390018	0.0136154947089829	1.3291269267698584	0.183821	0.183821	chr5	67638285	0.7356048756313653	chr5:67638285:A:C
chr5:67638384	['A', 'G']	19959	4316.21625413368	596.7219297271607	0.0059454224752058	0.0162177697504455	0.366599265293093	0.713922	0.713922	chr5	67638384	0.1463492347504876	chr5:67638384:A:G
chr5:67640303	['A', 'G']	19959	16229.06560088203	2224.852743548876	0.0022969340070913	0.0103034545019795	0.2229285339834357	0.823593	0.823593	chr5	67640303	0.0842873532564012	chr5:67640303:A:G
chr5:67640434	['A', 'G']	19959	20305.104044504587	2679.96725313187	-0.0067217048553891	0.0101769823666614	-0.6604811341138433	0.508953	0.508953	chr5	67640434	0.2933223213628501	chr5:67640434:A:G
chr5:67640441	['G', 'C']	19959	23994.21305066908	3214.6938560202507	-0.0051092616419773	0.0103691020184216	-0.4927390658226976	0.622202	0.622202	chr5	67640441	0.206068597233153	chr5:67640441:G:C
chr5:67640590	['G', 'T']	19959	5752.288205230985	832.3434690768532	0.0133844863586967	0.0144163818689015	0.9284220188124503	0.3532	0.3532	chr5	67640590	0.451979305094469	chr5:67640590:G:T
chr5:67641197	['T', 'C']	19959	1223.1838544798557	212.4950354194981	0.0303082110393657	0.0293830628009448	1.031485765955999	0.302326	0.302326	chr5	67641197	0.519524501942345	chr5:67641197:T:C
chr5:67641921	['G', 'C']	19959	1560.5383280596086	262.7246187427116	0.0376422919602407	0.0263464498156227	1.428742476639863	0.153094	0.153094	chr5	67641921	0.815041829667205	chr5:67641921:G:C
chr5:67642954	['C', 'A']	19959	851.0852833592223	113.98155268644383	-0.0133178476267556	0.0351388480473107	-0.3790063808814836	0.704687	0.704687	chr5	67642954	0.1520037402528967	chr5:67642954:C:A
chr5:67643265	['C', 'T']	19959	6555.985417919423	886.4378951375317	-0.007138783709581	0.0135943985163462	-0.5251268528723185	0.599501	0.599501	chr5	67643265	0.2222100881379103	chr5:67643265:C:T
chr5:67643938	['T', 'C']	19959	19188.7684558713	2560.4594291794983	-0.0030639971530462	0.0101570350629047	-0.3016625554672471	0.762912	0.762912	chr5	67643938	0.1175255539435381	chr5:67643938:T:C
chr5:67644127	['T', 'A']	19959	6061.518492532825	816.2279585878675	0.0027472120792164	0.0141091830750236	0.1947109244106154	0.845621	0.845621	chr5	67644127	0.0728242403755656	chr5:67644127:T:A
chr5:67644692	['T', 'G']	19959	884.0442930153322	126.86742215036293	-0.0038149995702286	0.0344962011946245	-0.1105918749923999	0.911941	0.911941	chr5	67644692	0.0400332583857222	chr5:67644692:T:G
chr5:67644759	['A', 'G']	19959	16213.624693090143	2225.133720837578	0.0026122924980815	0.0103026932519921	0.2535543312984159	0.799842	0.799842	chr5	67644759	0.0969957946394472	chr5:67644759:A:G
chr5:67645335	['T', 'C']	19959	16250.442573662058	2224.0420779935985	0.0018470569598885	0.0103010461774085	0.1793077060405134	0.857698	0.857698	chr5	67645335	0.0666656026190684	chr5:67645335:T:C
chr5:67645470	['A', 'G']	19959	16239.627298692189	2222.637783287174	0.0019459783969171	0.0103020645037904	0.1888920804370016	0.850179	0.850179	chr5	67645470	0.0704896266057301	chr5:67645470:A:G
chr5:67645626	['C', 'T']	19959	1508.226698737222	248.2796721636889	0.0335162517677642	0.0265119490124791	1.264194184742443	0.206175	0.206175	chr5	67645626	0.6857639967648315	chr5:67645626:C:T
chr5:67645816	['C', 'T']	19959	1505.075408357551	247.96837497593685	0.0331161344218443	0.0265353786974172	1.247999314404646	0.212046	0.212046	chr5	67645816	0.6735699155849008	chr5:67645816:C:T
chr5:67645822	['A', 'C']	19959	16219.688552526062	2217.6765465615576	0.0018518115792934	0.0103053752499095	0.1796937553836009	0.857395	0.857395	chr5	67645822	0.0668190534574611	chr5:67645822:A:C
chr5:67647750	['C', 'T']	19959	1399.2103126879133	229.74220740907955	0.01916041031967	0.0275068674553436	0.6965682424862163	0.486081	0.486081	chr5	67647750	0.3132913543552538	chr5:67647750:C:T
chr5:67647794	['G', 'A']	19959	873.0437418579015	128.88433956516337	0.0010499769834927	0.0347025594418271	0.0302564710033219	0.975863	0.975863	chr5	67647794	0.0106111480303047	chr5:67647794:G:A
chr5:67649046	['A', 'G']	19959	16204.623791150974	2223.356159454069	0.0030282501050204	0.0103134390854898	0.2936217570025639	0.76905	0.76905	chr5	67649046	0.1140454235039194	chr5:67649046:A:G
chr5:67649295	['G', 'A']	19959	16208.684693263833	2226.9013864317444	0.0034147653709734	0.0103165332853823	0.3309993072781468	0.740648	0.740648	chr5	67649295	0.1303881455682162	chr5:67649295:G:A
chr5:67649722	['C', 'T']	19959	16210.436560432954	2223.190346429028	0.0030614819955392	0.0103124015298834	0.2968738161200987	0.766566	0.766566	chr5	67649722	0.1154504471999071	chr5:67649722:C:T
chr5:67649771	['C', 'T']	19959	16208.496716956546	2221.9945922010697	0.0028873428102746	0.0103153928830656	0.2799062375040171	0.779552	0.779552	chr5	67649771	0.1081549099044756	chr5:67649771:C:T
chr5:67649794	['A', 'G']	19959	16208.496716956546	2223.0085831047586	0.0030807797670333	0.0103142648712895	0.2986911627225035	0.765179	0.765179	chr5	67649794	0.1162369575016007	chr5:67649794:A:G
chr5:67649910	['T', 'C']	19959	16212.24911049862	2225.9019621873	0.0032389055776192	0.0103128702387044	0.3140644168549233	0.753475	0.753475	chr5	67649910	0.122931152828005	chr5:67649910:T:C
chr5:67649951	['A', 'G']	19959	16209.872951435877	2224.262709357816	0.0031228843745141	0.0103125181213673	0.3028246193375034	0.762027	0.762027	chr5	67649951	0.1180296405458679	chr5:67649951:A:G
chr5:67649964	['T', 'C']	19959	2926.293230445458	405.5130244546506	0.0084157484243542	0.0193739180560384	0.4343854660689671	0.664013	0.664013	chr5	67649964	0.1778234179618054	chr5:67649964:T:C
chr5:67649995	['G', 'T']	19959	16209.872951435877	2223.2210388421345	0.0029683263070333	0.010313461669502	0.2878108633312673	0.773495	0.773495	chr5	67649995	0.1115424893071189	chr5:67649995:G:T
chr5:67650359	['A', 'G']	19959	16216.124718030978	2229.7792532394164	0.003538383188267	0.0103148410552338	0.3430380719702582	0.731573	0.731573	chr5	67650359	0.1357423313085133	chr5:67650359:A:G
chr5:67650382	['T', 'C']	19959	16213.437011425134	2225.882195310458	0.0032386904289407	0.0103122858238352	0.3140613520869484	0.753478	0.753478	chr5	67650382	0.1229294236653228	chr5:67650382:T:C
chr5:67650556	['C', 'G']	19959	16221.063596271426	2221.651986752044	0.0026117738038969	0.010312938422267	0.2532521476379414	0.800076	0.800076	chr5	67650556	0.0968687569919053	chr5:67650556:C:G
chr5:67650763	['T', 'G']	19959	5876.883343355381	853.8652963383253	0.0140934248239134	0.0142947675077462	0.9859149381951322	0.324187	0.324187	chr5	67650763	0.4892044044827628	chr5:67650763:T:G
chr5:67651097	['A', 'G']	19959	874.0437919631225	131.5644425213992	0.0027150275628135	0.034721227944406	0.0781950329395252	0.937674	0.937674	chr5	67651097	0.027948126023626	chr5:67651097:A:G
chr5:67651431	['C', 'T']	19959	774.9707033209594	130.66639801849087	0.020048811156472	0.03683510878716	0.544285379264595	0.586251	0.586251	chr5	67651431	0.2319164034766701	chr5:67651431:C:T
chr5:67651590	['A', 'G']	19959	16212.436861094408	2225.309352299759	0.003212668961738	0.0103131467284999	0.3115119998108777	0.755415	0.755415	chr5	67651590	0.1218143957958238	chr5:67651590:A:G
chr5:67652170	['T', 'C']	19959	16205.247707341518	2221.5959552190234	0.0028464029186223	0.0103139641733038	0.2759756453284755	0.78257	0.78257	chr5	67652170	0.1064768048945586	chr5:67652170:T:C
chr5:67652172	['C', 'T']	19959	16208.060338779193	2221.1021737740184	0.0028011397879947	0.0103138510157459	0.2715900960483418	0.78594	0.78594	chr5	67652172	0.1046106074765365	chr5:67652172:C:T
chr5:67653178	['A', 'G']	19959	16212.310526315789	2225.0137074976533	0.0030488830975358	0.0103144384632766	0.2955937066657559	0.767543	0.767543	chr5	67653178	0.1148972847242514	chr5:67653178:A:G
chr5:67653430	['C', 'T']	19959	16225.064598576728	2215.497749505133	0.0019074768240651	0.0103120870528521	0.1849748566210527	0.853251	0.853251	chr5	67653430	0.0689231940610699	chr5:67653430:C:T
chr5:67653542	['C', 'T']	19959	16201.493910079696	2216.784723231287	0.0023402742016367	0.01031523623452	0.2268754828711568	0.820523	0.820523	chr5	67653542	0.085909240774099	chr5:67653542:C:T
chr5:67653674	['C', 'T']	19959	5799.452841535533	844.0741193478253	0.014133291574842	0.0143740352608537	0.9832514891161208	0.325496	0.325496	chr5	67653674	0.4874543440807404	chr5:67653674:C:T
chr5:67653730	['G', 'A']	19959	1189.0595751077262	192.55774659270324	0.0175529074816966	0.0298046597299976	0.5889316516514371	0.555914	0.555914	chr5	67653730	0.2549923886594327	chr5:67653730:G:A
chr5:67653805	['G', 'A']	19959	16203.1773465704	2221.648001169045	0.0029025887834832	0.0103177077942018	0.2813210881116781	0.778467	0.778467	chr5	67653805	0.1087597928860554	chr5:67653805:G:A
chr5:67655491	['T', 'C']	19959	1198.74174611139	200.7444746350856	0.0240283684122419	0.0297144327777934	0.8086430116949486	0.41873	0.41873	chr5	67655491	0.3780659228734718	chr5:67655491:T:C
chr5:67655730	['A', 'G']	19959	16209.248509145576	2224.1598420666264	0.002968607153904	0.0103155958198317	0.287778544812397	0.773519	0.773519	chr5	67655730	0.1115290142285916	chr5:67655730:A:G
chr5:67656020	['T', 'C']	19959	16205.435808779315	2219.293732255536	0.0024523464418253	0.0103170825258918	0.2376976665322666	0.812118	0.812118	chr5	67656020	0.0903808635844017	chr5:67656020:T:C
chr5:67656855	['G', 'A']	19959	16210.934329256068	2222.0245960304524	0.0029026021264699	0.0103196728254321	0.2812688130302661	0.778507	0.778507	chr5	67656855	0.1087374780891739	chr5:67656855:G:A
chr5:67657060	['C', 'T']	19959	1195.9547579550608	193.9042472238276	0.0176893763961041	0.0297915508732859	0.5937715854855387	0.552672	0.552672	chr5	67657060	0.2575325375052975	chr5:67657060:C:T
chr5:67657123	['C', 'T']	19959	1192.0014076010466	191.7170020570275	0.0171114815980495	0.0298375046010402	0.5734890308974754	0.56632	0.56632	chr5	67657123	0.2469381006792062	chr5:67657123:C:T
chr5:67657294	['G', 'A']	19959	16216.248504348683	2219.570691784746	0.002523295081495	0.0103319657381655	0.2442221688922393	0.807061	0.807061	chr5	67657294	0.0930936388068002	chr5:67657294:G:A
chr5:67657832	['A', 'G']	19959	16208.1207078049	2222.5854871260285	0.0029280601388072	0.0103196723149462	0.2837357669357834	0.776616	0.776616	chr5	67657832	0.1097936662749949	chr5:67657832:A:G
chr5:67658259	['G', 'A']	19959	16232.066352611007	2216.1623144080063	0.0018274501357194	0.0103159543039049	0.1771479479147861	0.859394	0.859394	chr5	67658259	0.0658076827396042	chr5:67658259:G:A
chr5:67658660	['T', 'C']	19959	16260.146774274395	2224.3793258646483	0.0025019911111791	0.0103168758170892	0.2425144157531414	0.808384	0.808384	chr5	67658660	0.0923822908772636	chr5:67658660:T:C
chr5:67659282	['G', 'A']	19959	16281.078630850956	2232.512083494428	0.0034584242479934	0.0103178194370026	0.335189452491339	0.737486	0.737486	chr5	67659282	0.1322462196622835	chr5:67659282:G:A
chr5:67659369	['A', 'T']	19959	16275.446331930249	2232.096125163716	0.0035899684806013	0.0103175300657923	0.3479484389877244	0.727883	0.727883	chr5	67659369	0.1379384236237263	chr5:67659369:A:T
chr5:67659716	['A', 'G']	19959	1616.0809700370778	259.6161576820486	0.0293269975020773	0.025683830625615	1.141846710078711	0.253531	0.253531	chr5	67659716	0.5959689305877782	chr5:67659716:A:G
chr5:67659838	['C', 'T']	19959	16277.524384742615	2224.5151099572013	0.0026795000839751	0.0103175103932182	0.259704132281404	0.795095	0.795095	chr5	67659838	0.0995809776191548	chr5:67659838:C:T
chr5:67659943	['G', 'A']	19959	6396.6409781029215	816.8891050431255	-0.0134487343030699	0.0137818124008339	-0.975832054008812	0.32916	0.32916	chr5	67659943	0.4825929463478457	chr5:67659943:G:A
chr5:67660190	['T', 'A']	19959	16280.631407526182	2227.668555689729	0.0030248990092655	0.0103170766440251	0.2931934222876375	0.769377	0.769377	chr5	67660190	0.1138608007721017	chr5:67660190:T:A
chr5:67660328	['T', 'C']	19959	2923.0	397.72127778885823	0.005833257348383	0.0193814401574275	0.3009713055893615	0.76344	0.76344	chr5	67660328	0.1172250891810306	chr5:67660328:T:C
chr5:67660985	['G', 'T']	19959	16279.156298561336	2225.5499752806127	0.0027050616633967	0.0103181466661062	0.2621654596442712	0.793197	0.793197	chr5	67660985	0.1006189370359602	chr5:67660985:G:T
chr5:67661072	['G', 'C']	19959	16269.596961796857	2226.3799073865544	0.00290705622262	0.0103203864452709	0.2816809465455778	0.778191	0.778191	chr5	67661072	0.1089137962422986	chr5:67661072:G:C
chr5:67661094	['A', 'G']	19959	16282.526389654651	2225.5927975157583	0.0028545408296061	0.0103172532294711	0.2766764337481021	0.782031	0.782031	chr5	67661094	0.1067760310039707	chr5:67661094:A:G
chr5:67661237	['G', 'A']	19959	6227.560088202867	829.7775214972679	0.0013818500187548	0.0139651787352194	0.09894968370651	0.921179	0.921179	chr5	67661237	0.0356559711507884	chr5:67661237:G:A
chr5:67661657	['C', 'T']	19959	16279.631307310718	2224.342684451708	0.0027189580499533	0.0103156179113877	0.2635768475829071	0.792109	0.792109	chr5	67661657	0.1012150521966889	chr5:67661657:C:T
chr5:67662249	['G', 'C']	19959	16280.078380274632	2225.5707227722223	0.0028360569592566	0.0103162805175619	0.2749108028255612	0.783388	0.783388	chr5	67662249	0.1060230852947881	chr5:67662249:G:C
chr5:67663119	['A', 'G']	19959	16279.631307310718	2228.168861676327	0.00305642459662	0.0103168466294868	0.2962556977327193	0.767038	0.767038	chr5	67663119	0.1151831200386181	chr5:67663119:A:G
chr5:67663429	['T', 'G']	19959	16279.446933253155	2225.373915607066	0.0028344201704138	0.0103145031199785	0.274799487425017	0.783473	0.783473	chr5	67663429	0.1059759655681525	chr5:67663429:T:G
chr5:67663434	['G', 'T']	19959	16279.078129698308	2223.1930686634896	0.0026206228066242	0.0103146740540151	0.2540674376040175	0.799446	0.799446	chr5	67663434	0.0972108661191913	chr5:67663434:G:T
chr5:67663559	['C', 'T']	19959	16290.897308675389	2225.173761971345	0.0026846776689101	0.0103153308796754	0.2602609359046187	0.794665	0.794665	chr5	67663559	0.0998159145049396	chr5:67663559:C:T
chr5:67663783	['C', 'G']	19959	5853.346148062753	846.0166969337339	0.0126939407138984	0.0143193998110139	0.8864855288232705	0.375367	0.375367	chr5	67663783	0.4255439105848467	chr5:67663783:C:G
chr5:67664050	['T', 'C']	19959	16280.89430160878	2224.2401961533	0.0026838808578437	0.0103165827215037	0.2601521191944184	0.794749	0.794749	chr5	67664050	0.0997700098677413	chr5:67664050:T:C
chr5:67664084	['G', 'A']	19959	31760.0	4283.797213542633	0.0009983695118929	0.0125685999191522	0.0794336297053767	0.936689	0.936689	chr5	67664084	0.0284045798738713	chr5:67664084:G:A
chr5:67664116	['T', 'G']	19959	16281.525988672249	2225.268789850836	0.0027765725929992	0.0103169569112981	0.26912709017507	0.787835	0.787835	chr5	67664116	0.103564729328831	chr5:67664116:T:G
chr5:67664427	['GT', 'G']	19959	31581.582322878043	4269.150335478249	0.0026981972945476	0.0124672231805318	0.2164232768978601	0.82866	0.82866	chr5	67664427	0.0816236243499083	chr5:67664427:GT:G
chr5:67664787	['C', 'A']	19959	3858.386631257202	478.050915835812	-0.0173742941374687	0.0171297458638023	-1.014276234779591	0.310463	0.310463	chr5	67664787	0.5079901502484719	chr5:67664787:C:A
chr5:67664969	['C', 'G']	19959	16282.157802396108	2226.79083952162	0.0028311600883634	0.0103169499839582	0.2744183206049815	0.783766	0.783766	chr5	67664969	0.1058135802718701	chr5:67664969:C:G
chr5:67665069	['A', 'G']	19959	795.1593585567527	144.07526667106913	0.0336444400255217	0.0363311348337752	0.926049796667628	0.354431	0.354431	chr5	67665069	0.4504682999335438	chr5:67665069:A:G
chr5:67665291	['A', 'G']	19959	30791.34183750188	4150.250650585343	-0.0006395713226971	0.0120904890978958	-0.0528987138170022	0.957813	0.957813	chr5	67665291	0.0187192727538931	chr5:67665291:A:G
chr5:67665679	['C', 'T']	19959	33990.21801232897	4492.021566671597	-0.0244636532731982	0.0144940757785002	-1.6878380965474484	0.0914579	0.0914579	chr5	67665679	1.038778774843403	chr5:67665679:C:T
chr5:67666100	['T', 'C']	19959	29777.967827612127	3925.730997820973	-0.0163502247012942	0.0118155596336261	-1.383787582499501	0.166439	0.166439	chr5	67666100	0.7787449022024895	chr5:67666100:T:C
chr5:67666198	['C', 'T']	19959	4051.014834118473	497.81938866418034	-0.0180537405422346	0.0167408571077276	-1.0784239078118074	0.280858	0.280858	chr5	67666198	0.5515132011046532	chr5:67666198:C:T
chr5:67667313	['C', 'T']	19959	16282.44738424534	2224.9486416865634	0.0027708238117916	0.0103146593271585	0.2686296972015433	0.788217	0.788217	chr5	67667313	0.1033542026516201	chr5:67667313:C:T
chr5:67667385	['G', 'T']	19959	16280.156799839591	2226.919943503401	0.0029022892906831	0.0103167608095161	0.2813178810936603	0.77847	0.77847	chr5	67667385	0.108758119236517	chr5:67667385:G:T
chr5:67667661	['T', 'G']	19959	1040.1042240817758	153.0340816928908	0.0037506076207797	0.0317129709523658	0.1182673054004718	0.905857	0.905857	chr5	67667661	0.0429403553172047	chr5:67667661:T:G
chr5:67668184	['C', 'T']	19959	1014.1016184797314	138.87910683656017	-0.0060207909129602	0.0321098080605317	-0.1875062878485648	0.851266	0.851266	chr5	67668184	0.0699347122052581	chr5:67668184:C:T
chr5:67669091	['T', 'C']	19959	16282.8949030221	2226.717988156016	0.0029138812194197	0.010316361823999	0.2824524061032019	0.7776	0.7776	chr5	67669091	0.1092437480817818	chr5:67669091:T:C
chr5:67669629	['C', 'T']	19959	16283.815863312955	2227.424407187486	0.0029311190610364	0.0103149681406946	0.2841617173273211	0.776289	0.776289	chr5	67669629	0.1099765677373269	chr5:67669629:C:T
chr5:67669656	['C', 'T']	19959	34583.0	4624.547662351532	-0.013050406271309	0.0151138367917797	-0.8634740768410956	0.387887	0.387887	chr5	67669656	0.4112947754988696	chr5:67669656:C:T
chr5:67670300	['A', 'G']	19959	16461.64954652503	2246.006148349959	0.0023975520535607	0.0103028929244519	0.2327066845342661	0.815992	0.815992	chr5	67670300	0.0883140990560487	chr5:67670300:A:G
chr5:67670522	['T', 'C']	19959	16459.298621899274	2243.563434648749	0.0022227804246707	0.0103031742509735	0.2157374388248126	0.829195	0.829195	chr5	67670522	0.081343325341993	chr5:67670522:T:C
chr5:67671095	['AT', 'A']	19959	4307.7266302440985	582.1814841299177	0.0016629322560798	0.0162476757780258	0.1023489315517285	0.918481	0.918481	chr5	67671095	0.0369298232237179	chr5:67671095:AT:A
chr5:67671704	['C', 'T']	19959	839.0840807736633	137.7230684979831	0.0220401575930251	0.0352274490127432	0.6256529555986947	0.53155	0.53155	chr5	67671704	0.2744558775136468	chr5:67671704:C:T
chr5:67672026	['A', 'G']	19959	16277.446632591702	2227.119232266696	0.0029930234891922	0.0103167645525037	0.2901126098167985	0.771733	0.771733	chr5	67672026	0.1125329285287429	chr5:67672026:A:G
chr5:67672059	['A', 'C']	19959	16276.446482260975	2226.8821275506134	0.003007051831884	0.0103165585560743	0.2914781916410953	0.770689	0.770689	chr5	67672059	0.1131208396300461	chr5:67672059:A:C
chr5:67672507	['G', 'C']	19959	16269.260536206464	2224.53455652582	0.0028771323343654	0.0103162471128098	0.2788933129367241	0.78033	0.78033	chr5	67672507	0.1077216961935186	chr5:67672507:G:C
chr5:67672631	['G', 'A']	19959	16274.26153846154	2224.5670662635307	0.0027736381552115	0.010314667792398	0.268902325410398	0.788008	0.788008	chr5	67672631	0.103469373451791	chr5:67672631:G:A
chr5:67673581	['T', 'C']	19959	1198.1200581249686	189.40945447661264	0.0140530397077774	0.0296994628931842	0.4731748772130993	0.636094	0.636094	chr5	67673581	0.1964787009164418	chr5:67673581:T:C
chr5:67673614	['C', 'T']	19959	16267.815061629422	2223.34357589729	0.0027635467719555	0.0103167364657357	0.2678702495826966	0.788802	0.788802	chr5	67673614	0.1030319969159037	chr5:67673614:C:T
chr5:67673830	['G', 'A']	19959	31703.35369581559	4258.65111236529	-0.0011756153013578	0.012537594870791	-0.0937672108146253	0.925295	0.925295	chr5	67673830	0.0337197846155006	chr5:67673830:G:A
chr5:67674011	['A', 'G']	19959	16271.815262050306	2225.421885088924	0.0028788002896805	0.0103159535593083	0.2790629361725761	0.780199	0.780199	chr5	67674011	0.1077946106696519	chr5:67674011:A:G
chr5:67674270	['C', 'T']	19959	5812.164820846905	830.16431268086	0.0112227938161967	0.0143660947588964	0.7812000411069873	0.434694	0.434694	chr5	67674270	0.3618163542533193	chr5:67674270:C:T
chr5:67674520	['C', 'A']	19959	16268.445279615153	2226.882451909525	0.0031356855533626	0.0103170577333926	0.3039321514324336	0.761183	0.761183	chr5	67674520	0.1185109196606825	chr5:67674520:C:A
chr5:67675076	['A', 'T']	19959	2923.5859183162115	402.0735168098346	0.0077995114685277	0.0193817486947544	0.4024152614587686	0.687383	0.687383	chr5	67675076	0.162801212811956	chr5:67675076:A:T
chr5:67675543	['G', 'A']	19959	1077.0	171.64978921340372	0.0165648455126883	0.0313471196728914	0.5284327774144231	0.597205	0.597205	chr5	67675543	0.2238765648731352	chr5:67675543:G:A
chr5:67675632	['T', 'C']	19959	16275.70819967923	2218.160395729906	0.0021859236496505	0.0103153333317144	0.2119101321650919	0.832179	0.832179	chr5	67675632	0.0797832478067013	chr5:67675632:T:C
chr5:67676236	['C', 'T']	19959	16268.89069312885	2222.8194614847976	0.0027940422689244	0.0103149400114507	0.2708733415630842	0.786491	0.786491	chr5	67676236	0.1043062427453362	chr5:67676236:C:T
chr5:67676423	['A', 'T']	19959	16272.891895955494	2223.750775275375	0.0028574378075351	0.0103152202922006	0.2770118064948799	0.781774	0.781774	chr5	67676423	0.1069187772963204	chr5:67676423:A:T
chr5:67676425	['C', 'T']	19959	3862.1935063633614	481.51420545946087	-0.01677095102155	0.0171185791084127	-0.9796929356892796	0.32725	0.32725	chr5	67676425	0.4851203447772066	chr5:67676425:C:T
chr5:67677749	['G', 'A']	19959	16265.07462162975	2218.393816862232	0.0024530159202173	0.0103155590661743	0.2377976709242036	0.81204	0.81204	chr5	67677749	0.0904225774689061	chr5:67677749:G:A
chr5:67677818	['A', 'G']	19959	34619.46905847572	4635.836829441237	-0.0112826938518619	0.0151419255519394	-0.7451293967309696	0.456202	0.456202	chr5	67677818	0.340842815098257	chr5:67677818:A:G
chr5:67678786	['A', 'T']	19959	16268.335789473684	2216.280333491463	0.0021291157456548	0.0103149481977836	0.2064107065619938	0.836472	0.836472	chr5	67678786	0.0775485919986776	chr5:67678786:A:T
chr5:67678803	['C', 'T']	19959	16265.88979100887	2217.267526567168	0.0023452696469071	0.0103135434991367	0.227397077163965	0.820117	0.820117	chr5	67678803	0.0861241856288533	chr5:67678803:C:T
chr5:67680081	['C', 'A']	19959	16265.629904294234	2222.445161055475	0.0027936425883831	0.0103154999495195	0.2708198925940797	0.786532	0.786532	chr5	67680081	0.1042836034403011	chr5:67680081:C:A
chr5:67680087	['C', 'A']	19959	22732.555850664	3038.994513106562	-0.0055303377307476	0.010278712770045	-0.5380379678343141	0.590557	0.590557	chr5	67680087	0.2287381783370441	chr5:67680087:C:A
chr5:67680893	['T', 'C']	19959	16268.815111734642	2221.905131914945	0.0027019555053196	0.0103155927507286	0.2619292531811868	0.793379	0.793379	chr5	67680893	0.1005192990784303	chr5:67680893:T:C
chr5:67681249	['C', 'T']	19959	3918.196312255737	484.964920298642	-0.017927959992485	0.0170150074272107	-1.0536557253459804	0.292053	0.292053	chr5	67681249	0.5345383282814896	chr5:67681249:C:T
chr5:67681297	['TG', 'T']	19959	16263.074120477098	2215.699077950276	0.0020299382719769	0.0103169691217665	0.196757230541112	0.84402	0.84402	chr5	67681297	0.0736472621578445	chr5:67681297:TG:T
chr5:67681304	['G', 'A']	19959	22665.813712223728	3032.450546567776	-0.0055144160438309	0.0102772120587087	-0.5365673114780295	0.591573	0.591573	chr5	67681304	0.2279916558695324	chr5:67681304:G:A
chr5:67681445	['C', 'T']	19959	1104.0553161639443	169.0051778577969	0.0132143346898122	0.0309327890790298	0.4271950601043797	0.669242	0.669242	chr5	67681445	0.1744168115891	chr5:67681445:C:T
chr5:67681628	['C', 'A']	19959	31666.586581821823	4266.678512022655	0.0008342138170773	0.012517507598346	0.0666437635865786	0.946866	0.946866	chr5	67681628	0.0237114777847698	chr5:67681628:C:A
chr5:67681755	['C', 'T']	19959	22666.085058393062	3033.425594234616	-0.0054790828781037	0.01027727332215	-0.5331261226939459	0.593952	0.593952	chr5	67681755	0.2262486509404307	chr5:67681755:C:T
chr5:67682431	['T', 'C']	19959	5878.589066492959	843.5437051108896	0.0116606388029545	0.0142879503954305	0.8161169713105748	0.414443	0.414443	chr5	67682431	0.3825351912601555	chr5:67682431:T:C
chr5:67682470	['G', 'A']	19959	16267.445129284424	2224.365231681528	0.0029839392745111	0.010315066673194	0.2892796885419583	0.77237	0.77237	chr5	67682470	0.1121746032089084	chr5:67682470:G:A
chr5:67682759	['C', 'T']	19959	6471.296918065647	823.7890646714409	-0.0135201230596792	0.0137124037649939	-0.985977607674773	0.324156	0.324156	chr5	67682759	0.4892459353667217	chr5:67682759:C:T
chr5:67682925	['C', 'T']	19959	5860.88093806374	843.6087760049849	0.0119100126173958	0.0143072674769455	0.8324449540478203	0.405168	0.405168	chr5	67682925	0.3923648623547306	chr5:67682925:C:T
chr5:67683047	['T', 'A']	19959	22742.8368666366	3040.8338640913453	-0.0053608143536625	0.0102803109137487	-0.521464224053091	0.602049	0.602049	chr5	67683047	0.2203681606298893	chr5:67683047:T:A
chr5:67683233	['C', 'T']	19959	5863.994634439876	844.7914601179988	0.0121713537466486	0.0143095740366022	0.850574148155338	0.395016	0.395016	chr5	67683233	0.4033853130546009	chr5:67683233:C:T
chr5:67683468	['C', 'G']	19959	22952.399186869432	3054.5707297273843	-0.0065877129115975	0.0103152808602213	-0.6386363106216143	0.523067	0.523067	chr5	67683468	0.2814426785005381	chr5:67683468:C:G
chr5:67683810	['A', 'G']	19959	31653.75781719784	4269.474036561831	0.0016981935146413	0.0125105745128481	0.1357406498716181	0.892028	0.892028	chr5	67683810	0.0496215132756242	chr5:67683810:A:G
chr5:67684048	['T', 'C']	19959	22925.040246591816	3062.918948389971	-0.0056504698979703	0.0102983329642606	-0.5486781130091439	0.583233	0.583233	chr5	67684048	0.234157911109076	chr5:67684048:T:C
chr5:67684077	['G', 'A']	19959	22922.44542994588	3061.3689373054845	-0.0057257789742635	0.0102978855668563	-0.556015012702401	0.578207	0.578207	chr5	67684077	0.2379166548947432	chr5:67684077:G:A
chr5:67684602	['T', 'G']	19959	785.0393325984568	106.56752355697203	0.0138708929752828	0.0364303920114162	0.3807505823965897	0.703392	0.703392	chr5	67684602	0.152802575421426	chr5:67684602:T:G
chr5:67684813	['G', 'T']	19959	22733.277997695044	3040.4994156848893	-0.0052993919277283	0.010280089126661	-0.5155005819924805	0.606209	0.606209	chr5	67684813	0.2173776202261953	chr5:67684813:G:T
chr5:67686376	['C', 'T']	19959	16508.48135898978	2271.0944387946065	0.0045897277112328	0.0102851665965039	0.4462472890612172	0.655423	0.655423	chr5	67686376	0.1834783224931311	chr5:67686376:C:T
chr5:67686756	['TA', 'T']	19959	5851.172638436482	838.5175046366693	0.0112880570495907	0.0143221014836498	0.7881564770698807	0.430615	0.430615	chr5	67686756	0.3659108460783329	chr5:67686756:TA:T
chr5:67687426	['C', 'T']	19959	24748.4397834912	3400.126387720049	0.0097854634936601	0.010410227929446	0.939985518086616	0.347236	0.347236	chr5	67687426	0.4593752552960787	chr5:67687426:C:T
chr5:67687684	['T', 'A']	19959	16258.106078844412	2226.0136239984554	0.0032097762753672	0.0103236357379964	0.3109152973650145	0.755868	0.755868	chr5	67687684	0.1215540403148262	chr5:67687684:T:A
chr5:67687975	['C', 'T']	19959	6893.961119204305	858.9619752340213	-0.0156815763086929	0.0133982473667998	-1.1704199720592563	0.241846	0.241846	chr5	67687975	0.6164610912083087	chr5:67687975:C:T
chr5:67688425	['G', 'T']	19959	1195.011512165694	195.108693746055	0.0192672339004563	0.0297835171551968	0.6469092887874208	0.517698	0.517698	chr5	67688425	0.2859235128057461	chr5:67688425:G:T
chr5:67688508	['T', 'C']	19959	509.6894942805536	79.36718586920477	0.0354208363050642	0.0449259399377924	0.7884272728430483	0.430456	0.430456	chr5	67688508	0.3660712343004597	chr5:67688508:T:C
chr5:67688515	['C', 'T']	19959	8518.523630343167	1180.2839048788117	0.0097317615753176	0.0123483333514701	0.7881032442454271	0.430646	0.430646	chr5	67688515	0.3658795823175338	chr5:67688515:C:T
chr5:67689245	['C', 'T']	19959	1193.05977552861	196.04022410604503	0.0205391448397823	0.029758326914025	0.6901982392734	0.490078	0.490078	chr5	67689245	0.3097347928822955	chr5:67689245:C:T
chr5:67689638	['C', 'T']	19959	8312.0	1164.4182688434655	0.0115780306877457	0.0124606423667852	0.929168043423496	0.352813	0.352813	chr5	67689638	0.4524554209204663	chr5:67689638:C:T
chr5:67689666	['T', 'C']	19959	16328.180861196051	2228.618416830166	0.0026829070942466	0.0103146042133018	0.260107614287974	0.794783	0.794783	chr5	67689666	0.0997514307986984	chr5:67689666:T:C
chr5:67690032	['T', 'C']	19959	2962.148411664495	412.1636950889378	0.0095461371543875	0.0192759560679566	0.4952354695524869	0.620439	0.620439	chr5	67690032	0.2073009108061296	chr5:67690032:T:C
chr5:67690333	['T', 'A']	19959	8318.083792723264	1162.2940244680717	0.010976292793166	0.0124552810597785	0.8812561306714671	0.37819	0.37819	chr5	67690333	0.4222899588390383	chr5:67690333:T:A
chr5:67690552	['G', 'A']	19959	4750.23799979958	598.5979530331183	-0.0117902336497246	0.0156209201361976	-0.754772033076567	0.450395	0.450395	chr5	67690552	0.3464064393921956	chr5:67690552:G:A
chr5:67691251	['G', 'A']	19959	31518.158290324194	4256.767468001081	0.0025267549434763	0.0124222158506818	0.2034061373468755	0.83882	0.83882	chr5	67691251	0.0763312231922822	chr5:67691251:G:A
chr5:67691320	['A', 'C']	19959	8326.085797333868	1162.4268239398175	0.0111251489561912	0.0124522019582449	0.8934282461444489	0.371639	0.371639	chr5	67691320	0.4298787171863381	chr5:67691320:A:C
chr5:67691599	['T', 'C']	19959	31693.175828030264	4278.712741570756	0.0021577418340731	0.0125255480837748	0.1722672588569802	0.863229	0.863229	chr5	67691599	0.063873978046627	chr5:67691599:T:C
chr5:67691957	['C', 'T']	19959	8312.665948383863	1161.005426055489	0.0109402095663456	0.0124635368982757	0.8777772838991788	0.380075	0.380075	chr5	67691957	0.4201306958247293	chr5:67691957:C:T
chr5:67692293	['G', 'A']	19959	8313.249549007818	1163.5129935133382	0.0113925362609389	0.0124576618860635	0.9145003585049828	0.360465	0.360465	chr5	67692293	0.4431368975043118	chr5:67692293:G:A
chr5:67692576	['A', 'T']	19959	817.0	142.1073420025207	0.027074826181138	0.0358613388249982	0.754986485955306	0.450266	0.450266	chr5	67692576	0.3465308457749492	chr5:67692576:A:T
chr5:67692579	['T', 'G']	19959	817.1637684790779	142.1567111670937	0.0271111585239076	0.0358614814311732	0.7559966136909447	0.44966	0.44966	chr5	67692579	0.3471157438572662	chr5:67692579:T:G
chr5:67693197	['A', 'C']	19959	9543.434455802766	1320.621735835576	0.0080204859149354	0.0118207168597309	0.678510957508717	0.497456	0.497456	chr5	67693197	0.3032453265811156	chr5:67693197:A:C
chr5:67693686	['G', 'A']	19959	16222.319554529944	2213.889563417364	0.0024600567574982	0.0103235341253453	0.2382959873652756	0.811654	0.811654	chr5	67693686	0.0906290667127817	chr5:67693686:G:A
chr5:67693718	['A', 'C']	19959	9409.82874755676	1300.179492887273	0.0058375857810164	0.0119587331403966	0.4881441631385695	0.625453	0.625453	chr5	67693718	0.2038053200354046	chr5:67693718:A:C
chr5:67693991	['GA', 'G']	19959	16223.625695244777	2210.7245622260207	0.0021841494831915	0.0103221427842666	0.2115984567197347	0.832422	0.832422	chr5	67693991	0.0796564503821507	chr5:67693991:GA:G
chr5:67694076	['C', 'T']	19959	27166.72225284361	3655.090822508576	0.0016865041300558	0.0108811196065988	0.1549936211557761	0.876828	0.876828	chr5	67694076	0.0570855901880215	chr5:67694076:C:T
chr5:67694176	['G', 'A']	19959	4248.212846978655	594.0591946579146	0.0059748225812731	0.0163430288948559	0.3655884487332547	0.714676	0.714676	chr5	67694176	0.1458908019796719	chr5:67694176:G:A
chr5:67695187	['A', 'G']	19959	1055.1057273137244	161.25544446777772	0.0116177464574581	0.0316380410505572	0.3672081479031258	0.713468	0.713468	chr5	67695187	0.1466255008045204	chr5:67695187:A:G
chr5:67695303	['A', 'G']	19959	32861.5858180907	4361.843067149962	-0.0148219381053082	0.0134321347497046	-1.1034685388064769	0.269837	0.269837	chr5	67695303	0.5688985002011864	chr5:67695303:A:G
chr5:67695472	['G', 'A']	19959	32913.59624154348	4373.388980316635	-0.0141531497587244	0.0134705545557926	-1.0506731330254162	0.293421	0.293421	chr5	67695472	0.5325088071329932	chr5:67695472:G:A
chr5:67695957	['A', 'G']	19959	26274.214865677623	3495.688952992586	-0.0073664459004423	0.010754209774671	-0.6849825375168184	0.493363	0.493363	chr5	67695957	0.3068334237525712	chr5:67695957:A:G
chr5:67696002	['A', 'G']	19959	3189.9589535408204	380.85212780161226	-0.0168207765180258	0.018633436465136	-0.9027200403692682	0.366685	0.366685	chr5	67696002	0.4357068553801922	chr5:67696002:A:G
chr5:67696040	['GA', 'G']	19959	3083.463469633193	419.1212841034922	0.0047609343801782	0.0188723852103828	0.2522698814752332	0.800835	0.800835	chr5	67696040	0.0964569545413479	chr5:67696040:GA:G
chr5:67696201	['C', 'A']	19959	4527.453675402115	604.6301870264022	-0.0074680152455823	0.0159304726992874	-0.4687880508352048	0.639226	0.639226	chr5	67696201	0.1943455687583846	chr5:67696201:C:A
chr5:67696312	['A', 'T']	19959	25918.492933747613	3450.0457541945657	-0.0075262928000579	0.0106654597386257	-0.7056697961927438	0.480402	0.480402	chr5	67696312	0.3183951932192653	chr5:67696312:A:T
chr5:67696880	['T', 'C']	19959	24656.94151841644	3271.189977711967	-0.0067943922893186	0.0104623256681468	-0.6494151018453301	0.516078	0.516078	chr5	67696880	0.2872846541682751	chr5:67696880:T:C
chr5:67696934	['AG', 'A']	19959	20176.087013182296	2671.6444124324444	-0.0040510507866586	0.0101697870597648	-0.3983417511941807	0.690383	0.690383	chr5	67696934	0.1609099112341725	chr5:67696934:AG:A
chr5:67696977	['G', 'C']	19959	4279.0	576.3404725528449	-0.0064291517126196	0.0162972343714932	-0.3944934193169203	0.693221	0.693221	chr5	67696977	0.1591282895155672	chr5:67696977:G:C
chr5:67697038	['C', 'T']	19959	20256.07442116869	2688.293610353828	-0.0031824166367667	0.0101663435214222	-0.3130345369562665	0.754258	0.754258	chr5	67697038	0.122480074805702	chr5:67697038:C:T
chr5:67697394	['G', 'A']	19959	28092.44504585777	3740.5658984374936	-0.0048674481121548	0.011129628273766	-0.4373414809933978	0.661868	0.661868	chr5	67697394	0.1792286156777305	chr5:67697394:G:A
chr5:67697452	['C', 'T']	19959	6632.332297825434	905.9017273461242	-0.0017836434897047	0.0135477113785652	-0.1316564429123265	0.895257	0.895257	chr5	67697452	0.0480522745612555	chr5:67697452:C:T
chr5:67697572	['G', 'A']	19959	7886.790299143158	1053.6103754779258	-0.0021473997696794	0.012700065234534	-0.1690857275158092	0.865731	0.865731	chr5	67697572	0.0626170310354503	chr5:67697572:G:A
chr5:67697808	['C', 'T']	19959	6400.924221921516	878.398244214377	-0.0014952401244199	0.0137402460520806	-0.108821932209394	0.913345	0.913345	chr5	67697808	0.039365144377455	chr5:67697808:C:T
chr5:67697845	['A', 'G']	19959	16703.51067348166	2280.4017868195733	0.0038014875905993	0.0103017064017889	0.3690153303086955	0.71212	0.71212	chr5	67697845	0.1474468168314304	chr5:67697845:A:G
chr5:67697868	['G', 'A']	19959	28005.40314660788	3725.7883726310793	-0.0050676916185121	0.011082575890056	-0.4572665839409421	0.647484	0.647484	chr5	67697868	0.1887709589804012	chr5:67697868:G:A
chr5:67697928	['A', 'C']	19959	3115.0	417.8785539592303	0.0029669317543344	0.0187798957016158	0.1579844638902432	0.874471	0.874471	chr5	67697928	0.0582545884137879	chr5:67697928:A:C
chr5:67697929	['C', 'T']	19959	7703.0	1038.3564945650626	-0.0010406140341403	0.0128380569269492	-0.0810569730342838	0.935397	0.935397	chr5	67697929	0.029004027292102	chr5:67697929:C:T
chr5:67698037	['C', 'T']	19959	20310.12314554932	2692.310846327987	-0.0032649094481424	0.0101606359520452	-0.3213292419442727	0.747964	0.747964	chr5	67698037	0.1261193045120016	chr5:67698037:C:T
chr5:67698061	['A', 'G']	19959	7699.9289365540735	1038.5110308854587	-0.0010282834354927	0.0128463550255785	-0.080044762381648	0.936202	0.936202	chr5	67698061	0.0286304354281494	chr5:67698061:A:G
chr5:67698247	['G', 'A']	19959	7698.385709990981	1034.792513091538	-0.001543649894161	0.0128435342909498	-0.1201888716292685	0.904335	0.904335	chr5	67698247	0.0436706605635184	chr5:67698247:G:A
chr5:67698281	['C', 'T']	19959	3030.6073665747936	415.8963747367226	0.0002510277778699	0.0191312732850709	0.013121331451881	0.989531	0.989531	chr5	67698281	0.0045705956788577	chr5:67698281:C:T
chr5:67698890	['A', 'T']	19959	34796.48679661272	4658.441003392514	-0.0110060043879791	0.0153731951135357	-0.7159217265309169	0.474048	0.474048	chr5	67698890	0.3241776813645181	chr5:67698890:A:T
chr5:67699037	['T', 'A']	19959	3078.308463195871	414.5665780738248	0.0036762883387876	0.018883912552739	0.1946783183050895	0.845647	0.845647	chr5	67699037	0.072810887487046	chr5:67699037:T:A
chr5:67699784	['G', 'A']	19959	7662.91966523003	1032.201606793765	-0.0012598684599168	0.0128609756099366	-0.0979605667662901	0.921965	0.921965	chr5	67699784	0.0352855654923391	chr5:67699784:G:A
chr5:67700231	['C', 'A']	19959	34818.48900135291	4664.8981372603375	-0.0105857210793937	0.0154055750519673	-0.6871357312976111	0.492005	0.492005	chr5	67700231	0.3080304836932582	chr5:67700231:C:A
chr5:67700476	['A', 'G']	19959	27131.15606675688	3622.4771516203086	-0.0050258000527044	0.0109369604370683	-0.4595243881170701	0.645863	0.645863	chr5	67700476	0.1898595944723274	chr5:67700476:A:G
chr5:67701594	['A', 'T']	19959	7663.535855675269	1035.616745885824	-0.0007208409611857	0.0128606288053698	-0.0560502112373206	0.955302	0.955302	chr5	67701594	0.0198593130235802	chr5:67701594:A:T
chr5:67701773	['G', 'A']	19959	8217.235117257967	1082.5029469089268	-0.0047694671012857	0.0125259837460297	-0.3807658702093945	0.703381	0.703381	chr5	67701773	0.1528093671913861	chr5:67701773:G:A
chr5:67702564	['A', 'C']	19959	1099.71628396671	176.20160274097094	0.0188025545066613	0.0310563525449171	0.6054334448794981	0.544898	0.544898	chr5	67702564	0.2636847861325178	chr5:67702564:A:C
chr5:67703033	['A', 'G']	19959	34249.71600360758	4609.474534946383	-0.0051527919126073	0.0146991262222996	-0.350550899058897	0.725929	0.725929	chr5	67703033	0.1391058537022216	chr5:67703033:A:G
chr5:67703429	['C', 'T']	19959	3082.161945349711	411.79214608446193	0.0022326383740604	0.0188672433550784	0.118334105944494	0.905804	0.905804	chr5	67703429	0.0429657658190011	chr5:67703429:C:T
chr5:67703959	['C', 'G']	19959	3035.3041539309515	418.9949150201698	0.0011458446900205	0.0191123633464068	0.0599530612333175	0.952194	0.952194	chr5	67703959	0.0212745594453153	chr5:67703959:C:G
chr5:67704159	['G', 'A']	19959	7668.152585688515	1033.4010641910406	-0.0011526814742733	0.0128593429079189	-0.0896376652001046	0.928576	0.928576	chr5	67704159	0.0321825453115225	chr5:67704159:G:A
chr5:67704311	['G', 'C']	19959	7685.0	1040.6913178572654	-0.0003737064445899	0.0128463713010651	-0.029090428404399	0.976793	0.976793	chr5	67704311	0.0101974613402688	chr5:67704311:G:C
chr5:67705224	['A', 'G']	19959	34250.14807576669	4606.770573566093	-0.0054173187583122	0.0147001393267655	-0.3685215927476701	0.712488	0.712488	chr5	67705224	0.1472224458144275	chr5:67705224:A:G
chr5:67705346	['A', 'C']	19959	3113.091820368885	416.6363742315233	0.0024987090175765	0.0187876923414169	0.1329971223803904	0.894197	0.894197	chr5	67705346	0.048566791508505	chr5:67705346:A:C
chr5:67705378	['G', 'T']	19959	34598.33470349391	4637.384046614085	-0.0096224971908726	0.0150951332214335	-0.6374569240110934	0.523835	0.523835	chr5	67705378	0.2808054875849913	chr5:67705378:G:T
chr5:67705462	['T', 'C']	19959	34226.57813204992	4603.057640460243	-0.0061402864294572	0.0146626723668179	-0.4187699401476673	0.675389	0.675389	chr5	67705462	0.1704460169582382	chr5:67705462:T:C
chr5:67706034	['T', 'A']	19959	2342.469456276622	378.6446329304277	0.0234918618023331	0.0215132748685054	1.0919705133654112	0.274859	0.274859	chr5	67706034	0.5608900379002011	chr5:67706034:T:A
chr5:67706143	['A', 'C']	19959	34247.579482810455	4606.4980454160695	-0.0055415663408962	0.0146961122275683	-0.3770770292908362	0.70612	0.70612	chr5	67706143	0.1511214874619856	chr5:67706143:A:C
chr5:67706205	['T', 'C']	19959	34246.2949932341	4606.959904436555	-0.0055551178910565	0.014699584359182	-0.3779098616204472	0.705502	0.705502	chr5	67706205	0.1515017507434638	chr5:67706205:T:C
chr5:67706319	['T', 'C']	19959	3023.0	421.5603876535636	0.0026211199805368	0.0191405571864771	0.1369406310903377	0.891079	0.891079	chr5	67706319	0.0500837912008864	chr5:67706319:T:C
chr5:67706429	['A', 'T']	19959	34246.72683073531	4607.413491250124	-0.0053392023053289	0.0146993869420121	-0.3632261893908645	0.71644	0.71644	chr5	67706429	0.1448201747851503	chr5:67706429:A:T
chr5:67706431	['G', 'T']	19959	3103.0211069888696	409.7360512777195	0.000587686625736	0.0188124025813507	0.0312393179549898	0.975079	0.975079	chr5	67706431	0.0109601967382012	chr5:67706431:G:T
chr5:67706557	['T', 'C']	19959	34591.73313959315	4639.948097372934	-0.009069688642517	0.0150877190703213	-0.601130535387406	0.54776	0.54776	chr5	67706557	0.2614096851407376	chr5:67706557:T:C
chr5:67706596	['G', 'A']	19959	3051.3057573783635	427.6381951745199	0.0029715152711649	0.0190676835391956	0.1558403916792866	0.87616	0.87616	chr5	67706596	0.0574165778821228	chr5:67706596:G:A
chr5:67706643	['G', 'A']	19959	34585.7941043766	4638.946550626875	-0.009009213279499	0.0150880653751175	-0.5971085792322014	0.550442	0.550442	chr5	67706643	0.2592884358329901	chr5:67706643:G:A
chr5:67706934	['GA', 'G']	19959	34226.29660464418	4599.441273666941	-0.0065630088910024	0.0146837914302764	-0.4469560141987754	0.654912	0.654912	chr5	67706934	0.1838170518890531	chr5:67706934:GA:G
chr5:67707377	['A', 'G']	19959	3112.4678292242934	412.63456688855376	0.0010717150361347	0.0187870102337381	0.0570455342708064	0.954509	0.954509	chr5	67707377	0.0202199723180777	chr5:67707377:A:G
chr5:67707492	['A', 'C']	19959	4233.060439009723	536.2311407370696	-0.0130122228637009	0.0164646226567916	-0.7903140651895476	0.429354	0.429354	chr5	67707492	0.3671844867192939	chr5:67707492:A:C
chr5:67707654	['C', 'T']	19959	16503.05641359944	2225.616564299165	0.0014168290237643	0.0103113064926556	0.1374053835732215	0.890712	0.890712	chr5	67707654	0.0502626966697236	chr5:67707654:C:T
chr5:67707765	['T', 'C']	19959	34299.15544197234	4615.14653873847	-0.0047632520176451	0.0147418754457731	-0.3231103149098222	0.746615	0.746615	chr5	67707765	0.1269032890523762	chr5:67707765:T:C
chr5:67707997	['G', 'A']	19959	16550.80468123496	2236.4972072495034	0.0020387605116914	0.010297038022784	0.1979948512553145	0.843051	0.843051	chr5	67707997	0.0741461521266028	chr5:67707997:G:A
chr5:67708072	['GA', 'G']	19959	34854.702095658286	4669.497364501979	-0.0100696216425315	0.0154362257512485	-0.6523370288049256	0.514191	0.514191	chr5	67708072	0.2888755291800192	chr5:67708072:GA:G
chr5:67708574	['C', 'T']	19959	34310.87627161112	4613.709849182088	-0.0060862765560593	0.0147494318698788	-0.4126448130174199	0.679871	0.679871	chr5	67708574	0.1675734833274074	chr5:67708574:C:T
chr5:67708781	['G', 'A']	19959	34294.59125989777	4613.148754915571	-0.0054673061058044	0.014731549141626	-0.3711290681816913	0.710545	0.710545	chr5	67708781	0.1484084122716005	chr5:67708781:G:A
chr5:67708875	['C', 'T']	19959	3383.508568851473	411.2931266558084	-0.0139923880604475	0.0181199756842385	-0.7722078828515558	0.44	0.44	chr5	67708875	0.3565473235138126	chr5:67708875:C:T
chr5:67708934	['A', 'G']	19959	34303.03072373697	4615.223647080029	-0.0048034563120571	0.0147479290135434	-0.3257037857753427	0.744652	0.744652	chr5	67708934	0.1280466397204605	chr5:67708934:A:G
chr5:67708991	['G', 'T']	19959	3113.467979555021	416.2654000487303	0.0023914159364044	0.018797961721568	0.127216768063777	0.89877	0.89877	chr5	67708991	0.0463514323053109	chr5:67708991:G:T
chr5:67709311	['G', 'A']	19959	26592.96280120484	3582.319640879564	-0.0009351509431226	0.0108251786845093	-0.0863866519322023	0.93116	0.93116	chr5	67709311	0.0309756883561197	chr5:67709311:G:A
chr5:67709337	['A', 'C']	19959	34285.5527334909	4619.540471317962	-0.0030582240532933	0.0147520403880434	-0.2073085466720999	0.835771	0.835771	chr5	67709337	0.0779127022980144	chr5:67709337:A:C
chr5:67709366	['A', 'G']	19959	3117.781046406735	421.355607411532	0.0033656124788296	0.0187761449858791	0.179249386994021	0.857744	0.857744	chr5	67709366	0.0666423111919349	chr5:67709366:A:G
chr5:67709499	['A', 'G']	19959	34308.03247794707	4618.76738943374	-0.0041574559585785	0.0147508737774948	-0.2818447246780404	0.778065	0.778065	chr5	67709499	0.1089841202826099	chr5:67709499:A:G
chr5:67710289	['G', 'C']	19959	34636.73539432809	4645.9557732339	-0.0083673427168385	0.0151294696677273	-0.553049307120589	0.580236	0.580236	chr5	67710289	0.2363953294521343	chr5:67710289:G:C
chr5:67710401	['C', 'T']	19959	16551.146286458854	2242.816746363871	0.0026982276791119	0.0102979887252061	0.262015015855233	0.793313	0.793313	chr5	67710401	0.1005554288828562	chr5:67710401:C:T
chr5:67710586	['C', 'T']	19959	34303.437390389336	4623.794183542647	-0.0031295123748995	0.0147431139667403	-0.2122694284232967	0.831899	0.831899	chr5	67710586	0.0799293977540961	chr5:67710586:C:T
chr5:67710594	['A', 'G']	19959	34303.437390389336	4623.794183542647	-0.0031295123748995	0.0147431139667403	-0.2122694284232967	0.831899	0.831899	chr5	67710594	0.0799293977540961	chr5:67710594:A:G
chr5:67711341	['T', 'C']	19959	34301.718609079064	4619.849277083964	-0.0038463463712158	0.0147443629432923	-0.2608689426602653	0.794196	0.794196	chr5	67711341	0.1000723046082001	chr5:67711341:T:C
chr5:67711778	['C', 'T']	19959	8025.804229092549	1067.4212818189783	-0.0036283995143613	0.0126473971817406	-0.2868890303848253	0.7742	0.7742	chr5	67711778	0.1111468330170637	chr5:67711778:C:T
chr5:67712242	['A', 'G']	19959	26545.930484501947	3561.028770653032	-0.0029188074683013	0.0108150025773507	-0.2698850460206084	0.787251	0.787251	chr5	67712242	0.1038867790315822	chr5:67712242:A:G
chr5:67712362	['A', 'C']	19959	34858.23947684906	4673.2577608602205	-0.0090435319019529	0.0154341326692153	-0.5859436416528305	0.55792	0.55792	chr5	67712362	0.2534280699680987	chr5:67712362:A:C
chr5:67713089	['C', 'T']	19959	6354.636769053464	877.0296168240684	-0.0002546358446351	0.0137783256785996	-0.0184808989549911	0.985255	0.985255	chr5	67713089	0.0064513524868205	chr5:67713089:C:T
chr5:67713661	['C', 'A']	19959	509.1785785886127	64.5234706964877	-0.0041149536749757	0.0452430175630462	-0.0909522374196532	0.927531	0.927531	chr5	67713661	0.032671566452589	chr5:67713661:C:A
chr5:67713969	['C', 'T']	19959	8073.8090394347855	1077.8729649654106	-0.0028633410760817	0.0126300369192227	-0.2267088445104834	0.820652	0.820652	chr5	67713969	0.0858409677522934	chr5:67713969:C:T
chr5:67714710	['T', 'C']	19959	3119.625206715109	413.2176531064994	0.0008753101910629	0.0187716109925461	0.0466294657081112	0.962809	0.962809	chr5	67714710	0.0164598587459183	chr5:67714710:T:C
chr5:67715018	['ATAGT', 'A']	19959	7673.92242156961	1035.5245521431286	-0.0008991044519284	0.0128541985961507	-0.0699463638439296	0.944237	0.944237	chr5	67715018	0.0249189857084116	chr5:67715018:ATAGT:A
chr5:67715324	['G', 'A']	19959	4951.49616675853	659.6636615455814	-0.0058227203364253	0.0153590639576956	-0.3791064580799455	0.704613	0.704613	chr5	67715324	0.152049348415375	chr5:67715324:G:A
chr5:67715551	['G', 'A']	19959	3119.5629856133137	434.9628569059559	0.0073015008923541	0.0188077397832395	0.3882178813884293	0.697859	0.697859	chr5	67715551	0.1562323162131492	chr5:67715551:G:A
chr5:67715672	['T', 'C']	19959	6277.451734729852	828.970350604721	-0.0073636752537631	0.013896651601141	-0.5298884555153222	0.596195	0.596195	chr5	67715672	0.224611670506533	chr5:67715672:T:C
chr5:67715683	['A', 'G']	19959	4617.096516763705	608.942909087937	-0.0061728252986801	0.0158139642115144	-0.3903401586166247	0.696289	0.696289	chr5	67715683	0.157210465770903	chr5:67715683:A:G
chr5:67715853	['G', 'A']	19959	3158.848803971716	426.615464063848	0.0028711798869273	0.0186779063205188	0.1537206492878253	0.877832	0.877832	chr5	67715853	0.0565885916727346	chr5:67715853:G:A
chr5:67716278	['T', 'G']	19959	5635.129341017288	757.7090147416294	-0.0027540363895304	0.0145192832659089	-0.1896812906734114	0.849561	0.849561	chr5	67716278	0.0708054325544551	chr5:67716278:T:G
chr5:67716325	['C', 'G']	19959	3232.3364171149906	431.45114802979873	0.000415714157446	0.0185303310100607	0.0224342542623944	0.982102	0.982102	chr5	67716325	0.0078434045382004	chr5:67716325:C:G
chr5:67716327	['A', 'T']	19959	3221.9685761539617	434.4298093879594	0.0018628862947801	0.018524994855157	0.1005606916139862	0.9199	0.9199	chr5	67716327	0.0362593811421158	chr5:67716327:A:T
chr5:67716348	['A', 'G']	19959	34875.747369475896	4683.85068585109	-0.008252876454374	0.0154530358528607	-0.534061820146894	0.593305	0.593305	chr5	67716348	0.226721991687391	chr5:67716348:A:G
chr5:67716969	['A', 'G']	19959	34873.49451320339	4687.999308772571	-0.0070099010150742	0.0154515421632825	-0.4536699923540203	0.650071	0.650071	chr5	67716969	0.1870392076274869	chr5:67716969:A:G
chr5:67716983	['T', 'C']	19959	3114.780294677759	376.2596157324857	-0.017319524873675	0.018920549402285	-0.9153817104054796	0.360002	0.360002	chr5	67716983	0.4436950864922931	chr5:67716983:T:C
chr5:67717072	['G', 'A']	19959	3112.4678292242934	375.1011642198876	-0.0174353372076532	0.0189249613141116	-0.9212878651779516	0.356911	0.356911	chr5	67717072	0.4474400668785147	chr5:67717072:G:A
chr5:67717631	['A', 'G']	19959	1091.656339299143	169.88479110352324	0.014929009884731	0.0311584208241211	0.4791324300098609	0.63185	0.63185	chr5	67717631	0.199386010173668	chr5:67717631:A:G
chr5:67717648	['TAAG', 'T']	19959	776.1944472286258	136.05815219068015	0.0289861718838361	0.0368391249183178	0.7868311733274376	0.43139	0.43139	chr5	67717648	0.3651299264452384	chr5:67717648:TAAG:T
chr5:67718546	['G', 'A']	19959	5128.284704821088	687.6869874206565	-0.0040254156649763	0.015069552332796	-0.2671224450520537	0.789378	0.789378	chr5	67718546	0.1027149815783835	chr5:67718546:G:A
chr5:67719386	['G', 'T']	19959	7209.982893942442	998.981491026316	0.0031287594890555	0.013147486802601	0.2379739592844891	0.811904	0.811904	chr5	67719386	0.0904953189546679	chr5:67719386:G:T
chr5:67719474	['A', 'G']	19959	22756.409467812464	3105.211145448139	0.0012468905924615	0.0102986469578821	0.1210732436562707	0.903634	0.903634	chr5	67719474	0.0440074367439396	chr5:67719474:A:G
chr5:67719786	['C', 'A']	19959	7207.0	986.7101811549296	0.0009106629028232	0.0131090843342829	0.0694680787460995	0.944618	0.944618	chr5	67719786	0.0247437830593472	chr5:67719786:C:A
chr5:67720940	['G', 'A']	19959	3220.806855768267	437.195564915887	0.0030931359031408	0.0185204723724645	0.167011717678411	0.867363	0.867363	chr5	67720940	0.0617991079407262	chr5:67720940:G:A
chr5:67721221	['A', 'G']	19959	1090.9291946645276	170.84595283269394	0.0164189948157728	0.0311723849514434	0.5267160289900314	0.598397	0.598397	chr5	67721221	0.2230105924275383	chr5:67721221:A:G
chr5:67721425	['C', 'T']	19959	773.0387313358052	137.33640758156184	0.0308798526008167	0.0369063393172028	0.8367086297942036	0.402766	0.402766	chr5	67721425	0.3949471980876672	chr5:67721425:C:T
chr5:67721552	['T', 'C']	19959	7423.743899383675	1006.7245895709784	-0.0002408802971356	0.0129633868728754	-0.0185815867024398	0.985175	0.985175	chr5	67721552	0.0064866174376905	chr5:67721552:T:C
chr5:67722385	['C', 'T']	19959	7437.107270745819	1013.8707794941732	0.0002917988184805	0.0132276575971923	0.0220597499093472	0.982401	0.982401	chr5	67722385	0.0077112041281306	chr5:67722385:C:T
chr5:67722695	['G', 'A']	19959	7254.998445959493	967.0378475489548	-0.0029335792314263	0.013090097741978	-0.2241067476538968	0.822677	0.822677	chr5	67722695	0.0847706443161625	chr5:67722695:G:A
chr5:67722735	['C', 'T']	19959	3371.675720370835	458.506411661843	0.0037637120458651	0.0181516882226042	0.2073477684118764	0.83574	0.83574	chr5	67722735	0.0779288112305198	chr5:67722735:C:T
chr5:67722957	['G', 'A']	19959	2967.7319535841634	369.3564946743462	-0.0131085252321849	0.0193950368819251	-0.6758700853207004	0.499131	0.499131	chr5	67722957	0.3017854561590294	chr5:67722957:G:A
chr5:67723412	['C', 'G']	19959	7252.208779884617	931.6920681850396	-0.0057431513897225	0.013055859749639	-0.4398907080693265	0.660021	0.660021	chr5	67723412	0.180442246217178	chr5:67723412:C:G
chr5:67725039	['G', 'C']	19959	3378.1692554364163	460.51188330179866	0.004030757495864	0.0181262244026444	0.2223715985374212	0.824027	0.824027	chr5	67725039	0.0840585580129527	chr5:67725039:G:C
chr5:67725361	['G', 'C']	19959	2087.104569596152	302.5944886462668	0.0121672525866554	0.0226851120868823	0.536354087211727	0.59172	0.59172	chr5	67725361	0.2278837514212374	chr5:67725361:G:C
chr5:67725846	['A', 'T']	19959	8061.211665664462	1097.0617511298603	0.0004235720639957	0.0125794760661243	0.0336716777208576	0.973139	0.973139	chr5	67725846	0.0118251220939591	chr5:67725846:A:T
chr5:67725949	['C', 'T']	19959	8047.209561034275	1094.211889264759	0.0004112717870351	0.0125864342733617	0.0326757982525375	0.973933	0.973933	chr5	67725949	0.0114709186153557	chr5:67725949:C:T
chr5:67726017	['A', 'G']	19959	8058.615033826109	1098.3001045311164	0.0008650509570621	0.0125822065937526	0.0687519276222676	0.945188	0.945188	chr5	67726017	0.0244818007583156	chr5:67726017:A:G
chr5:67727051	['T', 'G']	19959	23064.6224004009	3134.9207675655443	0.0001421795011939	0.01029260350472	0.0138137548122514	0.988979	0.988979	chr5	67727051	0.0048129301226874	chr5:67727051:T:G
chr5:67727075	['C', 'A']	19959	6185.92979555021	814.6518045017007	-0.0037811926843624	0.0139502593409996	-0.271048200032353	0.786357	0.786357	chr5	67727075	0.1043802428530591	chr5:67727075:C:A
chr5:67727246	['A', 'T']	19959	11392.28313705838	1591.6242043941536	0.003436460558877	0.0112858292314002	0.3044934039331298	0.760755	0.760755	chr5	67727246	0.1187551845954626	chr5:67727246:A:T
chr5:67727259	['T', 'C']	19959	4403.220613287905	621.1822991770325	0.0077230853855841	0.0161110173813998	0.4793667092992177	0.631683	0.631683	chr5	67727259	0.1995008107825958	chr5:67727259:T:C
chr5:67727380	['C', 'T']	19959	15786.0	2147.3696220540746	0.0002803452737768	0.0104069147811462	0.0269383654687646	0.978509	0.978509	chr5	67727380	0.0094351754915581	chr5:67727380:C:T
chr5:67727838	['G', 'A']	19959	16350.55365645832	2190.782369425018	-0.0008491103999832	0.0103492049946189	-0.0820459542954961	0.934611	0.934611	chr5	67727838	0.0293691118081877	chr5:67727838:G:A
chr5:67728147	['C', 'T']	19959	5048.264658715045	716.5717812740153	0.0073963296487181	0.0154587208062968	0.478456771514068	0.63233	0.63233	chr5	67728147	0.1990562132122681	chr5:67728147:C:T
chr5:67728815	['T', 'C']	19959	32180.224632960864	4358.952021694236	0.0014590760552517	0.0127815466418975	0.1141548903376834	0.909116	0.909116	chr5	67728815	0.0413806987959355	chr5:67728815:T:C
chr5:67729262	['A', 'C']	19959	3044.9833049232925	371.4611669204603	-0.0163048370048842	0.0191181574198955	-0.8528456297737363	0.393755	0.393755	chr5	67729262	0.4047739183867938	chr5:67729262:A:C
chr5:67729380	['C', 'T']	19959	3385.714135285564	466.7606592304703	0.0053789777573031	0.0181119133644208	0.2969856165428478	0.766481	0.766481	chr5	67729380	0.1154986062335174	chr5:67729380:C:T
chr5:67731290	['G', 'T']	19959	5007.254385085696	713.5005190807287	0.0070677159980389	0.0154890049069546	0.4563053624487826	0.648175	0.648175	chr5	67731290	0.1883077236454136	chr5:67731290:G:T
chr5:67731406	['T', 'C']	19959	4537.6820505111245	644.0923033609812	0.0075003132395849	0.0159157169677015	0.4712519866246492	0.637466	0.637466	chr5	67731406	0.1955429738840606	chr5:67731406:T:C
chr5:67732054	['G', 'A']	19959	32629.904539987976	4415.166389763746	-0.0005425914107744	0.013111463860496	-0.0413829772592523	0.966991	0.966991	chr5	67732054	0.0145775679733854	chr5:67732054:G:A
chr5:67732594	['G', 'A']	19959	32457.0	4391.901910187091	-0.0006936543023275	0.0129814230422669	-0.0534343808124174	0.957386	0.957386	chr5	67732594	0.0189129275614044	chr5:67732594:G:A
chr5:67733097	['T', 'G']	19959	34691.690738699006	4663.97865390244	-0.006694122438165	0.0152703111034833	-0.4383749874380764	0.661119	0.661119	chr5	67733097	0.1797203614041797	chr5:67733097:T:G
chr5:67733319	['G', 'A']	19959	13843.855302726546	1798.9444997809264	-0.0061369399799504	0.0106684476563958	-0.5752420762238416	0.565134	0.565134	chr5	67733319	0.2478485635777094	chr5:67733319:G:A
chr5:67733325	['G', 'A']	19959	8393.261575466026	1225.62857511022	0.0128338899017129	0.0124358995417074	1.0320033431173024	0.302083	0.302083	chr5	67733325	0.519873714362374	chr5:67733325:G:A
chr5:67733728	['C', 'T']	19959	3106.2450503734144	530.4360967553345	0.0352703704307611	0.0188728998597027	1.8688368344533093	0.0616602	0.0616602	chr5	67733728	1.209995070936862	chr5:67733728:C:T
chr5:67734901	['T', 'C']	19959	769.0770656912362	116.0249200776202	0.0139760062188979	0.0368096510280872	0.379683203414063	0.704185	0.704185	chr5	67734901	0.1523132301698541	chr5:67734901:T:C
chr5:67735292	['C', 'T']	19959	14533.640874010223	1887.9815637170168	-0.0080376392221844	0.0105294308897534	-0.7633498245385766	0.445264	0.445264	chr5	67735292	0.3513824165538599	chr5:67735292:C:T
chr5:67735632	['T', 'C']	19959	13875.952228181868	2046.6901408462056	0.0159294879348597	0.0105678082445869	1.5073596687391848	0.131734	0.131734	chr5	67735632	0.8803021209630649	chr5:67735632:T:C
chr5:67735717	['G', 'A']	19959	17989.11172932331	2313.771242770839	-0.012010658533573	0.0102094670366566	-1.176423655656977	0.23944	0.23944	chr5	67735717	0.620803296167865	chr5:67735717:G:A
chr5:67735990	['T', 'C']	19959	13869.779654222	2048.773707534582	0.016155057482434	0.0105668658312759	1.5288409771058291	0.12632	0.12632	chr5	67735990	0.8985278829997623	chr5:67735990:T:C
chr5:67736277	['G', 'A']	19959	32294.326232959105	4427.019299803943	0.0066868838354059	0.013039305092599	0.5128251688198762	0.608079	0.608079	chr5	67736277	0.2160399946823804	chr5:67736277:G:A
chr5:67736335	['A', 'G']	19959	18006.336826797713	2311.3166882375835	-0.0123341444707688	0.0102113226493585	-1.2078890163698486	0.227104	0.227104	chr5	67736335	0.6437752164512072	chr5:67736335:A:G
chr5:67736557	['T', 'C']	19959	14318.869656727637	1840.2583887629023	-0.0094814691797947	0.010547960290195	-0.8988912471170744	0.368721	0.368721	chr5	67736557	0.4333021270415611	chr5:67736557:T:C
chr5:67737214	['T', 'C']	19959	14248.474589166186	1823.0504125020232	-0.0109779732860365	0.0106284626686267	-1.032884399965153	0.301671	0.301671	chr5	67737214	0.5204664370749951	chr5:67737214:T:C
chr5:67737314	['G', 'A']	19959	698.8982896467949	102.0227455297308	0.0079461586093202	0.0388663795527086	0.2044481297401027	0.838005	0.838005	chr5	67737314	0.0767533901215953	chr5:67737314:G:A
chr5:67738095	['G', 'T']	19959	13777.682868045791	2031.6642886186487	0.0153993988694824	0.0105836245300336	1.4550212761028	0.145679	0.145679	chr5	67738095	0.8366030483771429	chr5:67738095:G:T
chr5:67739006	['C', 'T']	19959	13809.0128703377	2043.255170979113	0.0166180219254419	0.0105811611143219	1.570529145704903	0.116308	0.116308	chr5	67739006	0.934390412215968	chr5:67739006:C:T
chr5:67739592	['A', 'G']	19959	33599.20093247105	4517.507242609519	-0.0079341398577065	0.0141115296798972	-0.5622452021632499	0.573955	0.573955	chr5	67739592	0.2411221564135141	chr5:67739592:A:G
chr5:67740173	['T', 'C']	19959	13723.40973111386	2020.2251613778285	0.0155264562381006	0.0105996573111002	1.4648073784273072	0.142989	0.142989	chr5	67740173	0.8446973710877377	chr5:67740173:T:C
chr5:67740608	['T', 'C']	19959	18094.012753774263	2347.386933689901	-0.0094478922538905	0.0101766457734202	-0.9283896152273456	0.353217	0.353217	chr5	67740608	0.4519584024089623	chr5:67740608:T:C
chr5:67742767	['C', 'T']	19959	17005.112013231093	2434.1093460354814	0.0104167384850165	0.0101955137466741	1.0216982433489028	0.306936	0.306936	chr5	67742767	0.5129521709215994	chr5:67742767:C:T
chr5:67743302	['A', 'G']	19959	13816.153360396936	2033.9023681133867	0.0150073225125552	0.0105736324200086	1.4193157012113131	0.155823	0.155823	chr5	67743302	0.8073684386027405	chr5:67743302:A:G
chr5:67744967	['T', 'G']	19959	13756.06764882742	2025.799911100399	0.0153228331829639	0.0105760317597229	1.4488263207868175	0.147402	0.147402	chr5	67744967	0.8314966237831334	chr5:67744967:T:G
chr5:67745566	['T', 'G']	19959	32633.905141310883	4415.381594224391	-0.0022762124417125	0.013285161449607	-0.1713349476667334	0.863962	0.863962	chr5	67745566	0.0635053588558756	chr5:67745566:T:G
chr5:67745684	['C', 'T']	19959	13744.754597845153	2026.211059654988	0.0154368615365738	0.0105818559956742	1.4588047260220074	0.144635	0.144635	chr5	67745684	0.8397266000735152	chr5:67745684:C:T
chr5:67746071	['C', 'T']	19959	13642.0	2003.662492048872	0.0144728422139393	0.0106010459060016	1.3652277654741425	0.172197	0.172197	chr5	67746071	0.7639744190542281	chr5:67746071:C:T
chr5:67746638	['T', 'C']	19959	14429.168821407096	1829.9743458996911	-0.0122077073597288	0.0105461778967622	-1.157548021589574	0.247062	0.247062	chr5	67746638	0.607194047230073	chr5:67746638:T:C
chr5:67747612	['C', 'T']	19959	769.1156043295249	115.87158584072029	0.013791544801457	0.036809595498921	0.3746725443332117	0.707908	0.707908	chr5	67747612	0.150023179723384	chr5:67747612:C:T
chr5:67748087	['G', 'A']	19959	13635.415856469885	1998.6704466279964	0.014618933854468	0.0106037978237073	1.3786507530145329	0.168018	0.168018	chr5	67748087	0.7746441892150883	chr5:67748087:G:A
chr5:67748314	['A', 'G']	19959	13852.38808438142	2046.4905438984367	0.0163127924674656	0.0105659829820098	1.5438972876674772	0.122629	0.122629	chr5	67748314	0.9114068132544412	chr5:67748314:A:G
chr5:67748516	['G', 'A']	19959	32599.900030066143	4402.153818782246	-0.0034174957326246	0.0132599272894273	-0.2577311065159101	0.796617	0.796617	chr5	67748516	0.098750429878217	chr5:67748516:G:A
chr5:67749206	['G', 'C']	19959	768.0769654757729	111.81333316229352	0.0080921930185838	0.036832895728716	0.2197001582005645	0.826107	0.826107	chr5	67749206	0.0829636978370093	chr5:67749206:G:C
chr5:67750136	['C', 'T']	19959	13729.260448547497	2024.157471731531	0.0157470185466859	0.0105906938394886	1.4868731723668005	0.137064	0.137064	chr5	67750136	0.8630765981236224	chr5:67750136:C:T
chr5:67750704	['C', 'T']	19959	11828.96331562594	1459.0538803237027	-0.0154550726237943	0.0110495099023448	-1.398711142881958	0.161915	0.161915	chr5	67750704	0.7907129158206379	chr5:67750704:C:T
chr5:67752079	['G', 'A']	19959	13727.438909491832	2021.054282246594	0.0153129971782322	0.0105828566424586	1.446962544762831	0.147923	0.147923	chr5	67752079	0.8299642939105799	chr5:67752079:G:A
chr5:67752142	['C', 'T']	19959	13733.881046669005	2024.373066979325	0.015635106088843	0.0105837170540586	1.4772792969599762	0.139617	0.139617	chr5	67752142	0.8550616980689429	chr5:67752142:C:T
chr5:67752220	['TG', 'T']	19959	31895.196071553844	4355.629361110911	0.0031407128197459	0.0127535323281345	0.246262191441463	0.805482	0.805482	chr5	67752220	0.0939441602578229	chr5:67752220:TG:T
chr5:67752235	['A', 'G']	19959	14409.443904394448	1826.7659564339167	-0.0124159382013687	0.0105481675895479	-1.1770706234959345	0.239181	0.239181	chr5	67752235	0.6212733226890262	chr5:67752235:A:G
chr5:67752379	['C', 'T']	19959	14400.164461815992	1826.9842522970991	-0.0122725160159715	0.0105535845598493	-1.1628765512205	0.244894	0.244894	chr5	67752379	0.6110218551317674	chr5:67752379:C:T
chr5:67753310	['A', 'G']	19959	14412.166265784725	1825.095480700754	-0.0123368677855601	0.0105485254831573	-1.169534813681601	0.242202	0.242202	chr5	67753310	0.6158222749610195	chr5:67753310:A:G
chr5:67753957	['G', 'T']	19959	13719.436904881228	2018.0843460739395	0.0151525342376786	0.0105869396046815	1.431247820756263	0.152375	0.152375	chr5	67753957	0.8170862813735617	chr5:67753957:G:T
chr5:67753976	['C', 'T']	19959	14642.733640645354	1893.664919569516	-0.0087054922485285	0.010514413848501	-0.8279579227109818	0.407704	0.407704	chr5	67753976	0.3896550276466761	chr5:67753976:C:T
chr5:67754022	['G', 'A']	19959	32629.904539987976	4409.6079520602825	-0.0032387704091802	0.0132844166147524	-0.2438022310730252	0.807386	0.807386	chr5	67754022	0.0929187854873352	chr5:67754022:G:A
chr5:67754645	['G', 'A']	19959	13737.064792543595	2020.5570664052	0.0150388570688871	0.0105765330549871	1.42190800999727	0.155069	0.155069	chr5	67754645	0.8094750137567572	chr5:67754645:G:A
chr5:67754725	['A', 'G']	19959	768.1539463793534	115.52785919411822	0.0136112380169659	0.036832655809838	0.3695426712436621	0.711727	0.711727	chr5	67754725	0.1476865585111505	chr5:67754725:A:G
chr5:67755125	['C', 'A']	19959	14637.933600601356	1892.8179266168413	-0.0088232972618607	0.0105165199578397	-0.8389940110638192	0.401483	0.401483	chr5	67755125	0.3963328393329952	chr5:67755125:C:A
chr5:67755321	['C', 'A']	19959	33155.628307939056	4453.663804027753	-0.0091374085017835	0.0136840568194415	-0.6677411985604724	0.504307	0.504307	chr5	67755321	0.2973050036031618	chr5:67755321:C:A
chr5:67757626	['A', 'G']	19959	33003.92151556157	4441.301922358198	-0.0050604876154033	0.0135368533471769	-0.3738304231875794	0.708534	0.708534	chr5	67757626	0.1496393046852644	chr5:67757626:A:G
chr5:67757910	['C', 'T']	19959	17599.763591722203	2272.078984052895	-0.0096511631911835	0.0102129252870404	-0.9449949862484784	0.344673	0.344673	chr5	67757910	0.462592735768949	chr5:67757910:C:T
chr5:67758516	['A', 'G']	19959	769.0385309149214	116.06702531615436	0.0140320616041263	0.0368095835836754	0.3812067466677187	0.703054	0.703054	chr5	67758516	0.1530113165145206	chr5:67758516:A:G
chr5:67758740	['C', 'T']	19959	13696.43114162574	2012.520036368118	0.0147306211022866	0.0105923267688783	1.390687940780596	0.164336	0.164336	chr5	67758740	0.7842672881246514	chr5:67758740:C:T
chr5:67758741	['G', 'A']	19959	14049.111695730606	1815.5278601534528	-0.0076950340497198	0.0105885688455537	-0.7267303222900672	0.4674	0.4674	chr5	67758741	0.3303112919437919	chr5:67758741:G:A
chr5:67759030	['G', 'T']	19959	13628.4141024356	2002.2024649922944	0.0145672779676856	0.010601028146718	1.374138221885154	0.169414	0.169414	chr5	67759030	0.7710507033824326	chr5:67759030:G:T
chr5:67759643	['C', 'A']	19959	3207.1705083193374	550.4322512588319	0.0411333986131813	0.0186462491062992	2.205987830511458	0.0273962	0.0273962	chr5	67759643	1.562309671978152	chr5:67759643:C:A
chr5:67759768	['A', 'G']	19959	34100.25109006165	4584.643919776883	-0.0083840112893141	0.0146650545725519	-0.5716999720550779	0.567532	0.567532	chr5	67759768	0.2460096459734053	chr5:67759768:A:G
chr5:67760251	['T', 'C']	19959	33001.57427826784	4441.259939311793	-0.0050162947431583	0.0135362408733163	-0.3705825561250782	0.710952	0.710952	chr5	67760251	0.1481597197186585	chr5:67760251:T:C
chr5:67760351	['C', 'T']	19959	6374.596922922722	887.285362188756	0.0027187886005769	0.0137724804965232	0.1974073298752047	0.843511	0.843511	chr5	67760351	0.0739092495204381	chr5:67760351:C:T
chr5:67760454	['G', 'T']	19959	14110.36270676692	1826.2508296223864	-0.0075733539318351	0.0105894204614195	-0.7151811526822606	0.474505	0.474505	chr5	67760454	0.3237592069227396	chr5:67760454:G:T
chr5:67761193	['G', 'A']	19959	14121.830167877726	1820.921166248027	-0.0083774704359907	0.0105856288830893	-0.7914003531121233	0.42872	0.42872	chr5	67761193	0.3678262559644445	chr5:67761193:G:A
chr5:67761310	['G', 'A']	19959	14114.364511278196	1817.8230911164728	-0.0085259153682497	0.0105858143641934	-0.8054094918846003	0.420593	0.420593	chr5	67761310	0.3761379596256162	chr5:67761310:G:A
chr5:67761530	['G', 'A']	19959	13623.508321636256	2001.9749999138487	0.0148370116734694	0.0106018094436705	1.3994791881802138	0.161685	0.161685	chr5	67761530	0.7913302690200068	chr5:67761530:G:A
chr5:67761671	['G', 'A']	19959	13557.037733012628	1988.805340508373	0.0143977580283978	0.0106149228274654	1.3563695433700735	0.174997	0.174997	chr5	67761671	0.7569693964257822	chr5:67761671:G:A
chr5:67761767	['A', 'G']	19959	33006.844788690025	4444.618554558249	-0.0046509450698704	0.0135372049077911	-0.3435676050965046	0.731175	0.731175	chr5	67761767	0.1359786662179619	chr5:67761767:A:G
chr5:67761769	['C', 'T']	19959	17653.15153186582	2271.0432805992755	-0.0106590147744654	0.0102158165630114	-1.0433835326545169	0.296783	0.296783	chr5	67761769	0.5275609794632294	chr5:67761769:C:T
chr5:67762268	['C', 'T']	19959	14116.072534964156	1815.880929530138	-0.0087664230604309	0.0105874600545826	-0.8280005794814328	0.40768	0.40768	chr5	67762268	0.3896805936807624	chr5:67762268:C:T
chr5:67762991	['C', 'G']	19959	6419.573104105058	890.0986575621076	0.0018291210721226	0.0137313117017446	0.133208036628451	0.89403	0.89403	chr5	67762991	0.0486479078082687	chr5:67762991:C:G
chr5:67763120	['T', 'C']	19959	13695.803378107456	2013.296335911068	0.0146960607037724	0.0105877415374287	1.388026015918537	0.165145	0.165145	chr5	67763120	0.7821345706572863	chr5:67763120:T:C
chr5:67763603	['G', 'C']	19959	13801.372292418771	1743.514747536078	-0.0117377997158448	0.0106353132907076	-1.1036628066331176	0.269753	0.269753	chr5	67763603	0.569033716705475	chr5:67763603:G:C
chr5:67764506	['G', 'A']	19959	12786.84393324312	1927.814460566576	0.018577767981197	0.0107894974766712	1.721838113532661	0.0851144	0.0851144	chr5	67764506	1.0699969579943251	chr5:67764506:G:A
chr5:67764661	['A', 'T']	19959	644.0	119.67102039372097	0.0431436429367382	0.0401265138176045	1.075190412325578	0.282302	0.282302	chr5	67764661	0.5492860450344941	chr5:67764661:A:T
chr5:67764860	['G', 'A']	19959	6422.643583704965	883.6128692961203	0.0008134661668916	0.013728640632508	0.0592532202325602	0.952751	0.952751	chr5	67764860	0.0210205867234635	chr5:67764860:G:A
chr5:67765932	['C', 'G']	19959	3158.1582322878044	543.2072351057943	0.0409713701206309	0.0186147526002295	2.201016097314429	0.0277463	0.0277463	chr5	67765932	1.556794922332964	chr5:67765932:C:G
chr5:67766063	['C', 'T']	19959	11215.0	1379.3865692058444	-0.0141432159551794	0.0112129584510793	-1.2613277768649964	0.207206	0.207206	chr5	67766063	0.6835976730138515	chr5:67766063:C:T
chr5:67766883	['G', 'A']	19959	769.0	116.01550308686326	0.0139762271040237	0.0368095388406782	0.379690361363033	0.704179	0.704179	chr5	67766883	0.1523169305866376	chr5:67766883:G:A
chr5:67767225	['T', 'C']	19959	1175.2355299423702	183.52171366559548	0.0336067915907662	0.0301577483647124	1.1143667353524802	0.265135	0.265135	chr5	67767225	0.5765329380400499	chr5:67767225:T:C
chr5:67767898	['G', 'A']	19959	29518.436861094408	4000.931273111302	-0.0010101726783277	0.0115906276742995	-0.08715426866551	0.93055	0.93055	chr5	67767898	0.0312602865410588	chr5:67767898:G:A
chr5:67769376	['C', 'T']	19959	13584.36122663727	1990.5138914264408	0.0140671726968137	0.0106218826410254	1.3243577595633926	0.185399	0.185399	chr5	67769376	0.7318926126707728	chr5:67769376:C:T
chr5:67769944	['C', 'A']	19959	6419.608198857372	891.8401369229783	0.002034674399258	0.0137308566447104	0.1481826263215592	0.8822	0.8822	chr5	67769944	0.0544329465576114	chr5:67769944:C:A
chr5:67770765	['C', 'T']	19959	3149.3155784937617	544.6093571959793	0.0419626301132446	0.0186346768762625	2.251857136664282	0.0243421	0.0243421	chr5	67770765	1.6136419577792973	chr5:67770765:C:T
chr5:67771183	['C', 'A']	19959	14309.01844426624	1817.6264394728005	-0.0119351104343516	0.0105603222389158	-1.1301843035025556	0.258412	0.258412	chr5	67771183	0.5876873226708554	chr5:67771183:C:A
chr5:67771390	['G', 'T']	19959	35164.76184988476	4715.967421268076	-0.0145760719346645	0.0160846015628908	-0.9062128071790956	0.364834	0.364834	chr5	67771390	0.4379046952221347	chr5:67771390:G:T
chr5:67773216	['T', 'C']	19959	2025.101463072452	263.9700733178056	-0.0051421137100267	0.0231915619022131	-0.2217234756205053	0.824531	0.824531	chr5	67773216	0.0837930114859896	chr5:67773216:T:C
chr5:67775468	['A', 'T']	19959	28709.329889669025	3926.830897510742	0.0026930451474874	0.0113032610087701	0.2382538229806381	0.811687	0.811687	chr5	67775468	0.0906114096488564	chr5:67775468:A:T
chr5:67778748	['C', 'T']	19959	6656.0796173430535	907.0064675775016	-0.001041046634042	0.0137562879644971	-0.0756778744911996	0.939676	0.939676	chr5	67778748	0.0270218651960195	chr5:67778748:C:T
chr5:67779696	['C', 'T']	19959	11128.46052829432	1425.9789877636667	-0.0108252807675027	0.0112622649940148	-0.9611992590527444	0.336464	0.336464	chr5	67779696	0.4730613963366806	chr5:67779696:C:T
chr5:67782786	['A', 'T']	19959	39468.729884193104	5340.84760380767	-0.0064736350737328	0.0479362454922246	-0.1350467690420794	0.892576	0.892576	chr5	67782786	0.0493547948511857	chr5:67782786:A:T
chr5:67783415	['G', 'C']	19959	11110.783401824196	1433.4183829757972	-0.0095375237214986	0.0112565943643204	-0.8472832379684335	0.396847	0.396847	chr5	67783415	0.4013768984334881	chr5:67783415:G:C
chr5:67784451	['A', 'T']	19959	13622.04750450992	1794.072552512216	-0.0064703458068808	0.0106938801544782	-0.6050512735708256	0.545152	0.545152	chr5	67784451	0.2634823902783827	chr5:67784451:A:T
chr5:67784677	['A', 'G']	19959	2006.3015634395672	265.5704705243206	-0.0039466660923996	0.0232747980310915	-0.1695682208338608	0.865351	0.865351	chr5	67784677	0.0628077001149902	chr5:67784677:A:G
chr5:67784994	['T', 'A']	19959	33533.002357780686	4539.760971074366	-0.0028574002105154	0.0141056562986954	-0.2025712345465077	0.839472	0.839472	chr5	67784994	0.0759937848723163	chr5:67784994:T:A
chr5:67785453	['A', 'T']	19959	768.0	133.76919737561695	0.0314653854007131	0.0368701353821518	0.8534111707098581	0.393442	0.393442	chr5	67785453	0.405119280932635	chr5:67785453:A:T
chr5:67787052	['G', 'C']	19959	6450.908872180452	951.0208241695811	0.0103589866039719	0.0136906156695061	0.7566487040495301	0.449269	0.449269	chr5	67787052	0.347493547116774	chr5:67787052:G:C
chr5:67788644	['A', 'G']	19959	12547.514657980457	1777.4706860403978	0.0041845311262728	0.0108893225287846	0.3842783713322383	0.700776	0.700776	chr5	67788644	0.1544207801933532	chr5:67788644:A:G
chr5:67788698	['A', 'G']	19959	33363.68644450013	4525.994722710019	-0.0008852954659242	0.01389808382158	-0.0636991025014245	0.94921	0.94921	chr5	67788698	0.0226376951049911	chr5:67788698:A:G
chr5:67789291	['T', 'A']	19959	928.0	162.1104701489778	0.032723239947884	0.0335381973173175	0.975700620945042	0.329225	0.329225	chr5	67789291	0.4825071936608451	chr5:67789291:T:A
chr5:67789504	['G', 'C']	19959	11278.955743785082	1484.703406358915	-0.0059134529067104	0.0112636327549396	-0.5250040582259904	0.599586	0.599586	chr5	67789504	0.2221485162402522	chr5:67789504:G:C
chr5:67790487	['C', 'A']	19959	33100.633725883235	4538.466504643876	0.0062996229196018	0.0136796248234684	0.4605113810427265	0.645154	0.645154	chr5	67790487	0.1903366057256647	chr5:67790487:C:A
chr5:67790719	['C', 'T']	19959	11236.251866700077	1478.907195075034	-0.0058422941959297	0.0112754069025914	-0.5181448657597406	0.604363	0.604363	chr5	67790719	0.2187021316720281	chr5:67790719:C:T
chr5:67791671	['A', 'G']	19959	14390.8840892007	2100.325965670069	0.0116389668787387	0.0104916214325343	1.1093582582618289	0.267289	0.267289	chr5	67791671	0.573018913812115	chr5:67791671:A:G
chr5:67792167	['C', 'T']	19959	33149.32174174475	4529.801754737698	0.0037013731129422	0.0137060351628088	0.2700542548574395	0.787121	0.787121	chr5	67792167	0.1039585006866622	chr5:67792167:C:T
chr5:67792478	['T', 'G']	19959	14390.721014129673	2101.1996625071547	0.0115484318991951	0.0104912741047824	1.1007654345748892	0.271012	0.271012	chr5	67792478	0.5670114787993887	chr5:67792478:T:G
chr5:67792805	['G', 'A']	19959	931.0	156.60284643154657	0.0249233943395851	0.0335222638024735	0.7434878051925012	0.457195	0.457195	chr5	67792805	0.3398985278049347	chr5:67792805:G:A
chr5:67792808	['T', 'A']	19959	33223.32915768903	4532.48709932324	0.0025727838558228	0.0137661554678671	0.1868919657218884	0.851747	0.851747	chr5	67792808	0.0696893874175433	chr5:67792808:T:A
chr5:67793316	['T', 'A']	19959	33111.97699939868	4540.664423908288	0.0062613254646329	0.013682607713634	0.4576119988000428	0.647236	0.647236	chr5	67793316	0.1889373347725867	chr5:67793316:T:A
chr5:67793951	['A', 'G']	19959	33163.30785807357	4532.272467924935	0.0036278735453404	0.01371237638906	0.2645692797810637	0.791344	0.791344	chr5	67793951	0.1016346861289933	chr5:67793951:A:G
chr5:67794318	['G', 'A']	19959	28906.448291411965	3927.2172810564607	0.0035430683979796	0.0113704734155563	0.3116025400606705	0.755346	0.755346	chr5	67794318	0.1218540662920467	chr5:67794318:G:A
chr5:67794364	['G', 'A']	19959	33322.67822600852	4540.833078124051	0.0010900578226188	0.0138739371482889	0.0785687444715927	0.937376	0.937376	chr5	67794364	0.0280861700829277	chr5:67794364:G:A
chr5:67795175	['T', 'C']	19959	31466.30618892508	4256.447709620707	-0.0039312002227096	0.0124642430673307	-0.3153982316835135	0.752463	0.752463	chr5	67795175	0.1235148502735112	chr5:67795175:T:C
chr5:67795297	['C', 'G']	19959	14050.407927043145	1996.7247013096287	0.0090120014527645	0.01057577951161	0.8521359057146735	0.394149	0.394149	chr5	67795297	0.4043395709532671	chr5:67795297:C:G
chr5:67796563	['G', 'A']	19959	12962.948436560431	1845.1474447643675	0.0088505366808471	0.0107978771890556	0.8196552457382728	0.412422	0.412422	chr5	67796563	0.3846581760176116	chr5:67796563:G:A
chr5:67796993	['TA', 'T']	19959	33125.0	4523.968434568139	0.0033126655054557	0.013699461592677	0.2418099049400945	0.80893	0.80893	chr5	67796993	0.0920890580280733	chr5:67796993:TA:T
chr5:67797111	['G', 'A']	19959	927.0464475398336	153.82017608944926	0.0227933126720435	0.0335887323124922	0.6785999679888594	0.497399	0.497399	chr5	67797111	0.3032950921961964	chr5:67797111:G:A
chr5:67797498	['A', 'G']	19959	33177.6622908107	4528.924348942189	0.0033352880299937	0.013741119022345	0.2427231744787347	0.808222	0.808222	chr5	67797498	0.0924693321307339	chr5:67797498:A:G
chr5:67797851	['A', 'T']	19959	33134.3202385128	4530.856343739184	0.0044103830067258	0.0137039988969998	0.3218318273282574	0.747583	0.747583	chr5	67797851	0.1263405830156993	chr5:67797851:A:T
chr5:67798863	['C', 'T']	19959	7837.570734151842	1142.0293074149615	0.0142126270813187	0.0127413003005926	1.1154769722096312	0.26466	0.26466	chr5	67798863	0.5773116918379491	chr5:67798863:C:T
chr5:67799623	['TTTTG', 'T']	19959	1058.7952906468663	165.14437601881502	0.0155116305871645	0.0329581874335612	0.4706457422281991	0.637899	0.637899	chr5	67799623	0.1952480786691387	chr5:67799623:TTTTG:T
chr5:67800249	['G', 'A']	19959	19181.76635092468	2779.6564335289736	0.0150932820031869	0.0101163521865248	1.4919688169112473	0.135723	0.135723	chr5	67800249	0.8673465493434079	chr5:67800249:G:A
chr5:67800287	['G', 'A']	19959	1729.0	266.6997821269473	0.0203079360959933	0.0246360222104361	0.824318793128488	0.409768	0.409768	chr5	67800287	0.3874619599564253	chr5:67800287:G:A
chr5:67800360	['G', 'A']	19959	19190.80755738198	2771.6531008929587	0.0143630317144773	0.0101198160233569	1.4192977106823683	0.155828	0.155828	chr5	67800360	0.8073545033199421	chr5:67800360:G:A
chr5:67800380	['A', 'G']	19959	21383.35682068758	3055.147330249896	0.0142001424431831	0.0101093641625026	1.4046523811906888	0.16014	0.16014	chr5	67800380	0.7955001758288487	chr5:67800380:A:G
chr5:67800952	['C', 'T']	19959	906.0453953301934	152.9758710456515	0.0260099697341986	0.0339427828876988	0.7662886634915527	0.443514	0.443514	chr5	67800952	0.3530926666399598	chr5:67800952:C:T
chr5:67801426	['G', 'A']	19959	4830.484040687478	738.5615362894155	0.015451309681637	0.0154648028202976	0.9991274936501032	0.317745	0.317745	chr5	67801426	0.4979212747298769	chr5:67801426:G:A
chr5:67801703	['G', 'A']	19959	31581.582322878043	4276.451251492494	-0.002817626029572	0.012610813597801	-0.2234293614539967	0.823204	0.823204	chr5	67801703	0.0844925279763	chr5:67801703:G:A
chr5:67802394	['T', 'C']	19959	9153.210204490775	1081.6957830005997	-0.0174440761195734	0.0120631282056724	-1.4460657154726042	0.148174	0.148174	chr5	67802394	0.8292279950553515	chr5:67802394:T:C
chr5:67802713	['T', 'C']	19959	1792.3592082184914	253.95401478140155	0.0056239323195565	0.0247392030816671	0.2273287583674902	0.82017	0.82017	chr5	67802713	0.0860961202871797	chr5:67802713:T:C
chr5:67802819	['T', 'A']	19959	6070.0	869.3069559235958	0.0026430002697892	0.0140359056472226	0.1883027954318199	0.850641	0.850641	chr5	67802819	0.070253688581043	chr5:67802819:T:A
chr5:67802824	['A', 'G']	19959	24327.87557003257	3354.439519487519	0.0063767800379475	0.0103710397396206	0.6148641021580712	0.538651	0.538651	chr5	67802824	0.2686925295542918	chr5:67802824:A:G
chr5:67803049	['GAGTT', 'G']	19959	17579.40387892152	2550.477196925267	0.0210727918610815	0.0102036968182092	2.065211485260481	0.0389159	0.0389159	chr5	67803049	1.4098729212600785	chr5:67803049:GAGTT:G
chr5:67803236	['GAGA', 'G']	19959	8594.583671628327	1402.034024983467	0.0405143760008584	0.0123238884364858	3.287466955714431	0.00101268	0.00101268	chr5	67803236	2.994527767067512	chr5:67803236:GAGA:G
chr5:67803754	['A', 'G']	19959	16953.548256163558	2188.157056378332	-0.0149015047682982	0.0102571451903134	-1.4527926135208404	0.146297	0.146297	chr5	67803754	0.8347645795261194	chr5:67803754:A:G
chr5:67803770	['A', 'C']	19959	16782.363367577047	2142.230048779347	-0.0167569005207491	0.0102800228054119	-1.6300450726556217	0.103108	0.103108	chr5	67803770	0.986707637130968	chr5:67803770:A:C
chr5:67803814	['G', 'A']	19959	31795.18605000752	4443.998534101516	0.0186262995813902	0.0125608042232084	1.4828906852138222	0.138119	0.138119	chr5	67803814	0.8597465746612315	chr5:67803814:G:A
chr5:67803848	['G', 'T']	19959	11282.130530640878	1465.0996387890114	-0.0075241731562151	0.0112616828302843	-0.6681215649211434	0.504064	0.504064	chr5	67803848	0.2975143185500322	chr5:67803848:G:T
chr5:67803855	['C', 'T']	19959	31718.58918729332	4432.648315345919	0.0177853678970971	0.0125144863659941	1.4211824102845796	0.155279	0.155279	chr5	67803855	0.808887274476213	chr5:67803855:C:T
chr5:67803887	['G', 'A']	19959	6496.62749323444	874.8086820384452	0.0005046526831257	0.0137004270724918	0.0368348140138667	0.970617	0.970617	chr5	67803887	0.0129521064458964	chr5:67803887:G:A
chr5:67803970	['C', 'T']	19959	16429.4694828623	2085.329644461415	-0.0173631852797416	0.0103060384920432	-1.6847584348871654	0.0920508	0.0920508	chr5	67803970	1.0359724327539288	chr5:67803970:C:T
chr5:67804208	['T', 'TG']	19959	16898.53998797354	2160.472234241974	-0.0163767127933461	0.0102635898792375	-1.5956125474650031	0.110591	0.110591	chr5	67804208	0.9562802148882612	chr5:67804208:T:TG
chr5:67804209	['A', 'T']	19959	16898.386619894765	2160.280260956686	-0.0163909058368016	0.010263575243721	-1.5969976784482618	0.110282	0.110282	chr5	67804209	0.9574953664229224	chr5:67804209:A:T
chr5:67804428	['A', 'G']	19959	16899.69344089793	2161.0664518321555	-0.0162978368676432	0.0102640277809019	-1.5878597774226877	0.112334	0.112334	chr5	67804428	0.949488776440649	chr5:67804428:A:G
chr5:67804514	['G', 'GA']	19959	16899.080138325062	2159.777984178114	-0.0164586646714676	0.0102661728624413	-1.603193798896715	0.108908	0.108908	chr5	67804514	0.9629402173218642	chr5:67804514:G:GA
chr5:67804574	['G', 'A']	19959	5130.0	622.9875785243709	-0.0216886652769689	0.0149893069550415	-1.44694249987816	0.147929	0.147929	chr5	67804574	0.829946678569857	chr5:67804574:G:A
chr5:67804854	['G', 'A']	19959	16897.693240467004	2155.581860819168	-0.0170190392271615	0.0102685865720254	-1.6573886880913342	0.0974566	0.0974566	chr5	67804854	1.0111887440628249	chr5:67804854:G:A
chr5:67806038	['G', 'A']	19959	1400.0701473093495	227.849453864028	0.0259782593021683	0.0278663086060975	0.9322461639746548	0.351221	0.351221	chr5	67806038	0.4544195249087022	chr5:67806038:G:A
chr5:67806331	['A', 'G']	19959	17831.68024654239	2266.245758560161	-0.0183128578292792	0.010201492295942	-1.7951155868209303	0.0726504	0.0726504	chr5	67806331	1.138761990212284	chr5:67806331:A:G
chr5:67806602	['C', 'G']	19959	17599.64536981359	2220.065043185972	-0.0195639881537933	0.0102290779812418	-1.912585688531265	0.0558154	0.0558154	chr5	67806602	1.2532459585485074	chr5:67806602:C:G
chr5:67806652	['C', 'G']	19959	17598.64521948286	2220.642054269646	-0.0195212904904432	0.0102286184482288	-1.9084972803754736	0.0563413	0.0563413	chr5	67806652	1.2491731364714218	chr5:67806652:C:G
chr5:67807832	['C', 'T']	19959	12485.625563683736	1619.362343197011	-0.0093948598392014	0.010940559270526	-0.8587184262610126	0.390506	0.390506	chr5	67807832	0.408372288939375	chr5:67807832:C:T
chr5:67807861	['A', 'G']	19959	17670.311983160427	2242.8724128922404	-0.018862370059477	0.0102229754082281	-1.845095904690856	0.0650384	0.0650384	chr5	67807861	1.1868301512964945	chr5:67807861:A:G
chr5:67808214	['A', 'G']	19959	17665.65529164161	2242.114934805397	-0.0187899535113656	0.0102211095054747	-1.8383477352728783	0.066026	0.066026	chr5	67808214	1.180285012442991	chr5:67808214:A:G
chr5:67808403	['A', 'G']	19959	12530.278008922747	1629.770560531693	-0.0090391586619715	0.0109248179294639	-0.827396732863912	0.408022	0.408022	chr5	67808403	0.3893164197017502	chr5:67808403:A:G
chr5:67808506	['T', 'C']	19959	33843.69566088787	4635.53341612169	0.0068843316745178	0.0141453669629094	0.4866845584543121	0.626487	0.626487	chr5	67808506	0.2030879364604801	chr5:67808506:T:C
chr5:67808784	['A', 'G']	19959	12571.889657245942	1654.4791530079626	-0.0076287795345038	0.0109120534313008	-0.6991149358397575	0.484488	0.484488	chr5	67808784	0.3147169752661014	chr5:67808784:A:G
chr5:67808842	['A', 'T']	19959	12568.88920625376	1653.162872229153	-0.0077961749136519	0.0109115591135803	-0.7144877127549053	0.474934	0.474934	chr5	67808842	0.3233667386432273	chr5:67808842:A:T
chr5:67809010	['G', 'A']	19959	12558.775372124494	1653.4386738096991	-0.0074425829320808	0.0109147601620477	-0.6818824070875923	0.495321	0.495321	chr5	67809010	0.3051132589531705	chr5:67809010:G:A
chr5:67809029	['G', 'A']	19959	12560.663909774436	1648.611938745056	-0.0080117155298659	0.0109167813439611	-0.7338898964297501	0.463024	0.463024	chr5	67809029	0.3343964975405119	chr5:67809029:G:A
chr5:67809041	['G', 'C']	19959	7717.706746190859	1030.0127370278235	-0.0018051627193529	0.012794453937414	-0.1410894695610464	0.887801	0.887801	chr5	67809041	0.0516843701303893	chr5:67809041:G:C
chr5:67809322	['C', 'T']	19959	12559.517063392632	1653.783043402409	-0.0073503672467193	0.0109106119636173	-0.6736897317244848	0.500516	0.500516	chr5	67809322	0.3005820348666915	chr5:67809322:C:T
chr5:67809351	['C', 'T']	19959	12559.517063392632	1654.1762569650805	-0.007324950380446	0.0109106306972853	-0.6713590243933888	0.502	0.502	chr5	67809351	0.2992962828549806	chr5:67809351:C:T
chr5:67809371	['A', 'C']	19959	5687.139764470058	773.8846468989701	0.0013299565120761	0.0144256097867727	0.092194127786242	0.926545	0.926545	chr5	67809371	0.0331334832235572	chr5:67809371:A:C
chr5:67809373	['C', 'T']	19959	37566.64657245941	5060.111677017495	-0.0229384603094555	0.0214409091633707	-1.0698455058353198	0.284702	0.284702	chr5	67809373	0.5456094819717209	chr5:67809373:C:T
chr5:67809410	['AT', 'A']	19959	12562.62942178575	1654.0547356623372	-0.0074003659657795	0.0109120431752873	-0.6781833472341136	0.497663	0.497663	chr5	67809410	0.303064646764831	chr5:67809410:AT:A
chr5:67809838	['A', 'G']	19959	12566.518466549736	1657.6725618076605	-0.0069529757911998	0.0109131766114872	-0.6371174992147698	0.524056	0.524056	chr5	67809838	0.280622302345451	chr5:67809838:A:G
chr5:67809922	['G', 'A']	19959	5623.281741657481	761.1676758472713	0.001091835212946	0.0144926687625292	0.0753370708208653	0.939947	0.939947	chr5	67809922	0.0268966339071799	chr5:67809922:G:A
chr5:67810424	['A', 'C']	19959	17734.44271825198	2277.7392943247705	-0.0164779235613724	0.0102132176606354	-1.6133919895669038	0.106675	0.106675	chr5	67810424	0.9719373484686504	chr5:67810424:A:C
chr5:67810491	['G', 'A']	19959	33253.666098807495	4546.417618742018	0.0029469218536532	0.0136265759351204	0.2162628284379182	0.828785	0.828785	chr5	67810491	0.0815581177293679	chr5:67810491:G:A
chr5:67810752	['T', 'C']	19959	12554.258004710126	1655.883172206286	-0.007018845202141	0.0109168663920567	-0.6429358892995197	0.520273	0.520273	chr5	67810752	0.2837687115924702	chr5:67810752:T:C
chr5:67810980	['A', 'G']	19959	6043.816869643662	746.3107258795229	-0.0176319838434173	0.0139978331440967	-1.259622375971326	0.20782	0.20782	chr5	67810980	0.6823126595138167	chr5:67810980:A:G
chr5:67811142	['C', 'T']	19959	12546.142978851358	1652.026615805362	-0.0073058380185017	0.0109160335865401	-0.6692758830927514	0.503327	0.503327	chr5	67811142	0.2981497720934272	chr5:67811142:C:T
chr5:67811289	['C', 'T']	19959	12478.875676488276	1630.2780910703918	-0.0082726290494601	0.0109251158505641	-0.7572120206883685	0.448932	0.448932	chr5	67811289	0.347819436861428	chr5:67811289:C:T
chr5:67811342	['T', 'A']	19959	33283.66760196412	4548.223251075736	0.0025895055195704	0.0136491786372091	0.1897187800378813	0.849531	0.849531	chr5	67811342	0.0708207687863465	chr5:67811342:T:A
chr5:67811402	['T', 'A']	19959	12543.513856176396	1650.196162422592	-0.0074513330299077	0.0109205618399264	-0.6823213987640292	0.495044	0.495044	chr5	67811402	0.3053561988281139	chr5:67811402:T:A
chr5:67811620	['T', 'C']	19959	5171.554653435573	620.0505733537481	-0.0223425990447098	0.0149616181246736	-1.4933277175323756	0.135367	0.135367	chr5	67811620	0.8684871958035059	chr5:67811620:T:C
chr5:67812190	['T', 'C']	19959	7309.464896016037	840.3941387204468	-0.026694490399232	0.0130387547807284	-2.047319000023454	0.0406398	0.0406398	chr5	67812190	1.3910484380053898	chr5:67812190:T:C
chr5:67812305	['T', 'G']	19959	1399.0700972041286	225.7111013795317	0.0240537747262314	0.0279010834737	0.8621089840079128	0.388638	0.388638	chr5	67812305	0.4104547374895384	chr5:67812305:T:G
chr5:67813186	['A', 'G']	19959	5207.609153341019	633.4812070611994	-0.0197537195585031	0.0149114525315823	-1.3247347645485874	0.185274	0.185274	chr5	67813186	0.7321855221208582	chr5:67813186:A:G
chr5:67813820	['AG', 'A']	19959	4660.700541190619	620.2741655784354	-0.0013277117256334	0.0156776863316917	-0.0846879888743207	0.93251	0.93251	chr5	67813820	0.0303465022307679	chr5:67813820:AG:A
chr5:67813892	['T', 'C']	19959	5799.162214983713	690.8104767905498	-0.0188333877334972	0.0143121818729926	-1.3158991340821486	0.188223	0.188223	chr5	67813892	0.7253273088430475	chr5:67813892:T:C
chr5:67814592	['T', 'G']	19959	1161.1745339747445	212.91502283741409	0.0446525073099307	0.0301838221119238	1.4793523213977346	0.139062	0.139062	chr5	67814592	0.8567915288500312	chr5:67814592:T:G
chr5:67814655	['AAGG', 'A']	19959	8459.695414683036	1340.3411812573895	0.0301649310662428	0.0123618255197324	2.4401680009228777	0.0146891	0.0146891	chr5	67814655	1.833004812583304	chr5:67814655:AAGG:A
chr5:67814889	['C', 'T']	19959	1291.0945349448084	186.8178944796008	0.0209482097790654	0.0294161336220012	0.7121333499585955	0.476391	0.476391	chr5	67814889	0.3220364518224635	chr5:67814889:C:T
chr5:67814900	['CT', 'C']	19959	9464.31931635926	1490.9799398179875	0.0275124980126708	0.0118981097820252	2.312341919574038	0.020769	0.020769	chr5	67814900	1.6825844136689012	chr5:67814900:CT:C
chr5:67815136	['T', 'C']	19959	18339.837751165003	2574.9435196031204	0.0072441512950573	0.0101443861203463	0.714104452365822	0.475171	0.475171	chr5	67815136	0.3231500724971783	chr5:67815136:T:C
chr5:67815225	['G', 'C']	19959	1306.065437418579	180.72768586765835	0.0052264851248552	0.0285256835239586	0.1832203291628601	0.854627	0.854627	chr5	67815225	0.068223390753807	chr5:67815225:G:C
chr5:67815936	['G', 'A']	19959	1022.0512075358253	140.58954022471048	0.0158636886795742	0.0321113892674922	0.4940206276168106	0.621297	0.621297	chr5	67815936	0.2067007434198662	chr5:67815936:G:A
chr5:67816978	['A', 'C']	19959	22026.103567491733	3075.7974219697107	0.010123559658551	0.0101412202754478	0.9982585313781736	0.318166	0.318166	chr5	67816978	0.4973462319846062	chr5:67816978:A:C
chr5:67817719	['C', 'T']	19959	11512.307191180156	1801.0745237374067	0.0306628820199456	0.0111214264987218	2.7570997320774984	0.00583696	0.00583696	chr5	67817719	2.23381328284862	chr5:67817719:C:T
chr5:67817819	['C', 'T']	19959	6774.697153452942	824.3848294720372	-0.0184070807311739	0.0134314691246017	-1.37044433192037	0.170564	0.170564	chr5	67817819	0.768112627630318	chr5:67817819:C:T
chr5:67817857	['CT', 'C']	19959	9200.921982261862	1121.3793069342514	-0.020645506837764	0.0120221993182921	-1.717282028950502	0.0859432	0.0859432	chr5	67817857	1.0657884798763533	chr5:67817857:CT:C
chr5:67818007	['A', 'G']	19959	9862.97664745678	1520.1709109495876	0.0272052120198783	0.0116847942734878	2.328257681147663	0.0199084	0.0199084	chr5	67818007	1.7009636419863037	chr5:67818007:A:G
chr5:67818168	['G', 'A']	19959	22762.6856670176	3169.3323828500515	0.0084145534699783	0.0101824026391972	0.8263819226305579	0.408597	0.408597	chr5	67818168	0.3887048263678607	chr5:67818168:G:A
chr5:67818298	['C', 'T']	19959	1036.7140921409225	145.36605925189275	0.0172385164869389	0.0319246051627603	0.5399758712457775	0.58922	0.58922	chr5	67818298	0.2297225202438279	chr5:67818298:C:T
chr5:67818528	['C', 'G']	19959	11480.263462215282	1799.4159933429396	0.0309407622751704	0.0111356802607979	2.778524665807283	0.00546574	0.00546574	chr5	67818528	2.262351031123219	chr5:67818528:C:G
chr5:67818575	['T', 'C']	19959	11373.182656544526	1776.9070055016207	0.0301802744852371	0.0111865228068097	2.6979138206257485	0.00698342	0.00698342	chr5	67818575	2.155931837638607	chr5:67818575:T:C
chr5:67818961	['G', 'A']	19959	804.0805732324498	157.26117079420322	0.052720098382313	0.036279797150299	1.4531530637810772	0.146197	0.146197	chr5	67818961	0.8350615391210678	chr5:67818961:G:A
chr5:67819133	['A', 'G']	19959	15121.060849080246	2198.9315418124147	0.0178693178493905	0.0103829609314905	1.721023315728225	0.0852621	0.0852621	chr5	67819133	1.0692439749121985	chr5:67819133:A:G
chr5:67819342	['G', 'A']	19959	3511.145125874516	420.66405803737206	-0.0171960548802542	0.0180649877767988	-0.9518996133692076	0.341159	0.341159	chr5	67819342	0.4670431672573557	chr5:67819342:G:A
chr5:67819744	['G', 'A']	19959	11344.67560938208	1782.0267105727148	0.0312284064482873	0.0111735252117267	2.794857115954128	0.00519722	0.00519722	chr5	67819744	2.284228898962445	chr5:67819744:G:A
chr5:67819831	['G', 'C']	19959	15166.075429087632	2217.34776042475	0.019308801787674	0.0103771597315456	1.860701992374359	0.062801	0.062801	chr5	67819831	1.2020334408006357	chr5:67819831:G:C
chr5:67820700	['C', 'T']	19959	3358.1294045863738	360.15794187861746	-0.0255341784259247	0.0182392602047547	-1.3999569137825194	0.161542	0.161542	chr5	67820700	0.7917145445598847	chr5:67820700:C:T
chr5:67821046	['C', 'T']	19959	9225.23546511628	1461.1915524787944	0.0325684066619617	0.0119551519219357	2.724215206517279	0.00645106	0.00645106	chr5	67821046	2.1903689188023177	chr5:67821046:C:T
chr5:67821321	['G', 'A']	19959	25252.856655974338	3417.2294405968505	0.0013632568131169	0.0104811500069266	0.130067484218431	0.896514	0.896514	chr5	67821321	0.0474429240881087	chr5:67821321:G:A
chr5:67821648	['A', 'T']	19959	3601.54134095009	395.9509170793735	-0.0254495231589915	0.0176526158709922	-1.4416856597900425	0.149407	0.149407	chr5	67821648	0.8256290545276086	chr5:67821648:A:T
chr5:67821919	['T', 'A']	19959	11524.464441437378	1804.014210503717	0.0306486302764861	0.0111153153759507	2.757333394498009	0.00583279	0.00583279	chr5	67821919	2.234123659346252	chr5:67821919:T:A
chr5:67824035	['T', 'C']	19959	15125.75784146708	2199.6702235198795	0.0177536696702441	0.0103825665356269	1.709950002181431	0.0872907	0.0872907	chr5	67824035	1.0590320238067952	chr5:67824035:T:C
chr5:67824506	['G', 'T']	19959	9861.482260974142	1525.7531044357197	0.0276191490010159	0.0116812273115943	2.3644047208637224	0.0180686	0.0180686	chr5	67824506	1.7430754963504798	chr5:67824506:G:T
chr5:67824887	['C', 'T']	19959	1000.0	136.8667201960281	0.0122542772767528	0.0324237013428937	0.3779419612572561	0.705478	0.705478	chr5	67824887	0.1515165249678562	chr5:67824887:C:T
chr5:67825081	['G', 'A']	19959	15546.23126660318	1944.4908419252847	-0.016461638776352	0.010439559754258	-1.5768518178784048	0.114845	0.114845	chr5	67825081	0.9398879079106484	chr5:67825081:G:A
chr5:67825339	['G', 'A']	19959	21629.25105231509	2895.714319926967	-0.0024816992239315	0.0101212060204774	-0.2451979753114913	0.806306	0.806306	chr5	67825339	0.0935001084541554	chr5:67825339:G:A
chr5:67825373	['C', 'T']	19959	4735.0	748.8503855907296	0.0263283621304306	0.0156488506096855	1.682447023561929	0.0924978	0.0924978	chr5	67825373	1.0338685965498586	chr5:67825373:C:T
chr5:67825422	['G', 'C']	19959	2236.1120352740754	395.0555118966236	0.0440258430608781	0.0222439359432361	1.979228998556136	0.047804	0.047804	chr5	67825422	1.3205357622739398	chr5:67825422:G:C
chr5:67827043	['G', 'A']	19959	1844.0923940274577	267.92085059509947	0.0148435859990571	0.0244425315494903	0.6072851320249862	0.543669	0.543669	chr5	67827043	0.2646654297585714	chr5:67827043:G:A
chr5:67827349	['A', 'G']	19959	4417.442651701158	648.0956595943237	0.0115188005592065	0.0159980077883991	0.7200146863010881	0.471524	0.471524	chr5	67827349	0.3264961973014133	chr5:67827349:A:G
chr5:67827417	['T', 'C']	19959	1845.0	269.06684644851816	0.0154291001631192	0.0244370724289316	0.6313808746113294	0.527799	0.527799	chr5	67827417	0.2775314369558579	chr5:67827417:T:C
chr5:67828349	['C', 'T']	19959	4432.0	653.383046118666	0.0125142202746524	0.0159764180778945	0.7832932396760153	0.433464	0.433464	chr5	67828349	0.363046965663139	chr5:67828349:C:T
chr5:67828794	['G', 'A']	19959	10580.06017938568	1362.7850222388531	-0.0062408203917684	0.0114491196753479	-0.5450917248429229	0.585697	0.585697	chr5	67828794	0.232327000467144	chr5:67828794:G:A
chr5:67829793	['A', 'G']	19959	1847.0925443431208	270.8705468564176	0.0166080785604708	0.0244247382161767	0.6799695625589606	0.496532	0.496532	chr5	67829793	0.3040527572882624	chr5:67829793:A:G
chr5:67829821	['G', 'C']	19959	2698.2703813198377	378.19026578587153	0.0016888638658418	0.0200585982066451	0.0841965050819135	0.932901	0.932901	chr5	67829821	0.030164441392796	chr5:67829821:G:C
chr5:67830130	['C', 'T']	19959	1126.112842611615	180.3051155203277	0.0308021924867165	0.0303950022466684	1.0133966181921492	0.310883	0.310883	chr5	67830130	0.5074030258115877	chr5:67830130:C:T
chr5:67830180	['C', 'T']	19959	7128.428614382359	1033.2316692158192	0.0094071811957627	0.0130894302401247	0.7186853073960165	0.472343	0.472343	chr5	67830180	0.3257425163909752	chr5:67830180:C:T
chr5:67830398	['C', 'T']	19959	1842.092293817016	266.8647699867012	0.0138767135434154	0.0244660361164712	0.5671827458013626	0.570596	0.570596	chr5	67830398	0.2436712771654769	chr5:67830398:C:T
chr5:67830495	['C', 'T']	19959	10589.06108132485	1362.2355346751772	-0.0064097232019106	0.0114450631238147	-0.5600426255905379	0.575457	0.575457	chr5	67830495	0.2399871227039025	chr5:67830495:C:T
chr5:67830746	['T', 'C']	19959	10588.060981109384	1360.0354257744766	-0.0066475940280238	0.0114450187440313	-0.5808285837444063	0.561363	0.561363	chr5	67830746	0.250756215544432	chr5:67830746:T:C
chr5:67830835	['T', 'C']	19959	29031.72740941212	4026.248951738345	0.0136873610402838	0.0113614117274044	1.2047236178642295	0.228324	0.228324	chr5	67830835	0.6414484357732669	chr5:67830835:T:C
chr5:67830925	['C', 'T']	19959	3548.1777733239805	553.3772518123944	0.0204715508321354	0.0176650794934655	1.1588711412087338	0.246523	0.246523	chr5	67830925	0.6081425558711119	chr5:67830925:C:T
chr5:67831035	['G', 'A']	19959	1839.092143501353	272.222801033408	0.0172488545650567	0.0244707360580262	0.7048768179328733	0.480895	0.480895	chr5	67831035	0.3179497383840804	chr5:67831035:G:A
chr5:67831488	['C', 'T']	19959	11308.133136242925	1632.9984001017126	0.0126897251962003	0.0111580830969215	1.1372674935268563	0.25544	0.25544	chr5	67831488	0.5927110944686115	chr5:67831488:C:T
chr5:67831887	['G', 'A']	19959	11311.400390918656	1625.3262525198495	0.0116199872014272	0.0111593165169438	1.0412812633985231	0.297758	0.297758	chr5	67831887	0.5261365613004955	chr5:67831887:G:A
chr5:67832359	['G', 'A']	19959	1126.0	180.32436489436373	0.03083051784716	0.0303949654494732	1.0143297546565977	0.310438	0.310438	chr5	67832359	0.5080251231734743	chr5:67832359:G:A
chr5:67832402	['C', 'G']	19959	1845.0	267.9406941323052	0.0151969520310499	0.0244362469071156	0.6219020493946932	0.534013	0.534013	chr5	67832402	0.2724481703880293	chr5:67832402:C:G
chr5:67833616	['T', 'C']	19959	25297.87244386528	3399.883898139401	-0.0040965344224368	0.01048886559162	-0.3905602933561988	0.696126	0.696126	chr5	67833616	0.1573121452283544	chr5:67833616:T:C
chr5:67833875	['T', 'C']	19959	32331.95935040849	4388.373205839652	0.0015816018904778	0.012875629670321	0.1228368577673127	0.902238	0.902238	chr5	67833875	0.0446788854595774	chr5:67833875:T:C
chr5:67834517	['A', 'C']	19959	9966.994987719912	1323.444739906979	-0.0017209736291098	0.0116662403382192	-0.1475174159983519	0.882725	0.882725	chr5	67834517	0.0541745734145893	chr5:67834517:A:C
chr5:67834788	['A', 'G']	19959	21584.325732899026	2855.8336630345875	-0.0074332729664204	0.0100994975977737	-0.7360042313450261	0.461737	0.461737	chr5	67834788	0.3356053230836969	chr5:67834788:A:G
chr5:67835367	['T', 'C']	19959	1604.2411304870716	161.49923349409485	-0.023883369761254	0.0257524804838199	-0.9274201673993958	0.35372	0.35372	chr5	67835367	0.451340383656905	chr5:67835367:T:C
chr5:67835482	['G', 'A']	19959	7548.134546001202	1024.98527709444	0.000651143751871	0.0128301145816825	0.0507512031732463	0.959524	0.959524	chr5	67835482	0.0179441580444954	chr5:67835482:G:A
chr5:67836073	['G', 'A']	19959	1854.3716361814083	258.2257367972927	0.0086535964690133	0.0243804144206576	0.3549404993575978	0.722638	0.722638	chr5	67836073	0.1410792047436488	chr5:67836073:G:A
chr5:67836283	['C', 'T']	19959	5411.813439567048	677.9876995952598	-0.0130219676702535	0.0148101209275425	-0.8792614006301883	0.37927	0.37927	chr5	67836283	0.4210515083378883	chr5:67836283:C:T
chr5:67836766	['A', 'C']	19959	1884.377649711852	209.580105417046	-0.0282742119903184	0.0237434609401624	-1.190821003794448	0.233738	0.233738	chr5	67836766	0.6312706763594421	chr5:67836766:A:C
chr5:67836965	['C', 'A']	19959	1857.186100115248	259.7281778817746	0.0093856673182108	0.0243773700275063	0.3850155823872899	0.70023	0.70023	chr5	67836965	0.1547592866653085	chr5:67836965:C:A
chr5:67837230	['A', 'G']	19959	32222.072065751225	4367.744309071949	0.0003140537862906	0.0128030974622825	0.024529516174958	0.98043	0.98043	chr5	67837230	0.0085834083184484	chr5:67837230:A:G
chr5:67837497	['G', 'A']	19959	3405.2179384337715	515.5042749574069	0.0155120284880514	0.0179950760449527	0.8620151673325214	0.38869	0.38869	chr5	67837497	0.4103966325117358	chr5:67837497:G:A
chr5:67837665	['C', 'T']	19959	1857.4653202365444	260.01768848169286	0.0095181487915517	0.0243775030815048	0.3904480602352217	0.696209	0.696209	chr5	67837665	0.1572603668243918	chr5:67837665:C:T
chr5:67837703	['T', 'C']	19959	19789.97459410704	2535.814662866771	-0.0152999612420142	0.0100993324874819	-1.5149477711500683	0.129801	0.129801	chr5	67837703	0.8867219616742553	chr5:67837703:T:C
chr5:67837704	['G', 'A']	19959	9920.94719422296	1325.813877427345	-0.0008513218901631	0.0116841033817864	-0.0728615506338502	0.941917	0.941917	chr5	67837704	0.0259873647550255	chr5:67837704:G:A
chr5:67837869	['A', 'G']	19959	32337.100882028662	4378.750699557738	-0.0005778013457572	0.0128865034370534	-0.0448377132384776	0.964237	0.964237	chr5	67837869	0.015816207651263	chr5:67837869:A:G
chr5:67837899	['T', 'C']	19959	19829.987072205244	2544.118583194524	-0.014902925650288	0.010092134623313	-1.4766871634730216	0.139775	0.139775	chr5	67837899	0.8545704990692895	chr5:67837899:T:C
chr5:67838245	['T', 'C']	19959	9913.973735652347	1327.3917664250623	-0.0006481273990935	0.0116822149456705	-0.055479838550119	0.955757	0.955757	chr5	67838245	0.0196525125082641	chr5:67838245:T:C
chr5:67838253	['C', 'T']	19959	886.0887909004359	134.16520777559367	0.0264037680053709	0.0344817817301739	0.7657309651799656	0.443845	0.443845	chr5	67838253	0.3527686681676905	chr5:67838253:C:T
chr5:67838270	['C', 'T']	19959	5653.28324481411	690.1137400395501	-0.015953951240366	0.0144309129747556	-1.1055399799218952	0.268939	0.268939	chr5	67838270	0.5703462143008853	chr5:67838270:C:T
chr5:67838538	['G', 'T']	19959	1845.0924441326783	267.56617981861046	0.0138993443332891	0.0244451356571164	0.5685934628570092	0.569638	0.569638	chr5	67838538	0.2444010470400129	chr5:67838538:G:T
chr5:67838700	['T', 'C']	19959	887.0221709470311	134.48522667997415	0.0265894844316283	0.0344825249269392	0.771100274355359	0.440657	0.440657	chr5	67838700	0.3558993265580266	chr5:67838700:T:C
chr5:67838925	['C', 'T']	19959	516.1292973839832	81.18245787286445	0.015317887543306	0.0450491782365379	0.3400259037551583	0.733841	0.733841	chr5	67838925	0.1343980276900022	chr5:67838925:C:T
chr5:67838957	['T', 'G']	19959	886.0887909004359	134.12213534269884	0.0262947575788068	0.0344818255260523	0.762568604696991	0.44573	0.44573	chr5	67838957	0.3509281346012988	chr5:67838957:T:G
chr5:67839398	['A', 'G']	19959	1600.481130657044	170.93520819639105	-0.0184582837043316	0.0257939995482883	-0.7156037848948686	0.474244	0.474244	chr5	67839398	0.3239981549746188	chr5:67839398:A:G
chr5:67839462	['A', 'G']	19959	9727.462116656645	1212.3830094916132	-0.0171313772037815	0.0117325879084534	-1.4601533214541942	0.144264	0.144264	chr5	67839462	0.8408420303197772	chr5:67839462:A:G
chr5:67839498	['G', 'T']	19959	9913.496693055416	1325.171095925533	-0.0008706716391836	0.0116808308549821	-0.074538502439854	0.940583	0.940583	chr5	67839498	0.0266028749126182	chr5:67839498:G:T
chr5:67839526	['C', 'T']	19959	1855.1858996843207	258.1196726181123	0.008326534189001	0.0243897900096589	0.3413942549609313	0.73281	0.73281	chr5	67839526	0.1350086128729752	chr5:67839526:C:T
chr5:67840499	['C', 'T']	19959	1125.0563683735843	142.60227450684096	-0.0061562439568448	0.0305508182924726	-0.2015083163373619	0.840303	0.840303	chr5	67840499	0.0755640859615652	chr5:67840499:C:T
chr5:67840590	['T', 'C']	19959	3416.3423360224483	512.9402395206603	0.0146276916574191	0.0179637613534525	0.8142889103015039	0.415489	0.415489	chr5	67840590	0.3814404695995782	chr5:67840590:T:C
chr5:67840923	['T', 'C']	19959	9909.97213172272	1215.2139001989572	-0.0195179061603523	0.0116489654621986	-1.675505539413671	0.0938508	0.0938508	chr5	67840923	1.0275620210276672	chr5:67840923:T:C
chr5:67840967	['C', 'T']	19959	19823.95940460081	2541.881387300341	-0.0151807963017815	0.0100932463604096	-1.5040548659673725	0.132583	0.132583	chr5	67840967	0.8775121582804345	chr5:67840967:C:T
chr5:67841133	['CTGCT', 'C']	19959	19821.97253821097	2543.2795678347225	-0.0148965671501235	0.0100942453437853	-1.4757484727964094	0.140027	0.140027	chr5	67841133	0.853788215604333	chr5:67841133:CTGCT:C
chr5:67841432	['T', 'C']	19959	9913.986870458531	1217.9007625877043	-0.0190913718931678	0.0116433311344967	-1.6396829801227673	0.101087	0.101087	chr5	67841432	0.9953046919983348	chr5:67841432:T:C
chr5:67841537	['T', 'C']	19959	9916.981205833708	1326.3024853412826	-0.0007373000101456	0.0116801576847694	-0.0631241486668542	0.949668	0.949668	chr5	67841537	0.0224281957305512	chr5:67841537:T:C
chr5:67841856	['G', 'A']	19959	3801.5714070956105	424.7373058705739	-0.0231863741909495	0.0171453788619164	-1.35233956494548	0.176282	0.176282	chr5	67841856	0.7537920308644303	chr5:67841856:G:A
chr5:67841899	['C', 'T']	19959	9905.481457351909	1218.1759149777022	-0.0189388385161809	0.0116499919816784	-1.625652493663981	0.104039	0.104039	chr5	67841899	0.9828038307992047	chr5:67841899:C:T
chr5:67841955	['A', 'C']	19959	1855.0	257.9699064699709	0.0082529689711265	0.0243896026976923	0.3383806236379326	0.73508	0.73508	chr5	67841955	0.1336653933404533	chr5:67841955:A:C
chr5:67842482	['A', 'G']	19959	19456.79870683173	2509.766834280478	-0.012912966039959	0.0101118375859682	-1.2770147789831765	0.201612	0.201612	chr5	67842482	0.6954836221338346	chr5:67842482:A:G
chr5:67842541	['T', 'C']	19959	1869.2809681298847	260.8035856256162	0.0092691039277827	0.0243131997163287	0.381237518546669	0.703031	0.703031	chr5	67842541	0.1530255244366372	chr5:67842541:T:C
chr5:67842602	['T', 'A']	19959	3415.171109329592	519.6446566126582	0.0171748781020832	0.0179651598455218	0.9560103138388936	0.339079	0.339079	chr5	67842602	0.4696991063190293	chr5:67842602:T:A
chr5:67843285	['T', 'C']	19959	19827.973740917063	2544.960980281822	-0.0145378895275681	0.0100921833182896	-1.4405098549113555	0.149739	0.149739	chr5	67843285	0.8246650715414383	chr5:67843285:T:C
chr5:67844204	['T', 'C']	19959	19799.96015836424	2546.182038419533	-0.0143761704323496	0.010091351888337	-1.4246030255831856	0.154288	0.154288	chr5	67844204	0.8116678505826413	chr5:67844204:T:C
chr5:67845162	['T', 'C']	19959	1854.185799468858	259.6190169991314	0.0090804326234055	0.0243960704883403	0.3722088205863056	0.709741	0.709741	chr5	67845162	0.1489001059174545	chr5:67845162:T:C
chr5:67845295	['T', 'A']	19959	19797.959657211584	2547.604982410341	-0.0141331359162178	0.0100924020682628	-1.4003738476355083	0.161417	0.161417	chr5	67845295	0.7920507284900349	chr5:67845295:T:A
chr5:67845970	['C', 'A']	19959	9872.473188333168	1320.7331571621094	-0.000825655696794	0.0117068755476034	-0.0705274172802721	0.943775	0.943775	chr5	67845970	0.0251315310255431	chr5:67845970:C:A
chr5:67846451	['T', 'C']	19959	14162.67670793444	1863.0019850733004	-0.0068637011532882	0.0105663722760012	-0.6495797208354385	0.515971	0.515971	chr5	67846451	0.2873747070819065	chr5:67846451:T:C
chr5:67846468	['G', 'A']	19959	19796.959406635266	2547.204966511566	-0.0141484995687327	0.0100918828541096	-1.4019682722507107	0.16094	0.16094	chr5	67846468	0.793336003009064	chr5:67846468:G:A
chr5:67846470	['A', 'G']	19959	14162.547910193449	1861.2441751752208	-0.0070461104293178	0.0105659617240935	-0.6668688202088278	0.504864	0.504864	chr5	67846470	0.2968255961469742	chr5:67846470:A:G
chr5:67846672	['A', 'G']	19959	1853.185699253395	259.230453237199	0.0089971912002868	0.0244011793737977	0.3687195222190002	0.712341	0.712341	chr5	67846672	0.1473120583771509	chr5:67846672:A:G
chr5:67846805	['A', 'G']	19959	19796.96752693561	2547.877684430392	-0.0140776402674522	0.0100908579498728	-1.3950885382971394	0.163005	0.163005	chr5	67846805	0.787799073883739	chr5:67846805:A:G
chr5:67846857	['C', 'T']	19959	32189.61278685239	4357.021612783978	-0.0006100230681961	0.012781984480096	-0.0477252236650765	0.961936	0.961936	chr5	67846857	0.0168538216955046	chr5:67846857:C:T
chr5:67846920	['TC', 'T']	19959	5633.0	685.6141076492027	-0.0158252000825061	0.0144435188911505	-1.0956609813556022	0.27324	0.27324	chr5	67846920	0.5634557233372324	chr5:67846920:TC:T
chr5:67847107	['T', 'C']	19959	19797.951586227635	2545.727827195172	-0.0142546127419347	0.0100924146880039	-1.412408544694261	0.157845	0.157845	chr5	67847107	0.8017691705459268	chr5:67847107:T:C
chr5:67847212	['C', 'T']	19959	9888.981859183164	1323.5695631589613	-0.0004145263912016	0.0116926463292759	-0.0354518882661935	0.97172	0.97172	chr5	67847212	0.0124588585027934	chr5:67847212:C:T
chr5:67847563	['A', 'G']	19959	817.0762793042572	96.14500812937132	-0.0207183002323921	0.0357119392412563	-0.5801505231185327	0.56182	0.56182	chr5	67847563	0.2504028045879232	chr5:67847563:A:G
chr5:67848391	['A', 'T']	19959	9881.676519378683	1218.133818793062	-0.0187067167622087	0.0116757667755121	-1.602183147529352	0.109131	0.109131	chr5	67848391	0.9620518652084096	chr5:67848391:A:T
chr5:67848400	['A', 'T']	19959	9855.21979511902	1317.500737166739	-0.0007366032116291	0.0117247996901551	-0.0628243749228074	0.949907	0.949907	chr5	67848400	0.0223189119363103	chr5:67848400:A:T
chr5:67848522	['A', 'C']	19959	9854.8125846756	1317.4858411305822	-0.0009301046700757	0.0117202672717222	-0.0793586569753237	0.936748	0.936748	chr5	67848522	0.0283772254718383	chr5:67848522:A:C
chr5:67848561	['C', 'T']	19959	9855.838910349668	1317.7215505674678	-0.0007551033498499	0.0117178345952757	-0.0644405195951813	0.94862	0.94862	chr5	67848561	0.0229077232451066	chr5:67848561:C:T
chr5:67848760	['T', 'C']	19959	1853.671731608244	260.8254316335718	0.0097811858045593	0.024406286449166	0.4007650170349287	0.688597	0.688597	chr5	67848760	0.1620348737113392	chr5:67848760:T:C
chr5:67849106	['A', 'G']	19959	15539.11420696567	2010.9431930955748	-0.0086997734717764	0.0103695851148772	-0.8389702553571635	0.401496	0.401496	chr5	67849106	0.3963187771264736	chr5:67849106:A:G
chr5:67849177	['A', 'T']	19959	32190.45131545978	4351.56618386552	-0.0013642899659901	0.0127809508625362	-0.1067440115108467	0.914993	0.914993	chr5	67849177	0.0385822284177069	chr5:67849177:A:T
chr5:67849233	['A', 'G']	19959	874.5495729669592	126.60567985761632	0.0197655222239218	0.0354487981435983	0.5575794740305277	0.577138	0.577138	chr5	67849233	0.2387203298725922	chr5:67849233:A:G
chr5:67849571	['T', 'G']	19959	1853.185699253395	260.70839830633383	0.0096692286731254	0.0244016256770428	0.3962534628265483	0.691922	0.691922	chr5	67849571	0.1599428605705115	chr5:67849571:T:G
chr5:67849572	['A', 'G']	19959	1890.3788524179404	268.7918560921133	0.0118584982044375	0.0241683218181816	0.4906628724016942	0.62367	0.62367	chr5	67849572	0.2050451460367486	chr5:67849572:A:G
chr5:67849838	['G', 'C']	19959	1845.0	268.05104313563095	0.0143836942420938	0.0244449513442678	0.5884116535771614	0.556263	0.556263	chr5	67849838	0.2547198263259926	chr5:67849838:G:C
chr5:67850322	['A', 'T']	19959	1853.0928449744465	260.4350646957265	0.0095237476897051	0.0244016270545718	0.3902915026283384	0.696325	0.696325	chr5	67850322	0.1571880121673173	chr5:67850322:A:T
chr5:67850534	['T', 'C']	19959	32191.0	4353.343157598427	-0.0010951189098225	0.0127817780329232	-0.085678135467678	0.931723	0.931723	chr5	67850534	0.0307131836247376	chr5:67850534:T:C
chr5:67851045	['C', 'T']	19959	1187.118955754873	154.96030671541465	0.003408006070237	0.0298302007201717	0.1142468366943483	0.909043	0.909043	chr5	67851045	0.0414155730805233	chr5:67851045:C:T
chr5:67851382	['T', 'A']	19959	9881.475443520098	1220.9581650616822	-0.0185031407166257	0.0116656469557213	-1.586122123089876	0.112727	0.112727	chr5	67851382	0.9479720507097172	chr5:67851382:T:A
chr5:67851940	['T', 'C']	19959	3507.702981708845	536.3404531806697	0.0182421640549224	0.0177862948016244	1.0256303664356383	0.305078	0.305078	chr5	67851940	0.5155891093785475	chr5:67851940:T:C
chr5:67852017	['T', 'C']	19959	9882.47569409642	1216.5703301921792	-0.0191445035041864	0.0116639400969923	-1.6413410344179613	0.100742	0.100742	chr5	67852017	0.9967894314776938	chr5:67852017:T:C
chr5:67852162	['C', 'T']	19959	32192.290447072977	4353.015837587142	-0.0010298486312653	0.0127838088102151	-0.08055882613345	0.935794	0.935794	chr5	67852162	0.0288197436867377	chr5:67852162:C:T
chr5:67852279	['T', 'A']	19959	19777.972790138305	2540.91690783802	-0.014527525640534	0.0100934912051443	-1.4392964084745847	0.150082	0.150082	chr5	67852279	0.8236713914971513	chr5:67852279:T:A
chr5:67852490	['A', 'T']	19959	19109.34975830342	2446.21545979934	-0.0160514665952938	0.0104918062429863	-1.5299049776127949	0.126056	0.126056	chr5	67852490	0.8994364779932795	chr5:67852490:A:T
chr5:67852568	['G', 'A']	19959	19781.760234798312	2545.748618280292	-0.0141447243139026	0.0101016721508634	-1.4002359315030433	0.161458	0.161458	chr5	67852568	0.7919404314781651	chr5:67852568:G:A
chr5:67852649	['C', 'A']	19959	19782.540262219325	2545.2622586338503	-0.0143782297711434	0.0101080794841232	-1.4224492193326417	0.154912	0.154912	chr5	67852649	0.8099149390392044	chr5:67852649:C:A
chr5:67853116	['G', 'A']	19959	32195.065300190443	4350.06382083982	-0.0017350638951095	0.0127857058716778	-0.1357034107090607	0.892057	0.892057	chr5	67853116	0.049607394508888	chr5:67853116:G:A
chr5:67853285	['A', 'T']	19959	3825.958454445224	430.3283930713114	-0.0228179145440581	0.0171135041177119	-1.333328019037448	0.182439	0.182439	chr5	67853285	0.7388823169160377	chr5:67853285:A:T
chr5:67854144	['A', 'G']	19959	822.0411864916324	118.5230012220553	0.0180903796577363	0.03548842477894	0.5097543711906821	0.610229	0.610229	chr5	67854144	0.2145071571644337	chr5:67854144:A:G
chr5:67854937	['G', 'A']	19959	32316.61915021545	4367.277217463437	-0.0018451280978082	0.0128757675645667	-0.1433023770082554	0.886053	0.886053	chr5	67854937	0.0525402996489329	chr5:67854937:G:A
chr5:67855053	['T', 'C']	19959	3426.6867451766475	512.3424411553696	0.0142237529674225	0.0179499352956368	0.7924124924773375	0.42813	0.42813	chr5	67855053	0.3684243391407734	chr5:67855053:T:C
chr5:67855194	['C', 'T']	19959	15542.336139506917	2016.173357239394	-0.0082669555300901	0.0103726277848892	-0.7969972220668455	0.425462	0.425462	chr5	67855194	0.3711392227175341	chr5:67855194:C:T
chr5:67855840	['A', 'G']	19959	7931.384303112314	1047.2690299131905	-0.007479662265539	0.0126739546431969	-0.5901600941545027	0.55509	0.55509	chr5	67855840	0.2556365964547329	chr5:67855840:A:G
chr5:67856527	['C', 'T']	19959	3420.171359855697	515.0211181893936	0.0155945787600363	0.0179606576075895	0.8682632396180522	0.385261	0.385261	chr5	67856527	0.4142449524249869	chr5:67856527:C:T
chr5:67858098	['G', 'C']	19959	2188.3289236319906	294.49709822941867	0.0073858321464785	0.0220762774480715	0.334559672202514	0.737961	0.737961	chr5	67858098	0.1319665893047974	chr5:67858098:G:C
chr5:67859131	['G', 'A']	19959	13467.723386126703	1746.3264555383892	-0.0087617221879293	0.0106635100225863	-0.8216546117902205	0.411283	0.411283	chr5	67859131	0.3858592412780242	chr5:67859131:G:A
chr5:67859358	['G', 'A']	19959	847.0	105.72584271076649	-0.0159043519350341	0.0349176002958168	-0.4554823871140857	0.648767	0.648767	chr5	67859358	0.187911248936224	chr5:67859358:G:A
chr5:67859576	['A', 'G']	19959	6428.322076360357	822.2151980914705	-0.0091556260850036	0.0137727255184215	-0.6647650149389532	0.506208	0.506208	chr5	67859576	0.2956709956289674	chr5:67859576:A:G
chr5:67859974	['T', 'C']	19959	37457.87674115643	5021.867835341169	-0.0177832316331886	0.0210260289824496	-0.8457722401140192	0.39769	0.39769	chr5	67859974	0.4004553293042402	chr5:67859974:T:C
chr5:67860029	['A', 'G']	19959	1527.1530290123765	159.1944097272191	-0.0231541599707187	0.0263638181082329	-0.8782551857876834	0.379816	0.379816	chr5	67860029	0.4204267442715951	chr5:67860029:A:G
chr5:67860355	['A', 'G']	19959	32219.457128539216	4346.594350444009	-0.0028359731753341	0.0128028840875151	-0.2215104937253699	0.824697	0.824697	chr5	67860355	0.0837055852668866	chr5:67860355:A:G
chr5:67860449	['G', 'A']	19959	1841.184496667836	266.26514875596547	0.0136961907051216	0.0244668841283963	0.5597848354227435	0.575632	0.575632	chr5	67860449	0.239855071168498	chr5:67860449:G:A
chr5:67860513	['A', 'G']	19959	3463.0	531.5090261859198	0.0179503029086605	0.0178794419256474	1.0039632659289843	0.315408	0.315408	chr5	67860513	0.5011272954338974	chr5:67860513:A:G
chr5:67860576	['C', 'T']	19959	1857.09304539533	257.854052698683	0.0080776788121452	0.0243764101345472	0.3313727807974985	0.740366	0.740366	chr5	67860576	0.1305535336676897	chr5:67860576:C:T
chr5:67860657	['A', 'G']	19959	7720.773663376259	1062.584085817535	-0.001155580072588	0.0127521662170433	-0.0906183351847761	0.927797	0.927797	chr5	67860657	0.0325470360914046	chr5:67860657:A:G
chr5:67861187	['A', 'C']	19959	2191.0	293.89270243233807	0.0067583818669425	0.0220634058826896	0.3063163458478093	0.759367	0.759367	chr5	67861187	0.1195482800291249	chr5:67861187:A:C
chr5:67862024	['G', 'A']	19959	32220.45732899024	4350.515621142551	-0.0023532254832645	0.0128032691025428	-0.1837987989174697	0.854173	0.854173	chr5	67862024	0.0684541605330946	chr5:67862024:G:A
chr5:67862071	['C', 'T']	19959	2191.219572079972	293.70149949623305	0.0066839331233666	0.0220635126585368	0.3029405710146733	0.761938	0.761938	chr5	67862071	0.1180803663944711	chr5:67862071:C:T
chr5:67862778	['A', 'G']	19959	8918.234138518594	1190.918289760421	-0.0015773639440726	0.0121175981750981	-0.1301713360420014	0.896432	0.896432	chr5	67862778	0.0474826488177335	chr5:67862778:A:G
chr5:67862901	['G', 'A']	19959	848.0424892273775	106.64003220086416	-0.0147997815193073	0.0348969637943026	-0.4240994032186718	0.671498	0.671498	chr5	67862901	0.1729552765027227	chr5:67862901:G:A
chr5:67863052	['A', 'G']	19959	3463.3470461492207	529.8767523704975	0.0175872260344079	0.0178799037412287	0.9836309126124704	0.325309	0.325309	chr5	67863052	0.4877039213591908	chr5:67863052:A:G
chr5:67863060	['C', 'T']	19959	1856.279013830427	266.7995434733932	0.0131732887381219	0.0243857992174517	0.5402032806328724	0.589063	0.589063	chr5	67863060	0.2298382551463297	chr5:67863060:C:T
chr5:67863295	['T', 'C']	19959	32352.241870020545	4365.720269693652	-0.0032274210224505	0.012904551790563	-0.2500994280801548	0.802513	0.802513	chr5	67863295	0.095547923680055	chr5:67863295:T:C
chr5:67863540	['C', 'G']	19959	843.2957598235764	115.86799896487994	0.0112815597872325	0.0349871836202813	0.3224483545081035	0.747116	0.747116	chr5	67863540	0.1266119627779768	chr5:67863540:C:G
chr5:67863579	['T', 'C']	19959	8925.366220484284	1192.8015585838689	-0.0014144769088451	0.0121185047526492	-0.1167204154073481	0.907083	0.907083	chr5	67863579	0.0423529722642872	chr5:67863579:T:C
chr5:67864537	['T', 'C']	19959	13370.67962916562	1801.4643298555347	-0.0012769122880458	0.0106732102349821	-0.1196371344640724	0.904772	0.904772	chr5	67864537	0.0434608479960107	chr5:67864537:T:C
chr5:67864541	['G', 'A']	19959	8932.23764658715	1190.1987644200174	-0.0019031585007692	0.0121041016915356	-0.1572325273919473	0.875063	0.875063	chr5	67864541	0.0579606789006269	chr5:67864541:G:A
chr5:67864724	['G', 'T']	19959	37441.87593947289	5015.885909033102	-0.0198071155891363	0.0209424898781921	-0.9457860886809774	0.344269	0.344269	chr5	67864724	0.4631020819571631	chr5:67864724:G:T
chr5:67864766	['C', 'T']	19959	32217.8426037282	4351.276075297869	-0.0022236846211546	0.0128021288081204	-0.1736964730228446	0.862106	0.862106	chr5	67864766	0.064439332336723	chr5:67864766:C:T
chr5:67865024	['C', 'A']	19959	2208.774659182037	294.0280694722298	0.0062639800783832	0.0219740502646888	0.2850626080731773	0.775599	0.775599	chr5	67865024	0.1103627595401628	chr5:67865024:C:A
chr5:67865431	['C', 'T']	19959	28758.107492347044	3822.210538122252	-0.0086902063396726	0.0112631509779229	-0.7715608497752002	0.440384	0.440384	chr5	67865431	0.3561684681697203	chr5:67865431:C:T
chr5:67865978	['G', 'A']	19959	3433.516085387853	523.0905028208821	0.0165663729273832	0.0179420266750006	0.9233278507196664	0.355848	0.355848	chr5	67865978	0.4487354707290178	chr5:67865978:G:A
chr5:67866344	['C', 'T']	19959	3462.346945933757	531.8563693945177	0.0181349230252032	0.0178815839830049	1.0141675951324585	0.310515	0.310515	chr5	67866344	0.5079174155844041	chr5:67866344:C:T
chr5:67866488	['T', 'C']	19959	1842.184596883299	266.86026646124856	0.0135386573434483	0.0244620817643392	0.5534548315992058	0.579958	0.579958	chr5	67866488	0.2366034564865436	chr5:67866488:T:C
chr5:67866657	['A', 'G']	19959	11135.021052631577	1488.027066473374	0.0003864660701808	0.0112379662785074	0.0343893245987054	0.972567	0.972567	chr5	67866657	0.0120804704876065	chr5:67866657:A:G
chr5:67867094	['GT', 'G']	19959	1186.297183522101	157.04302651903689	0.0052862710194094	0.029842625442135	0.1771382692068956	0.859402	0.859402	chr5	67867094	0.0658036399609902	chr5:67867094:GT:G
chr5:67867223	['T', 'C']	19959	2207.774308340016	295.6912655839849	0.0072364680461615	0.0219777105084784	0.329263962384522	0.74196	0.74196	chr5	67867223	0.1296195074534999	chr5:67867223:T:C
chr5:67867327	['C', 'G']	19959	8918.127756615877	1190.2495365607133	-0.0016360226132663	0.0121161598225587	-0.1350281473029367	0.892591	0.892591	chr5	67867327	0.0493474964670808	chr5:67867327:C:G
chr5:67867411	['A', 'AG']	19959	32219.457128539216	4348.753303948469	-0.0025150273127421	0.0128025499699133	-0.1964473732695891	0.844262	0.844262	chr5	67867411	0.0735227577618486	chr5:67867411:A:AG
chr5:67867480	['T', 'A']	19959	2210.664561720042	294.93028774819567	0.0065359824447549	0.0219656757599884	0.2975543532633115	0.766046	0.766046	chr5	67867480	0.1157451508029788	chr5:67867480:T:A
chr5:67867699	['C', 'T']	19959	2209.22137595831	294.96465738998603	0.0063482402846608	0.0219697227641135	0.2889540461125162	0.77262	0.77262	chr5	67867699	0.1120340539219571	chr5:67867699:C:T
chr5:67867790	['G', 'A']	19959	32218.071063445925	4349.629207821768	-0.0024106193763568	0.0128025209361394	-0.1882925549101883	0.850649	0.850649	chr5	67867790	0.0702496042028885	chr5:67867790:G:A
chr5:67867961	['T', 'C']	19959	8920.363212513159	1189.7390012163137	-0.0018603776859928	0.0121205369641461	-0.1534897085414641	0.878014	0.878014	chr5	67867961	0.0564985591801475	chr5:67867961:T:C
chr5:67868060	['A', 'G']	19959	9948.489123897354	1331.002036992823	-0.0002228493196955	0.0116618488431394	-0.0191092615496126	0.984754	0.984754	chr5	67868060	0.0066722464422534	chr5:67868060:A:G
chr5:67868172	['T', 'G']	19959	2188.5482610003005	291.2723683233544	0.0058430750764306	0.022075917904031	0.2646809569519072	0.791258	0.791258	chr5	67868172	0.1016818860257209	chr5:67868172:T:G
chr5:67868185	['T', 'C']	19959	2190.3292242934453	292.3414912049068	0.0061465993995708	0.022067818268751	0.2785322647084995	0.780607	0.780607	chr5	67868185	0.1075675585534344	chr5:67868185:T:C
chr5:67868210	['A', 'G']	19959	2211.221576389237	293.5670858250458	0.0059849488832636	0.0219627463869217	0.2725045756038761	0.785237	0.785237	chr5	67868210	0.1049992448371294	chr5:67868210:A:G
chr5:67868468	['G', 'A']	19959	5172.3323308270665	622.8136469002624	-0.0175311285988916	0.0149893404099239	-1.1695730512121076	0.242187	0.242187	chr5	67868468	0.6158491724224838	chr5:67868468:G:A
chr5:67868592	['G', 'A']	19959	841.0421384908307	113.92100446095554	0.0093435057758898	0.0350255547348515	0.2667625351438835	0.789655	0.789655	chr5	67868592	0.1025626103832011	chr5:67868592:G:A
chr5:67868778	['T', 'C']	19959	17628.64972940469	2337.0300397791902	-0.0072209433219985	0.0101823210844876	-0.7091647633268381	0.478231	0.478231	chr5	67868778	0.3203622753708618	chr5:67868778:T:C
chr5:67869486	['C', 'T']	19959	3434.0323259660204	524.8753375560776	0.0170115063301573	0.0179422774187368	0.9481241390456112	0.343078	0.343078	chr5	67869486	0.4646071303406133	chr5:67869486:C:T
chr5:67869888	['G', 'A']	19959	2259.0	310.7251740129674	0.0099923856912767	0.0217468716733713	0.4594861201812398	0.64589	0.64589	chr5	67869888	0.1898414393745446	chr5:67869888:G:A
chr5:67870011	['GCT', 'G']	19959	2224.0	302.53487055580604	0.0089427374100148	0.0219091780750349	0.4081731126283056	0.683151	0.683151	chr5	67870011	0.1654832916059072	chr5:67870011:GCT:G
chr5:67870021	['C', 'G']	19959	2224.0	302.53487055580604	0.0089427374100148	0.0219091780750349	0.4081731126283056	0.683151	0.683151	chr5	67870021	0.1654832916059072	chr5:67870021:C:G
chr5:67870680	['A', 'G']	19959	11126.22981708845	1484.5920723641989	0.0002066967970925	0.0112380545683916	0.0183925781668534	0.985326	0.985326	chr5	67870680	0.0064200572411762	chr5:67870680:A:G
chr5:67870719	['T', 'C']	19959	11128.23021799048	1484.1264096937546	0.0001334384066656	0.0112367281178587	0.0118752011498369	0.990525	0.990525	chr5	67870719	0.0041345587675026	chr5:67870719:T:C
chr5:67871423	['G', 'GT']	19959	8246.306770395488	1219.0228615110063	0.0145195558187084	0.0128857282453684	1.1267935767563075	0.259843	0.259843	chr5	67871423	0.5852889782920419	chr5:67871423:G:GT
chr5:67871893	['A', 'G']	19959	8918.340499098016	1191.9492547632842	-0.0013044964978132	0.0121153102806215	-0.1076733874409923	0.914256	0.914256	chr5	67871893	0.0389321808303982	chr5:67871893:A:G
chr5:67872418	['T', 'A']	19959	11132.78891450336	1486.397399275201	0.000351205264735	0.0112346408722735	0.0312609249132121	0.975062	0.975062	chr5	67872418	0.0109677685047479	chr5:67872418:T:A
chr5:67873199	['C', 'T']	19959	2214.0	291.82441869276744	0.0044400493671832	0.0219394412382854	0.2023775044660273	0.839624	0.839624	chr5	67873199	0.0759151559417136	chr5:67873199:C:T
chr5:67873905	['A', 'T']	19959	7514.75301899083	972.5495100562404	-0.0033722287528857	0.0129773777610385	-0.2598544031761195	0.794979	0.794979	chr5	67873905	0.099644343424759	chr5:67873905:A:T
chr5:67874110	['A', 'G']	19959	33478.35471263216	4475.031095139431	-0.0118803875738996	0.0137062145065541	-0.8667883877213955	0.386068	0.386068	chr5	67874110	0.4133361942302956	chr5:67874110:A:G
chr5:67874120	['A', 'G']	19959	3619.1813307946686	510.146836892808	0.0059784810719467	0.0174978930762433	0.3416686252394363	0.732604	0.732604	chr5	67874120	0.1351307144277049	chr5:67874120:A:G
chr5:67874162	['T', 'C']	19959	3623.1815312155527	511.4912214438181	0.0061798389594161	0.0174856664233442	0.3534231301110583	0.723775	0.723775	chr5	67874162	0.1403964219870874	chr5:67874162:T:C
chr5:67874628	['A', 'G']	19959	1191.059675318168	155.6128579158366	0.0030259678549932	0.0297851459638907	0.1015931853636612	0.919081	0.919081	chr5	67874628	0.0366462118969682	chr5:67874628:A:G
chr5:67874805	['AC', 'A']	19959	28607.43330995089	3729.2945710689705	-0.0157715360530854	0.0111842438193303	-1.41015667289251	0.158509	0.158509	chr5	67874805	0.7999460738918437	chr5:67874805:AC:A
chr5:67874885	['T', 'C']	19959	408.0	64.99293751785308	0.0504297724318704	0.0501732163411922	1.0051134072994947	0.314854	0.314854	chr5	67874885	0.5018907849190319	chr5:67874885:T:C
chr5:67875535	['C', 'T']	19959	19024.859591100423	2621.430056676448	0.0053120356377841	0.0100486357453549	0.5286325201149523	0.597066	0.597066	chr5	67875535	0.2239776590691043	chr5:67875535:C:T
chr5:67875663	['A', 'G']	19959	3460.6935605111503	525.6268341450981	0.016159112901368	0.0178912735918402	0.903184047710154	0.366439	0.366439	chr5	67875663	0.4359983107044154	chr5:67875663:A:G
chr5:67876132	['A', 'G']	19959	1842.8309774436088	266.0610752419914	0.0132903036647757	0.0244621985262708	0.5432996404841846	0.58693	0.58693	chr5	67876132	0.2314136916425396	chr5:67876132:A:G
chr5:67876425	['A', 'G']	19959	13049.961515333733	1643.9933269955657	-0.0138303410110203	0.0107419002213038	-1.2875134497703968	0.19793	0.19793	chr5	67876425	0.7034883753387011	chr5:67876425:A:G
chr5:67877182	['A', 'G']	19959	1185.4751641521727	153.72351496915465	0.0019977405801895	0.0298539924925607	0.06691703230941	0.946648	0.946648	chr5	67877182	0.0238114783102195	chr5:67877182:A:G
chr5:67877202	['C', 'T']	19959	884.0442930153322	132.79516920484042	0.0242901381240833	0.0345189954437733	0.7036745366373309	0.481644	0.481644	chr5	67877202	0.3172738454953742	chr5:67877202:C:T
chr5:67877438	['T', 'A']	19959	13300.99096521609	1785.642039305954	-0.0019821526329219	0.0107055584063208	-0.1851517275130264	0.853112	0.853112	chr5	67877438	0.0689939491502485	chr5:67877438:T:A
chr5:67878025	['G', 'A']	19959	5531.0	668.5418194127167	-0.021699431826436	0.0146345621996396	-1.4827523728021317	0.138156	0.138156	chr5	67878025	0.8596302492903041	chr5:67878025:G:A
chr5:67878045	['G', 'T']	19959	5524.107090954648	669.6655879732508	-0.0215456703091011	0.0146404298441754	-1.4716555824126225	0.14113	0.14113	chr5	67878045	0.8503806584668465	chr5:67878045:G:T
chr5:67878229	['A', 'G']	19959	33473.35421155485	4479.804137649453	-0.0110961712561287	0.0137011927527676	-0.8098689987327805	0.418025	0.418025	chr5	67878229	0.3787977444513317	chr5:67878229:A:G
chr5:67878491	['G', 'A']	19959	13329.671410674018	1791.8597311712258	-0.0017532392800708	0.0106836065405713	-0.1641055642973104	0.86965	0.86965	chr5	67878491	0.0606554987057478	chr5:67878491:G:A
chr5:67879179	['T', 'C']	19959	3433.860228525609	519.0962500197023	0.0151523749545781	0.0179421326492796	0.8445135954998372	0.398393	0.398393	chr5	67879179	0.3996883009915141	chr5:67879179:T:C
chr5:67879645	['G', 'A']	19959	33326.66975648863	4446.842365186902	-0.013750326570105	0.0135925055326732	-1.0116108863853304	0.311736	0.311736	chr5	67879645	0.506213041487826	chr5:67879645:G:A
chr5:67879817	['G', 'A']	19959	821.0822768953249	101.84660223758247	-0.0157085610639841	0.03551033885019	-0.4423658453459141	0.658229	0.658229	chr5	67879817	0.1816229876409639	chr5:67879817:G:A
chr5:67881005	['T', 'A']	19959	5372.5383574685575	638.9999757018393	-0.0247344186317743	0.0148305349716594	-1.6678035336581445	0.0953704	0.0953704	chr5	67881005	1.0205863958553576	chr5:67881005:T:A
chr5:67881165	['C', 'T']	19959	1851.185498822468	255.62011163993387	0.0074635346661308	0.0244123366859316	0.3057279916359649	0.759815	0.759815	chr5	67881165	0.1192921370080351	chr5:67881165:C:T
chr5:67881776	['G', 'A']	19959	3462.346945933757	526.9776012497584	0.0164725390368734	0.0178816798599144	0.9211963957480356	0.356959	0.356959	chr5	67881776	0.4473816637094144	chr5:67881776:G:A
chr5:67882234	['C', 'T']	19959	4389.099528916508	518.7352620406158	-0.0257730128434064	0.0161672240078617	-1.5941520220709229	0.110918	0.110918	chr5	67882234	0.9549979699343732	chr5:67882234:C:T
chr5:67882760	['T', 'G']	19959	1866.402677496992	259.05191784284847	0.0088880361803899	0.0243348758639796	0.3652386077525064	0.714937	0.714937	chr5	67882760	0.1457322263916825	chr5:67882760:T:G
chr5:67882801	['C', 'T']	19959	2214.218767240084	300.4651766051028	0.007586812658243	0.0219459979322948	0.345703698763165	0.729569	0.729569	chr5	67882801	0.1369336278251511	chr5:67882801:C:T
chr5:67883341	['T', 'G']	19959	14318.304315140584	1828.0974637707984	-0.0136201145047231	0.0104953056284346	-1.2977339571534334	0.194394	0.194394	chr5	67883341	0.7113171437672787	chr5:67883341:T:G
chr5:67883483	['A', 'G']	19959	5401.541263716991	639.8277116278812	-0.0247822051007609	0.0148027017776513	-1.6741676940473396	0.0941133	0.0941133	chr5	67883483	1.026348998161983	chr5:67883483:A:G
chr5:67883507	['A', 'G']	19959	33345.341383975545	4461.122183515492	-0.0116714052384729	0.0136114553367844	-0.8574693116709902	0.391196	0.391196	chr5	67883507	0.4076055945460132	chr5:67883507:A:G
chr5:67883579	['T', 'C']	19959	5144.546534355735	615.3363292877823	-0.0189406998300136	0.0150272285303673	-1.260425353333646	0.207531	0.207531	chr5	67883579	0.6829170212489505	chr5:67883579:T:C
chr5:67883973	['T', 'C']	19959	12919.647309349632	1611.821434988724	-0.0154839984461801	0.0107838155997683	-1.435855268752258	0.151059	0.151059	chr5	67883973	0.8208533946283879	chr5:67883973:T:C
chr5:67884275	['T', 'C']	19959	5400.811785929044	639.3045546904854	-0.024871219460014	0.0148035389768171	-1.680086059081083	0.0929562	0.0929562	chr5	67884275	1.031721638318233	chr5:67884275:T:C
chr5:67885185	['C', 'T']	19959	13324.67321571772	1792.1820238213145	-0.0020868942160506	0.0106894536188471	-0.195229269003158	0.845215	0.845215	chr5	67885185	0.0730328041428872	chr5:67885185:C:T
chr5:67885601	['AAAAC', 'A']	19959	7511.505387121022	971.2280144156674	-0.0033646643044952	0.0129858099635323	-0.2591031528987541	0.795558	0.795558	chr5	67885601	0.0993281527091336	chr5:67885601:AAAAC:A
chr5:67885756	['G', 'A']	19959	4406.441549331062	530.2094323034094	-0.0232293760460951	0.0161391043351602	-1.4393225028905896	0.150075	0.150075	chr5	67885756	0.8236916479720886	chr5:67885756:G:A
chr5:67886968	['G', 'A']	19959	530.0	76.42324076333898	0.0454500913152844	0.0440325627835072	1.0321927328814966	0.301994	0.301994	chr5	67886968	0.5200016854957529	chr5:67886968:G:A
chr5:67887979	['C', 'G']	19959	432.0432930801222	65.99642472929507	0.017888780119106	0.0487240154503343	0.3671450301000042	0.713515	0.713515	chr5	67887979	0.1465968924179357	chr5:67887979:C:G
chr5:67889394	['G', 'A']	19959	5435.544671042742	641.8878296088949	-0.025485994561101	0.0147643647560104	-1.7261829399552058	0.08433	0.08433	chr5	67889394	1.0740178996728968	chr5:67889394:G:A
chr5:67890159	['G', 'A']	19959	6969.746015836425	911.3259314203368	-0.0020501081020064	0.0132623338802299	-0.1545812464473186	0.877153	0.877153	chr5	67890159	0.0569246469301027	chr5:67890159:G:A
chr5:67890622	['A', 'G']	19959	4589.689867708959	679.3003881143991	0.0132310797158468	0.0157662132431198	0.8392046658141435	0.401365	0.401365	chr5	67890622	0.3964605017279531	chr5:67890622:A:G
chr5:67891446	['G', 'C']	19959	8103.616473422684	995.588091020367	-0.0111829369751965	0.012589208758986	-0.8882954591736653	0.374393	0.374393	chr5	67891446	0.4266722798318839	chr5:67891446:G:C
chr5:67891734	['A', 'G']	19959	820.0	106.13719466727667	1.4825922610487502e-05	0.0354783385980799	0.000417886609022	0.999667	0.999667	chr5	67891734	0.0001446441470611	chr5:67891734:A:G
chr5:67895353	['A', 'T']	19959	8447.464817693966	1143.2527506225306	-0.0027624228235577	0.0123212505421318	-0.2241998743643593	0.822604	0.822604	chr5	67895353	0.0848091830183049	chr5:67895353:A:T
chr5:67896148	['TC', 'T']	19959	7608.524830869455	1159.2477345917998	0.0238592211174055	0.0128565219686488	1.855806817394874	0.0634958	0.0634958	chr5	67896148	1.1972550006473808	chr5:67896148:TC:T
chr5:67896749	['C', 'G']	19959	6695.670942526432	1000.6811436496156	0.0203618162595033	0.0134730465878975	1.511300070601239	0.130728	0.130728	chr5	67896749	0.8836313830152619	chr5:67896749:C:G
chr5:67897623	['G', 'A']	19959	6300.315662892073	812.9642802506213	-0.0020147181804183	0.0139077299524044	-0.1448631938722733	0.88482	0.88482	chr5	67897623	0.0531450693672796	chr5:67897623:G:A
chr5:67897692	['C', 'G']	19959	4418.221364866219	552.674672758235	-0.0080998645212442	0.016099614222738	-0.5031092303941355	0.614893	0.614893	chr5	67897692	0.2112004509766192	chr5:67897692:C:G
chr5:67898152	['G', 'T']	19959	6497.930075187968	991.8041603869138	0.0215676390023173	0.013726645600787	1.5712242910300502	0.116146	0.116146	chr5	67898152	0.934995742452992	chr5:67898152:G:T
chr5:67898641	['C', 'T']	19959	7714.09197533958	1046.74774221376	-0.0031350681069786	0.0127909847995913	-0.2450998227344336	0.806382	0.806382	chr5	67898641	0.093459175080001	chr5:67898641:C:T
chr5:67901135	['C', 'A']	19959	1201.0601763703778	224.87037330967016	0.0486840145400338	0.029668165663449	1.640951284022661	0.100823	0.100823	chr5	67901135	0.9964403842231828	chr5:67901135:C:A
chr5:67902127	['T', 'C']	19959	31999.60326686041	4389.217068087637	0.0098819695675861	0.0127302326458827	0.7762599351066969	0.437605	0.437605	chr5	67902127	0.3589177244716913	chr5:67902127:T:C
chr5:67904242	['C', 'A']	19959	1366.2053517739027	255.66426890850147	0.0477670442755092	0.0279668142480612	1.707990186219393	0.0876537	0.0876537	chr5	67904242	1.0572297469327887	chr5:67904242:C:A
chr5:67904934	['G', 'C']	19959	1373.1375958310368	252.78445785730608	0.0448198072567293	0.0279003963976884	1.606421880817533	0.108197	0.108197	chr5	67904934	0.9657847808330372	chr5:67904934:G:C
chr5:67906038	['A', 'G']	19959	6405.962868310282	920.366524761828	0.0129229814840801	0.0138225670564008	0.9349190661437854	0.349841	0.349841	chr5	67906038	0.4561292942560956	chr5:67906038:A:G
chr5:67906393	['G', 'A']	19959	17459.24853405503	2423.4786207064312	0.0114984685296018	0.0101655810489452	1.1311176876401938	0.258019	0.258019	chr5	67906393	0.588348312287416	chr5:67906393:G:A
chr5:67906460	['G', 'A']	19959	17475.377818983663	2425.2234282905824	0.0112425886118816	0.0101623709892279	1.1062958264167646	0.268612	0.268612	chr5	67906460	0.5708745895177472	chr5:67906460:G:A
chr5:67906675	['G', 'C']	19959	1370.205953096813	256.6868443172206	0.0486305998298295	0.0279288171184705	1.7412337809920324	0.081658	0.081658	chr5	67906675	1.0880012611948076	chr5:67906675:G:C
chr5:67907962	['A', 'G']	19959	30629.13841142571	4135.738681586021	0.000390345774856	0.0119760044851891	0.0325939903695621	0.973999	0.973999	chr5	67907962	0.0114414890091718	chr5:67907962:A:G
chr5:67909058	['G', 'A']	19959	6939.695395099464	976.640830783443	0.0123679562452277	0.0133588956465317	0.925821757462318	0.35455	0.35455	chr5	67909058	0.4503225102894439	chr5:67909058:G:A
chr5:67909175	['G', 'GA']	19959	5128.770895971137	692.268765703861	-0.00307110130284	0.0150518192664222	-0.204035223150141	0.838328	0.838328	chr5	67909175	0.0765860282437456	chr5:67909175:G:GA
chr5:67910318	['G', 'A']	19959	1361.2046001202646	177.55058883619793	-0.000127096881886	0.028090100828936	-0.0045246146555351	0.99639	0.99639	chr5	67910318	0.0015706397933114	chr5:67910318:G:A
chr5:67911030	['A', 'G']	19959	8413.372262042001	1171.4782135013036	0.0059100223675829	0.0124155477245316	0.4760178526723728	0.634067	0.634067	chr5	67911030	0.197864849069533	chr5:67911030:A:G
chr5:67911897	['A', 'G']	19959	7392.740792704314	924.3130981404232	-0.0156298469585524	0.0129899157578824	-1.2032292779934308	0.228902	0.228902	chr5	67911897	0.6403504127200871	chr5:67911897:A:G
chr5:67912698	['A', 'G']	19959	1356.2038484666264	177.9902198459881	0.0005285973097765	0.0281333447645546	0.0187889962676076	0.98501	0.98501	chr5	67912698	0.0065593604437346	chr5:67912698:A:G
chr5:67914047	['T', 'A']	19959	21874.28788334336	2987.948279986448	0.003232116500865	0.0101464982866284	0.3185450201203422	0.750075	0.750075	chr5	67914047	0.1248953093314372	chr5:67914047:T:A
chr5:67914155	['G', 'T']	19959	8413.42153522397	1179.2731246826827	0.0069024445261311	0.0124142569731348	0.5560094769319192	0.578211	0.578211	chr5	67914155	0.2379136504829688	chr5:67914155:G:T
chr5:67914602	['A', 'G']	19959	31051.55576711093	4176.757465722628	-0.0035783020149651	0.0122125310429474	-0.2930024908335109	0.769523	0.769523	chr5	67914602	0.1137783951647873	chr5:67914602:A:G
chr5:67915213	['C', 'T']	19959	8426.533152909338	1178.8511747848238	0.0065444333217246	0.0124095426895005	0.5273710309455432	0.597942	0.597942	chr5	67915213	0.2233409402617119	chr5:67915213:C:T
chr5:67918229	['A', 'T']	19959	35984.60585258305	4934.22402386347	0.0103895177154492	0.0170300576715455	0.6100694381563071	0.541823	0.541823	chr5	67918229	0.2661425634204721	chr5:67918229:A:T
chr5:67918560	['A', 'T']	19959	1355.0678925744064	179.3592531958743	0.0007993382617842	0.0281450743426934	0.0284006448891049	0.977343	0.977343	chr5	67918560	0.0099529932261211	chr5:67918560:A:T
chr5:67921064	['C', 'T']	19959	1357.0679927848482	177.05428718645857	-0.0009165130759825	0.028123983792226	-0.0325883090657993	0.974003	0.974003	chr5	67921064	0.0114397054607692	chr5:67921064:C:T
chr5:67921827	['G', 'A']	19959	680.0681465150074	104.09732499735286	0.0337826172990681	0.0392631816027616	0.8604146663624427	0.389571	0.389571	chr5	67921827	0.409413379844597	chr5:67921827:G:A
chr5:67922302	['AGATAAT', 'A']	19959	1355.271611125031	177.39034948575187	-0.0003417316420787	0.0281442747087307	-0.0121421370994778	0.990312	0.990312	chr5	67922302	0.0042279584010937	chr5:67922302:AGATAAT:A
chr5:67922388	['T', 'C']	19959	4538.227377492734	596.1459847670741	-0.0047665973164632	0.0159024982051553	-0.2997388998238038	0.764379	0.764379	chr5	67922388	0.1166912529480026	chr5:67922388:T:C
chr5:67923858	['G', 'T']	19959	1352.0	175.61395023000236	-0.0008083404256445	0.0281715329451649	-0.0286935193486982	0.977109	0.977109	chr5	67923858	0.0100569864776831	chr5:67923858:G:T
chr5:67923933	['G', 'A']	19959	6572.329291512176	847.8063427522111	-0.0095732058743605	0.0136096312991669	-0.7034140502356228	0.481806	0.481806	chr5	67923933	0.3171277959718258	chr5:67923933:G:A
chr5:67924368	['C', 'A']	19959	6569.329141196513	847.2313771778163	-0.0095800978533364	0.01361836411178	-0.7034690638833456	0.481772	0.481772	chr5	67924368	0.3171584442688829	chr5:67924368:C:A
chr5:67925107	['A', 'G']	19959	31030.554714901293	4178.107273241881	-0.0027418518218494	0.0121995369108041	-0.2247504837188721	0.822176	0.822176	chr5	67925107	0.0850352047871129	chr5:67925107:A:G
chr5:67925504	['C', 'G']	19959	35985.40889957907	4932.988997476754	0.0103223740482061	0.0170226771960094	0.606389578404626	0.544263	0.544263	chr5	67925504	0.2641911888172539	chr5:67925504:C:G
chr5:67926354	['C', 'T']	19959	1352.338779192142	178.1412536959462	0.0003589652080183	0.028172264759134	0.012741794494956	0.989834	0.989834	chr5	67926354	0.0044376326032809	chr5:67926354:C:T
chr5:67926693	['C', 'T']	19959	628.2833082706765	121.3294895496303	0.0601502256904918	0.0408197107806875	1.4735583506130514	0.140616	0.140616	chr5	67926693	0.8519652602808772	chr5:67926693:C:T
chr5:67927420	['A', 'G']	19959	1353.7460898335669	175.62778157120738	-0.001747538869082	0.0281625135418844	-0.0620519495350797	0.950522	0.950522	chr5	67927420	0.022037826859526	chr5:67927420:A:G
chr5:67927504	['T', 'G']	19959	12106.459097744362	1722.9797036921454	0.0126551198835996	0.0109775954151939	1.1528134718905636	0.249001	0.249001	chr5	67927504	0.6037989087532202	chr5:67927504:T:G
chr5:67928120	['T', 'C']	19959	4547.911450764219	602.3329743454581	-0.0033616335018098	0.0158850457315513	-0.2116225259038975	0.832404	0.832404	chr5	67928120	0.0796658415145268	chr5:67928120:T:C
chr5:67928263	['G', 'A']	19959	29103.29076876816	3945.026684214584	0.0021591381796556	0.0114370038925811	0.1887852972627051	0.850263	0.850263	chr5	67928263	0.0704467192481024	chr5:67928263:G:A
chr5:67928618	['G', 'A']	19959	1355.1357919526984	175.68446836920614	-0.0020277837571183	0.0281425593327194	-0.0720539924299212	0.94256	0.94256	chr5	67928618	0.0256909946080819	chr5:67928618:G:A
chr5:67928978	['C', 'T']	19959	7334.512184115524	899.5588690707899	-0.0191026275054089	0.0130522029048236	-1.4635558184855773	0.143331	0.143331	chr5	67928978	0.8436598691077929	chr5:67928978:C:T
chr5:67929046	['A', 'C']	19959	7369.430741464885	912.4230436780856	-0.0170941523614855	0.0130290141515096	-1.3120065848961324	0.189533	0.189533	chr5	67929046	0.7223151631620449	chr5:67929046:A:C
chr5:67929122	['C', 'T']	19959	1555.8574794465612	217.88538128279984	0.0064772891501824	0.0263078863742833	0.2462109292259285	0.805521	0.805521	chr5	67929122	0.0939231330036247	chr5:67929122:C:T
chr5:67929248	['G', 'A']	19959	555.1390698606796	104.35509323516746	0.0703164015701949	0.0434820928226125	1.6171347100760376	0.105865	0.105865	chr5	67929248	0.975247598148176	chr5:67929248:G:A
chr5:67929605	['A', 'T']	19959	7334.042009223981	900.0534140087179	-0.0188480353425865	0.0130491447776722	-1.4443885529445937	0.148645	0.148645	chr5	67929605	0.8278496946590449	chr5:67929605:A:T
chr5:67929786	['A', 'G']	19959	977.146873120866	107.54671026565416	-0.0275851807600882	0.0326599857880446	-0.8446170472672409	0.398335	0.398335	chr5	67929786	0.399751532307584	chr5:67929786:A:G
chr5:67930574	['A', 'C']	19959	31032.219193184665	4183.022459763144	-0.0020794806682827	0.0122001627035871	-0.1704469619631678	0.86466	0.86466	chr5	67930574	0.063154631438495	chr5:67930574:A:C
chr5:67930879	['C', 'A']	19959	1353.0677923639644	176.98454235781483	-0.0009741273290331	0.0281633504441889	-0.0345884745127722	0.972408	0.972408	chr5	67930879	0.0121514768735769	chr5:67930879:C:A
chr5:67931331	['A', 'T']	19959	22784.28310868367	3115.1013193987224	0.0030921869441601	0.0102660196814166	0.3012060214298594	0.763261	0.763261	chr5	67931331	0.1173269279990007	chr5:67931331:A:T
chr5:67931416	['T', 'C']	19959	1352.338779192142	176.1327855997601	-0.0014273947261199	0.0281729170058049	-0.0506654928854493	0.959593	0.959593	chr5	67931416	0.0179129287663803	chr5:67931416:T:C
chr5:67931465	['A', 'C']	19959	29094.373120865905	3946.262568314913	0.0025812478854242	0.0114313942170384	0.2258034178872901	0.821357	0.821357	chr5	67931465	0.0854680372402734	chr5:67931465:A:C
chr5:67931466	['A', 'T']	19959	29094.28851358124	3946.364227210584	0.0025890414427008	0.0114317855845249	0.2264774320300096	0.820832	0.820832	chr5	67931466	0.0857457210035515	chr5:67931466:A:T
chr5:67931467	['A', 'G']	19959	29093.830719118017	3946.128771596801	0.0025896666254521	0.0114316304467694	0.2265351943898765	0.820788	0.820788	chr5	67931467	0.0857690016132034	chr5:67931467:A:G
chr5:67931469	['TAG', 'T']	19959	29094.373120865905	3946.262568314913	0.0025812478854242	0.0114313942170384	0.2258034178872901	0.821357	0.821357	chr5	67931469	0.0854680372402734	chr5:67931469:TAG:T
chr5:67931556	['A', 'G']	19959	1063.2663626340582	163.3528922289955	0.019360169363236	0.0316708690324955	0.6112926469864688	0.541013	0.541013	chr5	67931556	0.266792299107049	chr5:67931556:A:G
chr5:67931622	['A', 'C']	19959	4690.470010522624	627.0586795820882	-0.0031705873091534	0.0156675028396662	-0.2023671124620008	0.839632	0.839632	chr5	67931622	0.0759110179712609	chr5:67931622:A:C
chr5:67932114	['G', 'C']	19959	4682.469208798918	630.5874581463914	-0.0022382491488669	0.0156795271727475	-0.1427497860239864	0.886489	0.886489	chr5	67932114	0.0523266489733172	chr5:67932114:G:C
chr5:67932650	['G', 'C']	19959	7378.369676320272	919.4669560605762	-0.0162478778560603	0.0130042709384306	-1.2494262794882334	0.211524	0.211524	chr5	67932650	0.6746403494415124	chr5:67932650:G:C
chr5:67933008	['G', 'A']	19959	35982.0	4929.196278195826	0.0093892520694198	0.0170164863968727	0.5517738415813885	0.581109	0.581109	chr5	67933008	0.2357423983177762	chr5:67933008:G:A
chr5:67933106	['C', 'A']	19959	1353.135591521772	180.0818344819175	0.0010619523547576	0.0281628144579581	0.0377076075384055	0.969921	0.969921	chr5	67933106	0.0132636375495036	chr5:67933106:C:A
chr5:67934697	['T', 'C']	19959	4686.939313455274	628.3943539158925	-0.0026146658578401	0.0156717946894395	-0.1668389555665897	0.867498	0.867498	chr5	67934697	0.0617315177935325	chr5:67934697:T:C
chr5:67934862	['G', 'A']	19959	1353.135591521772	176.94105334777936	-0.0010257403061669	0.0281635140690752	-0.036420892068054	0.970947	0.970947	chr5	67934862	0.012804475793074	chr5:67934862:G:A
chr5:67935703	['A', 'T']	19959	1352.0677422587432	176.99367657338811	-0.0011657397428273	0.0281716345687387	-0.0413799114134804	0.966993	0.966993	chr5	67935703	0.0145766697353816	chr5:67935703:A:T
chr5:67935704	['A', 'T']	19959	1352.1354913063085	177.0381184450889	-0.001150674694749	0.0281717520986939	-0.0408449815516588	0.96742	0.96742	chr5	67935704	0.0143849384486454	chr5:67935704:A:T
chr5:67936035	['G', 'A']	19959	12062.021699909792	1724.1647168239904	0.0132317675588646	0.0109945549815707	1.203483686337822	0.228803	0.228803	chr5	67936035	0.640538285495691	chr5:67936035:G:A
chr5:67936114	['C', 'G']	19959	4509.451871523776	617.5404095850785	-2.321883490659689e-05	0.015972269449682	-0.0014536966697026	0.99884	0.99884	chr5	67936114	0.0005040740184948	chr5:67936114:C:G
chr5:67936161	['C', 'T']	19959	4129.827662240041	538.8840843043065	0.0015538322215163	0.0165628008225129	0.0938145811307678	0.925257	0.925257	chr5	67936161	0.0337376205804609	chr5:67936161:C:T
chr5:67936831	['T', 'A']	19959	1336.2678025557504	172.42888966085033	-0.0025147877475756	0.0283529609089276	-0.088695771692182	0.929325	0.929325	chr5	67936831	0.0318323796303932	chr5:67936831:T:A
chr5:67937158	['T', 'C']	19959	952.143114852676	145.66821694526286	0.0157053178906963	0.0333318259311343	0.471180844492123	0.637517	0.637517	chr5	67937158	0.1955082298622362	chr5:67937158:T:C
chr5:67937529	['A', 'C']	19959	11880.380957153597	1527.908300591179	-0.0123729327258956	0.0110359703932172	-1.121145878888916	0.262239	0.262239	chr5	67937529	0.581302719872226	chr5:67937529:A:C
chr5:67937879	['A', 'AAT']	19959	11817.881618531892	1499.8863135785457	-0.014915508021745	0.0110524736211388	-1.3495176313488548	0.177186	0.177186	chr5	67937879	0.7515705960096042	chr5:67937879:A:AAT
chr5:67937900	['T', 'C']	19959	1325.9300576585613	165.5340542286125	-0.0066791707645878	0.0284355235486075	-0.23488826408174	0.814298	0.814298	chr5	67937900	0.0892166318779604	chr5:67937900:T:C
chr5:67937915	['G', 'A']	19959	1373.6882550503788	247.9854642318876	0.0406807337952795	0.0279051443552142	1.4578220158061337	0.144905	0.144905	chr5	67937915	0.8389166287804102	chr5:67937915:G:A
chr5:67937927	['A', 'G']	19959	29803.425556446746	4023.168011249102	-0.0026042025098951	0.0116779962214764	-0.2230008008656392	0.823537	0.823537	chr5	67937927	0.0843168840050318	chr5:67937927:A:G
chr5:67938043	['G', 'GT']	19959	29795.94286000702	4019.1199968397327	-0.0028161688868585	0.011677233250624	-0.2411674774680058	0.809428	0.809428	chr5	67938043	0.0918217764268276	chr5:67938043:G:GT
chr5:67938058	['C', 'A']	19959	412.3718970964345	78.12691208576996	0.0456850977658557	0.0498878200815276	0.9157565452087564	0.359806	0.359806	chr5	67938058	0.4439315987860069	chr5:67938058:C:A
chr5:67938405	['A', 'G']	19959	10398.604991480406	1309.5801114340725	-0.0161189637541791	0.0114679801076958	-1.4055625840650163	0.15987	0.15987	chr5	67938405	0.7962330250394257	chr5:67938405:A:G
chr5:67938830	['T', 'TAA']	19959	11726.112570168403	1469.3132403631334	-0.0165943887907851	0.0110737826403581	-1.498529394130179	0.134012	0.134012	chr5	67938830	0.8728563113333677	chr5:67938830:T:TAA
chr5:67939395	['A', 'G']	19959	1404.8446382914726	172.4618454061765	-0.0069355659433805	0.0276993855670922	-0.2503869960068808	0.802291	0.802291	chr5	67939395	0.0956680796313083	chr5:67939395:A:G
chr5:67939568	['C', 'T']	19959	10324.517286301232	1326.9023904353503	-0.0119895926500802	0.0115248614565356	-1.040324232555613	0.298202	0.298202	chr5	67939568	0.5254894481196069	chr5:67939568:C:T
chr5:67939748	['C', 'G']	19959	6247.939116055321	805.9438155076084	-0.0133874818364881	0.0138454315582053	-0.9669241280207092	0.333594	0.333594	chr5	67939748	0.4767817691563758	chr5:67939748:C:G
chr5:67939836	['A', 'T']	19959	17702.64340502331	2436.0563801702283	0.0003497831564257	0.0101410786388808	0.0344917112746477	0.972485	0.972485	chr5	67939836	0.0121170886834564	chr5:67939836:A:T
chr5:67941453	['C', 'T']	19959	1545.0	195.2715746177719	-0.000966670218347	0.0264064556897112	-0.0366073444200866	0.970798	0.970798	chr5	67941453	0.0128711270556555	chr5:67941453:C:T
chr5:67941676	['C', 'T']	19959	26525.658014731674	3634.685974755625	-0.0009604387781254	0.0107322141058203	-0.08949120551039	0.928692	0.928692	chr5	67941676	0.0321282955640802	chr5:67941676:C:T
chr5:67942160	['G', 'A']	19959	975.04885259044	125.72337210965304	0.0045914950827715	0.0330033975868884	0.1391218910320804	0.889355	0.889355	chr5	67942160	0.0509248489663585	chr5:67942160:G:A
chr5:67942267	['A', 'G']	19959	1933.1937164904543	320.30037367926525	0.0209319044747059	0.0236451775135825	0.8852504686286244	0.376032	0.376032	chr5	67942267	0.4247751954125657	chr5:67942267:A:G
chr5:67942595	['T', 'C']	19959	1545.1548328907152	195.43707661312447	-0.0009076311868969	0.026406578125124	-0.0343714048293662	0.972581	0.972581	chr5	67942595	0.0120742189090667	chr5:67942595:T:C
chr5:67942650	['T', 'C']	19959	7957.392121485491	1199.410154245495	0.0167226574057229	0.0126330442875123	1.3237234846277852	0.18561	0.18561	chr5	67942650	0.7313986292603367	chr5:67942650:T:C
chr5:67943011	['C', 'T']	19959	1467.1963193337715	194.1090992170517	0.0050098471205679	0.0273656782939985	0.1830704529500584	0.854745	0.854745	chr5	67943011	0.0681634310154399	chr5:67943011:C:T
chr5:67943040	['G', 'A']	19959	1981.0137693631536	326.8615539169542	0.0218288412177279	0.0239073515053999	0.9130597846774215	0.361222	0.361222	chr5	67943040	0.4422258071192151	chr5:67943040:G:A
chr5:67943525	['T', 'C']	19959	9472.898471561011	1405.4752901151471	0.0162832967206411	0.0118920309737603	1.3692612100128296	0.170933	0.170933	chr5	67943525	0.7671740851178432	chr5:67943525:T:C
chr5:67944058	['T', 'C']	19959	17769.23200681636	2485.1865040749813	0.0069467719348171	0.010180909565792	0.6823331343751788	0.495036	0.495036	chr5	67944058	0.3053632171616937	chr5:67944058:T:C
chr5:67945227	['A', 'T']	19959	535.0	98.94002563833656	0.0653421749025145	0.044175632064768	1.479145217587677	0.139117	0.139117	chr5	67945227	0.8566197962834756	chr5:67945227:A:T
chr5:67947288	['C', 'A']	19959	7374.738988825975	951.2521049680912	-0.0109071182598051	0.0129586081557933	-0.8416890246757732	0.399972	0.399972	chr5	67947288	0.397970410349842	chr5:67947288:C:A
chr5:67947587	['C', 'T']	19959	16693.717560823257	2331.378991032137	0.0062847861877136	0.0106132769384393	0.5921626491203065	0.553748	0.553748	chr5	67947587	0.2566878293296548	chr5:67947587:C:T
chr5:67948478	['C', 'T']	19959	16378.02759466496	2332.140198569807	0.0103287451476606	0.0104831238223821	0.9852735999939412	0.324502	0.324502	chr5	67948478	0.4887826221724344	chr5:67948478:C:T
chr5:67948687	['A', 'G']	19959	16072.636978748997	2283.0538938938034	0.0095671233822954	0.0103468886641545	0.9246377044182832	0.355166	0.355166	chr5	67948687	0.4495686158639785	chr5:67948687:A:G
chr5:67950151	['T', 'C']	19959	17566.16078588612	2461.5440039239834	0.0074431693568578	0.0101858921523736	0.7307331793340592	0.464951	0.464951	chr5	67950151	0.3325928138862159	chr5:67950151:T:C
chr5:67950174	['T', 'C']	19959	25093.08677996691	3464.0774464281963	0.003635164734578	0.0105082899833768	0.3459330433713311	0.729397	0.729397	chr5	67950174	0.1370360272658968	chr5:67950174:T:C
chr5:67950218	['G', 'A']	19959	5265.791491280818	697.7421014318201	-0.0072735000195124	0.0149578261086441	-0.4862671866006699	0.626783	0.626783	chr5	67950218	0.2028827912498972	chr5:67950218:G:A
chr5:67951531	['T', 'C']	19959	8079.144667370654	1046.296329406545	-0.0117239009146088	0.0125248148195413	-0.9360538326137312	0.349257	0.349257	chr5	67951531	0.4568548807587831	chr5:67951531:T:C
chr5:67951843	['T', 'C']	19959	775.3496240601504	139.8952133004494	0.046896655584492	0.0366345186843209	1.2801220616162512	0.200517	0.200517	chr5	67951843	0.6978488016312564	chr5:67951843:T:C
chr5:67952147	['G', 'A']	19959	8048.451988166272	1041.2905940783664	-0.011876935474412	0.01252336510864	-0.948382113863146	0.342946	0.342946	chr5	67952147	0.4647742582321119	chr5:67952147:G:A
chr5:67952604	['G', 'A']	19959	6841.028262176789	877.8741061832271	-0.009491368567048	0.0133549711571811	-0.7106992935693789	0.477279	0.477279	chr5	67952604	0.3212276739194431	chr5:67952604:G:A
chr5:67952863	['G', 'A']	19959	4232.636199639206	453.8363730669999	-0.020270705748449	0.0163740685613682	-1.2379761128076794	0.215739	0.215739	chr5	67952863	0.6660713386537201	chr5:67952863:G:A
chr5:67953682	['T', 'A']	19959	1898.3778468947523	331.52966548938974	0.0311629466128715	0.0238713828088708	1.3054520914176402	0.191754	0.191754	chr5	67953682	0.717255567875416	chr5:67953682:T:A
chr5:67953791	['T', 'G']	19959	7715.277351392022	1048.7736335079112	-0.0005795652840907	0.0127776828295279	-0.0453576201430991	0.963823	0.963823	chr5	67953791	0.0160027142104689	chr5:67953791:T:G
chr5:67953809	['T', 'G']	19959	16828.01945837512	2360.40284146005	0.0079298569040313	0.0102514299766381	0.7735366599686719	0.439214	0.439214	chr5	67953809	0.3573238251475745	chr5:67953809:T:G
chr5:67954338	['C', 'T']	19959	25107.54773718238	3487.241531244898	0.0072310705462894	0.0105184606355503	0.6874647153072808	0.491798	0.491798	chr5	67954338	0.3082132417435602	chr5:67954338:C:T
chr5:67956109	['T', 'C']	19959	25964.20350789276	3583.2670892707965	0.0042368234268379	0.0106155232672873	0.399115834439751	0.689812	0.689812	chr5	67956109	0.1612692548969369	chr5:67956109:T:C
chr5:67956360	['A', 'T']	19959	1020.3067207938656	131.6630559091168	0.0088864447175716	0.0322069294298512	0.275917166736646	0.782615	0.782615	chr5	67956360	0.1064518324450514	chr5:67956360:A:T
chr5:67956905	['T', 'C']	19959	27817.362351526084	3901.3880079817272	0.0101275132917034	0.0110276627277484	0.9183735068556276	0.358434	0.358434	chr5	67956905	0.4455908011526797	chr5:67956905:T:C
chr5:67957237	['T', 'C']	19959	1919.2884846662653	338.04995327401383	0.0326562353243182	0.023744754525341	1.3753031344024476	0.169053	0.169053	chr5	67957237	0.7719771178773	chr5:67957237:T:C
chr5:67957277	['AC', 'A']	19959	931.0466479607176	116.51451453887184	0.0057131233713021	0.0337517476994651	0.1692689641488595	0.865587	0.865587	chr5	67957277	0.0626892747313378	chr5:67957277:AC:A
chr5:67957595	['A', 'T']	19959	6655.667735953088	829.1471668843033	-0.0118968724724048	0.0134806422369483	-0.882515258790667	0.377509	0.377509	chr5	67957595	0.4230726901175885	chr5:67957595:A:T
chr5:67957991	['A', 'G']	19959	6966.396141317966	963.3884618713143	-0.0028823553468032	0.0132545276760748	-0.2174619433633995	0.827851	0.827851	chr5	67957991	0.082047822274091	chr5:67957991:A:G
chr5:67958210	['G', 'C']	19959	1896.094999498948	333.0695139390803	0.0318544643968926	0.0238660837909629	1.3347168591168057	0.181984	0.181984	chr5	67958210	0.7399667934279265	chr5:67958210:G:C
chr5:67958613	['G', 'A']	19959	2217.1110832748773	321.0796128614056	0.0189842711756244	0.0220580434389432	0.8606507294345023	0.389441	0.389441	chr5	67958613	0.4095583282745866	chr5:67958613:G:A
chr5:67958735	['CA', 'C']	19959	26242.259233274868	3605.690155274024	0.0024928317917925	0.0106852905169059	0.2332956495519203	0.815534	0.815534	chr5	67958735	0.0885579283029458	chr5:67958735:CA:C
chr5:67959061	['A', 'G']	19959	25794.75432265825	3556.1459818867284	0.0044277281966409	0.0105811172455988	0.4184556407294985	0.675619	0.675619	chr5	67959061	0.1702981455440012	chr5:67959061:A:G
chr5:67959514	['G', 'A']	19959	1917.1921130430424	337.53001241537163	0.0322054985351155	0.0237334615778773	1.356965920434263	0.174807	0.174807	chr5	67959514	0.7574411803943838	chr5:67959514:G:A
chr5:67959534	['C', 'T']	19959	25785.627368421054	3549.127489343389	0.0039780105538401	0.0105814271312073	0.3759427253539298	0.706963	0.706963	chr5	67959534	0.1506033150804956	chr5:67959534:C:T
chr5:67959677	['C', 'T']	19959	26255.6309565566	3615.0215454629374	0.0035976551316104	0.0106931719728559	0.3364441477928973	0.73654	0.73654	chr5	67959677	0.1328036625246029	chr5:67959677:C:T
chr5:67959807	['T', 'C']	19959	15947.598035776922	2283.07952802884	0.0076889773029201	0.0102797726664913	0.7479715313144722	0.454486	0.454486	chr5	67959807	0.3424794902558571	chr5:67959807:T:C
chr5:67960741	['T', 'C']	19959	23948.5991178387	3269.518101007509	0.0016208942373081	0.0103161497457719	0.1571220152142987	0.87515	0.87515	chr5	67960741	0.0579175028758155	chr5:67960741:T:C
chr5:67961045	['G', 'A']	19959	23579.72563267352	3230.7689004456083	0.003863657380835	0.0102945691476762	0.3753102558650687	0.707434	0.707434	chr5	67961045	0.1503140713836587	chr5:67961045:G:A
chr5:67961964	['A', 'G']	19959	24135.62778111846	3275.3077639328967	0.0014503862594384	0.0103557492866554	0.1400561387969672	0.888617	0.888617	chr5	67961964	0.0512853825923678	chr5:67961964:A:G
chr5:67962348	['C', 'T']	19959	26123.544301894355	3594.732327624877	0.0048675094700053	0.0106886198628284	0.455391765491912	0.648832	0.648832	chr5	67962348	0.1878677391287299	chr5:67962348:C:T
chr5:67963454	['A', 'G']	19959	1986.0995089688345	314.4007096815805	0.0138290917333464	0.0233023140650793	0.5934643097987699	0.552877	0.552877	chr5	67963454	0.2573714765847766	chr5:67963454:A:G
chr5:67963520	['C', 'T']	19959	23584.7266349286	3237.051322762656	0.0042500364925814	0.0102938260428943	0.4128723833948203	0.679705	0.679705	chr5	67963520	0.167679535338261	chr5:67963520:C:T
chr5:67964557	['C', 'T']	19959	1627.0815211945085	269.05150192999264	0.0234341193258565	0.0256889277298137	0.9122264491662568	0.361661	0.361661	chr5	67964557	0.4416983212024249	chr5:67964557:C:T
chr5:67965559	['G', 'A']	19959	1608.3223252317716	265.1273492020681	0.0220345473373705	0.0258271617270311	0.8531540387695342	0.393584	0.393584	chr5	67965559	0.4049625648467638	chr5:67965559:G:A
chr5:67965735	['G', 'A']	19959	21562.72315789474	2963.1919344035364	0.0026031741510426	0.0101398664444844	0.2567266704443237	0.797392	0.797392	chr5	67965735	0.0983281258008927	chr5:67965735:G:A
chr5:67965776	['C', 'T']	19959	2183.1093796973646	328.92264569077537	0.0074391353955662	0.0222788543696818	0.3339101406259838	0.738451	0.738451	chr5	67965776	0.1316783170556611	chr5:67965776:C:T
chr5:67966819	['G', 'T']	19959	1609.2418821407095	264.91880007466665	0.0220149726678296	0.025819880090161	0.8526365184871131	0.393871	0.393871	chr5	67966819	0.4046459943206379	chr5:67966819:G:T
chr5:67967173	['ATAT', 'A']	19959	2679.537008268604	460.6945296578964	0.0378833044983497	0.0202005394882257	1.8753610278790225	0.0607577	0.0607577	chr5	67967173	1.2163986748391151	chr5:67967173:ATAT:A
chr5:67968229	['C', 'T']	19959	22198.4488098221	3012.1460093897463	-0.0002111927019421	0.0101675491405641	-0.0207712496908011	0.983428	0.983428	chr5	67968229	0.0072574307088841	chr5:67968229:C:T
chr5:67968755	['C', 'A']	19959	21651.42397514283	2967.157704595036	0.0019158336969494	0.010137237965224	0.1889897133244538	0.850103	0.850103	chr5	67968755	0.0705284512014696	chr5:67968755:C:A
chr5:67968920	['A', 'G']	19959	22209.451014783263	3014.724891245499	-9.600799214555844e-05	0.0101694058434596	-0.009440865437316	0.992467	0.992467	chr5	67968920	0.0032839248229514	chr5:67968920:A:G
chr5:67969930	['T', 'C']	19959	1230.184906794949	122.6728459908046	-0.0375851144602686	0.0292793982049892	-1.2836710029738287	0.199272	0.199272	chr5	67969930	0.7005537203651432	chr5:67969930:T:C
chr5:67970338	['A', 'G']	19959	22213.790797915	3014.6498319179946	-0.0002740013455379	0.0101750234394124	-0.0269288171343744	0.978517	0.978517	chr5	67970338	0.0094316248429154	chr5:67970338:A:G
chr5:67970762	['A', 'G']	19959	3781.273424575124	533.3294647717998	0.0099123562798339	0.0173433948759163	0.5715349474974222	0.567644	0.567644	chr5	67970762	0.2459239482804819	chr5:67970762:A:G
chr5:67971993	['G', 'T']	19959	1626.1629503432378	268.02563706078257	0.0228896648951774	0.0256981683748723	0.8907119200588234	0.373094	0.373094	chr5	67971993	0.4281817351131348	chr5:67971993:G:T
chr5:67972457	['C', 'T']	19959	19733.97745152077	2839.953250301574	0.0126731694338497	0.0101593296968707	1.2474414958452675	0.21225	0.21225	chr5	67972457	0.6731523010840097	chr5:67972457:C:T
chr5:67973929	['T', 'C']	19959	482.0241507165047	39.47043573911544	-0.0603656290538509	0.0463079480616472	-1.3035695076251164	0.192395	0.192395	chr5	67973929	0.7158062186839937	chr5:67973929:T:C
chr5:67974054	['A', 'G']	19959	565.0849368610944	105.24992290266708	0.0689729933288225	0.0431830047597437	1.5972254296005104	0.110231	0.110231	chr5	67974054	0.9576962527105516	chr5:67974054:A:G
chr5:67974777	['A', 'T']	19959	17908.486318532625	2502.9932930426435	0.0061923540466777	0.010168629321925	0.6089664448015765	0.542554	0.542554	chr5	67974777	0.2655570303183107	chr5:67974777:A:T
chr5:67975412	['C', 'G']	19959	3066.6145828113254	459.9942295606579	0.0063444662260202	0.0189342852606918	0.3350782001363186	0.73757	0.73757	chr5	67975412	0.1321967561347709	chr5:67975412:C:G
chr5:67976228	['T', 'C']	19959	3620.5441972339145	507.1394364647898	-0.0006040088485764	0.0175629155753671	-0.0343911491223935	0.972566	0.972566	chr5	67976228	0.0120809170323743	chr5:67976228:T:C
chr5:67977346	['C', 'A']	19959	3069.0	452.2460695901364	0.0032810809641255	0.0189216778924494	0.1734032775938347	0.862336	0.862336	chr5	67977346	0.0643234829994533	chr5:67977346:C:A
chr5:67977381	['G', 'A']	19959	3593.180028058924	500.9401561604178	-0.0019086278369684	0.0176153797785683	-0.1083500816309717	0.913719	0.913719	chr5	67977381	0.0391873442144608	chr5:67977381:G:A
chr5:67978518	['G', 'A']	19959	1638.0820723519391	275.7653076193861	0.0268526825719544	0.0255842634454628	1.049578098239781	0.293925	0.293925	chr5	67978518	0.5317634731301973	chr5:67978518:G:A
chr5:67978624	['C', 'G']	19959	7587.6611367281475	995.9765949788568	-0.0024112159522539	0.0128759159538552	-0.1872655864557713	0.851454	0.851454	chr5	67978624	0.0698388099278083	chr5:67978624:C:G
chr5:67979450	['A', 'C']	19959	4410.662958508719	730.0897211351831	0.0273972318623835	0.0161243697985672	1.699119544183238	0.0893123	0.0893123	chr5	67979450	1.0490887263939246	chr5:67979450:A:C
chr5:67979460	['C', 'T']	19959	3068.0	454.9372612266171	0.0043374167738841	0.0189176000686055	0.2292794412692045	0.818654	0.818654	chr5	67979460	0.0868996118425457	chr5:67979460:C:T
chr5:67979484	['G', 'A']	19959	3595.0	502.2294136000421	-0.001613193100911	0.0176068093785742	-0.0916232501996712	0.926998	0.926998	chr5	67979484	0.0329212028456871	chr5:67979484:G:A
chr5:67979528	['G', 'A']	19959	3593.360074159443	496.6792021366644	-0.0031742063394194	0.0176157091727318	-0.1801917997336706	0.857004	0.857004	chr5	67979528	0.0670171510361092	chr5:67979528:G:A
chr5:67980797	['A', 'G']	19959	3090.6193936356804	446.7177620100183	0.0004759034046591	0.0188666292571225	0.0252246121007298	0.979876	0.979876	chr5	67980797	0.0088288793310146	chr5:67980797:A:G
chr5:67982358	['TGA', 'T']	19959	659.0330193406153	110.69803567598316	0.0303826332646559	0.039576644334626	0.7676909898617625	0.44268	0.44268	chr5	67982358	0.3539100987255717	chr5:67982358:TGA:T
chr5:67983089	['T', 'G']	19959	873.0	149.62230666420308	0.0366273535464633	0.034609178622246	1.058313285797544	0.289925	0.289925	chr5	67983089	0.5377143341657914	chr5:67983089:T:G
chr5:67983552	['T', 'C']	19959	3067.153672712697	447.1588323781774	0.0018969426355724	0.0189255434947298	0.1002318710741767	0.920161	0.920161	chr5	67983552	0.0361361777694701	chr5:67983552:T:C
chr5:67984467	['G', 'A']	19959	1638.0	275.7013093909073	0.0268405137825019	0.025584201825559	1.0491049893019464	0.294143	0.294143	chr5	67984467	0.531441482471322	chr5:67984467:G:A
chr5:67984549	['A', 'C']	19959	1638.4925575101488	275.80057735726285	0.0268331501030169	0.0255844679535817	1.0488062582227902	0.29428	0.29428	chr5	67984549	0.5312392526295386	chr5:67984549:A:C
chr5:67984595	['TGGGGGTGA', 'T']	19959	3823.383123715989	544.8475899251625	0.0122699706390789	0.0172416812701664	0.7116458335365377	0.476692	0.476692	chr5	67984595	0.3217621364828781	chr5:67984595:TGGGGGTGA:T
chr5:67986502	['T', 'C']	19959	4419.328522026763	664.274757235775	0.0086391488244408	0.016115099766133	0.5360903096980271	0.591902	0.591902	chr5	67986502	0.2277501925716564	chr5:67986502:T:C
chr5:67986662	['G', 'C']	19959	8561.857944580848	1159.528302790732	-0.0038015076434822	0.0123443271927177	-0.3079558394826778	0.758119	0.758119	chr5	67986662	0.1202626189233374	chr5:67986662:G:C
chr5:67987879	['G', 'C']	19959	4611.465703971119	678.0117971622597	0.008101870377826	0.0158266408840204	0.5119134525890614	0.608717	0.608717	chr5	67987879	0.2155845692785398	chr5:67987879:G:C
chr5:67987916	['G', 'A']	19959	1636.9021455785044	270.64628702317947	0.0240945359023753	0.0255968405639063	0.941308980779082	0.346558	0.346558	chr5	67987916	0.4602240713782678	chr5:67987916:G:A
chr5:67988785	['A', 'G']	19959	4613.462293931954	680.9085034850843	0.0087260998391228	0.0158204307132828	0.5515715720556493	0.581248	0.581248	chr5	67988785	0.2356385284511649	chr5:67988785:A:G
chr5:67989025	['G', 'A']	19959	1081.2708730079182	181.6456203595357	0.0268862369373521	0.0313091620636947	0.8587338390805632	0.390498	0.390498	chr5	67989025	0.4083811860919001	chr5:67989025:G:A
chr5:67990212	['T', 'C']	19959	4453.4462594578345	667.3148421964088	0.0101430760138907	0.0159635674372614	0.6353890540917098	0.525182	0.525182	chr5	67990212	0.2796901672638932	chr5:67990212:T:C
chr5:67990533	['T', 'C']	19959	10689.142219994988	1311.6104833471695	-0.0175216821842659	0.0114372213669001	-1.531987676217794	0.125541	0.125541	chr5	67990533	0.9012144162878872	chr5:67990533:T:C
chr5:67990830	['A', 'G']	19959	450.0450969584607	44.8124429377805	-0.0270221252702805	0.0480556578316568	-0.5623089244754786	0.573912	0.573912	chr5	67990830	0.2411546944387916	chr5:67990830:A:G
chr5:67990960	['T', 'C']	19959	22123.75922213312	2908.591471029622	-0.0101298891026652	0.0101791865217488	-0.9951570374530186	0.319672	0.319672	chr5	67990960	0.4952954018203807	chr5:67990960:T:C
chr5:67991150	['C', 'T']	19959	1845.3698321222755	207.346727240127	-0.022449031643069	0.0241071415032931	-0.931219142676142	0.351751	0.351751	chr5	67991150	0.4537646592269351	chr5:67991150:C:T
chr5:67991193	['T', 'C']	19959	5583.839296452195	746.0370998773284	0.0016550495131448	0.014507936715351	0.1140789035420625	0.909176	0.909176	chr5	67991193	0.0413520370970184	chr5:67991193:T:C
chr5:67991211	['T', 'C']	19959	21483.15272836599	2980.578132783491	0.0073902404033231	0.0101215791535959	0.730146975207677	0.465309	0.465309	chr5	67991211	0.332258547267858	chr5:67991211:T:C
chr5:67991258	['C', 'G']	19959	783.0392323880149	124.0395599754738	0.0204762112422161	0.0365380139477329	0.560408435759729	0.575207	0.575207	chr5	67991258	0.2401758374324144	chr5:67991258:C:G
chr5:67991264	['C', 'T']	19959	3788.189798577012	511.68791962625687	-0.006983647246804	0.0172188235288361	-0.4055821371947171	0.685054	0.685054	chr5	67991264	0.1642751935036476	chr5:67991264:C:T
chr5:67991818	['A', 'G']	19959	3356.0	419.5144483689338	-0.0178801551769983	0.0182270811426721	-0.9809664551905896	0.326621	0.326621	chr5	67991818	0.4859558958671892	chr5:67991818:A:G
chr5:67991943	['G', 'C']	19959	36134.0	4974.924971640343	0.0204727865202578	0.0171763664702474	1.1919160292556876	0.233308	0.233308	chr5	67991943	0.6320703692375903	chr5:67991943:G:C
chr5:67992382	['C', 'T']	19959	7432.117107636801	1162.6451649939456	0.0293607329891238	0.0132331218695911	2.218730642585017	0.0265163	0.0265163	chr5	67992382	1.576487076107685	chr5:67992382:C:T
chr5:67992559	['T', 'C']	19959	34890.99253319969	4764.1871304763	0.0125557978208351	0.0152028948346892	0.825882041371877	0.408881	0.408881	chr5	67992559	0.3884030698977841	chr5:67992559:T:C
chr5:67992688	['T', 'A']	19959	19558.819548872183	2616.679252974049	-0.0055808663027825	0.0101500981809671	-0.5498337260665541	0.58244	0.58244	chr5	67992688	0.2347488068015695	chr5:67992688:T:A
chr5:67994456	['C', 'T']	19959	32474.8812387252	4488.431686409062	0.0159708591797716	0.0129670942619482	1.2316451825786432	0.218096	0.218096	chr5	67994456	0.6613522995467371	chr5:67994456:C:T
chr5:67994905	['A', 'G']	19959	2284.34335538184	326.85464523905694	0.0138422074028062	0.022000364693218	0.6291808156740868	0.529238	0.529238	chr5	67994905	0.276348980437253	chr5:67994905:A:G
chr5:67995008	['A', 'G']	19959	19628.93385116512	2642.3239419804177	-0.0035564265288024	0.0101499199709731	-0.3503896128218873	0.72605	0.72605	chr5	67995008	0.1390334702415353	chr5:67995008:A:G
chr5:67995144	['A', 'G']	19959	14460.347015486394	1869.0321583151087	-0.0113996127771603	0.0105261176811235	-1.0829835958991003	0.278829	0.278829	chr5	67995144	0.5546620588200967	chr5:67995144:A:G
chr5:67996512	['C', 'G']	19959	31796.37233775996	4409.26080785605	0.016992063369291	0.0125834259351114	1.350352714508229	0.176918	0.176918	chr5	67996512	0.7522279788314489	chr5:67996512:C:G
chr5:67997581	['A', 'G']	19959	31277.835521699908	4297.5956805208525	0.0102608808002086	0.0122999355972938	0.8342223192181698	0.404166	0.404166	chr5	67997581	0.3934402238079839	chr5:67997581:A:G
chr5:67998302	['AG', 'A']	19959	27848.58115760461	3871.0863149928578	0.0128962468018353	0.0110618920458904	1.1658264922795356	0.243699	0.243699	chr5	67998302	0.6131462529054397	chr5:67998302:AG:A
chr5:67998344	['T', 'C']	19959	27852.768494386528	3870.1954610753887	0.0126447567786567	0.0110644200112629	1.1428305112952233	0.253123	0.253123	chr5	67998344	0.5966683909173858	chr5:67998344:T:C
chr5:67998423	['AGCC', 'A']	19959	27849.185959110044	3868.191338405551	0.0125676658542032	0.011063395610298	1.1359682232193682	0.255984	0.255984	chr5	67998423	0.5917871789415361	chr5:67998423:AGCC:A
chr5:67998811	['C', 'T']	19959	31271.700390859893	4299.002935238364	0.0103334943462849	0.0123021871115186	0.8399721328095832	0.400934	0.400934	chr5	67998811	0.3969271131526377	chr5:67998811:C:T
chr5:67999079	['G', 'A']	19959	25613.41650796833	3521.4126959544496	0.0068451470543615	0.0105675290982016	0.647752846550143	0.517152	0.517152	chr5	67999079	0.2863817914144766	chr5:67999079:G:A
chr5:67999585	['T', 'C']	19959	33387.01834034877	4593.59111571944	0.010929172779141	0.013628654476654	0.8019260300319973	0.422605	0.422605	chr5	67999585	0.3740653689506157	chr5:67999585:T:C
chr5:67999694	['G', 'T']	19959	3736.374404970687	564.27714066838	0.0216691979154148	0.0174643985967962	1.2407640489486966	0.214708	0.214708	chr5	67999694	0.6681517734904987	chr5:67999694:G:T
chr5:68000095	['C', 'T']	19959	1462.2930593836134	201.94120463934263	0.0042267156110169	0.0270924054239408	0.1560110866819496	0.876026	0.876026	chr5	68000095	0.0574830040043364	chr5:68000095:C:T
chr5:68000962	['A', 'G']	19959	14270.715001503157	1812.4753017060225	-0.0126560066518641	0.0105010199257359	-1.20521689715556	0.228134	0.228134	chr5	68000962	0.6418099847277262	chr5:68000962:A:G
chr5:68001281	['C', 'T']	19959	3777.3247794707295	454.0170624399723	-0.0208177082651643	0.0173578177662694	-1.19932750449877	0.230415	0.230415	chr5	68001281	0.6374892517888433	chr5:68001281:C:T
chr5:68001656	['T', 'C']	19959	32403.0	4428.640098774494	0.0072790782761754	0.0129391681584834	0.5625615330922973	0.57374	0.57374	chr5	68001656	0.241284870923382	chr5:68001656:T:C
chr5:68001678	['C', 'T']	19959	14193.422257854389	1788.4234304600936	-0.0144822148110936	0.0105137320758944	-1.377457091977653	0.168386	0.168386	chr5	68001678	0.7736940195792277	chr5:68001678:C:T
chr5:68002942	['A', 'G']	19959	32534.23111646104	4443.273030452759	0.005849489461651	0.0130311363700922	0.4488855994996876	0.653519	0.653519	chr5	68002942	0.1847417814955192	chr5:68002942:A:G
chr5:68003559	['C', 'T']	19959	32512.14473288563	4447.221669628368	0.0068641433302067	0.0130075655805489	0.5277039187464233	0.597711	0.597711	chr5	68003559	0.2235087515356648	chr5:68003559:C:T
chr5:68004621	['C', 'T']	19959	15104.540670575854	1869.190212103708	-0.0196595609341713	0.0103945065367632	-1.891341437387096	0.0585933	0.0585933	chr5	68004621	1.232152041650597	chr5:68004621:C:T
chr5:68004762	['G', 'A']	19959	19530.95710778173	2454.79618721251	-0.0220705906085042	0.0100775955588488	-2.1900651280974244	0.0285311	0.0285311	chr5	68004762	1.544681484048469	chr5:68004762:G:A
chr5:68004943	['C', 'G']	19959	3198.160236496643	446.2303819950101	0.0051168259198684	0.018713106490153	0.2734354086298273	0.784521	0.784521	chr5	68004943	0.1053954267589378	chr5:68004943:C:G
chr5:68004948	['G', 'A']	19959	1475.0	203.7103461785995	0.0037340433918611	0.0269809191779367	0.138395707249094	0.889929	0.889929	chr5	68004948	0.0506446407013931	chr5:68004948:G:A
chr5:68004953	['T', 'A']	19959	1468.073554464375	200.8721953134366	0.0030039389465143	0.0270379772028838	0.1111007278382462	0.911538	0.911538	chr5	68004953	0.0402252218567099	chr5:68004953:T:A
chr5:68004968	['T', 'C']	19959	1468.0	200.83862150044607	0.0029995802650687	0.0270379493328152	0.1109396362921758	0.911665	0.911665	chr5	68004968	0.0401647180079439	chr5:68004968:T:C
chr5:68005210	['G', 'A']	19959	1472.0	196.8155957305404	-0.0004144425608466	0.0269865781913438	-0.0153573586806048	0.987747	0.987747	chr5	68005210	0.0053542806902258	chr5:68005210:G:A
chr5:68005338	['A', 'G']	19959	1468.073554464375	200.80550958495704	0.0029518948477318	0.0270379701904657	0.1091759043647722	0.913064	0.913064	chr5	68005338	0.0394987801078722	chr5:68005338:A:G
chr5:68005369	['A', 'G']	19959	1468.220685508118	200.9650344347096	0.0030506015685485	0.0270380126040983	0.1128263979019714	0.910169	0.910169	chr5	68005369	0.0408779604778469	chr5:68005369:A:G
chr5:68005555	['A', 'C']	19959	1469.577042762497	199.9691231440939	0.0020612514226583	0.0270483660072376	0.0762061346739673	0.939256	0.939256	chr5	68005555	0.0272160219674592	chr5:68005555:A:C
chr5:68005576	['G', 'A']	19959	1471.0537077974273	199.5057180536081	0.0015007513692564	0.0270499401788882	0.0554807648124781	0.955756	0.955756	chr5	68005576	0.0196529669069335	chr5:68005576:G:A
chr5:68005684	['C', 'T']	19959	1476.504718171269	204.05961182494167	0.0045085856555845	0.0270636156692313	0.1665921401888046	0.867693	0.867693	chr5	68005684	0.0616339061480967	chr5:68005684:C:T
chr5:68005723	['A', 'G']	19959	1468.4414373778382	200.9333848798162	0.0030183018554257	0.0270381893482438	0.1116310643642205	0.911117	0.911117	chr5	68005723	0.0404258500393697	chr5:68005723:A:G
chr5:68005797	['A', 'C']	19959	1468.220685508118	200.9260942720157	0.0030247342105308	0.0270380281139477	0.1118696303511306	0.910928	0.910928	chr5	68005797	0.0405159484259344	chr5:68005797:A:C
chr5:68005921	['A', 'G']	19959	3201.6416436983213	449.12829928728064	0.0060480290059631	0.0187065550560835	0.3233106784135697	0.746463	0.746463	chr5	68005921	0.1269917141198909	chr5:68005921:A:G
chr5:68005925	['A', 'G']	19959	1468.3678460459057	200.85328199342013	0.0029927511142001	0.0270381914608953	0.1106860685755717	0.911866	0.911866	chr5	68005925	0.0400689771719328	chr5:68005925:A:G
chr5:68006008	['A', 'G']	19959	15765.9495840433	2006.6068024425963	-0.0151906451370599	0.0103024386023616	-1.4744708241772746	0.140371	0.140371	chr5	68006008	0.8527226061725419	chr5:68006008:A:G
chr5:68006120	['C', 'T']	19959	4677.234342118449	651.226908601234	0.0051873518242993	0.0159061456597623	0.326122489712999	0.744335	0.744335	chr5	68006120	0.1282315592030931	chr5:68006120:C:T
chr5:68006266	['T', 'A']	19959	4884.244713899188	764.499632827266	0.0242575884481091	0.015389908421725	1.5762009612653811	0.114995	0.114995	chr5	68006266	0.9393210424256648	chr5:68006266:T:A
chr5:68006348	['G', 'A']	19959	3208.321491206093	449.0204794923794	0.0054413260334073	0.0186912228920274	0.2911166414760515	0.770965	0.770965	chr5	68006348	0.1129653374508465	chr5:68006348:G:A
chr5:68006402	['C', 'T']	19959	1467.4411366711777	200.7229309716472	0.0029889943282681	0.0270467596864817	0.1105121043302661	0.912004	0.912004	chr5	68006402	0.0400032568754017	chr5:68006402:C:T
chr5:68006460	['C', 'T']	19959	7134.072309079976	1134.4204050478154	0.0301100994559462	0.0131871483812546	2.2832911699656937	0.0224237	0.0224237	chr5	68006460	1.6492927255053564	chr5:68006460:C:T
chr5:68006550	['G', 'T']	19959	1467.0	201.2533990567597	0.0035019191206684	0.0270467977111236	0.1294762935734975	0.896982	0.896982	chr5	68006550	0.0472162719827861	chr5:68006550:G:T
chr5:68006632	['A', 'G']	19959	1468.073554464375	200.8929850740253	0.0030237398650626	0.0270380363742821	0.1118328203722203	0.910957	0.910957	chr5	68006632	0.0405021225917283	chr5:68006632:A:G
chr5:68006646	['C', 'A']	19959	4674.936908043097	649.2119702621349	0.0047816019346006	0.015912688962748	0.3004898760853317	0.763807	0.763807	chr5	68006646	0.1170163658010843	chr5:68006646:C:A
chr5:68006823	['C', 'T']	19959	3210.32169163702	449.9073007712209	0.0055274968492986	0.0186869416921298	0.2957946217398721	0.76739	0.76739	chr5	68006823	0.1149838644719685	chr5:68006823:C:T
chr5:68006941	['T', 'C']	19959	1467.0735043591542	200.6390471413646	0.0031739962044849	0.027045937475644	0.1173557473222474	0.906579	0.906579	chr5	68006941	0.0425943451601339	chr5:68006941:T:C
chr5:68007100	['T', 'C']	19959	4678.813054594676	649.908995459868	0.0048818384397831	0.0159081962557234	0.3068756734772305	0.758941	0.758941	chr5	68007100	0.1197919848033152	chr5:68007100:T:C
chr5:68007179	['T', 'G']	19959	4679.579055544415	649.8629640147469	0.0048306172392026	0.0159071811877847	0.3036752509559749	0.761378	0.761378	chr5	68007179	0.1183996762695354	chr5:68007179:T:G
chr5:68009100	['A', 'G']	19959	37503.80125076277	5136.643874131407	0.025710878844709	0.0210655397386738	1.2205183994173656	0.222283	0.222283	chr5	68009100	0.6530937504746843	chr5:68009100:A:G
chr5:68009902	['A', 'C']	19959	3208.0	447.1001206665079	0.0047932907973424	0.0186976516940464	0.2563579039644165	0.797677	0.797677	chr5	68009902	0.0981729300963061	chr5:68009902:A:C
chr5:68010034	['G', 'A']	19959	5358.268463773926	693.6531259728197	-0.0096611576778043	0.0149600239047761	-0.6457982780842932	0.518417	0.518417	chr5	68010034	0.2853207654608836	chr5:68010034:G:A
chr5:68010035	['T', 'C']	19959	4677.703096812988	649.9484099276508	0.0047538941494072	0.015910506807987	0.2987896115930621	0.765104	0.765104	chr5	68010035	0.1162795275179557	chr5:68010035:T:C
chr5:68010276	['A', 'T']	19959	4674.702645820806	648.5953473675218	0.0050116009883405	0.0159169923416693	0.3148585411592235	0.752872	0.752872	chr5	68010276	0.1232788543689859	chr5:68010276:A:T
chr5:68010591	['T', 'G']	19959	3283.3290073658363	449.6334863946236	0.0025206626387387	0.0185114929318646	0.1361674419246783	0.89169	0.89169	chr5	68010591	0.0497861037956955	chr5:68010591:T:G
chr5:68010646	['G', 'C']	19959	3268.1637438621106	442.1562859829665	0.0007294001436811	0.0185573216718221	0.0393052487088542	0.968647	0.968647	chr5	68010646	0.0138344622506222	chr5:68010646:G:C
chr5:68010926	['A', 'G']	19959	10274.544347564644	1388.085348914567	0.0048280020880044	0.0116030419483412	0.4160979603020968	0.677343	0.677343	chr5	68010926	0.1691913530516274	chr5:68010926:A:G
chr5:68011234	['A', 'C']	19959	8009.0	1223.831247315678	0.0224170824530514	0.0125877199944837	1.7808691695458037	0.074949	0.074949	chr5	68011234	1.1252341573104203	chr5:68011234:A:C
chr5:68012090	['G', 'A']	19959	18039.51914403128	2411.2386173238624	-0.0057316727009371	0.0101480665208298	-0.5648044077334653	0.572213	0.572213	chr5	68012090	0.2424422797636624	chr5:68012090:G:A
chr5:68012175	['G', 'A']	19959	23545.718817339017	3114.330599111918	-0.0067998315554969	0.0102416916271176	-0.6639363694072306	0.506739	0.506739	chr5	68012175	0.2952156699485231	chr5:68012175:G:A
chr5:68012193	['G', 'C']	19959	11515.5769616194	1585.7096808271244	0.0055007753823781	0.0110924909342651	0.495900822905887	0.61997	0.61997	chr5	68012193	0.2076293252592961	chr5:68012193:G:C
chr5:68012384	['A', 'T']	19959	18914.89537505637	2475.8527890995783	-0.0075028681542896	0.0101262094447632	-0.740935509502989	0.458741	0.458741	chr5	68012384	0.3384324430421509	chr5:68012384:A:T
chr5:68012449	['G', 'A']	19959	23121.95083446098	3057.444056011745	-0.0071719736824084	0.0102120278203126	-0.7023065162575032	0.482496	0.482496	chr5	68012449	0.3165062827038744	chr5:68012449:G:A
chr5:68012453	['T', 'C']	19959	23122.42646616541	3057.1378028009503	-0.0071960524713621	0.0102120705419309	-0.7046614535039751	0.481029	0.481029	chr5	68012453	0.3178287403406768	chr5:68012453:T:C
chr5:68012643	['A', 'G']	19959	33342.67055817216	4575.706704174315	0.0113614181296011	0.0135939629954585	0.8357693877345936	0.403295	0.403295	chr5	68012643	0.3943771622866295	chr5:68012643:A:G
chr5:68012801	['G', 'A']	19959	21645.676056338023	2880.0752848245843	-0.0048358430137718	0.0101242024870503	-0.4776517478741889	0.632903	0.632903	chr5	68012801	0.1986628457374334	chr5:68012801:G:A
chr5:68012887	['T', 'C']	19959	23137.7963315626	3073.320484011977	-0.0063129001303969	0.0102093422921249	-0.6183454281150427	0.536355	0.536355	chr5	68012887	0.270547666449631	chr5:68012887:T:C
chr5:68012894	['T', 'TGGA']	19959	23166.482110643414	3074.555239414944	-0.0065161711187458	0.010213522703379	-0.6379944812371224	0.523485	0.523485	chr5	68012894	0.2810957581313854	chr5:68012894:T:TGGA
chr5:68012923	['AT', 'A']	19959	23136.31838452673	3072.967566261944	-0.0063251892163256	0.0102096706987232	-0.6195292094108938	0.535575	0.535575	chr5	68012923	0.2711797035335312	chr5:68012923:AT:A
chr5:68013936	['A', 'G']	19959	4124.413288570427	561.1880567707195	0.0009795779471622	0.0165054114831436	0.0593488958553145	0.952675	0.952675	chr5	68013936	0.0210552313442907	chr5:68013936:A:G
chr5:68013947	['T', 'C']	19959	18153.72865303668	2607.8043503167773	0.016930776604565	0.0102353822119671	1.654142097866142	0.0981144	0.0981144	chr5	68013947	1.0082672476497472	chr5:68013947:T:C
chr5:68014105	['G', 'C']	19959	30664.14542721123	4208.493631685057	0.0053047027446065	0.012042730886651	0.4404900179648268	0.659587	0.659587	chr5	68014105	0.1807279125846777	chr5:68014105:G:C
chr5:68014412	['C', 'T']	19959	17608.82249736829	2490.427398577664	0.0088914292035024	0.0101910036982423	0.8724782628658976	0.382958	0.382958	chr5	68014412	0.4168488536252093	chr5:68014412:C:T
chr5:68015362	['T', 'G']	19959	918.3681018495314	103.91858859610802	-0.0216053484830221	0.0335714936624413	-0.6435623240437912	0.519867	0.519867	chr5	68015362	0.2841077497385035	chr5:68015362:T:G
chr5:68017149	['C', 'T']	19959	10933.64341551413	1535.5364993964715	0.0087325303954663	0.0112483329902824	0.7763399610422705	0.437557	0.437557	chr5	68017149	0.3589653639604998	chr5:68017149:C:T
chr5:68017769	['G', 'A']	19959	10967.197945377098	1538.0500717353425	0.0085828111678621	0.0112322937122918	0.7641191895177799	0.444805	0.444805	chr5	68017769	0.351830339546042	chr5:68017769:G:A
chr5:68018083	['G', 'A']	19959	10958.745314222711	1535.469486499196	0.0085167535348998	0.0112346386770437	0.7580798795338669	0.448412	0.448412	chr5	68018083	0.348322773721915	chr5:68018083:G:A
chr5:68018131	['A', 'T']	19959	27690.774765746355	3694.9672109679295	-0.0059092074581528	0.0109500304082853	-0.5396521505256873	0.589443	0.589443	chr5	68018131	0.2295581854498791	chr5:68018131:A:T
chr5:68019593	['T', 'C']	19959	30990.1053765596	4118.389307224459	-0.0096075743879281	0.0121493830999873	-0.7907870143578082	0.429078	0.429078	chr5	68019593	0.3674637523597536	chr5:68019593:T:C
chr5:68019597	['A', 'G']	19959	30940.55020543141	4110.433505410201	-0.0096677554099538	0.0121254082584956	-0.7973138061706185	0.425278	0.425278	chr5	68019597	0.3713270831353262	chr5:68019597:A:G
chr5:68019831	['C', 'A']	19959	664.0	57.13960238696045	-0.0459555127093509	0.0393137841776064	-1.16894147105604	0.242441	0.242441	chr5	68019831	0.6153939333174218	chr5:68019831:C:A
chr5:68019861	['T', 'C']	19959	30942.10056621737	4109.088657807459	-0.0097515633623264	0.0121292609262636	-0.8039701199939795	0.421424	0.421424	chr5	68019861	0.3752807350526352	chr5:68019861:T:C
chr5:68020097	['G', 'A']	19959	3184.478653036681	394.9935880038673	-0.009744018144683	0.0186867283354799	-0.5214405630429385	0.602066	0.602066	chr5	68020097	0.2203558976712967	chr5:68020097:G:A
chr5:68020438	['A', 'G']	19959	30979.656494287432	4120.002924470858	-0.0098325570526319	0.0121466125172089	-0.8094896448455494	0.418243	0.418243	chr5	68020438	0.3785713189532869	chr5:68020438:A:G
chr5:68020614	['C', 'T']	19959	664.0	57.13960238696045	-0.0459555127093509	0.0393137841776064	-1.16894147105604	0.242441	0.242441	chr5	68020614	0.6153939333174218	chr5:68020614:C:T
chr5:68021145	['T', 'C']	19959	16894.539386650635	2309.271992515959	0.0036911246272962	0.0102191993741772	0.3611950889835162	0.717957	0.717957	chr5	68021145	0.143901565816117	chr5:68021145:T:C
chr5:68021671	['G', 'A']	19959	14267.003708901364	1836.5813835440608	-0.0060959923066737	0.0105244791831259	-0.5792203301088302	0.562447	0.562447	chr5	68021671	0.2499183953357004	chr5:68021671:G:A
chr5:68022086	['T', 'C']	19959	18793.766474567776	2530.515155025608	0.0016756569087251	0.0101120468536003	0.1657089739579763	0.868388	0.868388	chr5	68022086	0.0612861865646822	chr5:68022086:T:C
chr5:68022243	['C', 'T']	19959	506.0507090244025	72.56100638017597	0.0202875919629374	0.045130714998795	0.4495295933928606	0.653055	0.653055	chr5	68022243	0.1850502410976151	chr5:68022243:C:T
chr5:68022561	['A', 'G']	19959	509.0255035574707	74.76916489511376	0.0236018866074536	0.0450014676005902	0.5244692643567033	0.599958	0.599958	chr5	68022561	0.2218791512941607	chr5:68022561:A:G
chr5:68023272	['A', 'G']	19959	27660.0	3648.102419194743	-0.0110093310441222	0.0109364815784949	-1.0066611428094492	0.31411	0.31411	chr5	68023272	0.5029182371905199	chr5:68023272:A:G
chr5:68023688	['A', 'G']	19959	18984.65827987169	2555.498610508388	0.0013859009980591	0.0101088313668326	0.1370980430642357	0.890955	0.890955	chr5	68023688	0.0501442305817769	chr5:68023688:A:G
chr5:68023936	['C', 'T']	19959	1163.0582723719813	228.4833416458259	0.0506879134529119	0.0299365223198805	1.6931797525209076	0.0904369	0.0904369	chr5	68023936	1.0436543328367192	chr5:68023936:C:T
chr5:68024397	['C', 'G']	19959	667.066843713985	56.54126196718101	-0.0476779716501439	0.0392289558039395	-1.2153770263075925	0.224237	0.224237	chr5	68024397	0.6492927255053564	chr5:68024397:C:G
chr5:68025250	['T', 'A']	19959	8583.870676691731	1098.6724010825103	-0.0139570150544682	0.0123440317406566	-1.1306690834647684	0.258208	0.258208	chr5	68025250	0.5880303062135486	chr5:68025250:T:A
chr5:68025424	['C', 'T']	19959	39233.0	5311.529101973772	-0.0021860118913837	0.0389321919751764	-0.0561492117571381	0.955224	0.955224	chr5	68025424	0.0198947744301324	chr5:68025424:C:T
chr5:68025485	['T', 'C']	19959	3266.1636436516683	459.49589360536766	0.0015318917978629	0.0184214175880494	0.0831581929317295	0.933727	0.933727	chr5	68025485	0.0297800827895106	chr5:68025485:T:C
chr5:68026240	['C', 'T']	19959	803.1609621648709	134.07468116395322	0.0132536927760261	0.035959895575678	0.3685687225685498	0.712453	0.712453	chr5	68026240	0.1472437804617843	chr5:68026240:C:T
chr5:68027523	['G', 'A']	19959	884.0	85.09280665961202	-0.0459413946198715	0.034282792374582	-1.3400715472037636	0.180237	0.180237	chr5	68027523	0.7441560499476119	chr5:68027523:G:A
chr5:68027680	['G', 'C']	19959	908.0454955406352	102.13595327326068	-0.0212904790709688	0.0337380011907126	-0.6310533617750199	0.528013	0.528013	chr5	68027680	0.2773553847412591	chr5:68027680:G:C
chr5:68027724	['G', 'A']	19959	908.0909956406274	102.1295366424563	-0.0212803817260732	0.0337380496035373	-0.6307531696746939	0.528209	0.528209	chr5	68027724	0.2771942032482962	chr5:68027724:G:A
chr5:68027858	['A', 'G']	19959	7190.80139320437	923.3360574110332	-0.005707150551937	0.0131769199268278	-0.4331171915462193	0.664934	0.664934	chr5	68027858	0.1772214597469642	chr5:68027858:A:G
chr5:68027983	['G', 'A']	19959	941.0471490129272	108.5116577231572	-0.019890177535012	0.0331859800156011	-0.599354833747908	0.548943	0.548943	chr5	68027983	0.2604727485747568	chr5:68027983:G:A
chr5:68028031	['T', 'C']	19959	7190.441042345276	923.2527455082068	-0.0056865461627204	0.0131768040874323	-0.4315573127587209	0.666068	0.666068	chr5	68028031	0.1764814307137363	chr5:68028031:T:C
chr5:68028461	['A', 'G']	19959	7188.080426939266	928.6115179448632	-0.0047349409276505	0.0131817517479387	-0.35920422552268	0.719446	0.719446	chr5	68028461	0.1430017976719545	chr5:68028461:A:G
chr5:68028495	['T', 'C']	19959	7189.720448965276	927.0256635932088	-0.0051767938737751	0.0131764270057726	-0.3928829774192368	0.69441	0.69441	chr5	68028495	0.1583840336357866	chr5:68028495:T:C
chr5:68029113	['A', 'G']	19959	6437.967678893566	909.7006086019176	0.0096279256854957	0.0137391113499805	0.7007677163566651	0.483456	0.483456	chr5	68029113	0.3156430455246066	chr5:68029113:A:G
chr5:68029230	['G', 'T']	19959	1131.0566690049104	167.90916328049096	0.0227730510644409	0.0307086834167567	0.7415834392956872	0.458348	0.458348	chr5	68029230	0.3388046593523141	chr5:68029230:G:T
chr5:68029292	['G', 'C']	19959	802.2009622130902	100.48870269989268	-0.0087516859702729	0.0359008504634147	-0.2437737785401907	0.807409	0.807409	chr5	68029292	0.0929064139193226	chr5:68029292:G:C
chr5:68029656	['T', 'C']	19959	1481.2226398075766	227.4427422751822	0.0234971620158182	0.0264967486993556	0.8867941603865391	0.3752	0.3752	chr5	68029656	0.4257371702929732	chr5:68029656:T:C
chr5:68029862	['T', 'A']	19959	39196.0	5310.665135751804	0.0091496593408988	0.0379564017181742	0.2410570793521203	0.809513	0.809513	chr5	68029862	0.0917761725030333	chr5:68029862:T:A
chr5:68030430	['C', 'T']	19959	38145.0	5171.945733964313	0.0085698337102349	0.0246134745297687	0.348176512010531	0.727711	0.727711	chr5	68030430	0.1380410602809742	chr5:68030430:C:T
chr5:68030978	['G', 'A']	19959	802.0	99.28081144816244	-0.0001152217133371	0.0360077222885602	-0.0031999167404636	0.997447	0.997447	chr5	68030978	0.0011101715500441	chr5:68030978:G:A
chr5:68031464	['G', 'A']	19959	9568.397013130198	1157.5371376016312	-0.02209224111644	0.011857529659171	-1.8631402789157712	0.0624572	0.0624572	chr5	68031464	1.20441748939507	chr5:68031464:G:A
chr5:68031772	['A', 'G']	19959	27586.58595277485	3733.4648826822704	-0.001838600739114	0.0108828603573586	-0.1689446228969435	0.865842	0.865842	chr5	68031772	0.0625613513874571	chr5:68031772:A:G
chr5:68031869	['C', 'T']	19959	5315.0	752.3946100553155	0.0065948172721254	0.0148614806405494	0.4437523710882147	0.657226	0.657226	chr5	68031869	0.1822852641152833	chr5:68031869:C:T
chr5:68031999	['A', 'T']	19959	38909.94949393727	5286.747863711263	0.0283550234535624	0.0324822062519442	0.872940194814053	0.382706	0.382706	chr5	68031999	0.4171347289266245	chr5:68031999:A:T
chr5:68032924	['C', 'T']	19959	527.0	47.056050078165896	-0.0562374495518341	0.0444405758040804	-1.2654527655033336	0.205724	0.205724	chr5	68032924	0.6867150400526826	chr5:68032924:C:T
chr5:68034005	['T', 'C']	19959	9629.44738424534	1185.632738946336	-0.0203842360032603	0.0118382637194084	-1.721894062035548	0.0851042	0.0851042	chr5	68034005	1.0700490064040844	chr5:68034005:T:C
chr5:68036733	['C', 'A']	19959	32970.25949684273	4439.923504506926	-0.0029526268221809	0.013340194359742	-0.2213331187356163	0.824835	0.824835	chr5	68036733	0.0836329190335035	chr5:68036733:C:A
chr5:68037578	['C', 'A']	19959	851.0852833592223	99.20666181645042	-0.0062694664128833	0.034876655783493	-0.1797611116100935	0.857342	0.857342	chr5	68037578	0.0668459002655117	chr5:68037578:C:A
chr5:68037611	['G', 'A']	19959	853.0854837901488	98.08017690609832	-0.0083751222501961	0.0348365257934572	-0.240412097918475	0.810013	0.810013	chr5	68037611	0.0915080110189315	chr5:68037611:G:A
chr5:68038514	['G', 'T']	19959	685.0	86.46066888709414	-0.0025079896980304	0.0389224060450798	-0.0644356285458233	0.948624	0.948624	chr5	68038514	0.0229058919804642	chr5:68038514:G:T
chr5:68039720	['T', 'C']	19959	20718.19018743109	2757.3382996914897	-0.0057182309727243	0.0101041785350573	-0.5659273490550957	0.57145	0.57145	chr5	68039720	0.2430217629485787	chr5:68039720:T:C
chr5:68039763	['G', 'A']	19959	9491.951144961668	1171.1052128250972	-0.019218697752559	0.0118817554102146	-1.617496496859112	0.105787	0.105787	chr5	68039763	0.975567698795673	chr5:68039763:G:A
chr5:68039830	['T', 'C']	19959	38348.9213849083	5232.046568207405	0.0312410850281742	0.0261102244578813	1.196507715916784	0.231513	0.231513	chr5	68039830	0.6354246173037019	chr5:68039830:T:C
chr5:68040031	['A', 'C']	19959	38352.764732411306	5233.410897207499	0.0320290637984989	0.0261524528587594	1.2247059184649758	0.220701	0.220701	chr5	68040031	0.6561956990381728	chr5:68040031:A:C
chr5:68040448	['C', 'T']	19959	815.0816756025455	89.12450642444658	-0.0135446073278732	0.0356356276023251	-0.380086117158478	0.703886	0.703886	chr5	68040448	0.1524976726475997	chr5:68040448:C:T
chr5:68040833	['C', 'T']	19959	4629.0	698.8532483864797	0.0157481718709918	0.0157760120779245	0.9982352823517624	0.318177	0.318177	chr5	68040833	0.4973312173170405	chr5:68040833:C:T
chr5:68040860	['C', 'A']	19959	37867.89728429703	5176.305549741669	0.0246764300246171	0.0229570314925095	1.0748963790317871	0.282434	0.282434	chr5	68040860	0.5490830231883386	chr5:68040860:C:A
chr5:68041033	['A', 'G']	19959	4634.232187593947	699.3657984539005	0.0158007272519027	0.0157670588687749	1.0021353623023812	0.31629	0.31629	chr5	68041033	0.4999145387623447	chr5:68041033:A:G
chr5:68041425	['A', 'T']	19959	9473.373208379271	1166.8459293404344	-0.0190818456356389	0.0118848034892278	-1.605566777181832	0.108385	0.108385	chr5	68041425	0.9650308180558504	chr5:68041425:A:T
chr5:68044089	['T', 'C']	19959	954.990551738077	130.06644980452876	0.0069281663632369	0.0331976686508087	0.2086943645384018	0.834689	0.834689	chr5	68044089	0.0784753098374174	chr5:68044089:T:C
chr5:68044091	['G', 'A']	19959	37216.86466579817	5070.4663759197365	0.0127271983743015	0.0203117545004002	0.6265927630255073	0.530933	0.530933	chr5	68044091	0.2749602803614207	chr5:68044091:G:A
chr5:68044527	['C', 'T']	19959	36532.83039382704	4945.770494195499	0.0032100444186516	0.0182490164457432	0.1759023248291531	0.860372	0.860372	chr5	68044527	0.065313731761287	chr5:68044527:C:T
chr5:68046404	['G', 'A']	19959	857.0429401743662	103.01370721803434	-0.0031275201440725	0.0347648624646755	-0.0899621031796217	0.928318	0.928318	chr5	68046404	0.0323032285352843	chr5:68046404:G:A
chr5:68046500	['C', 'T']	19959	38964.95224972442	5286.265968171264	0.0200984450053295	0.0333242371944767	0.6031179314934394	0.546437	0.546437	chr5	68046500	0.2624599016548646	chr5:68046500:C:T
chr5:68046605	['G', 'A']	19959	4802.481234654508	731.4646504413523	0.0172212053716789	0.0155312999820035	1.1088064354969345	0.267527	0.267527	chr5	68046605	0.5726323805239705	chr5:68046605:G:A
chr5:68046775	['C', 'T']	19959	16610.16107046206	2203.501848523554	-0.0018117710552857	0.0102886992837421	-0.1760933044421481	0.860222	0.860222	chr5	68046775	0.0653894546482092	chr5:68046775:C:T
chr5:68047134	['T', 'C']	19959	4803.48133486997	731.5422816676603	0.0171668783183623	0.0155303394878767	1.1053768870772636	0.26901	0.26901	chr5	68047134	0.5702315755213944	chr5:68047134:T:C
chr5:68047563	['A', 'G']	19959	38367.0	5231.087497698	0.0289004788418287	0.0262806949520201	1.0996847265489542	0.271483	0.271483	chr5	68047563	0.566257360319502	chr5:68047563:A:G
chr5:68047862	['G', 'A']	19959	9635.413801744013	1182.7659976460243	-0.0196512760363649	0.0118113639041533	-1.6637601038991583	0.0961761	0.0961761	chr5	68047862	1.016932837813472	chr5:68047862:G:A
chr5:68049165	['C', 'T']	19959	13043.921214854909	1768.7551604704404	0.004105483588718	0.0107727393706469	0.3810993144329218	0.703134	0.703134	chr5	68049165	0.1529619012747522	chr5:68049165:C:T
chr5:68049743	['G', 'A']	19959	1142.114446059027	177.49371994179546	0.0287834197376886	0.0305506635548593	0.9421536683156724	0.346125	0.346125	chr5	68049743	0.4607670312463691	chr5:68049743:G:A
chr5:68050223	['T', 'C']	19959	38966.95234993486	5289.1813188922615	0.0232130443476705	0.0333585063988859	0.6958658181544312	0.486521	0.486521	chr5	68050223	0.3128984092758202	chr5:68050223:T:C
chr5:68050653	['G', 'A']	19959	802.0	106.95477684349132	0.0073561585230069	0.0359538862444487	0.2045998163590089	0.837887	0.837887	chr5	68050653	0.0768145477009014	chr5:68050653:G:A
chr5:68050946	['T', 'A']	19959	6474.648794909055	1039.5428576238712	0.0255361672381419	0.0136732668733025	1.867598100348791	0.0618328	0.0618328	chr5	68050946	1.208781086720985	chr5:68050946:T:A
chr5:68051186	['A', 'T']	19959	777.0389317566891	98.81372932194478	0.0003668619392488	0.0365011887205825	0.0100506847066599	0.991981	0.991981	chr5	68051186	0.0034966460657603	chr5:68051186:A:T
chr5:68051400	['A', 'G']	19959	28783.09477746592	4048.698491630676	0.0226496677534328	0.0113314323937959	1.998835360464548	0.0456397	0.0456397	chr5	68051400	1.3406572189596244	chr5:68051400:A:G
chr5:68051439	['T', 'C']	19959	805.1210162357186	107.10475243243364	0.006619089581032	0.0358519108715603	0.1846230624845899	0.853527	0.853527	chr5	68051439	0.0687827361010421	chr5:68051439:T:C
chr5:68052714	['T', 'C']	19959	5826.875826819002	939.6551407787326	0.0266530753441239	0.0143023824524687	1.8635409473002424	0.0624009	0.0624009	chr5	68052714	1.204809146500028	chr5:68052714:T:C
chr5:68052856	['C', 'T']	19959	804.120865904991	104.37707464755864	0.0029525389839879	0.0358727643585126	0.082305867328211	0.934404	0.934404	chr5	68052856	0.0294653110983181	chr5:68052856:C:T
chr5:68052990	['C', 'A']	19959	13037.959711365003	1770.3695942516715	0.0042081181123865	0.0107760589041716	0.3905062277227854	0.696166	0.696166	chr5	68052990	0.1572871910100139	chr5:68052990:C:A
chr5:68055112	['C', 'T']	19959	29461.952247331763	3965.183832281844	-0.0062114395065896	0.0115635285889141	-0.5371577939059632	0.591165	0.591165	chr5	68055112	0.2282912863128683	chr5:68055112:C:T
chr5:68056252	['A', 'G']	19959	6557.328539933861	905.547184463096	-0.0014123889738207	0.0136307719939122	-0.1036176802349521	0.917474	0.917474	chr5	68056252	0.0374062342328466	chr5:68056252:A:G
chr5:68056658	['TA', 'T']	19959	9869.483463619965	1204.7189971287485	-0.0152615366132426	0.0117076682282078	-1.3035504863788618	0.192402	0.192402	chr5	68056658	0.7157904178260159	chr5:68056658:TA:T
chr5:68057495	['T', 'C']	19959	18910.737396010823	2472.101567332436	-0.0083292976108115	0.0101566240028867	-0.8200852575072392	0.412177	0.412177	chr5	68057495	0.3849162460642579	chr5:68057495:T:C
chr5:68061967	['A', 'G']	19959	19611.913050015035	2569.441966353826	-0.0079740144483745	0.0101527199880892	-0.785406714430153	0.432224	0.432224	chr5	68061967	0.3642911218160798	chr5:68061967:A:G
chr5:68062426	['C', 'T']	19959	9806.688299954832	1205.824737141342	-0.013487997690246	0.0117115479716452	-1.1516835966433945	0.249465	0.249465	chr5	68062426	0.6029903773877662	chr5:68062426:C:T
chr5:68063836	['A', 'G']	19959	2385.0	301.1361432297562	-0.0006812354656876	0.0213653456223323	-0.0318850664870852	0.974564	0.974564	chr5	68063836	0.0111896353209389	chr5:68063836:A:G
chr5:68064420	['T', 'C']	19959	3614.0864531649377	508.7034304797484	0.00933631174382	0.0175491291771718	0.5320099732335902	0.594725	0.594725	chr5	68064420	0.2256838050120004	chr5:68064420:T:C
chr5:68064422	['C', 'G']	19959	3197.640841894262	463.73494198298994	0.0136087928864897	0.0186009345980466	0.7316187697320757	0.46441	0.46441	chr5	68064422	0.3330984373011187	chr5:68064422:C:G
chr5:68065101	['C', 'T']	19959	5308.797955502104	808.747810989394	0.0210462072272497	0.0148887810689164	1.4135614681841355	0.157506	0.157506	chr5	68065101	0.8027028976378154	chr5:68065101:C:T
chr5:68065145	['C', 'T']	19959	18861.670124793265	2468.960369389675	-0.0080526228215915	0.0101622822643191	-0.7924029870598279	0.428135	0.428135	chr5	68065145	0.3684192671772819	chr5:68065145:C:T
chr5:68066007	['A', 'G']	19959	19403.8887496868	2559.684725189184	-0.0063960693145055	0.0101521626833166	-0.6300203724095556	0.528688	0.528688	chr5	68066007	0.2768005469675522	chr5:68066007:A:G
chr5:68066763	['G', 'T']	19959	547.3565125839767	118.9525646424792	0.0873402145204698	0.0434328218866547	2.010926546481344	0.0443466	0.0443466	chr5	68066763	1.353139671386745	chr5:68066763:G:T
chr5:68066791	['AC', 'A']	19959	5316.532745402616	811.3369413764148	0.0214093687231589	0.0148824880093488	1.438561126991008	0.150291	0.150291	chr5	68066791	0.8230670258493344	chr5:68066791:AC:A
chr5:68071300	['T', 'C']	19959	19011.620269660667	2481.978046987944	-0.008645539632163	0.0101638008124874	-0.8506207266026906	0.39499	0.39499	chr5	68071300	0.4034138993097269	chr5:68071300:T:C
chr5:68072543	['T', 'C']	19959	9298.19278195489	1135.7592825470126	-0.0157929717923299	0.0119311902933749	-1.3236711010383733	0.185627	0.185627	chr5	68072543	0.7313588540967754	chr5:68072543:T:C
chr5:68075775	['C', 'T']	19959	5919.593175326953	904.185714722497	0.0222002214722863	0.014289239711949	1.5536320979850249	0.120288	0.120288	chr5	68075775	0.9197776959662816	chr5:68075775:C:T
chr5:68076996	['G', 'A']	19959	27949.400340715503	3690.517312015333	-0.0093043096733183	0.0110905657678303	-0.8389391369290412	0.401514	0.401514	chr5	68076996	0.396299307130644	chr5:68076996:G:A
chr5:68077627	['C', 'A']	19959	9284.325849453746	1131.6896769773657	-0.016143444158765	0.0119412276208752	-1.3519082519240837	0.17642	0.17642	chr5	68077627	0.7534521822581792	chr5:68077627:C:A
chr5:68080249	['C', 'T']	19959	10198.087614655908	1386.3670924836986	-5.881107107602268e-06	0.0116547695394666	-0.000504609472344	0.999597	0.999597	chr5	68080249	0.0001750559523511	chr5:68080249:C:T
chr5:68080330	['C', 'T']	19959	910.0455957510771	153.61546751470027	0.0303079231721553	0.0337178916319344	0.8988676843438956	0.368734	0.368734	chr5	68080330	0.4332868153865711	chr5:68080330:C:T
chr5:68083322	['C', 'T']	19959	7976.79931853485	1045.1244558941692	-0.0031152422652854	0.0126423156550905	-0.2464138968109867	0.805364	0.805364	chr5	68083322	0.0940077873816526	chr5:68083322:C:T
chr5:68085393	['G', 'C']	19959	9773.469031870114	1198.9125687140693	-0.0157839535452504	0.0117352666691824	-1.345001693630029	0.17864	0.17864	chr5	68085393	0.7480212899366185	chr5:68085393:G:C
chr5:68085702	['G', 'C']	19959	13867.779253319968	1662.7505460270695	-0.0232465352213569	0.0106000316469907	-2.193062812973438	0.0283144	0.0283144	chr5	68085702	1.5479926369140198	chr5:68085702:G:C
chr5:68089346	['TTTTTG', 'T']	19959	20606.25943561726	2704.6431848251104	-0.0093751343824386	0.0101187122512072	-0.9265145751446922	0.35419	0.35419	chr5	68089346	0.4507637045974589	chr5:68089346:TTTTTG:T
chr5:68090943	['C', 'T']	19959	491.1476469703803	75.07742543620901	0.0294802722211163	0.0459990910047225	0.6408881475090393	0.521603	0.521603	chr5	68090943	0.2826599194239526	chr5:68090943:C:T
chr5:68091563	['A', 'T']	19959	5972.2992283795975	687.5761898575701	-0.0216208570134913	0.0141635032544768	-1.5265190133420787	0.126897	0.126897	chr5	68091563	0.896548645035685	chr5:68091563:A:T
chr5:68093078	['C', 'G']	19959	8086.810342235807	944.0086217964954	-0.0229733446841159	0.0125520003494236	-1.8302536683063984	0.0672269	0.0672269	chr5	68093078	1.1724569146851	chr5:68093078:C:G
chr5:68093142	['A', 'T']	19959	8089.0	944.1712687593724	-0.0229476684580418	0.0125491796481358	-1.828619009486469	0.0674716	0.0674716	chr5	68093142	1.1708789910017825	chr5:68093142:A:T
chr5:68094556	['T', 'A']	19959	8087.836557738574	945.8455093462078	-0.0228188484162048	0.0125510605552725	-1.818081294063939	0.0690667	0.0690667	chr5	68094556	1.1607312940449337	chr5:68094556:T:A
chr5:68094987	['T', 'C']	19959	25052.718782949243	3265.443480584453	-0.0134939839670771	0.0105061839531559	-1.2843848943862906	0.199022	0.199022	chr5	68094987	0.7010989137887668	chr5:68094987:T:C
chr5:68095948	['C', 'A']	19959	8085.025408439411	944.1484247485256	-0.0229325921044503	0.0125490816413821	-1.8274318997835937	0.0676498	0.0676498	chr5	68095948	1.1697334830135095	chr5:68095948:C:A
chr5:68097582	['C', 'T']	19959	6180.309650265558	711.7145013119351	-0.0246401882698975	0.0139905977429032	-1.7611962492736484	0.0782205	0.0782205	chr5	68097582	1.106679412283825	chr5:68097582:C:T
chr5:68097652	['T', 'A']	19959	17025.0	2218.2670162267773	-0.010961039921539	0.0102448168137104	-1.0699107774060013	0.284672	0.284672	chr5	68097652	0.5456552474421118	chr5:68097652:T:A
chr5:68097839	['G', 'A']	19959	460.0	28.51586743564989	-0.0701582572928977	0.0473619843937678	-1.4813200542781662	0.138537	0.138537	chr5	68097839	0.858434221185628	chr5:68097839:G:A
chr5:68098265	['T', 'C']	19959	6177.40455183477	704.721405545747	-0.0255918229029625	0.0140004696768552	-1.8279260263153445	0.0675756	0.0675756	chr5	68098265	1.170210089535529	chr5:68098265:T:C
chr5:68099181	['G', 'A']	19959	741.0742596582653	156.2637107934274	0.0907859373177955	0.0378305085981285	2.39980747502524	0.0164128	0.0164128	chr5	68099181	1.7848173226143405	chr5:68099181:G:A
chr5:68099212	['A', 'G']	19959	17048.1249436175	2219.8528500501507	-0.0110953966207588	0.0102505657638314	-1.0824179734457529	0.27908	0.27908	chr5	68099212	0.5542712856928939	chr5:68099212:A:G
chr5:68100961	['G', 'A']	19959	7582.519619143073	839.4450492798803	-0.0315668145074488	0.0129360431609969	-2.4402217984727432	0.0146869	0.0146869	chr5	68100961	1.833069862138177	chr5:68100961:G:A
chr5:68101169	['G', 'C']	19959	24892.235842437607	3252.794566843688	-0.0123650106356747	0.0104705983093743	-1.1809268458521904	0.237646	0.237646	chr5	68101169	0.624069491247394	chr5:68101169:G:C
chr5:68101377	['A', 'T']	19959	15447.095765472312	2161.5319534127275	0.0074525713674177	0.0104048841932218	0.7162570220889765	0.473841	0.473841	chr5	68101377	0.3243673638256144	chr5:68101377:A:T
chr5:68101876	['A', 'G']	19959	24865.72088011227	3249.566890318886	-0.0123154830157623	0.0104690716482134	-1.1763682043253478	0.239462	0.239462	chr5	68101876	0.6207633945654136	chr5:68101876:A:G
chr5:68102080	['C', 'T']	19959	8286.245490078174	924.1250891351564	-0.0317366357618716	0.0125334037430133	-2.532164160080065	0.0113437	0.0113437	chr5	68102080	1.9452452675336624	chr5:68102080:C:T
chr5:68102286	['G', 'A']	19959	14678.8836148564	2072.571267302313	0.0098934996363498	0.0104972538818765	0.9424845533583732	0.345956	0.345956	chr5	68102286	0.4609791329191516	chr5:68102286:G:A
chr5:68102767	['T', 'G']	19959	24864.24576610883	3247.7493738145004	-0.0125672121961887	0.0104677433025761	-1.2005655691896786	0.229934	0.229934	chr5	68102767	0.6383968055005482	chr5:68102767:T:G
chr5:68103924	['A', 'G']	19959	24910.232631578947	3263.477960894928	-0.0114938867424307	0.0104740901740505	-1.0973637377026508	0.272496	0.272496	chr5	68103924	0.5646398683989999	chr5:68103924:A:G
chr5:68104638	['A', 'G']	19959	12345.474166875469	1576.8429993829798	-0.0104027290847708	0.0109333675572019	-0.9514661452974256	0.341379	0.341379	chr5	68104638	0.466763198114751	chr5:68104638:A:G
chr5:68104990	['T', 'C']	19959	14392.932374172851	1880.9077915347773	-0.0080739920266219	0.0105335675593419	-0.7665011859596725	0.443387	0.443387	chr5	68104990	0.3532170444444244	chr5:68104990:T:C
chr5:68105245	['T', 'C']	19959	643.0644385428672	107.80539928396442	0.0264647000630049	0.0402438303995426	0.6576088757024913	0.510797	0.510797	chr5	68105245	0.2917516620884809	chr5:68105245:T:C
chr5:68106415	['G', 'A']	19959	7583.89986970031	839.4712851935324	-0.0314169519044708	0.0129359378934763	-2.428656674388832	0.0151637	0.0151637	chr5	68106415	1.8191948162815683	chr5:68106415:G:A
chr5:68106969	['C', 'T']	19959	13577.48295568478	1784.982040201562	-0.0059393256649742	0.0106625552635591	-0.5570264836303092	0.577516	0.577516	chr5	68106969	0.2384359792012673	chr5:68106969:C:T
chr5:68107280	['C', 'A']	19959	24829.928560685818	3244.274435390844	-0.0124040337921317	0.0104696118980702	-1.1847653869975874	0.236124	0.236124	chr5	68107280	0.6268598683306776	chr5:68107280:C:A
chr5:68107678	['G', 'A']	19959	7886.556240601506	1030.9841716387502	-0.0029107060631884	0.0126890730897969	-0.229386815143252	0.818571	0.818571	chr5	68107678	0.0869436454262362	chr5:68107678:G:A
chr5:68108820	['G', 'C']	19959	754.811508909625	101.96755826471198	-0.0033495539384345	0.038809037299017	-0.0863086067460729	0.931222	0.931222	chr5	68108820	0.0309467724217003	chr5:68108820:G:C
chr5:68111952	['T', 'C']	19959	4771.478127975146	676.1129627473147	0.004853820730027	0.0155913454239573	0.3113150660217422	0.755564	0.755564	chr5	68111952	0.1217287428807093	chr5:68111952:T:C
chr5:68112012	['A', 'C']	19959	9888.990930500577	1373.6749058187536	0.0051435800960094	0.0116502723495593	0.441498699917001	0.658857	0.658857	chr5	68112012	0.1812088355577985	chr5:68112012:A:C
chr5:68112581	['C', 'T']	19959	1173.0587734241908	208.3290915972891	0.0300298034417623	0.0300275575472784	1.0000747944444164	0.317286	0.317286	chr5	68112581	0.4985490903858312	chr5:68112581:C:T
chr5:68113246	['A', 'C']	19959	4489.0	521.5914799988903	-0.0257142494563025	0.0159725409786347	-1.6099034894133946	0.107435	0.107435	chr5	68113246	0.9688542118335578	chr5:68113246:A:C
chr5:68113613	['A', 'C']	19959	9666.48431706584	1323.6908250457866	0.0005781501162835	0.0117628887610751	0.049150351416798	0.9608	0.9608	chr5	68113613	0.0173670056051503	chr5:68113613:A:C
chr5:68116375	['T', 'C']	19959	9311.0	1295.0860466360905	0.0040293513498534	0.0119497336318027	0.3371917294566128	0.735976	0.735976	chr5	68116375	0.1331363476699885	chr5:68116375:T:C
chr5:68116491	['C', 'T']	19959	10610.189595549542	1498.851082646416	0.0068411946712976	0.0114441577503994	0.597789266847433	0.549987	0.549987	chr5	68116491	0.2596475757693729	chr5:68116491:C:T
chr5:68116601	['C', 'A']	19959	10604.59395670475	1504.6981448455856	0.0075454646619728	0.0114448277940817	0.6592903622258716	0.509717	0.509717	chr5	68116601	0.2926708816495251	chr5:68116601:C:A
chr5:68116656	['T', 'C']	19959	10624.04899207702	1508.0491133824926	0.0077045108127139	0.0114422228743425	0.6733403900032571	0.500739	0.500739	chr5	68116656	0.3003885823075216	chr5:68116656:T:C
chr5:68116760	['G', 'C']	19959	10616.531917025754	1509.843967390475	0.0079415279733501	0.0114404313904061	0.6941633319884971	0.487588	0.487588	chr5	68116760	0.3119469913184479	chr5:68116760:G:C
chr5:68116768	['T', 'G']	19959	10617.06388735782	1511.079983802983	0.0081127797656728	0.0114406048968752	0.7091215751964908	0.478257	0.478257	chr5	68116768	0.3203386647107548	chr5:68116768:T:G
chr5:68116969	['G', 'A']	19959	10600.062183694945	1497.988629610048	0.0067851641300805	0.0114471748892115	0.5927370024262686	0.553364	0.553364	chr5	68116969	0.2569890980138322	chr5:68116969:G:A
chr5:68117104	['T', 'C']	19959	10603.12498120772	1497.6642321616266	0.0068122317566991	0.0114449803910159	0.5952156774376494	0.551706	0.551706	chr5	68117104	0.2582922929088143	chr5:68117104:T:C
chr5:68117315	['C', 'T']	19959	10609.252418425142	1501.1237235682129	0.0070565726786522	0.0114430764239888	0.6166674430190051	0.537461	0.537461	chr5	68117315	0.269653044155241	chr5:68117315:C:T
chr5:68117375	['A', 'C']	19959	12568.88920625376	1617.5248169412644	-0.0115260100988249	0.0109026678340935	-1.0571733702444934	0.290445	0.290445	chr5	68117375	0.5369360954869444	chr5:68117375:A:C
chr5:68117477	['T', 'G']	19959	10187.041593585567	1450.8249481784196	0.006513534726366	0.0115926194222922	0.5618691073253687	0.574212	0.574212	chr5	68117477	0.2409277357696302	chr5:68117477:T:G
chr5:68117784	['T', 'C']	19959	10060.008067344792	1422.3918108543064	0.0054572681783208	0.0116431290869693	0.4687114724536105	0.639281	0.639281	chr5	68117784	0.1943082029926604	chr5:68117784:T:C
chr5:68118453	['A', 'G']	19959	10024.511275934648	1421.267891828843	0.0058325080442264	0.0116633861686102	0.5000698733549175	0.617031	0.617031	chr5	68118453	0.2096930162086779	chr5:68118453:A:G
chr5:68118829	['A', 'G']	19959	28858.44588636136	3896.49663073611	-0.0034265288538431	0.0113462747335398	-0.3019959356099758	0.762658	0.762658	chr5	68118829	0.1176701697912838	chr5:68118829:A:G
chr5:68118905	['T', 'C']	19959	9933.963495963497	1401.182833755764	0.0050095909781962	0.0117074177073999	0.4278988845704061	0.668729	0.668729	chr5	68118905	0.1747498428433407	chr5:68118905:T:C
chr5:68118916	['A', 'G']	19959	9930.463146811073	1400.1179329630693	0.0048546713757482	0.0117071357498077	0.4146762692000011	0.678383	0.678383	chr5	68118916	0.1685250438567364	chr5:68118916:A:G
chr5:68119031	['G', 'A']	19959	9928.9544155258	1403.0022815682516	0.0053985355466095	0.0117061157152711	0.4611722349170806	0.64468	0.64468	chr5	68119031	0.1906558027598395	chr5:68119031:G:A
chr5:68119185	['T', 'C']	19959	9931.980953335673	1399.9852714741237	0.0048026821336993	0.011702680289612	0.41039163805598	0.681523	0.681523	chr5	68119185	0.1665194830361578	chr5:68119185:T:C
chr5:68119199	['C', 'G']	19959	9941.452342731012	1403.7558903136978	0.0050795963269668	0.0117059813787406	0.4339316937742549	0.664343	0.664343	chr5	68119199	0.1776076366773057	chr5:68119199:C:G
chr5:68119214	['C', 'T']	19959	9929.975186726151	1400.5457678193056	0.0048723181490566	0.0117029281689897	0.4163332525587221	0.677171	0.677171	chr5	68119214	0.1693016489234883	chr5:68119214:C:T
chr5:68119886	['C', 'T']	19959	9934.991079929843	1399.736252805369	0.0047036118982567	0.0117016756062986	0.401960544498849	0.687717	0.687717	chr5	68119886	0.1625902399957125	chr5:68119886:C:T
chr5:68120145	['A', 'T']	19959	9935.484562951082	1403.8544886578875	0.0052351725986098	0.0117022162740006	0.4473659071094993	0.654616	0.654616	chr5	68120145	0.1840133839550077	chr5:68120145:A:T
chr5:68120258	['A', 'C']	19959	9938.485615477146	1401.5964568303978	0.0047810820352873	0.0117021983665898	0.4085627234740368	0.682865	0.682865	chr5	68120258	0.1656651463186473	chr5:68120258:A:C
chr5:68120581	['C', 'T']	19959	29693.92647722148	4002.204843054446	-0.0046095883986778	0.0116214877655435	-0.3966435702272772	0.691635	0.691635	chr5	68120581	0.1601230374885481	chr5:68120581:C:T
chr5:68121289	['C', 'T']	19959	9941.981202065264	1405.1588567943109	0.0050987176375465	0.0117027530454394	0.4356853141948082	0.66307	0.66307	chr5	68121289	0.1784406209029383	chr5:68121289:C:T
chr5:68121349	['AC', 'A']	19959	9926.947339385122	1396.645387929407	0.0045106073035922	0.0117142116455572	0.3850542776647683	0.700201	0.700201	chr5	68121349	0.1547772733279531	chr5:68121349:AC:A
chr5:68121452	['C', 'A']	19959	9938.98376021252	1404.023123749351	0.0050969405389956	0.0117039505138363	0.4354889003478029	0.663212	0.663212	chr5	68121452	0.1783476243657526	chr5:68121452:C:A
chr5:68121579	['T', 'C']	19959	12568.518867451765	1613.030151039564	-0.011640710013403	0.0109139275839296	-1.0665921982608313	0.286169	0.286169	chr5	68121579	0.5433774141056864	chr5:68121579:T:C
chr5:68121769	['A', 'G']	19959	9941.992483086942	1402.8288056270574	0.0048561369717689	0.0117016020113883	0.4149976188766973	0.678148	0.678148	chr5	68121769	0.168675514733212	chr5:68121769:A:G
chr5:68122160	['C', 'G']	19959	9929.497494738953	1397.6618014730957	0.0044033995761842	0.0117010646316013	0.376324694788188	0.70668	0.70668	chr5	68122160	0.1507771996327065	chr5:68122160:C:G
chr5:68122187	['G', 'A']	19959	9942.0	1404.5218090100009	0.0050389930849696	0.0117008110926788	0.4306533149759595	0.666725	0.666725	chr5	68122187	0.1760532599509512	chr5:68122187:G:A
chr5:68122525	['T', 'C']	19959	12568.518867451765	1612.8922902181337	-0.0116913560661702	0.0109140380777486	-1.071221850508871	0.284083	0.284083	chr5	68122525	0.5465547544048137	chr5:68122525:T:C
chr5:68122679	['C', 'G']	19959	9942.0	1404.5218090100009	0.0050389930849696	0.0117008110926788	0.4306533149759595	0.666725	0.666725	chr5	68122679	0.1760532599509512	chr5:68122679:C:G
chr5:68123017	['C', 'A']	19959	9940.490227523303	1403.9273074889632	0.0049696771473637	0.0117017700436324	0.4246944803079611	0.671064	0.671064	chr5	68123017	0.1732360587857181	chr5:68123017:C:A
chr5:68123590	['T', 'C']	19959	9941.992483086946	1405.0321930072662	0.0051004122229941	0.0117015866837394	0.4358735580775249	0.662933	0.662933	chr5	68123590	0.1785303617922613	chr5:68123590:T:C
chr5:68124723	['A', 'C']	19959	9943.48736968725	1404.505043361827	0.0049630637756956	0.0117021543568839	0.4241153914344062	0.671486	0.671486	chr5	68124723	0.1729630376283697	chr5:68124723:A:C
chr5:68124880	['G', 'A']	19959	9942.49443776308	1404.2418408892315	0.0050321801796568	0.0117013623358689	0.4300507953874189	0.667163	0.667163	chr5	68124880	0.1757680471146257	chr5:68124880:G:A
chr5:68127164	['G', 'A']	19959	9940.486317161189	1402.195291402214	0.0048460357411905	0.0117021136290544	0.4141162780336276	0.678793	0.678793	chr5	68127164	0.1682626449593242	chr5:68127164:G:A
chr5:68127458	['A', 'G']	19959	9939.481954887218	1402.3920583064742	0.0047882974196456	0.0117040873591717	0.4091132672461963	0.682461	0.682461	chr5	68127458	0.1659221618238229	chr5:68127458:A:G
chr5:68127505	['G', 'A']	19959	9939.992082184915	1400.9215030776504	0.0046582652330628	0.0117015208012031	0.398090582600504	0.690568	0.690568	chr5	68127505	0.1607935501473088	chr5:68127505:G:A
chr5:68127518	['C', 'G']	19959	9940.486317161189	1399.4217130828897	0.0044327607748688	0.0117020172519381	0.3788031310699537	0.704838	0.704838	chr5	68127518	0.1519106898039607	chr5:68127518:C:G
chr5:68127525	['G', 'T']	19959	9935.9825572653	1399.0390540736696	0.0044356448288435	0.011703818841874	0.3789912411300819	0.704698	0.704698	chr5	68127525	0.1519969610700601	chr5:68127525:G:T
chr5:68127570	['C', 'T']	19959	9935.48015037594	1399.4182003357205	0.0043608534691439	0.011705838413782	0.3725366193342972	0.709497	0.709497	chr5	68127570	0.1490494365506935	chr5:68127570:C:T
chr5:68127610	['T', 'C']	19959	9941.958619651909	1401.9896931444316	0.0045476815488967	0.0117082010002019	0.3884184725576793	0.697711	0.697711	chr5	68127610	0.1563244299495618	chr5:68127610:T:C
chr5:68127938	['C', 'T']	19959	9937.481052631578	1400.1177086606622	0.0045671467160475	0.0117023388792039	0.3902764022808954	0.696336	0.696336	chr5	68127938	0.1571811515755422	chr5:68127938:C:T
chr5:68128028	['C', 'T']	19959	9936.484913793103	1399.586281464242	0.0046326438906612	0.0117036009867462	0.3958306418603514	0.692234	0.692234	chr5	68128028	0.1597470735629073	chr5:68128028:C:T
chr5:68128293	['C', 'CTG']	19959	27947.00110253584	3738.204395861292	-0.0075897718395635	0.0110724668462347	-0.6854634965237628	0.493059	0.493059	chr5	68128293	0.3071011094422221	chr5:68128293:C:CTG
chr5:68128630	['A', 'G']	19959	1873.8449624060152	285.38521466262785	0.01132929597757	0.024017080427553	0.4717182844827705	0.637133	0.637133	chr5	68128630	0.1957699002597508	chr5:68128630:A:G
chr5:68129547	['C', 'T']	19959	1208.1815995189415	211.514597510226	0.0441035678291855	0.029753282658316	1.4823093080406216	0.138274	0.138274	chr5	68129547	0.8592594736727712	chr5:68129547:C:T
chr5:68129582	['C', 'T']	19959	9930.990278125784	1393.1483889411925	0.0039688920483212	0.0117066668311783	0.3390283592722449	0.734592	0.734592	chr5	68129582	0.1339538056051733	chr5:68129582:C:T
chr5:68129642	['C', 'T']	19959	9931.497594949393	1392.078633689492	0.0038440699404946	0.011707676347127	0.328337564732732	0.74266	0.74266	chr5	68129642	0.1292099667496692	chr5:68129642:C:T
chr5:68129775	['T', 'G']	19959	1025.0	147.08992591616962	0.0147126672382721	0.0319762151148376	0.4601128427937414	0.64544	0.64544	chr5	68129775	0.1901441234673286	chr5:68129775:T:G
chr5:68130028	['G', 'A']	19959	9933.990879478828	1394.1401057819662	0.0040554700064072	0.011705106941819	0.3464701370577182	0.728993	0.728993	chr5	68130028	0.1372766418822572	chr5:68130028:G:A
chr5:68130047	['G', 'A']	19959	9934.995540411886	1393.000390021026	0.003902412483511	0.0117046695027419	0.3334064650519882	0.738831	0.738831	chr5	68130047	0.1314548906458583	chr5:68130047:G:A
chr5:68130319	['A', 'G']	19959	9937.485264635125	1393.4013879835657	0.00384542918656	0.0117055726517022	0.3285126922860009	0.742527	0.742527	chr5	68130319	0.1292877497712652	chr5:68130319:A:G
chr5:68130746	['G', 'A']	19959	9926.968416303203	1398.3172861136547	0.0047481101355487	0.0117096666459477	0.4054863626021251	0.685124	0.685124	chr5	68130746	0.1642308188110754	chr5:68130746:G:A
chr5:68131054	['T', 'C']	19959	9943.953694877842	1396.3479140548438	0.0041067950660193	0.0117094909951317	0.3507236196455314	0.725799	0.725799	chr5	68131054	0.1391836345024795	chr5:68131054:T:C
chr5:68132072	['G', 'A']	19959	12005.609081341148	1574.119774730531	-0.0073202975575126	0.0110467719216344	-0.6626639537271766	0.507553	0.507553	chr5	68132072	0.2945186008911634	chr5:68132072:G:A
chr5:68132349	['G', 'A']	19959	12538.88469633193	1614.2114002218837	-0.0117455356134355	0.0109188116907579	-1.0757155582578002	0.282067	0.282067	chr5	68132349	0.5496477204955692	chr5:68132349:G:A
chr5:68132463	['A', 'T']	19959	9940.494137101625	1394.9835254686966	0.0041095502142004	0.0117029319511771	0.3511556105209223	0.725475	0.725475	chr5	68132463	0.1393775488349548	chr5:68132463:A:T
chr5:68134507	['C', 'T']	19959	9928.497444633733	1385.734978668082	0.003142195758141	0.0117089945545316	0.2683574361152112	0.788427	0.788427	chr5	68134507	0.1032385115485696	chr5:68134507:C:T
chr5:68134619	['C', 'T']	19959	6222.311754684838	825.0530961606215	-0.0035823087142972	0.0138361585037368	-0.2589091989174408	0.795708	0.795708	chr5	68134619	0.0992462755465745	chr5:68134619:C:T
chr5:68134881	['G', 'C']	19959	9932.492934455802	1384.7695727976943	0.002905268469158	0.0117094736357327	0.2481126444738165	0.80405	0.80405	chr5	68134881	0.0947169437280237	chr5:68134881:G:C
chr5:68135770	['T', 'A']	19959	14088.823552994236	1931.130422876016	0.0008700773607805	0.0106185914203033	0.0819390563532648	0.934696	0.934696	chr5	68135770	0.0293296158548882	chr5:68135770:T:A
chr5:68136073	['AC', 'A']	19959	9927.994838903644	1409.568419251477	0.0062240187608106	0.0116919204697156	0.5323350237398614	0.5945	0.5945	chr5	68136073	0.2258481410452895	chr5:68136073:AC:A
chr5:68136716	['A', 'G']	19959	1547.3100977198696	243.34438930525965	0.0225870589166707	0.0263439145536245	0.8573918986372931	0.391239	0.391239	chr5	68136716	0.4075578598134395	chr5:68136716:A:G
chr5:68136931	['A', 'T']	19959	12278.230345242271	1548.1940112340412	-0.0164103639561184	0.0109805759529659	-1.4944902732252248	0.135063	0.135063	chr5	68136931	0.8694636080219087	chr5:68136931:A:T
chr5:68136963	['T', 'C']	19959	30716.077917522674	4140.192792844233	-0.0038396259903207	0.0120946704895424	-0.3174642908742863	0.750895	0.750895	chr5	68136963	0.1244207875080966	chr5:68136963:T:C
chr5:68137071	['T', 'C']	19959	2563.8992080994385	443.6183590675789	0.0405200618599247	0.0204225934696742	1.9840801277317384	0.0472606	0.0472606	chr5	68137071	1.325500769055003	chr5:68137071:T:C
chr5:68137315	['C', 'A']	19959	9939.493986770896	1409.6484449451573	0.0061557381694956	0.0116837770435443	0.526862002463223	0.598295	0.598295	chr5	68137315	0.2230846265771129	chr5:68137315:C:A
chr5:68137679	['T', 'C']	19959	29506.91350538712	3983.2422836914457	-0.0034749941144376	0.0116037051796793	-0.2994728029218771	0.764582	0.764582	chr5	68137679	0.1165759304769332	chr5:68137679:T:C
chr5:68138497	['C', 'T']	19959	9964.490223603729	1416.1264149244696	0.0063482005955512	0.0116826488409164	0.5433870932863977	0.586869	0.586869	chr5	68138497	0.2314588304838913	chr5:68138497:C:T
chr5:68138614	['C', 'T']	19959	9958.49684305472	1418.2137092324217	0.0065732498494011	0.0116807500044928	0.5627421053333784	0.573617	0.573617	chr5	68138614	0.2413779861812812	chr5:68138614:C:T
chr5:68138861	['A', 'G']	19959	1983.198727263617	306.91746097619625	0.0144954747096137	0.0233915601730508	0.6196882380814361	0.53547	0.53547	chr5	68138861	0.2712648557367456	chr5:68138861:A:G
chr5:68138993	['A', 'G']	19959	9960.996291656224	1417.8413376919611	0.0066824807073653	0.0116823625056012	0.5720144965679134	0.567319	0.567319	chr5	68138993	0.2461726712969616	chr5:68138993:A:G
chr5:68139117	['T', 'C']	19959	8226.88532477947	1166.4790312324126	0.0055758386009607	0.0124486790636161	0.4479060446868816	0.654226	0.654226	chr5	68139117	0.1842722003025196	chr5:68139117:T:C
chr5:68139388	['T', 'A']	19959	12239.13213694922	1539.9111827122572	-0.0168867183011745	0.0109898814063653	-1.5365696568293925	0.124415	0.124415	chr5	68139388	0.905127256104124	chr5:68139388:T:A
chr5:68141424	['C', 'A']	19959	9961.998246229392	1421.0419290117684	0.007039814490548	0.0116804734686049	0.6026994119262201	0.546716	0.546716	chr5	68141424	0.2622382160114423	chr5:68141424:C:A
chr5:68141531	['T', 'C']	19959	9963.99689300927	1420.4536926066316	0.0069624041366	0.0116809439706792	0.5960480723198905	0.55115	0.55115	chr5	68141531	0.2587301882503558	chr5:68141531:T:C
chr5:68142611	['G', 'A']	19959	9964.49022360373	1422.7864040584402	0.0072674059655152	0.0116825997149584	0.622070955337963	0.533902	0.533902	chr5	68142611	0.2725384522693866	chr5:68142611:G:A
chr5:68142822	['G', 'A']	19959	9961.497294046903	1419.2977475523817	0.0067838754939677	0.0116791368535775	0.5808541828919231	0.561345	0.561345	chr5	68142822	0.2507701413393403	chr5:68142822:G:A
chr5:68142877	['A', 'G']	19959	9151.917071704163	1165.793875087335	-0.0070692117014931	0.0120294915663054	-0.5876567320013759	0.556769	0.556769	chr5	68142877	0.254324953540696	chr5:68142877:A:G
chr5:68142901	['A', 'T']	19959	28086.035932645085	3740.1599101530105	-0.0105559145604521	0.0111427513134177	-0.9473346630056346	0.34348	0.34348	chr5	68142901	0.4640985457733163	chr5:68142901:A:T
chr5:68142961	['G', 'A']	19959	9956.98872123916	1420.8591090269392	0.0072590092533876	0.0116837245011122	0.6212924014680961	0.534414	0.534414	chr5	68142961	0.2721221732063399	chr5:68142961:G:A
chr5:68143096	['T', 'C']	19959	2550.6389696301494	440.2996665533497	0.04005315695799	0.0204632514614957	1.9573212513834937	0.0503236	0.0503236	chr5	68143096	1.2982282983217126	chr5:68143096:T:C
chr5:68143231	['A', 'G']	19959	28082.814050207948	3741.1297876419344	-0.0105261351133198	0.0111400707791343	-0.944889428623337	0.344727	0.344727	chr5	68143231	0.4625247000797389	chr5:68143231:A:G
chr5:68143663	['C', 'T']	19959	9958.995890754197	1419.652239162186	0.0069244318195206	0.0116809374217776	0.5927976128534762	0.553323	0.553323	chr5	68143663	0.2570212770739751	chr5:68143663:C:T
chr5:68143749	['A', 'G']	19959	1052.210874467552	134.20234023221738	-0.0019717926593406	0.0315882922004888	-0.0624216290904799	0.950228	0.950228	chr5	68143749	0.0221721765411756	chr5:68143749:A:G
chr5:68144159	['G', 'A']	19959	1892.1252902574488	289.4832749853455	0.0105594271569242	0.0239971340551313	0.4400286772855821	0.659921	0.659921	chr5	68144159	0.1805080513029672	chr5:68144159:G:A
chr5:68145561	['G', 'A']	19959	12317.468554247054	1571.7827478706447	-0.0115271174643598	0.0109676938515344	-1.0510064941999788	0.293268	0.293268	chr5	68145561	0.5327353225687267	chr5:68145561:G:A
chr5:68145598	['C', 'T']	19959	5682.569424262163	786.595915908392	0.0044206043992904	0.0143615497738806	0.3078083123960757	0.758231	0.758231	chr5	68145598	0.1201984635738974	chr5:68145598:C:T
chr5:68145625	['T', 'C']	19959	5531.940156375301	828.5193150192018	0.0176755480688083	0.014737269316736	1.199377421211644	0.230395	0.230395	chr5	68145625	0.6375269501445366	chr5:68145625:T:C
chr5:68145843	['T', 'G']	19959	3281.61719416161	389.05124361544256	-0.0203797054002655	0.0183091262167139	-1.1130900054455546	0.265683	0.265683	chr5	68145843	0.5756362334797938	chr5:68145843:T:G
chr5:68146103	['G', 'A']	19959	5017.759823576584	623.2892305017833	-0.0154073278203243	0.0152418480543766	-1.0108569358097093	0.312097	0.312097	chr5	68146103	0.5057104059252076	chr5:68146103:G:A
chr5:68146578	['T', 'C']	19959	2671.2676755023303	295.1941857625074	-0.0236121795068939	0.0202066332445446	-1.1685360555187374	0.242605	0.242605	chr5	68146578	0.6151002527273488	chr5:68146578:T:C
chr5:68146795	['G', 'T']	19959	5026.251828840565	622.3999105758305	-0.0160163326154021	0.0152317623933529	-1.0515088275268465	0.293038	0.293038	chr5	68146795	0.5330760584164295	chr5:68146795:G:T
chr5:68147358	['C', 'G']	19959	5044.968561368213	626.343081998542	-0.0157417508230757	0.01524161476254	-1.0328138499973716	0.301704	0.301704	chr5	68147358	0.5204189318985555	chr5:68147358:C:G
chr5:68147488	['A', 'G']	19959	4770.585288808663	710.9158673483479	0.0167875054917008	0.0155399411902204	1.0802811468981277	0.28003	0.28003	chr5	68147488	0.552795439598732	chr5:68147488:A:G
chr5:68147706	['A', 'G']	19959	5024.503482487347	626.2832788928904	-0.0151627766843542	0.0152334626172076	-0.995359824970228	0.319573	0.319573	chr5	68147706	0.4954299203666412	chr5:68147706:A:G
chr5:68147759	['C', 'T']	19959	1706.3419694312204	174.62890499952007	-0.0291249602198306	0.0249248464085464	-1.1685111210893564	0.242615	0.242615	chr5	68147759	0.615082351796556	chr5:68147759:C:T
chr5:68147832	['C', 'T']	19959	5025.258895459556	626.2714455033987	-0.0150813885107034	0.0152339073562455	-0.9899881992206332	0.322192	0.322192	chr5	68147832	0.4918852472780325	chr5:68147832:C:T
chr5:68147845	['G', 'A']	19959	5024.755261575467	623.7110583695328	-0.0156482427730848	0.0152336702683908	-1.027214223321756	0.304332	0.304332	chr5	68147845	0.5166523799035815	chr5:68147845:G:A
chr5:68148073	['A', 'T']	19959	3295.330209951396	386.0252354033888	-0.0211372716599194	0.0182607978188539	-1.1575218054325942	0.247073	0.247073	chr5	68148073	0.607174711464334	chr5:68148073:A:T
chr5:68148920	['A', 'G']	19959	5025.517920697779	627.23690019992	-0.0149598568878118	0.0152386941079798	-0.9817020265521372	0.326259	0.326259	chr5	68148920	0.4864374992814765	chr5:68148920:A:G
chr5:68149080	['T', 'C']	19959	2665.534201954397	297.5546626761979	-0.0229101081691603	0.0202327661727799	-1.132327036922039	0.257511	0.257511	chr5	68149080	0.5892042146334088	chr5:68149080:T:C
chr5:68149429	['A', 'G']	19959	2665.602647014589	293.0281407059192	-0.0244498941714988	0.0202362635971698	-1.208221767526207	0.226976	0.226976	chr5	68149429	0.6440200618315631	chr5:68149429:A:G
chr5:68149893	['A', 'G']	19959	4766.955349536456	707.9659562790138	0.0162555504931833	0.0155400501697728	1.0460423432095671	0.295554	0.295554	chr5	68149893	0.5293631585747042	chr5:68149893:A:G
chr5:68150144	['T', 'C']	19959	2664.1334803086484	295.2413198560988	-0.0233755358749112	0.0202357235471869	-1.1551618512875308	0.248038	0.248038	chr5	68150144	0.6054817791492509	chr5:68150144:T:C
chr5:68150572	['G', 'A']	19959	5022.509848143136	624.2510993721203	-0.0153697676109942	0.0152431503901891	-1.0083064994810145	0.31332	0.31332	chr5	68150572	0.5040118821294307	chr5:68150572:G:A
chr5:68150691	['A', 'C']	19959	5017.5027809791045	621.3452640945289	-0.0159050842711606	0.0152463364112962	-1.043206960812986	0.296865	0.296865	chr5	68150691	0.5274410021442035	chr5:68150691:A:C
chr5:68150747	['C', 'T']	19959	5018.005662741168	622.4798865634353	-0.0156850923570769	0.0152465916047651	-1.0287605757194125	0.303605	0.303605	chr5	68150747	0.5176910804230372	chr5:68150747:C:T
chr5:68150787	['A', 'G']	19959	803.80111524163	55.59918401031194	-0.071995556295731	0.0364625415237111	-1.974507351576498	0.0483379	0.0483379	chr5	68150787	1.315712221082333	chr5:68150787:A:G
chr5:68151194	['C', 'T']	19959	1700.0	242.80869127687563	0.0041637378283384	0.0251085223794059	0.1658296639452393	0.868293	0.868293	chr5	68151194	0.0613337001562076	chr5:68151194:C:T
chr5:68152388	['G', 'A']	19959	2625.1315262050307	281.29787646299246	-0.0271725015843189	0.0203683598570736	-1.3340544734573891	0.182201	0.182201	chr5	68152388	0.7394492437555008	chr5:68152388:G:A
chr5:68152752	['C', 'T']	19959	2631.0	277.0885037054979	-0.0291417612206756	0.0203503665161893	-1.4320017871664563	0.152159	0.152159	chr5	68152752	0.8177023546121622	chr5:68152752:C:T
chr5:68152944	['T', 'A']	19959	4761.2385509570095	710.6468359240954	0.0174900890197503	0.0155483658827857	1.1248827787821971	0.260652	0.260652	chr5	68152944	0.5839389383539526	chr5:68152944:T:A
chr5:68152973	['T', 'C']	19959	688.0	87.83321742907722	-0.0077621043689002	0.0390283807178276	-0.1988835874339674	0.842356	0.842356	chr5	68152973	0.0745043263622992	chr5:68152973:T:C
chr5:68153285	['A', 'G']	19959	5815.582752918775	694.7682860158973	-0.0196141665315043	0.0143157915151391	-1.3701070255711765	0.170669	0.170669	chr5	68153285	0.7678453561645507	chr5:68153285:A:G
chr5:68153393	['A', 'G']	19959	2610.261562359072	282.26559951099466	-0.0263975319104628	0.0204320706133704	-1.2919655775459502	0.196384	0.196384	chr5	68153393	0.7068938983961621	chr5:68153393:A:G
chr5:68153469	['G', 'A']	19959	4999.250475999599	623.4747800477973	-0.0146300900743317	0.0152654673773939	-0.9583781297123488	0.337884	0.337884	chr5	68153469	0.4712323731148073	chr5:68153469:G:A
chr5:68153480	['G', 'A']	19959	5015.251277683135	618.0533743867785	-0.0166380457579381	0.0152479625858519	-1.0911651746428133	0.275213	0.275213	chr5	68153480	0.5603310555567331	chr5:68153480:G:A
chr5:68153514	['C', 'T']	19959	5016.502680763642	618.158670568464	-0.0166757146545139	0.0152473056350577	-1.0936827170416163	0.274107	0.274107	chr5	68153514	0.5620798735354551	chr5:68153514:C:T
chr5:68153716	['A', 'G']	19959	5014.502480332715	618.1100979831604	-0.0167086157670138	0.0152491346004098	-1.0957091143103188	0.273219	0.273219	chr5	68153716	0.5634891025445452	chr5:68153716:A:G
chr5:68153879	['A', 'C']	19959	4998.250425894378	624.8226508113412	-0.0143212458885156	0.0152663558226143	-0.9380919752506576	0.348209	0.348209	chr5	68153879	0.4581600080612374	chr5:68153879:A:C
chr5:68153901	['T', 'C']	19959	5002.0	624.68667722166	-0.0144166307515317	0.015262794514057	-0.9445603646340136	0.344895	0.344895	chr5	68153901	0.4623131016260843	chr5:68153901:T:C
chr5:68153950	['C', 'T']	19959	5085.0	626.6385729774646	-0.016944847087208	0.0151572543371544	-1.1179364487981012	0.263608	0.263608	chr5	68153950	0.5790414138688674	chr5:68153950:C:T
chr5:68153965	['C', 'T']	19959	3092.154925343221	419.5737210771932	-0.0023905361589029	0.0188903156321352	-0.1265482380207725	0.899299	0.899299	chr5	68153965	0.0460958895118415	chr5:68153965:C:T
chr5:68154145	['A', 'G']	19959	5087.254885259044	623.4029962546858	-0.0174859729856886	0.0151583294889874	-1.1535554098089915	0.248696	0.248696	chr5	68154145	0.6043311998201236	chr5:68154145:A:G
chr5:68154522	['T', 'C']	19959	16612.161571614713	2214.8149877927344	-0.0019362065564555	0.0102601070608157	-0.188712120154192	0.85032	0.85032	chr5	68154522	0.0704176059552167	chr5:68154522:T:C
chr5:68154527	['A', 'C']	19959	5086.764582080577	624.1882689690419	-0.0175716439649594	0.0151566915005745	-1.159332428471834	0.246335	0.246335	chr5	68154527	0.6084738779418007	chr5:68154527:A:C
chr5:68154537	['C', 'T']	19959	5067.507791752268	629.8143415816298	-0.0153062815861359	0.0151761768640125	-1.0085729576881726	0.313192	0.313192	chr5	68154537	0.5041893398459855	chr5:68154537:C:T
chr5:68154751	['G', 'A']	19959	2681.0	264.237547420151	-0.0408885458962904	0.0201129665218732	-2.0329445610036387	0.0420713	0.0420713	chr5	68154751	1.3760140681088986	chr5:68154751:G:A
chr5:68155058	['T', 'C']	19959	703.7276745354092	116.65216228278489	0.0273966086935112	0.0385778940206862	0.7101634080600833	0.477611	0.477611	chr5	68155058	0.3209256793990233	chr5:68155058:T:C
chr5:68155082	['C', 'A']	19959	2678.341921900847	265.4777441676334	-0.039891769219961	0.0201334486154517	-1.981367920712071	0.0475637	0.0475637	chr5	68155082	1.3227243687909171	chr5:68155082:C:A
chr5:68155089	['A', 'G']	19959	2679.611069333734	266.8459573683619	-0.0396312667458243	0.0201308712169659	-1.9686811523797303	0.0490035	0.0490035	chr5	68155089	1.309772900044906	chr5:68155089:A:G
chr5:68155158	['A', 'G']	19959	16613.32949135555	2213.2908491916514	-0.0021921787651722	0.010259338329607	-0.213676427732761	0.830802	0.830802	chr5	68155158	0.0805024666531658	chr5:68155158:A:G
chr5:68155471	['A', 'G']	19959	2681.537409170634	263.76303484619945	-0.0410717533199426	0.0201131889612675	-2.042030898185044	0.0411616	0.0411616	chr5	68155471	1.3855077520421206	chr5:68155471:A:G
chr5:68155550	['C', 'T']	19959	2843.2792959935828	283.6558116934767	-0.0373181366029389	0.0195678192433842	-1.9071178110742184	0.0565197	0.0565197	chr5	68155550	1.247800152002006	chr5:68155550:C:T
chr5:68155595	['C', 'T']	19959	2680.5372087196192	262.519547219298	-0.041526316838657	0.0201162281714908	-2.064319239404381	0.0390004	0.0390004	chr5	68155595	1.4089309386939648	chr5:68155595:C:T
chr5:68155873	['G', 'A']	19959	2680.4028863499702	265.5554287732308	-0.0403093774844547	0.0201160988037865	-2.003836721902915	0.0451011	0.0451011	chr5	68155873	1.3458128657028756	chr5:68155873:G:A
chr5:68155928	['A', 'G']	19959	2680.2685774414995	264.36759775581896	-0.0410189075040284	0.0201161605086749	-2.0391022176592464	0.041453	0.041453	chr5	68155928	1.3824440335986532	chr5:68155928:A:G
chr5:68156207	['C', 'T']	19959	2684.40348767288	262.63731225842054	-0.0414792348930216	0.0201041146864935	-2.063221163421256	0.0391045	0.0391045	chr5	68156207	1.4077732627392732	chr5:68156207:C:T
chr5:68156251	['A', 'G']	19959	2682.0	263.2933414654808	-0.0414079551805922	0.0201099391270607	-2.059079091138172	0.0394996	0.0394996	chr5	68156251	1.403407302314612	chr5:68156251:A:G
chr5:68156307	['TCATGTTCA', 'T']	19959	2682.0	263.2933414654808	-0.0414079551805922	0.0201099391270607	-2.059079091138172	0.0394996	0.0394996	chr5	68156307	1.403407302314612	chr5:68156307:TCATGTTCA:T
chr5:68156487	['A', 'G']	19959	2682.672045705122	263.1539366715289	-0.0415012482954622	0.0201103592913766	-2.063675128532289	0.0390614	0.0390614	chr5	68156487	1.4082521952166578	chr5:68156487:A:G
chr5:68156498	['G', 'A']	19959	12839.0	1784.7944899363072	0.0071366139581261	0.0108036115430599	0.6605766904596456	0.508891	0.508891	chr5	68156498	0.2933752297808617	chr5:68156498:G:A
chr5:68156605	['G', 'C']	19959	16121.077096596317	2174.163020327629	0.0007591022258627	0.0103060281979741	0.0736561370957561	0.941285	0.941285	chr5	68156605	0.0262788620270836	chr5:68156605:G:C
chr5:68156685	['A', 'G']	19959	2685.979269149684	263.9139455984488	-0.0415773036197547	0.0201156837026634	-2.0669097920966824	0.0387555	0.0387555	chr5	68156685	1.4116666557344049	chr5:68156685:A:G
chr5:68157331	['T', 'G']	19959	2681.4030366806974	261.92606205889075	-0.0418826016340246	0.0201130449239	-2.082360069919408	0.0373223	0.0373223	chr5	68157331	1.428031600549073	chr5:68157331:T:G
chr5:68157441	['G', 'T']	19959	2681.2686776569626	263.1275256792789	-0.0415627873625829	0.0201130350289816	-2.066460248425631	0.0387979	0.0387979	chr5	68157441	1.4111917806710967	chr5:68157441:G:T
chr5:68157597	['TTGA', 'T']	19959	2740.0	283.7682802455261	-0.028140690691735	0.0199740360702585	-1.4088635162543146	0.158891	0.158891	chr5	68157597	0.7989007016663341	chr5:68157597:TTGA:T
chr5:68157643	['T', 'G']	19959	4756.0	708.5044525843598	0.0171492570304009	0.0155602160756955	1.102122036543403	0.270422	0.270422	chr5	68157643	0.5679579795575384	chr5:68157643:T:G
chr5:68157937	['A', 'G']	19959	3001.6543011830768	291.95551213441473	-0.041117836386235	0.0190901760064512	-2.153874137794216	0.031262	0.031262	chr5	68157937	1.504983241250324	chr5:68157937:A:G
chr5:68158036	['A', 'G']	19959	2680.6715445524706	262.2507724227683	-0.041711409680149	0.0201161736882157	-2.073526025706564	0.0381362	0.0381362	chr5	68158036	1.4186625834779982	chr5:68158036:A:G
chr5:68158113	['T', 'C']	19959	2683.0	262.3675414713686	-0.0416552943681524	0.0201069571442114	-2.071685639422797	0.0383076	0.0383076	chr5	68158113	1.4167150560411077	chr5:68158113:T:C
chr5:68158141	['T', 'C']	19959	2682.2687778724257	265.2410639503295	-0.0406595396934713	0.0201099848652839	-2.021858294068745	0.0432043	0.0432043	chr5	68158141	1.3644730269504275	chr5:68158141:T:C
chr5:68158322	['C', 'T']	19959	2681.2686776569626	263.6284085415321	-0.0412270283467537	0.0201129197322838	-2.049778395952084	0.0403991	0.0403991	chr5	68158322	1.3936283098742337	chr5:68158322:C:T
chr5:68158596	['C', 'CA']	19959	16600.812694274548	2206.637286404069	-0.0026900967693123	0.0102661510213458	-0.2620355733827579	0.793297	0.793297	chr5	68158596	0.1005641880759921	chr5:68158596:C:CA
chr5:68158673	['G', 'A']	19959	2869.5750939614136	301.5213621074778	-0.0342310029135592	0.0195063764203809	-1.7548622140703434	0.0792982	0.0792982	chr5	68158673	1.100736670676591	chr5:68158673:G:A
chr5:68158876	['C', 'T']	19959	2664.5340015033826	267.5754609661633	-0.0383513502861625	0.020171433061742	-1.9012704833005247	0.057281	0.057281	chr5	68158876	1.241989408809646	chr5:68158876:C:T
chr5:68158987	['A', 'G']	19959	2679.402736019242	264.884122583573	-0.0404397857733068	0.0201270363489257	-2.0092270452656766	0.0445265	0.0445265	chr5	68158987	1.3513814411909422	chr5:68158987:A:G
chr5:68159179	['A', 'T']	19959	2694.012984398591	267.210135694356	-0.04048288601096	0.0201161828764129	-2.0124536677595977	0.0441856	0.0441856	chr5	68159179	1.3547192433089597	chr5:68159179:A:T
chr5:68159530	['T', 'A']	19959	2682.1343822026256	264.3654497424316	-0.040960564151066	0.0201100463319234	-2.036820973706244	0.0416812	0.0416812	chr5	68159530	1.3800597862086226	chr5:68159530:T:A
chr5:68159627	['TC', 'T']	19959	4747.475722804029	710.6264044037046	0.0181023049905499	0.015569420880831	1.1626832577207358	0.244972	0.244972	chr5	68159627	0.6108835521269672	chr5:68159627:TC:T
chr5:68159708	['A', 'G']	19959	2961.1483615592742	285.02501291233114	-0.0414976691193706	0.0192040497551349	-2.160881149991542	0.0307164	0.0307164	chr5	68159708	1.5126296855074202	chr5:68159708:A:G
chr5:68159785	['T', 'C']	19959	2962.632795267696	285.865880633074	-0.041375955893676	0.01920480551465	-2.1544584693717974	0.0312162	0.0312162	chr5	68159785	1.5056199654464135	chr5:68159785:T:C
chr5:68159870	['A', 'G']	19959	2682.5376096216487	265.2091395283037	-0.0406585968231553	0.0201101570291278	-2.0217940995818595	0.043211	0.043211	chr5	68159870	1.3644056830186335	chr5:68159870:A:G
chr5:68159998	['A', 'G']	19959	2689.2189667303205	264.79228819726114	-0.0412616896020779	0.0201171199270304	-2.0510734017465664	0.0402728	0.0402728	chr5	68159998	1.3949881746568895	chr5:68159998:A:G
chr5:68160004	['T', 'C']	19959	2711.430402837604	267.92392251093014	-0.0411428799119487	0.0201296159965875	-2.043897902420166	0.0409767	0.0409767	chr5	68160004	1.387463019812275	chr5:68160004:T:C
chr5:68160015	['TG', 'T']	19959	2228.597934934908	218.76871921923225	-0.0424964756431624	0.0223381522472966	-1.902416778823116	0.0571311	0.0571311	chr5	68160015	1.2431274139697148	chr5:68160015:TG:T
chr5:68160135	['A', 'G']	19959	2684.6725468577724	263.90562339055685	-0.0413184849839348	0.0201043568258272	-2.0552005389625183	0.0398726	0.0398726	chr5	68160135	1.3993254440758296	chr5:68160135:A:G
chr5:68160172	['T', 'A']	19959	2686.134582623509	265.1628951661979	-0.0408578255845353	0.0200984011834983	-2.032889343361373	0.0420769	0.0420769	chr5	68160172	1.375956264160573	chr5:68160172:T:A
chr5:68160378	['T', 'C']	19959	2684.1344824130674	267.3354846174868	-0.039779575062381	0.0201123935966857	-1.9778637918530064	0.0479578	0.0479578	chr5	68160378	1.319140747795349	chr5:68160378:T:C
chr5:68160468	['A', 'G']	19959	1706.2564642212867	174.08493622785628	-0.0283588652309704	0.0249253768891507	-1.1377507091302654	0.255238	0.255238	chr5	68160468	0.5930546670913592	chr5:68160468:A:G
chr5:68160695	['A', 'C']	19959	2685.017900120336	267.3009299372076	-0.0398932876561645	0.0201164507096272	-1.9831176101593595	0.047368	0.047368	chr5	68160695	1.3245149519260562	chr5:68160695:A:C
chr5:68160702	['A', 'G']	19959	16578.25723746928	2199.2320954641355	-0.0031205312613335	0.0102772745385103	-0.3036341249463078	0.76141	0.76141	chr5	68160702	0.1183814236652031	chr5:68160702:A:G
chr5:68160728	['T', 'C']	19959	2688.2605470327026	260.61968032775576	-0.0425933247069002	0.020166347641585	-2.1120991001399	0.0346903	0.0346903	chr5	68160728	1.4597919443844836	chr5:68160728:T:C
chr5:68161078	['G', 'A']	19959	2796.6565387627006	285.18848807367846	-0.0385382517856384	0.0201652562846112	-1.9111213486063263	0.0560033	0.0560033	chr5	68161078	1.2517863813944323	chr5:68161078:G:A
chr5:68161117	['ATTGACC', 'A']	19959	2685.9420108259824	265.32493192333766	-0.0408646499224217	0.0201017117289702	-2.032894037751435	0.0420764	0.0420764	chr5	68161117	1.3759614249146004	chr5:68161117:ATTGACC:A
chr5:68161299	['C', 'G']	19959	2950.0	285.27914244219903	-0.0454794801170132	0.0192006266751646	-2.3686456117517904	0.0178628	0.0178628	chr5	68161299	1.7480504643031152	chr5:68161299:C:G
chr5:68161332	['G', 'A']	19959	37099.858803487325	5008.521515345467	-0.0088620525258119	0.0197728982739472	-0.4481918838114181	0.65402	0.65402	chr5	68161332	0.184408970701988	chr5:68161332:G:A
chr5:68161477	['T', 'C']	19959	2684.268978303352	262.28426677364195	-0.0418450202141145	0.0201040241766814	-2.0814250841704816	0.0374077	0.0374077	chr5	68161477	1.4270389934327912	chr5:68161477:T:C
chr5:68161511	['A', 'C']	19959	2686.538411425708	265.6848339581988	-0.0407134808954041	0.0200986385143702	-2.025683524100124	0.0428105	0.0428105	chr5	68161511	1.3684496998467728	chr5:68161511:A:C
chr5:68161597	['A', 'G']	19959	2686.0	265.0128166735369	-0.040906523131924	0.0200983151976207	-2.0353210072437644	0.0418318	0.0418318	chr5	68161597	1.3784934475578237	chr5:68161597:A:G
chr5:68161694	['C', 'T']	19959	2684.1344824130674	264.4104616832032	-0.0409215653764414	0.0201122660244281	-2.0346571254943884	0.0418986	0.0418986	chr5	68161694	1.377800488308946	chr5:68161694:C:T
chr5:68161905	['T', 'C']	19959	2684.40348767288	263.4967273632583	-0.0414175108068422	0.0201042174529745	-2.0601404110217847	0.0393981	0.0393981	chr5	68161905	1.4045247218143304	chr5:68161905:T:C
chr5:68162049	['C', 'T']	19959	2961.593535454773	285.59023042428095	-0.0414503415148993	0.0192044604079831	-2.1583705365483064	0.0309109	0.0309109	chr5	68162049	1.509888349859262	chr5:68162049:C:T
chr5:68162441	['A', 'G']	19959	2688.6371161950647	268.3026505128642	-0.0397256672065244	0.0201029193475111	-1.9761143404001515	0.0481556	0.0481556	chr5	68162441	1.317353201630162	chr5:68162441:A:G
chr5:68162576	['G', 'T']	19959	2686.403788334336	264.7330131515416	-0.0410749024395464	0.0200985533015639	-2.043674578127483	0.0409988	0.0409988	chr5	68162576	1.3872288545242906	chr5:68162576:G:T
chr5:68162702	['T', 'C']	19959	2687.3464334051832	264.29369343393665	-0.0412660997751523	0.0200989680249955	-2.053145202471737	0.0400715	0.0400715	chr5	68162702	1.397164400279305	chr5:68162702:T:C
chr5:68162855	['A', 'G']	19959	2962.484284926563	284.30894369540005	-0.0419570030130629	0.0192049616679415	-2.184696004007176	0.0289227	0.0289227	chr5	68162855	1.5387611671047812	chr5:68162855:A:G
chr5:68162950	['G', 'A']	19959	2691.641180012039	265.05038893363985	-0.0408525595299634	0.0200945717320168	-2.033014690473484	0.0420643	0.0420643	chr5	68162950	1.376086333865138	chr5:68162950:G:A
chr5:68163242	['T', 'A']	19959	7222.809411646789	1072.3150174458403	0.0161865576881932	0.0131664812397652	1.229376125134083	0.218945	0.218945	chr5	68163242	0.6596649682485355	chr5:68163242:T:A
chr5:68163509	['C', 'G']	19959	2685.1345325182883	265.149506913371	-0.0409247779695072	0.0201013024349112	-2.0359266819661683	0.0417709	0.0417709	chr5	68163509	1.379126167281614	chr5:68163509:C:G
chr5:68163527	['A', 'T']	19959	2686.538411425708	263.3205727798453	-0.0413952122052471	0.0200985998451596	-2.059606764857123	0.0394491	0.0394491	chr5	68163527	1.4039629004264826	chr5:68163527:A:T
chr5:68164231	['G', 'A']	19959	2684.807096677191	265.7584760148068	-0.0404279987366343	0.0201045814250843	-2.010884876528322	0.044351	0.044351	chr5	68164231	1.353096583507886	chr5:68164231:G:A
chr5:68164878	['T', 'C']	19959	2689.153216846785	270.407665353935	-0.0387248436838494	0.020170421381416	-1.919882730835188	0.054887	0.054887	chr5	68164878	1.2605305061295056	chr5:68164878:T:C
chr5:68165034	['G', 'C']	19959	2669.802586077281	269.50749454057274	-0.0379543809066757	0.0201570252340591	-1.8829356249723064	0.0597236	0.0597236	chr5	68165034	1.2238540218945502	chr5:68165034:G:C
chr5:68165060	['T', 'C']	19959	2744.26029291277	278.7822849147888	-0.0392002716691276	0.0201328975223482	-1.9470755079150364	0.0515397	0.0515397	chr5	68165060	1.2878581136998164	chr5:68165060:T:C
chr5:68165387	['G', 'T']	19959	10375.039635215717	1390.7863771615898	-0.0033151978595395	0.0116089817535443	-0.2855718037912664	0.775209	0.775209	chr5	68165387	0.1105811938679621	chr5:68165387:G:T
chr5:68165402	['T', 'C']	19959	2677.439053789363	269.75491670548087	-0.0384277068382662	0.0201463204913992	-1.9074305332664376	0.0564792	0.0564792	chr5	68165402	1.2481114634797323	chr5:68165402:T:C
chr5:68165707	['G', 'A']	19959	2669.133730834753	269.6753883213632	-0.0377578746679426	0.0201566127200635	-1.8732251887917208	0.0610519	0.0610519	chr5	68165707	1.214300815803037	chr5:68165707:G:A
chr5:68165826	['G', 'A']	19959	2682.5376096216487	270.76998112346456	-0.0376963902311296	0.0201184274986129	-1.8737244863560325	0.060983	0.060983	chr5	68165826	1.214791214746005	chr5:68165826:G:A
chr5:68166291	['C', 'T']	19959	2667.5346028564272	268.8717927421839	-0.0379053210643247	0.0201627559828997	-1.8799672572773576	0.0601271	0.0601271	chr5	68166291	1.220929742177609	chr5:68166291:C:T
chr5:68166354	['A', 'T']	19959	2669.4012327119663	269.91470632436943	-0.0376685793507635	0.0201568021372778	-1.868777551827013	0.0616684	0.0616684	chr5	68166354	1.209937319291958	chr5:68166354:A:T
chr5:68166756	['T', 'C']	19959	2668.802285370621	269.0827693264212	-0.0380027723306731	0.0201600768434716	-1.88505096611174	0.0594375	0.0594375	chr5	68166756	1.2259394657185108	chr5:68166756:T:C
chr5:68166765	['C', 'A']	19959	2674.26797614872	271.7534524711824	-0.0374931480283309	0.0201424147035187	-1.861402844703676	0.062702	0.062702	chr5	68166765	1.2027186062966997	chr5:68166765:C:A
chr5:68166767	['A', 'G']	19959	2668.401082381239	269.3148955219286	-0.0378859912646199	0.0201598908676691	-1.8792756128148764	0.0602214	0.0602214	chr5	68166767	1.2202491524232726	chr5:68166767:A:G
chr5:68167117	['G', 'A']	19959	1520.0	139.67973814077342	-0.0391279541930593	0.0263820171822466	-1.4831297365460685	0.138056	0.138056	chr5	68167117	0.8599447139050768	chr5:68167117:G:A
chr5:68167380	['T', 'C']	19959	2668.133680729532	269.37811366661344	-0.0377862636367549	0.0201595841822752	-1.8743572930426504	0.0608958	0.0608958	chr5	68167380	1.2154126597435566	chr5:68167380:T:C
chr5:68167403	['G', 'A']	19959	38173.0	5144.578777657203	-0.0262144799057366	0.024685997548881	-1.0619169775833075	0.288286	0.288286	chr5	68167403	0.5401764476928828	chr5:68167403:G:A
chr5:68167506	['G', 'A']	19959	2667.400932050511	266.87391941979587	-0.0387325528720175	0.0201625508177313	-1.921014519549551	0.0547441	0.0547441	chr5	68167506	1.2616626796936006	chr5:68167506:G:A
chr5:68168377	['C', 'T']	19959	15814.754172304914	2138.088783138541	0.000719544707042	0.0103363984257984	0.0696127100950496	0.944503	0.944503	chr5	68168377	0.0247966583018336	chr5:68168377:C:T
chr5:68168551	['G', 'A']	19959	2663.067415167159	265.1600060533505	-0.0393371450243359	0.0201775663363712	-1.9495485416112024	0.0512439	0.0512439	chr5	68168551	1.2903578249846297	chr5:68168551:G:A
chr5:68168664	['T', 'C']	19959	3210.804350005012	337.51392645338586	-0.0308988148184118	0.0185412633315253	-1.666489185010129	0.0956317	0.0956317	chr5	68168664	1.019398123905292	chr5:68168664:T:C
chr5:68169346	['C', 'T']	19959	3962.794186920572	506.7051977436982	-0.0081458798584898	0.0169039594361113	-0.48189182476906	0.629888	0.629888	chr5	68169346	0.2007366653180508	chr5:68169346:C:T
chr5:68169651	['T', 'C']	19959	6470.648394047202	810.2787076664481	-0.0148998815079233	0.0137215827660463	-1.0858719261448986	0.277549	0.277549	chr5	68169651	0.5566603330781638	chr5:68169651:T:C
chr5:68169975	['G', 'A']	19959	16634.66688380017	2219.835263609341	-0.0020385002439559	0.0102567878752657	-0.198746456370789	0.842463	0.842463	chr5	68169975	0.0744491637488361	chr5:68169975:G:A
chr5:68170619	['G', 'A']	19959	4511.0341353383465	670.5258666848333	0.0169197823664072	0.0159546751051896	1.060490561848151	0.288934	0.288934	chr5	68170619	0.5392013500091666	chr5:68170619:G:A
chr5:68172193	['T', 'C']	19959	3211.321791852483	472.6500726193141	0.0119884031197138	0.0184788230342767	0.6487644314508717	0.516498	0.516498	chr5	68172193	0.2869313558300247	chr5:68172193:T:C
chr5:68173234	['C', 'T']	19959	784.15715359559	54.17906048578507	-0.0698262047732867	0.0363068765236968	-1.923222580926573	0.0544663	0.0544663	chr5	68173234	1.2638721261801698	chr5:68173234:C:T
chr5:68173470	['A', 'T']	19959	2988.449188214071	427.6148926549667	0.0024410347589312	0.0193740755184726	0.1259949026524544	0.899737	0.899737	chr5	68173470	0.0458844196059229	chr5:68173470:A:T
chr5:68174501	['A', 'C']	19959	3191.959554954142	474.0356908913015	0.0082864789623376	0.0188148364745584	0.4404225874374562	0.659636	0.659636	chr5	68174501	0.1806956505188662	chr5:68174501:A:C
chr5:68174678	['T', 'C']	19959	400.1829648241211	67.0662406270219	0.0259659512598473	0.0509758869245689	0.5093771354732919	0.610494	0.610494	chr5	68174678	0.2143185999905094	chr5:68174678:T:C
chr5:68174688	['G', 'A']	19959	2549.8942963111467	375.6417175419209	0.0091912660604905	0.0208627685156167	0.4405583110223604	0.659538	0.659538	chr5	68174688	0.1807601770472921	chr5:68174688:G:A
chr5:68177171	['G', 'T']	19959	2514.503933851165	378.3524645052627	0.0117017627294532	0.0209876277064386	0.5575552841478766	0.577154	0.577154	chr5	68177171	0.2387082900911316	chr5:68177171:G:T
chr5:68177402	['T', 'C']	19959	2589.259457834344	387.3292740892335	0.0106972436640499	0.0207282010348709	0.5160719758581072	0.60581	0.60581	chr5	68177402	0.2176635621207353	chr5:68177402:T:C
chr5:68177545	['G', 'A']	19959	4887.489752968883	717.0089020644956	0.0149235127143665	0.0153714066904368	0.9708618745772318	0.331629	0.331629	chr5	68177545	0.4793474986607235	chr5:68177545:G:A
chr5:68178126	['T', 'C']	19959	2579.2984235365	383.0496242369835	0.00944592260134	0.0207791774243828	0.4545859736611084	0.649412	0.649412	chr5	68178126	0.1874796906320491	chr5:68178126:T:C
chr5:68178519	['C', 'T']	19959	2571.6442317329856	380.08992039043625	0.009074063768201	0.0207845045986404	0.4365783040503444	0.662422	0.662422	chr5	68178519	0.1788652524309947	chr5:68178519:C:T
chr5:68179316	['G', 'A']	19959	1816.3650722021653	245.6641696490109	-0.0060228474600611	0.0243871216024566	-0.2469683613442285	0.804935	0.804935	chr5	68179316	0.0942391883042692	chr5:68179316:G:A
chr5:68179377	['G', 'A']	19959	1741.8946177062387	243.03281498549865	-0.0002037553300179	0.024938857811986	-0.0081701949445336	0.993481	0.993481	chr5	68179377	0.0028404342150218	chr5:68179377:G:A
chr5:68179597	['C', 'T']	19959	18867.99356913151	2549.7003581219865	0.002419323476881	0.0106175770132637	0.2278602240283937	0.819757	0.819757	chr5	68179597	0.0863148661518651	chr5:68179597:C:T
chr5:68179637	['T', 'C']	19959	748.5296206618154	123.30991626054173	0.0302018948593646	0.0388055036330148	0.77828895470563	0.436408	0.436408	chr5	68179637	0.3601072967546169	chr5:68179637:T:C
chr5:68179833	['A', 'C']	19959	1700.8974654956091	262.9808584116474	0.0236008451472016	0.0250594249943431	0.9417951590082096	0.346309	0.346309	chr5	68179833	0.4605362217062509	chr5:68179833:A:C
chr5:68180124	['A', 'G']	19959	4999.751503307276	721.753381529989	0.012823049574831	0.0152363581215389	0.8416085702726891	0.400017	0.400017	chr5	68180124	0.3979215515487678	chr5:68180124:A:G
chr5:68180562	['T', 'C']	19959	3137.157180078164	461.4291259678782	0.0106098942800996	0.0188897958867341	0.5616733152500976	0.574345	0.574345	chr5	68180562	0.2408271553607322	chr5:68180562:T:C
chr5:68181304	['T', 'C']	19959	1615.5666098636725	225.9480672775268	-0.0020270367224994	0.0257281258542958	-0.0787868006390763	0.937203	0.937203	chr5	68181304	0.0281663298900978	chr5:68181304:T:C
chr5:68181370	['T', 'C']	19959	1803.361413179654	253.08882210234705	0.0005790979955125	0.0244245493307718	0.023709669630749	0.981084	0.981084	chr5	68181370	0.0082938069169907	chr5:68181370:T:C
chr5:68181406	['C', 'T']	19959	3111.0	423.7828142751994	0.001452282017445	0.0188482748677424	0.0770511905007568	0.938584	0.938584	chr5	68181406	0.0275268534592766	chr5:68181406:C:T
chr5:68182808	['C', 'T']	19959	4283.072967826	539.9540303545161	-0.0114931749693387	0.0162635678724903	-0.7066822642760564	0.479772	0.479772	chr5	68182808	0.3189651015126833	chr5:68182808:C:T
chr5:68184055	['G', 'A']	19959	1660.1663576689882	160.65646548324958	-0.0354441181206685	0.0253008773562901	-1.400904704668534	0.161258	0.161258	chr5	68184055	0.7924787308342605	chr5:68184055:G:A
chr5:68184633	['T', 'A']	19959	778.03898186191	48.92587606962294	-0.076610087943051	0.0364866108477133	-2.0996767351948287	0.0357698	0.0357698	chr5	68184633	1.4464834881188304	chr5:68184633:T:A
chr5:68184847	['T', 'G']	19959	577.0578243222928	70.96414101735914	-0.0157765950605275	0.0425589207586828	-0.3707000736692518	0.710865	0.710865	chr5	68184847	0.1482128680773752	chr5:68184847:T:G
chr5:68185148	['G', 'A']	19959	4282.072717249674	542.9677838191552	-0.0102758120989062	0.0162604367382289	-0.6319517897540463	0.527426	0.527426	chr5	68185148	0.27783846502759	chr5:68185148:G:A
chr5:68185342	['G', 'T']	19959	4785.9591581057375	680.0432905231146	0.0083616515407448	0.0155219570477131	0.5386982785122924	0.590101	0.590101	chr5	68185342	0.2290736493940224	chr5:68185342:G:T
chr5:68185372	['C', 'T']	19959	1657.0	157.69047497109645	-0.0370263780425059	0.0253208662105383	-1.4622871798554735	0.143678	0.143678	chr5	68185372	0.8426097260206542	chr5:68185372:C:T
chr5:68185488	['T', 'A']	19959	691.0346227076861	118.00590763750344	0.0339631226358905	0.0389143698676411	0.8727655812341002	0.382801	0.382801	chr5	68185488	0.4170269363760858	chr5:68185488:T:A
chr5:68185959	['G', 'A']	19959	4614.0	657.4236791566838	0.0087157845336462	0.0157646021980095	0.5528705655983338	0.580358	0.580358	chr5	68185959	0.2363040246082571	chr5:68185959:G:A
chr5:68186259	['G', 'A']	19959	6813.8036305285295	927.4330537079744	0.0011240949227811	0.0134523845241507	0.0835610163211652	0.933406	0.933406	chr5	68186259	0.0299294117661442	chr5:68186259:G:A
chr5:68186696	['C', 'T']	19959	4839.242459164245	680.222226181742	0.0069020987817758	0.0154315517658308	0.4472718548667757	0.654684	0.654684	chr5	68186696	0.1839682727890473	chr5:68186696:C:T
chr5:68187000	['T', 'A']	19959	12849.025588279555	1693.655645140144	-0.0036145646526764	0.0108203969893298	-0.3340510201465659	0.738345	0.738345	chr5	68187000	0.1317406617737681	chr5:68187000:T:A
chr5:68187242	['G', 'T']	19959	17741.444472286257	2353.768733482532	-0.0038112961656768	0.0101754986735778	-0.3745562048544557	0.707995	0.707995	chr5	68187242	0.1499698093724868	chr5:68187242:G:T
chr5:68187893	['A', 'T']	19959	6296.946482260975	801.5624845608083	-0.0106091801260884	0.0138449172442454	-0.7662870018596959	0.443515	0.443515	chr5	68187893	0.353091687428498	chr5:68187893:A:T
chr5:68187904	['T', 'C']	19959	19019.76470883032	2503.572542078301	-0.005944152616244	0.0101159496699206	-0.5876020354192515	0.556806	0.556806	chr5	68187904	0.2542960935252747	chr5:68187904:T:C
chr5:68187916	['A', 'G']	19959	3755.940914102436	494.3944584308054	-0.0042621781196014	0.017263379895636	-0.2468912892705808	0.804995	0.804995	chr5	68187916	0.0942068171217628	chr5:68187916:A:G
chr5:68188132	['T', 'C']	19959	2854.4334604576466	381.560135520028	0.0081679699622839	0.0196659936130067	0.4153347205849707	0.677901	0.677901	chr5	68188132	0.1688337254442062	chr5:68188132:T:C
chr5:68189375	['G', 'A']	19959	2383.477674768229	332.26568137446435	0.0061000983532423	0.0213311126588675	0.2859718782979891	0.774903	0.774903	chr5	68189375	0.1107526577533957	chr5:68189375:G:A
chr5:68189601	['C', 'T']	19959	2243.9591123271066	264.21789433977006	-0.0230261701826777	0.0221748693278428	-1.0383903436926227	0.299101	0.299101	chr5	68189601	0.5241821349668232	chr5:68189601:C:T
chr5:68190292	['A', 'G']	19959	404.0607336139507	82.87924960447604	0.0511597102266232	0.0504914826989296	1.0132344603876675	0.31096	0.31096	chr5	68190292	0.50729547237679	chr5:68190292:A:G
chr5:68190333	['T', 'C']	19959	2394.839915797915	333.63972673804784	0.0058944737591838	0.0212836484497268	0.2769484645974547	0.781823	0.781823	chr5	68190333	0.1068915574569113	chr5:68190333:T:C
chr5:68190636	['T', 'C']	19959	19023.85944076969	2512.6400113723694	-0.0052923608906039	0.01011492007889	-0.5232232038737659	0.600825	0.600825	chr5	68190636	0.2212520048717974	chr5:68190636:T:C
chr5:68191500	['A', 'G']	19959	13654.7889935846	1826.9950136146776	-0.0034174065557805	0.0106790584317167	-0.3200100999195645	0.748964	0.748964	chr5	68191500	0.1255390567692811	chr5:68191500:A:G
chr5:68191849	['A', 'G']	19959	12623.897474443776	1646.2280633419205	-0.007497157800524	0.0108943903173166	-0.6881668071509486	0.491356	0.491356	chr5	68191849	0.3086037363638005	chr5:68191849:A:G
chr5:68192147	['C', 'A']	19959	610.5848161933449	92.30264600976729	0.0056944030538926	0.0412828157983794	0.1379364014727943	0.890292	0.890292	chr5	68192147	0.0504675290965802	chr5:68192147:C:A
chr5:68193512	['A', 'G']	19959	4612.231085279086	551.2733602718249	-0.0220073390822248	0.0157390448328439	-1.3982639554022	0.162049	0.162049	chr5	68193512	0.7903536446430142	chr5:68193512:A:G
chr5:68195430	['A', 'T']	19959	841.0	94.52593243639832	-0.0316484467512814	0.0351817055961804	-0.8995711326376811	0.368359	0.368359	chr5	68195430	0.433728714698503	chr5:68195430:A:T
chr5:68196434	['C', 'G']	19959	4394.015207210833	543.6247236210659	-0.014420786973128	0.016140788818375	-0.8934375596755912	0.371634	0.371634	chr5	68196434	0.429884560187253	chr5:68196434:C:G
chr5:68196824	['C', 'G']	19959	8202.232862297053	1038.2942806034623	-0.0120363236802296	0.0125288170522055	-0.9606911514531852	0.336719	0.336719	chr5	68196824	0.4727323770412374	chr5:68196824:C:G
chr5:68197005	['A', 'G']	19959	657.0329191301734	104.57557732521256	0.0173773878687913	0.0398300451608866	0.4362884299678384	0.662632	0.662632	chr5	68197005	0.1787275948835087	chr5:68197005:A:G
chr5:68198035	['T', 'G']	19959	2307.2311970737087	274.3086745240849	-0.0205618429021791	0.0215919916389791	-0.9522902401027118	0.340961	0.340961	chr5	68198035	0.4672952938914727	chr5:68198035:T:G
chr5:68198133	['G', 'A']	19959	4373.438242220775	539.4091206751467	-0.014709165240146	0.0161258678319304	-0.912147203080802	0.361702	0.361702	chr5	68198133	0.4416490898378759	chr5:68198133:G:A
chr5:68198242	['A', 'T']	19959	4370.656945279616	540.5593788519286	-0.0142777747143892	0.0161336337178228	-0.8849695588797565	0.376184	0.376184	chr5	68198242	0.4245996799697998	chr5:68198242:A:T
chr5:68199129	['C', 'T']	19959	7902.79190259057	995.0682742674984	-0.0131535620958491	0.012716416292353	-1.0343764936162876	0.300973	0.300973	chr5	68199129	0.5214724628013646	chr5:68199129:C:T
chr5:68199582	['A', 'G']	19959	4376.657847263981	540.1004999072265	-0.0147078321605696	0.0161224436785795	-0.9122582440843424	0.361644	0.361644	chr5	68199582	0.441718735844087	chr5:68199582:A:G
chr5:68201544	['G', 'C']	19959	13401.330575176607	1815.978024686307	0.0008182462931674	0.010321463901674	0.0792761861071594	0.936814	0.936814	chr5	68201544	0.0283466276738284	chr5:68201544:G:C
chr5:68201794	['A', 'G']	19959	1238.661557788945	184.3591330436178	0.0055907890060774	0.0282949997033088	0.1975892936808792	0.843368	0.843368	chr5	68201794	0.0739828814893712	chr5:68201794:A:G
chr5:68202361	['A', 'G']	19959	13481.175719813058	1835.6508704820333	0.0016455555336397	0.0106796788396265	0.1540828669429612	0.877546	0.877546	chr5	68202361	0.0567301090244655	chr5:68202361:A:G
chr5:68206052	['T', 'G']	19959	900.1377496297096	146.9598555177169	0.0353591065022592	0.0346533713819594	1.0203655544079957	0.307568	0.307568	chr5	68206052	0.5120588514010159	chr5:68206052:T:G
chr5:68206946	['A', 'G']	19959	3590.3597735130534	522.9079625062157	0.0152322866823009	0.0176443623558196	0.8632948233052352	0.387986	0.387986	chr5	68206946	0.4111839451079634	chr5:68206946:A:G
chr5:68207723	['G', 'A']	19959	1428.501002405774	209.21377121696344	0.0263473785679184	0.0272684664846627	0.9662214992081678	0.333945	0.333945	chr5	68207723	0.4763250546357363	chr5:68207723:G:A
chr5:68207911	['C', 'T']	19959	17292.331963516088	2380.3935549590256	0.0072307386897378	0.0102421868295947	0.705976058632774	0.480211	0.480211	chr5	68207911	0.3185678959562398	chr5:68207911:C:T
chr5:68207931	['C', 'T']	19959	17293.599368610943	2380.158918699616	0.007166354041205	0.0102425298882728	0.6996664026736329	0.484144	0.484144	chr5	68207931	0.3150254459919406	chr5:68207931:C:T
chr5:68209391	['A', 'G']	19959	14497.452723355214	2053.0832282105544	0.0110326702758487	0.0105180287415792	1.04892946643462	0.294223	0.294223	chr5	68209391	0.531323380613749	chr5:68209391:A:G
chr5:68209897	['T', 'G']	19959	3848.3856291025695	577.149275660296	0.0056277468625458	0.0171963280372144	0.3272644514786457	0.743471	0.743471	chr5	68209897	0.1287359670016164	chr5:68209897:T:G
chr5:68210104	['G', 'A']	19959	8222.647907792532	1118.0780589679805	-0.0052661811999707	0.0124700525910148	-0.4223062542466937	0.672806	0.672806	chr5	68210104	0.1721101442088475	chr5:68210104:G:A
chr5:68210174	['A', 'G']	19959	16879.84572602465	2331.371775987519	0.0068881320545635	0.0102661138689061	0.6709580803916686	0.502255	0.502255	chr5	68210174	0.2990757311121157	chr5:68210174:A:G
chr5:68210825	['T', 'C']	19959	3771.377912511901	564.0804486655278	0.0050657192110187	0.0173802231626736	0.2914645665711597	0.770699	0.770699	chr5	68210825	0.1131152045208859	chr5:68210825:T:C
chr5:68210843	['T', 'A']	19959	2336.117045796172	272.4985811818532	-0.0180325357020303	0.0215749564199727	-0.835808673306842	0.403273	0.403273	chr5	68210843	0.3944008539743837	chr5:68210843:T:A
chr5:68211369	['G', 'C']	19959	1183.11855489302	145.86835254325783	-0.0098017478933268	0.029799255501241	-0.328925932156883	0.742215	0.742215	chr5	68211369	0.1294702729036994	chr5:68211369:G:C
chr5:68212006	['G', 'A']	19959	3780.75770483588	569.2589818501831	0.0061746992176143	0.0173656114166359	0.3555705048023286	0.722166	0.722166	chr5	68212006	0.1413629622675078	chr5:68212006:G:A
chr5:68212683	['A', 'G']	19959	28189.412365968536	3828.874051234063	-0.0008489530438942	0.0111787391370416	-0.0759435418866884	0.939465	0.939465	chr5	68212683	0.0271193950099789	chr5:68212683:A:G
chr5:68213973	['T', 'C']	19959	25533.83794347565	3504.7273025009604	0.0042452379075981	0.0105813962100178	0.4011982750989936	0.688278	0.688278	chr5	68213973	0.1622361119387832	chr5:68213973:T:C
chr5:68214644	['T', 'G']	19959	1560.390899067856	230.4572019695653	0.0154719444941828	0.0259807146621104	0.59551650889522	0.551505	0.551505	chr5	68214644	0.2584505458483307	chr5:68214644:T:G
chr5:68215102	['G', 'A']	19959	16614.329691806568	2320.933133449516	0.0082136631753915	0.0102948195010036	0.7978443113636668	0.42497	0.42497	chr5	68215102	0.3716417271127942	chr5:68215102:G:A
chr5:68215317	['T', 'A']	19959	14429.891906790275	2057.0956945173666	0.0120990001516681	0.0105310248312602	1.1488910476930507	0.250615	0.250615	chr5	68215317	0.6009929388395874	chr5:68215317:T:A
chr5:68218681	['G', 'A']	19959	17240.04641138733	2380.99878082066	0.0074569281361776	0.0102421496268216	0.7280628000834697	0.466584	0.466584	chr5	68218681	0.3310701580215867	chr5:68218681:G:A
chr5:68219774	['T', 'C']	19959	28989.357336139507	3904.30280067227	-0.0026193969516822	0.0113391133587743	-0.2310054471459448	0.817313	0.817313	chr5	68219774	0.0876115932341865	chr5:68219774:T:C
chr5:68220066	['T', 'C']	19959	14450.620076175202	2053.577382223977	0.0114930077155203	0.0105207855373213	1.0924096565555983	0.274666	0.274666	chr5	68220066	0.5611950971366461	chr5:68220066:T:C
chr5:68220905	['G', 'A']	19959	615.0	85.904630463415	0.0109357419949283	0.0411570574480142	0.2657075766104346	0.790467	0.790467	chr5	68220905	0.1021162560506274	chr5:68220905:G:A
chr5:68221735	['C', 'T']	19959	16052.825740490154	2180.016544563392	0.0015875605020937	0.0103428639732383	0.1534933173443574	0.878011	0.878011	chr5	68221735	0.0565000430809413	chr5:68221735:C:T
chr5:68221818	['T', 'G']	19959	28892.237897163475	3913.886152936445	-0.0007874559512252	0.011292359331735	-0.0697335187530049	0.944406	0.944406	chr5	68221818	0.024841262424935	chr5:68221818:T:G
chr5:68222531	['G', 'A']	19959	7222.361859905803	953.4044489542272	-0.0087307363187499	0.0131436322684472	-0.6642559788977861	0.506534	0.506534	chr5	68222531	0.2953913982468295	chr5:68222531:G:A
chr5:68223360	['G', 'C']	19959	1289.9047881674603	223.4294028028314	0.0397734060860378	0.0286560585350603	1.387958013743432	0.165165	0.165165	chr5	68223360	0.7820819783067751	chr5:68223360:G:C
chr5:68223444	['C', 'T']	19959	7196.047580847333	954.60007087465	-0.0081867623590469	0.0131665220954798	-0.6217862469434938	0.53409	0.53409	chr5	68223444	0.2723855534397303	chr5:68223444:C:T
chr5:68224398	['G', 'A']	19959	31355.713018641007	4182.811122639607	-0.0106879663329908	0.0123363536267322	-0.866379698278963	0.386292	0.386292	chr5	68224398	0.4130842858801122	chr5:68224398:G:A
chr5:68225691	['C', 'T']	19959	962.0482012225674	133.9718554602215	0.0045735817591195	0.0331358582183173	0.1380251487372464	0.890222	0.890222	chr5	68225691	0.0505016772288037	chr5:68225691:C:T
chr5:68227439	['A', 'G']	19959	12655.072427447243	1758.049709614534	0.0028837281193182	0.0108742166800616	0.2651895032223982	0.790866	0.790866	chr5	68227439	0.1018970947456313	chr5:68227439:A:G
chr5:68229712	['G', 'C']	19959	13768.518720866125	1929.0387699678683	0.0057728076668832	0.0106305326319584	0.5430403035054433	0.587108	0.587108	chr5	68229712	0.2312820018362963	chr5:68229712:G:C
chr5:68229747	['T', 'A']	19959	17312.60222489477	2363.1119721938867	-0.0008667535805799	0.0101674500321096	-0.0852478820001767	0.932065	0.932065	chr5	68229747	0.0305537999239325	chr5:68229747:T:A
chr5:68230485	['A', 'C']	19959	11916.597053813008	1600.942778169529	0.0006956097381888	0.0110595507704149	0.0628967444183743	0.949849	0.949849	chr5	68230485	0.0223454301628175	chr5:68230485:A:C
chr5:68231498	['A', 'C']	19959	31538.0	4249.126229207458	-0.005241246331471	0.0124269313719364	-0.421765130473585	0.673201	0.673201	chr5	68231498	0.1718552475771416	chr5:68231498:A:C
chr5:68233363	['G', 'A']	19959	31759.773752254965	4268.408907902933	-0.0072776524871909	0.0125483802286202	-0.5799674822246841	0.561943	0.561943	chr5	68233363	0.2503077343257996	chr5:68233363:G:A
chr5:68235159	['T', 'C']	19959	5543.83328322309	718.324913527525	-0.0081860032654093	0.0146472253008119	-0.5588774049208886	0.576252	0.576252	chr5	68235159	0.2393875542921757	chr5:68235159:T:C
chr5:68235381	['T', 'C']	19959	9088.580588471588	1197.3754136481298	-0.0046960213439978	0.0120320918987419	-0.3902913461364811	0.696325	0.696325	chr5	68235381	0.1571880121673173	chr5:68235381:T:C
chr5:68235841	['A', 'G']	19959	2089.523453944071	291.30293483613434	0.0086443447863082	0.0226427195447348	0.3817714903560841	0.702635	0.702635	chr5	68235841	0.1532702207149614	chr5:68235841:A:G
chr5:68236482	['C', 'T']	19959	1960.0982062330893	254.92082938152296	-0.0036004074907868	0.0233024562402601	-0.1545076387512465	0.877211	0.877211	chr5	68236482	0.0568959310194256	chr5:68236482:C:T
chr5:68236987	['G', 'C']	19959	2110.105722016234	280.5942611250978	-0.001801193692847	0.0225339218575216	-0.0799325436661969	0.936292	0.936292	chr5	68236987	0.0285886873601701	chr5:68236987:G:C
chr5:68238211	['C', 'T']	19959	29041.09533834586	3886.509267386693	-0.0061400376598979	0.0113425487987984	-0.5413278592681359	0.588288	0.588288	chr5	68238211	0.230410010335884	chr5:68238211:C:T
chr5:68238229	['A', 'G']	19959	20284.16291543436	2760.9129037387	-0.0011231352813002	0.0101421115905809	-0.1107397873972582	0.911824	0.911824	chr5	68238229	0.0400889809754774	chr5:68238229:A:G
chr5:68239982	['A', 'C']	19959	9411.35767264709	1151.2325813962402	-0.0205123074235117	0.0119683028495186	-1.7138860606570294	0.0865652	0.0865652	chr5	68239982	1.0626566632417205	chr5:68239982:A:C
chr5:68240166	['G', 'A']	19959	4992.0	729.242921316038	0.0076342407672259	0.0153135833581271	0.4985273915771211	0.618118	0.618118	chr5	68240166	0.2089286092849733	chr5:68240166:G:A
chr5:68241244	['T', 'A']	19959	1006.252079783502	196.2730440570969	0.0612539978658734	0.0324151874734403	1.889669708560608	0.0588166	0.0588166	chr5	68241244	1.2305000842817964	chr5:68241244:T:A
chr5:68242273	['T', 'C']	19959	38759.0	5255.5133391244335	0.0023274076923078	0.0303511626584971	0.076682653593709	0.938877	0.938877	chr5	68242273	0.0273912998746954	chr5:68242273:T:C
chr5:68242466	['TC', 'T']	19959	2438.0	365.4479684001969	0.023076462848634	0.0210015262456036	1.0987993243331415	0.271869	0.271869	chr5	68242466	0.5656403102369937	chr5:68242466:TC:T
chr5:68243198	['ATG', 'A']	19959	35740.79071049203	4841.774555721532	-0.0024278901900463	0.0165070646906509	-0.1470818849714324	0.883069	0.883069	chr5	68243198	0.0540053608069299	chr5:68243198:ATG:A
chr5:68244139	['T', 'C']	19959	3543.065102992032	551.1212619272709	0.0253813818099374	0.0177728361258338	1.4280996927127594	0.153279	0.153279	chr5	68244139	0.8145173416155999	chr5:68244139:T:C
chr5:68244885	['T', 'G']	19959	13575.720721623657	1829.6158847998472	-0.0013984664375393	0.0106894609364199	-0.1308266568218282	0.895914	0.895914	chr5	68244885	0.0477336768534914	chr5:68244885:T:G
chr5:68246254	['T', 'C']	19959	38663.0	5178.655409059571	-0.0364611597972288	0.0291084603796763	-1.2525966444685677	0.210367	0.210367	chr5	68246254	0.6770223863906516	chr5:68246254:T:C
chr5:68246716	['T', 'C']	19959	38656.93681731637	5182.989216190689	-0.0322117299198529	0.0290423038845336	-1.1091313570686532	0.267387	0.267387	chr5	68246716	0.5728597113803502	chr5:68246716:T:C
chr5:68249925	['T', 'C']	19959	38694.0	5187.788048807373	-0.0332201554218057	0.0295010999711016	-1.1260649756906385	0.260152	0.260152	chr5	68249925	0.5847728309802258	chr5:68249925:T:C
chr5:68250173	['G', 'A']	19959	38717.93987373484	5186.270426991676	-0.0365969208025987	0.0298073127390153	-1.2277833001260898	0.219543	0.219543	chr5	68250173	0.6584804055640939	chr5:68250173:G:A
chr5:68250578	['A', 'G']	19959	31972.80577269994	4246.527508340273	-0.0135165627934895	0.0126499755892762	-1.0685050495234123	0.285306	0.285306	chr5	68250578	0.5446890950113725	chr5:68250578:A:G
chr5:68251448	['C', 'T']	19959	4225.481956696071	600.5934399346954	0.0058472591611799	0.0163670374782092	0.3572582496352733	0.720902	0.720902	chr5	68251448	0.1421237696106322	chr5:68251448:C:T
chr5:68252614	['C', 'T']	19959	1850.2781118460607	243.17708398490348	0.0095297246292733	0.0242034001534504	0.3937349533063356	0.693781	0.693781	chr5	68252614	0.1587775979908527	chr5:68252614:C:T
chr5:68254099	['G', 'A']	19959	30645.889863645483	4088.3168954734015	-0.0048090230285507	0.0120004571201201	-0.4007366536469593	0.688618	0.688618	chr5	68254099	0.1620216293244851	chr5:68254099:G:A
chr5:68255643	['T', 'C']	19959	17396.614852675884	2267.0260292047788	-0.0104400160029202	0.0102436710500682	-1.0191674402557789	0.308136	0.308136	chr5	68255643	0.5112575594305252	chr5:68255643:T:C
chr5:68256476	['C', 'T']	19959	421.04219071002655	69.1884249108364	0.0214788466062891	0.0494587341156366	0.4342781308569413	0.664091	0.664091	chr5	68256476	0.1777724054362391	chr5:68256476:C:T
chr5:68257141	['T', 'C']	19959	18827.60319767442	2416.3265747404994	-0.0148951297507117	0.0101705910708103	-1.4645294110251712	0.143065	0.143065	chr5	68257141	0.8444666008037964	chr5:68257141:T:C
chr5:68257188	['G', 'A']	19959	2807.281304805332	357.5817123034153	-0.0025338707696185	0.0200164623027529	-0.1265893408781878	0.899267	0.899267	chr5	68257188	0.0461113434050234	chr5:68257188:G:A
chr5:68257808	['A', 'G']	19959	970.0486020643352	167.98630764717126	0.0524494726434557	0.033018847995712	1.5884707016509771	0.112196	0.112196	chr5	68257808	0.9500226262250808	chr5:68257808:A:G
chr5:68257943	['A', 'C']	19959	8103.02991881327	1076.6065331525456	-0.0041864230014008	0.0125861714455805	-0.3326208465776775	0.739424	0.739424	chr5	68257943	0.1311064573355256	chr5:68257943:A:C
chr5:68257999	['C', 'T']	19959	26990.704614922084	3561.7313395300425	-0.0077153885851536	0.0108344423677949	-0.7121168144368395	0.476401	0.476401	chr5	68257999	0.3220273355729164	chr5:68257999:C:T
chr5:68258195	['A', 'G']	19959	3173.954142234251	414.97973272666	0.000696433562023	0.018978214287465	0.036696474782829	0.970727	0.970727	chr5	68258195	0.0129028906520335	chr5:68258195:A:G
chr5:68259098	['C', 'T']	19959	30738.0	4114.20372447683	-0.0043014099164537	0.0120270911320997	-0.3576434126264715	0.720614	0.720614	chr5	68259098	0.1422973047118068	chr5:68259098:C:T
chr5:68260417	['G', 'A']	19959	38204.91416975649	5121.556439739431	-0.0180441819138774	0.0249533276008984	-0.7231172612516719	0.469616	0.469616	chr5	68260417	0.3282571149262502	chr5:68260417:G:A
chr5:68261264	['C', 'A']	19959	2022.1013127567887	324.92322359867984	0.0272569311973643	0.0230730267400703	1.1813331429997398	0.237484	0.237484	chr5	68261264	0.6243656447582002	chr5:68261264:C:A
chr5:68262254	['C', 'A']	19959	2016.2122123627616	318.59794685590856	0.0250998737096951	0.0231076909928442	1.0862129720129867	0.277398	0.277398	chr5	68262254	0.5568966744526943	chr5:68262254:C:A
chr5:68263382	['T', 'C']	19959	7831.239693048455	1034.4644672482602	-0.0041271750952579	0.0127584248846309	-0.3234862557547848	0.74633	0.74633	chr5	68263382	0.1270691008255439	chr5:68263382:T:C
chr5:68264345	['A', 'G']	19959	2024.2028360976096	324.6853074348273	0.0272730218592321	0.0230631331248988	1.1825375898207129	0.237007	0.237007	chr5	68264345	0.625238826916146	chr5:68264345:A:G
chr5:68264499	['C', 'T']	19959	7128.714335822017	972.3975275286894	-0.0019540644306833	0.0132231127836973	-0.1477764322703565	0.882521	0.882521	chr5	68264499	0.0542749515768428	chr5:68264499:C:T
chr5:68264718	['A', 'G']	19959	2023.2027358821467	324.31317967005583	0.0270644051890883	0.0230680001139175	1.1732445402911071	0.240712	0.240712	chr5	68264718	0.6185022586909953	chr5:68264718:A:G
chr5:68264888	['G', 'T']	19959	18841.832080577275	2438.9523459846896	-0.0129445994351309	0.0101975758000947	-1.2693800653102938	0.20432	0.20432	chr5	68264888	0.68968912008066	chr5:68264888:G:T
chr5:68265115	['C', 'T']	19959	18841.88805932756	2436.2813848607148	-0.0131998879811509	0.0101955030479319	-1.294677459179262	0.195447	0.195447	chr5	68265115	0.7089709913532225	chr5:68265115:C:T
chr5:68265168	['C', 'T']	19959	15544.557648945232	1955.7326787066788	-0.0163798213383431	0.0103906406547371	-1.5764014830861797	0.114949	0.114949	chr5	68265168	0.939494802527551	chr5:68265168:C:T
chr5:68265232	['C', 'CT']	19959	27937.598997744924	3672.4449107433775	-0.0092991738421391	0.0110706549251325	-0.8399840754703932	0.400927	0.400927	chr5	68265232	0.3969346956672466	chr5:68265232:C:CT
chr5:68265379	['TAACAAAACACCA', 'T']	19959	27936.199037883343	3672.06081621933	-0.009299243093991	0.0110707015582136	-0.8399867926248781	0.400926	0.400926	chr5	68265379	0.3969357788944264	chr5:68265379:TAACAAAACACCA:T
chr5:68266522	['G', 'T']	19959	2029.101663493336	324.7956195845716	0.0268843952914403	0.0230386447081568	1.166926077119542	0.243254	0.243254	chr5	68266522	0.6139400095852232	chr5:68266522:G:T
chr5:68266938	['T', 'G']	19959	2031.101763703778	326.35064086499204	0.0276055865309155	0.0230288288944142	1.198740355294899	0.230643	0.230643	chr5	68266938	0.6370597216648872	chr5:68266938:T:G
chr5:68267102	['A', 'G']	19959	38753.88334920078	5190.570183669487	-0.0369232500721371	0.0302034806732125	-1.2224832783886506	0.221539	0.221539	chr5	68267102	0.654549808972023	chr5:68267102:A:G
chr5:68267399	['T', 'A']	19959	30425.573211064344	4085.359858968789	-0.0079820535366524	0.0119649952165352	-0.6671171523429842	0.504705	0.504705	chr5	68267399	0.2969623927863195	chr5:68267399:T:A
chr5:68267769	['TGTG', 'T']	19959	22231.79711307137	2922.6822828684494	-0.0089651478365865	0.0102331024608856	-0.876092843871583	0.38099	0.38099	chr5	68267769	0.4190864232792732	chr5:68267769:TGTG:T
chr5:68268104	['A', 'C']	19959	22282.163968118708	2939.4469783053555	-0.008203543763822	0.010236618410777	-0.8013919670176888	0.422914	0.422914	chr5	68268104	0.3737479378795635	chr5:68268104:A:C
chr5:68268368	['A', 'G']	19959	31834.97509271324	4221.576660092039	-0.0131505116582471	0.0126746913938795	-1.0375409743386217	0.299496	0.299496	chr5	68268368	0.5236089735735955	chr5:68268368:A:G
chr5:68268499	['T', 'C']	19959	18612.86510998647	2444.8794247998835	-0.0089370580870135	0.0101746414486317	-0.8783658993915157	0.379756	0.379756	chr5	68268499	0.4204953557237508	chr5:68268499:T:C
chr5:68268555	['G', 'A']	19959	2802.9830593424217	359.13886945193394	-0.0013863236008268	0.020038773000973	-0.0691820602368984	0.944845	0.944845	chr5	68268555	0.0246394308197253	chr5:68268555:G:A
chr5:68268891	['G', 'A']	19959	22226.34079975947	2925.0388404315227	-0.0087358089860531	0.0102280660151032	-0.8541017405591032	0.393059	0.393059	chr5	68268891	0.4055422550921517	chr5:68268891:G:A
chr5:68270365	['A', 'G']	19959	8971.89903292078	1220.0538126153851	-0.000123504614343	0.0121786593004799	-0.010141068182944	0.991909	0.991909	chr5	68270365	0.0035281691872144	chr5:68270365:A:G
chr5:68271225	['G', 'C']	19959	30931.649278412508	4104.692997452049	-0.0136302925961629	0.012255215369116	-1.112203432223002	0.266064	0.266064	chr5	68271225	0.5750138840319514	chr5:68271225:G:C
chr5:68271248	['A', 'C']	19959	18876.837342152736	2443.680293818347	-0.0130108120668769	0.0101906979207201	-1.2767341518801	0.201711	0.201711	chr5	68271248	0.6952704175579889	chr5:68271248:A:C
chr5:68271585	['AT', 'A']	19959	21845.806456479084	2865.411460108784	-0.0098692680349107	0.0102553660493118	-0.9623516106061396	0.335885	0.335885	chr5	68271585	0.4738093905098905	chr5:68271585:AT:A
chr5:68271804	['ATCTATG', 'A']	19959	21899.77790586938	2881.307644384883	-0.0088350797616284	0.0102266339676336	-0.8639284235253383	0.387638	0.387638	chr5	68271804	0.4115736558179047	chr5:68271804:ATCTATG:A
chr5:68271887	['T', 'C']	19959	9017.807266349286	1212.930968445064	-0.0020894907578185	0.0121594341711092	-0.1718411176387734	0.863564	0.863564	chr5	68271887	0.0637054707000454	chr5:68271887:T:C
chr5:68272376	['A', 'T']	19959	22301.58684975444	2947.4691285976205	-0.0077996339493045	0.0102349165016279	-0.7620613170673078	0.446032	0.446032	chr5	68272376	0.350633982263458	chr5:68272376:A:T
chr5:68272412	['C', 'G']	19959	803.0	65.12355934420343	-0.04231177232865	0.0359928545845148	-1.1755603387694	0.239785	0.239785	chr5	68272412	0.620177988130341	chr5:68272412:C:G
chr5:68272701	['T', 'C']	19959	22309.706660652537	2949.8462405182268	-0.0077255300594613	0.010237643978336	-0.7546199180015837	0.450486	0.450486	chr5	68272701	0.3463187012825283	chr5:68272701:T:C
chr5:68272900	['A', 'G']	19959	1941.2917919422728	273.2362294517717	0.0016381841379163	0.023446142815033	0.0698700912486964	0.944298	0.944298	chr5	68272900	0.0248909301379241	chr5:68272900:A:G
chr5:68273042	['C', 'T']	19959	974.048802485219	169.8418459176308	0.0370713085335422	0.0328375264710129	1.1289312112551069	0.25894	0.25894	chr5	68273042	0.5868008563343591	chr5:68273042:C:T
chr5:68273651	['A', 'G']	19959	31330.278927587075	4160.410716470502	-0.0136032473455091	0.0124121811867873	-1.0959594563435542	0.27311	0.27311	chr5	68273651	0.5636623977536794	chr5:68273651:A:G
chr5:68273774	['A', 'G']	19959	9024.80866950639	1218.485517591152	-0.0012888747934008	0.0121605152666939	-0.1059885017315727	0.915593	0.915593	chr5	68273774	0.0382975363043911	chr5:68273774:A:G
chr5:68273918	['G', 'A']	19959	2802.0	359.65817830198483	-0.0009627279108457	0.0200382102760593	-0.0480446056600155	0.961681	0.961681	chr5	68273918	0.0169689642561432	chr5:68273918:G:A
chr5:68274785	['A', 'G']	19959	9020.90394347848	1213.4398554329052	-0.001967710722732	0.0121586945727194	-0.1618356897579262	0.871437	0.871437	chr5	68274785	0.0597640044706181	chr5:68274785:A:G
chr5:68275002	['G', 'A']	19959	9019.807667251316	1213.0590814645905	-0.0020841428367936	0.0121592531661803	-0.1714038525483177	0.863908	0.863908	chr5	68275002	0.0635325043031956	chr5:68275002:G:A
chr5:68275200	['A', 'G']	19959	7260.091250751653	968.1154540738428	-0.0051026766675365	0.0131322143145186	-0.3885617874736602	0.697604	0.697604	chr5	68275200	0.1563910378619754	chr5:68275200:A:G
chr5:68275442	['C', 'T']	19959	30865.639356584485	4109.240466791119	-0.011815799945748	0.0122149862613439	-0.9673199537801248	0.333396	0.333396	chr5	68275442	0.4770396150309549	chr5:68275442:C:T
chr5:68275943	['T', 'C']	19959	21515.467899563977	2822.112922849734	-0.0093670076110883	0.0102013364939148	-0.9182137670564866	0.358518	0.358518	chr5	68275943	0.4454890349629018	chr5:68275943:T:C
chr5:68276040	['T', 'G']	19959	30932.19914808319	4094.4726560627614	-0.0150861189946823	0.0122575316134889	-1.2307632132133883	0.218426	0.218426	chr5	68276040	0.6606956673205036	chr5:68276040:T:G
chr5:68276339	['C', 'T']	19959	21494.15383073608	2820.315558073845	-0.0091536479636153	0.0101961322277296	-0.8977568904727276	0.369326	0.369326	chr5	68276339	0.4325901175884952	chr5:68276339:C:T
chr5:68276543	['A', 'T']	19959	21494.4615847241	2818.92633692606	-0.0093014074063144	0.0101971930348338	-0.912153704901004	0.361699	0.361699	chr5	68276543	0.4416526919436118	chr5:68276543:A:T
chr5:68277214	['G', 'A']	19959	7575.138604930848	1043.673162514197	-0.0001546693244052	0.0128998351992672	-0.0119900232844887	0.990434	0.990434	chr5	68277214	0.0041744594397335	chr5:68277214:G:A
chr5:68277635	['C', 'T']	19959	38732.94062531316	5173.725936636155	-0.0473507383593061	0.0299460319991105	-1.5812024231027493	0.113848	0.113848	chr5	68277635	0.943674594355761	chr5:68277635:C:T
chr5:68278091	['T', 'C']	19959	933.2156725028842	165.39756528347107	0.0391600084572604	0.0335476847967202	1.1672939189260785	0.243106	0.243106	chr5	68278091	0.6142043223794729	chr5:68278091:T:C
chr5:68278922	['T', 'A']	19959	16761.35915810574	2382.1641097803	0.0130326582738557	0.0102965005692229	1.2657366632709557	0.205622	0.205622	chr5	68278922	0.6869304209634587	chr5:68278922:T:A
chr5:68279814	['A', 'G']	19959	8783.440074155727	1201.6123387225605	0.0021663822410302	0.0121983911187726	0.1775957353667994	0.859042	0.859042	chr5	68279814	0.0659856022661597	chr5:68279814:A:G
chr5:68281223	['G', 'A']	19959	7305.732073959012	963.2072050436192	-0.007568845728928	0.013063895672185	-0.5793712625126974	0.562345	0.562345	chr5	68281223	0.2499971619650427	chr5:68281223:G:A
chr5:68282118	['C', 'T']	19959	4126.033627342888	558.6449327077034	0.00086184241812	0.0167172177661387	0.0515541778647942	0.958884	0.958884	chr5	68282118	0.0182339279774081	chr5:68282118:C:T
chr5:68282439	['T', 'C']	19959	16212.93543212352	2312.7833355064176	0.0118081875181004	0.0103173819574584	1.1444945594521003	0.252432	0.252432	chr5	68282439	0.5978555918109554	chr5:68282439:T:C
chr5:68282917	['A', 'G']	19959	38603.0	5202.212873124032	-0.0162336358627561	0.0284859301752323	-0.5698825968783287	0.568764	0.568764	chr5	68282917	0.2450679001406938	chr5:68282917:A:G
chr5:68282937	['G', 'A']	19959	38602.93411163443	5202.069261225352	-0.0163249427849601	0.0284859683403303	-0.5730871631226025	0.566592	0.566592	chr5	68282937	0.2467295617964909	chr5:68282937:G:A
chr5:68283395	['A', 'G']	19959	36886.544347564646	5001.443417200573	0.0041069906717501	0.0191430861322902	0.214541722445816	0.830127	0.830127	chr5	68283395	0.0808554604192131	chr5:68283395:A:G
chr5:68283748	['C', 'T']	19959	8097.811444605903	1095.9534267189083	-0.0017637462956532	0.0125804296264682	-0.1401976202738308	0.888505	0.888505	chr5	68283748	0.0513401238898562	chr5:68283748:C:T
chr5:68284068	['C', 'A']	19959	963.0	164.9017186637481	0.0381919207528735	0.0330718650081766	1.154816057196384	0.24818	0.24818	chr5	68284068	0.6052332197736795	chr5:68284068:C:A
chr5:68284132	['CCT', 'C']	19959	963.0	164.9017186637481	0.0381919207528735	0.0330718650081766	1.154816057196384	0.24818	0.24818	chr5	68284132	0.6052332197736795	chr5:68284132:CCT:C
chr5:68284862	['TCTC', 'T']	19959	6963.697800270582	916.955178082414	-0.006600871292062	0.0133285150776713	-0.4952443129332645	0.620433	0.620433	chr5	68284862	0.207305110702479	chr5:68284862:TCTC:T
chr5:68285476	['G', 'A']	19959	2348.1176470588234	301.953709071758	-0.0009136098874181	0.0216150393050432	-0.0422673248253096	0.966286	0.966286	chr5	68285476	0.0148943126750643	chr5:68285476:G:A
chr5:68286346	['A', 'G']	19959	6973.747018141727	919.3251654213724	-0.006370451785388	0.0133212499092455	-0.4782172715614852	0.632501	0.632501	chr5	68286346	0.1989387835210953	chr5:68286346:A:G
chr5:68287043	['T', 'C']	19959	8333.505187189896	1108.9807314520976	-0.0039306942994168	0.0124784464145993	-0.3149986920501663	0.752766	0.752766	chr5	68287043	0.1233400048117321	chr5:68287043:T:C
chr5:68287858	['TG', 'T']	19959	7802.736567762629	1053.3491840438485	-0.0020112038264573	0.0127744811763285	-0.1574391788360224	0.8749	0.8749	chr5	68287858	0.0580415834691863	chr5:68287858:TG:T
chr5:68287979	['C', 'T']	19959	528.026455556669	86.07823377162681	0.0474378238742408	0.0442261592960086	1.0726191156852725	0.283455	0.283455	chr5	68287979	0.5475158778747837	chr5:68287979:C:T
chr5:68288930	['A', 'G']	19959	5666.109974424554	782.9480913274641	0.0025356267587377	0.0144996514076562	0.1748750150916642	0.86118	0.86118	chr5	68288930	0.0649060647641305	chr5:68288930:A:G
chr5:68289314	['A', 'C']	19959	6948.177470296287	952.7465947123228	0.0002483692562692	0.013349615954497	0.0186049738895737	0.985156	0.985156	chr5	68289314	0.0064949932843441	chr5:68289314:A:C
chr5:68291606	['A', 'G']	19959	897.2697338746054	124.06558395178152	0.0172237352828598	0.0339092633389716	0.5079359911385858	0.611504	0.611504	chr5	68291606	0.2136006977900081	chr5:68291606:A:G
chr5:68292166	['C', 'T']	19959	36210.07111356119	4886.404878062342	-0.0063648283052838	0.017716460993586	-0.3592607071800692	0.719404	0.719404	chr5	68292166	0.1430271517647997	chr5:68292166:C:T
chr5:68293360	['C', 'T']	19959	4536.0	609.6737631373761	-0.002568514991441	0.0159466155657132	-0.1610696000575566	0.87204	0.87204	chr5	68293360	0.059463593759115	chr5:68293360:C:T
chr5:68294086	['G', 'A']	19959	5342.53535100466	721.0940372010249	-0.0011559293424079	0.0148134834799243	-0.0780322429882577	0.937803	0.937803	chr5	68294086	0.0278883823016247	chr5:68294086:G:A
chr5:68296453	['G', 'A']	19959	16645.169840633458	2183.6058311136835	-0.0099628186823455	0.0103084874317792	-0.966467558725639	0.333822	0.333822	chr5	68296453	0.4764850452368838	chr5:68296453:G:A
chr5:68297188	['T', 'C']	19959	34156.711343822026	4610.787538596698	0.0005512647526869	0.0145374619043321	0.0379202887212818	0.969752	0.969752	chr5	68297188	0.0133393160454433	chr5:68297188:T:C
chr5:68298496	['A', 'G']	19959	1183.1185548930198	186.49618899053783	0.0278078298332309	0.0298833879488327	0.9305447521828636	0.3521	0.3521	chr5	68298496	0.4533339749298157	chr5:68298496:A:G
chr5:68300033	['C', 'A']	19959	16204.247506890504	2128.115499376712	-0.00933350144496	0.0103558248670994	-0.9012803484744776	0.36745	0.36745	chr5	68300033	0.434801748284334	chr5:68300033:C:A
chr5:68300260	['G', 'A']	19959	36010.608458185096	4841.981769808549	-0.0112924055019487	0.0174270705758545	-0.6479807063841548	0.517005	0.517005	chr5	68300260	0.2865052567863104	chr5:68300260:G:A
chr5:68301105	['C', 'T']	19959	16381.056176957423	2186.6138831822973	-0.005926829707021	0.0103288810340728	-0.5738114019775904	0.566102	0.566102	chr5	68301105	0.2471053107797244	chr5:68301105:C:T
chr5:68301502	['A', 'G']	19959	674.5152572380717	127.15328850080728	0.0610367071242838	0.0401941375515249	1.5185475007652716	0.128892	0.128892	chr5	68301502	0.8897740373686701	chr5:68301502:A:G
chr5:68302107	['A', 'G']	19959	37265.867120954	5019.179637448734	-0.0144321788395886	0.0205046731593888	-0.7038482753371937	0.481535	0.481535	chr5	68302107	0.3173721410328175	chr5:68302107:A:G
chr5:68302356	['A', 'G']	19959	34169.42396151726	4569.627237008338	-0.0076860423828741	0.014579324338695	-0.5271878315015277	0.598069	0.598069	chr5	68302356	0.2232487080006223	chr5:68302356:A:G
chr5:68303828	['T', 'G']	19959	36445.30403407668	4910.939126923023	-0.0069777296499703	0.0182987108059213	-0.3813235655766751	0.702967	0.702967	chr5	68303828	0.1530650619706323	chr5:68303828:T:G
chr5:68303849	['AAAAAG', 'A']	19959	1248.125068898131	172.47547825190972	0.009917918576469	0.029078249689861	0.3410768764368647	0.733049	0.733049	chr5	68303849	0.1348669943651997	chr5:68303849:AAAAAG:A
chr5:68308800	['C', 'G']	19959	21582.325331996995	2914.709519529542	-0.0027435787690727	0.0101719897886575	-0.2697189857713017	0.787379	0.787379	chr5	68308800	0.1038161723572446	chr5:68308800:C:G
chr5:68309530	['A', 'C']	19959	33404.41016643273	4492.210601326367	-0.0051370551736632	0.0136603873020047	-0.3760548701945933	0.70688	0.70688	chr5	68309530	0.1506543058086591	chr5:68309530:A:C
chr5:68310056	['T', 'C']	19959	35143.521571378464	4751.232669430088	0.0009080479634595	0.0155099192244049	0.0585462728929428	0.953314	0.953314	chr5	68310056	0.0207640290505381	chr5:68310056:T:C
chr5:68312851	['A', 'C']	19959	16740.064671379158	2226.841201296055	-0.0057351292253462	0.0102996327399292	-0.5568285171093982	0.577651	0.577651	chr5	68312851	0.238334470492442	chr5:68312851:A:C
chr5:68312886	['T', 'TAGAA']	19959	32054.818099819604	4330.296765356137	-0.0012757337633056	0.0126915909410801	-0.1005180334938459	0.919934	0.919934	chr5	68312886	0.0362433296805314	chr5:68312886:T:TAGAA
chr5:68312915	['C', 'T']	19959	6286.0	873.483554101984	0.001025474952632	0.014003903845955	0.0732277916152805	0.941626	0.941626	chr5	68312915	0.0261215583415158	chr5:68312915:C:T
chr5:68314429	['C', 'T']	19959	22951.749724366047	3109.731077186307	-0.0024636150342255	0.0102701912945732	-0.2398801505797958	0.810426	0.810426	chr5	68314429	0.0912866344352899	chr5:68314429:C:T
chr5:68314520	['C', 'A']	19959	22952.29994488149	3111.046768424079	-0.002384242741219	0.0102699142298091	-0.2321579993627035	0.816418	0.816418	chr5	68314520	0.0880874287299779	chr5:68314520:C:A
chr5:68314901	['C', 'A']	19959	1248.1876127480457	174.65111977138233	0.0113152136114205	0.0290789592668629	0.3891203088658949	0.697191	0.697191	chr5	68314901	0.1566482278092694	chr5:68314901:C:A
chr5:68315658	['T', 'C']	19959	31540.580268563983	4199.400794623213	-0.0093332097429564	0.0123881674985794	-0.7533971222157549	0.45122	0.45122	chr5	68315658	0.3456116588094274	chr5:68315658:T:C
chr5:68316007	['A', 'G']	19959	16722.675702760935	2221.744406639282	-0.0059982096396817	0.0102959243443539	-0.5825809746718917	0.560182	0.560182	chr5	68316007	0.2516708502183901	chr5:68316007:A:G
chr5:68317815	['C', 'T']	19959	22828.575093961408	3096.615992396307	-0.0022655884743534	0.0102566324606923	-0.2208900906838673	0.82518	0.82518	chr5	68317815	0.0834513066258101	chr5:68317815:C:T
chr5:68317973	['A', 'C']	19959	2197.330276608539	325.81673652961507	0.0123240410422195	0.0222113921243259	0.5548522565914381	0.579002	0.579002	chr5	68317973	0.2373199361215039	chr5:68317973:A:C
chr5:68318215	['G', 'T']	19959	3374.338126972992	494.6827448434868	0.0106835231856587	0.0185161539981989	0.5769839236969992	0.563957	0.563957	chr5	68318215	0.2487540083830526	chr5:68318215:G:T
chr5:68318567	['G', 'C']	19959	6148.46443787279	880.9232677137803	0.0057524463944008	0.0141335197441371	0.407007348384474	0.684007	0.684007	chr5	68318567	0.1649394537684546	chr5:68318567:G:C
chr5:68319700	['T', 'C']	19959	1272.1274740692488	165.3088849858932	0.003624686178232	0.0288802390910032	0.1255074851288604	0.900123	0.900123	chr5	68319700	0.04569814103694	chr5:68319700:T:C
chr5:68319903	['A', 'C']	19959	31998.412828864948	4332.476791233107	-0.0009943184307976	0.0126440821151747	-0.0786390361704729	0.937321	0.937321	chr5	68319903	0.0281116528105488	chr5:68319903:A:C
chr5:68320579	['G', 'A']	19959	31470.153479981964	4257.517505797486	-0.0009529423783379	0.0123373345056536	-0.0772405399157543	0.938433	0.938433	chr5	68320579	0.0275967286569001	chr5:68320579:G:A
chr5:68322261	['C', 'A']	19959	23182.77671947062	3158.3649036376555	-0.0009227949733585	0.0102663038656314	-0.0898858036384208	0.928379	0.928379	chr5	68322261	0.0322746918775469	chr5:68322261:C:A
chr5:68324447	['G', 'A']	19959	29393.36343590258	3972.196266378472	-0.0013564284872983	0.0114743101971751	-0.1182143818660497	0.905899	0.905899	chr5	68324447	0.0429202197490121	chr5:68324447:G:A
chr5:68325035	['G', 'A']	19959	16783.84091592344	2218.725420878129	-0.0068379692682691	0.0102711262624071	-0.6657467831250866	0.505581	0.505581	chr5	68325035	0.2962092554341443	chr5:68325035:G:A
chr5:68325517	['GGAA', 'G']	19959	5898.41528707291	855.8082621978014	0.0075167169208537	0.0144136859548212	0.52149859129819	0.602025	0.602025	chr5	68325517	0.2203854736315271	chr5:68325517:GGAA:G
chr5:68325850	['A', 'C']	19959	536.4569250827399	118.1666476386362	0.0771786449504913	0.0439789768993733	1.754898599098404	0.079292	0.079292	chr5	68325850	1.1007706277028029	chr5:68325850:A:C
chr5:68327254	['G', 'A']	19959	3325.8331662824503	486.013478802476	0.0112495424595857	0.0186354250325358	0.6036643886546719	0.546074	0.546074	chr5	68327254	0.2627485008593252	chr5:68327254:G:A
chr5:68327372	['C', 'T']	19959	32891.9439266386	4488.575897948877	0.0080340425841771	0.0132475458051904	0.6064551655318187	0.544219	0.544219	chr5	68327372	0.2642263000220587	chr5:68327372:C:T
chr5:68328717	['A', 'G']	19959	31040.110387332767	4239.941554169863	0.005272296314461	0.0121282566793358	0.4347118018572255	0.663776	0.663776	chr5	68328717	0.1779784543317469	chr5:68328717:A:G
chr5:68329333	['A', 'T']	19959	8482.700025056376	1123.100065127428	-0.0022298806318677	0.0123408296047156	-0.1806913070913504	0.856612	0.856612	chr5	68329333	0.0672158460061324	chr5:68329333:A:T
chr5:68330167	['C', 'T']	19959	34898.497018589966	4741.754994318872	0.0081385102109657	0.0151505231298456	0.5371768447343793	0.591151	0.591151	chr5	68330167	0.22830157141896	chr5:68330167:C:T
chr5:68330830	['G', 'C']	19959	4520.226475598757	570.1734014022717	-0.0082290038995085	0.0158472364835408	-0.5192705938385728	0.603578	0.603578	chr5	68330830	0.2192665983409919	chr5:68330830:G:C
chr5:68332061	['C', 'T']	19959	13252.992032471437	1695.8754300590572	-0.0086476439843244	0.0107709123799994	-0.8028701450011122	0.422059	0.422059	chr5	68332061	0.3746268343857389	chr5:68332061:C:T
chr5:68333058	['T', 'C']	19959	17542.757879440796	2215.827697703516	-0.0170471844071176	0.0101752689577345	-1.6753546739577485	0.0938803	0.0938803	chr5	68333058	1.0274255312577611	chr5:68333058:T:C
chr5:68333231	['G', 'T']	19959	493.0	74.06498333151956	-0.0095561847375252	0.0455055979007202	-0.2100002016976907	0.83367	0.83367	chr5	68333231	0.0790058265092971	chr5:68333231:G:T
chr5:68336875	['A', 'G']	19959	13565.359322543469	1710.7510057899467	-0.0130451809524139	0.0106755084922978	-1.221972795190584	0.221732	0.221732	chr5	68336875	0.654171625692251	chr5:68336875:A:G
chr5:68340229	['T', 'C']	19959	12660.634332097405	1594.218663328583	-0.0110935650194771	0.0108818931467608	-1.0194517507074845	0.308001	0.308001	chr5	68340229	0.5114478734548256	chr5:68340229:T:C
chr5:68342223	['C', 'T']	19959	12605.263115698752	1607.3371865800752	-0.0087836759824835	0.0108957314146998	-0.8061575352925033	0.420162	0.420162	chr5	68342223	0.3765832283141092	chr5:68342223:C:T
chr5:68343001	['A', 'G']	19959	1860.093195710993	274.724529395328	0.0214667176759948	0.0239312450957167	0.8970163311660282	0.369721	0.369721	chr5	68343001	0.4321258809792229	chr5:68343001:A:G
chr5:68344087	['A', 'G']	19959	31040.5552159535	4038.674275341165	-0.0216194937019165	0.0120883901496419	-1.7884510207140265	0.0737184	0.0737184	chr5	68344087	1.1324240993714636	chr5:68344087:A:G
chr5:68344596	['G', 'T']	19959	979.0	193.35422170461464	0.0702562663972101	0.032674332212059	2.150197468191281	0.0315516	0.0315516	chr5	68344596	1.50097861253547	chr5:68344596:G:T
chr5:68346155	['T', 'C']	19959	1868.1872024853435	285.6431488544461	0.0259153015580661	0.0238928602847727	1.0846462603969722	0.278091	0.278091	chr5	68346155	0.555813066200872	chr5:68346155:T:C
chr5:68346493	['C', 'G']	19959	5063.014683036832	679.0494353000256	0.0038574100864264	0.0151498149196697	0.2546176376992037	0.799021	0.799021	chr5	68346493	0.0974418063377359	chr5:68346493:C:G
chr5:68346960	['C', 'A']	19959	21339.13829733928	2757.825598509983	-0.0134700132501677	0.0101009146586146	-1.3335439121525248	0.182369	0.182369	chr5	68346960	0.7390489832945508	chr5:68346960:C:A
chr5:68347127	['C', 'T']	19959	9192.921180538156	1207.392710112162	-0.0067550100502527	0.0119923268193228	-0.5632776818063826	0.573252	0.573252	chr5	68347127	0.2416544213996831	chr5:68347127:C:T
chr5:68349678	['G', 'T']	19959	3346.8384283852865	393.1198229333828	-0.0219488106650638	0.018270505645471	-1.2013247520877757	0.22964	0.22964	chr5	68349678	0.6389524618044183	chr5:68349678:G:T
chr5:68350717	['G', 'C']	19959	7648.383204729933	1018.1261934862948	-0.0008777747110366	0.0128118649976563	-0.0685126413053229	0.945378	0.945378	chr5	68350717	0.0243945084322721	chr5:68350717:G:C
chr5:68350737	['A', 'G']	19959	4493.026015037594	601.2627643117977	0.0007812525862463	0.015961887438503	0.0489448750504182	0.960964	0.960964	chr5	68350737	0.0172928817322866	chr5:68350737:A:G
chr5:68350814	['C', 'G']	19959	7656.150781719783	1019.8775104247362	-0.0007242758945853	0.0128082359462921	-0.0565476696105853	0.954906	0.954906	chr5	68350814	0.0200393778304466	chr5:68350814:C:G
chr5:68350866	['A', 'G']	19959	15496.882179011724	2025.5152497103788	-0.0025088682032196	0.010447392795599	-0.2401429957028631	0.810222	0.810222	chr5	68350866	0.0913959685717294	chr5:68350866:A:G
chr5:68352006	['C', 'T']	19959	3837.576819001804	520.7335198735718	0.0057549719670838	0.017202464948239	0.3345434496974785	0.737973	0.737973	chr5	68352006	0.1319595272901233	chr5:68352006:C:T
chr5:68352380	['T', 'C']	19959	12988.603056877975	1553.6488572739013	-0.0251911029417771	0.0108585523392955	-2.3199319904380054	0.0203546	0.0203546	chr5	68352380	1.691337427772406	chr5:68352380:T:C
chr5:68352571	['A', 'G']	19959	3090.4645219482863	367.90907995026566	-0.0243159970056588	0.0189728247439289	-1.281622390647955	0.19999	0.19999	chr5	68352571	0.6989917196030002	chr5:68352571:A:G
chr5:68353751	['A', 'G']	19959	4294.645520144317	530.9642415724301	-0.0183239057652268	0.0163504719633613	-1.1206958310614916	0.262431	0.262431	chr5	68353751	0.5809848646708706	chr5:68353751:A:G
chr5:68353783	['T', 'C']	19959	5465.54767750664	665.6976580959291	-0.0217953937806651	0.0147177217013493	-1.4808945448850903	0.13865	0.13865	chr5	68353783	0.8580801260861195	chr5:68353783:T:C
chr5:68353841	['A', 'T']	19959	4295.430425414641	531.5266774676064	-0.0182143099286738	0.0163492932370116	-1.1140732302384908	0.265261	0.265261	chr5	68353841	0.5763265974728162	chr5:68353841:A:T
chr5:68354401	['C', 'T']	19959	8235.650513655724	968.95135888019	-0.0208317201398725	0.0125035074997448	-1.6660701119504069	0.0957152	0.0957152	chr5	68354401	1.0190190888486406	chr5:68354401:C:T
chr5:68354536	['T', 'C']	19959	12579.89085989176	1506.6973625131857	-0.0244493748787364	0.0109361456107236	-2.2356482575325414	0.0253858	0.0253858	chr5	68354536	1.595409145826011	chr5:68354536:T:C
chr5:68354972	['A', 'T']	19959	5404.270768614089	600.7049694480899	-0.0308319129170602	0.0147673491380086	-2.087843432759656	0.0368246	0.0368246	chr5	68354972	1.4338619618984	chr5:68354972:A:T
chr5:68355187	['A', 'C']	19959	13127.604099839617	1569.105743373364	-0.0249423157523696	0.0108314484458417	-2.302768265674133	0.0213021	0.0213021	chr5	68355187	1.671577580906037	chr5:68355187:A:C
chr5:68356234	['G', 'A']	19959	14084.528365240054	1884.5247420324936	-0.0020424172456703	0.0105747418997031	-0.1931410964959564	0.84685	0.84685	chr5	68356234	0.0721935081360472	chr5:68356234:G:A
chr5:68357954	['A', 'C']	19959	14572.920571285393	1945.4604494743696	-0.0032753030360312	0.0104652314131826	-0.3129699580178894	0.754307	0.754307	chr5	68357954	0.1224518619946919	chr5:68357954:A:C
chr5:68359667	['A', 'G']	19959	27884.588373841143	3524.7391882912443	-0.0294267346574597	0.0110044655478762	-2.6740721327569443	0.00749974	0.00749974	chr5	68359667	2.124953792411308	chr5:68359667:A:G
chr5:68361079	['G', 'A']	19959	2554.768004811306	321.2897791661046	-0.0160057076559251	0.0207337967860884	-0.7719622132432739	0.440146	0.440146	chr5	68361079	0.3564032406117953	chr5:68361079:G:A
chr5:68361832	['A', 'C']	19959	2325.4179547857566	314.0016236652619	0.0027551530950807	0.0218119896787114	0.1263136988263732	0.899485	0.899485	chr5	68361832	0.0460060746436617	chr5:68361832:A:C
chr5:68364812	['G', 'A']	19959	435.0	74.8235666034096	0.0379015866674096	0.0486093880410601	0.7797174207458523	0.435566	0.435566	chr5	68364812	0.3609460283393168	chr5:68364812:G:A
chr5:68365060	['T', 'C']	19959	21832.56322357541	2863.1860325638213	-0.0112627522557469	0.0101053039664594	-1.11453869108036	0.265062	0.265062	chr5	68365060	0.5766525294273239	chr5:68365060:T:C
chr5:68365120	['G', 'C']	19959	2926.293230445457	376.0418557691592	-0.0151413829258049	0.0194621745227507	-0.7779902964134382	0.436584	0.436584	chr5	68365120	0.3599321844286149	chr5:68365120:G:C
chr5:68365881	['G', 'A']	19959	12584.8916115454	1663.280371719538	-0.0022041625444732	0.010878513378483	-0.2026161542286597	0.839437	0.839437	chr5	68365881	0.0760118922347389	chr5:68365881:G:A
chr5:68366953	['A', 'T']	19959	18619.597353781388	2408.091089823169	-0.0101498683997908	0.0100839962441293	-1.0065323463106055	0.314172	0.314172	chr5	68366953	0.5028325232659911	chr5:68366953:A:T
chr5:68367583	['A', 'T']	19959	876.0877887458034	136.09298286374212	0.0128604765253034	0.0344941687148029	0.3728304523478632	0.709279	0.709279	chr5	68367583	0.1491828983484685	chr5:68367583:A:T
chr5:68369399	['G', 'T']	19959	2129.3200541190618	248.22391022621545	-0.0082998459839105	0.0224398305058493	-0.3698711530707426	0.711482	0.711482	chr5	68369399	0.1478360827891973	chr5:68369399:G:T
chr5:68369482	['T', 'C']	19959	2339.117196111835	303.8902896786556	-0.0036293501157356	0.0217053293610019	-0.1672100918337835	0.867206	0.867206	chr5	68369482	0.0618777260110883	chr5:68369482:T:C
chr5:68371535	['G', 'A']	19959	433.0	92.9214615042522	0.0814883973762025	0.0483699091600711	1.6846919663738038	0.0920637	0.0920637	chr5	68371535	1.03591157498525	chr5:68371535:G:A
chr5:68372955	['A', 'G']	19959	775.0776669840157	45.06508631766808	-0.0680324895522049	0.0368219046191426	-1.847609195012604	0.0646737	0.0646737	chr5	68372955	1.189272292236479	chr5:68372955:A:G
chr5:68373033	['G', 'A']	19959	433.0216955606774	93.30556367481852	0.0810995294279617	0.0483698415880788	1.6766548486681294	0.0936257	0.0936257	chr5	68373033	1.0286049222430689	chr5:68373033:G:A
chr5:68373690	['GC', 'G']	19959	432.0649428743236	93.67735502309098	0.0825698863980287	0.0484192416372605	1.7053114341734723	0.0881519	0.0881519	chr5	68373690	1.0547683226088689	chr5:68373690:GC:G
chr5:68375762	['G', 'A']	19959	7666.536457028313	891.4374059814637	-0.0234021130990268	0.0128875494016786	-1.815869904326316	0.0694053	0.0694053	chr5	68375762	1.158607364230057	chr5:68375762:G:A
chr5:68375856	['A', 'T']	19959	433.04339329558553	93.37586497920572	0.0812580037361234	0.048369899973265	1.679929124952423	0.0929868	0.0929868	chr5	68375856	1.0315786976184895	chr5:68375856:A:T
chr5:68376932	['T', 'C']	19959	433.0650932050511	93.30217471393966	0.081036013775332	0.0483699193880216	1.6753390288965384	0.0938834	0.0938834	chr5	68376932	1.0274111907553742	chr5:68376932:T:C
chr5:68377807	['A', 'G']	19959	28469.55841226884	3731.886952499727	-0.0127976849790421	0.0112481266001553	-1.1377614632169402	0.255234	0.255234	chr5	68377807	0.5930614732547832	chr5:68377807:A:G
chr5:68380513	['G', 'A']	19959	2985.448737221888	366.8846108851332	-0.0082259433375676	0.0191111617090796	-0.4304261280809311	0.66689	0.66689	chr5	68380513	0.1759457947681516	chr5:68380513:G:A
chr5:68380562	['C', 'T']	19959	28165.6447005763	3682.5865370762126	-0.0137653120415739	0.0111478373939919	-1.2347966296129045	0.216921	0.216921	chr5	68380562	0.6636984021460383	chr5:68380562:C:T
chr5:68380585	['A', 'T']	19959	3001.4511425135297	363.4423668898119	-0.0100873994147406	0.0190592577292323	-0.5292650720216153	0.596627	0.596627	chr5	68380585	0.2242970967907815	chr5:68380585:A:T
chr5:68382195	['ATAT', 'A']	19959	7273.550972333601	871.5489514590502	-0.0201897730910921	0.0131401137464104	-1.5364991110984538	0.124432	0.124432	chr5	68382195	0.9050679183889508	chr5:68382195:ATAT:A
chr5:68382676	['G', 'A']	19959	595.0	95.29356221906804	0.0151656612766976	0.0420360385768107	0.3607776039358717	0.71827	0.71827	chr5	68382676	0.1437122723757517	chr5:68382676:G:A
chr5:68382678	['A', 'G']	19959	27580.14552014432	3636.487337085427	-0.0096342441911147	0.0109727863350288	-0.8780125573355071	0.379947	0.379947	chr5	68382678	0.4202769802591514	chr5:68382678:A:G
chr5:68385597	['G', 'A']	19959	28991.167752606256	3797.261772200691	-0.0136574978214411	0.0114193319064827	-1.1959979737245283	0.231712	0.231712	chr5	68385597	0.6350514741995283	chr5:68385597:G:A
chr5:68386944	['G', 'A']	19959	440.0	97.11250688198906	0.0868948766938361	0.047996506693705	1.8104416900247644	0.0702424	0.0702424	chr5	68386944	1.153400658136266	chr5:68386944:G:A
chr5:68388429	['A', 'G']	19959	435.043593726512	92.41428734074483	0.0786515748632927	0.0482609850872576	1.6297134159422504	0.103178	0.103178	chr5	68388429	0.986412894735458	chr5:68388429:A:G
chr5:68390160	['T', 'G']	19959	592.0	141.49753938555708	0.108821139958259	0.0415591439094566	2.6184644273554687	0.00883933	0.00883933	chr5	68390160	2.05358065221886	chr5:68390160:T:G
chr5:68391837	['T', 'C']	19959	7292.826951989575	870.780038819388	-0.0207933774847448	0.0131267379668459	-1.5840475781007068	0.113199	0.113199	chr5	68391837	0.946157409688385	chr5:68391837:T:C
chr5:68393428	['G', 'C']	19959	436.0218458763403	91.2572460035878	0.0760531217773317	0.0482137755290467	1.5774147729109689	0.114716	0.114716	chr5	68393428	0.9403760047046384	chr5:68393428:G:C
chr5:68394364	['T', 'C']	19959	1408.0705481511172	193.34889374505147	-0.0033875096853805	0.0270586022552415	-0.1251915990865483	0.900373	0.900373	chr5	68394364	0.0455775369132169	chr5:68394364:T:C
chr5:68395657	['A', 'T']	19959	1741.1744751215113	240.166547993736	0.0031156661592031	0.0244664157193841	0.127344609645239	0.898669	0.898669	chr5	68395657	0.0464002392386403	chr5:68395657:A:T
chr5:68396052	['G', 'A']	19959	14076.231544128705	1958.685749283592	0.0055637429615019	0.0106729300215606	0.5212948037945048	0.602167	0.602167	chr5	68396052	0.2202830484091106	chr5:68396052:G:A
chr5:68396878	['T', 'C']	19959	1633.327336507141	214.86214009420937	-0.0043031247455372	0.0253397301954319	-0.1698173071437438	0.865156	0.865156	chr5	68396878	0.0629055759679392	chr5:68396878:T:C
chr5:68397270	['A', 'G']	19959	2300.115242008217	262.95006937441843	-0.0204156699636471	0.0217055080626191	-0.9405755398468036	0.346934	0.346934	chr5	68397270	0.4597531366271921	chr5:68397270:A:G
chr5:68398419	['C', 'T']	19959	2494.6249373559185	282.99844110635127	-0.0252303238434068	0.0209266531741187	-1.205654990957216	0.227965	0.227965	chr5	68398419	0.6421318261297052	chr5:68398419:C:T
chr5:68399025	['G', 'A']	19959	436.0218458763403	95.79035751077969	0.0874117968808328	0.048209594219888	1.8131618466262205	0.0698219	0.0698219	chr5	68399025	1.1560083372994343	chr5:68399025:G:A
chr5:68400198	['A', 'G']	19959	2715.1360356749174	307.3376502971575	-0.0210646816435496	0.0201238118129895	-1.0467540563042232	0.295226	0.295226	chr5	68400198	0.5298453976643843	chr5:68400198:A:G
chr5:68400450	['T', 'C']	19959	26164.932802164763	3522.919438028103	-0.0014368331718298	0.0106702245460031	-0.1346581944583414	0.892883	0.892883	chr5	68400450	0.0492054456840995	chr5:68400450:T:C
chr5:68400517	['T', 'C']	19959	25908.4136788189	3495.5928122443784	-0.0005678495443129	0.0106526795470092	-0.0533057942658559	0.957489	0.957489	chr5	68400517	0.0188662066718641	chr5:68400517:T:C
chr5:68400836	['A', 'T']	19959	609.0610312171168	97.4809471373511	0.0196523521057199	0.0411608427153459	0.4774526178103003	0.633045	0.633045	chr5	68400836	0.1985654170647093	chr5:68400836:A:T
chr5:68401382	['T', 'C']	19959	437.04379415743847	96.980751874412	0.0896643571228305	0.0481563847844564	1.8619412051830728	0.0626261	0.0626261	chr5	68401382	1.2032446328654631	chr5:68401382:T:C
chr5:68401675	['T', 'C']	19959	5485.274827136987	729.0444524304461	-0.0075086860217712	0.0145690655631499	-0.5153855605374712	0.606289	0.606289	chr5	68401675	0.2173203111690213	chr5:68401675:T:C
chr5:68401679	['T', 'C']	19959	1907.0	243.6314694518367	-0.0091179641938467	0.023495840482883	-0.388067164504681	0.69797	0.69797	chr5	68401679	0.1561632437299254	chr5:68401679:T:C
chr5:68401822	['A', 'G']	19959	2185.29927776106	299.13881868313075	-0.0085323671005963	0.0222268775513934	-0.383876101394252	0.701074	0.701074	chr5	68401822	0.1542361388158069	chr5:68401822:A:G
chr5:68402210	['G', 'A']	19959	426.04269178734273	81.72841403264036	0.0745421986876767	0.0491864917900181	1.5155014308787158	0.129661	0.129661	chr5	68402210	0.8871906332590508	chr5:68402210:G:A
chr5:68402685	['C', 'T']	19959	465.0932097218743	95.54578872464666	0.070040930738867	0.0467512229465836	1.4981625361735118	0.134107	0.134107	chr5	68402685	0.872548552632885	chr5:68402685:C:T
chr5:68403217	['C', 'T']	19959	1902.0	243.37349747021048	-0.0091069269099132	0.0235209293948165	-0.3871839737727435	0.698624	0.698624	chr5	68403217	0.1557564990182539	chr5:68403217:C:T
chr5:68403865	['A', 'G']	19959	24648.70490078172	3319.752323300625	-0.0017071096760442	0.0104174444343775	-0.1638702934100363	0.869835	0.869835	chr5	68403865	0.0605631213878003	chr5:68403865:A:G
chr5:68405613	['A', 'G']	19959	1905.0	243.98377940706388	-0.0090968974667721	0.0235057767351773	-0.3870068864033026	0.698755	0.698755	chr5	68405613	0.1556750714638166	chr5:68405613:A:G
chr5:68406243	['C', 'G']	19959	436.0436939419752	95.56037246266868	0.0868421478369557	0.0482078916524839	1.8014093722035058	0.0716535	0.0716535	chr5	68406243	1.1447625911206183	chr5:68406243:C:G
chr5:68406560	['A', 'G']	19959	1899.951927414908	245.2262403855136	-0.0072826173665207	0.0235507221481905	-0.3092311700972751	0.757149	0.757149	chr5	68406560	0.120818646906493	chr5:68406560:A:G
chr5:68407263	['A', 'G']	19959	437.0218959815613	96.92920663355368	0.0895371553077254	0.0481563461740479	1.8593012639314013	0.0629992	0.0629992	chr5	68407263	1.2006649654319972	chr5:68407263:A:G
chr5:68407490	['T', 'A']	19959	2319.116194007416	258.7737954179028	-0.0221962083089049	0.0215930744841195	-1.0279318179182413	0.303994	0.303994	chr5	68407490	0.5171349880774521	chr5:68407490:T:A
chr5:68407938	['T', 'C']	19959	2651.132828940776	294.7735256590279	-0.0220120656447827	0.0203227732425611	-1.0831231240962615	0.278767	0.278767	chr5	68407938	0.5547586386305292	chr5:68407938:T:C
chr5:68410463	['C', 'T']	19959	5393.270217456658	710.2743194555412	-0.0071119992049986	0.014700797747191	-0.4837832155304369	0.628545	0.628545	chr5	68410463	0.2016636240208556	chr5:68410463:C:T
chr5:68411242	['G', 'A']	19959	6653.666733476975	875.5404031285101	-0.0016741871064489	0.0135087156622025	-0.123933847473996	0.901369	0.901369	chr5	68411242	0.0450973823205651	chr5:68411242:G:A
chr5:68411877	['G', 'A']	19959	23480.88227924225	3136.089452550893	-0.0042833393759452	0.0102489779710394	-0.417928440089217	0.676004	0.676004	chr5	68411877	0.1700507342761331	chr5:68411877:G:A
chr5:68412034	['G', 'A']	19959	13600.044197233916	1857.2624390488893	0.0041116022020069	0.0106231019638669	0.3870434658343694	0.698728	0.698728	chr5	68412034	0.1556918529931989	chr5:68412034:G:A
chr5:68412305	['C', 'T']	19959	6617.636545983355	862.1416687439406	-0.0035618211440108	0.0135595772584043	-0.2626793650077252	0.7928	0.7928	chr5	68412305	0.1008363585227811	chr5:68412305:C:T
chr5:68412391	['T', 'C']	19959	6630.29807306303	870.4720588472319	-0.0026998044769823	0.0135580600616791	-0.1991291132138562	0.842164	0.842164	chr5	68412391	0.0746033273131772	chr5:68412391:T:C
chr5:68412684	['C', 'T']	19959	2210.0	291.04469828991364	-0.0065854048175151	0.0219609428483313	-0.2998689474762476	0.76428	0.76428	chr5	68412684	0.1167475050667139	chr5:68412684:C:T
chr5:68413239	['T', 'A']	19959	1852.0927948692247	226.6407651004505	-0.0140153877974942	0.0238331997575013	-0.5880615251035681	0.556498	0.556498	chr5	68413239	0.2545363921388409	chr5:68413239:T:A
chr5:68413487	['C', 'A']	19959	2423.0	312.6623702921659	-0.0029585065370778	0.0211504728224319	-0.1398789786836382	0.888757	0.888757	chr5	68413487	0.0512169656721336	chr5:68413487:C:A
chr5:68414217	['G', 'T']	19959	8862.444032468184	1225.0575166949598	0.0058739308391681	0.0121402511510132	0.4838393181575918	0.628505	0.628505	chr5	68414217	0.2016912629839549	chr5:68414217:G:T
